## Supplementary material for "Multi-omics Integration Identifies Genes Influencing Traits Associated with Cardiovascular Risks: The Long Life Family Study": File S2: BMI.csv (part 1 of 3)

Genes	p_val_UTR	p_val_downstream	p_val_enhancer_CAGE	p_val_enhancer_DHS	p_val_missense	p_val_plof_ds	p_val_promoter_CAGE	p_val_promoter_DHS	p_val_synonymous	p_val_upstream
A1BG	0.46008282186094	0.39328135058276	0.726994047456002	0.457046140077423	0.133637651017064	0.460080889142449	0.26000527910397603	0.23065654937769298	0.681388154708185	0.460080889142449
A1BG-AS1	0.278237660510793	0.278228072888141	0.278237660510793	0.278228072888141	0.278228072888141	0.278228072888141	0.278228072888141	0.278237660510793	0.278228072888141	0.278228072888141
A1CF	0.155370392044992	0.458192502261465	0.443293752042597	0.13189094336119098	0.17819787221115801	null	0.442703883950067	0.132962390625459	0.6855436663017839	0.0164602278818051
A2M	0.865044460420916	null	0.485847625531736	0.0535298774586373	0.183766951496257	0.316253503028873	0.234686858911993	0.0723558636295942	0.8336339322389971	0.512670495708049
A3GALT2	null	0.11466404037702302	0.910225975713092	0.387614249779192	0.290645235930713	null	null	null	0.6447118750946961	null
A4GALT	0.736211287697892	0.85927519929071	0.5850028115484879	0.6914497385196451	0.9459296086406851	0.9170095261433441	0.6258589993961889	0.709301315213564	0.815333092672378	0.639577008326901
A4GNT	0.7472976296992829	0.7672137656785241	null	0.5924947616499621	0.55527634182011	0.782448302609023	null	0.667829695615833	0.6292052826349189	0.6796674665975989
AAAS	0.0880124588220784	0.723159520832244	0.14318962095444399	0.439933503486147	0.646207856309247	0.511955747336599	0.6641778784504461	0.709404506255938	0.7703452661805581	0.702738718667006
AACS	0.8391786858569	0.56775498065141	0.824216756451941	0.5752359073585661	0.5824444985410729	0.43679199730564794	0.7816598543051441	0.16787559490103698	0.690137794709251	0.524238704718778
AADAC	null	null	0.23818867392822501	0.662493727116468	0.8941203907278241	0.844134664075591	null	null	0.8296199777261609	null
AADACL2	null	null	null	null	0.284891870791044	0.42798948447948404	0.0781080496133238	0.0467304622381881	0.12541942394612698	0.22150140074072
AADACL3	0.496754373721461	0.408946999609865	null	0.295481345201636	0.493141827719521	null	null	0.421938835445666	0.6794100375022161	0.501805170929033
AADACL4	0.22003870777432397	0.0146003984168893	0.0156741714783903	0.0727531275378647	0.0427047007087506	null	null	0.551735195381254	0.52404042407798	0.339403267535355
AADAT	0.7337367398392521	0.9609734827057851	0.466197645430391	0.5513516067198871	0.8486587515374671	0.49910060644426	0.385800082290743	0.855875042167447	0.877316555816733	0.9897510038496969
AAGAB	0.19807269116558102	0.112326508445157	0.109410369261407	0.109399180025301	0.14266530751625697	0.140671504060351	0.238508978070482	0.36033911951414704	0.239576963779127	0.109399180025301
AAK1	0.0343884307095169	0.152079387936185	0.0461141538348943	0.0385900687454906	0.0844653322606758	0.168019176029579	0.0305870326289942	0.0371265382220699	0.127091436974234	0.0471302616458796
AAMDC	0.623722651543174	null	0.6950911043345072	0.8940076563779649	0.9969058381675721	0.943996572899153	0.6151962109381679	0.6257561756263039	0.9981142373345759	0.990028911614088
AAMP	0.468425179161061	0.5535177460089731	0.322380624046152	0.256834395724649	0.397690841322067	0.52291882151951	0.600257380343919	0.639905131996165	0.6385668692446479	0.65984624271758
AANAT	0.36896804883100004	0.567344718706324	0.22542528385724203	null	0.45917141283681295	null	0.231654196022319	0.144323103142005	0.355833463255358	0.22988879036134802
AAR2	0.389406830326889	0.00517852120682305	0.0891684224050575	0.0778893003796513	0.35791219804604096	0.12430579369444501	0.0667052070779294	0.048090183253519006	0.0842949799622688	0.0808616283952704
AARD	0.7398285754542869	0.7644763953342791	0.691176706898001	0.835815648342749	0.824278693587191	null	0.69451184334537	0.637958360530408	0.7926368282131891	0.9342191853273409
AARS1	0.639948342688771	0.639954855429967	0.639948342688771	0.639954855429967	0.639954855429967	0.639954855429967	0.639954855429967	0.639948342688771	0.639954855429967	0.639954855429967
AARS2	0.22027808184629102	0.322359879923787	0.5719977232903779	0.491046614441673	0.4667681794447271	0.0350640450886426	0.289649603740044	0.15172343991057097	0.316904009630494	0.322359879923787
AARSD1	0.6640926430047099	0.44073717785032207	0.7335437926394771	0.6118152631534101	0.338597007952619	0.224951401094732	0.835636104667587	0.401271082480675	0.6992751609090481	0.536001110656762
AASDH	0.32193900212466803	0.249050859572599	0.39226612078605294	0.175499544416781	0.255676767194372	0.16806915780822898	0.254953801929528	0.18157094359979398	0.28089870211643203	0.223736202857506
AASDHPPT	0.7156892610228659	0.718586713176432	0.71857722762859	0.718586713176432	0.577652528696171	0.718586713176432	0.47098554802430703	0.554656942916715	0.7303332398677289	0.718586713176432
AASS	0.559657936309103	0.43052646690005697	0.48460843608710497	0.917131573038677	0.503287493137548	0.33141498719949497	0.43273010987737204	0.8296509869492729	0.6283158612590239	0.432829030051115
AATBC	0.120031215927827	0.12001979709287901	0.120031215927827	0.12001979709287901	0.12001979709287901	0.12001979709287901	0.12001979709287901	0.120031215927827	0.12001979709287901	0.12001979709287901
AATF	0.265236648812613	0.276233826534466	0.49704439044691207	0.679536647390489	0.237009829157064	0.563940165495425	0.368657035152978	0.555904942207009	0.39531161572492896	0.850760265897238
AATK	0.376881617579877	0.197578181014783	0.486028043357004	0.35305061793984704	0.0742539874678372	0.0560065594290912	0.210464606439847	0.289657319335904	0.105953853898218	0.197578181014783
ABALON	0.26560250570902	0.265592530553037	0.26560250570902	0.265592530553037	0.265592530553037	0.265592530553037	0.265592530553037	0.26560250570902	0.265592530553037	0.265592530553037
ABAT	0.6741304736843321	0.380312411348951	0.7717303965455792	0.7089781106255699	0.9057703019897421	0.8753650309902952	0.3695827248086961	0.344686892543945	0.835338578859562	0.5253238584126401
ABCA1	0.00020281160543096	0.00407631010513817	0.00048507457272490195	0.0162111492307207	0.0113492078691639	0.00306943228433285	0.0009740739626709359	0.000210657203272681	3.0939382375851604e-07	3.25396095222065e-05
ABCA10	0.179026187612651	0.147922293327529	0.120791095004608	0.0113906175029904	0.00237032633238757	0.00408104772173807	null	0.0005343431231937019	9.70149889009239e-05	null
ABCA12	0.915774543013427	null	0.9673766016315221	0.777278386700564	0.667577331857598	0.974516414309606	0.965119866381114	0.8270628699859659	0.987624090689786	0.913091274618954
ABCA13	0.0325105108639166	0.329521466892549	0.28409076146925705	0.24947161312213	0.263505539577125	0.190848033459395	0.27052140298612	0.588296079025119	0.10799252893594699	0.43177945376071997
ABCA2	0.717003469534245	0.669209399726078	0.580363498343436	0.580367349210578	0.302050013686189	0.647545630789249	0.36103060926703706	0.754823299482817	0.659408666317244	0.580367349210578
ABCA3	0.9959512910365258	0.990888883031055	0.995788987272333	0.9957905747460759	0.997911775559751	0.995239616344864	0.978988289365683	0.982005577753679	0.9818833453183091	0.974712058811823
ABCA4	0.5189186065544821	0.7589672837151641	0.27038576116686197	0.34347504256682	0.7478451802335121	0.6597231806154	0.15840618419361902	0.37864205649739	0.881971057616503	0.306116161528482
ABCA5	0.066410107881561	0.303039261680623	0.495824715395586	0.65902633453185	0.246584004290646	0.284099175329226	0.459577632922731	0.4763787894037321	0.876200766117853	0.167663668320478
ABCA6	0.00325707937467117	0.0796674859952536	0.0424423432743844	0.0716872003267884	0.142536783183548	0.245844534847542	0.0414921254016038	0.11548237583393302	0.130938352213527	0.0215514903736499
ABCA7	0.00923986491919172	0.0189371189108431	0.0260755356914175	0.0435284427735767	0.0468349696995878	0.00174410451148161	0.00360221008014928	0.0797855337479011	0.135639298554333	0.0189371189108431
ABCA8	0.209410621074089	0.8574900724029281	0.790900303719367	0.6269715896144871	0.272269228236144	0.661822625869043	null	0.7895368101173191	0.554213478014266	null
ABCA9	0.0469309704973776	0.123967867079494	0.23336297744508397	0.143205800710661	0.20092944346629601	0.19397140901093396	0.314880703422734	0.234266964236479	0.163370563221019	0.550008105535554
ABCB1	0.7365588216274759	0.397174584647637	0.580468436977097	0.655370771524005	0.559794581536653	0.456367982108624	0.0650421110525009	0.11121738192464199	0.49534493581718	0.44485020287645705
ABCB10	0.6545823515930981	0.7786398253571829	0.8517095552507951	0.49694841862963796	0.547579018165674	0.679653850704273	0.8430217050260441	0.628252255864797	0.589941862126027	0.6397706376760799
ABCB11	0.600430848455004	0.506029419004204	0.483770745973294	0.72173447966269	0.8726379806160821	0.721532408371357	null	0.9551092368323241	0.789026965773866	0.913130572333865
ABCB4	0.0199910446230635	0.0404890429652865	0.0191206880671582	0.0676148447736054	0.00138578915203224	0.0287990756515322	0.00728643542753273	0.00927238507297792	0.000158595772544518	0.0106752121267158
ABCB5	0.005999534491381829	0.0355175754016739	null	0.0199321219391055	0.021803409042466	0.0367737636973448	null	0.00222300747296277	0.0178244622548169	0.0252187043377533
ABCB6	0.47743085294227705	0.89647475187274	0.747102466731706	0.738918017697504	0.790802455354522	0.791669778219283	0.7956306228964158	0.795619241261978	0.805011416973999	0.7956306228964158
ABCB8	0.8586178450600809	0.901029140728058	0.880972616744292	0.7047944262009621	0.790120129341565	0.897474863302451	0.669638238774952	0.752637299962794	0.742321645981628	0.901029140728058
ABCB9	0.8066031019414129	0.9694705849561509	0.8665820502392751	0.712109921427274	0.7059996328496551	0.991899824554604	0.917533243212957	0.9352931761117651	0.741650789975736	0.957404673379264
ABCC1	0.35619632257427	0.522131595644882	0.13801357606503303	0.11942888889686801	0.152085945056233	0.159670951386159	0.17212523364117702	0.172136953297618	0.22992862032139896	0.41935760125665394
ABCC10	0.488032752737664	0.820075653835562	0.412441269440649	0.30030644354711306	0.7065390844064922	0.7140934697032622	0.434247802927651	0.335207047847536	0.796492109460984	0.744934847456933
ABCC11	0.748118027806395	null	null	null	0.197279500328126	0.3814748942553429	0.21486913969942398	0.23831525538249101	0.45062360007935204	null
ABCC12	0.378067147094931	0.822203433540173	null	0.308278104863705	0.528972318052477	0.359295178938955	0.286674132124753	0.288847510626582	0.0994595883083744	0.49549836533680996
ABCC13	0.515755823346755	0.515756588377151	0.515755823346755	0.515756588377151	0.515756588377151	0.515756588377151	0.515756588377151	0.515755823346755	0.515756588377151	0.515756588377151
ABCC2	0.201197518719964	0.14233728743351198	0.0351123165595812	0.0556714429241879	0.10729587838741801	0.152425027424815	0.3416221151818711	0.213827619550992	0.272424123598976	0.053099251588994006
ABCC3	0.116486427675616	0.285434551241594	0.0058900267495202	0.0191215853395569	0.00226148148539979	0.0920630454373877	0.0572921482398304	0.13211972181321902	0.12446266499670401	0.0499320059639247
ABCC4	0.663956531729118	0.7594500769237009	0.520581869745932	0.5633632179594289	0.6398443794402839	0.554202798624307	0.507745794803455	0.44956883226818206	0.642842750669826	0.583406314366294
ABCC5	0.142245104333721	0.420668573387802	0.49859804235711	0.485939206141951	0.439469492890812	0.7568841966552471	0.5625710778622249	0.359908530962488	0.18384684450178898	0.31523473140020597
ABCC6	0.9847248756321592	0.675528980162898	0.9628493867313249	0.9726506461698828	0.999533516998759	0.9945126585172221	0.9628564211640329	0.9628493867313249	0.892095382758014	0.9628564211640329
ABCC8	0.7508204318266309	0.786916121747735	0.906472245664011	0.9691945345788179	0.9574412115805291	0.352811771939604	0.934312429453641	0.8204110426254019	0.678709953348141	0.7680265867133571
ABCC9	0.7750473017726409	0.927839993915501	0.7487579651095809	0.6821986645918431	0.647404005147453	0.766461096172664	0.51032663296737	0.6569594688104711	0.41142832407605895	0.598356463686702
ABCD2	0.959781578124828	0.942912321048062	0.89086627065349	0.9360287881362059	0.940574755822268	0.9050354469751959	0.8922765856997921	0.95164366313352	0.98119786098997	0.9044441422023549
ABCD3	0.25019407109038	0.0836051575745825	0.13983904630229502	0.10906632846631299	0.18109848654881303	0.207135142976637	0.13836443108442598	0.16174247180513698	0.0553984927679116	0.102751001947577
ABCD4	0.182491114145662	0.325007044650118	0.45205221812064095	0.21100399110221396	0.261134173989928	0.322693176556359	0.4517585162022	0.184596629413092	0.0567181132919547	0.34734424272301195
ABCE1	0.6189723131579611	0.8715501527418779	0.668224816946464	0.6682324867567939	0.63447311888508	0.567986785370143	0.68521867728578	0.74553041350227	0.831733269640386	0.6682324867567939
ABCF1	0.00144634399974957	0.0037216679811107396	0.0107540129579082	0.00571963694065451	0.0154853232287982	0.00222326740697257	0.000386074707470599	0.0117346401823583	0.00507875787060788	0.0416861920148544
ABCF2	0.630045286838472	0.9311107342556609	0.5442418595035561	0.5126108048672029	0.938173713270866	0.9657092721993679	0.544513058681042	0.8061157257158109	0.7890782423273249	0.81887849104493
ABCF3	0.27021010218067604	0.0039339718716990294	0.19237142084253897	0.052037429683800006	0.00858398626071115	0.0120447357129649	0.244334730419667	0.0709119048323908	0.0919292408148049	0.029057762785631
ABCG1	2.22253995033546e-05	0.0019634054556524603	3.3025428393552304e-05	0.00125908481842821	0.000740122730201443	7.369917971191371e-05	2.41455633140019e-06	9.75866121880895e-06	3.98259202946516e-05	0.00011622381344831001
ABCG2	0.856328012654104	0.865271638396102	0.897644879035222	0.8252535536802259	0.821059218268708	0.8367021857427259	0.8176807308160171	0.9783444273072069	0.8872044839211259	0.884327838164722
ABCG4	0.366572823128445	0.655366694516203	null	0.556939232276609	0.09517139230876699	0.512195861336139	0.45367811557280396	0.7208997261182891	0.36551327317841603	0.49920952624234105
ABCG5	0.6803731780143321	0.952666958471959	0.661587771420073	0.6503548726992479	0.982913741287783	0.9649434079765609	0.6714327963774909	0.824630675996244	0.435642989540315	null
ABCG8	0.57270851010628	0.9324783056472149	0.735436729034352	0.735446734780246	0.9755742202150729	0.959596337796108	0.391490566924377	0.278688975202566	0.381550312714427	0.735446734780246
ABHD1	0.8849324588444171	0.759707291481593	0.9279789894257359	0.8069113391469449	0.39820351984114793	0.340583415578523	0.9292049941756121	0.9470394080899641	0.532422129226148	0.978312822507173
ABHD10	0.40219280092844606	0.6844419059033571	0.5700652635286141	0.36069976757005995	0.29504236439628995	0.42258456229974894	0.588284574709211	0.8142240163044492	0.7284364674600621	0.7933792617878219
ABHD11	0.7615094399084051	0.5332084919671889	0.41712918413303	0.667502388199277	0.5981747515355861	0.37858529797649	0.41399064574979105	0.644433813329509	0.696294874897978	0.7495266549731329
ABHD12	0.37675549125337	0.737771728723341	0.293763637772558	0.6228894397605911	0.34388579051497603	0.49347726577529	0.4971178699793421	0.7424127268525699	0.9370928432361241	0.654751362826421
ABHD12B	0.47799878572105603	0.248314519979605	0.5038550035783921	0.7867798191430959	0.489271161508544	0.735404614487136	0.39582435811941996	0.682633597987338	0.605642952594432	0.248314519979605
ABHD13	0.0305632217022242	0.338726242826833	0.0642246481130439	0.13904586885001902	0.0733069882705755	0.146296352224317	0.000306168910970239	0.0317876275382367	0.419859922370895	0.146296352224317
ABHD14A	0.9047069450080341	0.7168439713841809	0.7168345424027729	0.7168439713841809	0.690873666892578	0.49916868118115404	0.395175507519111	0.565104189974301	0.452056305926281	0.7168439713841809
ABHD14A-ACY1	0.345293267028481	0.42302409246254796	null	null	0.702908100093182	0.3928714624335421	null	null	0.589906794778651	null
ABHD14B	0.852457923834673	0.828781181110764	0.7538735396629108	0.8684728148719101	0.7938942915110699	0.620889665841582	0.793252721191397	0.81432732660609	0.581418397474418	0.828781181110764
ABHD15	0.20901136921744898	0.20900006202204	0.20901136921744898	0.37406070390516294	0.253387872073167	0.017057626413777	0.335130422326322	0.0597434656446656	0.579010541861043	0.20900006202204
ABHD16A	0.00023925873821910898	0.039028234565502	0.000476906517108558	0.0053101392185331	0.00128309459364554	0.0028765723888957	0.000270701272868134	0.017876759637302	0.0013773834123644699	0.0028765723888957
ABHD16B	0.997998735351832	0.9979996221259441	0.9718158085636149	0.991339319726385	0.9325577089465791	0.990474952653532	0.9728427661663119	0.997423142523501	0.9890255378195841	0.9979996221259441
ABHD17A	0.869586722618638	0.7279263173845121	0.847030943929755	0.8844494317869641	0.499576880701446	0.7279263173845121	0.842459473382952	0.8907634212488801	0.739174085068384	0.781587189316487
ABHD17B	0.558733185458883	0.6903191724998591	0.32947289695117604	0.22533035241257998	0.29778967777917603	0.329465136771935	0.364630517736896	0.4491698252218	0.558305170209942	0.508652908371855
ABHD17C	0.565436257061335	0.903200363976755	0.6929273192026449	0.807569850111927	0.5952305323532521	0.6929359241591939	0.6929359241591939	0.49027044777394896	0.836625953111884	0.6620118633637261
ABHD18	0.24713938914152103	0.35563933705247297	0.251052222052224	0.317470161334293	0.23721397310496597	0.129873925966202	0.18144257544013798	0.30510648239056704	0.40486362241553797	0.25104183750424197
ABHD2	0.39000586946721205	0.614389434425205	0.352444876580474	0.4778072875474	0.494092201244741	0.47571913668254395	0.275318390953723	0.7473817932914971	0.578366491611619	0.47571913668254395
ABHD3	0.5876901781912479	0.799370994118279	0.8221801028853449	0.616147773426652	0.874786809943649	0.7201456726570942	0.8199652673200831	0.855774888318741	0.567850870899104	0.9122265540636549
ABHD4	0.26526637950522697	0.11876170878929303	0.0976575904966935	0.0858543341120897	0.198888447670326	0.0513247031844286	0.0513247031844286	0.0468183298920505	0.00972841172906745	0.0513247031844286
ABHD5	0.451949370235171	0.568978059061652	0.6905954358937819	0.470851110413234	0.195129598592846	0.392764618213574	0.61855546778642	0.600594458508985	0.7938722183112009	0.24330229452029
ABHD6	0.262697646100844	0.67410831682999	0.4075961542427561	0.39727142033691704	0.340914511699941	0.306358421540625	0.310339817405326	0.441442345825449	0.678757504104727	0.53020375539218
ABHD8	0.6239524238526999	0.332602375833562	0.142341461287661	0.110858901266303	0.5604602410956511	0.19375997582314103	0.0920339701239247	0.107056623144255	0.0115763361324025	0.19375997582314103
ABI1	0.220266553002807	0.13539546175780698	0.0792031519799011	0.0733936084490212	0.00589338029424292	0.13539546175780698	0.02339376919985	0.0339369552448179	0.0956159161127483	0.296216664277451
ABI2	0.945343691391384	0.939102962824741	0.863232412203068	0.9648185700956391	0.9295045265400501	0.8642596130887892	0.8551019841085521	0.938748818806078	0.921992944497703	0.859245704961425
ABI3	0.267596268537278	0.344424765659644	0.23706787871032503	0.22330423695089702	0.453205756272062	0.0674602550450343	0.14371741285736098	0.350290097786332	0.150174087679608	0.344424765659644
ABI3BP	0.5005179345296621	0.7446642969825981	0.700123474373317	0.768229348964662	0.34092164732424496	0.9419815504878009	0.940632675432409	0.970330567071208	0.807533975307997	0.9275420571741021
ABITRAM	0.6167730139793671	0.6167785220141171	0.6167730139793671	0.6167785220141171	0.6167785220141171	0.6167785220141171	0.6167785220141171	0.6167730139793671	0.6167785220141171	0.6167785220141171
ABL1	0.584230032029019	0.8163977638920671	0.7221723562604621	0.7109961170457659	0.89152622765127	0.8408468796032429	0.545118635842449	0.6976467494118119	0.870164692843736	0.556455309747843
ABL2	0.774204566246615	0.31227315916349896	0.31909534714498305	0.514731765272698	0.894749122305972	0.0521718223044345	0.31437334611911105	0.7746596183504041	0.6520187478506629	0.355650704719873
ABLIM1	0.42952629413355	0.22329190785833197	0.33728506774999795	0.0729501594311708	0.07090108628661701	0.536897103184607	0.0949905560115229	0.24625938857857801	0.0920639404185438	0.0949905560115229
ABLIM2	0.7360650393367109	0.40541782499279705	0.6840956632608691	0.212423614060803	0.522603510866709	0.46665345222951793	0.6472501564878851	0.7697958688842109	0.445190415785567	0.5964998140592861
ABLIM3	0.16527622821260401	0.41680619550560294	0.142925023414115	0.6039192768287379	0.24836741081354502	0.5203454392004129	0.166347828942522	0.733868122808231	0.29331085611112895	0.39240919873497704
ABO	0.23351269740587302	0.49434730933595294	0.295562558020951	0.6597090962977801	0.46069156580312	0.23350187743802697	0.23350187743802697	0.23351269740587302	0.566274961224749	0.355510811064429
ABR	0.900500606073851	0.936092731138365	0.7860437894810269	0.875244839045104	0.9201886594060831	0.936092731138365	0.936092731138365	0.628994084449087	0.746455067583555	0.854531535799544
ABRA	0.887034127090075	0.9665640032926701	0.927666454438573	0.891338730164623	0.5140438208629421	0.66614481406102	0.9297467393829109	0.8204179342923291	0.97052571015949	0.9633475676558649
ABRACL	0.10158446194543902	0.20515104646460197	0.111318275025045	0.0614250071799166	0.171372820387356	0.138459151109323	0.0935866545929043	0.0164905582702175	0.138459151109323	0.0644950174022278
ABRAXAS1	0.35530495141466206	0.5913700914111829	0.582286350495459	0.8542390329013481	0.358168732391337	0.539460122552712	0.619306959003513	0.46093841300210997	0.688271756302868	0.585461568252155
ABRAXAS2	0.273276867836339	0.39231535248673105	0.41008343133751796	0.325893719968623	0.39138987048800605	0.274715858728645	0.45895166434347795	0.172737125538932	0.37791548890047605	0.0568320295348223
ABT1	0.63389286392787	0.33259448506674605	0.5310100391594921	0.33766857290359303	0.5710160341750401	0.43779823314086497	0.49565198557363793	0.5222218120049821	0.452536933066524	0.605389724594604
ABTB1	0.0007446083175488059	0.014092118644719999	0.000420927123049702	0.0019349262533559601	0.000295423471536644	0.00954147751519619	0.0013457055960797099	0.000291450015419652	0.000793656184499626	0.0008711497242037441
ABTB2	0.6174562419456391	0.277231169391324	0.6022255264074979	0.501498281646341	0.318086298594537	0.0875438108324548	0.45149777609399	0.7073899505478629	0.6678186583088079	0.777121049159877
ACAA1	0.405195885665669	0.260423943082383	0.41572697500411293	0.704562327830072	0.505440978603714	0.297770662429957	0.24429257519167102	0.248831541619577	0.08781906009164099	0.311450360728744
ACAA2	0.0679990160752201	0.008705178060404491	0.11658611284988	0.0545208671008596	0.0492569698116195	0.00393360010443656	0.161470299371158	0.0292141277813088	0.0073438344863513095	0.00804260162787645
ACACA	0.8471894790009591	0.9533529776178891	0.724705144660068	0.890545516780251	0.537344411534858	0.8909249813466759	0.847751276812052	0.847739530369802	0.880901134869121	0.847751276812052
ACACB	0.87956405254883	0.42008378623309595	0.490842591605011	0.698926838152602	0.266772587573987	0.39829560715957296	0.371851072612596	0.3718570792071	0.444423463290397	0.371851072612596
ACAD10	0.302956753574726	0.22013115760838697	0.220142262211015	0.22013115760838697	0.208091994091887	0.18704147032466104	0.31204225083796194	0.0967660458841139	0.357578552925453	0.44641158684923604
ACAD11	0.8831641600183621	0.957743838356672	0.853944840045003	0.9228410991284449	0.995466535028522	0.9709667299303628	0.7263420478199301	0.9415473974965709	0.877422434392663	0.9629629545579029
ACAD8	0.943614882568278	0.875493346682495	0.645020787306001	0.9369203216045829	0.682193446118664	0.6758644487467609	0.9433632452476579	0.881520162464553	0.748519012907453	0.940268201397314
ACAD9	0.14158409492194798	0.20377222870266198	0.192544057893035	0.21224011679278304	0.0047530462872749	0.0807938370422503	0.19017973415592604	0.18123324474991298	0.28235290848114003	0.23600393304482103
ACADL	null	null	0.6794845567893051	0.600801037852356	0.766251499198178	0.8572791955068871	null	null	0.42637658809023904	null
ACADM	0.5251453445152949	0.731237056867885	0.4978021875142629	0.48916494753007894	0.287969894307298	0.253451157623221	0.529941483926802	0.575239934955623	0.48000713762993	0.9241253587017679
ACADS	0.5942943454760079	0.6493136110236309	0.35468738142360606	0.29571616477025797	0.44954463055428995	0.47742880445335	0.330817781595001	0.166030887471328	0.582729631151676	0.23742223246216
ACADSB	0.0136166176910846	0.262158829854513	0.0611517435081914	0.023851821056952997	0.11219372391315101	0.12086382409429301	0.0606260142397304	0.139261770663913	0.111691119906639	0.13390326459112198
ACADVL	0.0932114681709124	0.007202605074082359	0.007204980908818491	0.007202605074082359	0.0280821441114807	0.0131347027932089	0.00994848988917613	0.0106728174415462	0.0641400334508807	0.007202605074082359
ACAN	0.203421499291268	0.295369809597012	0.2806921524295	0.238794524563004	0.266775034187612	0.34074984648683304	0.0952065955789746	0.65724689959728	0.35160097102875204	0.45710041968057596
ACAP1	0.9499626049271309	0.862109650877875	0.669169324180604	0.810497822169007	0.9917872116861289	0.862109650877875	0.862109650877875	0.8620979878751931	0.4972918258984721	0.9518149433745401
ACAP2	0.42193868848334104	0.565305161557414	0.569674987173052	0.7833945469719971	0.389019030377543	0.6206530572039611	0.570099440411651	0.107350822714767	0.906491647741998	0.6415126186561421
ACAP3	0.525587428360364	0.535844275085354	0.481551487825149	0.481550592223178	0.527831223455456	0.384149160216754	0.83169292582551	0.569403282080893	0.18604108865422198	0.687560477114124
ACAT1	0.19563073497072198	0.550444560657981	0.5606400297354039	0.36887547741184	0.6806129898394111	0.621320121422419	0.550444560657981	0.5504421232473271	0.0784943728793314	0.550444560657981
ACAT2	0.967831286401419	0.967837764044127	0.967831286401419	0.8297451043407958	0.9731199378999581	0.9697889928407858	0.974543743648423	0.9924455892151651	0.9483112137228971	0.967837764044127
ACBD3	0.75727804023806	0.612489585859702	0.600675602387172	0.696678700391452	0.964351596861563	0.7666962226488728	0.67760684379587	0.805710252061863	0.8342307764013269	0.832035821854883
ACBD4	0.22762425976157002	0.4968662811898329	0.14372005078147	0.248054839704115	0.26594897523545	0.6700538896824411	0.40480979984866905	0.584942701435589	0.85997510114198	0.532727545177
ACBD5	0.242116484449962	0.0427560091118978	0.14070985468276098	0.6357538537207471	0.125896009046435	0.22380084517112098	0.13472552692427903	0.710492698591516	0.13870010627609802	0.586453747741208
ACBD6	0.9621338315179291	0.867852537306176	0.954325370367035	0.861291997695393	0.539327877938295	0.916694505878427	0.913577673035417	0.79297001183283	0.678437130773917	0.880752539429723
ACBD7	0.517416794730205	0.7509292098062371	0.822684726505478	0.931994298633984	0.949329864577751	null	0.649629262320043	0.6903173980323599	null	0.7971271905724259
ACCS	0.310093277327469	0.0183982067812986	0.253280089500807	0.226676829721837	0.16408818738575	0.18226967009911801	0.24209738070050002	0.14148627208471398	0.235423106788885	0.0164729640161373
ACCSL	null	0.26849401374957504	null	null	0.664680957153731	0.8814799258760351	null	0.691619866413894	0.5502307354936371	0.726918069706896
ACD	0.7396597455144571	0.7840992731906651	0.8086846836399101	0.6935486851047661	0.9750823481870429	0.7840992731906651	0.95907984243368	0.7942251681264829	0.688947466380631	0.8743310428848471
ACE	0.140313444010862	0.12564061083135	0.236123519351838	0.23331775089988	0.064583738442142	0.0245126580639047	0.23195249336256799	0.18494142962680302	0.092320916217031	0.16956995534818303
ACER1	0.439457216312669	0.761540562181772	null	null	0.311814917452927	0.820867859090819	null	null	0.293350844351196	0.624890256419202
ACER2	0.389203478996488	0.600204947419512	0.314510541270625	0.10514703840435302	0.7488048452330841	0.600204947419512	0.313455622496774	0.0886558653311637	0.45628779626599797	0.0736228224495805
ACER3	0.626116109679527	0.360379696326388	0.15890668298017302	0.452582963358699	0.586363706515458	0.411097025671956	0.17039534164707199	0.434754183247623	0.572542487173347	0.649081220107467
ACHE	0.800672847752402	0.699653922524073	0.597641199205208	0.5529449815696441	0.6700989084184129	0.7517729785490219	0.562173596327501	0.533845994188627	0.5315627996757489	0.109327555460398
ACIN1	0.555278720770035	0.664931738840937	0.901201123939773	0.790230270610552	0.47340541267383596	0.664931738840937	0.6976270540601379	0.6542236693222889	0.396034534875765	0.664931738840937
ACKR1	0.17715926007048802	0.177147570639899	0.516145876846546	0.0742789350572565	0.36655737740876004	0.177147570639899	0.32314401373020096	0.20919142257875503	0.15476155258671398	0.177147570639899
ACKR2	0.201334540549032	0.201323113242231	0.0620155891772875	0.28137939581723603	0.0873815893205702	0.201323113242231	0.201323113242231	0.201334540549032	0.340304376393186	0.201323113242231
ACKR3	0.311607097332694	0.603984454328645	0.822191871382958	0.692869317194547	0.45339335835665395	0.588891257281489	0.274610537369623	0.17953262912654802	0.49690217000228293	0.6943529284553841
ACKR4	0.8380324490621641	null	0.8524634462469479	0.928434678443186	0.9012981162648029	0.6800168614320411	null	0.899406072907266	0.620102544262874	null
ACLY	0.7090052369332941	0.8335827854725799	0.5774594655537261	0.281146513537479	0.600876430111945	0.498401624947697	0.801285201517729	0.7172687910454291	0.176379703959346	0.577463180935131
ACMSD	null	null	null	0.34531227547066395	0.797482819018815	0.330256922809328	null	null	0.520435195168505	null
ACO1	0.46373101916469	0.707523734058175	0.579558509735856	0.6886825044748901	0.798942115027683	0.650891379785836	0.426919684093455	0.40637259571408	0.430728518257878	0.399582288833503
ACO2	0.7015703151327971	0.487521764143171	0.487522370117125	0.487521764143171	0.49256568014226704	0.273717192076742	0.250771103521378	0.23169688149174802	0.9550587325664058	0.226257972730323
ACOD1	0.27400150845071203	0.222866369127923	0.47849783897764503	0.0943538577219258	0.844299547053453	0.207264102494594	0.223290483131898	0.952029856200095	0.13498233481547	0.127233210549482
ACOT1	null	null	0.207824526594868	0.18594758047633997	null	null	null	null	null	null
ACOT11	0.502964577355007	0.569334235077011	0.364611512685021	0.5685044486469271	0.42684011754052503	0.5256982668316911	0.636794473207385	0.669359829961061	0.531880212000192	0.5025867421482361
ACOT12	0.185562200138052	0.23828675175983202	0.0960632798369481	0.26991891964771597	0.0381882609205927	null	0.0937559278350664	0.11780600288840301	0.0669980134017766	0.29225355261500396
ACOT13	0.810057934073118	0.8777418317729939	0.828015853197832	0.9111731768942609	0.9612584261250721	0.8777418317729939	0.8167702160074609	0.8012775036987041	0.8777418317729939	0.7374894342685699
ACOT2	0.453495270068906	0.4534930210997129	0.7333429046131671	0.329193365432886	0.6823387620064351	0.22614541422353399	0.700749338315987	0.6680213334344761	0.24818557266587	0.4534930210997129
ACOT4	null	null	0.49032495065399895	0.2467652652491	0.744065164046976	0.238409974274374	0.615887680363257	0.22296885809428896	0.17501184506290599	null
ACOT6	null	null	0.819368998792519	0.679073178724169	0.173853765351501	0.6080815130760601	0.821872725300537	0.41070439909261597	0.6053659439771021	null
ACOT7	0.37472407125594703	0.36622983062956393	0.165787498845413	0.20200858564934399	0.34865861948934995	0.34030998445270894	0.826528169841798	0.46663043935505605	0.19207350164872602	0.34030998445270894
ACOT8	0.295454040229761	0.263552529219401	0.589000709410625	0.42840851413869896	0.15958421277311902	0.10376853985124901	0.327825912961075	0.4234895892322171	0.209701471572983	0.16916864630916503
ACOX1	0.47859498164926095	0.6702731774958399	0.370010826136918	0.195486289338906	0.20773750279016603	0.821382314841958	0.8088638339954131	0.487385539075302	0.6414529859521719	0.6702731774958399
ACOX2	0.138120234092974	0.573806186108333	0.5244947014019029	0.36606291102167204	0.0248715699980464	0.676954405433643	0.406489179224489	0.41037509357013896	0.7759988883638349	0.343330281292286
ACOX3	0.768435413482047	0.89350436731248	0.931767633232907	0.6789412166487939	0.9205820382510799	0.849392868063688	0.643451080801166	0.875990767702311	0.44354151271150605	0.8096392086776542
ACOXL	0.323421039802538	0.42049136372405105	0.19786068674621998	0.265667498691817	0.7732018393616179	0.7277781095612159	0.195753087951257	0.43423874878058294	0.512642651343816	0.133843266511975
ACP1	0.8053522598154709	0.9137590731514521	0.695743095081536	0.6957518015014	0.7906461223115009	0.6957518015014	0.4266702750338329	0.49485667615117995	0.690498306711698	0.6957518015014
ACP2	0.7262001900800079	0.280652450459401	0.330221379050837	0.522224736722626	0.297911515478862	0.553958360811722	0.761416334279766	0.242725767256722	0.635395955409364	0.280652450459401
ACP3	0.7884791794522579	0.78849044384172	0.7884791794522579	0.78849044384172	0.78849044384172	0.78849044384172	0.78849044384172	0.7884791794522579	0.78849044384172	0.78849044384172
ACP4	0.898590767697272	0.790083445772948	null	0.793159469389307	0.8317947582303029	0.610244245294696	null	0.6803910149556429	0.810335758696484	null
ACP5	0.44688518412594297	0.34369324916508504	0.768341150631334	0.720777961276481	0.663914221772865	0.702180641813507	0.6419103852381021	0.6393754342380329	0.694863703833544	0.34369324916508504
ACP6	0.239783972349741	0.12394079340030902	0.3868780762426479	0.300236151754956	0.48592448965526397	0.185638104411727	0.404992490969109	0.24627771694944	0.35716430498593704	0.21754546792369395
ACP7	0.0529580392631688	0.39764337876124395	0.8152678861354621	0.7980624262412271	0.547260760526231	0.44832494184208105	0.866074671735519	0.8866380847958371	0.641251998191771	0.8929171402892699
ACR	null	0.266824580096953	0.152429007371612	0.15444174687136097	0.14089317394914902	0.7125420954771271	0.270835575696759	0.35497049489062704	0.553702474336241	0.15320092390574402
ACRBP	0.624985718543561	0.8383395187620121	0.49931159927301294	0.617605799131159	0.5499192962642709	0.287043323359231	0.43834400251308003	0.6755871061557212	0.247851325683502	0.615241499795574
ACRV1	0.14296881331266598	null	0.131117693083078	0.133105213372246	0.0646434827137959	null	0.196069965908347	0.117266959968865	0.6279802507561071	0.0329140968963549
ACSBG1	0.00581722879558239	null	0.01431598994634	0.00010394970333083001	0.0193381836818125	null	null	0.00473791325834692	0.00016352299250707298	0.0124991356580431
ACSBG2	0.49580610598671004	null	0.9698515520699209	0.5192072865923979	0.220193491739816	0.9611017040142441	null	0.7355860716916249	0.327984128438532	null
ACSF2	0.191208384162083	0.7781231510975172	0.2889030433047	0.814243790643928	0.7843744276317229	0.439542777640849	0.00247620470615899	0.398577593025557	0.614020087566038	0.6703083765251989
ACSF3	0.190761097481281	0.292594830276471	0.42001428461909995	0.678411967271529	0.5025734952779369	0.29897663673543395	0.221345413888032	0.5230960858979771	0.323325139413165	0.563054985714881
ACSL1	0.304691965287152	0.160330062330391	0.473505197225864	0.0792631292597941	0.0602149666613906	0.0415748313839777	0.337771326977367	0.0648294069417628	0.0579491068268322	0.0415748313839777
ACSL3	0.483178329621253	0.6461947477925739	0.28739961441776896	0.223885315039488	0.48195662054698296	0.170808438544913	0.387681511343474	0.0801297717369341	0.22219443625317	0.21792539123460997
ACSL5	0.0558215214961329	0.0619987603391626	0.0842798540995925	0.0594148537872163	0.037814088893488	0.16529854213137	0.05341961576739	0.0921828879166144	0.110252256630475	0.0359107268558776
ACSL6	0.223241545116603	0.0760478964318123	0.118413958960718	0.15050490919202403	0.00233670510637792	0.00466036794862336	0.0760478964318123	0.32812944643804803	0.0185840747186101	0.0760478964318123
ACSM1	0.39470089695138105	null	null	0.81300216731535	0.900647682951124	0.0944326815644624	0.21049210007476396	0.373833222426707	0.0555739480780633	null
ACSM2A	0.44622976454670205	null	0.9083104679791519	null	0.985682731871368	0.968715623335232	0.9656556814895341	null	0.9448513806215021	0.973620735928721
ACSM2B	0.6050862634116949	0.9777676085859192	null	null	0.9857588514192378	0.9049153115679408	null	null	0.883755020127058	0.906922615359229
ACSM3	0.42510965720405103	0.693787359372887	0.5323084781306561	0.344082312572167	0.764559948056065	0.599109814175917	0.6938068752413051	0.701452685182734	0.19640246227214703	0.322637386198566
ACSM5	0.99421468837366	null	null	0.980129569084447	0.7045538205265891	0.835032006616371	null	0.9878495137387049	0.880361063194253	0.9660014210746999
ACSM6	0.26356636565825103	null	0.0464199382534344	0.064591298684543	0.0168442618556667	null	0.36390146505500204	0.0152781113304493	0.14167081437752999	0.14957686505658702
ACSS1	0.12455163019288	0.0629208055170496	0.120711858703856	0.20755340160324	0.0156509400854363	0.256414141578258	0.0448393948233336	0.0638468255945361	0.201361027309865	0.38280697901440897
ACSS2	0.304119390148961	0.12659338061330902	0.34834152327049395	0.411278861806174	0.21290231081121802	0.5319733952455029	0.410629468325209	0.304251411856523	0.022729126501082997	0.0410476980127614
ACSS3	0.297136965641722	0.205912419480321	0.5478791833876421	0.0869112391665646	0.10832163282262401	0.8420810817078571	0.23204200719900303	0.19521993710624602	0.626686068556438	0.205912419480321
ACTA1	0.914178827612399	0.644051218849683	0.7313900855324659	0.7392299495547	0.959394368942001	null	0.733517186024528	0.7141187266239559	0.9248363522662341	0.6841514307217471
ACTA2	0.8315324907773359	0.831544226792292	0.754244040072359	0.8303843889348149	0.8688032876185658	0.8495505506034641	0.7864478948002209	0.6513844638100229	0.402246658021117	0.831544226792292
ACTA2-AS1	0.9763906797792778	0.976396049009441	0.9763906797792778	0.976396049009441	0.976396049009441	0.976396049009441	0.976396049009441	0.9763906797792778	0.976396049009441	0.976396049009441
ACTB	0.850099280491021	0.678909967965448	0.463909837307491	0.842250242823766	0.8023019140419421	0.93197047612073	0.414484075211671	0.68053554424751	0.347785453338658	0.5641852938393149
ACTBL2	null	null	0.255848479294839	0.109956062281959	0.512103723281416	0.28381073582999	0.25435379963195204	0.18510976160017498	0.0020356673238988	null
ACTC1	null	null	0.8138060418565141	0.8804014774825659	0.674565369249296	0.6755173600920141	0.94373703877489	0.9418192065334808	0.8244896732539879	null
ACTG1	0.793005355046529	0.7545393287145649	0.8503526615170601	0.8441673629998689	0.7124891664875491	0.629777499114156	0.8757199251669558	0.8883695649672121	0.715041811946007	0.7829273285550842
ACTG2	0.0521701778444903	0.5218483129484529	0.585927057897041	0.0981494921009303	0.158583639421832	0.5780488030071551	0.616216649037387	0.604297826413162	0.597657327796657	0.511170167810962
ACTL10	0.9739035545336691	0.9937934284390649	0.87779205589167	0.963237832329129	0.992768047919975	0.9537888402584079	0.8581169182615809	0.9676079736648941	0.960851169752932	0.9937934284390649
ACTL6A	0.9009488404674691	0.926724579018572	0.9379827460224621	0.939227690532009	0.7431011243442079	0.7544698023135971	0.9391316662664559	0.9420589329273531	0.950713516207823	0.917870564732376
ACTL6B	0.0213480679112762	null	0.148253157316039	0.15247937902400302	0.7069648858210509	0.708058736729033	0.18024200181601002	0.555505157516186	0.256464051820921	0.488156741994579
ACTL7A	0.7780086629041859	0.394155739672698	null	0.49477594812707393	0.51945199773415	0.607903925792318	0.7829583947180859	0.43656384855416497	0.297523924450596	0.533354748789185
ACTL7B	0.484628641256091	0.650279903664873	null	0.542152186661067	0.31974347638651196	0.747089213749492	0.242741230885052	0.576954689517139	0.349520532827257	0.40454535213816906
ACTL8	0.330676257761228	0.7764609930542199	0.102084901826603	0.40306034926981105	0.497240476084084	0.312893387446266	0.5285463567690111	0.295834668162395	0.333885498192558	0.17740372163018103
ACTL9	0.0985710785138145	0.267221638807578	0.0909795310710663	0.484463367270594	0.5765773572734361	0.180761552830968	0.0885286391694006	0.0163541211905081	0.000103584008906775	0.0247249446975139
ACTN1	0.10744397373227499	0.6649769552838101	0.131015928727207	0.3654598681394221	0.0763016083632819	0.418494141557884	0.057775792577632004	0.0384354516384334	0.287737805405323	0.205941892127211
ACTN2	0.485849745376346	0.378015017598139	0.343893137705841	0.404584963273319	0.5029284465787329	0.445520176885214	0.8300916851824391	0.7254208895245821	0.329338602536941	0.4197959566821551
ACTN3	0.0770641244787999	0.0176337818106935	0.21003043748308398	0.11125992148405099	0.12164900042238601	0.638629773822688	0.0675974546802892	0.129526293881423	0.31805655433638597	0.0477485521033639
ACTN4	0.0226681676440975	0.105383757387072	0.006307103478988571	0.0273283862263899	0.56345031480207	0.18524390597821802	0.105383757387072	0.105394841496922	0.197457727893661	0.0494791682959045
ACTR10	0.496823740520745	0.515001860838443	0.369388068863691	0.48439607941371704	0.332783995708782	0.29114460223881705	0.33634325233803003	0.5643954330144061	0.654698387499157	0.6236515955135921
ACTR1A	0.0850250665565933	0.21193359220476898	0.12232094803007901	0.15494425399572698	0.043917216634663	0.32619483956027695	0.210170440117098	0.475796753754984	0.370051645211781	0.204878477250991
ACTR1B	0.695928475415425	0.455227228440354	0.765624232850335	0.747797896356737	0.584522961461295	0.5381269306201311	0.9137926553464991	0.9000638061434441	0.8122723017212952	0.9604280996533969
ACTR2	0.7964058749636128	0.878391368052537	0.8551644296055931	0.8996358221240509	0.8671630477499309	0.8886678802080971	0.859134109803129	0.9344024672173291	0.742168239606065	0.871052620160275
ACTR3	0.000105851740165428	0.0010132091093948	0.00489068839611565	0.0124310970793942	0.0221420280863539	0.0049567658997770395	0.0587202835617174	0.0289730447878973	0.00111517972535537	0.0167493825665374
ACTR3B	0.640677802795057	0.35886118640154396	0.768626658721346	0.727021505303798	0.5808632368499119	0.7500816501370259	0.7700014763483879	0.583472695889755	0.678435722326394	0.719677078234953
ACTR3C	0.6333753730741299	0.341279385487599	0.431018151672451	0.6709537642394	0.537260440051422	0.200028920316434	0.150338669956741	0.47701159448662495	0.6657250961230649	0.4310148340902679
ACTR5	0.44904567079429797	0.171147568071566	0.569886132355457	0.540862011695125	0.441292588246864	0.52842067200569	0.463958665065336	0.32873296721118395	0.321989009721521	0.5178701104863471
ACTR6	0.996620842857567	0.962818314028377	0.991750525241622	0.805442858082596	0.962857074572302	0.96627065718181	0.9939235639668029	0.77005126626388	0.9613907000919271	0.643540913536353
ACTR8	0.584182855885645	0.4804259170189071	0.38421065528844295	0.570022034528222	0.379341441115956	0.249400416857365	0.38351846440809995	0.45833795552938394	0.37870380219903604	0.6137253974246151
ACTRT2	0.327437635022405	0.350294679923911	null	0.638475620208702	0.184094051796025	0.17227972449434198	null	0.144709758166779	0.149292823905404	0.253201080863138
ACTRT3	0.19465869596963897	0.371312259476524	null	null	0.5977235172485501	0.18270612401215802	0.336088505124731	0.6653218082388361	0.690162034082425	0.167722127916246
ACVR1	0.35607518858938997	0.678418791287014	0.870118003082429	0.6044265786835279	0.703587301391981	0.874650022860495	0.36427422161929296	0.45089082122354107	0.448718884019984	0.40039023136532703
ACVR1B	0.24532517285205	0.0436286978262565	0.07200928554111999	0.0876357401421975	0.0264179729417497	0.17454103289652698	0.6240847540574891	0.42905279119576395	0.31054852921794607	0.361159372424794
ACVR1C	0.19002084434642497	0.12576495081667802	0.16413635930723902	0.13277049852144698	0.490020656224824	0.33586187418765	0.162652052096534	0.23519942215492498	0.20214358030216395	0.24326340324424803
ACVR2A	0.5935020187891981	0.437961395094385	0.305781923388599	0.39760451105563593	0.540361445834567	0.564084536693955	0.299441982273428	0.341209967575136	0.2943038729910539	0.465940523308505
ACVR2B	0.127862042168105	0.33654695103710397	0.0443551560866452	0.0526915303253332	0.132481705887159	0.18677927179617104	0.131996530688058	0.143076965752595	0.0198378136699028	0.0443474087358537
ACVRL1	0.712254682411568	0.991098636059338	0.963749750555981	0.9895836405770759	0.992782348743018	0.991786865462377	0.786972750741267	0.8978766375085551	0.984055681284972	0.970609858133041
ACY1	0.596499004253788	0.38717066193514793	0.479835754569794	0.4798347758118471	0.6130198689637281	0.36294336914301	0.738959620372144	0.479835754569794	0.55878518263209	0.4798347758118471
ACY3	0.978848158731062	0.43978246210162797	0.784362100979487	0.9746828900782929	0.6927086565796129	0.67608961935568	0.873458854824428	0.97372018668754	0.781306937678163	0.889360003225562
ACYP1	0.36360057680912605	0.539627568258058	0.274448002010802	0.5471192100382349	0.611502053422741	0.337070543824011	0.29714897810040397	0.442975526998178	0.399169647508427	0.337070543824011
ACYP2	0.713971017141292	0.9532978052101679	0.901333663765733	0.9041311703199201	0.9821365923098271	0.583196546531192	0.6563816185942739	0.707950311002022	0.8692512746331128	0.8816732087954929
ADA	0.39564341488153004	0.40044385685832595	0.15199600161968302	0.19044916234410897	0.15672820542533702	0.582484374806302	0.574010056329599	0.294223596248486	0.49205059419237895	0.451016625728877
ADA2	0.5719130913720321	0.526409311471357	0.59856870660577	0.676995117004505	0.8610309410686031	0.673483813166181	0.72567305630224	0.7256633460195251	0.20071719746542105	0.72567305630224
ADAD1	0.0432306077692041	0.263613844518927	0.42716266560668104	null	0.613362570784065	0.7705172328898791	0.612125107846742	0.5718554896143361	0.40575293285178704	0.498047064565198
ADAD2	0.0322481969102974	0.0334349934411617	0.085207472326154	0.357255019430454	0.0161882724238984	0.538024173030025	0.0324708465795866	0.0129602045700112	0.0611519659157604	0.47823465845563
ADAL	0.30586845308621	0.00601454615324106	0.601554294159667	0.162395361942091	0.035632358256866	0.27746643270130894	0.198360457644798	0.19875187702965602	0.15891729335747698	0.160458340389141
ADAM10	0.92528543375365	0.861924039624614	0.7928829572285441	0.6786539794679661	0.7719660645141719	0.861924039624614	0.8207584387567629	0.8092449581909549	0.46175340290474803	0.7680745639359801
ADAM11	0.37904297169467205	0.8082266455292509	0.8249004124546141	0.48569786788255603	0.5492753763327279	null	0.750207311530102	0.163899442990308	0.42964685582440004	0.227831290478588
ADAM12	0.564052670450208	0.24591435563561997	0.28136435919330605	0.26798142073320297	0.281988019908753	0.515410835310516	0.5756074753745629	0.669338575277884	0.536873452101669	0.23002004701385997
ADAM15	0.959763954649851	0.9671951168410758	0.87650788215701	0.956292504057948	0.6546510339375621	0.877320504746805	0.965214207013119	0.992820604318525	0.9330302881886201	0.9671951168410758
ADAM17	0.0639567983374186	0.0924323055186661	0.0351892070393073	0.0927906914857062	0.0312124236539965	0.0597071542599605	0.0142954682650834	0.0425252359833991	0.350244182982691	0.194419708652099
ADAM18	0.0120958698666906	0.0346849435151672	null	0.290091830711023	0.0553685909671607	0.22993130375108997	null	null	0.131021025022521	0.26530763902147303
ADAM19	0.0008028775784008661	0.000421503522663608	0.0343416164580703	0.0176851329187913	0.0147871533100796	0.00153074606637411	0.0049644305852845	0.00078314102903788	0.00169160080228102	0.013317625266046003
ADAM2	0.7859127441459308	0.12297108567602999	null	null	0.42200212315113594	0.726375616560331	null	0.21334634017638898	0.4978448069917721	0.7523051703076519
ADAM20	null	null	null	0.17913894679891698	0.6577153830979461	null	null	null	0.17750729274804503	null
ADAM21	null	null	null	null	0.275673240437226	null	null	null	0.407773386328649	null
ADAM22	0.605343444659424	0.632577986539879	0.9066829295096329	0.8518668146847941	0.41403062913202004	0.40897519530906296	0.9046580316086659	0.8127226747657409	0.393208173706554	0.864815626455474
ADAM23	0.648389765144521	0.26872804306924203	0.695380545527392	0.671352705121713	0.6926238425793771	0.273919697653188	0.5316761257124221	0.582762163402663	0.11893896325931501	0.380534547383864
ADAM28	0.8524578511095621	0.4120681795863621	0.7840291753959571	0.856066144270912	0.5810301049658381	0.42528983464798903	0.649742408582002	0.7615046271383721	0.6897926209576041	0.47422311173980897
ADAM29	0.920056728221103	0.899564774249307	0.736572375544942	0.605060699574037	0.8641328099457951	0.899564774249307	0.899564774249307	0.899553834543817	0.8259080738808728	0.9107347324038171
ADAM30	0.19214393151339498	0.256421160719496	0.269015866311526	0.36578999404935203	0.0933562858918553	null	0.132883843945252	0.128758366080801	0.17540922742289997	0.185174760030237
ADAM32	0.54019038354741	0.237728030842186	0.0425172251030752	0.616519355735663	0.412720139658984	0.411883238883283	null	null	0.21693453092609302	0.270777766892416
ADAM33	0.658963499044427	0.7165424349834559	0.6250940979203361	0.594172520435461	0.466547084261261	0.8324879292094749	0.668520297286616	0.868162823804713	0.821580086671005	0.785244862604215
ADAM7	null	null	null	0.11926878770343	0.533252137773346	0.206171155078934	0.53434802019478	null	0.459366659692993	null
ADAM8	0.17657309369996801	0.143386473782605	0.144832884525266	0.160973385577488	0.14690577189950102	0.472504729975681	0.23819315279285996	0.578508467954047	0.13123924047468	0.21512767498868302
ADAM9	0.177620538695754	0.0633584372972253	0.0547926561056032	0.055538104385260995	0.0536557562734778	0.261491618402207	0.116422593827233	0.0604159821692062	0.0549192042941217	0.038166291403717995
ADAMDEC1	null	null	0.040568845199839	0.137086714189151	0.205072409910594	0.32907999395690696	null	null	0.29083102194519	null
ADAMTS1	0.674571605231331	0.563477573709324	0.113474665299123	0.15267175770001098	0.17406457030920003	0.56078067259747	0.111105000131849	0.10654389872152001	0.7537434203061759	0.408777027529693
ADAMTS10	0.0469243264960785	0.370542380729415	0.0820649988049634	0.0237638660587583	0.008471951427599909	0.0416828574953776	0.0713779302182481	0.0376509960257285	0.0970581632604716	0.0629199853349508
ADAMTS12	0.0422796432701967	0.173703964254898	0.365675707643244	0.0927209817834419	0.0276436958501425	0.34205846374220095	null	null	0.645487916434841	0.0978914271203383
ADAMTS13	0.130782792866381	0.0141400565987063	0.0141438922674397	0.0184381548075889	0.136971359904807	0.0250013889005367	0.0141400565987063	0.0141438922674397	0.0195760110835816	0.0532296233119881
ADAMTS14	0.8391072878107672	0.9601939630846751	0.7668085359611709	0.528549057542742	0.77832954205207	0.838115402081873	0.951445673522685	0.49351572282944606	0.7460451678697391	0.44699712290588
ADAMTS15	0.44726167483897605	0.20846174928137898	0.46981860148746707	0.502025366415355	0.5015587145235471	0.8535785485028019	0.9632661737692809	0.926548454255059	0.321028841511491	0.984219075691909
ADAMTS16	0.9468572934972049	0.6484500113301421	0.8108505873154042	0.6436091506344089	0.839814841053764	0.7423531307187601	0.8563521321019241	0.646859406368937	0.808162204115062	0.936718579883129
ADAMTS17	0.45478374395923493	0.19486716780099803	0.7597838817470971	0.211568532067678	0.5672949176299921	0.29778067736610603	0.618587288541188	0.108129367688409	0.159981506358732	0.23241205627928302
ADAMTS18	null	null	0.330644430074066	0.5347372525423301	0.289417117010025	0.8939142535222689	0.34490564871809803	0.0651047844029274	0.16688413243406602	null
ADAMTS19	null	null	0.16729023994445802	0.0581192700955009	0.621629214279519	0.39619369728772996	0.165510223900245	0.291914733786327	0.38780836676338104	null
ADAMTS2	0.026171793828777	0.44183740279135497	0.35707406851572404	0.20206869585597698	0.127253610432609	0.0550544378837452	0.35080387708616195	0.183764123309934	0.0236184585130422	0.33754662485123405
ADAMTS20	0.965177518912587	0.435173168760481	0.587181048177117	0.7380853809979101	0.460305560901284	0.4653227182075129	0.6542280227106451	0.770732053337088	0.102746430582706	0.594116891149417
ADAMTS3	0.224193562347715	0.259865178409283	0.29077437238824	0.20936944930521	0.378397707905865	0.0718146097747645	0.28192180589481897	0.12472891815122301	0.298022717171139	0.12358392153325802
ADAMTS4	0.935177174384713	0.494702708901039	0.9481787263200121	0.9481871155208249	0.9626890795373721	0.920928721100715	0.89042709676794	0.899101756856065	0.926863817682509	0.578247532494677
ADAMTS5	0.37531829717097	0.56774612386547	0.5063862257695689	0.56007826097388	0.528574381787921	0.6593083646935699	0.504264575655497	0.38500813316508203	0.43237588547412203	0.529232646695112
ADAMTS6	0.454327027716609	0.4761766647712371	0.37925445990005396	0.678712229869795	0.22618652266181	0.5173459288489279	0.34347634619393497	0.605333473352638	0.4448331995703161	0.84608598935783
ADAMTS7	0.9495311457414691	0.9807616481018041	0.9931986473673491	0.914409087227242	0.915880451133733	0.699240627028949	0.9530120496775519	0.8859947816019692	0.997147492269907	0.9864970318181701
ADAMTS8	0.8044295970606841	0.7341938268191691	0.79046546352894	0.88407269046805	0.921576042030572	0.9319677732504781	0.7042680962040259	0.696933565634807	0.7318353178319019	0.9411498059212511
ADAMTS9	0.04473273235074599	0.00398933573778216	0.16924092018212802	0.136993648394571	0.0257933994040629	0.0196282587012066	0.208323066519112	0.478686849462696	0.0440383979981992	null
ADAMTSL1	0.6719114561949371	0.658813448832277	0.383033559319979	0.7760461002394621	0.851060505602353	0.8863078477734159	0.453284054797272	0.567720485497859	0.704479552686979	0.57400499899502
ADAMTSL2	0.259252421412286	0.8015466852863349	0.7172110575260571	0.0945385632181492	0.7917899450399419	0.9091702505378699	0.639917619665082	0.71203389964742	0.9226580434181559	0.7178058347689972
ADAMTSL3	0.38491244951681003	0.522721366341272	0.47663564293912103	0.206406601223564	0.7222737056199271	0.7639969601236999	0.784933820146764	0.6574729057446469	0.6393148491739771	0.53542862718759
ADAMTSL4	0.47299365247753294	0.47299234249706	0.842947639064118	0.164005808711297	0.581050349984218	0.5055267883696529	0.7237354582401541	0.43567602515492604	0.44274303208765603	0.47299234249706
ADAMTSL4-AS1	0.630759481298792	0.630765601129692	0.630759481298792	0.630765601129692	0.630765601129692	0.630765601129692	0.630765601129692	0.630759481298792	0.630765601129692	0.630765601129692
ADAMTSL5	0.712263849254998	0.33310529459689003	0.7566938810269609	0.42447663625913595	0.707962774037178	0.929740774030022	0.745967102880878	0.39829712950797497	0.714101101469462	0.702131564494456
ADAP1	0.9057650041447909	0.889689533667299	0.921851829339741	0.9431229432288321	0.92389406020785	0.8709625566208922	0.9567376383936741	0.9567299921292449	0.951537415418867	0.9567376383936741
ADAP2	0.280910883189522	0.21336927232892103	0.11668504414330899	0.12410885421403699	0.0747674200600205	0.22970058489258	0.11525268697083801	0.245003562362004	0.156661631908175	0.691486149765439
ADAR	0.0454304767493955	0.0222207954747317	0.0938104094766401	0.0792483905223748	0.0392743757039939	0.0317767760640317	0.10338077928253	0.0975520973535072	0.102143688278669	0.0116193320486292
ADARB1	0.546296514226245	0.7938310177823629	0.103004698994845	0.633685806319511	0.48197919239563003	0.5928281111415439	0.31257783706306397	0.44675145866154403	0.565334979396459	0.33610490371531104
ADARB2	0.7751925910583721	0.45065685353130797	0.24976429015912902	0.211570788121307	0.445275999480207	0.502485412115284	0.34186013908598806	0.469368792960998	0.116812075081813	0.237081931772779
ADAT1	0.546964076348267	0.755924150031279	0.462773979092132	0.614055197866992	0.50468218300799	0.533755134067092	0.869148557337548	0.589140833375922	0.6122175608726851	0.49575287709985705
ADAT2	0.913787188182136	0.615191584071909	0.7563083216795541	0.905217043726256	0.663069199662867	0.6142545221027089	0.37471148781145497	0.694637580677845	0.6938067406442779	0.503019934514623
ADAT3	0.6389766345859941	0.28567383004401503	0.285683176420462	0.28567383004401503	0.17813717763094297	0.28567383004401503	0.616409628607429	0.518252518767491	0.5695028619786829	0.57031457606572
ADCK1	0.687861506161688	0.48371641821593503	0.75715226181488	0.285196062980135	0.5276329829243099	0.312986917929808	0.656084200133541	0.28829021202182203	0.533591279310916	0.29311720143707504
ADCK2	0.984707657279028	0.945358623391136	0.931128280007582	0.965988209649484	0.7916982311268019	0.952594520205947	0.8980531978651228	0.9911128656904991	0.8427540966703291	0.945358623391136
ADCK5	0.7613023026231329	0.699256826991428	0.44257545239420204	0.5801783449089221	0.920638441833677	0.699256826991428	0.699256826991428	0.6992479958545229	0.495135832094604	0.535106576901987
ADCY1	0.0726308619995039	0.307771977762668	0.315488006466435	0.235448654742088	0.196189607199834	0.11273006727520699	0.310787595533611	0.213315270000537	0.046558228872949005	0.247259770427953
ADCY10	0.519259942388052	0.696731249237289	0.6686087320307951	0.0739067788760128	0.6309441262737391	0.0895223920741395	0.328899928531753	0.7754943094837409	0.42137706531016206	0.577046177325558
ADCY10P1	0.593935938589593	0.593940416766207	0.593935938589593	0.593940416766207	0.593940416766207	0.593940416766207	0.593940416766207	0.593935938589593	0.593940416766207	0.593940416766207
ADCY2	0.119660536360889	0.527773053283864	0.206861195286697	0.185115327098663	0.162181714440635	0.18471921097468302	0.20179298370314397	0.24585816692162302	0.17087432636644	0.158447841340055
ADCY3	0.756729314004848	0.9358596156826441	0.853545436655754	0.9711947526372099	0.75953861803473	0.926127880543683	0.827497302407759	0.871459319704139	0.5900810758968801	0.71906770836879
ADCY4	0.253477991403753	0.11442881035944599	0.13659987035196403	0.165907898450296	0.506631499283103	0.0551718971074253	0.11442881035944599	0.11444011681282598	0.380456261483685	0.11442881035944599
ADCY5	0.288001244685755	0.840434678402473	0.573325367625529	0.7655689361460141	0.6623580371387521	0.627649132786092	0.41786309023621393	0.47042459732488595	0.468477393207509	0.565604762301048
ADCY6	0.32842084674620503	0.65292740467713	0.96856257735609	0.5744289805282919	0.397735161394279	0.316031070325326	0.5861133224730529	0.7116381838773871	0.49611909594464704	0.65292740467713
ADCY7	0.0254826392490896	0.139501794593133	0.11490471671423501	0.125187844084485	0.0176988321679161	0.21169306273713498	0.461139176256503	0.0628859749974855	0.0763439319448738	0.22524239427631304
ADCY8	0.323921535389711	0.837160256581877	0.168211871105123	0.22270583771618602	0.5849080033730121	0.198491499397574	0.45943279840135	0.7773841010650571	0.568060466644818	0.801078281293135
ADCY9	0.627999261064605	0.775880684520708	0.811640862778658	0.789600740165562	0.5636740805135589	0.49488012603342296	0.7911776899419541	0.7936700469793299	0.607340138537369	0.661408276857061
ADCYAP1	0.42471401468706804	0.32538103797337	null	0.4897187620371529	0.520696730483576	null	0.463118246319795	0.250711599001088	0.343056234628331	null
ADCYAP1R1	0.778535241917298	0.651121734141055	0.276095796137513	0.424209419408011	0.538828004518805	0.9447665875926259	0.6955994912532372	0.8730882671089709	0.360138788130045	0.909463769709047
ADD1	0.11551174720706599	0.0540053108600426	0.0573552435705277	0.0937170250844016	0.118433241421929	0.0308697615568587	0.022321763927686	0.0678855474037862	0.178510347943047	0.0595000180692864
ADD2	0.678201240893445	0.581022170194002	0.573858404861303	0.508032112317087	0.6338105439877341	0.6095279419719319	0.668586432470327	0.383591925477345	0.269841795722558	0.7722277816954041
ADD3	0.271354970163873	0.685239220088788	0.643099778667787	0.45273489441770504	0.6436638061141929	0.7130696644030151	0.752831915572325	0.250995636741326	0.8870413355817841	0.7130696644030151
ADD3-AS1	0.8145898511115109	0.814601472066462	0.8145898511115109	0.814601472066462	0.814601472066462	0.814601472066462	0.814601472066462	0.8145898511115109	0.814601472066462	0.814601472066462
ADGB	0.63972974893218	0.450065570641826	null	0.16274505084358099	0.15994640525204298	0.334496145677853	0.476073931171629	0.18137567320370301	0.20082951734545498	null
ADGRA1	0.252300459807076	0.162749756901237	0.678386857068765	0.705223202395776	0.708596448044092	0.60150316678676	0.575503093012136	0.486681152939191	0.630406898730308	0.720836188616347
ADGRA1-AS1	0.9190122812314621	0.919022474904643	0.9190122812314621	0.919022474904643	0.919022474904643	0.919022474904643	0.919022474904643	0.9190122812314621	0.919022474904643	0.919022474904643
ADGRA2	0.803442150594685	0.8536765716860141	0.411180996964546	0.9242368726269871	0.6912523619046551	0.9531075088868051	0.8207051727439592	0.794391787559594	0.6500286394235409	0.7290221344039641
ADGRA3	0.808086674191827	0.9787491938905001	0.883737287355991	0.886889822610992	0.37521154878001794	0.8877590817766992	0.8872426526738081	0.931943599620772	0.830554935750304	0.8767359602206509
ADGRB1	0.470218185289914	0.374792420369081	0.225028456109922	0.402039951204307	0.630615445426178	0.4221643680031861	0.0987566980766745	0.18544231287554397	0.347634011053091	0.587876187404041
ADGRB2	0.95984767913801	0.991316689926953	0.8613827049870129	0.8812765323307	0.971098838190879	0.993335285004783	0.935648263585249	0.9325338592595931	0.950775490769463	0.97292172675567
ADGRB3	0.44244270226471605	0.38142375981362203	0.9083783797387329	0.7674859243651	0.818990611545342	0.11341727549690402	0.9136797135763821	0.305940456344254	0.699393772991053	0.9492920965738499
ADGRD1	0.29426075741700897	0.8425453507237809	0.9024663337016658	0.7905791298647641	0.936923232638323	0.962470644934634	0.9034800485060792	0.8334205017180879	0.869407088263782	0.8925851803216199
ADGRD2	0.995266424219171	0.977272283941044	0.9627607602303541	0.97154863123693	0.9829101563323821	0.9637079343180999	0.9222553454487971	0.9719965543186491	0.9692716853184201	0.9279808366780791
ADGRE1	0.0213986724504821	0.0566336610109773	0.0487405039822455	0.0225974749432384	0.457997010128997	0.17676908559790197	0.0487323687499952	0.0209968596648527	0.059702243003034006	0.021650009847421003
ADGRE2	0.0767414247889008	0.0861300921641713	0.176127273660662	0.0732773972712673	0.101830921717974	0.0362808405047743	0.239917813158579	0.0561423429162876	0.33535553338191	0.0170469413315817
ADGRE3	0.19074943908175698	0.34348413384713	0.20889245827279102	0.135400933602869	0.10077718195193	0.179061355335293	0.20950688164641101	0.37253939177657397	0.182233798859023	0.26574560625160104
ADGRE5	0.48524002802596705	0.35297544672082903	0.6378934358231421	0.561590668218428	0.16716103866811302	0.493428907754258	0.6061367418745279	0.36862418491780197	0.6296326960520289	0.7547483750157622
ADGRF1	0.373092594324067	0.332222202365208	0.7614518495311509	0.7027753044019449	0.6298550076238421	0.620437398798272	0.7628057427075942	0.527265488737316	0.539957179517235	0.489159726753086
ADGRF3	0.4348118672759289	0.624411028831588	0.796929379560256	0.22111177601570897	0.5222923591124029	0.42928111938715896	0.792912343849356	0.192458367519704	0.691698308509616	0.7021858923418729
ADGRF4	0.973625810166328	0.907788638059693	0.8302356736793391	0.969680488077351	0.47547860094081995	null	null	null	0.641956111693673	null
ADGRF5	0.251987673618302	0.052112531982583005	0.0292299846310575	0.0413583191025414	0.00684222441502821	null	0.0440092825791295	0.09189262799057002	0.44729904092184497	0.0688548766105799
ADGRG1	0.031581280282431	0.0696286991043306	0.153767669141324	0.0894995949021811	0.0762290731130809	0.146870354770037	0.23766519394587804	0.0494277164165673	0.565083861776267	0.0466728898457749
ADGRG3	0.10502066132808699	0.0794296648232618	0.0664942893811188	0.0275784909691166	0.0139360594565678	0.0054362323859702	0.0653091146502492	0.10644525824588198	0.0994995014857734	0.168790353568259
ADGRG5	0.20782888758192103	0.18511929108345002	0.0423507823290999	0.0688504284025505	0.319976023474711	0.40787071063510605	0.6888648424303522	0.0246515963104681	0.167450736425954	0.251129640264926
ADGRG6	0.5744910175432061	0.9635349428711041	0.61519980139512	0.743458703117978	0.45027681505011796	0.6000586472574959	0.584914664430471	0.654326660090498	0.251342984141392	0.6816190221427489
ADGRG7	0.8740621215002841	0.694487583274835	0.9513927491809879	0.72539696169873	0.6303088992598139	0.7379441673856999	0.953119322743819	0.4728588021572489	0.40520993860177296	0.632719439395103
ADGRL1	0.112870435223219	0.177241184913653	0.274894601176281	0.431315075419122	0.45918689849862604	0.195311472886054	0.177241184913653	0.177252873696822	0.35690276419397	0.33358927607238203
ADGRL1-AS1	0.5676891344139661	0.567692391056314	0.5676891344139661	0.567692391056314	0.567692391056314	0.567692391056314	0.567692391056314	0.5676891344139661	0.567692391056314	0.567692391056314
ADGRL2	0.6431088214175861	0.5942095719606519	0.860686906062583	0.5545180454214229	0.8452899069098991	0.723990928170753	0.790010104928528	0.6911866416083791	0.808664482354731	0.5100626640766861
ADGRL3	0.8924190479008891	null	0.25394719473753896	0.388384414621934	0.315909399872748	0.7182527228665172	0.26577946064074104	0.40027705288757703	0.591752571286136	0.183576976529294
ADGRL4	0.00888745708317995	0.0753752751983239	0.13983208894559	0.0109488855340372	0.0107536901676669	0.14671807234329098	0.0510856896039966	0.0462766201852697	0.0864679941440713	0.0133352613088509
ADGRV1	0.32799386233320194	0.342162764111707	0.403368492823307	0.7438713563930159	0.601298126759467	0.436292919543866	0.33823298748273306	0.371999731545251	0.444644512693167	0.342162764111707
ADH1A	null	null	0.201688155822285	0.404046723281015	0.298350989594781	0.5019708121685911	null	null	0.0254345515558982	null
ADH1B	0.568528174298207	0.0137445023608856	0.109222738528672	0.11114281596493701	0.38066015425745203	0.00609611343782564	0.10156669628549099	0.21519496291272397	0.00562860816060363	0.0915257034797539
ADH1C	0.190193127064673	null	0.113354921557971	0.0229382877753811	0.151619036621863	0.120215117291661	null	null	0.0077711232946943406	0.0982833719882377
ADH4	null	null	0.28219243197606797	0.0742199343331667	0.13209626599717803	7.45292533676145e-05	null	null	0.0157302125187509	null
ADH5	0.463990324156725	0.882254279220288	0.5555214935614421	0.361979542835509	0.358369263010176	0.5832431457325171	0.381304435859136	0.328355845924872	0.496550868801859	0.5832431457325171
ADH6	null	null	0.0178584673641437	0.0525487200796815	0.0516351883903854	0.260985118288338	null	null	0.177929943015163	null
ADH7	0.5265192921380739	0.5113722981114961	null	0.8736148813679899	0.10412145327243302	null	0.0155447172449155	0.372216279731411	0.145049914540496	0.12408251384057001
ADHFE1	0.23639172698185398	0.576661178986875	0.5352203824487101	0.355928575281322	0.35933427038843796	0.762896146801254	0.723413256418882	0.7230843746387958	0.7771469573085971	0.576661178986875
ADI1	0.8321320668681049	0.7955449065942891	0.6322646470479351	0.818121478104338	0.832757963091909	0.741612626900146	0.7955449065942891	0.795533526283246	0.897104667225506	0.7955449065942891
ADIG	0.39143100247287294	0.759061310806838	null	0.247129854235304	0.9223484445827059	null	null	0.884644337476392	0.394002035402113	0.7511750539558729
ADIPOQ	0.820587244518757	0.549980346900194	0.892110297837981	0.86850290897404	0.649760266660397	0.722844351595285	0.8368334633574	0.7328851711303671	0.16761400068317098	0.8650004772922909
ADIPOR1	0.440267098062943	0.355814770275651	0.5851327928190629	0.4690320594794	0.546541436793073	0.432297039426342	0.567911590405521	0.510355152198795	0.20602470454009902	0.524074754128181
ADIPOR2	0.30372974798014896	0.21034772528330603	0.35830313191447494	0.34839167983447095	0.36886365503350804	0.49528290473027	0.163776515663562	0.16378826527462398	0.147765381545107	0.561744074558443
ADIRF	null	null	null	0.0184978735175382	null	null	0.53186529942438	0.319401010684276	null	null
ADIRF-AS1	0.18666275378173	0.186651145193462	0.18666275378173	0.186651145193462	0.186651145193462	0.186651145193462	0.186651145193462	0.18666275378173	0.186651145193462	0.186651145193462
ADK	0.581784656219414	0.824420507848233	0.41265172528277	0.34852194870072106	0.677969442394789	0.894020054639626	0.9433743042956909	0.5970291027922779	0.9316210834283459	0.635160770658846
ADM	0.0176485529090096	0.0193271155260359	0.0071067915205728594	0.007104439530886509	0.0186854164498387	0.007104439530886509	0.0381348706572814	0.0767161757825644	0.007104439530886509	0.0394102542501461
ADM2	0.986202087397259	0.980515151155833	0.8096267952064701	0.8656965021327059	0.941255396423978	0.980515151155833	0.9723019929947739	0.9469365059496009	0.9486515172475151	0.903765147801722
ADM5	0.104562126543784	null	null	null	0.720774347624131	null	null	0.468190872630086	0.975956997050343	null
ADNP	0.16312511831715099	0.104959929625975	0.0689483857812054	0.211438295226756	0.12899857323106098	0.0729737828888343	0.20358726170348	0.169459315720683	0.0655681809796097	0.0729737828888343
ADNP-AS1	0.105425092663955	0.10541400772253201	0.105425092663955	0.10541400772253201	0.10541400772253201	0.10541400772253201	0.10541400772253201	0.105425092663955	0.10541400772253201	0.10541400772253201
ADNP2	0.20955400982244196	0.248928763604577	0.6669366731990529	0.355584989893724	0.212395303120372	0.248928763604577	0.667901492139014	0.616335171750172	0.267501575261229	0.37827260488159603
ADO	0.333211295439467	0.852341135710818	0.243445329423915	0.231055597772134	0.346189880901943	0.346189880901943	0.5265426135454929	0.29211702502762393	0.16785636340840698	0.346189880901943
ADORA1	0.14876097052229598	0.310216087931749	null	0.22167739333454103	0.6889165955771829	0.328540152193199	null	0.23134010337462899	0.6345325429265539	0.17017951401553602
ADORA2A	0.286749473419417	0.515416679222477	0.27431622508096504	0.32424158035249295	0.5057011801727779	0.7410265591596371	0.44586370152048704	0.38083621747004504	0.29486415229144	0.515416679222477
ADORA2A-AS1	0.8590930462360858	0.8591047344895241	0.8590930462360858	0.8591047344895241	0.8591047344895241	0.8591047344895241	0.8591047344895241	0.8590930462360858	0.8591047344895241	0.8591047344895241
ADORA2B	0.6537274951769431	0.559059038258186	0.560606487722268	0.885218469518688	0.5513172623723721	0.752578434693384	0.775999399110704	0.734464566283353	0.50146954722005	0.7215500441936071
ADORA3	0.546085758853691	0.8048748692270771	0.410879867777055	0.5442297302221161	0.968079330939082	0.825307680644034	0.87595823398824	0.692094446144568	0.755925868758231	0.8048748692270771
ADPGK	0.9029623590488342	0.631874244889739	0.905008115970058	0.9145159475941791	0.8878082483654559	0.8411746309715341	0.901234260926486	0.863389054555767	0.815805682086308	0.8411746309715341
ADPGK-AS1	0.978737586437609	0.978742610869807	0.978737586437609	0.978742610869807	0.978742610869807	0.978742610869807	0.978742610869807	0.978737586437609	0.978742610869807	0.978742610869807
ADPRH	0.220653580173082	0.0297788710940134	0.144367483886604	0.17955385259199697	0.10778643904990598	0.0822260443296358	0.166492747609059	0.0679942570323784	0.13247924699741098	0.0822260443296358
ADPRHL1	0.484664588765803	0.38549292187830503	0.547947314277212	0.574366911585171	0.41609696294763393	0.511905032737781	0.21644772465832302	0.38762688253561495	0.416343165093013	0.59987679411768
ADPRM	0.547288269297883	0.379545659960939	0.45461538278109404	0.402585583259104	0.305610587618023	0.319728079360081	0.6778481407026851	0.710977666227278	0.379545659960939	0.379545659960939
ADPRS	0.034668025009904	0.0346612608896415	0.034668025009904	0.0346612608896415	0.0346612608896415	0.0346612608896415	0.0346612608896415	0.034668025009904	0.0346612608896415	0.0346612608896415
ADRA1A	0.80619449921562	0.8165338164510859	null	0.645123155748964	0.681071853107041	0.845568779714297	0.97986545905294	0.9262384573043001	0.8853887087089131	0.8065291936583051
ADRA1B	0.262077416746075	0.569351046985365	0.532899268675299	0.723179579895946	0.596517791187664	null	0.345650461254555	0.8616365361732529	0.35700877457790897	null
ADRA1D	0.0913326175928204	0.272478931632285	0.11502860435333001	0.6593981239462761	0.648513204585737	0.25006235687751605	0.259508405536432	0.686949750642917	0.0496549026000263	0.396324887183146
ADRA2A	0.780213804381351	0.6304211130981329	0.8186210535748469	0.87229983947632	0.0920086585352144	0.599918470399843	0.5085490785712871	0.7190742341623001	0.565860943949693	0.887411621309355
ADRA2B	0.855811343106327	0.906371350071374	0.984008478164593	0.9264643065198241	0.893162385640218	0.914612606731072	0.9915659389128859	0.9903270605156541	0.963594441049886	0.985702049437516
ADRA2C	0.20334851346657898	0.362991534229307	0.165141979799185	0.18822190324970603	0.280541226860503	0.481959399421697	0.14130836997185997	0.221598789341815	0.24279742006676602	0.556735432091119
ADRB1	0.12049429444722999	0.329797683597135	0.26129057820997303	0.156787565338242	0.41143775958483203	0.258311966706125	0.25905015360469696	0.17256980612561598	0.296112737189211	0.322958144498259
ADRB2	0.0108109302722574	0.0456113028237967	0.070825386143783	0.0372008714393933	0.0322145041739575	0.008484283445800829	0.0417621604323836	0.00741996394533868	0.0233498860314449	0.0673307651504427
ADRB3	0.941062173528185	null	0.9619748610527759	0.41018175781460703	0.8859071588430749	null	0.8956926935469571	0.781358861463	0.990722818349603	0.885159802534672
ADRM1	0.197158929904603	0.93932912776988	0.7820341367292071	0.768579447086173	0.901946125294551	0.685675689794651	0.777391870114935	0.741130275266035	0.766565809307738	0.504712390291323
ADSL	0.35675751679417106	0.181773420153163	0.17366124110340497	0.139122995978182	0.539157503588539	0.34037058283854804	0.316071270240388	0.45968963266482005	0.212254894509655	0.40013435042205603
ADSS1	0.933912287740158	0.933921681317022	0.933912287740158	0.933921681317022	0.933921681317022	0.933921681317022	0.933921681317022	0.933912287740158	0.933921681317022	0.933921681317022
ADSS2	0.641227952149658	0.64123451899662	0.641227952149658	0.64123451899662	0.64123451899662	0.64123451899662	0.64123451899662	0.641227952149658	0.64123451899662	0.64123451899662
ADTRP	0.0505796000686772	0.188094178366004	0.235235518160722	0.35599806649724997	0.025856487638298	0.13130939761826402	0.16480891611695	0.238606520684999	0.135144668100121	0.098910729154036
AEBP1	0.32257932680500395	0.602018820839265	0.459136041318178	0.239036252191	0.32311811318211103	0.358686262971727	0.409833647957905	0.351353037043389	0.37903443710749	0.31154631155066603
AEBP2	0.0180677228002807	0.0192892162932812	0.112811839515869	0.0954954992641846	0.153555534148475	0.0151237884629694	0.0949811566861012	0.0113534224429675	0.0913163864137968	0.0147001807146055
AEN	0.10418178932453599	0.564360680256676	0.221752821426072	0.157273281581867	0.6761953121237929	0.255285288065688	0.13204514880600401	0.248509006948273	0.06917456266670599	0.172982987999418
AFAP1	0.45462212675058605	0.4999566729443621	0.633026733335359	0.196216216215345	0.250743195914472	0.600571915850971	0.44194871885657305	0.32808441467437105	0.6502948509385961	0.4999566729443621
AFAP1-AS1	0.875547854811807	0.87555934982685	0.875547854811807	0.87555934982685	0.87555934982685	0.87555934982685	0.87555934982685	0.875547854811807	0.87555934982685	0.87555934982685
AFAP1L1	null	null	0.175856254864381	0.20089298059168104	0.9272813965205501	0.348450248911208	null	null	0.26962504993051606	null
AFAP1L2	0.36566984255989	0.25514259253488003	0.589802825335891	0.0907972041160821	0.135341717225113	0.11898750913396301	0.688327738270756	0.141335944652334	0.0121006939555951	0.0810752475728213
AFDN	0.710083051015428	0.35158845219061	0.607676585920311	0.583436538013452	0.543961661989012	0.4477248357147921	0.526161446211891	0.5880381712218039	0.269973158845543	0.4477248357147921
AFF1	0.402226907732149	0.47980075921475795	0.315824316188533	0.402388034749819	0.536286465636109	0.748773667353619	0.308137928797189	0.273534474688434	0.33278869095117103	0.539102976108813
AFF3	0.43962470802578096	0.289574277516613	0.18458144224843598	0.37337669733656803	0.353403938887885	0.631670113637419	0.235299498060585	0.23093556354843603	0.151372008668413	0.0987461232001692
AFF4	0.311746810342107	0.279292523219633	0.365129206949221	0.474740681215652	0.581171831365606	0.609083011354781	0.30128920903523604	0.334056596175122	0.17766400107627697	0.645359819018725
AFG1L	0.00580460556549907	0.0546644186970768	0.008001257444649891	0.0121990680266585	0.037813451564298994	0.0319495905992907	0.007681945977177509	0.00685716879405718	0.0437025151237615	0.14542392289719197
AFG3L2	0.7619106460559879	0.486163688580214	0.8083585369509759	0.69645278776555	0.702580182154166	0.787133245987086	0.761657831747551	0.700417317304149	0.808131839881558	0.65182579930993
AFM	null	0.10277900678169699	null	null	0.5593637667589201	0.0988049461709677	0.0416233214201721	0.124955984347015	0.13117245773139502	0.38805298006173106
AFMID	0.434482950183734	0.603817436508728	0.5017530116309911	0.38575754015493796	0.0834764547427044	0.7396942274561991	0.60191618622743	0.30875939492705	0.610614829899356	0.38097729010843
AFP	0.0640251695945846	0.0463164343138723	0.0806343747272611	0.0391326507291667	0.292517912232537	0.23929618666087601	null	null	0.163875176891584	0.252252566802611
AFTPH	0.714768915679082	0.3799195540921921	0.44488618007707903	0.5722281796032429	0.5730608234019959	0.554009985026079	0.500027806594577	0.296575383632105	0.8417663641912491	0.506403247348265
AGA	0.00874403673617666	0.12373386190983199	0.0895703169222627	0.0790628838988571	0.0627017093530852	0.0664076736985796	0.078790087152371	0.0660904066037337	0.125491004218864	0.0670147797419803
AGAP1	0.0281832067435304	0.0223899783793567	0.471893955958215	0.157382712894767	0.0882332177911032	0.13155149125676102	0.5010797871818271	0.6020712914941171	0.17914841072346102	0.432601435721949
AGAP2	0.9067105391361949	0.768252657738318	0.846519681382028	0.6406234889941329	0.7490295791239772	0.219369556316522	0.8517792654335709	0.642311139746728	0.7762632268616171	0.67155300341976
AGAP2-AS1	0.8923994876799409	0.89241063083478	0.8923994876799409	0.89241063083478	0.89241063083478	0.89241063083478	0.89241063083478	0.8923994876799409	0.89241063083478	0.89241063083478
AGAP3	0.287930257466536	0.146325855821245	0.353523278223938	0.828425119244356	0.265030101477338	0.48589024559347704	0.29315075592587	0.6599001324364511	0.634534953993473	0.537414523551358
AGAP4	0.516686804889471	0.0868935469805054	null	0.652050265375269	0.8762959991070071	null	null	0.484408205051639	0.844109491984214	0.0996687450319867
AGAP5	0.685424426507432	0.6854327557671079	0.685424426507432	0.624113838307958	0.7759384075256391	0.6854327557671079	0.6854327557671079	0.685424426507432	0.45534453845641704	0.6854327557671079
AGAP6	0.801274653081421	0.80128611737598	0.801274653081421	0.784100040530631	0.697295750637386	0.7422870371948249	0.80128611737598	0.801274653081421	0.9745692495192242	0.80128611737598
AGAP9	null	null	0.73576326836422	0.7500992738082841	0.30581747202392606	null	null	null	0.7561411336465029	null
AGBL1	0.833076965435366	0.7725954291690931	0.920809695312542	0.8714366070891899	0.5115772603291799	0.9706148346830171	null	0.856765944721077	0.770730598968658	null
AGBL2	0.19238253106229397	0.16587691922395997	0.7070407755604928	0.678711322188679	0.31117645672523203	0.48214249497205497	0.415006898334231	0.415010964117978	0.189326331415296	0.867483672398251
AGBL3	0.355687109540674	0.558608707091027	0.32492467761502297	0.549814894668467	0.5840563207823021	0.717517330346318	0.558608707091027	0.44637205271022296	0.7225854428771271	0.558608707091027
AGBL4	0.0323046060799853	0.00334689271156414	null	null	0.103002106661974	0.252592789948368	0.153211557971583	0.20766711949942102	0.257608630099386	0.0996248039369693
AGBL5	0.191061616164082	0.41726002822463604	0.507813339825133	0.648552757528876	0.29470898045854105	0.41726002822463604	0.7450432133537869	0.541507382752862	0.18676177955785503	0.41726002822463604
AGER	0.453727537101753	0.294795358367766	0.318891069621472	0.719117910195086	0.665806120286374	0.679696556847139	0.632574041898503	0.3913170531944621	0.673747818858639	0.433839133776846
AGFG1	0.3549286961496071	0.390575196207367	0.225103289698225	0.5458011105736009	0.23630657931688603	0.271733959059107	0.646416153427336	0.692418200764192	0.406617845513389	0.393347199990827
AGFG2	0.5729960679363809	0.425241532804051	0.61515471087207	0.466962894601779	0.727010323797072	0.687151481607234	0.9514228897350079	0.728381900383757	0.6061873307840661	0.529858159488019
AGGF1	0.7405431571445401	0.6809639714723891	0.349452387841217	0.37636730639770294	0.48641667724685705	0.63672145010003	0.34654613372392307	0.32334502481011795	0.6660894758004089	0.780281219806741
AGK	0.858922019078949	0.612499541000153	0.715455112561878	0.765737758227236	0.9387302575276741	0.671100450988998	0.6630841336034531	0.931130441612115	0.450947866796649	0.612499541000153
AGL	0.811415474007353	0.47136434861497	0.599338153621436	0.400519754969877	0.633402821222767	0.656711777331544	0.5999367105430881	0.42089048012934	0.884513311061938	0.52529827228517
AGMAT	0.5210527168681489	0.282566557181666	0.0809480152428622	0.23414664599580898	0.230404469412624	0.0971796786854635	0.173052146835799	0.157550367592281	0.42834894709168503	0.282566557181666
AGMO	0.570312109783906	0.128644014980182	0.49373489980573104	0.5348381819852729	0.8183140062858921	0.477386501015025	0.523000397094676	0.47751124403829204	0.22394063280259802	0.8263113525706859
AGO1	0.46796546346261403	0.6691161390619941	0.677276238347947	0.6871736148706271	0.695088001993654	0.6691161390619941	0.688457244180841	0.637552587856009	0.322970259501849	0.80815987120408
AGO2	0.501063672052028	0.625690747027963	0.12362029329582801	0.15245651627471	0.48194090047818494	0.19610211824448198	0.133251899422947	0.122292096909636	0.21547485155332896	0.39529067057641
AGO3	0.568939613036176	0.5324654063612	0.616708515212104	0.775532125017485	0.803817509339884	0.4907100558174871	0.733836280429322	0.5933906991475849	0.383416126429027	0.4907100558174871
AGO4	0.288350577932209	0.452298500091744	0.555392777379485	0.6808813131776489	0.6673928629806409	0.535428740153395	0.5553895701606539	0.552268167349334	0.796841638338554	0.6604585416176629
AGPAT1	0.0817106589603571	0.0900444471580885	0.0900550261056761	0.0900444471580885	0.0767398607965388	0.0467643282830816	0.0867067043907768	0.0891223189376604	0.428637996161957	0.0152766739886273
AGPAT2	0.0293913536987396	0.322848535792701	0.0990344959186116	0.16726740321397698	0.0500557131715626	0.0500566076350617	0.0590027905348722	0.0316659925688747	0.301840633005238	0.0300097418632244
AGPAT3	0.618549313732178	0.0501235800383204	0.0496351976192431	0.0492809350635987	0.365589371978826	0.4288834293662979	0.0459295468316063	0.0293718281175762	0.42485128920926796	0.0488253327096098
AGPAT4	0.40375914078998	0.470578600604255	0.36672220048503995	0.901850639236572	0.8427682804014299	0.693838977144595	0.674647134646306	0.852276791742369	0.8874123035914029	0.812920034398298
AGPAT5	0.465575390585235	0.9639257081306779	0.871621821346986	0.5258036571834349	0.863812585454872	0.522650296060697	0.8351525837710569	0.835140836539067	0.739947308442563	0.8464052502264591
AGPS	0.8642076702737109	0.659053827539162	0.466904235198766	0.71700552809366	0.6762945077849929	0.849725665313932	0.672407412700796	0.7555445051779971	0.253089671744601	0.7085700726611741
AGR2	0.15943879290483098	0.534430976783185	0.296736006767157	0.685919056954368	0.8167942883510959	null	0.132248196330735	0.48656273237562003	0.0188704514762394	0.5259159310829911
AGR3	0.865343219544503	0.873628165194343	0.860065069678066	0.907057595204271	0.824960762468339	0.8970959113081389	0.8614489333655859	0.877434686568432	0.920695880901611	0.941158700838169
AGRN	0.24959441401782603	0.0727329875129158	0.0853215184057144	0.0593878966270642	0.077144540051182	0.205284180965081	0.0751236822140328	0.103222805702703	0.326948860153821	0.12451672480109699
AGRP	null	null	null	null	0.662445237774936	null	null	0.6140245596554978	0.7656651287000841	null
AGT	0.0498019302608595	0.0361939771493375	0.0728676972265302	0.00833414661161184	0.00960590341764635	0.0044735537052021605	0.00848798968020271	0.00849066771180367	0.11819421037152301	0.00848798968020271
AGTPBP1	0.7070658603473079	0.474702864000125	0.783494168286838	0.609802646443819	0.524742753902092	0.542710818132342	0.7166112157369341	0.7891377581339399	0.414002716370409	0.8263058324391791
AGTR1	0.0195132882892923	0.21011383722657398	0.18706186459498497	0.34104177871870195	0.114435460292093	0.173841381268933	0.184570207411617	0.0441529727456318	0.011732063125822	0.553258824082328
AGTRAP	0.928426579595802	0.5821725243724449	0.9088908000026171	0.6820953188254599	0.6203756053355269	0.7067407575003309	0.9111873219162171	0.9014664613653679	0.7067407575003309	0.352472453773571
AGXT	0.467803759598508	0.0103313228340921	0.0930615899198997	0.0942592970828283	0.012262629534297	0.0434192768107837	0.0268712064371801	0.11751682319925001	0.0766534572421471	0.132806790081169
AGXT2	0.478398669427074	0.14529350571802402	0.20066607437162698	0.0520140889890172	0.29768020498861797	0.180197371843576	0.198209298409031	0.0494057118164054	0.273918547842929	null
AHCTF1	0.19275446545765698	0.0928737747900587	0.11478190891949701	0.19048333605179002	0.130636922703855	0.16167824772765196	0.108326581667783	0.216674130113036	0.0793634341554036	0.17812274040842802
AHCY	0.7446525035899828	0.692432972154379	0.7146992852652009	0.29573537080695	0.537539649682368	0.5055731461465871	0.8509670416930021	0.446636696224598	0.8301516457833621	0.39846778301490293
AHCYL1	0.191992855940433	0.224303512058	0.0881956934326928	0.149019045322881	0.40852450262330503	0.204989705136235	0.616113771955628	0.17695977458241102	0.0247235688441397	0.831313632667422
AHCYL2	0.7467872025539809	0.576814199779499	0.33673023787366696	0.5654516162823979	0.317393726732869	0.614347127589966	0.30434985957074606	0.36251223526875104	0.946050001443372	0.8684209103617841
AHDC1	0.253707591678239	0.0279290103417078	0.15843203235108	0.4946512002947439	0.203799536615053	0.091114707653374	0.0704114377356097	0.553157090292239	0.347829353226154	0.4491183950685
AHI1	0.223005849150081	0.25151396163426	0.24545369765631697	0.183672116175226	0.7206660565825792	0.12651535208956802	0.0586231338722066	0.400151431476651	0.116939361396365	0.29349164403114697
AHNAK	0.36919963000254297	0.0900395513876479	0.144918288631964	0.529499863729065	0.0596985885415596	0.0540899036158914	0.255606928662024	0.487676442942641	0.0479582020618385	0.0900731475640241
AHNAK2	0.386269348839332	0.538146623901692	0.514851997088942	0.171038144099213	0.18159263957184602	0.693724050734178	0.523085293321149	0.166169122051935	0.0700156364200462	0.331018787684335
AHR	0.464851142060928	0.620538609489755	0.649375239018525	0.665202548072652	0.224164605717028	0.5816439744682861	0.620538609489755	0.6205329354514821	0.5369327190915371	0.620538609489755
AHRR	0.716421776896386	0.159814195370989	0.38730574048807004	0.20852922995595	0.189969333901873	0.0750324039188746	0.30910497162523104	0.391259400502006	0.214539803099767	0.387300413741007
AHSA1	0.605317474260441	0.152921233168441	0.29881733697434804	0.29880843775928495	0.523871359557209	0.29880843775928495	0.28626200753606396	0.149855570833287	0.192045015808693	0.231379200616397
AHSG	null	null	null	0.252159242251567	0.41715165740511795	0.13923586426061701	0.24885147802603502	null	0.452668843101914	null
AHSP	0.0760569747915834	0.0741751370857935	0.30509104191143605	0.314501235125126	0.223802329971093	0.0760470213247309	0.30399255561469296	0.101286779855083	0.42547311918650393	0.0501254908578058
AIDA	0.849288423164078	0.655652196432998	0.655645031026996	0.655652196432998	0.54294803914849	0.655652196432998	0.6153337418610401	0.868639157878987	0.5231518313403939	0.655652196432998
AIF1	0.0251984419428796	0.00287763467727793	0.0193717010552436	0.0018967168536595301	0.022619459615979	0.160351331329653	0.00940643265178693	0.00940931625821534	0.00748396805992504	0.0693807167215768
AIF1L	0.10312284933034402	0.274337921761252	0.18878941747775	0.211206527382729	0.240665496339174	null	0.133112961248781	0.415886242951859	0.6352626344357829	0.527893675583783
AIFM2	0.27814785419744603	0.573859331522076	0.255006782958297	0.261318309180415	0.5619186177236469	0.7676916249388429	0.313587038411844	0.24192576040176603	0.35425823449675004	0.6636900433149691
AIFM3	0.17407533089802102	0.128724814549216	0.15107208983169698	0.34431944552631105	0.188238711042237	0.161926437070208	0.11043466711794502	0.0633916817076611	0.268925426243838	0.128724814549216
AIG1	0.343614245139572	0.32002185418393003	0.15340108662809301	0.159336191115907	0.22588152194741196	0.12182348795747198	0.145690622600516	0.23175509139467299	0.12182348795747198	0.0647141712563068
AIM2	0.7242983138993629	0.597601210528969	0.611134145542053	0.765369332564863	0.686438273019145	0.9215371428334179	0.38067565196879105	0.462367545086719	0.847894270068446	0.911593089739114
AIMP1	0.591464491795068	0.975915294577828	0.8050470177728578	0.4779613393303929	0.683396948509105	0.794234461665404	0.540530094757674	0.480690557762348	0.593856218024074	0.805058531985369
AIMP2	0.610789853784591	0.48540929893558793	0.48541000741115103	0.48540929893558793	0.347640818683664	0.29202603353234496	0.46810720562654295	0.4148477690656471	0.28059007087286497	0.539767049003063
AIP	0.548705746462277	0.16557642087061802	0.566327644541238	0.469671305379294	0.580076074418115	0.7156226014098629	0.343202463141519	0.44905000672659	0.733458307532104	0.5732887640024821
AIPL1	0.0708067673691352	0.0204540732438441	0.0317331173578506	0.0856918975275016	0.0527030027631715	0.47890612912260294	0.0127346960537467	0.525673847059187	0.21983025990470603	0.198043939870612
AIRE	0.7158863363330259	0.652247566372775	0.7928602621053129	0.652247566372775	0.809029114657557	0.721585200087466	0.689818745795677	0.9452654247633899	0.776147631750015	0.900535645200203
AIRN	0.0565043920095039	0.0564956435610537	0.0565043920095039	0.0564956435610537	0.0564956435610537	0.0564956435610537	0.0564956435610537	0.0565043920095039	0.0564956435610537	0.0564956435610537
AJAP1	0.49737450015406603	0.546353455514818	0.6027520286588871	0.427280535365991	0.843346780249056	0.6027569085375529	0.18736896318512802	0.55522970672129	0.8393045892800041	0.559251683459813
AJM1	0.7773503925956009	0.560443617964198	0.5604407042847839	0.560443617964198	0.505205497497561	0.560443617964198	0.5946647638426059	0.48133281616053203	0.466980738190857	0.880674370273928
AJUBA	0.23715028620175102	0.629601327249308	0.19109006446767302	0.464764527701966	0.575126153730757	0.32658339217903803	0.212064709293109	0.29417352694390997	0.24812185286891103	0.18561906615205603
AK1	0.25409934631941894	0.173350654071608	0.23582845466557603	0.15694131346966597	0.138225152297356	0.272722463674957	0.0438768463196452	0.168505625942711	0.36047695063691604	0.112263353057607
AK2	0.619957727034298	0.619963375747455	0.33415689560118395	0.639964214824032	0.449966088532856	0.44474970320185797	0.619963375747455	0.6676505881311391	0.44624671462668003	0.5162736537848821
AK3	0.7563637007650401	0.35113346145273	0.77543626420478	0.47110501579721004	0.797406193219823	0.7545407589245621	0.7051394771668801	0.431679282936351	0.503480903611157	0.6891074800745711
AK4	0.270309012408445	0.12305647989056301	0.324790775865034	0.21128365164773397	0.6612631246576121	0.291404650155469	0.6127632776896761	0.500814696442575	0.582869566314521	0.265194639463321
AK5	0.204953138298886	0.29036573000831606	0.12179158945153098	0.24518270801153796	0.23076550789004396	0.5461344144185589	0.24134671739348101	0.23620651572905102	0.36694045495197103	0.39497490957040005
AK6	0.19384073995804801	0.0399730007698467	null	0.0661662049037617	0.37395399655741995	0.125084513137441	null	null	0.207770868075085	null
AK7	0.29457741815794203	0.45595492324406495	0.183520751594612	0.37194308302954204	0.47995296015783795	0.7365597007130541	0.18102208249501	0.566342956830391	0.35533967659006	0.30280993448822996
AK8	0.8207935698816891	0.8460206642553041	0.992444592037749	0.99720736661548	0.972884038780241	0.992939504658808	0.9961673906650029	0.9988245601497221	0.9960919355322958	null
AK9	0.30954171796031105	0.440075688536534	0.715174899814761	0.685392483904309	0.277417843948179	0.575817755819962	0.618658680567457	0.6342298524989269	0.271667819398577	0.54190334612177
AKAIN1	0.5973902555947409	0.24982878841286604	0.22817497170859302	0.0120341090638314	0.155306355551642	null	null	0.0700068310613742	null	null
AKAP1	0.7377537556294459	0.48924109244378405	0.137567125993308	0.221107902576606	0.7449555798791391	0.42782442254650704	0.770068653577518	0.567503881352392	0.682958298577829	0.313686167912661
AKAP10	0.31415617347488395	0.31689661635030897	0.8051173521879479	0.649478514603054	0.873571959836567	0.729713137792622	0.8504729191004721	0.8640031529513	0.5175893992009679	0.8853614076996271
AKAP11	0.88470753029128	0.701344070121478	0.9751355913037741	0.9525771645775029	0.9286330896122541	0.90504071242469	0.988955014081138	0.7745168119635629	0.7868185299721869	0.992622854093581
AKAP12	0.0570255192103983	0.0603676126196149	0.000700271744336645	5.852485523431379e-05	0.023584973970153	0.00429047421353985	0.00411683395426944	0.00949058789351029	0.0222803904409415	0.0288520681226712
AKAP13	0.5894156565218189	0.44344410990734495	0.502312831342418	0.57720841305746	0.554649515926871	0.4539317670633571	0.5735700217681711	0.8094834676352629	0.7515811370978409	0.702166842966181
AKAP3	0.974844245251201	null	0.9666830333260401	0.9891038499978622	0.89120152359732	null	0.945548373378984	0.9698374055453349	0.903792176136415	null
AKAP5	0.596729070154365	0.33141907636801804	0.4876028804664829	0.0977589753783249	0.41322278819651204	0.33141907636801804	0.622600627876005	0.0438674467046576	0.261446103804007	0.33141907636801804
AKAP6	0.20875308421652802	0.154725350641937	0.134050837391828	0.145254533138412	0.0131290210485392	0.031293559007946004	0.136826503249545	0.173900792029026	0.12691962605547	0.3082229802346911
AKAP7	0.914239204719525	0.887905950448247	0.8481406738202428	0.7258503131273121	0.5616827475148511	0.8834477360557391	0.6753197438356049	0.601848118417401	0.53239708062224	0.5017064290423039
AKAP8	0.6521481480854681	0.592178932776347	0.26507500007303897	0.268655638887569	0.474463153915952	0.48771591972050005	0.714600504804997	0.876899215666843	0.289722721009555	0.48771591972050005
AKAP8L	0.0822326927760565	0.285315083685541	0.14416258347353303	0.6908766651056141	0.22464093322745998	0.285315083685541	0.164663635062638	0.663091477473232	0.504366203614614	0.285315083685541
AKAP9	0.678802819209675	0.758069570276902	0.758202858729976	0.7745035600878821	0.6253524427477671	0.889593255638381	0.746471235894672	0.225228035837613	0.3943512832248571	0.6357088352717071
AKIP1	0.9396195268966909	0.866874285417532	0.942997466131645	0.9861117793834621	0.8474369671285898	0.866874285417532	0.9152800503840249	0.9050290572128069	0.698233603951202	0.7442105933592901
AKIRIN1	0.5156222027287279	0.28583253093362393	0.10558777694291802	0.0488524468330432	0.141339275540422	0.14942511288634802	0.10418938515436099	0.0423425896221329	0.8666905784716199	0.0648940751464976
AKIRIN2	0.32692832456647497	0.0204786688497848	0.398806339117969	0.12133763348790198	0.238292233514114	0.0452078607353186	0.221226235466064	0.0417478348779735	0.108385821886917	0.007419258455561059
AKNA	0.814031986753743	0.33268020407147	0.530887315006786	0.692840568057086	0.386628696876806	0.42268422666887107	0.42268422666887107	0.42268793516234704	0.49002203632535396	0.210230147555341
AKNAD1	0.564427432408531	0.501818220609521	0.6520742627365539	0.5303735082957151	0.196647387791382	0.39621997535444603	0.238376895369097	0.5391566780618889	0.186876480079077	0.540619388189016
AKR1A1	0.12969561960177	0.18603916530410503	0.151371280660663	0.3921379192278939	0.170297277243323	0.537385621666991	0.149888082277775	0.330598942564231	0.716092223850685	0.16571882727546697
AKR1B1	0.699754091021921	0.7286357056737691	0.7918269913948299	0.908581941037614	0.656006090461291	0.8169976902853979	0.7932585464244409	0.822153351255758	0.480373825808176	0.7442278152382609
AKR1B10	0.50160875629303	0.6421655827700129	0.727597425956658	0.931744761992831	0.746253235805985	0.5587081772057471	0.7296998505214742	0.6720674787831821	0.6606510743278879	0.573951198908047
AKR1B15	0.3015688478969	0.23694108668345198	0.18534496080153498	0.8495227568894692	0.434078988672697	0.399425525029904	0.295556358256621	0.55054726873488	0.35984489065865793	0.0379696035841034
AKR1C1	0.526733176943193	0.24242728146847897	0.455806400752433	0.32831278542917103	0.0060428862623063	0.237431945309318	0.588915802279681	0.33317375576465	0.48304849196066996	0.199597068170087
AKR1C2	0.285327154155064	0.43121260356099206	0.0146701238815339	0.633427610773322	0.187051577449897	0.0990042685487435	0.5630736389846279	0.203124894823689	0.232968182814505	0.48897811831668897
AKR1C3	0.757684179354428	0.669825365821925	0.7578519806158459	0.780555337538551	0.549026615329835	0.9619080006146521	0.9390967195270521	0.9390876601703209	0.914507794362135	0.8695658206327859
AKR1C4	0.576704516666015	0.573698363394969	null	null	0.954498781863929	0.530307877465741	null	0.484358936471553	0.7396618997452851	0.694408271894509
AKR1D1	0.5194860345717379	0.7782372918090931	0.309920847969881	0.120601879912162	0.552402010767906	null	null	0.47094132730915794	0.7278720534405491	0.9410753260170591
AKR1E2	0.0753544354966046	0.0559261423128538	0.141536417384483	0.223689934800305	0.0966293452021607	0.521695101170695	0.372483596003538	0.36413940773418	0.0765356724303153	0.32009547902067
AKR7A2	0.405506924933829	0.384692261217113	0.0740331872636363	0.30465784941592405	0.139746282964979	0.34502806805336	0.118401439725612	0.351347700523679	0.00290942980821297	0.0566036790095983
AKR7A3	0.00665170475823544	0.00636700089822002	0.240151406943303	0.156940900964905	0.163798309499009	null	0.320161468970749	0.0430843044910788	0.00671416210046419	0.0240718482945803
AKT1	0.372043731891032	0.0670136944243608	0.0603811869237465	0.18624505710313502	0.0256005092191914	0.0670136944243608	0.19247611792973898	0.179774130996279	0.012672931973351002	0.0999329125961486
AKT1S1	0.6379474795265899	0.32611667891032103	0.288261642621614	0.269674305694207	0.238648344210697	0.32611667891032103	0.756109378377631	0.346974867529203	0.196306283017645	0.32611667891032103
AKT2	0.46946806347278297	0.385796999974507	0.412365199261688	0.629061305391541	0.292776807742757	0.546379700061101	0.3796701820768011	0.5432871850530201	0.28988327752485604	0.633540918416931
AKT3	0.779524276667457	0.912692343974303	0.652637038414511	0.5435186737711221	0.980001340189163	0.912692343974303	0.912692343974303	0.9416121311228042	0.959034481792659	0.656861274396295
AKTIP	0.5823825466846589	0.18975389125139003	0.235818689292087	0.238252587773254	0.14491505115927403	0.448377814327925	0.240482428364423	0.148427346768259	0.116191393906894	0.416611278327934
ALAD	0.14907904557849697	0.527590293414309	0.37812929263512796	0.309926894479451	0.46852800150613794	0.642056746327187	0.352140088724055	0.4966774696586121	0.43293156416209705	0.667095413417776
ALAS1	0.171321377146422	0.32257866197085905	0.365758960840366	0.456912404750738	0.18432018812974602	0.331559498811568	0.31653399186094	0.322418107005248	0.372347076573734	0.58375706138325
ALB	0.133864734146752	0.42727283048380704	null	0.0846519862122433	0.320428117596036	0.162713071747794	null	0.0918637591482258	0.245396170458165	0.259686811915699
ALCAM	0.0157147300609966	0.108115714986629	0.130539377721363	0.357176001974992	0.0147788764679605	0.0629302490107572	0.0968955288512222	0.127205256582154	0.0319590430714509	0.10141068955457598
ALDH16A1	0.258094860302559	0.466582039442815	0.265815592208333	0.6463560452069721	0.502325817617875	0.449871367884739	0.45830952040610706	0.609338059432803	0.114544773317871	0.466582039442815
ALDH18A1	0.358275508632757	0.36684897691662394	0.36902842292468396	0.32985078287568603	0.35414746823665	0.533831494943834	0.369315372546289	0.181156386538998	0.503953863953023	0.193907277135031
ALDH1A1	0.392845153934595	0.179386396328887	0.558759978661363	0.27491992449426894	0.434914225567128	0.568178153579871	0.7885887794471859	0.280124915772698	0.479642851359777	0.217981552761236
ALDH1A2	0.0780173262742054	0.0201548340024211	0.00778280411220103	0.0131519419599352	0.00248498263588092	0.0017083471677189997	0.0693103443241299	0.0263424809261594	0.0067574812098121296	0.0169944566169335
ALDH1A3	0.25599993349593	0.255989683502833	0.247949092300379	0.36323611470875705	0.256030356997969	0.0662070284687592	0.564323600351338	0.571549589436154	0.8376292751382309	0.255989683502833
ALDH1B1	0.783261928465216	0.9824153969748441	0.794529736371494	0.985142090881864	0.49535785287039896	0.5298536092112089	0.786304901626185	0.929641327398798	0.619046599566949	0.960465025778539
ALDH1L1	0.7612732218933129	0.8858612436745699	0.9629693565128159	0.626429620755337	0.995576892070442	0.9668806678543911	0.946312392139141	0.7703744574826451	0.9795416116532171	0.962976378193544
ALDH1L2	0.308095440532019	0.19014122180776	0.130585690291917	0.129655369018443	0.43574003380289006	0.422292465516142	0.606939947916144	0.7719587002726559	0.196623973677197	0.19014122180776
ALDH2	0.519368773839731	0.206793961437993	0.642033652517935	0.618001347038901	0.835107424737377	0.7418882057240509	0.252104731314599	0.14807618878155498	0.42827734687121505	0.373099258138634
ALDH3A1	0.815163905834437	null	0.475556495336221	0.7269584851529759	0.909895416550529	0.8707607377202959	0.578430468546053	0.8098906360006541	0.703153679263279	0.914613668910599
ALDH3A2	0.9195938671237691	0.909379132640914	0.8334432961004259	0.8503159415780159	0.724493760748935	0.977546051296975	0.774223874520892	0.859543887775998	0.6913223583904201	0.956978144060568
ALDH3B1	0.215274986796447	0.0605576972208948	0.0317407679146941	0.0716211670263407	0.0308120135856669	0.0605576972208948	0.0309233262705112	0.0585016015415141	0.00849996166348528	0.11718767714321698
ALDH3B2	0.98588065440862	0.906622643358303	0.880267062192973	0.5560096437181079	0.8635112501990899	0.988270781766593	0.9816819720372351	0.9024816887613051	0.827103245349018	0.8519978491643431
ALDH4A1	0.29467290442388394	0.607068407431479	0.31877693096119397	0.374368327407285	0.570677595824252	0.294639002568583	0.27321536774834304	0.281522672288295	0.6677774918125671	0.323309959432722
ALDH5A1	0.8375674282871801	0.6626248111173331	0.8076331951695749	0.8929452065396959	0.7984894260351579	0.7884869177277142	0.811127775656225	0.847985442132779	0.645261516614251	0.82355032329007
ALDH6A1	0.24511781326495302	0.303133776227393	0.303142522492534	0.303133776227393	0.633730207551296	0.638890731717317	0.231554142185653	0.5000007954544029	0.204370401845046	0.415209040718498
ALDH7A1	0.43377269825589204	0.470742900718927	0.549022618948489	0.720535017450774	0.512431729236886	0.559079263258036	0.608005891894875	0.69967641683554	0.78922896194685	0.448149039485437
ALDH8A1	0.958052840336513	0.5731080464747629	0.454231026852905	0.345145262216933	0.518107312757477	0.9011696077668772	0.751874387476445	0.944139360671231	0.46127012992908095	0.885124769211529
ALDH9A1	0.978564380497177	0.7057487504362742	0.972844454460186	0.9585503102734441	0.913029814037777	0.9830053302514901	0.9735779247582058	0.9577448896715699	0.9864070195845559	0.9990178035323259
ALDOA	0.47152223480546507	0.825520569549308	0.74277310524837	0.7427833211173391	0.7775983900186171	0.583919242240917	0.455720249699505	0.453295996157235	0.65937302138334	0.7427833211173391
ALDOB	0.75642183168752	0.8403867338635941	0.6186713019875	0.569233733403027	0.39022312269633896	0.40367288081273794	null	0.968508769116719	0.986092140063083	0.966636122080415
ALDOC	0.0332216754194026	0.0120606414931136	0.0219804171663136	0.0246082748023029	0.0280565231031798	0.0764780955573982	0.0306927792202898	0.0323251463819859	0.220529020660321	0.0120606414931136
ALG1	0.86665368282362	0.91692150151327	0.9169112122660931	0.91692150151327	0.844486227290282	0.9231404917010508	0.91692150151327	0.9086559250980429	0.8500358287212572	0.91692150151327
ALG10	0.69357719530506	0.6935858237781021	0.35275347282894104	0.38675165127696404	0.136409165849498	0.6935858237781021	0.6935858237781021	0.272940713708238	0.406135609344439	0.6935858237781021
ALG10B	0.937314856205492	0.7168598391858659	0.548614732043282	0.9857040972101558	0.9629414875582141	0.8856341366910491	0.548912478359091	0.9567111289794479	0.9645442414615458	0.933240089374936
ALG11	0.113498366746039	0.0915624193249405	0.0782050965517136	0.0990652328620891	0.328815104968695	0.0280141700087861	0.26018318482672403	0.596770595329977	0.278223853544508	0.0699989341679626
ALG12	0.9474350723284541	0.9845799252656942	0.916466269429814	0.9443224188048291	0.956945248038736	0.9971882153181909	0.9119557469434642	0.8759771393729459	0.8678007051314279	0.990227722209516
ALG14	0.17113643961082298	0.20924097171435396	0.579065636284418	0.606518497498115	0.630056647626204	0.497880351782839	0.6321911870805029	0.709603107080774	0.46906771164599503	0.601420333448862
ALG1L2	0.631588286916213	0.348128935220541	null	0.46053209420602703	0.851749985312795	null	null	0.7665293049102401	0.5722675503646171	0.470421321478654
ALG1L9P	0.360537201252992	0.36053070908203205	0.360537201252992	0.36053070908203205	0.36053070908203205	0.36053070908203205	0.36053070908203205	0.360537201252992	0.36053070908203205	0.36053070908203205
ALG2	0.53115285730464	0.9330977188270091	0.587417711770871	0.398389685194264	0.595565627163655	0.848865567904578	0.808026794936417	0.454285709211339	0.736092744539236	0.5874218899441589
ALG3	0.11943081214119401	0.0540140912093929	0.0559362252465928	0.0756107798438169	0.0713885872109513	0.11711341650579302	0.00616233086237566	0.0761947815984659	0.00350638044235935	0.0540140912093929
ALG5	0.614142882094016	0.126212262599187	0.11729835443412101	0.11728698823734401	0.204116995696441	0.11728698823734401	0.0503786883931021	0.0689080055370219	0.135631768138156	0.0693993888009684
ALG6	0.21097936766420997	0.119136795504636	0.34522531292174397	0.0314788044692533	0.0308847602379974	0.17387987783088402	0.34432235536630296	0.419607303718736	0.44416185839387895	0.40378340200308294
ALG8	0.36565920979633504	0.696230447470256	0.699458395438523	0.72773906390883	0.48004248126731003	0.5043954046778311	0.6746132151454171	0.377961815636526	0.271099970515062	0.46561268142363205
ALG9	0.5303145290136	0.0628705087670325	0.283659619358039	0.11935106154590301	0.481243250384827	0.204295410411303	0.28730118341544303	0.28731047585422603	0.7247576571193579	0.28730118341544303
ALK	0.8680073601417271	0.9213736294845691	0.961296602239688	0.946883578838367	0.981121782517978	0.9445546849296931	0.956926904131316	0.960155811342876	0.8169119929478629	0.971158389024629
ALKAL1	0.8291516899047869	0.6271084031958629	0.144182766235166	0.566011231819296	0.628058441551958	null	0.0859986230309884	0.663436534083619	0.7684918763458609	0.860244086655072
ALKAL2	0.5350226014745321	0.953794702991783	0.838240161996593	0.198005088596874	0.472293204167532	null	0.5377397005762949	0.49504713757958596	0.4701686831095321	null
ALKBH1	0.21563846628963396	0.173520505907796	0.260046847909418	0.260036711585235	0.224003093947393	0.260036711585235	0.235008603642737	0.194719923281501	0.26622164611217	0.260036711585235
ALKBH2	0.252035530006763	0.160238553337766	0.32843738143017304	0.334004358052262	0.3736112520293429	0.160238553337766	0.32744959419353803	0.39849331183137604	0.42999781298275	0.188808347180219
ALKBH3	0.500777958033394	0.29154367132268	0.5718860721671949	0.470762286959281	0.324906033399175	0.5193656460775651	0.58561386028815	0.580828350853712	0.481272403687119	0.645629479823428
ALKBH3-AS1	0.6689942568485021	0.66900195692996	0.6689942568485021	0.66900195692996	0.66900195692996	0.66900195692996	0.66900195692996	0.6689942568485021	0.66900195692996	0.66900195692996
ALKBH4	0.7971484976378159	0.9127447367981399	0.912734268973497	0.440582064674294	0.404151174118247	0.9127447367981399	0.13093005193912802	0.7955487550720841	0.614942062751166	0.9127447367981399
ALKBH5	0.376884726031166	0.8693909285069041	0.780393914100028	0.6877356230554661	0.476817542983492	0.7804050292005931	0.44166162779257795	0.6578610671621171	0.468258025641325	0.7804050292005931
ALKBH6	0.0565906343168517	0.0565818795400104	0.0565906343168517	0.231043624339623	0.204967561343461	0.11949508866186802	0.18013178601528898	0.22395575244723898	0.124737220282009	0.0565818795400104
ALKBH7	0.0729658259135498	0.0932585275443566	0.0605969556586443	0.0784005382197734	0.0841466935026811	0.0539222488064143	0.0594601708298434	0.0759350863018761	0.0932585275443566	0.149257630881292
ALKBH8	0.583767979448655	0.6367350960178391	0.483530736501469	0.340927310377843	0.19190896498682897	0.36071075115002105	0.48342941887578206	0.32291028589195697	0.47806697044466295	0.164166825914105
ALLC	0.518413766468267	null	0.26903367972710396	0.321167915037614	0.45551471706037894	0.550475936202814	0.37019792451040295	0.6587466156126031	0.275651512888288	0.9264564135550171
ALMS1	0.0799598115037107	0.0125361159609543	0.124357821340123	0.12984792070642998	0.12002989706774	0.125634130868468	0.30060872671604805	0.4339001718799289	0.15134310709526402	0.11038506844189801
ALMS1P1	0.5709830424519461	0.5709864542303	0.5709830424519461	0.5709864542303	0.5709864542303	0.5709864542303	0.5709864542303	0.5709830424519461	0.5709864542303	0.5709864542303
ALOX12	0.927675933562102	0.927685689533852	0.927675933562102	0.9859764905025551	0.8826491466167959	0.8355222263755459	0.9035366175119279	0.9166184861261959	0.942813098593636	0.927685689533852
ALOX12-AS1	0.9956243183079742	0.9956259530304359	0.9956243183079742	0.9956259530304359	0.9956259530304359	0.9956259530304359	0.9956259530304359	0.9956243183079742	0.9956259530304359	0.9956259530304359
ALOX12B	0.0266103748160177	0.0107568662399964	0.537837310173478	0.123548157452056	0.0313923755538565	0.0445976340950023	0.0135984349884204	0.044261568453653	0.0763575820282672	0.0823839136268592
ALOX12P2	0.922462857729343	0.9224728857112781	0.922462857729343	0.9224728857112781	0.9224728857112781	0.9224728857112781	0.9224728857112781	0.922462857729343	0.9224728857112781	0.9224728857112781
ALOX15	0.7380611171723291	0.903821731617369	0.881744585879253	0.9644376748354541	0.556814866251794	0.7695176560921809	0.974963754371008	0.995615015640138	0.921579520595923	0.730231966226809
ALOX15B	8.13605918984223e-05	0.000197496443666986	0.0389786011881946	0.00146884337494296	0.000628313356663061	0.0513662414852652	0.0279256220016898	0.0176385276210642	0.000628218425979661	0.0631524978790425
ALOX5	0.328476811630018	0.41459862190996	0.31197379876806797	0.548842493150652	0.0484529211622641	0.0281850556448254	0.41459862190996	0.41460270660858295	0.360925814215532	0.46586704537521506
ALOX5AP	0.12284840114725999	0.255492855485534	0.30460304343571504	0.0701219964803428	0.0348097170657091	0.074332391565145	0.251128762655224	0.0950011810025603	0.048930979790935	0.269138015985398
ALOXE3	0.0562875944988857	0.0637330105144953	0.27284392149139197	0.0984316667371359	0.32944382279061607	0.11446070598659401	0.15561903721415102	0.001026378505407	0.10752392284609301	0.000693502976359147
ALPG	0.150433803557643	0.5848697463845649	null	null	0.6999570328663921	0.635441098467778	0.138384978874786	0.0935549782639827	0.0563859675791284	0.32870022351519
ALPI	0.11998020763120401	0.657564325191306	0.157003683906474	0.31566778436598697	0.0992529718471806	0.23241027426890698	0.144303003130271	0.208938829460893	0.171317233009477	0.5936650370385551
ALPK1	0.151126451349035	0.184654494129287	0.0639792321519233	0.0376493111981922	0.285941586033548	0.0564977577736753	0.0564977577736753	0.0631786863215323	0.0130722431912577	0.0357791577445094
ALPK2	0.7130645986636509	0.864423647947157	0.7514705179811099	0.93553348351492	0.9330785383305821	0.8572770065622599	0.8732901270375469	0.5131824078219289	0.860607795374424	0.8602140637598409
ALPK3	0.530588384765582	0.391839831319529	0.9004673374718459	0.30908337507013695	0.509033935809302	0.36184877690055495	0.6584817149645451	0.7420402739082529	0.386194426231852	0.79979696987185
ALPL	0.0018250614835062	0.0884155319126907	0.0071503573250027794	0.0225425135254971	0.0898392628677498	0.502669421292373	0.13047738774584403	0.23795898420786604	0.190191907304186	0.33805761127669604
ALPP	0.5243884953102	0.384192169292918	null	null	0.46656263312877094	0.342250771661792	0.47770601526761	0.9532054815379709	0.253340662357809	0.9273801831907942
ALS2	0.686727997620993	0.9710674809072231	0.85902430872409	0.968087079186326	0.808738789223932	0.684025598832612	0.8489460919677829	0.820083648089545	0.705436728954873	0.9290549146211129
ALS2CL	0.32255773102777696	0.0584498786805426	0.0940420012456672	0.106495870280078	0.0575896337389798	0.640946534290654	0.0926900069478962	0.29523756693103304	0.175399210804766	0.345217391119748
ALX1	0.230255029233906	0.326453795058807	0.520144501535351	0.572123663960957	0.48816766745057705	0.34102848076567605	0.520355315020938	0.575271227546396	0.23703960452721498	0.725405996845434
ALX3	0.475942973283469	null	0.517948478710678	null	0.395109387053829	0.27074163620209696	0.297937969000362	0.266679166001677	0.376032761650749	0.246999036974281
ALX4	0.694641630305528	0.754368368897634	0.7657091563984371	0.802004875633146	0.952546671886058	0.9169295916778609	0.270899801828923	0.7505472122353422	0.7094358431357829	0.6015591033611839
ALYREF	0.615016475202775	0.7611427404004469	0.44096099689490703	0.53949541675216	0.36686583798017	0.695759547285254	0.637003586410813	0.6479877365900409	0.42110242283667204	0.695759547285254
AMACR	0.8397487411953459	0.91706092221991	0.9452694890119259	0.9292943967137641	0.939560995094616	0.9194114458390351	0.9518519073393651	0.830600093121145	0.42748656205861896	0.9194114458390351
AMBN	0.09517999940344199	0.0197024399377562	null	0.315041409922173	0.00514655047461516	0.0341897229258833	null	0.0722284497887648	0.0378434722750868	0.0596926389540324
AMBP	0.7926083836583979	0.761058074717974	0.73950705172807	0.6968570729019611	0.9907746124929679	0.8569037411814799	0.7435388785207809	0.6902467024469511	0.753161418730733	0.8071182426875959
AMBRA1	0.713673412671689	0.8569844367764821	0.79637924129923	0.8350693075976842	0.8287386312725699	0.6317253945469029	0.7943476250405299	0.765434441255024	0.807977835077594	0.786481136334115
AMD1	0.259319265962738	0.244633272506091	0.195283711133779	0.200179387104218	0.403289460700945	0.35125691115299396	0.194602056919632	0.155356967170307	0.35125691115299396	0.0828587294829896
AMDHD1	0.345105073483437	0.49935046408129297	0.8635038502687171	0.8980371510022959	0.45194831091608395	0.11390120727985499	0.9470240302269809	0.880560021546868	0.8672368551847309	0.882636220786721
AMDHD2	0.0426164040795486	0.32785838814318796	0.130694862622569	0.0258266520859963	0.44925117319819396	0.322619320397507	0.3895594109317829	0.4007503136147371	0.389464066803154	0.32785838814318796
AMER2	0.996715750383103	0.9270929985684692	0.9902845902018771	0.939966299173736	0.993994667109996	0.9109100803437841	0.954596264022129	0.968246400718338	0.736487784207668	0.9109100803437841
AMER3	0.0436265872907171	0.0416528357255502	null	null	0.0441504279985233	null	0.183802767482562	0.271659407925475	0.24734591081863103	null
AMFR	0.0474379932271919	0.111132281070994	0.0508367656470131	0.0508284560227604	0.010771196163043	0.0508284560227604	0.352486135372005	0.0544004596681425	0.0796535536903221	0.036960155120955004
AMH	0.14775252974223402	0.154615385203986	0.508384225848142	0.44157914043704705	0.20513886965294398	0.615363392198922	0.538322022707618	0.32047510178904703	0.71208764780249	0.154615385203986
AMHR2	0.593828874921329	0.15036223892792902	0.701198504781347	0.6441800216812371	0.32860846406655697	0.902668733623873	0.7031145227254448	0.7316335467069159	0.503515179597612	0.472137995011349
AMIGO1	0.572285603847168	0.655493339476625	0.849962875728196	0.6394983761004929	0.482032911726918	0.542783141063677	0.813879824929437	0.7737086979981109	0.370083139492536	0.6648583582414611
AMIGO2	0.15885012272716298	0.19333253659754498	0.621597758936352	0.574181273351262	0.61452406006436	0.5986378826959929	0.18643300488920897	0.158205394728084	0.14503288332462302	0.5986378826959929
AMIGO3	0.6174768547703801	0.22764361448636602	0.44268142856761	0.5136656256199129	0.253654570269312	0.20824954878850896	0.4423310671323471	0.49522758250709703	0.635832559246613	0.22764361448636602
AMMECR1L	0.695582308624081	0.47848457737427297	0.46477645238849397	0.21446986123941394	0.138672668070183	0.331976191150917	0.654621536886719	0.45393045712704205	0.14924837670002802	0.200411999606538
AMN	0.606949813067235	0.6890039787413649	0.8452111463534251	0.7328291676411891	0.7624164114929491	0.761988677985419	0.9271241685577529	0.8905195384852421	0.851854318320774	0.803932970151367
AMN1	0.120136602449619	0.41056352790026596	0.41056779904983504	0.47901733933665097	0.609748604307716	0.41056352790026596	0.230584875988757	0.608469176660005	0.6229593782673101	0.41056352790026596
AMOTL1	0.412589182763358	0.429720733624014	0.796596982921697	0.8497850903375609	0.368125318312234	0.429720733624014	0.553960245665696	0.5828383289516851	0.49177662965220703	0.429720733624014
AMOTL2	0.912418897969096	0.6289651050652071	0.526566128217165	0.518322683725049	0.234441879276263	null	0.742202901683869	0.559622655242571	0.5676682989501529	0.477230766315876
AMPD1	null	0.0590700686100601	0.000919547126718798	0.0010362902274848199	0.00120565600670392	0.0009034024836973901	0.25723190759847303	0.0466717960768073	0.17076703948639496	0.051782954994123
AMPD2	0.30578616975592604	0.5398912185203271	0.21126469063067102	0.602984285953247	0.19608168087917702	0.280374611537872	0.211629081170565	0.5657361591188139	0.325007953664457	0.327505252322671
AMPD3	0.6913912819293411	0.646400540788739	0.8823932835069549	0.69749183592773	0.640654648750474	0.800473499981624	0.273628269963906	0.673237258829208	0.47665682057803005	0.41786076428132507
AMPH	0.807593971962311	0.8951096746740359	0.9161347358804309	0.8995223153646429	0.9054692255311251	0.993060584335002	0.965031085290997	0.8525324699391851	0.923081900592532	0.88421270466351
AMT	0.39073089938845396	0.3732425894753571	0.24246754002790302	0.281905041761101	0.267258256891615	0.35329129297230394	0.232282879829603	0.23229372751517802	0.456284424438354	0.232282879829603
AMTN	0.27257242911928103	0.11356851269787199	0.328081195083186	null	0.5025736026407479	null	0.372531938778345	0.3991852453162029	0.296459608893706	0.150898180180065
AMY1C	null	null	null	null	null	null	0.146781251300702	0.0385361320445874	null	0.0397097913126539
AMY2A	null	null	null	null	0.284516777077908	0.23986725007872897	null	null	0.0771919807787266	null
AMY2B	0.5910590584757621	0.40010320298198604	0.64081001978488	0.7613303604569399	0.40939007639202507	0.348026042564608	0.5494270156391551	0.192258658007663	0.322254749392957	0.42003261456396995
AMZ1	0.646624964742491	0.746436670013558	0.56895057077823	0.8283284996699191	0.6606408980326121	0.763122079924773	0.75971905049824	0.9083596095360121	0.7391081462767259	0.9900412722581821
AMZ2	0.289388335193093	0.37600068574398293	0.20399174043738802	0.5361448170343549	0.154460611825609	0.168181439809496	0.367635116131841	0.286140212224554	0.600945890466042	0.367635116131841
AMZ2P1	0.75092117348305	0.750931610309186	0.75092117348305	0.750931610309186	0.750931610309186	0.750931610309186	0.750931610309186	0.75092117348305	0.750931610309186	0.750931610309186
ANAPC1	0.382425778824457	0.6297874641201999	0.505583537530298	0.41608735637625	0.645916168621699	0.537558721567677	0.70610058082297	0.485379802938669	0.579575549414609	0.288377359688603
ANAPC10	0.36826587400842703	0.5450005483479811	0.305428490504677	0.5460120092083449	0.37415411471670096	0.5450005483479811	0.76509815084835	0.163603641204664	0.5450005483479811	0.5450005483479811
ANAPC11	0.691095874350492	0.905179102995109	0.905168348118902	0.905179102995109	0.270943204619141	0.5625596989154791	0.7219301851940219	0.761843625323401	0.7377867445400749	0.905179102995109
ANAPC13	0.42108517375943294	0.910401006311897	0.41040429756160796	0.511780041072455	0.8629230568441391	0.8629230568441391	0.898538264320078	0.9821820831950359	0.8629230568441391	0.8629230568441391
ANAPC15	0.27184247738208	0.28939269084714697	0.30758161720313204	0.256323797132072	0.15852912575178502	0.0130112053302817	0.32204210338980394	0.25357398535131803	0.40215618704409994	0.45490508368928795
ANAPC16	0.31707352303840397	0.22951539245769	0.22876805752173998	0.189338223669017	0.09595292362121699	0.184374356868756	0.17026361932893697	0.159833764186097	0.39347509074006604	0.184374356868756
ANAPC1P2	0.596777029594572	0.5967816377525821	0.596777029594572	0.5967816377525821	0.5967816377525821	0.5967816377525821	0.5967816377525821	0.596777029594572	0.5967816377525821	0.5967816377525821
ANAPC2	0.21784579480213798	0.37699322365617	0.23536767874299697	0.248333546422897	0.336401398574431	0.46467493617591604	0.223454186769799	0.480166925860177	0.058671827334214	0.19545502141384802
ANAPC4	0.503042902085615	0.7227960268394279	0.7399520486186859	0.0718212551044305	0.648903000651611	0.40941885002192996	0.4594013996109261	0.6258290500458921	0.7023956097728961	0.28396919803768605
ANAPC5	0.7805676620612471	0.64976962103276	0.5712938294333039	0.461154654462385	0.228350996607842	0.246121723053884	0.48301182856575897	0.457367127007894	0.6326894576262231	0.40352145833169
ANAPC7	0.6163614469622521	0.651939201179197	0.6018890859556321	0.8062674239481759	0.579137958863014	0.595479546115601	0.595479546115601	0.595474997465574	0.6729355406918339	0.595479546115601
ANG	0.630791813311077	null	null	null	0.480865011445072	0.2671320557574	0.611893144278328	0.33160471996198	0.25634967355162697	0.346247937538834
ANGEL1	0.122809926094918	0.297586188116855	0.307231116758353	0.19208606005992301	0.329125944449515	0.16399768207644	0.08682639079576598	0.0615414381603467	0.220867392703666	0.16708820661421697
ANGEL2	0.623410001916348	0.804126368482347	0.537015961641741	0.7500677832847349	0.923020550204463	0.898369403785985	0.5360850117413339	0.7066113493482171	0.8355717305058041	0.9103068258053559
ANGPT1	0.394905754570276	0.48815772714480393	0.500613224805338	0.41913153795196506	0.7420331175512141	0.520626338010416	0.452658323084089	0.33293811280235397	0.508473667082121	0.751076427689393
ANGPT2	0.668976378992083	0.7810163458681071	0.6960855075311769	0.41895758128282895	0.8981248037548051	0.6333132186515171	0.470269017465137	0.491677936381383	0.6383940833137671	0.7810163458681071
ANGPT4	0.09599710901291302	0.18416740510022503	null	0.3641127155071379	0.3939759115739939	0.13046260438680998	null	0.142474800051336	0.25545159752935603	0.7571085654877371
ANGPTL1	0.569857671148318	0.244144809743321	0.516671550774049	0.629047454939404	0.340673058689897	0.137135924027597	0.47340228112377003	0.554418889140172	0.25987246380301104	0.244144809743321
ANGPTL2	0.0892699510379954	0.0749169587840097	0.0152716783026103	0.0130697838569927	0.14921793588200902	0.0314448593993685	0.0709632008943997	0.0409531649510913	0.26038685936302	0.0749169587840097
ANGPTL3	0.456591123772147	null	0.137698354958075	0.133809021399141	0.42509421027024	null	0.35269646094214796	0.268408085285066	0.142112689458966	null
ANGPTL4	0.34209881054225705	null	0.369638440908	0.523633326881185	0.817054860034189	0.779391290062534	0.321348234659496	0.392914225308541	0.129350222847198	0.50503200325166
ANGPTL5	0.271487403735812	0.109319512829468	0.262095762466522	0.0483372347599169	0.0367344662422983	0.20137176518663802	null	0.0238051654883431	0.500295726778606	null
ANGPTL6	0.991279974334573	null	null	0.965707311557636	0.6995459060588031	0.7123064316132951	0.835708911905749	0.485931667971621	0.780687875327308	0.23047341082817302
ANGPTL7	0.628333014371301	0.604564075773282	0.39919776834965104	0.459381503690633	0.867915745966616	0.8760159108319399	0.608610391467021	0.851620517382374	0.6772114077262901	0.604564075773282
ANGPTL8	0.11241224878807901	null	null	null	0.16048812907963	0.173872100284424	null	0.23951599508153698	0.168749405193789	null
ANHX	0.8865384630300799	0.967575256798812	null	null	0.8978062774138309	0.804157983152504	0.457151177912535	0.870249049141397	0.805072836988714	0.7674425060525178
ANK1	0.46837915412661607	0.762684290270189	0.574138473306347	0.5734092920913381	0.224879612440224	0.3928114831093089	0.6998821250173961	0.552073820201348	0.7540069458396129	0.5248471441353321
ANK2	0.0800057191925182	0.0516345474581524	0.0210064198839531	0.017048746825209	0.129336721752056	0.42899459362836206	0.192839742776371	0.10976034432759801	0.0380312734170033	0.234141886050478
ANK3	0.141284646104693	0.0157269618782476	0.14838552399639698	0.360676464391059	0.0395456358912398	0.10368350573684	0.316039965724318	0.068622471473112	0.10617457334472699	0.26340340158122
ANKAR	0.565590435723323	0.677298988502682	0.480040005720878	0.5862020859561821	0.93296854187046	0.750246129357556	0.510627343404493	0.558940165380865	0.266788178523947	0.571403138817152
ANKDD1A	0.468727825752695	0.76894387907839	0.960273397328423	0.9478261246960179	0.8681214471987709	0.8249816259669019	0.787024502323205	0.7870132637248249	0.9801784139810792	0.787024502323205
ANKDD1B	0.605564642579357	0.22303782042953801	0.7784843569205849	0.43217984184691494	0.752903597950943	0.5776317068515171	0.780865330846184	0.307128108429386	0.603865136998846	0.4722864224585979
ANKEF1	0.065859827089836	0.0658504475671676	0.19826898585053698	0.18497786199802302	0.0891193120361104	0.0654400217206395	0.0658504475671676	0.065859827089836	0.121182575289631	0.0658504475671676
ANKFN1	0.477038199946667	0.937683260675827	0.6510224924297779	0.6211029818667121	0.497614175868771	0.969899481026001	null	0.582454147739912	0.565429776338779	0.43014091442376295
ANKFY1	0.587868533053736	0.7741408594621401	0.761301946645948	0.677381889169984	0.855579374722265	0.543472543462416	0.699802508371497	0.8967437547033911	0.6030249208442751	0.820519317331949
ANKH	0.827996475170157	0.542190438871501	0.521617201518618	0.606962531727697	0.587406022641619	0.24586855929626603	0.555552859467859	0.624103527995041	0.32389289325873605	0.8159431754970291
ANKHD1	0.39288437966860495	0.611955862587882	0.4924926462749729	0.72919255021201	0.45769290785309097	0.611955862587882	0.6575039454200821	0.2834048488197561	0.6131081042050129	0.595644120809401
ANKHD1-EIF4EBP3	0.29840550879468897	0.33282944129028397	0.332837069210968	0.33282944129028397	0.244457572869418	0.33282944129028397	0.33282944129028397	0.332837069210968	0.329171680880099	0.36620552278315605
ANKIB1	0.664929857645156	0.599996667844808	0.732170988581636	0.7046859038062351	0.475852859575298	0.7321808975275992	0.446952805814383	0.41779987627899	0.451530765448747	0.7321808975275992
ANKK1	0.192905035480626	0.13168235183931098	0.199052489225981	0.558530501519563	0.203726927644627	0.31449464668974797	0.19760363827217398	0.47179240829961605	0.319450430732906	0.120491248732036
ANKLE1	0.145304319949815	0.43614312745367795	0.13072859683092	0.41085296918069103	0.184406899700858	0.366431029693177	0.12402289469486599	0.0949941852621861	0.720268764670907	0.20688233932537897
ANKLE2	0.919095532600083	0.9639880673858079	0.8957865833326479	0.6671661890474101	0.806737727181547	0.690388227520008	0.8673121526655251	0.884214826605263	0.676639738715241	0.783490596403093
ANKMY1	0.6500329434933411	0.654679963009753	0.695516549764448	0.624973314949911	0.648257904325885	0.0328165214994972	0.649170726657533	0.6871387303258211	0.44138827156679794	0.548243853193743
ANKMY2	0.306218857745822	0.269933416274147	0.15878104279659697	0.27756705440681	0.17568832561595701	0.124005170545821	0.100067870274944	0.229905029534466	0.0764806862556141	0.42886484833037103
ANKRA2	0.622775497538365	0.5388735074538721	0.616450150147896	0.75894645252755	0.33291802453748304	0.347519194405832	0.40436298705962603	0.422792534281516	0.44938782463713506	0.5874546100394711
ANKRD1	0.21392834630773	0.202243104576901	null	0.0538680256444535	0.315220081762837	0.133437929717135	0.4899131902859721	0.413742343854576	0.397427238831705	0.36536034693899394
ANKRD10	0.898904859666049	0.9625853664803141	0.797581146584343	0.806866773753933	0.71134595789451	0.8226923987034692	0.6323934654742299	0.6830649157579259	0.57738563996029	0.7140338708082969
ANKRD10-IT1	0.307863001478523	0.30785442519994	0.307863001478523	0.30785442519994	0.30785442519994	0.30785442519994	0.30785442519994	0.307863001478523	0.30785442519994	0.30785442519994
ANKRD11	0.84049765465594	0.14603504207030701	0.32011901676702303	0.40436560259935705	0.423488992154155	0.46405243063036894	0.48792294439162703	0.701924224387859	0.7164570290897541	0.29722571571623196
ANKRD12	0.769215976406098	0.825249773028013	0.43801257508453706	0.4995700467000371	0.301430737417919	0.551423107717354	0.747637373563286	0.7476270244501271	0.657441497380411	0.747637373563286
ANKRD13A	0.289385892916646	0.48103271043963997	0.24796841572752698	0.5819575059570521	0.13232301408959402	0.231802542653448	0.24640591466094602	0.5186308753416571	0.21667528386602	0.231802542653448
ANKRD13B	0.7773222997395021	0.7773333537189259	0.8395635630726741	0.348901287912201	0.94060652188252	0.7773333537189259	0.8366398090713411	0.83623871209764	0.377432821862687	0.7773333537189259
ANKRD13C	0.9407317185188441	0.748365233752718	0.914630830938664	0.914641219526255	0.9288558445318159	0.914641219526255	0.78904514371876	0.81259552517756	0.6503230195552829	0.914641219526255
ANKRD13D	0.6271770504684581	0.555676372268746	0.5556736852315649	0.685829211326455	0.47577279483912394	0.555676372268746	0.6177911443514871	0.7573099443671111	0.7409832810192969	0.7002220629763689
ANKRD16	0.49623459929178604	0.8697096033460949	0.595628084007929	0.567402385948154	0.604124266282277	0.6187068563332421	0.385968945700209	0.6835959419028929	0.7891967660211361	0.426752080735079
ANKRD17	0.00022983474790706603	2.02280897469521e-05	1.21025182246284e-05	6.73709006843914e-05	0.00047512467302255305	2.20226549384662e-06	3.46502479509263e-05	8.644305548143851e-05	0.007750175864674479	0.000211760521941531
ANKRD18A	0.508356676890522	0.199569847206131	0.10719886496591902	0.11041421201120401	0.761891954065104	0.23871834040482898	0.199569847206131	0.165044133173358	0.239310706433906	0.199569847206131
ANKRD18B	0.142852847287956	0.0911376754623132	0.182499766086498	0.21700322874553896	0.4491900283632079	0.0232092869141716	0.179999241113492	0.20921336849566602	0.149026613408479	0.382435919574103
ANKRD2	0.7579499924015022	null	0.9276062680101259	0.884088033638057	0.7126874764471259	0.7299265524260171	0.7787669007325629	0.9260110955114509	0.7201658019837579	0.93481879059755
ANKRD20A11P	0.369376754206136	0.369370640256666	0.369376754206136	0.369370640256666	0.369370640256666	0.369370640256666	0.369370640256666	0.369376754206136	0.369370640256666	0.369370640256666
ANKRD22	0.36153725004291104	0.733951324712957	0.655570574189016	0.5343137152980549	0.844914876929803	0.733951324712957	0.739778624688897	0.8421043884423921	0.597586268825917	0.78253540787497
ANKRD23	0.8890284904454849	0.850107756543491	0.71091894908345	0.709499555891047	0.576770843878794	0.489928947102175	0.850107756543491	0.8500960175063291	0.725013157274322	0.850107756543491
ANKRD24	0.809990111613525	0.48532714565187396	0.7531452215003571	0.691027951838153	0.5056199623006339	0.900919321008103	0.883351970667398	0.880812042471646	0.55081720547042	0.877777401194718
ANKRD26	0.47471599547915505	0.42846938417114205	0.767792589255811	0.501759883508977	0.475909877387469	0.514773276674253	0.7691650519268108	0.35221471084285205	0.200216571740143	0.6274911775371739
ANKRD27	0.5236075376121451	0.49592120999290296	0.53332979614092	0.409282088829443	0.17750031451367101	0.324211174193219	0.699644535504906	0.372885650518701	0.273339031846299	0.148359161978977
ANKRD28	0.0291605790804144	0.0544620284140138	0.0432415172365772	0.0399212816664321	0.0570780852903875	0.0720091795310639	0.0103721709561527	0.0232574250764882	0.0162727328089343	0.0968926734997925
ANKRD29	0.988644684127611	0.897237467567919	0.7525300050584001	0.102522218417159	0.630332313354617	0.737643080697171	0.7547837744751729	0.24748853649246302	0.797526697276116	0.6701878981385551
ANKRD30A	0.535075365939803	0.293813740580212	null	0.465293640785698	0.10279504024345301	0.7982444368774859	0.17803846689670802	0.6746963783469739	0.0973616011179675	0.219049175307744
ANKRD30B	0.0488171455151666	0.213738043738043	null	null	0.0386635649731319	0.21656414725864603	null	0.17425335464972802	0.368486896267275	0.33105354983438695
ANKRD30BL	0.0509746747409814	0.0557629976195201	null	null	0.566073290856623	0.0337700644647383	0.0641276002767188	0.43406934471517206	0.21359945407523004	0.35796842836609005
ANKRD31	0.31035335476514503	0.624501609240533	0.5896344733907359	0.606639810529587	0.6500304852327321	0.659007882664176	0.590557105749074	0.564563191646245	0.68442587228253	0.9738682848711769
ANKRD33	0.946543437749737	0.98724987115281	0.983309097868448	0.963150930551925	0.9948458206420091	0.9767408345013421	0.980935671403619	0.998293095765501	0.9979485585404431	0.9806414069128421
ANKRD33B	0.0105391971998653	0.0018128580250661	0.00131063710308925	0.00193024299229768	0.0022806906447155302	0.00149477061688346	0.0010841090581493302	0.00257735398671049	0.0021848889646160197	0.0026610484127525197
ANKRD34A	0.975450855587022	0.8348146025667981	0.834802856176717	0.8348146025667981	0.5754357069278111	0.8348146025667981	0.638592254018324	0.9820659775494659	0.760925915026338	0.8348146025667981
ANKRD34B	0.0277178823686691	0.02322037148267	0.00803704843871739	0.0077821120083427	0.259379851843254	0.11107615098382599	0.00771669076556161	0.0489838007296211	0.431623697453106	0.0556870891290559
ANKRD34C	0.6418120298027821	0.608866313564834	null	0.44530522674723605	0.36486079507146796	null	0.170816720825747	0.124345131601645	0.640832656058244	0.670210573099551
ANKRD34C-AS1	0.369655970405642	0.369649868515206	0.369655970405642	0.369649868515206	0.369649868515206	0.369649868515206	0.369649868515206	0.369655970405642	0.369649868515206	0.369649868515206
ANKRD35	0.899901719314343	0.8716322663049909	0.30244711366995003	0.28993063980074	0.34740448646330796	0.8266618580863091	null	0.8739558474387221	0.5276871497643549	0.847160974158677
ANKRD36	0.50479003577158	0.270240799227233	0.232107097416804	0.25126927604974103	0.35188053787616796	0.49932662150918605	0.264451434521213	0.230941230776216	0.510167265212017	0.14705981840415697
ANKRD36B	0.284601041284317	0.31725252872330295	0.115772269435711	0.25407132239386104	0.24293700687765601	0.31725252872330295	0.107581320806151	0.139714270138328	0.33075523910009197	0.21226288846305802
ANKRD36BP2	0.230998776772478	0.230987900020346	0.230998776772478	0.230987900020346	0.230987900020346	0.230987900020346	0.230987900020346	0.230998776772478	0.230987900020346	0.230987900020346
ANKRD36C	0.5135408608026389	0.601920033198994	0.298792580266458	0.0370008716532222	0.416053953429997	0.22521403788956895	0.297665849244848	0.0352947710141365	0.543401785991855	0.28986474748141305
ANKRD37	0.8950488881526459	0.748261112407505	0.748250746516043	0.748261112407505	0.7434918363769392	0.748261112407505	0.6515783806800861	0.7339048978618579	0.942292727444246	0.600730958709894
ANKRD39	0.8599558714454609	0.425068964385617	0.27325339573594	0.7066746100975551	0.258208042217965	0.0119155197518914	0.269012685109744	0.677688767205685	0.302613801205114	0.323627449357647
ANKRD40	0.6627866547163399	0.925627309970507	0.603166431719314	0.34934710788834805	0.309932872990084	0.803531885235313	0.502972427365681	0.531855924759524	0.198746512727203	0.554868012139991
ANKRD40CL	0.0964470015888912	0.140085259388233	null	null	0.12251420911948402	null	0.0603265785744706	0.108283330095494	null	0.12461438326459501
ANKRD42	0.9044067600969091	0.8470629885760079	0.8951983280721191	0.895209395752799	0.780562955020385	0.895209395752799	0.7192660239195451	0.8609675735497941	0.9750661231998541	0.895209395752799
ANKRD44	0.0674458462400956	0.36374866019529795	0.19625333951231602	0.0753470416680737	0.135162195464295	0.32103806628064896	0.22038329691472	0.239876942190721	0.375660641943682	0.083283627653196
ANKRD44-IT1	0.577852036933314	0.577855770654149	0.577852036933314	0.577855770654149	0.577855770654149	0.577855770654149	0.577855770654149	0.577852036933314	0.577855770654149	0.577855770654149
ANKRD45	null	null	null	0.984957468115765	0.791162350581173	0.11075349440246601	null	0.995335276915293	0.7465742141128421	0.8547213343436791
ANKRD46	0.847111891736124	0.8885543641295519	0.7437279784325	0.6954488192023269	0.782217081983126	0.855024952958687	0.787335887660342	0.7174584189207429	0.233644870254224	0.67811478262978
ANKRD49	0.702887172807301	0.281984309280847	0.5225992207320329	0.41162031297969803	0.7404537741312709	0.522600317442201	0.8088575278479392	0.7656570065819309	0.522600317442201	0.543712658118773
ANKRD50	0.12831969859213302	0.081113652309167	0.381871262770937	0.397852408926746	0.0112732572244616	0.0584643271828726	0.353646808617636	0.340411149059863	0.582251083137986	0.306798853391132
ANKRD52	0.6131459662763729	0.36761390355474005	0.5614771120882521	0.409455628781837	0.0800440185523099	0.149410404107312	0.561852494052099	0.533895660883557	0.292751330655188	0.5727744390109929
ANKRD53	0.0139776584439865	null	0.0293632508175678	0.115545056260994	0.0676272232000188	0.0132002630589912	0.0193695555798346	0.0122233192607964	0.512455469590303	null
ANKRD54	0.713172916517652	0.808087367511087	0.900941732483715	0.590560432808969	0.866410243770425	0.725810037317466	0.818359480098856	0.5598370644391961	0.9468270335699871	0.725810037317466
ANKRD55	0.47964199119885104	0.308608355327252	0.7343577169285229	0.14894405610177697	0.110789622097369	0.503625618038164	0.308608355327252	0.465401582762382	0.263046179270631	0.448242573678966
ANKRD6	0.361699275073382	0.559352224558016	0.181021284924372	0.24556208258209303	0.324069986227974	0.47361581039431294	0.18370036469894802	0.284001129039154	0.34794798159071805	0.225046402562874
ANKRD60	null	0.34577891289113594	0.289315755784601	0.259102263632375	0.0963868918679541	0.296700752454838	0.48959933463130495	0.31368865818264696	0.8329726008004291	0.24215299122574102
ANKRD61	0.675755928129504	0.67576389119929	0.5615779715179411	0.618130337037682	0.7966272221342249	0.67576389119929	0.67576389119929	0.731239343063952	0.698575183808757	0.67576389119929
ANKRD62	0.47084024522836404	0.16713029389862696	null	null	0.642463692604852	null	0.16249251053098498	0.47351013854279206	0.339101023701291	0.562330538232231
ANKRD63	0.205386940315485	0.155558170758382	0.205386940315485	0.305062661538045	0.422072434770915	0.205375574346684	0.257893440713743	0.38309743283267295	0.5354386418665329	0.23466015048486497
ANKRD65	0.6889125934862951	0.55096443019399	0.364876025178355	0.519503822338074	0.498963247470795	null	0.44792041252919	0.339692059569007	0.535451947318886	null
ANKRD66	0.481675981664242	null	null	null	0.253470738620738	null	null	0.7466459160731949	0.0363518846878124	0.0222948627504927
ANKRD7	0.157774078989568	0.693471070699569	0.24816801594192497	0.0893693889920835	0.29348536055438107	null	0.24591811826672402	0.0882176304468524	0.444011667183365	0.0794176388757798
ANKRD9	0.704503465230024	0.34468676089805894	0.563419936156506	0.4831918385654829	0.4311486455670421	0.34468676089805894	0.567806915202727	0.593951744805178	0.474535531700574	0.141978915110202
ANKS1A	0.29272980440764396	0.40816582974460996	0.354069055683967	0.37657909789935706	0.885339968312511	0.598044133186461	0.18428884902864498	0.308787320746474	0.711824481392871	0.385370803646686
ANKS1B	0.5335070819658599	null	0.643338305870727	0.6101167695878149	0.641204234444412	0.19861277028219196	0.168852462979282	0.29126028125104	0.8662057052908321	0.9013373601539241
ANKS3	0.592280084520338	0.7111283874868689	0.77095235743815	0.7155342185729019	0.580372823486919	0.40818795372359296	0.617902739687582	0.644212676485898	0.788437263333275	0.617902739687582
ANKS4B	0.519816817820812	0.6827408956003541	0.6827326670850941	0.6827408956003541	0.7028429665038141	0.6827408956003541	0.6827408956003541	0.6827326670850941	0.134243082788401	0.54139568841618
ANKS6	0.8874640645653861	0.6883879490400889	0.711525255494042	0.957109523689206	0.895526356685798	0.725235062960228	0.8189528039830258	0.7362754558230451	0.9799838622878921	0.985667658219891
ANKUB1	0.787967661848775	0.21882235506483602	0.895258167887862	0.913715892803981	0.389427309764834	0.322429327166894	0.842159057581643	0.599466966875304	0.6449716750766441	0.7153841595954409
ANKZF1	0.43559751586008005	0.6399812924481639	0.639974778587631	0.6399812924481639	0.8215156739997549	0.7934303860999391	0.7184938148907751	0.42553344322871706	0.8209282654788871	0.6399812924481639
ANLN	0.157307690393043	0.0815932383720779	0.0926726960816464	0.0926620185265953	0.18472503671301202	0.11363466954812199	0.17454863713472102	0.0694029438668776	0.18366750343292804	0.0926620185265953
ANO1	0.250630727814797	0.695540949107385	0.381341977426622	0.652939484964615	0.412665291594386	0.693769586190693	0.870417395962611	0.4483671875296721	0.863458959749565	0.691707685694962
ANO10	0.468296067676367	0.489449170766386	0.4853704127772979	0.51522367048713	0.183862352630947	0.26636089583826394	0.8885767953418019	0.6233396041592839	0.936884364259592	0.581093817151208
ANO2	0.135813629163101	0.353381198698801	0.120155659279589	0.150768529864191	0.307781211506373	0.425772897565496	0.118276233919867	0.15306125129882098	0.0292332609308096	0.196478917925144
ANO3	0.12321533778057002	0.19670090316423397	0.138422567158121	0.5610119135427719	0.6594636905232021	0.47018382173824497	0.132258198441257	0.410495353480076	0.120331097694328	null
ANO4	0.5384206145936661	0.462088508771883	0.6175927181102889	0.32916728903000797	0.374148066816535	0.8406855247761229	null	null	0.0780639910377939	0.38532687433560797
ANO5	0.249464788777129	0.8854726417339301	0.345539524901896	0.8336266793780759	0.666772118511577	0.24036370635718599	0.600281888897245	0.600277121292337	0.662466529112102	0.300702866781349
ANO6	0.628809607379009	0.191891577853713	0.462175511789314	0.401236301567492	0.598483917640129	0.322622944304368	0.44053667554049897	0.42567069702604904	0.5332872016069871	0.649536411780258
ANO7	0.675151615159611	0.46528949326688795	0.9617150771496721	0.855039781549643	0.8246884672087221	0.677530426091426	0.7410638432061399	0.498063086377924	0.9269836311526508	0.591364269993851
ANO8	0.6754101958990191	0.7182228401606999	0.7182133663819641	0.7182228401606999	0.3618510596967729	0.7182228401606999	0.220423618973634	0.4002122138397	0.7813604142624899	0.7182228401606999
ANO9	0.11080841216312301	0.0619209460075296	0.247054603518582	0.0245202102087528	0.0119452590664264	0.000811719701649636	0.147176651863743	0.0202118931000086	0.0667189813385835	0.21394450010866
ANP32A	0.30689149782106395	0.38802065943422104	0.5799960034886049	0.666671781575552	0.45934019371998297	0.45934019371998297	0.33706115284800897	0.614243515273696	0.512482143972559	0.650758035713435
ANP32B	0.8958095492300581	0.85753483146984	0.8254605582263729	0.686961120733179	0.925645834173762	0.845853974888312	0.8254517805455871	0.7097947481181041	0.877820968297784	0.673990812603558
ANP32D	0.45543118951688794	0.18740559645114102	null	null	0.7776610722112081	null	0.167589261639833	0.48117822214876793	0.271248636251889	0.62412034488292
ANP32E	0.35095112881231205	0.354230623182302	0.47975843215020003	0.479757449645521	0.48789951771320395	0.37821676938819	0.488741037387511	0.29636459926636605	0.45739333633949897	0.673120556429388
ANPEP	0.815389520281438	0.580045958109542	0.35080474543016804	0.350890562435093	0.7099095777431349	0.17621322665470604	0.265225182439343	0.398990294339335	0.64052936537598	0.567375570605128
ANTKMT	0.33314058286504805	0.33313296694146005	0.33314058286504805	0.33313296694146005	0.33313296694146005	0.33313296694146005	0.33313296694146005	0.33314058286504805	0.33313296694146005	0.33313296694146005
ANTXR1	0.314498627351451	0.589374545712397	0.61364616584117	0.638719326084671	0.593585915186197	0.530243541334785	0.744061673232522	0.765781084588431	0.6817182963838521	0.7422073312344879
ANTXR2	0.213779824886112	0.6152831493658371	0.0625385346374811	0.453609280084203	0.6734831304389289	0.546754135492927	0.0531239843494102	0.0877133110105487	0.34869364880784104	0.6126495532003979
ANTXRL	0.644726754180335	0.583513928700598	null	0.613880065638715	0.0972434383343247	0.886685456117707	null	0.427950086252805	0.39304187102006505	0.453679114946187
ANXA1	0.589306525613294	0.276758686832141	0.42257052808179796	0.256857038324991	0.286602075431024	0.128824694579352	0.51539586131626	0.504348739387525	0.37850428219469606	0.062288823689381
ANXA10	null	null	0.725729872256435	0.485632424106516	0.8273010988596771	0.6196260735219251	null	null	0.333552093154505	null
ANXA11	0.22295813817274998	0.420764240334928	0.199091245679449	0.315624490546687	0.662631596731978	0.311723298053972	0.19496725523689	0.35228317548642096	0.0884867677940084	0.167152951289676
ANXA13	0.359443330505059	0.375214078738988	0.474980185183625	0.33650865264262103	0.5065419082642879	0.0155099948135425	0.38763142175737897	0.505129078860548	0.014327345121362	0.387916569741927
ANXA2	0.00045923119210736603	0.0024463895781539602	0.0021948615875965	6.739113421217099e-05	9.44971156310032e-05	0.00675135484368116	9.53756775510203e-05	2.0974281877829603e-05	0.00204386255991351	6.15649980717603e-05
ANXA2R	0.48535407249018603	0.48535336130091705	0.6310851529369139	0.29771921484817104	0.512340207230943	0.48535336130091705	0.512333258006415	0.529667955266099	0.48535336130091705	0.48535336130091705
ANXA3	0.0073607815786986205	0.0580679040423192	0.0043007903411470295	0.0605344676973059	0.103424535991693	0.0287285081710236	0.00396968678955494	0.0757945506327838	0.17097743437225402	0.0304477585038676
ANXA4	0.00119713643288931	2.06862348932994e-06	3.51855718400527e-05	7.83930394136756e-05	0.0033735437794580802	0.000211358698731479	0.000211358698731479	0.00012132412093703401	0.00401726852796532	1.5540200855121398e-05
ANXA5	0.32281356324112104	0.089148807126518	0.0291105403749792	0.0259236703504008	0.049645748633781	0.0351617824542067	0.0377474754666858	0.0322527979744714	0.0543014155531931	0.0874428408378264
ANXA6	0.6663995455737081	0.5632563595742041	0.636667613793926	0.33693562897296603	0.494509280659943	0.474413424324288	0.412404399249985	0.28152480356347	0.896825590416358	0.410625294397156
ANXA7	0.22131817640410398	0.450340900368063	0.40555155986660896	0.569618369580448	0.19421628839455102	0.366657187567295	0.404981273208633	0.53893873383571	0.0534656469451724	0.43139319746238397
ANXA8	0.771583790743866	0.8215618268460809	null	null	0.739729679138933	null	null	null	0.925371731134187	0.9599360030938401
ANXA8L1	null	null	0.0534342904238267	0.22721450864165602	null	null	null	null	null	null
ANXA9	0.404364780466481	0.327763368817732	0.42535178830894105	0.41651306984676795	0.44844582606846994	0.7734669335076491	0.42593608023329294	0.415523155560443	0.36872218929569295	0.4206481657507
AOAH	0.499354034432994	0.647043864422381	0.16512156621695098	0.0791360212546537	0.49352403608836604	0.172276648269536	0.312015195458173	0.77778814211157	0.409546195543441	0.372248847884311
AOC1	0.995323094201159	0.780319413041078	0.814518320032905	0.9751498138026741	0.8939995682174671	0.9252458125859259	0.735675827323161	0.931196718786229	0.8982853932456981	0.9558877730857521
AOC2	0.11212227094575002	0.0445294129353854	0.0445371770371487	0.00397417375151058	0.0214153239076516	0.0918456336185467	0.13525198691106402	0.006410758829098371	0.0833846696815207	0.0445294129353854
AOC3	0.406364787298664	0.604957003600902	0.170137857924744	0.33508013973267703	0.34219721530701697	0.27139826498854897	0.193338740018064	0.32265305119494897	0.244194281361957	0.27139826498854897
AOPEP	0.9333449256406009	0.933354353951524	0.9333449256406009	0.933354353951524	0.933354353951524	0.933354353951524	0.933354353951524	0.9333449256406009	0.933354353951524	0.933354353951524
AOX1	0.721455805646858	0.817186437648885	0.9689080215561329	0.9284159435909609	0.951925472528698	0.81069724457766	0.6869143099836451	0.976789301987372	0.308077886758696	0.9038882984686529
AP1AR	0.691166607767374	0.7104653655225781	0.7426507881889731	0.668409922146721	0.682806695120005	0.478254336089867	0.73379289014465	0.716992008486576	0.226617900664201	0.5968667966372572
AP1B1	0.233118382354888	0.5849712653442889	0.524004473933487	0.38874857845276706	0.445170335122085	0.32282746126429496	0.46558783544739796	0.0804465524980314	0.137069446236482	0.41802601724934896
AP1G1	0.278138779352285	0.132885872198036	0.0357154370948395	0.11289148698446701	0.636945884874363	0.0133785867963918	0.036867388003773	0.109573458668642	0.320515804758529	0.280525907816711
AP1G2	0.547990147189947	0.547992467304632	0.6733180857388559	0.46201845538915703	0.6415777515501729	0.38013622314739504	0.640303668079319	0.73085531999118	0.537638528956653	0.547992467304632
AP1M1	0.252280365351755	0.133554772668916	0.8836790959414991	0.30610901559256	0.7593272076501549	0.5341270590767729	0.788075156374369	0.40225777025397497	0.289801300535345	0.5341270590767729
AP1M2	0.6308404702659499	0.46552097543595394	0.549025905957235	0.49914320054552397	0.10992637379539501	0.320277317170784	0.549536775155133	0.0353850633670653	0.00696384359827786	0.22237465237881798
AP1S1	0.266554949934463	0.681617335064651	0.35581100755332595	0.590961360421786	0.4855492244675	0.4855492244675	0.38880145234482305	0.539968405574832	0.431796622555899	0.597776359263823
AP1S3	0.168768030905103	0.203952703391655	0.39820071180160904	0.215809976261185	0.33502190033775703	0.27172304900035	0.30517300917408097	0.30518168239390997	0.675435729765224	0.30517300917408097
AP2A1	0.309559332911203	0.38821558136852	0.27928354473369704	0.7657833276095442	0.387997874705436	0.38821558136852	0.305908243422613	0.573545394995004	0.484209012732304	0.11566084858456599
AP2A2	0.4794099518153879	0.49036233248414	0.43698382474854797	0.543780370768966	0.44124832947491704	0.61869304079548	0.61869304079548	0.61868744810095	0.9314769660289591	0.473623374191864
AP2B1	0.7173892074116189	0.3866827996049871	0.909904262752091	0.45614766823893604	0.977691521030419	0.9937417166489341	0.945591269274351	0.5177955049791421	0.789015351657745	0.945591269274351
AP2M1	0.303210880332068	0.0617600308460886	0.19279691575573102	0.30302718955881397	0.421593353666823	0.0962648732827083	0.147087751800601	0.191184192488658	0.269477218778244	0.4500376363858689
AP2S1	0.5495757932143971	0.7737104429198159	0.9285407023769671	0.79628544617091	0.7768390427305659	0.8345462606170891	0.8587771969955941	0.7487855612169741	0.47970710063414	0.573345609309415
AP3B1	0.5349637181366579	0.481702649813657	0.282856594120817	0.4409142225608811	0.8232963616560759	0.313049581353918	0.28166181915515004	0.36863903844028995	0.141644007378402	0.0808995485839984
AP3B2	0.875409607367524	0.9041900096984029	0.79936307419115	0.731208994437174	0.6927244210268759	0.8613788831865691	0.85262250929872	0.717158972990813	0.975951314983751	0.701750975790903
AP3D1	0.6644349170179611	0.536209455450121	0.713726053179602	0.761555514753701	0.5360784774391679	0.370698460783895	0.617762686939373	0.6123305380881621	0.11118662047914	0.370698460783895
AP3M1	0.528504414408701	0.491568717986576	0.49156912750306003	0.491568717986576	0.595998722518367	0.491568717986576	0.779715802716121	0.7472984043630451	0.629016250438703	0.4583583309724121
AP3M2	0.285507735482035	0.550915887046173	0.31477429969288	0.51359504728019	0.44336047157753994	0.37796653849273704	0.180675446152966	0.131256798093812	0.0892607497008371	0.47207921666975394
AP3S1	0.28491662926412203	0.370727837352824	0.529740659582386	0.0187586538638592	0.132927968952915	0.25586968785681896	0.26544947869575797	0.35134499141826697	0.25586968785681896	0.19368540903645498
AP3S2	0.686797463326621	0.0268009495811586	0.505315090975646	0.520562095700877	0.19826898475456498	0.422741602286817	0.309890019672883	0.262225638775133	0.45848331323082203	0.22070921047188502
AP4B1	0.412638671948532	0.18685310654391601	0.631964778646907	0.197342643389767	0.0813875056832256	0.0793266638266089	0.364971517912025	0.122021798293146	0.396252506649414	0.18685310654391601
AP4B1-AS1	0.506142133796519	0.506142432161938	0.506142133796519	0.506142432161938	0.506142432161938	0.506142432161938	0.506142432161938	0.506142133796519	0.506142432161938	0.506142432161938
AP4E1	0.45005667083167605	0.602725991908496	0.27908999570158805	0.33989933620915197	0.921541459142505	0.672689195672866	0.328036996961618	0.5086421733883111	0.657781361813845	0.672689195672866
AP4M1	0.478515188247364	0.814104978347383	0.7747767251493679	0.46524468972266103	0.855881859723264	0.8581101673922409	0.8434512844556991	0.8046454597312241	0.7710203025654879	0.814104978347383
AP4S1	0.966799637561373	0.6991462865948629	0.954548391407158	0.9641228937750459	0.6569783367772629	0.9804422582598921	0.9967110012047979	0.9861427366525111	0.969512111551254	0.95455623878616
AP5B1	0.0441096157432066	0.0115951548024568	0.0990453055021913	0.230692051419653	0.4790553053180379	0.174311501078789	0.49724917497582205	0.29422951067113595	0.23038728751629997	0.75792862169366
AP5M1	0.983474015205455	0.979215720657568	0.9712394188798259	0.89685111481418	0.957539809039279	0.977490311269902	0.995133995744433	0.994406682449364	0.9910142315172221	0.977490311269902
AP5S1	0.915692172656716	0.837268141247677	0.816547887046475	0.806773548404979	0.883419637606345	0.93998695804969	0.93998695804969	0.9410751998951851	0.9175057094026271	0.93998695804969
AP5Z1	0.570517620483079	0.5644621025780141	0.47878874513359204	0.7824521687007059	0.399154814817438	0.564201903489837	0.28518808376489596	0.48271487154727005	0.330479143575852	0.32492556051088
APAF1	0.841569295683614	0.686515791660544	0.686507422136734	0.686515791660544	0.590262226936885	0.503834825808912	0.6221630787995129	0.8905614884376271	0.5806785486016589	0.686515791660544
APBA1	0.48169905497281795	0.16211252903109902	0.336488819482806	0.6330047405087211	0.39192512620365	0.336481336605539	0.336481336605539	0.336488819482806	0.178362417722851	0.306600659470986
APBA2	0.7631402344859121	0.19942648023193	0.6456553190744201	0.5663813394555639	0.463926668216174	0.43748118320154294	0.43748118320154294	0.437484195277166	0.320497533686766	0.43748118320154294
APBA3	0.480981723547462	0.48098080032704493	0.560931923828337	0.645239618344751	0.6611146504432299	0.346352197635352	0.48098080032704493	0.480981723547462	0.6929016905606589	0.48098080032704493
APBB1	0.290487281807722	0.135827413774401	0.386788973737629	0.40211902351966405	0.0521891667204146	0.514494634717932	0.578365920633076	0.423054831594041	0.43349763252285795	0.216147609122459
APBB1IP	0.294178345176733	0.0498077883532753	0.0911184816904868	0.023595677127925	0.0387452357665063	0.0689047739139114	0.11778355857086999	0.16245826303996302	0.5682903679756899	0.0776907762175059
APBB2	0.8371823514250251	0.9091595140087589	0.9048023695876899	0.411478604674521	0.74602324267092	0.844222112839867	0.85193882742183	0.82970882690616	0.9010345685451859	0.816255015083845
APBB3	0.52868081429772	0.695560693754378	0.6955519941851999	0.420202287890224	0.769140728764797	0.75567768731243	0.780394656995214	0.24953207470505104	0.6974712598321829	0.695560693754378
APC	0.0258292503377214	0.10125297223923299	0.031507724296129	0.0673014083016761	0.102413122523604	0.0527763144308462	0.028199953238153996	0.0158524610616385	0.2941653091647	0.10771770742788199
APC2	0.402392680419845	0.127272494104544	0.432411675197137	0.0227724188650166	0.00890698351025149	0.35938091669047795	0.209138725424257	0.156600284070817	0.14736981369464	0.21456113617984302
APCDD1	0.166880984913594	0.0300665084541104	0.00521702953747425	0.22648086797778502	0.12022712333539	0.000685444022718715	0.0071690608501529	0.17595791820564102	0.0209125409633207	0.0444170017968571
APCDD1L	0.657155695518603	0.5584482938153629	0.726555334323715	0.6904075566505401	0.8680097588452509	0.726565072282131	0.544996950146844	0.532320363312213	0.8938417613355741	0.542667880108405
APCS	0.21448191353267698	0.256528422949499	null	null	0.22522441501945603	0.37139292917901895	0.0743651252261587	0.197865273201212	0.0620208678553138	0.132060285824175
APEH	0.609459163927793	0.64090311546238	0.43979329479533896	0.46450577558076295	0.792916352925947	0.64090311546238	0.45624084483560706	0.3493649443072461	0.840779187806917	0.29454357638433193
APELA	0.911812311609507	0.265792111603072	0.709823902773516	0.653067250061518	0.666702430841025	null	0.711803508068369	0.770101909056479	null	0.604557449665078
APEX1	0.811753573197619	0.50578755497537	0.5057872738454311	0.5519440437989499	0.422168013424733	0.731257490491509	0.692613036588796	0.733401499537228	0.5711246807427021	0.540917583064635
APH1A	0.8058019176523741	0.704286384854871	0.7042773778943241	0.704286384854871	0.704286384854871	0.704286384854871	0.8086689958068749	0.7416598142867049	0.5652077229050151	0.704286384854871
APH1B	0.46551344966402897	0.562253899935784	0.7403555769457171	0.284058548813086	0.39543374707125606	0.56294003788542	0.74196964397029	0.285780713639331	0.56294003788542	0.6978549889861471
API5	0.7801398862721209	0.660038087867978	0.384407872454469	0.76689736389228	0.21914639000429198	0.835567653839087	0.383716789531105	0.723829666446158	0.438745255091193	0.629291958895979
APIP	0.175778948106489	0.238279636366643	0.31289745723725704	0.20773512456566	0.145977664107647	0.0995635581883044	0.0876048239903141	0.0415457792117372	0.0846521208027457	0.138760245769731
APLF	0.45064101895032793	0.586426163187845	0.819651892390734	0.8530081530227279	0.29271526688029	0.5700594709479	0.7395299497168849	0.393329859038916	0.358031503702563	0.67308345463018
APLNR	0.274575736718618	0.812946178818593	0.00592929226369158	0.0227597219125071	0.668640845180062	0.555501202512176	0.0057335277917119	0.0110170073598118	0.34996179801139304	0.00349409976195042
APLP1	0.20232276703906	0.109801982762376	0.181248817790718	0.410083931062388	0.0219404045387451	0.23479851705379	0.332751623486219	0.31991067959359604	0.0940186667406546	null
APLP2	0.406685644864906	0.513074757368831	0.5454983246452921	0.6243955377553311	0.471007061447509	0.417002354962053	0.395617293246224	0.539217861662729	0.5528836332593039	0.29186288654077197
APMAP	0.20843197818994702	0.649699031643981	0.37707515368291794	0.485449411173284	0.5991309041631371	0.88699535977454	0.27954261113671103	0.483420890758301	0.0863157375070982	0.5818470014278039
APOA1	null	0.35709216083387896	0.20979043894242896	0.14462676118657503	0.10444679793202101	null	0.17333692728492997	0.39011632092051596	0.0322276835436425	null
APOA1-AS	0.41568973736360104	0.4156857030476429	0.41568973736360104	0.4156857030476429	0.4156857030476429	0.4156857030476429	0.4156857030476429	0.41568973736360104	0.4156857030476429	0.4156857030476429
APOA2	0.8811366111971121	0.978744904851381	null	0.9946285474313891	0.49951009291362003	0.9856507243855579	0.8419132694656221	0.9007321919297041	0.864584914517505	0.991785774580946
APOA4	0.0660019119659116	null	0.238492987590267	0.128380784360793	0.35512090761264203	0.447445294841825	0.29389479696196696	0.0763009534592576	0.37799492533166207	0.0219110714339976
APOA5	0.11484318210365402	0.144168606167288	0.017731840596491	0.35727832419896705	0.28931009225393606	null	0.0179551563294052	0.165283991678567	0.0203169340798239	0.272909342848986
APOB	0.0271415422072563	null	0.0197005259595762	0.109399329515986	0.0212388604107837	0.0429880500023063	0.0198391043967913	0.043964592620758	0.0646509785506425	0.34760506929468793
APOBEC2	0.9642807538407839	0.763546011916308	0.524039563842049	0.692728653318547	0.613535006392575	0.763546011916308	0.763546011916308	0.543580638468164	0.11573381865101101	0.763546011916308
APOBEC3A	0.20796161660498702	0.23861264711331698	0.42633525472543	0.505801117835625	0.41692004181093606	0.23861264711331698	0.384552403781697	0.858949947460154	0.22295441069405803	0.690893245015361
APOBEC3B	0.639838711577171	0.639845219675722	0.630009997508034	0.6811576615567181	0.836525896022721	0.639845219675722	0.639845219675722	0.39753927470139794	0.5396775831222229	0.639845219675722
APOBEC3C	0.6946923278752271	0.5536601693112679	0.0488505051577119	0.31385707792713796	0.727479998049998	0.5536601693112679	0.0503647519251278	0.12492979220097	0.14947928029697102	0.478863554207905
APOBEC3D	0.20031126450378303	0.26516721058671305	0.19335522534634103	0.334007068045162	0.6382045287434711	0.339024477286333	0.34896635478923904	0.6687923541055489	0.287502865546794	0.34896635478923904
APOBEC3F	0.495144979410912	0.47032193202238104	0.446963366538038	0.058600583962875	0.21497045839114398	0.476589622605379	0.354873431535546	0.0976102309105111	0.739604613524637	0.5383458398865221
APOBEC3G	0.167177315203524	0.256262816396432	0.32852581925228	0.187551220242845	0.16942026498624102	0.146787705227148	0.20444636967276603	0.263281660947126	0.0269097187082633	0.171525376057741
APOBEC3H	0.0523330444016983	0.6981755598121971	0.232801882058433	0.410543792178618	0.0800801296868447	null	0.230472071531016	0.215481755317172	null	0.240805368164677
APOBEC4	0.368048271865479	null	0.44350142937744497	0.41145826398893	0.374893030785233	null	0.371777420757137	0.37108427439694003	0.364536491969211	null
APOBR	0.0648047216140699	0.00371615045118546	0.13530421544065302	0.18904489665470897	0.0522754901216274	0.011674494961866	0.0381250042271805	0.18294507909923396	0.0229015185323424	0.0290169529447585
APOC1	0.216998649090562	0.638212273488281	null	null	0.565125604259213	null	0.493368838092504	0.631282013377045	0.6638477990807261	null
APOC2	0.833303314326008	0.8279206121562651	0.83713831677824	0.9631828439169781	0.7375283499076429	null	0.8051019188267021	0.787867556630435	null	null
APOC3	0.0433111616995288	0.00824235996913931	null	null	null	0.0198679866435135	0.43355918882675	0.0563669579406947	0.304374306485778	0.0531282743318656
APOC4	0.9323623670789699	null	0.987344215250942	0.73158896446108	0.627271544791621	null	0.9816296274034492	0.873188506143038	null	0.637059136471159
APOC4-APOC2	0.887065897663692	0.777258291925343	null	0.23026807990783396	0.7308777464563722	null	null	null	null	0.6350763678667739
APOD	0.272803444153986	0.0409295134104076	0.11045203571805098	0.124414630698964	0.20124973191959103	0.18188720922445004	0.10903754987952	0.154025347226694	0.37670862917844505	0.12035273071527099
APOE	0.461693000007899	0.6213320096629771	0.566479260229384	0.764285992151063	0.626658979142461	0.6587675662514301	0.657084353398989	0.7213712650485179	0.9180898043328871	0.7882724026704558
APOF	0.36849235520568696	null	null	0.346790380004609	0.481076884254079	null	null	0.388508271726972	0.7065059094587121	0.647280642642511
APOH	0.18224725673964	0.116340245205627	0.12258075719764801	0.373743343574919	0.19059996803329102	null	null	0.16363756641985097	0.376479458044939	0.245094515581995
APOL1	0.884003207423774	0.6534108893101179	0.7356408705959431	0.8506439481648141	0.58811277030743	0.7330233130546829	0.736907875734105	0.899546974877303	0.538832660761809	0.8651293350457869
APOL2	0.25473582351211305	0.11255659256991801	0.630880724791675	0.368636708214764	0.150165527050142	0.6829783568167889	0.631656540663202	0.35589215532994	0.331979962846416	0.343342112145365
APOL3	0.0561430510553817	0.5278401819755171	0.527309820103116	0.0502774387643046	0.50789267510183	0.5278401819755171	0.299786167873945	0.252794467332571	0.40971965221524703	0.200503099733873
APOL4	0.0363884743849665	0.0373878055142365	0.508034288350135	0.149693035948922	0.42424486199168704	0.278163753908258	0.42252217579666496	0.0975324918814677	0.468844420212349	0.0848125794222444
APOL5	0.947327694974788	0.7917433395189241	null	null	0.771333688005157	null	null	null	0.9641699067052092	null
APOL6	0.28728941191838897	0.27754491323983194	0.214069041638235	0.37029808146878995	0.0829383445662298	0.147568954881816	0.181971709391099	0.248131491484487	0.0650332587878805	0.22372290904428302
APOLD1	0.9571672872413342	0.9677342606479621	0.9949321757689309	0.9903174233311031	0.971039641644463	0.9760112776012281	0.9884556753010451	0.957060959562947	0.910575075982582	0.979211251800249
APOM	0.00827671317596756	null	null	null	0.107821288123269	null	null	null	0.0409494836343944	null
APP	0.32923358932306296	0.22172242618119	0.128060755044422	0.0965012063799412	0.154972558860966	0.11369227339084	0.072863084040328	0.0728728699272787	0.050658205136171	0.072863084040328
APPBP2	0.578195837879261	0.376305447191677	0.211229744276751	0.276181663236616	0.336143797675165	0.249230194664337	0.191643531888873	0.17447434116263502	0.12639816390592898	0.183736603310323
APPL1	0.5759605183519909	0.587963592267843	0.579614504778028	0.5145441777775089	0.364305747474863	0.587963592267843	0.638649896451103	0.309141189594465	0.642355860774845	0.437041769950293
APPL2	0.00530031969276249	0.0517169702120753	0.005119183018477321	0.0477389129286873	0.13777176895526902	0.125443012312673	0.00851337083996973	0.0139064225747394	0.10158278960975999	0.101850001730607
APRT	0.48321555078082795	0.627564471253895	0.674528446405885	0.76783597871902	0.516929615848844	0.47684634930425607	0.675530788282772	0.706352638916817	0.8073012201396601	0.641105027155877
APTR	0.1706785981854	0.17066687143885098	0.1706785981854	0.17066687143885098	0.17066687143885098	0.17066687143885098	0.17066687143885098	0.1706785981854	0.17066687143885098	0.17066687143885098
APTX	0.6392042476977421	0.9612406229355909	0.848305574004591	0.920081312958634	0.7970680640625821	0.8399630562144871	0.6486358918309829	0.71002467580562	0.5618951963766939	0.7369730389228959
AQP1	0.761700329875781	0.39320185528280294	0.7160160117759841	0.6336415519697789	0.782006049729982	0.560122557874967	0.591789815195035	0.327301246053134	0.467773968531192	0.591789815195035
AQP10	0.0784733944321108	0.06288738187272801	0.06289657315361799	0.186800067655155	0.0329923209365175	0.0802099180966729	0.220550728212868	0.071787391014608	0.018694787286182	0.0178360908263612
AQP11	0.731732294790962	0.772925443828509	0.8921436457053629	0.826341605492759	0.865998548237537	0.7219955252069271	0.883688135278115	0.815735021556023	0.566061072783021	0.772925443828509
AQP12A	0.6748994689199319	0.8634874245916709	0.48242098706266606	null	0.558685558141682	null	0.7884423378384692	0.615333028638162	0.4630354957929079	0.445606841551736
AQP12B	null	0.502590506784694	null	0.34367933738035306	0.391312672788359	null	0.661582453912558	0.34430273618451296	0.30245157876128004	0.307605952739212
AQP2	null	null	0.193151168962082	0.196605008243068	0.34317156122299103	0.133169210392443	0.893635547848864	0.26143470701097304	0.5798671594367211	0.143513220917945
AQP3	0.34806800942393695	0.49691855691534204	0.4673291532865901	0.502111064749017	0.312514913674795	0.23777201203414303	0.328646553944198	0.49650050485568503	0.5869332529767181	0.38934521425849
AQP4	null	null	0.9094968718297242	0.9045920732018101	0.9180318046851291	0.6012965993450761	0.854321280602828	0.9050682010062379	0.45528088706912895	null
AQP4-AS1	0.922873746236827	0.9228837537446479	0.922873746236827	0.9228837537446479	0.9228837537446479	0.9228837537446479	0.9228837537446479	0.922873746236827	0.9228837537446479	0.9228837537446479
AQP5	0.35402168020171004	0.11865041607036801	0.0302763256725273	0.14528700394052302	0.364491795356902	0.394024323313919	0.252322210082305	0.11242318919361802	0.31675987027076197	null
AQP6	0.0210103650850483	null	null	0.866767194590254	0.0669662456788841	0.43996631892094	null	0.44922716503086296	0.510464330235956	0.166130301787426
AQP7	0.5984819715622679	0.789786295279168	null	0.7377796956034041	0.382300405423917	0.681544276426719	null	0.7768025043072958	0.419987303345619	null
AQP8	0.4240766439797729	0.999748142371919	0.55744585318922	0.956341952180905	0.8770972015986529	0.9591808512172221	0.5580433058310129	0.961633949480174	0.8297883485389409	0.968043299322406
AQP9	0.228401526170203	0.150085924273129	0.297074269033464	0.212572656956832	0.049699026547865004	0.0318873153077108	0.252465493711454	0.250780687179992	0.0548321999924716	0.150085924273129
AQR	0.650023387057713	0.8170171947832919	0.7921021804284659	0.855465028181393	0.59105283546491	0.7280760163535731	0.7935343009795139	0.8499635995923921	0.91768446132645	0.871478060875133
ARAP1	0.279093251656026	0.189564657753487	0.541233810267859	0.295997918367841	0.0509289502806145	0.42951346146428293	0.18522143669674898	0.16654721741711198	0.266596632998498	0.189564657753487
ARAP1-AS1	0.0641301388459146	0.064120867949322	0.0641301388459146	0.064120867949322	0.064120867949322	0.064120867949322	0.064120867949322	0.0641301388459146	0.064120867949322	0.064120867949322
ARAP1-AS2	0.239265452150536	0.239254767573101	0.239265452150536	0.239254767573101	0.239254767573101	0.239254767573101	0.239254767573101	0.239265452150536	0.239254767573101	0.239254767573101
ARAP2	0.29401573722501195	0.693697146917932	0.22259636218035	0.128614175440921	0.5549113452716421	0.175144576663716	0.200504377104786	0.2736183220015	0.0735252433861066	0.17099650641098096
ARAP3	0.966036131375947	0.995317696644562	0.4339853611296579	0.8995229590306729	0.9748203497970159	0.969153875275909	0.839520671240282	0.8732025410100099	0.9888591560558722	0.869065174679648
ARC	0.711124140672427	0.421569083431731	0.29158001311662896	0.41617114348159095	0.461748392445373	0.42508876149235203	0.430232385526459	0.568920242906018	0.6550869504071779	0.255864719481313
ARCN1	0.9193573670638441	0.9701367323290571	0.8184622171889531	0.818473873125333	0.7853705091973029	0.818473873125333	0.8863018441795101	0.9433846530224129	0.9801343354831609	0.818473873125333
AREG	0.656570901176584	0.41712447811511605	0.85343420927166	0.600284692176977	0.163824719945085	null	0.7614141397039759	0.66132808509972	0.8027558251616099	0.47559851196002706
AREL1	0.911726394591437	0.800640732101838	0.9450669656402071	0.7389271061466409	0.9876557624036421	0.949287910853183	0.8447692201078092	0.940897591838853	0.859336215423785	0.94507559700177
ARF1	0.0566680850148209	0.0801071649423708	0.0291951898674625	0.0591007520460051	0.0942744117308674	0.0942744117308674	0.0988337961555544	0.104570725151395	0.22372071286915698	0.14600646030394102
ARF3	0.386413723045275	0.557641285644292	0.904237259036381	0.7444193772932459	0.6367441665518779	0.557641285644292	0.519560366622295	0.18029588384769	0.7751203746845459	0.714788495754547
ARF4	0.22215032909850302	0.185785661804864	0.15963552764623198	0.10112118814095501	0.131393354333344	0.131393354333344	0.15815065981731302	0.0852125819066372	0.131393354333344	0.131393354333344
ARF5	0.15495398837843696	0.32769407328357	0.291343350336632	0.291334193385898	0.389411172215301	0.291334193385898	0.219856593457863	0.13306472200431801	0.524997838129937	0.6674631480787049
ARF6	0.0764095569833163	0.0461110091041937	0.0634968623618432	0.0409633661401031	0.0217441625403682	0.0403574551658663	0.0623649996766208	0.0602947702499415	0.210593391075277	0.0437963390902768
ARFGAP1	0.24852140235231798	0.36044622450152897	0.10679903249014801	0.10678791042039099	0.0767311633989957	0.0442758141023043	0.155279544831108	0.333677444277662	0.345785471432904	0.0046321397778193
ARFGAP2	0.6298792408582061	0.735011075989943	0.825315301752454	0.84020374770847	0.5552067704403679	0.735011075989943	0.805501546954875	0.8706488145606379	0.835801034246576	0.735011075989943
ARFGAP3	0.12109178740374099	0.164871240437352	0.10798583993879302	0.0851552993635615	0.162791518357085	0.145136447866634	0.145136447866634	0.145148164596944	0.129319326551053	0.145136447866634
ARFGEF1	0.593261417615082	0.270674199936574	0.270684022658659	0.270674199936574	0.0670743713185963	0.270674199936574	0.264492790458768	0.12210783017957302	0.0503597545954043	0.266680993194794
ARFGEF2	0.00519750330816233	0.0518662774215404	0.0370004747586377	0.00489585807218232	0.0128824442536068	0.00682170628056229	0.0309352894966436	0.0052046585212366	0.0124829978838414	0.0135897276300439
ARFGEF3	0.40812543374771404	0.8694432975795708	0.356678888595104	0.317224378652601	0.9306139131865201	0.7871367601055491	0.374245324698185	0.277638546256239	0.881046359610254	0.24549336254188
ARFIP1	0.5325171762690589	0.7816701547752141	0.369251579259808	0.26546296463341695	0.413216171945931	0.44761429509856104	0.772363103304803	0.515983295220881	0.0292369912043539	0.5489652185284021
ARFIP2	0.7431036767917221	0.633971208356586	0.633964950606881	0.633971208356586	0.0507216446799377	0.0033100332292598698	0.607617424168705	0.473785688640151	0.198770169114626	0.633971208356586
ARFRP1	0.7316772538965541	0.7096050223984659	0.945144476693438	0.949354883346437	0.8352403848122572	0.883698831728336	0.7077287806801801	0.812217888397053	0.7164720452396721	0.7096050223984659
ARG1	0.212527634366033	0.207934184017674	0.177306297282422	0.18879288083800197	0.4521256378139079	0.39901471799444505	0.207934184017674	0.207945508874495	0.0237860514542805	0.0389612765144574
ARG2	0.507447644454358	null	0.188382586891207	0.4075246739879289	0.175687194974086	0.0959477206931701	0.15876026097847198	0.691985650400029	0.551337233229286	0.432776240090255
ARGFX	0.773828486818378	0.42078355445735105	0.590690379959213	0.590694709062538	0.41557238946818204	0.7831270959828309	0.590694709062538	0.5332000150513541	0.49270304958541705	0.82452097836141
ARGLU1	0.15322176039151	0.22345467872431196	0.0956561544743199	0.126301854936907	0.46689456316879296	0.101063007596532	0.100465190008773	0.0840539495136799	0.13113480034316902	0.0861862210409614
ARHGAP1	0.507645639005014	0.898151399298139	0.427348496273252	0.510277813298288	0.5754784797179151	0.950682583577448	0.8776239930485591	0.706995464561817	0.905443278606012	0.877273395808362
ARHGAP10	0.21183129964458	0.42476289739969	0.205679249928068	0.164490969112524	0.0764789121441367	0.24657171234623998	0.48575989358697497	0.265569203938412	0.488667129823799	0.233592327963856
ARHGAP11A	0.843151359662857	0.6742851294864941	0.67427722345791	0.6742851294864941	0.691693464756157	0.7709134609291279	0.776433015756903	0.7812188014391049	0.709887883708645	0.6742851294864941
ARHGAP11B	0.541647569156631	0.541649585056929	0.48402018129366703	0.443036526879796	0.591593094604996	0.541649585056929	0.541649585056929	0.541647569156631	0.460218040352921	0.6299299820468229
ARHGAP12	0.292945608413003	0.22116892793806198	0.142284546122287	0.117596154744163	0.0575999163910049	0.321020514789449	0.0932303365628871	0.11825886616606901	0.24084221144773896	0.0603582540133546
ARHGAP15	0.11187193721880302	0.528856576696922	0.570442901901086	0.7235271104333091	0.43472990091084207	0.51066575959433	0.5799032894226099	0.46306589932196707	0.15086689148881502	0.5458694577195911
ARHGAP15-AS1	0.312425070875876	0.312416661816664	0.312425070875876	0.312416661816664	0.312416661816664	0.312416661816664	0.312416661816664	0.312425070875876	0.312416661816664	0.312416661816664
ARHGAP17	0.0114421709528472	0.0172741888332895	0.0271505494862514	0.0136487172157194	0.0505342846439941	0.0312142133350017	0.0277045245094573	0.11166823866032699	0.378168841887198	0.0326700199880971
ARHGAP18	0.912274393241729	0.6946927461401999	0.609714453762539	0.904393923224573	0.4325660310695171	0.8227586437662769	0.87671802589594	0.650102713612214	0.9156895547891569	0.809222181010135
ARHGAP19	0.658366246448141	0.789280224866048	0.7892689468207429	0.7430224889328149	0.869554938090917	0.789280224866048	0.81260824830888	0.8541185902684559	0.7080565279529449	0.7460322759777859
ARHGAP19-SLIT1	0.6845108717096839	0.699756984999485	0.6997481362107649	0.699756984999485	0.8345014463038051	0.741561512759516	0.699756984999485	0.6997481362107649	0.625836739577408	0.654617515895273
ARHGAP20	0.5584537447786059	0.0279055588145889	0.483119243674377	0.7098520961451981	0.46262175963551394	0.11580274164440302	0.48751273449389004	0.6517357620060961	0.26457302817415	0.38540231864515995
ARHGAP21	0.0128468281465477	0.00868343370280611	0.0212401875718714	0.0132489058863447	0.23066450913156603	0.0796653216233762	0.019945483835823997	0.0151103923706573	0.026861899799523997	0.0305193121933285
ARHGAP22	0.6948000800123381	0.31553987912778303	0.19623711368433397	0.47583143213275897	0.44366031905930897	0.326150846965949	0.23484413861407	0.556607443971584	0.254247055209459	0.46804497316250804
ARHGAP23	0.821205302152688	0.9509397204603809	0.915219378938698	0.7835776467814591	0.969564371127645	0.834628585462047	0.834628585462047	0.8346168395538941	0.9917303873974911	0.891298169833665
ARHGAP24	0.356967280180405	0.6311851983416651	0.5738204715754921	0.334244053241769	0.7501049123838499	0.721161369057641	0.630309620848569	0.686511763560519	0.8080048645102141	0.730759322919053
ARHGAP25	0.700993037908946	0.845280155192789	0.7099736284667909	0.693175942790204	0.959630340678723	0.845280155192789	0.845280155192789	0.9633030717888679	0.9239780259708199	0.8065519096734591
ARHGAP26	0.5903891281750989	0.74523272547482	0.550444721200764	0.271608978930303	0.461844462076633	0.8171031097032091	0.459198529048438	0.36984777565378	0.26866998209896403	0.645726489054991
ARHGAP27	0.132067771467451	0.164324417470957	0.15333490938281	0.23306648682978	0.14951930591084	0.0934117656043691	0.139078129366918	0.139089802862887	0.26046599084189503	0.0700913148469205
ARHGAP27P1-BPTFP1-KPNA2P3	0.0609668680638101	0.0609578050168913	0.0609668680638101	0.0609578050168913	0.0609578050168913	0.0609578050168913	0.0609578050168913	0.0609668680638101	0.0609578050168913	0.0609578050168913
ARHGAP28	0.0817050808154005	0.11376420988542699	0.0209538017323498	0.140296382752035	0.0590355864974017	0.00874265947018675	0.0438581525601187	0.160219713210794	0.038137677406599	0.0614341234158218
ARHGAP29	0.670395954059608	0.8446555839628149	0.596348145604128	0.970721230622405	0.6119708977371021	0.867325206623466	0.8467869265898059	0.8741027744728822	0.953529930172235	0.7660926381451859
ARHGAP30	0.900508642041578	0.826677196342527	0.6258035557621889	0.770167825539585	0.8914124771048421	0.826677196342527	0.6288397376739351	0.8879524883649549	0.48730863980884404	0.826677196342527
ARHGAP31	0.0187791231560203	0.0316836597852997	0.117348337443774	0.00441072483983645	0.0999640208673317	0.04579491729784099	0.0568140385498237	0.0852682753059986	0.158949744188505	0.009932508739132779
ARHGAP32	0.5797091293407359	0.7454191308668521	0.886801228597147	0.7288569234657891	0.891585775376829	0.802067706711813	0.8425895703614241	0.489397487589657	0.76898263419676	0.8007034528587049
ARHGAP33	0.912968571672884	0.37000609587062394	0.975007857926545	0.921263098960926	0.9642014230893001	0.8620917035172341	0.950744962021119	0.916519450450603	0.6534725796105311	0.7870370243981529
ARHGAP35	0.9957242648657109	0.886651917526743	0.9662658453598221	0.953340379331648	0.9342381325319872	0.956946554971648	0.956946554971648	0.8903308309930679	0.813607749862943	0.960044765818603
ARHGAP39	0.905953622534628	0.8949806317215692	0.894969557676681	0.8949806317215692	0.9324284472829508	0.939051463602162	0.730032229608604	0.8644086405958878	0.8001125780473479	0.909659822163535
ARHGAP40	0.15607798523979097	0.00301832438968847	0.000239314922314679	0.0157460388919747	0.121545541031114	0.34845717535916904	0.120294735094134	0.127769602213924	0.113025310559023	0.259651252455718
ARHGAP42	0.0762951603640221	0.0352328536126569	0.13430614008810798	0.123739708395475	0.0994132630006432	0.13429451301703602	0.13429451301703602	0.24041348440494797	0.373281753335242	0.13429451301703602
ARHGAP44	0.338619880491666	0.0771204204568165	0.09406645970657698	0.034086827239976004	0.233115518104077	0.0771204204568165	0.0771204204568165	0.0699109750030277	0.47016931666974	0.0771204204568165
ARHGAP45	0.0273666607441049	0.0273607784847227	0.0203759568717957	0.0642701416380098	0.0151417991742884	0.00789699108762747	0.0273607784847227	0.0273666607441049	0.0448192261244698	0.0273607784847227
ARHGAP5	0.500177049325856	0.471316900756818	0.721233950836641	0.41663511448067003	0.188810598270139	0.165980565132807	0.433636918868204	0.295497127348811	0.255795189278555	0.43376784187290507
ARHGAP8	0.302917281773151	0.36670017601603394	0.506902352754881	0.22281297094093802	0.777345600169822	0.539257906956226	0.24718773929450302	0.294184343266155	0.433397973718511	0.36806772765561296
ARHGAP9	0.98867837774798	0.9687917231135179	0.6067280463791589	0.9773786909928159	0.8838272712343779	0.8618350441365741	0.8437459076875501	0.9955985399221992	0.990668217137409	0.9687917231135179
ARHGDIA	0.8693311692250479	0.9112784915781871	0.911267964545854	0.9112784915781871	0.7864237442667501	0.7124116936835809	0.858700674001124	0.942456034715635	0.5940144839570629	0.93499683115779
ARHGDIB	0.856784313024337	0.528366247295843	0.5929747888746999	0.5604924094138439	0.348427690675288	0.7820702542130709	0.9467420448400908	0.582693752525905	0.9685328571968579	0.637977954599516
ARHGDIG	0.6571236337676449	null	0.140633279247556	0.3183565150546189	0.47849715443496005	0.231425080485073	0.9322494931923929	0.0914803278698811	0.494384661062714	null
ARHGEF1	0.7712394693355692	0.444521655191626	0.852231596291726	0.6996399184343339	0.79367201906249	0.81954093549107	0.7447242701854829	0.439640745272324	0.735948502504646	0.5026611463191379
ARHGEF10	0.7479407025198199	0.6447895166185009	0.898251258749475	0.928609573792607	0.35256700860428003	0.8184371722758649	0.6447895166185009	0.644782800275227	0.6611752808561221	0.6447895166185009
ARHGEF10L	0.768549374072891	0.32155051628314	0.202922464386026	0.42141284815672203	0.28279017544711	0.81024959768515	0.7912257387771009	0.413913256942515	0.6749211170420921	0.900657845533115
ARHGEF11	0.8413240742998449	0.767905419155627	0.948066771000585	0.9523574611410051	0.501732040238465	0.8701893451646191	0.989973587776895	0.889529731694614	0.46092570140947	0.89744340660974
ARHGEF12	0.33343830349490505	0.26566547308208	0.25257638527293	0.40446486390471703	0.8984749582651779	0.460356670665574	0.26398881020638	0.194289140974143	0.452347333618044	0.105732768897416
ARHGEF15	0.533530655020625	0.47276616889135203	null	0.7459856406485509	0.873848284086197	null	0.29623355837407	0.775183481870078	0.842140534851646	0.8905394934815121
ARHGEF16	0.527307428684896	0.40318557164747104	0.9695653742538409	0.501575913557324	0.40794529881815905	0.7731841741575171	0.9736166974997971	0.5591151235900921	0.459515542216031	0.935197275394004
ARHGEF17	0.66298179066738	0.16778272039453	0.40157944484837704	0.603922426209886	0.54881074710364	0.536738196031537	0.16216995564477696	0.424461265027703	0.423458155150874	0.544159242086071
ARHGEF18	0.431611506568553	0.7398000505144801	0.8722460729531999	0.6889785052325199	0.5861084260970589	0.257569772818991	0.44544070742071296	0.445530543742367	0.785870140043792	0.505408229639416
ARHGEF19	0.5367714342067039	0.77848943042906	0.61056646868977	0.6743257014226229	0.56710639572499	0.628735003589189	0.955076994309516	0.9286138716423828	0.6792164346185731	0.8888023372474531
ARHGEF2	0.919022747295315	0.86962269360439	0.815002589992837	0.9587625054038571	0.8550366589303879	0.901821673756572	0.9006473399227969	0.9219913664436491	0.8398769423571079	0.901821673756572
ARHGEF2-AS2	0.954122075093895	0.9541299608042849	0.954122075093895	0.9541299608042849	0.9541299608042849	0.9541299608042849	0.9541299608042849	0.954122075093895	0.9541299608042849	0.9541299608042849
ARHGEF25	0.3913226652677271	null	0.7388863564761078	0.6025357330114289	0.7411489282432709	null	0.713636291947595	0.403283197878875	0.681852500337947	null
ARHGEF26	0.0332374585031277	0.0146292320315091	0.00800514207629777	0.0228150907103664	0.0610705251873096	0.0497623734651726	0.0076857169757594095	0.00530532119385243	0.0357336353115771	0.00680263973497563
ARHGEF28	0.574044021896187	0.844794629943614	0.43200077558563893	0.077305873157208	0.9499262440468879	0.55545399600351	0.440941235114212	0.29701712355531895	0.5298626450042481	0.197182179034316
ARHGEF3	0.17214797671863802	0.19929276671583604	0.048358627340958	0.209227732038263	0.0659077780266996	0.0355570225841958	0.0718580261298658	0.315338886657986	0.0588755084474872	0.0355570225841958
ARHGEF33	0.253101507772593	0.16762956672043802	null	0.3527617730471	0.580064712704812	null	0.504234832278164	0.916154325415586	0.339975678410972	null
ARHGEF35	null	null	null	0.24247313849626898	null	null	null	null	null	null
ARHGEF35-AS1	0.30400872492288394	0.304000009613888	0.30400872492288394	0.304000009613888	0.304000009613888	0.304000009613888	0.304000009613888	0.30400872492288394	0.304000009613888	0.304000009613888
ARHGEF37	0.715765098104244	0.542722203177363	0.298117601760589	0.4437160995848571	0.372009858285349	0.38316057510197704	0.0203428236609544	0.32886233638536305	0.563764919793199	0.0205625403548096
ARHGEF38	0.472341349819701	0.6852016209304321	0.4201285146454699	0.23442115550703	0.311910154162442	0.8134739265411541	0.35316739319149604	0.35038237270798306	0.0927174589937287	0.41138684062734204
ARHGEF39	0.16486908167202802	0.3288694532616	0.166344235948091	0.19675568610388197	0.13452035840583998	0.378910345712748	0.258120244125024	0.173246415144449	0.134966036983368	0.3288694532616
ARHGEF4	0.22792673181104803	0.354874298805691	0.329924159396039	0.433974771519733	0.18298040368925697	0.41000267788761297	0.072766360778964	0.18403891234943803	0.65020441280375	0.231391423329166
ARHGEF40	0.53223777180667	0.20451377597421602	0.140762298361695	0.147261671922992	0.550671170012231	0.20451377597421602	0.35023986095297804	0.437560049725291	0.141082570791147	0.20451377597421602
ARHGEF5	0.4350585378843211	0.867459888262368	0.625626737080588	0.625632634240072	0.7561527535215479	0.625632634240072	0.625632634240072	0.625626737080588	0.512307886640035	0.625632634240072
ARHGEF7	0.7636722545186759	0.790167539216601	0.453880043784455	0.970074311071266	0.537120559011589	0.46244958986284296	0.9341127496328739	0.9221206189498891	0.869048621873434	0.730356114501114
ARID1A	0.50165524911671	0.6774613569914479	0.8492438991183159	0.858415258619533	0.803250741524836	0.787935589332628	0.8432324965458392	0.727661050702354	0.7910485539364491	0.787935589332628
ARID1B	0.657780356862566	0.517408898822996	0.8255468377573091	0.39781032084166495	0.618709575418315	0.6589906768217709	0.922456770884587	0.551206993183337	0.962058821871595	0.950838013538682
ARID2	0.19313269782084	0.24464033048717898	0.41197125950712604	0.484324357049892	0.6658427448183679	0.370656713366055	0.383313624093382	0.35783281910142206	0.712346479125537	0.368772593219812
ARID3A	0.6910219690570961	0.41357814476723	0.583219201918987	0.779780301730462	0.816902110134612	0.801690313938078	0.606778953285215	0.8705014857871851	0.902466854215727	0.7311132096141151
ARID3B	0.201185442674203	0.45067895560303	0.19954600036575001	0.46486182912495705	0.152647244041321	0.165926984809905	0.19570052703520302	0.51525684072073	0.167886258544112	0.25399890785213897
ARID3C	null	null	0.72733646509261	0.344164350372589	0.527268582486889	null	0.729437171179274	0.361556774061265	0.847274042827537	0.722715901965535
ARID4A	0.805373890637266	0.9467322976949308	0.946723793529485	0.9467322976949308	0.9238157945137541	0.9006601689007059	0.9224219236007429	0.8092309273370708	0.9819729742140071	0.892769530763239
ARID4B	0.603923334336797	0.25448377492727	0.42721059347384793	0.259554436711062	0.0732490377218797	0.44373814331009404	0.36276285441577	0.288275019792873	0.21311245489868302	0.410427873890844
ARID5A	0.9661726432109019	0.90216859654877	0.948019784085232	0.8412217939373979	0.7755565668081801	0.874951151438385	0.974881544370785	0.9102534903919309	0.997295761361371	0.7540191461329399
ARID5B	0.6087005511603221	0.8469267601396481	0.9847162694209771	0.977878714066818	0.9089561298781791	0.945935416205136	0.8883902797320681	0.957642790938243	0.9733564044871801	0.8765087603472079
ARIH1	0.9609660202296599	0.788761726189533	0.874198492244974	0.853722212630149	0.877648324313348	0.899446295031343	0.9257320975320791	0.928796395632521	0.6862762315813011	0.899446295031343
ARIH2	0.996825839786641	0.999007886566077	0.9886588854074709	0.9872613163252979	0.9868987795406321	0.999418967864744	0.999007886566077	0.9980176049380849	0.999864258537089	0.999007886566077
ARIH2OS	0.652535501763798	0.916550952319437	0.7914963183157628	0.791507633962543	0.6093813752888599	0.791507633962543	0.652938986821121	0.677928152248008	0.906737684428619	0.791507633962543
ARL1	0.30646124324182106	0.28742772451863396	0.172553253149442	0.4352473665342221	0.31263025355023605	0.26778405496712	0.17107262105567902	0.27510550795312	0.26778405496712	0.26778405496712
ARL10	0.735109350094791	0.7351636798729649	0.5383098185039671	0.7358210421213491	0.646801652069994	0.9613738592182709	0.809225526708698	0.943523228765759	0.8390093503085991	0.44551201072070296
ARL11	0.5726988554305551	0.724579079731905	0.96649512599839	0.7033508835505539	0.845626758701773	0.618938419822441	0.9673269543213839	0.7148937845022959	0.6229821684097491	0.603242474660234
ARL13B	0.136443476439438	0.137781796349489	0.30219582939758194	0.35787416882071005	0.292231442901256	0.22338207285509304	0.297509697399802	0.33596067848815003	0.20324334625185397	0.30197388622980603
ARL14	0.621893997372682	0.49143128344669396	null	0.35137558102417105	0.265891074041308	null	null	0.5122249806083621	0.469427865203511	0.21177547746053402
ARL14EP	0.0126096185562079	0.39795255097883203	0.4724762663104439	0.35678797624131703	0.0743237360281992	0.0967451603055641	0.41872638534901	0.360426943630601	0.295060699756139	0.22482594747723103
ARL14EPL	0.968855537381303	0.9778063339362242	0.795588283070644	0.935639024673145	0.9741162341289821	null	0.7980333517831221	0.7924949033206691	0.32277813611503103	0.9576148385064491
ARL15	0.231041802967342	0.15073454486585097	0.209763611129161	0.185012079543715	0.12871585914711	0.21670028118673898	0.30436261936230297	0.211955682064667	0.21670028118673898	0.150889313279133
ARL16	0.6189378653134471	0.684069019214558	0.51568666871854	0.749609185900264	0.270183673803332	0.41230387037869604	0.455280212242921	0.553876693193545	0.6485039767455271	0.6346541053608321
ARL17A	0.024800014299613	null	null	null	0.0635716558882269	null	null	null	0.308952155617029	0.0996381061972999
ARL17B	0.37134479440636203	0.852073581867257	null	null	null	null	null	null	null	null
ARL2	0.706335879608647	0.946324899456063	0.897154278350625	0.851805286216093	0.959624445539763	0.9014640320312349	0.936656890381454	0.911462229299785	0.6170746189685961	0.9397249953789509
ARL2-SNX15	0.7829982049050122	null	null	null	0.925822452878652	0.787573922630222	null	null	0.19299199168073397	0.7990331691424671
ARL2BP	0.9062965198661421	0.8450265641895309	0.9672296210082959	0.982153753297523	0.737026927305907	0.8450265641895309	0.968050738805978	0.967734848189043	0.8450265641895309	0.8291256179749592
ARL3	0.6499253394126939	0.6678189984510811	0.6109769415677769	0.577036971322707	0.260749382731508	0.54334663214161	0.689041880435302	0.529448952506591	0.54334663214161	0.5810019289119339
ARL4A	0.8158298119444419	0.5069241365448179	0.620692068458598	0.5944042305499511	0.19663497618679102	0.19663497618679102	0.637196196949703	0.641125837314869	0.20826102080527997	0.404846145348266
ARL4C	0.45029226035248	0.231109110494631	0.353637013666548	0.434169975066632	0.33367474778335104	0.33367474778335104	0.156472881436409	0.0492321272100675	0.293905934227253	0.6978372463427441
ARL4D	0.576503713202763	0.891531173905661	0.655676625428689	0.648054955549855	0.85929918445702	null	0.657220485026934	0.8175189730309291	0.13515451788692098	0.872747076371035
ARL5A	0.27740436721112705	0.730723568951411	0.684220990843396	0.502752311589639	0.7864929517124699	0.698417986355236	0.698417986355236	0.827822525012364	0.795057427071335	0.698417986355236
ARL5B	0.220482055272705	0.34087389902489806	0.36701442381635396	0.159863606100072	0.09668131335867598	0.0806702893667054	0.216424056417009	0.0428229717924099	0.0789637842212349	0.436413099204678
ARL5C	0.260166265868316	0.608684420854913	0.22801960873743699	0.496163170815624	0.343783069908488	null	0.265174590794398	0.7057319557047491	0.28651916092087204	null
ARL6	0.891344721065335	0.9947427688853991	0.981002923574468	0.99380028212954	0.972603011399128	0.9947427688853991	0.9849638039993641	0.997896103816066	0.9947427688853991	0.951407891058355
ARL6IP1	0.22828968062466604	0.25070035987787104	0.315217288286829	0.0600184499897419	0.25070035987787104	0.25070035987787104	0.257256959531666	0.124945380304996	0.25070035987787104	0.5312726898479629
ARL6IP4	0.492795270103701	0.4467103160850471	0.19305021795965002	0.34720213381218	0.73994465621729	0.492794920131125	0.375375035245128	0.35627868098997495	0.006222215201351879	0.492794920131125
ARL6IP5	0.0075682441664162905	0.0727613866155979	0.0125451954194034	0.0126988381476824	0.0477249265662023	0.00610902798290924	0.00922979005587232	0.0165834582567083	0.0137829591567295	0.0401040134959494
ARL6IP6	0.431367502555429	0.4260473285948811	0.334587155952831	0.486621749589755	0.147521919175478	0.38052974700728	0.198095516122091	0.258547774567687	0.586839378779188	0.38052974700728
ARL8A	0.115050450516039	0.281739064234467	0.573955929981752	0.6707987180400671	0.553760752968942	0.281739064234467	0.705653233747991	0.501048307480925	0.22342829615117396	0.6061958390051391
ARL8B	0.291495082532016	0.27359521951963195	0.11982481844924199	0.1597135310798	0.6702566092395329	0.27359521951963195	0.14276545363937398	0.16606970513931602	0.584570100530162	0.371059070434534
ARL9	0.808625753059983	0.287782420745477	0.8224341893691259	0.9392890676793351	0.9825490969874141	null	0.860363588529121	0.9690969304486179	0.8438408266806491	0.659786234170203
ARMC1	0.46748497052080995	0.6930749699529879	0.544849946087989	0.38016150724814707	0.78716812945317	0.33671071577649103	0.54512484101781	0.112944666822304	0.20033118800736302	0.37332331138387204
ARMC10	0.44422018047829903	0.44191678544998797	0.446706292137456	0.296176973535127	0.08305718810635	0.5719863515627	0.406140543247744	0.35387802799727097	0.47077198186492497	0.435680211108604
ARMC12	0.957901567814559	0.8820026901229909	null	null	0.7852083570219721	0.9129734738669381	0.9431691117105759	0.9270061418482691	0.92313856849609	null
ARMC2	0.627741696549553	0.4200693719457199	0.5920703255806079	0.396364641268839	0.38845888120478494	0.737274131055093	0.5293215544954369	0.546323071014295	0.39254677872564897	0.8671663968511021
ARMC3	0.0043828315918143105	null	0.0936700597981712	0.38284156744828707	0.140235212955428	0.41777630019916795	0.0552083124961002	0.10023562987044803	0.21786240107867602	0.0532962133214542
ARMC5	0.11318888100576001	0.6726428668519691	0.6942612189389069	0.734541032323038	0.734842553702147	0.494141637593031	0.622865865915323	0.6811770768525981	0.465460075215086	0.7214942690780629
ARMC6	0.976475711354263	0.7169579538545251	0.929675382873369	0.936777551328915	0.49980915102662804	0.943300225726664	0.9558899171567579	0.9594904637781291	0.9537877188479641	0.943300225726664
ARMC7	0.0540357411053028	0.0898612618391207	0.031571754291616	0.0228039441180588	0.0407355475727509	0.0898612618391207	0.0310947433022129	0.0323714297952967	0.0320375893020764	0.0320665005486811
ARMC8	0.0884723501427414	0.37158843136722297	0.0223300647396363	0.0869588253993594	0.20311741081301302	0.37158843136722297	0.00625304651926364	0.0801623031325176	0.25861348176723	0.19686808689542898
ARMC9	0.576304318870177	0.30937238527309496	0.6971408554369051	0.668099832914966	0.9195899717831499	0.6463462836469069	0.6732946852509629	0.35474892453658	0.36870612436708705	0.8444397992292529
ARMH1	0.12117002655072401	0.40966055151794	0.18629614672956302	0.186284534469316	0.42809255140878	0.0914458192570665	0.262648683143358	0.342650326061761	0.28082048848056396	0.16971413680924
ARMH2	0.6355668334635141	0.8503750501626139	null	null	0.8020380874239971	null	null	null	0.903121384807373	null
ARMH3	0.7815606168349871	0.298358563478778	0.499548437286344	0.499548415349133	0.583012549622053	0.658110191233634	0.49859638398557393	0.523671344539102	0.557661317342093	0.7017520795853149
ARMH4	0.657001632250927	0.751373244880479	null	null	0.7557042800067529	0.405262049272397	null	null	0.444750859591367	0.361680399764105
ARMS2	null	null	0.8100033971663271	0.795556890539625	null	null	null	0.785487626802396	0.8436831719048441	null
ARMT1	0.790220396362879	0.53005753175302	0.513847911587993	0.654844132996103	0.15635710294393898	0.513848584058591	0.6277649155790831	0.663433481240699	0.0800792162136269	0.213676852298224
ARNILA	0.8620850281269941	0.8620966912478121	0.8620850281269941	0.8620966912478121	0.8620966912478121	0.8620966912478121	0.8620966912478121	0.8620850281269941	0.8620966912478121	0.8620966912478121
ARNT	0.954942055758852	0.926384348309197	0.992373642098057	0.7256354681478041	0.870684789075923	0.99023801514714	0.9916595347968149	0.9439782493685551	0.9404540823384929	0.714394667498078
ARNT2	0.5693098292000961	0.8694542827162729	0.599668343010268	0.47158317564670504	0.7598603909622109	0.18799803838212803	0.18670367091243598	0.432656800927761	0.501159016648945	0.846690385119648
ARNTL	0.19072237744824697	0.275801623682133	0.7697716041019159	0.24791355807730603	0.124697179446512	null	0.380627894254389	0.5204797156237221	0.211946264689518	0.192341376104743
ARNTL2	0.22558711222252104	null	0.238734783716528	0.0457299443911099	0.226404345640495	0.44462348947724395	0.18832625169256104	0.0884698808319309	0.0447701859555691	0.0705060748313777
ARPC1A	0.294521177052141	0.130544297874601	0.0861294711958474	0.121363810659857	0.151204580923891	0.130544297874601	0.130544297874601	0.130555880623376	0.14367307141619698	0.162852821353336
ARPC1B	0.0316360843854204	0.061250139641505	0.0487250605328729	0.0314261639192153	0.0169498244113548	0.061250139641505	0.061250139641505	0.0612592224103655	0.09583840079556599	0.061250139641505
ARPC2	0.790026122198007	0.6800511865680279	0.9418870406947208	0.7997694408907859	0.7452180427466941	0.975463835378877	0.9174678110082671	0.8938654368899742	0.682056392717173	0.9130360704121908
ARPC3	0.25450439558685395	0.22892858850520498	0.28022260378567304	0.30782867298330796	0.184194596598783	0.22892858850520498	0.258688087888476	0.375208811805425	0.332430318458337	0.23056133308208604
ARPC4	0.6615696830007359	0.231463502163435	0.23147436828597	0.231463502163435	0.0671140120687521	0.231463502163435	0.4186785428295589	0.361729821794834	0.231463502163435	0.231463502163435
ARPC4-TTLL3	0.40087292344753206	0.338164552264748	0.33817196778217606	0.338164552264748	0.4717706289033449	0.240377371263999	0.338164552264748	0.33817196778217606	0.29791997874634	0.338164552264748
ARPC5	0.410805078918462	0.36988352454361895	0.41878921053993107	0.420117892107926	0.20306676981366198	0.8293055082214609	0.42047598643443895	0.42280374371725893	0.40512682363101504	0.42634973624858097
ARPC5L	0.173951669536798	0.22366151076513802	0.4841201152570321	0.234982010551129	0.149292162656201	0.150735318555164	0.413376332315404	0.244769531841585	0.0925489473946885	0.570230594903735
ARPIN	0.3932394626851571	0.6286488015432261	0.47610798932877	0.731815678663142	0.390540227460056	0.6286488015432261	0.475961100770987	0.7366001823648379	0.389493831460616	0.7563402121768349
ARPIN-AP3S2	0.8349370289449259	0.8349487756744429	0.8349370289449259	0.8349487756744429	0.8349487756744429	0.8349487756744429	0.8349487756744429	0.8349370289449259	0.8349487756744429	0.8349487756744429
ARPP19	0.297358349792151	0.46101896877002	0.7068674745846608	0.34376833290152803	0.712469975703688	0.447906240102291	0.703398180569879	0.100426561087756	0.447906240102291	0.292284205291632
ARPP21	0.732547517206195	0.167084102356366	0.8989904830323591	0.48063815202519605	0.699274751546543	null	0.870588225200658	0.816907646147539	0.980102222173311	0.31814367142016997
ARRB1	0.149877046854844	0.44970825664048797	0.437988663265784	0.34713793364767	0.514960155465666	0.10803626054588002	0.4316791130531029	0.651738847464295	0.533954682470214	0.420872296920584
ARRB2	0.871408939727305	0.753142143258789	0.8985539489000259	0.7826491146506449	0.72485908358541	0.7716700606898279	0.81414072677613	0.511839347190971	0.607648179659201	0.544182672893891
ARRDC1	0.290480075131807	0.290470888963224	0.34130451951310903	0.459462704764755	0.229648416933631	0.290470888963224	0.20883546872716002	0.30862932173971	0.254075423639278	0.103669198352964
ARRDC1-AS1	0.48902524461123703	0.489024711584751	0.48902524461123703	0.489024711584751	0.489024711584751	0.489024711584751	0.489024711584751	0.48902524461123703	0.489024711584751	0.489024711584751
ARRDC2	0.65030255193992	0.401740347033711	0.282791576349643	0.440221912272284	0.650705771844438	0.35697399573575705	0.552563754427152	0.5592226240921141	0.35522659895811604	0.35697399573575705
ARRDC3	0.072614047557446	0.0300406213089846	0.00753822895787916	0.0480041496133152	0.0129586682437059	0.0100403594448684	0.00532890608985901	0.00888792430978683	0.0141944946547043	0.0100403594448684
ARRDC3-AS1	0.090629128774172	0.0906185277362639	0.090629128774172	0.0906185277362639	0.0906185277362639	0.0906185277362639	0.0906185277362639	0.090629128774172	0.0906185277362639	0.0906185277362639
ARRDC4	0.7955325979354301	0.330178265168841	0.5153748187417291	0.16339747647460098	0.605210726404288	0.39630898795632796	0.520247173604399	0.23275086620178898	0.7162938037386041	0.651119566133651
ARRDC5	0.0045768899260580104	0.129268256687019	0.0113988184818505	0.0165795375235925	0.0973199262149115	0.0113955149018493	0.00621972627251699	0.0257215293726784	0.00139137924413837	0.0238928885446743
ARSA	0.489207235656307	0.551754582137914	0.7513033821640078	0.699226808167721	0.493690844178812	0.36600943739074393	0.736951217324086	0.5740056221985649	0.694286817149512	0.17130549487768
ARSB	0.978497627024725	0.51289091754714	0.826740800068881	0.822456011211467	0.7510317461938621	0.938401116705693	0.827041430423045	0.790757461594198	0.48993775164042497	0.93400109404277
ARSG	0.5602260276259821	0.361087182291897	0.598367845396177	0.44546847359369607	0.6485293754613709	0.41643640342476895	0.615129745273681	0.6219904557883579	0.21655991072374303	0.6159390769884711
ARSI	0.5327348885287639	0.298022464271157	0.563623850875962	0.17875576742701602	0.22756469629286102	0.24301025481119504	0.0448852363156401	0.7895527706608709	0.691747172539819	0.34217499363173703
ARSJ	0.15507756449219198	0.24149721594435603	0.32275313035611103	0.044750151592735994	0.628980172277958	0.365332024006534	0.239036241656202	0.0821907052970135	0.12526772990066198	0.195144798224721
ARSK	0.0174854480196883	0.14000057249567002	0.17597055188289498	0.14206319147743804	0.44363682929550796	0.00919038563687422	0.19601734145241298	0.0672264978902403	0.33326079049643603	0.17595885449612197
ART1	0.114726973304468	0.10666106270484699	null	0.235046434086802	0.26748813515624603	0.0359398200718765	null	0.487820362002058	0.0749379265417812	0.441157935267974
ART3	0.165912572514634	0.645317801651519	0.279024275305865	0.39795157489728705	0.787802868644106	0.17646224584204503	0.18548408997242605	0.18209379066584602	0.792766454977783	0.6319055418136589
ART4	0.200837869749601	0.646591316967569	0.5824621144127541	0.662644695858519	0.22788903013812803	null	null	0.372076691885903	0.25681711542232505	null
ART5	0.48838494923610204	0.0395132969403544	0.552495149686888	0.883689548100765	0.450134065372644	0.0756602687460994	0.391587564004075	0.9074172626065791	0.0579728878756425	0.194076180028999
ARTN	0.887019884746804	0.8909502785808341	0.923264042300549	0.924296594981187	0.9904433706224441	0.9527658291752571	0.925565384874089	0.8535266606607191	0.7722043504324159	0.388396874200454
ARV1	0.200182175683906	0.6508753244457239	0.30177140707599	0.301762612030383	0.22931533849587998	0.301762612030383	0.696217260232894	0.23983836334658398	0.5111071506375631	0.4333292966132029
ARVCF	0.0471408330485095	0.0888012513837234	0.3626940202625071	0.275585437127837	0.0155762695370159	0.194689752773779	0.18621708637579698	0.0448716698985304	0.0276963711168296	0.17608502477061602
AS3MT	0.757630622599541	null	0.57836150775505	0.7186404650830799	0.20968078568784804	0.299640564078919	0.49302742697214397	0.13087551733452701	0.505230198295638	null
ASAH1	0.517384254313355	0.465259560211365	0.15752998623176	0.260552460478071	0.191036958922305	0.631543557034189	0.13048587958076802	0.14244212349770802	0.20468801324853603	0.502435976865761
ASAH2	0.736038117897068	0.876646708908899	0.25696702711145303	0.46050392995465206	0.634203354827476	0.9211769111480831	0.778167325344871	0.7531444971730842	0.5706485005325911	0.7176595826496971
ASAH2B	0.44128272341010794	0.33545990547889004	0.155184705790539	0.370923161330383	0.7346452070230558	0.289612380080849	0.153700292086854	0.015204241124331998	0.7405786141296808	0.3507729505457439
ASAP1	0.10708379597222502	0.29949607292843605	0.12912617949847	0.389125884583707	0.148363315677669	0.0368316326398678	0.18549142099296398	0.24971425333853603	0.0848580265272761	0.14581976037341102
ASAP1-IT2	0.13901922669325	0.139007553801954	0.13901922669325	0.139007553801954	0.139007553801954	0.139007553801954	0.139007553801954	0.13901922669325	0.139007553801954	0.139007553801954
ASAP2	0.25137013813140197	0.349440189952522	0.336278958231463	0.214862514354996	0.17937731814403798	0.349440189952522	0.148392511797724	0.12299627267889801	0.389800505265365	0.10965256134628099
ASAP3	0.0272944235222271	0.519812290358471	0.0545183787935318	0.8439687928153381	0.151088895513445	0.22835209613049898	null	null	0.46522706594700103	0.537415237815222
ASB1	0.40302707990435294	0.339012672262818	0.576075114650463	0.515154444061795	0.692267719035912	0.382199414954262	0.5838044740867869	0.480338106485437	0.38012739153876296	0.549647885364418
ASB10	0.7632845763067091	0.922586472012053	null	null	0.5019104188727429	0.594753062168945	0.9460365139517539	0.945010517942666	0.820328573293298	0.65474093258104
ASB13	0.43482411000159005	0.36828470043989203	0.28079613279030496	0.323029611784827	0.6921324465076291	0.473494349193317	0.59240360297299	0.435221768197444	0.896410724606856	0.25435394067309397
ASB14	0.379197609207966	0.35426024408356005	0.354267000180839	0.5271044452363571	0.327480929992944	0.4751325242807029	0.35426024408356005	0.36793690406711793	0.4161873879738689	0.35426024408356005
ASB15	0.0551352395719503	0.403233709645649	0.24443252658737696	0.11494420729668699	0.551499954899379	0.144344672562228	0.13876041852488902	0.3589883374656189	0.0333938123438351	0.326337522172917
ASB16	0.538258562525785	0.748877304591953	0.42478242089663104	0.6672302741550991	0.5860972379261441	0.7452319368287741	0.8596509378699351	0.748865601311896	0.568045836971802	0.833370723764943
ASB16-AS1	0.631188078608107	0.631194216931584	0.631188078608107	0.631194216931584	0.631194216931584	0.631194216931584	0.631194216931584	0.631188078608107	0.631194216931584	0.631194216931584
ASB17	null	0.628966162703844	null	null	0.898602267725237	null	null	0.381675486880877	0.8165156292066109	null
ASB18	0.40772159036404	0.407717188243264	0.37174228128465503	0.675819969465097	0.23488842533174698	0.18959703316570897	0.407717188243264	0.718051421936601	0.49278132383804607	0.407717188243264
ASB2	0.16145222390574898	0.34030889214505894	0.413347695968372	0.100964049309765	0.232686000733732	0.15677353066401098	0.15677353066401098	0.27837595065591	0.556221776912577	0.152285465298855
ASB3	0.736614110927191	0.527751556701947	0.692118763534535	0.750748218118701	0.8730015996988821	0.7535082555882741	0.185436253829709	0.40395415839540294	0.42468683363985904	0.375556357165914
ASB4	0.349988066947852	0.375031168142908	0.32958823210652805	0.26350837442701297	0.563645033935482	0.508548866279844	null	null	0.6938810689375471	0.680990423322174
ASB5	0.755460986266027	0.0458663282854964	0.592686904416661	0.0653789188752311	0.5415321563540071	0.21751801949305102	0.9104718878901992	0.0282986842032926	0.337912780267114	0.254834155940446
ASB6	0.0901470534058901	0.152593269587597	0.20108872426192603	0.164256791420774	0.532040298252775	0.0852268779599582	0.16097332829506	0.0385795174138059	0.0932072976229703	0.0315480387537142
ASB7	0.120514097669237	0.20523571296908102	0.29855903900875397	0.29855013074624503	0.7459031465537409	0.29855013074624503	0.052702604878792	0.168465341104863	0.10475858425194802	0.266246127769515
ASB8	0.321434615375903	0.47201278722039497	0.173706052053724	0.164323606961834	0.382158490590367	0.659562633673838	0.271828138255148	0.38852073316706104	0.157567485076172	0.359030379190053
ASCC1	0.0407817712248462	0.21168523756074697	0.19915247147412	0.19869783013940195	0.120099121912961	0.19446523931687898	0.264271520635022	0.17134546117329097	0.20189954254973003	0.19914101309807103
ASCC2	0.7812687792746691	0.34429672154037294	0.7660989993567779	0.714352369133729	0.5800080080092399	0.12782869113614997	0.7898107452362908	0.7391260683051171	0.595544184309129	0.709344429785841
ASCC3	0.48511258188457795	0.0788676766400737	0.7213329328246071	0.744846593226755	0.233159933534145	0.45115561290516204	0.616774168984297	0.684349141511115	0.338174766013894	0.758972444644253
ASCL1	0.965261786814455	0.627213628897354	null	0.35116932795969	0.8460185516221109	null	0.931408338896236	0.8367104044803629	0.7773413117207579	null
ASCL2	0.8652487327841241	0.898203689787157	0.9495309723261101	0.994527455898647	0.944956535163082	0.8301204229826609	0.9707937108807281	0.985743267713853	0.974261208392711	0.967967310182683
ASCL3	0.625761139825485	0.8935557406670821	null	null	0.672847027409019	0.819396816653323	null	0.9209773410738058	null	0.9270334695462149
ASCL4	0.330133479657887	0.812957018507504	null	null	0.580107146811185	0.949677103739708	null	0.7294861061196322	0.7696458228075279	0.596833783787546
ASCL5	0.907024560872331	0.953464889765946	0.779718728715389	0.5617721350120429	0.9810016013366211	null	0.783646622970734	0.7949181038663241	null	0.602975176756901
ASF1A	0.327388838747139	0.385183090113985	0.562824447126016	0.30340762296544393	0.246192407538595	0.385183090113985	0.614509506771707	0.49754595954369896	0.502116500697155	0.385183090113985
ASF1B	0.4956588629413661	0.19828901639814803	0.0920880326600981	0.113068647194566	0.23896228666626104	0.437726631126716	0.19828901639814803	0.19830048652648496	0.7535153866712672	0.141672076968349
ASGR1	0.1931897727008	0.11097235114502901	0.173467488830628	0.173455776311495	0.38058899317818395	0.508756363271289	0.264108519197578	0.198357622439212	0.14592817465754998	0.204686745165737
ASGR2	0.16867499475232098	0.274336177734634	0.19599115283782198	0.17588070667628602	0.15652958638605402	0.10866754880365402	0.17819790580614603	0.106268169089764	0.232154657757493	0.21911615251620697
ASH1L	0.9703337904842501	0.34582312011255195	0.685753596246587	0.383289244363909	0.605825128303088	0.5208905059505511	0.408219595286779	0.5656024720236371	0.7107537613435321	0.685761937760748
ASH1L-AS1	0.44804735461268397	0.448044845035261	0.44804735461268397	0.448044845035261	0.448044845035261	0.448044845035261	0.448044845035261	0.44804735461268397	0.448044845035261	0.448044845035261
ASH2L	0.145604724190459	0.125503321611396	0.0260557156216425	0.109633982501811	0.24223145797734302	0.125503321611396	0.322800688230974	0.304822473852299	0.6606219481107929	0.32379883795767495
ASIC1	0.0886588330193273	0.15659136588232098	0.0298887244362792	0.30997381044404	0.416544765265573	0.956664282050524	0.304306681718042	0.300400435909084	0.222510090321341	0.255731215314339
ASIC2	0.5137893518292059	0.8035843339704258	0.9564700885727478	0.9106610668352478	0.645351812932828	0.667098561966809	0.75947768916153	0.743188419916465	0.9352474875553208	0.8668708493906779
ASIC3	0.7083532546732141	0.621554146815449	0.7462220783938449	0.8435723106585291	0.8458033899106892	0.455773433708271	0.3874511806513621	0.7868626049959029	0.8623969011179822	0.752921653760317
ASIC4	0.645174831336615	0.410498683988159	0.120650597807187	0.47753475503016396	0.0884591283694351	null	0.192999322013512	0.130344860927782	0.583138844800833	null
ASIC5	0.0615007962847094	0.0141139666544287	null	0.273163643017006	0.35078560536954606	0.0993310330352594	null	null	0.48503800906610994	null
ASIP	0.0897657666522995	null	0.33870588166292803	0.268217662874029	null	null	0.0669540436356691	0.187541659630781	0.6893788963588299	0.276998056602586
ASL	0.8463109979041559	0.7960584688216931	0.949528644943835	0.7949797434876801	0.727389172765824	0.811575597113942	0.950569143499855	0.797786010400281	0.9425486849183179	0.29999011875837894
ASNS	0.606547330853109	0.7224077684553629	0.6544479945165159	0.673288732048365	0.0870749855084853	0.0402179568396875	0.6065523821204161	0.606547330853109	0.8276690280909871	0.6065523821204161
ASNSD1	0.850065588332494	0.8363575138615429	0.8275338474783159	0.555568147933676	0.24587625081420605	0.942566338726808	0.854190564893546	0.856689932716873	0.8460362180485609	0.7726326080162491
ASPA	0.18062916446114802	null	0.7242322776025351	0.44085453020801396	0.873963965321342	0.9438360415965501	null	0.0827391011307929	0.24183911687493104	null
ASPDH	0.969554096418619	null	0.9162259666749829	0.8817051375064849	0.870835048028592	null	0.9833803226883431	0.932825769388808	0.8150326199952941	0.9824629718631551
ASPG	0.230856922840819	0.42998822785724894	0.0813133844995696	0.422718565015387	0.3032961888247	0.10188497362032801	0.0989442383752742	0.5243246338589961	0.123917600091691	0.519762050306215
ASPH	0.314047561638581	0.0398439476632224	0.281548573147748	0.408549318977336	0.102269423984193	0.349709540102018	0.213359669824357	0.283174256242263	0.19004213325879898	0.0909245439668363
ASPHD1	0.0158374065518737	null	null	null	0.32228212582773996	null	0.009481308763761341	0.0180597702197074	0.0402515304390911	0.145872205674438
ASPHD2	0.57334010791166	0.387218466862859	0.61261364351936	0.5642942210616071	0.313210059824812	0.299832234395414	0.50362866504463	0.29723158922330795	0.18795683094344798	0.3785995308329221
ASPM	0.0786308897100709	0.14118590878787401	0.230034281023233	0.13879605447059698	0.0703287217774872	0.0119086302120105	0.24121527315135896	0.117666713770582	0.121578136113452	0.0928749093796939
ASPN	0.143583688372575	null	0.268798904094432	0.257397824194674	0.289252057541047	null	null	0.603928052325561	0.00359880021439257	null
ASPRV1	0.0281488120300357	0.0157288876286566	0.000675010884084597	0.0229574713554509	0.0017261608761827301	0.00458358693100715	0.00458358693100715	0.00458528101854777	0.0218766120969958	0.00458358693100715
ASPSCR1	0.8473872362147958	0.779682062471067	0.741715914456591	0.797667654035244	0.561771448957408	0.757687143188891	0.760953153461178	0.7717522148177158	0.7127665759631491	0.8119647514481201
ASRGL1	0.405003401632827	0.5892534299675201	0.33169950384438396	0.37774212220523795	0.692624120408826	0.8196358435424781	0.349939869794067	0.292065256798825	0.230783501715849	0.5892534299675201
ASS1	0.6169046832381619	0.7639544753662699	0.593124939114124	0.839449113974881	0.758000253188358	0.789476679070445	0.5876171119026071	0.7525819354997779	0.65586197810011	0.720355421287207
ASTE1	0.23759000557576898	0.489775457760156	0.489775954342421	0.292760768635512	0.7234697031196751	0.33688749721203404	0.286973220471956	0.391740541965127	0.294626959134835	0.489775457760156
ASTL	null	0.966562422133649	0.9362879762172891	0.9323944619305359	0.986962477063751	null	null	0.889047907814548	0.9725153527838799	0.32964656911408896
ASTN1	0.7543583383150458	0.321607154396574	0.7776940156564469	0.7758024018998709	0.580717872561856	0.8430339153247071	0.598842309065407	0.46588415123768395	0.771430675674501	0.7879260512625469
ASTN2	0.0396987183250239	0.106173458446367	0.172622777649492	0.31078803779867303	0.528684981232979	0.0158588316406421	0.143859429635766	0.0927893408627614	0.447983168019809	0.159960819639543
ASXL1	0.103631370062798	0.6603260873939699	0.880894297800558	0.524764614002795	0.191258570205977	0.726661274979372	0.716532455883953	0.6974698228031109	0.632822795945692	0.674338557210422
ASXL2	0.7273426801846701	0.7263470081222659	0.271125385366275	0.32210612353368	0.40304647221521006	0.64465429665615	0.269883906476527	0.30583782331363696	0.48081093075132797	0.28460105690739396
ASXL3	0.04224879005831201	0.0840720414738172	0.055518554929307996	0.413828337331346	0.33445416091191	null	0.05515854591529701	0.007455055002303809	0.329194170563634	null
ASZ1	0.12451615373534801	0.27851969399837	0.21997962597678603	0.626753346604104	0.520362163397173	0.34161310429889297	0.155745728698733	0.656124179690812	0.0131032236439325	0.828870466085725
ATAD1	0.9012950563861708	0.8638574987487249	0.7850484885634351	0.409950906436786	0.745630176844433	0.746556682849962	0.911767209313841	0.911756701819693	0.911767209313841	0.48573809076742297
ATAD2	0.323967629430414	0.902398842623521	0.517122290261242	0.7560498062432	0.613530789968719	0.710866589523288	0.39057735411034206	0.40545265788279206	0.451120109956143	0.58965415495127
ATAD2B	0.7739228572011859	0.496169797794372	0.280192030013981	0.329262536194417	0.27898312159301897	0.27458358884637696	0.544042307751483	0.41680266224781	0.0538340852673663	0.433599071795822
ATAD3A	0.681758953679554	0.972374492994986	0.5561106810382939	0.699757641793208	0.791253276267114	0.872024272242057	0.556453760043975	0.595321172726494	0.8484573213250859	0.554616951960432
ATAD3B	0.9525259351243169	0.6724291615181701	0.697593559295257	0.7203806955070451	0.465558041043841	0.45238212536298705	0.7797818865576941	0.5353484608697909	0.4854960790766621	0.3724479891657171
ATAD3C	0.12478918086396001	0.19709031867123897	0.746637755708024	0.807587031795101	0.189299918200797	0.12630896353097198	0.11517732070910801	0.177010712131367	0.141929236874036	0.594628103176228
ATAD5	0.451758130142269	0.6377447068802821	0.461698820851286	0.253174015768869	0.359860637412217	0.37424887557681	0.629763106099308	0.217508891933708	0.188333249048198	0.26326331492823
ATAT1	0.03220793966796	0.0606746436055145	0.008398786980451	0.25819941480916603	0.12151695515165402	0.0606746436055145	0.0606746436055145	0.0606836874478258	0.015021322630028	0.0606746436055145
ATCAY	0.393244520379759	0.933432308134477	0.8541335860691831	0.46898789241853006	0.36737030481914507	0.590682630049862	0.855613632245357	0.405815818763548	0.777746520065957	0.640494602001458
ATE1	0.8660893055640491	0.8965163958285121	0.8392680425616249	0.663375964593237	0.7460753752908741	0.5738691623196279	0.8839067517555791	0.620152918186376	0.7253352666613421	0.779630144479068
ATF1	0.836300139752021	0.42067692290487296	0.719739364738535	0.586769829120564	0.6649351583316501	0.902930839724468	0.627754202873073	0.552512989952209	0.83460439198294	0.7072639479528259
ATF2	0.117420456511556	0.126801906343909	0.25938736999214607	0.14144475696663	0.37936341954374997	0.259377214927183	0.7260131793458741	0.0729027915826928	0.0695922852562803	0.259377214927183
ATF3	0.8352955040404559	0.736538853583286	0.177580813531853	0.07909004072482201	0.353373730978344	0.501104136890723	0.42535098742344296	0.28794338671485403	0.20143974196231898	0.21868397560894898
ATF4	0.8016125032343471	0.6695445895375749	0.8211970225907991	0.47368066814513293	0.807083567066197	0.89428194512951	0.8319734895930558	0.7558366936068709	0.41393031554068893	0.461742228592666
ATF5	0.0709418937121332	0.0129544795905773	0.0129580914761689	0.0129544795905773	0.0470190987526758	0.0137848482719061	0.179072336548418	0.149532086314098	0.17403444322144102	0.0129544795905773
ATF6	0.13356550399531403	0.155924188959967	0.12576108548941198	0.27078158047006895	0.40103432720359494	0.141287259786657	0.206725646904091	0.22108033321700402	0.0206580700396128	0.115322327259233
ATF6B	0.218070248485923	0.21805910372004503	0.166789395828787	0.0674561418341031	0.317547371237364	0.21805910372004503	0.21805910372004503	0.218070248485923	0.0582822317614681	0.21805910372004503
ATF7	0.44900913268577597	0.44858254852705004	0.782438440113063	0.480848314059966	0.251379825650722	0.44858254852705004	0.7890733767752349	0.40672533709292097	0.34232618305249496	0.602629382951873
ATF7IP	0.53152481408654	0.35408310859229797	0.827475734762532	0.171453323411777	0.577612400130982	0.196345535023053	0.5395682842422771	0.0608908341285333	0.259698513625653	0.103942146946355
ATF7IP2	0.5776407778620649	0.42902068906863206	0.119729425590809	0.303892744321143	0.37184451218310205	0.358240391543663	0.358240391543663	0.35824698054758797	0.13326650608881402	0.582791489854629
ATG10	0.881053003597962	0.9601483673190551	0.801247437713593	0.903303182135179	0.93593342878815	0.834275469396955	0.7769504141730909	0.866344110095076	0.7713938158008391	0.894105990119497
ATG101	0.34346447331711405	0.619752802040032	0.7829053569438721	0.325788286298636	0.9258137199175771	0.619752802040032	0.5622808306449549	0.408347972939548	0.60259672155585	0.747077167340966
ATG12	0.27056899083897895	0.12156860425633802	0.177478456086654	0.23934791311444398	0.610532250100179	0.6706158694487879	0.13333972230842098	0.12704988356098	0.564429491445082	0.51209358851327
ATG13	0.477482878103661	0.540974502917126	0.48875356235353	0.543981022186205	0.0409009465784316	0.466600624568186	0.6426464502328411	0.207686020565069	0.6034051731242409	0.466600624568186
ATG14	0.118488020177669	0.3098125062301	0.25685484110490897	0.5811333310836949	0.194912702187686	0.291942666232074	0.255560805786616	0.248566572275458	0.23648954028249397	0.123903852460631
ATG16L1	0.204311261196175	0.15483055382177302	0.261447447828951	0.22510404946940302	0.113159896150179	0.16373329272864498	0.16373329272864498	0.163745042426484	0.380489975377635	0.149342539698423
ATG16L2	0.26862700249842003	0.28006476258998697	0.29922813070937104	0.518008842275621	0.31211485443228604	0.33748003170888397	0.261623182977224	0.20480594361537502	0.273923887841453	0.549235134736159
ATG2A	0.00112142732900998	6.113073292927741e-08	0.004173977442132429	7.86287868721152e-05	1.1771450313266198e-05	0.0419253990508916	0.0034688834707800897	7.239343518506291e-05	1.82696797962197e-05	0.0023469487752446803
ATG2B	0.66341741387589	0.863261712928565	0.916674391042732	0.8953014937026841	0.9090576747753609	0.9166846908169409	0.929645169980323	0.5811052738203389	0.580090398576492	0.95751568292941
ATG3	0.34270241753696895	0.468441112495201	0.21412063133225698	0.214109413076105	0.347787545632151	0.214109413076105	0.5002111801344841	0.35725369934618606	0.2279415319365	0.214109413076105
ATG4B	0.7113610222881239	0.791644940740852	0.843865638907894	0.532859613826935	0.800220758761927	0.822177802714565	0.8149862267568481	0.8826678677860129	0.5104565590748821	0.822177802714565
ATG4C	0.368381560728425	0.259005546376831	0.5671394320484571	0.632301213578756	0.35800361064975894	0.387602920461303	0.567548745553708	0.542441275118257	0.27391405263956303	0.45006470313505204
ATG4D	0.29794480205444607	0.27749933000818106	0.351374801537235	0.11103004200241699	0.23150798727044697	0.101987208231649	0.332053493690858	0.15211558735304997	0.66016658664327	0.31839653884853497
ATG5	0.219385565029082	0.663805029657755	0.3886160925961721	0.253110378379494	0.912533496065351	0.7902597783086031	0.38398820151734003	0.201437178302054	0.547189914797365	0.790040269637202
ATG7	0.963791435017899	0.8483836016607629	0.9707816236071891	0.9325609544722522	0.923539896021726	0.7245629099284979	0.954346883352876	0.8680402563680251	0.8760995109304921	0.7747755654179649
ATG9A	0.5730840967588829	0.721035094715978	0.6311331775611839	0.630513305940474	0.501539840659061	0.868551072724524	0.645790477292878	0.6698131719354771	0.708494577327867	0.721035094715978
ATG9B	0.8913584165280999	0.979999350510232	0.889583632492187	0.916090150322906	0.954791332627272	0.622736089875513	0.909797570064618	0.9730548747961509	0.9951143471095172	0.9292327227942769
ATIC	0.9756318295655121	0.8499586714604209	0.969959862991966	0.9553179473739208	0.704730253563201	0.975777174905913	0.888125120313749	0.9812099595322621	0.8327695165606709	0.986745247548476
ATL1	0.71961036718401	0.8128254699641441	0.812813866693134	0.739160376830595	0.125338409388806	0.138239273444656	0.6947444243784289	0.827051438420688	0.8500148861129971	0.8128254699641441
ATL2	0.283709620002835	0.693141471853015	0.26947717235055	0.5970065044177659	0.443581886251392	0.48980751937370004	0.126608395400848	0.29438491245123605	0.655905116295603	0.7098506123463469
ATL3	0.7044895814313941	0.8347278627170971	0.28770800921971196	0.6863660561989139	0.258226429933561	0.925136694977837	0.27091238656100897	0.335559085100589	0.905662435146055	0.7017630324548461
ATM	0.0513248260053837	0.29719686800692496	0.29720582350692304	0.0491167880964449	0.453366722034105	0.313855467011114	0.0793873911718366	0.0893673420045743	0.224743607407781	0.29719686800692496
ATMIN	0.43063522087342	0.503656513144799	0.682372327787213	0.46016436849325204	0.41157340254259706	0.503656513144799	0.885128331641371	0.47188874462979896	0.430480085994329	0.503656513144799
ATN1	0.646188107405415	null	0.34841181725236303	0.5095593265137139	0.805428997052357	null	0.47408783660318005	0.592197823921629	0.9245413784281801	null
ATOH1	0.10680887292145301	0.23774737490964004	0.47843248715296904	0.447528489732838	0.7327285818239759	0.358559198719486	0.49382298550996706	0.31195903239294104	0.201579397250513	0.276050624189674
ATOH7	0.62387640274274	0.929081009115709	0.941257303207174	0.47185066043092794	0.9756639445393079	0.977373960175948	0.962972261324882	0.9431625462465779	null	0.843457318240355
ATOH8	0.9681070657863641	0.8227746804283801	0.781975192121782	0.7986152783755591	0.560181656397448	0.965625168103393	0.466380471150505	0.7539478032596271	0.378952253407989	0.860248394037405
ATOX1	0.8488003003435409	0.333230768014878	0.77906682115283	0.948177253856611	0.7078152742135421	0.7078152742135421	0.84871646906261	0.855367366870066	0.7078152742135421	0.7078152742135421
ATP10A	0.148905568575706	0.26276882800699203	0.19493370801192803	0.30248761676776303	0.365053155204718	0.301685370946439	0.136714414440739	0.134429993681072	0.189962139284205	0.164334405679354
ATP10B	0.26895300844772196	0.156527126415121	0.5657173155274139	0.0892461058146411	0.213812731947361	0.5784040794830021	0.424550423822022	0.307020806541068	0.723173923347566	0.43310260951390006
ATP10D	0.9858533574684691	0.9603503017201701	0.9684990287341421	0.9915148321569041	0.9874388416619471	0.98198910686177	0.968721744249991	0.9666976568534051	0.9492488483318778	0.993897765539697
ATP11A	0.494227672466726	0.139162369101057	0.0706177041526468	0.49836194963600106	0.201712065028987	0.423025892953633	0.298857828094905	0.25788684201088	0.467996614868984	0.0343446014700505
ATP11A-AS1	0.989977806481933	0.989980822946807	0.989977806481933	0.989980822946807	0.989980822946807	0.989980822946807	0.989980822946807	0.989977806481933	0.989980822946807	0.989980822946807
ATP11B	0.11836341794180699	0.0426146915214337	0.0880988228100714	0.134956944081389	0.0849164609502049	0.0198550436731847	0.0645887832150697	0.16107079398285198	0.0585425841280189	0.0824024863818881
ATP12A	0.574391312093193	0.371502278617688	null	0.43425728258217894	0.561665285545936	0.3984413475423811	null	0.31138131988020695	0.76724301880377	0.67943203223249
ATP13A1	0.00317720612425603	0.0392297655066421	0.0527519268709799	0.014213702679751	0.0060385983652811	0.0182163948450616	0.0119978234015289	0.005690096951629729	0.0268925720124047	0.0130589570827095
ATP13A2	0.45074057358572206	0.25252670027085	0.580767557890069	0.42050813381528995	0.19914803640238102	0.26296149291807	0.581257807015123	0.578670414945208	0.605704399605043	0.5051022390797051
ATP13A3	0.00273211516002823	0.0736586300128655	0.11482893837235801	0.36533043858978004	0.17942130599457398	0.15732909863517	0.0133768022161493	0.00715983572326275	0.0016065155097778699	0.0459630594906657
ATP13A4	0.393747064733329	0.13973107172537197	0.332538814983793	0.351759367318084	0.192017176840026	0.11358767646858901	0.257860458805147	0.276314090921767	0.101514571201551	0.164238982535156
ATP13A5	0.86337745931603	null	null	null	0.65928392108568	0.88481865907629	0.8590620346581569	0.844411985723409	0.851456022373448	0.7503745060692841
ATP1A1	0.0115461032810442	0.0067758862084008106	0.0516053824412847	0.0419852486772965	0.0690721176149431	0.0008969381083385679	0.0550060677635163	0.21559683127511103	0.212960926407147	0.0642771468479584
ATP1A1-AS1	0.678925933790707	0.6789340182323541	0.678925933790707	0.6789340182323541	0.6789340182323541	0.6789340182323541	0.6789340182323541	0.678925933790707	0.6789340182323541	0.6789340182323541
ATP1A2	0.19215785672854996	0.412684475257686	0.23154960725548698	0.448588899774139	0.645479834333761	0.333360744344474	0.24322920896092395	0.255317013894088	0.20019113015754503	0.800640171921313
ATP1A3	0.641997783524238	0.267251119472539	0.6632946387965861	0.6243156529414929	0.312542170914281	0.38247235031853205	0.442661243947187	0.28824643645371506	0.0953335820954645	0.267251119472539
ATP1A4	0.0844999334565405	0.375085785983044	0.279283414771827	0.221713498036263	0.57467001176856	0.34443087344356105	0.0713761285975081	0.44361697011761503	0.19657662961736605	0.389479576187168
ATP1B1	0.49806726574249605	0.45575549032812795	0.48722021258392895	0.145574183257804	0.4923025178724749	0.45575549032812795	0.5531463266841421	0.371219753668459	0.5954446487424431	0.45575549032812795
ATP1B2	0.9285208192904809	0.9732418140971121	0.736949243646171	0.7549507657781741	0.947822872374266	0.9162214144093409	0.9162214144093409	0.924568543007372	0.941355590362274	0.6712955457223799
ATP1B3	0.676790307464626	0.12816627719284102	0.5399076808345711	0.5114461843903649	0.576417496490165	0.288011655553075	0.5070965427636029	0.333679303777092	0.326807769339068	0.37165770999882103
ATP23	0.42615699604524	0.395319982118747	0.5537470505713039	0.40122716447747103	0.15727139526205	0.281535317564709	0.31242767548638395	0.312436084138495	0.5347188987113131	0.5052555951601769
ATP2A1	0.0406161046957778	null	0.00997016933822	0.0331145415829981	0.0109802173964587	0.000691550850001026	0.00957470607204317	0.13607813031139	0.0195472090404028	0.238965623327482
ATP2A2	0.4098676314321071	0.599480573682923	0.38891682792339705	0.512241490604773	0.29335248958056603	0.83700483401113	0.391973239065445	0.466396931266902	0.39508691631628	0.112364177783768
ATP2A3	0.14397105611751598	0.22396941495137698	0.332676251177682	0.270910974591921	0.3830088431205	0.26566748667128304	0.32866070066936603	0.10681017221422599	0.21640607801951897	0.656269372790853
ATP2B1	0.37681783124770396	0.104555045889788	0.23935278650161804	0.223591653636487	0.28838328936123697	0.16150464919159	0.275519802295406	0.34422762535817897	0.144541701904658	0.104555045889788
ATP2B1-AS1	0.4620379151347879	0.46203607648801404	0.4620379151347879	0.46203607648801404	0.46203607648801404	0.46203607648801404	0.46203607648801404	0.4620379151347879	0.46203607648801404	0.46203607648801404
ATP2B2	0.41751500692557203	0.5305607782341321	null	0.8573196427343192	0.9889969840385109	0.972128987179773	0.405300765776766	0.753945730971776	0.665890424670194	0.6364619759317139
ATP2B4	0.25652123402835497	0.129691675202612	0.186455878474272	0.296069140429195	0.3835735973368621	0.34362541208869396	0.307115062197545	0.5592702655251011	0.0407260347028804	0.12650312875309802
ATP2C1	0.6952789123082399	0.778644893905913	0.787672757617625	0.682263171428442	0.774614518012417	0.724075149118261	0.430767618059026	0.501398787349508	0.639696746169453	0.712333846376365
ATP2C2	0.575377990175495	0.565290468400105	0.54116676086959	0.5962470722646059	0.394183603080253	0.34086373950413207	0.49246672216162396	0.623094207214037	0.21287390752468802	0.5546243091863249
ATP2C2-AS1	0.552720023156968	0.55272256936876	0.552720023156968	0.55272256936876	0.55272256936876	0.55272256936876	0.55272256936876	0.552720023156968	0.55272256936876	0.55272256936876
ATP4A	0.46823361407316	0.9465264694618951	null	0.331264714791974	0.6163629357081329	0.658554096460201	null	0.63789928848361	0.596080940431796	null
ATP4B	0.635558484757839	0.4271664654731529	null	0.54465080767384	0.0614198816308725	null	null	0.602192910762162	0.31871021344136896	0.4935096889604121
ATP5F1A	0.7739680485718728	0.882196398566374	0.634400961976391	0.637558565063465	0.894287396700703	0.920525151849961	0.9329311138194201	0.886951415384818	0.116739808130599	0.898504238326197
ATP5F1B	0.847086773681833	0.950742992133854	0.7210267856002271	0.48838291582954996	0.22868635560919698	0.847098521757208	0.6925000381303801	0.584756577864826	0.0876138467888977	0.9791661195445479
ATP5F1C	0.497693053962942	0.34455012636662496	0.602467382484031	0.5478026176802779	0.8836573197172141	0.618841999284203	0.5330722399403139	0.663964263316306	0.661831438868843	0.5021705917533911
ATP5F1D	0.999909962827553	0.990805508795208	0.997894381796601	0.998847765652923	0.99830812750763	0.9966865728083121	0.9999323683905971	0.998189178889945	0.9992978704554191	0.9952921997708629
ATP5F1E	0.17800176510023602	0.367109380124437	0.0230805166334891	0.0505945361640844	0.367109380124437	0.367109380124437	0.0229971202880895	0.0264936080800358	0.367109380124437	0.367109380124437
ATP5IF1	0.850136191179074	0.8664490267329159	0.8539031166326051	0.6876202895142739	0.9674453122592491	0.8069987981049681	0.853914838613009	0.962561599020115	0.853914838613009	0.609787967172188
ATP5MC1	0.20842707078778	0.5587158009376669	0.6625119920593989	0.365492806592691	0.280975361307632	0.584970713542329	0.546711673048337	0.724163317818081	0.22494477781033498	0.614495359566854
ATP5MC2	0.157315861726747	0.0840018893310035	0.134632341317163	0.268697832566266	0.573566638761618	0.18898301653266697	0.132929483887437	0.127328272580123	0.0720440592070078	0.569064547801129
ATP5MC3	0.227845718988559	0.861725624286999	0.20269340140471698	0.245057270455559	0.53037654696069	0.48427390825206196	0.21137774264554002	0.21259239955479997	0.503158106088021	0.215922112047316
ATP5ME	0.214243231528978	0.0435759736105219	0.0446345838147645	0.0446268107728106	0.112311745427074	0.0446268107728106	0.15415829116002802	0.0673530879735612	0.13395852868066	0.0446268107728106
ATP5MF	0.27982004804716304	0.49056068530739	0.23797218317155	0.22787328673488896	0.317585755682065	0.49056068530739	0.3928350289651599	0.24637364110460003	0.420266370271325	0.279296267825865
ATP5MF-PTCD1	0.642392565075196	null	null	null	0.15032049692688298	0.15629931709731898	null	null	0.30309844305019606	0.305976806060478
ATP5MG	0.719153628559165	0.6725448134710731	0.693822527165608	0.783458448534567	0.692291251817704	0.30999897317332203	0.6725448134710731	0.672536974913851	0.6725448134710731	0.6725448134710731
ATP5MGL	0.8583528302117491	null	null	0.96805025821312	null	null	null	0.468977389834971	null	null
ATP5MJ	0.669476252465375	0.66948397147409	0.669476252465375	0.66948397147409	0.66948397147409	0.66948397147409	0.66948397147409	0.669476252465375	0.66948397147409	0.66948397147409
ATP5MK	0.6869331431061071	0.6869415284148671	0.6869331431061071	0.6869415284148671	0.6869415284148671	0.6869415284148671	0.6869415284148671	0.6869331431061071	0.6869415284148671	0.6869415284148671
ATP5PB	0.108118838506559	0.33573781419457505	0.24433837060077399	0.24432781151642396	0.32457943709681997	0.24432781151642396	0.377271661737029	0.197356314568474	0.24527848157110396	0.115486161531095
ATP5PD	0.10520237666259101	0.0802517632251624	0.37621915732777705	0.0604120753619975	0.0380000283254834	0.0802517632251624	0.0843474825180944	0.23996657566026003	0.0802517632251624	0.0802517632251624
ATP5PF	0.49989810689924	0.801087617258057	0.9269543499576279	0.828294467635007	0.568351496162665	0.801087617258057	0.9283814523625059	0.842934936212426	0.801087617258057	0.801087617258057
ATP5PO	0.210558221912555	0.21054694090129603	0.6164310780762321	0.138256601894197	0.19061281065315802	0.21054694090129603	0.21054694090129603	0.210558221912555	0.508818327018595	0.21054694090129603
ATP6V0A1	0.0257716364347926	0.159158420634834	0.18256873852713	0.00239573922830383	0.0182933409723219	0.0555798769390598	0.0417857093211098	0.00634700376367612	0.020150734543588	0.0491297389007599
ATP6V0A2	0.612546631099088	0.31723611554194203	0.216108508014276	0.19233609873430102	0.5120191690997901	0.540786198893296	0.682257069586071	0.774149382451672	0.558512227018565	0.5145588750048979
ATP6V0A4	0.42307069431487704	0.36989638473986497	0.11446150195358999	0.195108560524913	0.581256945594578	0.320051736806193	0.284475047639862	0.0459371986851161	0.0310271567960933	null
ATP6V0B	0.0914984764590707	0.281421627920495	0.15299199173271802	0.345039932436933	0.28423391482731	0.281421627920495	0.44328781985440596	0.0932765414796157	0.575422992581628	0.281421627920495
ATP6V0C	0.6172759279613821	0.237099126763277	0.237109862948124	0.27591851159181896	0.0857788044153503	0.237099126763277	0.623536733469344	0.623338698088422	0.21863601316816897	0.237099126763277
ATP6V0D1	0.239352577032564	0.22472130306744698	0.25845771392279504	0.199755349956956	0.43069426431953706	0.427293134405391	0.771961038693259	0.659798735639735	0.45241274967201794	0.13035538367508698
ATP6V0D1-DT	0.549560915079509	0.5495633103565829	0.549560915079509	0.5495633103565829	0.5495633103565829	0.5495633103565829	0.5495633103565829	0.549560915079509	0.5495633103565829	0.5495633103565829
ATP6V0D2	0.7401053528906391	null	0.18506167003172402	0.284881307015981	0.344948688605325	0.181757774612573	0.218177756575129	0.141169371334483	0.148281209145944	0.6945982451871561
ATP6V0E1	0.875090066316364	0.229602533973004	0.6763573867415661	0.34782451169484696	0.8414622519165079	0.42842394144690604	0.702281309614725	0.38871256801611603	0.42842394144690604	0.643746527866276
ATP6V0E2	0.807984041317333	0.838191245698729	0.639267716641052	0.624661885800675	0.5872691124552409	0.584924259608266	0.7132784865105308	0.50896806977656	0.7938488222096391	0.8260675223139009
ATP6V0E2-AS1	0.730482211720265	0.7304920698417992	0.730482211720265	0.7304920698417992	0.7304920698417992	0.7304920698417992	0.7304920698417992	0.730482211720265	0.7304920698417992	0.7304920698417992
ATP6V1A	0.384818077071695	0.488538024459387	0.5449148838872729	0.48847936384326396	0.5992428808343271	0.151007092308605	0.6839284661939741	0.22112757921139398	0.46185881366087705	0.151007092308605
ATP6V1B1	0.0578337076454979	null	null	0.0776679023624739	0.0246072060870943	0.00821121628183598	null	null	0.28206790823032696	null
ATP6V1B2	0.420947092372659	0.240525186646462	0.414373411609392	0.6435160753895699	0.344431263015398	0.61996051888214	0.37366985480992293	0.5444211862943189	0.601225037744388	0.818226335915946
ATP6V1C1	0.386730415023205	0.247400259637048	0.0734782408912186	0.12283763798026	0.29546342722944396	0.344849156996399	0.20864343445171699	0.320645085763914	0.379543231491039	0.377408149913129
ATP6V1C2	0.294753606631041	0.41132175703326596	0.411325993215919	0.690101269086455	0.182861707075275	0.7665890593760408	0.41178613341981607	0.227262305255339	0.124663829117506	0.41132175703326596
ATP6V1D	0.970622802141134	0.949838828659712	0.45233582340125206	0.903433633862761	0.9533324550601329	0.9888924469486959	0.934809723502804	0.974364896866603	0.913545216175369	0.949838828659712
ATP6V1E1	0.31339873523139	0.248514262829223	0.105087455815669	0.474063431899062	0.7675699917731351	0.6069903667096421	0.263127593068167	0.296976027561102	0.42325952280328794	0.634519960820266
ATP6V1E2	0.548618995984094	0.731706943366494	0.458466232940253	0.6750887863764741	0.751091463253558	0.859669886924793	0.875711010316717	0.7712176402929319	0.7580410515755521	0.748077846537796
ATP6V1F	0.23932556006918101	0.46168248941011103	0.11827366048813401	0.0841644291831086	0.341050709286616	0.46168248941011103	0.139028831386009	0.0846764894043727	0.487152067502528	0.10601440128441698
ATP6V1FNB	0.7209034858081429	0.752943111850106	0.940005238653577	0.940014235354258	0.899216795635217	0.940014235354258	0.9753238330468149	0.797508792311647	0.941722503794368	0.940014235354258
ATP6V1G1	0.7845689999389691	0.9849718974052429	0.352499869825055	0.297703480807865	0.19081702070821102	0.69084728399857	0.678145407748737	0.34511456914943206	0.69084728399857	0.288446376086982
ATP6V1G2	0.17895399434975198	null	null	null	null	null	null	null	null	null
ATP6V1G2-DDX39B	0.32813152569660803	0.579035879803478	0.5790320910004539	0.579035879803478	0.8321391319148309	0.579035879803478	0.579035879803478	0.5790320910004539	0.67576575777139	0.579035879803478
ATP6V1G3	0.9809716913568342	0.8474907931301578	0.9905580141109058	0.9896751902768379	0.9192060478435831	0.988589127693232	null	0.9971373106468729	null	0.5104844582687089
ATP6V1H	0.961866528861064	0.8889319779052779	0.8978105042745429	0.63714518734192	0.47883942479504493	0.638576529248271	0.888837192344317	0.929500772352677	0.770691948366986	0.837714213407359
ATP7B	0.295317398583055	0.532780533262456	0.735898151998246	0.30724006663093395	0.44322273255287603	0.427974181977966	0.42944118377780294	0.227432959940213	0.498120051894971	0.236358004873753
ATP8A1	0.34961535981134007	0.551236085105184	0.317332474942907	0.424315595720414	0.32109279099752003	0.352071207298061	0.25075533359749397	0.362784485261878	0.084199141238907	0.406575342972975
ATP8A2	0.695423837251709	0.34799170964669607	0.7671082233232529	0.922010845387272	0.683003720810907	0.792760708444462	0.78870066713569	0.812563824295138	0.753937210120371	0.87201255411439
ATP8B1	0.49048945717056297	0.113557952339665	0.27158640544564805	0.0745908916443032	0.277095414681812	0.342831278204969	0.270346704322133	0.16262923580123997	0.154909369425009	0.071274000569085
ATP8B2	0.157503379589246	0.11716070321775698	0.0443833292247962	0.0986199634535588	0.196191148079394	0.22960800573963	0.04620317695366001	0.211467437820505	0.0335130895476315	0.04407754956732799
ATP8B3	0.310290289812307	0.436780184829552	0.323900646267611	0.6610768294443901	0.28157041246544895	0.5741793047953729	0.34147394340843396	0.6076649080406489	0.303850528335354	0.0850315762862884
ATP8B4	0.35277639639692204	0.0365932984949485	0.0665485786668166	0.0933435734179444	0.17983436756475896	0.17297472366056	0.0355226034807115	0.07336494296961299	0.0436926878570993	0.0519272606677596
ATP9A	0.490056786027329	0.160964418548837	0.198826031933732	0.46930118665266296	0.7121183113924371	0.42582321603686296	0.14594240712699	0.19309235240183997	0.422613023715322	0.17656643274157602
ATP9B	0.548696892139808	0.19800242523624598	0.447577319848754	0.277263828452458	0.6238874678751091	0.632910217221954	0.209358647726546	0.11811737584428302	0.266333808349474	0.148199748757879
ATPAF1	0.11579985801027401	0.158739789005826	0.15874488006968399	0.0389571231395663	0.0639454050400032	0.15873312525577898	0.37282407783759497	0.0683027396288315	0.14423378256057198	0.623102884230671
ATPAF2	0.271869608111395	0.39638565658703	0.396390575268104	0.7169820285045959	0.5745055093196341	0.37582300422858	0.34244198076810395	0.408138176637345	0.0569604294588045	0.39638565658703
ATPSCKMT	0.296489961658756	0.29648098128025396	0.296489961658756	0.29648098128025396	0.29648098128025396	0.29648098128025396	0.29648098128025396	0.296489961658756	0.29648098128025396	0.29648098128025396
ATR	0.7118081542482578	0.704774296932749	0.860502362739605	0.547278418244728	0.39932940075931	0.9530606308564972	0.8652331491596529	0.45017695900198207	0.40852458543576003	0.410583215774505
ATRAID	0.705663083744497	0.617052921916264	0.3670370183179	0.342716451772014	0.385315304333201	0.617052921916264	0.36922608163693704	0.376309438315565	0.778254267478263	0.617052921916264
ATRIP	0.6805193994119321	0.23966381541976198	0.48180291041261203	0.420789811179182	0.5654236927789079	0.7430736080386099	0.6219112586952571	0.652332465974083	0.47121369622141396	0.563766707378816
ATRN	0.40315804489617296	0.27286047928366697	0.5304280041909221	0.486345213894929	0.3598352600555789	0.221636442058542	0.530614935344152	0.4397113056101029	0.8408810406560809	0.541529977297716
ATRNL1	0.7568682408021429	0.45031311849894606	0.7404256288095509	0.655369645907585	0.5256175820702721	0.663531257599849	0.7288420973064751	0.756906901451042	0.418917039534835	0.6756086929777031
ATXN1	0.0376235822038511	0.0377837361869795	0.0276681987649354	0.0485194954542612	0.305003998313716	0.0419812188132421	0.0163666544924147	0.030815153374979004	0.0932532563001383	0.0518651225375154
ATXN10	0.3743880929639629	0.075571043441305	0.534669347180687	0.35132037988872306	0.43454893545231393	0.498689189657354	0.307367454642784	0.284528295298533	0.41564257641291996	0.498689189657354
ATXN1L	0.20700518629919898	0.336785212516528	0.336792683256553	0.295038599052272	0.223424782210064	0.336785212516528	0.367936578882604	0.12813097102843599	0.0819356377390346	0.418031155062518
ATXN2	0.8026551793430771	0.766005582473955	0.6916464274492641	0.75580372756645	0.49998331453896394	0.5462111940425979	0.6898113117079749	0.7279144888296392	0.703475983603815	0.766005582473955
ATXN2L	0.0911729549757276	0.12268054176620699	0.0598123112100707	0.0414097438722916	0.239321871642366	0.12268054176620699	0.0790525704157455	0.0927147262806097	0.0750014922335288	0.12268054176620699
ATXN3	0.6127900793598791	0.739842422058091	0.9399465135261221	0.871955100339687	0.719697781162756	0.8304042066893871	0.893316864707173	0.8437041319474999	0.23869335329908103	0.7407876264307042
ATXN7	0.279535345005653	0.4116126170177721	0.273596307025107	0.700765285508731	0.44560500057352903	0.4116126170177721	0.843382645452175	0.6827217017538341	0.453974621220851	0.4116126170177721
ATXN7L1	0.574713138946386	0.8433489249659091	0.787231216324747	0.663189410585842	0.8009492073183879	0.507726736400725	0.46682106821538394	0.562462985612859	0.186147716995935	0.486307385387888
ATXN7L2	0.37889042425466796	0.311815856226644	0.572128451381114	0.349723874569712	0.11803222655517599	0.274567795001445	0.5725675202297961	0.0271630334974582	0.200951317991825	0.518549796719416
ATXN7L3	0.943326264685144	0.864684369989606	0.957488335579336	0.951893377782325	0.90936827386382	0.864684369989606	0.820129951229043	0.9535575032286719	0.923946865570343	0.864684369989606
ATXN7L3B	0.886861343572742	0.322678904841236	0.5705101073276191	0.7904097353779079	0.44797344468524897	0.44797344468524897	0.5995230924048579	0.557993583457686	0.37012376065313896	0.8575333592984999
AUH	0.9363590474227621	0.807923171368182	0.891196378178698	0.5543228188125799	0.936465587140071	0.8007384429418349	0.941458617402903	0.693733761691221	0.532830652463236	0.801978220936203
AUNIP	0.41068735181455	null	null	null	0.447810748992486	0.635511182165239	0.224288375178829	0.256000382061557	0.353052249531256	0.574393524736174
AUP1	0.68664303541762	0.7618275547980758	0.8246836513982501	0.635504905683713	0.635517095162644	0.70027890088414	0.581394293883768	0.360548861791974	0.572865965686286	0.7618275547980758
AURKA	0.0417060282108219	0.0592884890843152	0.00429888172470092	0.00429726897035187	0.160383883088299	0.0337920948881881	0.00998417458725716	0.00429581393087958	0.0167500491478169	0.00429726897035187
AURKAIP1	0.43246737204167	0.6575618755779521	0.5993597624688211	0.641263354098456	0.603353663578304	0.547702689547306	0.6027128454403	0.638796238731398	0.154125816386124	0.619769602351858
AURKB	0.610553067893069	0.37534233356190794	0.30876624120549395	0.43144223844239793	0.0322648076801571	0.323903725850335	0.306926664716039	0.281514947288735	0.372662582521678	0.535467417695881
AURKC	0.9406876899468342	0.0598785739262202	0.244420753909987	0.5858607363546819	0.0732581103105785	0.00280878050791011	0.8816052113519879	0.845533415962736	0.38409017332466	0.159423828695034
AUTS2	0.517099354958019	0.966078023317609	0.763351177005888	0.791442596619695	0.578599327676091	0.714266502885215	0.754530333829895	0.384021547530773	0.7328552855477808	0.61649034440559
AVEN	0.543143076659452	0.568821679755959	0.830077225052682	0.7234195847412941	0.662475471053662	0.7910521954025771	0.477681593943224	0.8578161910689929	0.6075971826361589	0.756281533056774
AVIL	0.876060927432004	0.980454972543496	0.9804502130383259	0.980454972543496	0.930508014563217	0.8217858053429801	0.980454972543496	0.9152082411709229	0.969511143587388	0.980454972543496
AVL9	0.42202354145839294	0.6795650107068599	0.8519623167442879	0.8392501423212059	0.6631251473615861	0.48994280766089393	0.785607273195878	0.7985182990313059	0.5246101256106359	0.679547661332074
AVP	0.186648139075697	0.16544957524099801	0.11727996163491802	0.0428513631757461	0.22377395107957002	0.101005622884561	0.11484748530329701	0.0388890902899967	0.0019060426444897898	0.298263514575674
AVPI1	0.484898861115503	0.25061927783890303	0.47435307900622	0.74387680602881	0.36330247715803204	null	0.473308990487567	0.6443502915266159	0.66830008035378	0.561356631732564
AVPR1A	0.6891397189181528	0.452160110135269	0.20731660242804	0.22105482915626298	0.760648095226509	0.5082248200110671	0.559743352027943	0.788225122715731	0.24766867947948495	0.5938398174129079
AVPR1B	0.462302188293938	0.26464279783085604	null	null	0.762846810016095	null	0.46531021446625603	0.8626742852175409	0.7962780124612309	0.64841917693838
AXDND1	0.27030418446230803	null	0.40104514271084	0.725432039620164	0.27554914645494705	0.817013023757357	0.391835233328164	0.650222108143185	0.383103119188979	0.6474639722490289
AXIN1	0.0264660123657887	0.0621309172865767	0.0566951313600847	0.0467064583349995	0.0763141760693746	0.44156856485632107	0.0550039588102653	0.0213739828779364	0.7929241557645641	0.0108640636403099
AXIN2	0.804759759812813	0.100690411452059	0.892863383501931	0.950113650112065	0.426066023112574	0.8281033643962479	0.8281033643962479	0.828091643577573	0.9629901617513059	0.8281033643962479
AXL	0.146608455712617	0.0639908703434019	0.025029671930681	0.0980761457942113	0.0392550930233493	0.0207745718569515	0.0335028897546304	0.299242315291198	0.0720727884224007	0.150221038577625
AZGP1	0.894896332431318	0.19040591108973198	0.6787459893586729	0.09021876761044399	0.507303687237456	0.20672389150805398	null	0.707039158149472	0.816030549540543	null
AZI2	0.35095558501608404	0.12327892274394699	0.20598442099149303	0.28995638957835196	0.299191364624229	0.12327892274394699	0.288460759977399	0.42721504876596506	0.153830914231301	0.12327892274394699
AZIN1	0.011103193284393	0.0662122248281556	0.102868595878702	0.065068683505869	0.27819321215411996	0.0622418290448886	0.00103754460729489	0.0513020641320107	0.0378583690265173	0.0622418290448886
AZIN2	0.11226071053078301	0.332913247510237	0.206730921501315	0.590197906278921	0.0893810982587949	0.386428322865074	0.0967390185215502	0.13768637033190198	0.0205179478698948	0.13790178276806303
AZU1	0.244994983344349	0.750697545496746	0.653786366863586	0.43852257932540706	0.585663785167652	0.6834997231188111	0.660963929766359	0.36102579034909293	0.61660202004233	0.37240654764942893
B2M	0.22837738853606798	0.0705162303448009	0.0752932428331891	0.17895491781184197	0.0294919090243003	0.0352443935007885	0.145763600548897	0.19180323340423103	0.13937502570188198	0.0783053556110858
B3GALNT1	0.697158479484044	0.902104811159025	0.884626475145117	0.6859543583345389	0.992284315508385	0.81905994881734	0.826138451659354	0.871768831587967	0.732692045221875	0.81905994881734
B3GALNT2	0.486815954663072	0.5655019443870091	0.497647175746815	0.379310223004045	0.490610820220486	0.5655019443870091	0.5655019443870091	0.565498791159633	0.6078055581833679	0.497617559258449
B3GALT1	null	null	null	0.0397485237319874	0.0552080906169595	null	null	null	0.194483535513807	null
B3GALT2	0.743128045253041	0.326164882973402	0.6117510685655171	0.166822987666565	0.26253741029112904	0.326164882973402	0.581613054246614	0.199983398600318	0.16372761399645497	0.326164882973402
B3GALT4	0.40594945211579503	0.40729408954515395	0.407298511094332	0.40729408954515395	0.395357954291196	0.410243486005238	0.40729408954515395	0.407298511094332	0.265997019968044	0.40729408954515395
B3GALT5	0.137964957888408	0.212025182839272	0.0124409793291752	0.206488515979747	0.276235921568986	0.238307251657147	0.29589963217601195	0.19162894660071697	0.38653116876000204	0.35486252225055703
B3GALT5-AS1	0.723872671151727	0.723882325456076	0.723872671151727	0.723882325456076	0.723882325456076	0.723882325456076	0.723882325456076	0.723872671151727	0.723882325456076	0.723882325456076
B3GALT6	0.341406400681872	0.5804118078854129	0.17975076735909698	0.285262504067214	0.21847293566735	0.17619390479989303	0.268874236480608	0.6015756264297609	0.163302816492551	0.365546270344103
B3GALT9	0.3843686701446629	0.38436321272949797	0.3843686701446629	0.38436321272949797	0.38436321272949797	0.38436321272949797	0.38436321272949797	0.3843686701446629	0.38436321272949797	0.38436321272949797
B3GAT1	0.0341213445091675	0.0417129206512865	0.0651037868933023	0.0678918832428447	0.0123126686022291	0.0306440082294415	0.0414174316936437	0.0237249035569272	0.0844185830446699	0.0306440082294415
B3GAT1-DT	0.00797391088962415	0.00797135216615788	0.00797391088962415	0.00797135216615788	0.00797135216615788	0.00797135216615788	0.00797135216615788	0.00797391088962415	0.00797135216615788	0.00797135216615788
B3GAT2	0.619793468634376	0.37227519377548607	0.20550245795277397	0.209924728610828	0.7141961809582672	0.37227519377548607	0.379580658558077	0.27473776674239103	0.110470599133244	0.812363034822973
B3GAT3	0.40766119201720497	0.6743849590735971	0.158436319247657	0.42465324190553494	0.7377883185238739	0.566618418323511	0.139525434497151	0.4203987772109	0.216930387235196	0.360926990563081
B3GLCT	0.9068998099320501	0.839416532575478	0.9754065273489492	0.9630172684938242	0.892491374017393	0.9366584635336178	0.976096228941636	0.99262293170853	0.8352495843665959	0.9626746110634542
B3GNT2	0.5940364627489491	0.154776575619264	0.5037771497552039	0.346875754804229	0.713266228973578	0.347318937351627	0.409610240305577	0.479523452711085	0.639656596957798	0.224841545184934
B3GNT3	0.6157066594208879	0.927246364542933	0.0302581879177004	0.244976313989503	0.716030289071317	null	0.0289355829535909	0.42072030092901697	0.383770794136595	0.29154515427926
B3GNT4	0.582257230221814	0.348389026112241	0.17711052080362197	0.345088564683784	0.6354267405568891	0.348389026112241	0.19466072312525698	0.675917391538506	0.47627500002606304	0.348389026112241
B3GNT5	0.18759065785530302	0.166572225327252	0.0434891257761238	0.0370651257906871	0.0779477436462754	0.31351988330928804	0.0784479143538166	0.0505508748111622	0.182454735528509	0.166572225327252
B3GNT6	0.8427425806343449	0.953040209682878	0.9302307317307521	0.832229787747234	0.860673747365427	0.424827389870911	0.93144060270332	0.7867002523020831	0.715394030162937	0.744945729669835
B3GNT7	0.484772619590216	0.33119028910633197	0.6177575095879301	0.314838280517843	0.111049444588688	0.10748067531173701	0.32422315918379496	0.37083143368449395	0.0234929749459269	0.10748067531173701
B3GNT8	0.652655246465499	0.496995027131719	0.496995173105473	0.496995027131719	0.6137103476933851	0.496995027131719	0.555857318144231	0.5925821260394201	0.579871657479332	0.263783214005414
B3GNT9	0.151026842346467	0.0872341605807776	0.0872446275403225	0.0872341605807776	0.0903038887388617	0.0872341605807776	0.180968990408195	0.0241872999897165	0.276028068544638	0.0118785335705353
B3GNTL1	0.48351257387809904	0.19300691537501502	0.168079029894724	0.34374435419122196	0.26886377677928697	0.0895668486231714	0.19300691537501502	0.19301845352080302	0.41304797477456	0.431245382694651
B4GALNT1	0.788032027997853	null	0.840653693756639	0.7541443245785681	0.810795063809608	0.85081689073333	0.90445219166331	0.8019606734863679	0.937352653362878	0.350625284993866
B4GALNT2	0.0558464479094902	0.251047778528096	0.282101820379322	0.46922068271404704	0.221729655776829	0.37035090396311404	0.544310248850831	0.25601667658299104	0.36635998949745097	0.0424354239991817
B4GALNT3	0.44240270927811803	0.6082144093473429	0.769552339945305	0.651737631814681	0.77360613185802	0.966193193409316	0.67393627880596	0.5195203502205721	0.920873116042213	0.6622414274211851
B4GALNT4	0.929778876301271	0.9424107019332059	0.9376927541632528	0.8328623102483459	0.584338551681066	0.9451722018103761	0.9292328455621679	0.9685950622556401	0.757846367519139	0.833739689792602
B4GALT1	0.307752110539913	0.5862179774857801	0.605461337474557	0.615047961812796	0.468817151385606	0.23855801738797303	0.559837745216583	0.808430525705495	0.49110492381213794	0.23855801738797303
B4GALT2	0.708979730233687	0.902916433968752	0.759162696432553	0.823900204043861	0.9618086740866261	0.902916433968752	0.79065190410683	0.866893947715017	0.902916433968752	0.902916433968752
B4GALT3	0.637036138341478	0.70008452169339	0.8712748778837791	0.26013790785369	0.220434337566476	0.630539922168063	0.9296565413702891	0.49983346863535605	0.854935684944725	0.70008452169339
B4GALT4	0.586557887070227	0.27852991364248997	0.28354370578404303	0.6779171793771589	0.624927083529828	0.452490639148236	0.30055163772325205	0.563154451219969	0.6476217786185511	0.312058964733233
B4GALT5	0.0462025176255922	0.19733141757279601	0.0340179143155536	0.00598383645901585	0.0162240117062163	0.0116565756831096	0.0259720278507062	0.0153647676402338	0.0374379010931909	0.0917319558678824
B4GALT6	0.66982229871381	0.816300094183629	0.7753676330158872	0.64724498419677	0.743116720242721	0.589480053422985	0.8468556996905992	0.851699738916862	0.589480053422985	0.589480053422985
B4GALT7	0.31358130031771503	0.0413065360859149	0.435504965330327	0.525163610361966	0.0212280466796868	0.107351855527626	0.43577367686180196	0.316320496180664	0.35851383438923096	0.104544310727797
B4GAT1	0.37862237546055294	0.597950252877073	0.597945591399923	0.597950252877073	0.855988612734497	0.597950252877073	0.628635294446697	0.57609158664882	0.5759569451741839	0.213273881014188
B9D1	0.18041643350422099	0.19150934121884902	0.19152089710272896	0.19150934121884902	0.0489171786599066	0.43922671039184996	0.0890249973128391	0.258233077064221	0.528092647803043	0.19150934121884902
B9D2	0.6186945025017769	0.536680468267948	0.558734845813811	0.26029365846989	0.544555180559057	0.638659564059937	0.418713449787508	0.52120491675734	0.4084859771892121	0.536680468267948
BAALC	null	null	0.41847769738229207	0.18837310297316898	0.414902739885297	null	0.10665482540746302	0.41599588927129905	0.6512534701511479	null
BAALC-AS1	0.8415849807507659	0.84159673555391	0.8415849807507659	0.84159673555391	0.84159673555391	0.84159673555391	0.84159673555391	0.8415849807507659	0.84159673555391	0.84159673555391
BAAT	0.723027098504138	0.802864194653459	null	0.853672745086813	0.8390760536360741	0.775294449996956	null	null	0.65719996355344	0.989501135394472
BABAM1	0.9045279947834809	0.7972196741549179	0.9595776948552571	0.8341839098748269	0.560963340719838	0.7972196741549179	0.7613624918851272	0.22416307381353304	0.683520142669701	0.7972196741549179
BABAM2	0.8997815964620569	0.9838043713955601	0.9219990833667329	0.9220091342650871	0.932276467313997	0.9220091342650871	0.7688354683731858	0.87027018161687	0.827033144582524	0.9220091342650871
BACE1	0.45978358351060705	0.32768291156880897	0.31201675685817104	0.183176444966595	0.184202548203851	0.30913202152572805	0.235330247385124	0.23517148534108198	0.22919632602001	0.32768291156880897
BACE1-AS	0.735064076820945	0.7350740716209408	0.735064076820945	0.7350740716209408	0.7350740716209408	0.7350740716209408	0.7350740716209408	0.735064076820945	0.7350740716209408	0.7350740716209408
BACE2	0.352161570380978	0.42507922988807106	0.625336114229604	0.6926976198589828	0.6167348088589871	0.36924482201062003	0.661569444876061	0.20700361144069102	0.29834879899245503	0.379191867837002
BACH1	0.536413013604467	0.738824018162957	0.669320265045396	0.563851682739029	0.511028660414182	0.45080225003726704	0.28303355298295596	0.621631594013556	0.9519686568137091	0.34693746374446993
BACH1-IT1	0.9648673517243299	0.964874167481703	0.9648673517243299	0.964874167481703	0.964874167481703	0.964874167481703	0.964874167481703	0.9648673517243299	0.964874167481703	0.964874167481703
BACH1-IT2	0.7092579025400491	0.709267079852697	0.7092579025400491	0.709267079852697	0.709267079852697	0.709267079852697	0.709267079852697	0.7092579025400491	0.709267079852697	0.709267079852697
BACH2	0.261115816009404	0.15219503916889401	0.0595216574146047	0.11694337778053099	0.5855409102194681	0.0610192206437143	0.155835098185336	0.69231840696059	0.10202965125656599	0.0610192206437143
BAD	0.35786744171107704	0.5594395306191321	0.282426738494147	0.415507769046461	0.16386821813547198	0.5594395306191321	0.203027739901071	0.18992985888372302	0.307124445155753	0.5594395306191321
BAG1	0.247449139480617	0.46936065877998606	0.4355664237255801	0.39560510346212996	0.7670443050983741	0.22340010533414603	0.4226427997385229	0.5810146767656079	0.0934630198511944	0.172521248708741
BAG2	0.7575244718771429	0.808860621488619	0.8088490613297691	0.8297472188501189	0.39281550361433903	0.392357965015296	0.7686164973570592	0.887138372029024	0.533618241462428	0.808860621488619
BAG3	0.6423011220691489	0.982580620793456	0.526415204172215	0.4654202063491121	0.841175824679173	0.63646784613224	0.49506829143922404	0.419825468987808	0.326379807264427	0.525774406541695
BAG4	0.580921956546559	0.38033452489622205	0.367853526612705	0.194533658065381	0.0681735130208124	0.0125243801419491	0.37750628191796504	0.215582187404365	0.35890616182747603	0.37996125301648104
BAG5	0.226500191972847	0.117953326328658	0.11796470575942801	0.117953326328658	0.0788674479013044	0.0241189780769802	0.10485736415038999	0.14507398042736402	0.22525478945863395	0.117953326328658
BAG6	0.0246263796204645	0.0672219795304949	0.0123889360423603	0.0527875605161306	0.0386926898002555	0.0579582653116577	0.0579582653116577	0.057967119743366	0.291757703216171	0.0579582653116577
BAHCC1	0.20842446442338197	0.154207833831734	0.567046921022231	0.296131984677513	0.0357594610056774	0.107504821099445	0.515667723443915	0.0923160670704914	0.03677190651068701	0.17523988510393101
BAHD1	0.272314115221361	0.266650376151501	0.259965503682541	0.224554922020632	0.46864320862517106	0.261526471706303	0.25640291117297104	0.486376987544911	0.478774422760409	0.41135654146721506
BAIAP2	0.93408962760876	0.8363369673011201	0.8485125841837421	0.9619400972196249	0.48647119305568004	0.748709612658344	0.746828939686525	0.979898438518131	0.94183668107401	0.7496193904899959
BAIAP2-DT	0.8491427765849521	0.849154518903993	0.8491427765849521	0.849154518903993	0.849154518903993	0.849154518903993	0.849154518903993	0.8491427765849521	0.849154518903993	0.849154518903993
BAIAP2L1	0.16988909926210097	0.183064567522619	0.10984302703533198	0.20840980904703402	0.250988873918443	0.39762816260022604	0.108430450569812	0.20297303244089399	0.18688703551004898	0.15715348520914801
BAIAP2L2	0.822841028573048	0.8505387844160891	0.8686901423601641	0.497638311971579	0.940864857753683	0.7819729247731879	0.936724807370518	0.48534867172562607	0.9147304273684959	0.8505387844160891
BAIAP3	0.0620869072405867	0.142256191387562	0.0957561492175583	0.133354912819966	0.0284164065718636	0.581537470660275	0.0244786040344506	0.325688695162278	0.0380657482034194	0.0235007092502159
BAK1	0.141610313979321	0.0716010549996153	0.255921181310993	0.42889580169992797	0.14685908602500197	0.0491502747307003	0.0919529415116251	0.33953108266509496	0.238024133627502	0.24884298286473103
BAMBI	0.823904359665556	0.5977697058635761	0.412446115968391	0.7264818947170191	0.855996127382324	null	0.313856691922937	0.526829671883173	0.7942640757393541	0.323623099604557
BANF1	0.082598968117189	0.111757095644403	0.414688306946486	0.515410692962765	0.377638755309602	0.377638755309602	0.0803481073068803	0.0871202333142714	0.377638755309602	0.377638755309602
BANF2	0.047962368136594	0.0251257907715087	0.5923928010532379	0.35311610539726207	0.30876273614302696	null	null	0.44557420851522206	0.403883727349931	0.212418370279673
BANK1	0.0437784205077801	0.0243489966412789	0.115625314505422	0.10055942840552	0.0234654025756134	0.0206369017766133	0.0206369017766133	0.00454050190111956	0.0355291317416651	0.070334815030943
BANP	0.34478322198042305	0.9133882916130991	0.0247458326976153	0.175206385701705	0.23274057561858102	0.425636807083188	0.0477030830213152	0.15613789369450598	0.812584073569787	0.450007510887219
BAP1	0.0410513350246342	0.37424021772917704	0.17682266441109698	0.17681097267774998	0.147935400394642	0.17681097267774998	0.10058662282799101	0.24751985977021304	0.22474108926942601	0.10765675722133301
BARD1	0.41482653089598104	0.8389149694288341	0.6782633666080141	0.348717993508835	0.5770654401703871	0.753831434663961	0.604937068712349	0.6818582621442499	0.5500596292016899	0.24454798997470398
BARHL1	0.8275371638383721	0.574316873428747	0.560256537452412	0.302360851969544	0.48465109327473105	0.49179569509671206	0.678035362398493	0.7167724331716679	0.6972893848069711	0.5142506347085579
BARHL2	0.44933959999780604	0.7742250865550201	0.46657930395031294	0.483932946360439	0.10480135276077197	0.160879639710422	0.427885543782951	0.381024757751536	0.7878935650127891	0.445890892038055
BARX1	0.41141233804741295	0.672524495035702	null	0.5372890628033541	0.389851129566434	0.318810092775842	0.679862279278865	0.62298821517046	0.7260015593281451	0.80242688340679
BARX2	0.8003559466192279	0.37700193023153705	0.0571366652256118	0.65502975493879	0.374522366465742	0.0131042202339981	0.0291191714809997	0.322272048271105	0.75090166712596	0.0370266875791025
BASP1	0.305145281642303	0.26171732616766197	0.319527770559706	0.257217646939416	0.6143114541223579	0.290481784422299	0.25273765224809	0.21200877757161699	0.26755093343125697	0.11640266888028301
BASP1-AS1	0.0800336891238863	0.080023540160516	0.0800336891238863	0.080023540160516	0.080023540160516	0.080023540160516	0.080023540160516	0.0800336891238863	0.080023540160516	0.080023540160516
BATF	0.224208440454893	0.013096829146561	0.011226193559841998	0.007748257228695679	0.00562610592055947	0.023189268546842997	0.0661596438012521	0.0348612542589597	0.00048284790859675193	0.12279852444976701
BATF2	0.00885984878485477	0.0425471220802082	0.0173018146990303	0.06496701230071901	0.0179594691673076	0.021999673868807006	0.0167527607932821	0.062688284207011	0.0424332439690869	0.11281572392879302
BATF3	0.7123290097967749	0.539579755654148	0.794598671893601	0.768279866779055	0.188223728200121	0.643076401072503	0.7813575202208871	0.8813976142957399	0.643076401072503	0.6965329178813461
BAX	0.41958958984854294	0.516184724348872	0.631541385612015	0.720848939481611	0.736330809642175	0.566970721174567	0.682791328685891	0.643320385895206	0.619130608092604	0.737779634659171
BAZ1A	0.0885488827528073	0.00341036360867867	0.0182759274279071	0.200365668131953	0.009355166393356209	0.23446907328209304	0.0493500693527437	0.0026630782362188896	0.0101202168005099	0.0182713729501717
BAZ1B	0.60381493650107	0.209498898561521	0.43089822457007604	0.7214256939050759	0.5682592835570761	0.5452907923526429	0.41567630882436296	0.626621771436497	0.135385335028995	0.598899399650103
BAZ2A	0.5794332603828709	0.7624260915139001	0.720147666566578	0.772219725221753	0.29794449956575797	0.9479517707215	0.42271176456562604	0.9056022837421879	0.854516729162707	0.186918651656738
BAZ2B	0.175247233169289	0.413452292462819	0.160881179608382	0.261075675308382	0.40282333514434204	0.135683388552838	0.137305579801297	0.320977090341046	0.6342404340761271	0.27021317398487
BBC3	0.0258641776996392	0.32311408463182895	0.0288921125481835	0.0473369882188535	0.181168662102599	0.25778060660454394	0.0272123388690882	0.04544734625303401	0.51187080644105	0.23408383181890902
BBIP1	0.5428727511605179	0.629839783993499	0.9406945646864759	0.7663878181068761	0.65528411669363	0.8634358643581791	0.9121591584415029	0.7715880383385291	0.382234265341101	0.7349513642292249
BBOF1	0.29082863853392	0.388056636769367	0.38806192977192894	0.388056636769367	0.283055348194432	0.7074570903202351	0.6053767586956881	0.291673415586355	0.4067694400508521	0.388056636769367
BBOX1	0.31291110806078304	null	0.27928895982131297	0.30697965523271803	0.840708821318744	0.5024402659814221	0.25745640743077397	0.0448385979122888	0.148168065269255	0.0392987551031679
BBS1	0.0761827982465559	0.0882743097936621	0.10419832409235001	0.0653324094605253	0.21733292331828896	0.150114097442142	0.0917506024974915	0.0717502151818547	0.09898515385231098	0.0882743097936621
BBS10	0.733501036013894	0.30025134106907	0.880738216497986	0.8003838390978409	0.44685431764268396	0.345614428437887	0.814151418296261	0.8383429975368678	0.864394700587401	0.905598265382767
BBS12	0.308572882114753	0.26589289001926003	0.6410642956987621	0.6551473577742121	0.6675169693126259	0.663082314360001	0.716355600141386	0.491796360338087	0.32299824703373703	0.646466590834508
BBS2	0.0182658754277777	0.00929109761840272	0.013335123990354998	0.0240592234553551	0.0353128204840017	0.00310504065410623	0.00929109761840272	0.233630612179522	0.0305357392524253	0.0189613561252979
BBS4	0.76488829958855	0.903027844354347	0.44738940706071795	0.42839396028565707	0.45822017172046897	0.730626093831595	0.712495150501257	0.865740029502481	0.596803669877465	0.648099651691879
BBS5	0.45715575355107896	0.206031793752684	0.166989898458298	0.262159203910259	0.22466722587434304	0.25139600799227696	0.206031793752684	0.206043149351326	0.0995282101964886	0.494815762572381
BBS7	0.433104258853538	0.33118226090277897	0.25365085644277396	0.21779553583570202	0.24825094918816498	0.22554635052722896	0.36597107792246103	0.190737253051113	0.081333589903571	0.184510872119832
BBS9	0.685697941264897	0.821362327948256	0.575973279775551	0.830898382839275	0.6909414441249699	0.378368330576573	0.14249173281432198	0.305446233160666	0.7164292982095041	0.598803670575687
BBX	0.22926144234970602	0.47815573778375	0.0285514141131838	0.24143738363356304	0.19073561791025698	0.210376851938341	0.0258112045518723	0.132481103116065	0.234528458917588	0.370988724675823
BCAM	0.505717303881139	0.661380121837578	0.625298085495033	0.621845541819402	0.0336469209583914	0.3592611124957729	0.46217746890434797	0.61670820587898	0.580809060781707	0.235823451935768
BCAN	null	null	0.266290310727326	0.277594369861586	0.0993611260058369	0.11384881250246699	0.158158806512404	0.19352819869808	0.286660976433856	null
BCAP29	0.833720252012548	0.518998179437967	0.817823890905314	0.768649882262779	0.6183267207572621	0.5715889298463729	0.667717175946531	0.667709526447219	0.609105356373228	0.667717175946531
BCAR1	0.049380466294494	0.0393713549611218	0.034467593298485	0.042668000983055995	0.0234146073834573	0.231415600227779	0.17809491210088899	0.15182361978377	0.11509222041976198	0.17831029405521198
BCAR3	0.00217862964542261	0.00326621713825807	0.00910695120671284	0.0222267806163433	3.0031690513525798e-05	0.00237004317299674	0.0337902384673539	0.0071087773320376	0.00425886235542907	4.4499892842664204e-05
BCAS1	0.8111708026015819	0.7364400063123041	0.433921100883615	0.475418656446442	0.6924902964354029	0.6494553354554561	0.444992370081745	0.54287394003832	0.6403620288393821	0.9114375388109949
BCAS2	0.7274435974465591	0.104935206104397	0.825381277992693	0.7650830020898391	0.7648529972994781	0.8253929838267979	0.7628192159129709	0.7573735531296351	0.8253929838267979	0.726168575189903
BCAS3	0.71859836445518	0.7051150697578299	0.690658642758919	0.540112812668162	0.695530418978771	0.7051150697578299	0.8811920561751642	0.5620822487502839	0.793938775671173	0.365882269413202
BCAS4	0.130499672058991	0.0160110694763533	0.0641787092906088	0.10158058883838901	0.19224598550741	0.00226947253492783	0.066897493441637	0.0241263632798748	0.55994513080914	0.0345258684711612
BCAT1	0.31609700885583697	0.8710985358682699	0.315294128268417	0.129892488805968	0.229444314251225	0.36342495328464797	0.130094140959988	0.24648756437962	0.19891616217672697	0.359730456327982
BCAT2	0.7174868086827231	0.97640075391691	0.8368936031222161	0.900146713010255	0.7855261940342521	0.786817633633091	0.9194922602737479	0.642304721737033	0.7963168298913051	0.442415451084517
BCCIP	0.763534989377864	0.7234527614756491	0.7234431206821221	0.363507002654604	0.514784998510067	0.5938666135591579	0.6324580704038001	0.49659070615494705	0.357809390008476	0.426799754490787
BCDIN3D	0.701493079735264	0.701501989822149	0.755057372055542	0.441815607554807	0.46084350162361704	0.701501989822149	0.9222791674338292	0.27148766092306603	0.5322393189516289	0.586886825516863
BCDIN3D-AS1	0.25970277396554	0.25969262785312397	0.25970277396554	0.25969262785312397	0.25969262785312397	0.25969262785312397	0.25969262785312397	0.25970277396554	0.25969262785312397	0.25969262785312397
BCHE	null	null	0.5923872938650511	0.3485960420222589	0.5819723141257641	0.3857987241330829	null	null	0.323646317936403	null
BCKDHA	0.795314998889062	0.795326375816756	0.795314998889062	0.795326375816756	0.662969491626476	0.657315974557318	0.495913741671392	0.495078578317719	0.5136259734860971	0.795326375816756
BCKDHB	0.573442150834036	0.42474180629602204	0.741293705355915	0.39602163680638897	0.960315797264937	0.948427537972291	0.4904581587161071	0.4875631016965061	0.611493576201242	0.485638883877624
BCKDK	0.207465754395147	0.433633938939211	0.22992001163855605	0.544604841982179	0.370989299031399	0.33147696617572603	0.524168975074621	0.5570459041844721	0.401177301570359	0.523567391355219
BCL10	0.30029809251745804	0.353834751794209	0.30518132514836604	0.0852203344026017	0.280651831868289	0.17115815675291102	0.296822256783061	0.250976887917861	0.121027717783279	0.17115815675291102
BCL11A	0.7280761468783671	0.5144374157232929	0.357848739415889	0.6007748355249329	0.363394888626586	0.748313947883986	0.26000614332510397	0.6855640903551351	0.912446581879609	0.560836212185553
BCL11B	0.39856969201869	0.3360268565853661	0.343639490056668	0.687559841424306	0.14278916138827302	0.36661721168672495	0.37103611372878	0.564694769388992	0.447406703736628	0.577394949111571
BCL2	0.8664046566896071	0.46060868019757	0.35963777311213	0.562616703737821	0.633491681961525	0.5157689416219501	0.8467005081042109	0.6807391119200049	0.8293370161878578	0.8822900003571379
BCL2A1	0.5444735446030821	0.577182455177663	0.40578026852009796	0.38851292987358793	0.5751715459804829	0.5444756961847729	0.39894959105859706	0.5040948240330679	0.447650686804003	0.33035340304277194
BCL2L1	0.28200979618223904	0.10615186902654	0.19817100940771398	0.43647453573842804	0.26461996218399597	0.32391807586237503	0.22676235283017698	0.337035869054432	0.344705333049229	0.575785599923827
BCL2L10	0.0787015854136244	0.0248551857561788	0.0546513577353051	0.11499471639559598	0.0714219888547013	null	0.0256623056995275	0.0669654773873248	0.0734284499938806	0.00225132430472286
BCL2L11	0.249048888439975	0.24903845082693105	0.30309106707886896	0.383671633725837	0.36614404131427297	0.0464434640992384	0.24903845082693105	0.249048888439975	0.6042921167014879	0.24903845082693105
BCL2L12	0.104026075678031	0.165495289545763	0.142565973106678	0.142554272729493	0.336707958916511	0.142554272729493	0.128220500624054	0.0959582835876538	0.142554272729493	0.142554272729493
BCL2L13	0.786694878194343	0.746109622065942	0.8596581496441221	0.8534190380145671	0.857082888932937	0.787268438861938	0.8179312376891109	0.773192919075225	0.9252904791410009	0.805722079337032
BCL2L14	0.0911699066481098	null	0.0426580572123113	0.277938346114958	0.0285731473246944	0.0878398207620873	null	null	0.20327445365771	0.69816190512218
BCL2L15	0.6749063981884339	0.67491432852024	0.8825267996801059	0.9613628993404899	0.298510181876867	0.67491432852024	0.67491432852024	0.41688185383361803	0.67491432852024	0.67491432852024
BCL2L2	0.9529356972949681	0.948489619384516	0.94848125448156	0.970301003578899	0.9972752112848009	0.9742690792586791	0.699832969619989	0.897537753713751	0.762214145507513	0.948489619384516
BCL2L2-PABPN1	null	0.7878310676332679	0.8465515925058199	0.8737679290268241	0.9382439696177339	0.8477071283236809	null	null	0.683464801944192	null
BCL3	0.8822585017174241	0.12466723640411001	0.237933738783763	0.19411146980315697	0.397344455933695	0.729206393635788	0.6952168324693039	0.68594200019316	0.5242360189622051	0.669543165474116
BCL6	4.09446833986018e-06	3.3236722311326004e-05	0.0134198918249374	0.000769187294891376	0.0017678457926751	0.00227072747489424	0.00385730658840711	7.591583531353679e-05	0.00192448416244908	3.3236722311326004e-05
BCL6B	0.7936003203582909	0.6518818763452641	null	null	0.571794157531336	null	0.63060033083453	0.863074873901735	0.750037882167269	0.714947937355207
BCL7A	0.386896196341291	0.15716585539009803	0.571862677423136	0.476728798131342	0.24908650717480202	0.15716585539009803	0.6758342861804649	0.51327379334508	0.130871762701764	0.15716585539009803
BCL7B	0.0771318344640092	0.0316630006398591	0.29765909971065996	0.148387092421978	0.214268718632503	0.0199191886907235	0.29652736424428006	0.00533448864591606	0.254249127145407	0.24019991866691198
BCL7C	0.18171137114018499	0.710417493159801	0.7139373805067081	0.704516599135324	0.598497745146079	0.4805558415187629	0.356850078654235	0.295618580662495	0.693588258475305	0.4805558415187629
BCL9	0.25276757708744396	0.300645285420065	0.14903303645195098	0.312416420708214	0.47031487484667706	0.232074731605421	0.202224169367649	0.185130238183792	0.652197150806576	0.176221409702516
BCL9L	0.0240930801663689	0.0204260454732786	0.0174677841613988	0.009601506400261379	0.006374265466502911	0.0204260454732786	0.0109890271240764	0.0104501448964297	0.0384939969199929	0.0518059291881552
BCLAF1	0.39568789553862105	0.568599343773511	0.188170092536166	0.0954131104272435	0.21062774656973604	0.0646895861240526	0.0881389245244845	0.046553859355838	0.210321587059798	0.045253623724873
BCO1	0.0437740458648568	0.0206768761372535	0.0159372709562153	0.10127800870458599	0.0924626004156218	0.0591652357989332	null	0.0788523306255205	0.0582160920490472	0.363981823693241
BCO2	0.771364690319404	0.730934041014049	0.764710745784665	0.79949600973557	0.675004908194886	0.455044930281353	0.944397847809052	0.993796768144441	0.7131876910714442	null
BCR	0.739716980891165	0.4803182368429171	0.396492185921815	0.6961254002323511	0.651767166055228	0.636856463688879	0.795560341811527	0.8263048187123909	0.47454286024343	0.9649270628270179
BCS1L	0.11540743624802802	0.11473999345686199	0.157515407846563	0.22751156210703696	0.187817133451371	0.2585303834392	0.0521541874252598	0.0428615378927691	0.555967181435035	0.20209853320506196
BDH1	0.00455843110285439	0.000130326947136472	5.3080380645851705e-05	7.325249314722321e-05	0.00403004221685053	0.00687205377545626	0.000181485198978454	0.00444387665361936	0.0035864334199999103	0.000148547411238273
BDH2	0.785996738320674	0.7840078205701841	0.544841048769747	0.9143898148792622	0.7514915872154521	0.676615507038127	0.545115889633931	0.79167248651663	0.9401489863150542	0.49117446507738205
BDKRB1	0.477177603213323	0.61413043289487	0.917219403569983	0.576699557070938	0.7396223322086701	0.809595051386538	null	null	0.708757816639069	null
BDKRB2	0.49096400971062	null	0.266812403886811	0.8708277666460071	0.94117795389761	0.8060005996198442	0.15574375437871302	0.16397555894427202	0.7647617487742672	0.809719221760097
BDNF	null	null	0.0560158653834207	0.136543484591791	0.411700269540622	0.0658037245108002	0.0308916348866312	0.0654308290578496	0.0507475270972219	null
BDNF-AS	0.0634145615735169	0.0634053366403145	0.0634145615735169	0.0634053366403145	0.0634053366403145	0.0634053366403145	0.0634053366403145	0.0634145615735169	0.0634053366403145	0.0634053366403145
BDP1	0.552287574955772	0.683749026436934	0.549486239239023	0.39765789090188003	0.791005980816852	0.837928774991073	0.5085737371383321	0.508573320704762	0.557906892137788	0.8416484376809391
BEAN1	0.9841102844540659	0.9935930951813761	0.9712066277446009	0.9541910174505991	0.8767458433086031	0.9935930951813761	0.9470118305118219	0.9868035052723131	0.998869010452441	0.95929653297374
BEAN1-AS1	0.313122294548215	0.313113911293612	0.313122294548215	0.313113911293612	0.313113911293612	0.313113911293612	0.313113911293612	0.313122294548215	0.313113911293612	0.313113911293612
BECN1	0.615828560701022	0.613728332335801	0.708184258183838	0.7642148411507271	0.632357260038954	0.5274294580157189	0.8293830209608678	0.606764157510448	0.784634560528924	0.613728332335801
BECN2	null	0.777239928736451	null	0.914335248771292	0.9719898232675591	null	0.641497327304641	0.78039967929671	0.620392189016139	0.7084215349009789
BEGAIN	0.20347241276264197	0.19249352033689604	0.15035621745599	0.6885296668075439	0.165605936108839	0.21733455537035898	0.0960737315376602	0.149510642165301	0.0156507523306788	0.21733455537035898
BEND3	0.016312743402368	0.0924142602711426	0.016880835348015	0.0219701606912463	0.11756802137014698	0.0412995228690146	0.29190926347612606	0.110806322884353	0.24488869745235	0.0648385226765594
BEND4	0.636595773316629	0.411583259538413	0.483968134503308	0.49789187651611894	0.35026799736953496	0.49844569047406395	0.584621627330594	0.547466286380789	0.450247548477957	0.49844569047406395
BEND5	0.621457105541588	null	0.27022821602732	0.0941692966749568	0.0621599112799823	null	0.8348230921566311	0.7989211966095542	0.3577181830917971	null
BEND6	0.698803234057596	0.7215397699547529	0.25825737154924805	0.6816560728574361	0.831804040613638	null	0.10167466148988699	0.440564042990511	null	0.0831504555021633
BEND7	0.7209606825635341	0.379887686340096	0.81192597604123	0.7492531398641379	0.33962507595721997	0.658814180366478	0.658814180366478	0.387522958137649	0.213897685491718	0.37347684283764004
BEST1	0.314062944151869	0.26312846817450003	0.38678034245961396	0.482263459120861	0.0821533367787898	0.0875863924972672	0.436747197141644	0.41509887450326205	0.363448317608241	0.608241971553701
BEST2	0.426949446729828	0.35887903314279207	null	0.16555524890346301	0.0702742087495096	0.0555289850614915	null	0.256424967118688	0.9369770310684701	0.409884344127059
BEST3	0.0511974592156532	0.17577316706381	0.10081669807273401	0.11201354523063001	0.0952563965299625	0.0339740452988247	null	0.0112872829604773	0.21012524104626504	0.0741933353329442
BEST4	0.687726812497311	0.704778812021468	null	0.633998535898313	0.5925313626705551	0.595071917547364	null	0.7315595373915359	0.92544981261898	0.724707879169756
BET1	0.946610847686908	0.910690790158203	0.9764420666290741	0.946646624304447	0.898480202130842	0.8885452441536009	0.8885452441536009	0.6621171144037171	0.8885452441536009	0.8885452441536009
BET1L	0.7285108190885771	0.8048318767657899	0.804820365431872	0.8048318767657899	0.913790185133564	0.8048318767657899	0.21648834249888896	0.8839170515366299	0.9770673308300211	0.8191660386268058
BFAR	0.0359930935637294	0.49139314165111	0.0306080910881862	0.0306018001504843	0.0163422182768854	0.0306018001504843	0.0306018001504843	0.0306080910881862	0.015144432959196001	0.17372936279729
BFSP1	0.609452009534953	0.503662066775068	0.31273367603478497	0.542331433389678	0.411455073126261	0.29165250501217893	0.4928234480002379	0.492823796587429	0.0279752829428315	0.6535088114182239
BFSP2	0.5160565334791261	0.9021976013168609	0.7923803957172191	0.9660467917357929	0.871019647449519	0.762779956712787	0.308092401545896	0.9247043976722379	0.877022709129838	0.9647280899173729
BGLAP	0.627074041457845	null	null	null	0.3439852224038631	null	0.44818625009336704	0.173493877667168	null	null
BHLHA15	0.48794946935487205	0.4004775074020229	0.335931262996576	0.4488275405388879	0.6353619942395939	0.605730661723792	0.334980842671495	0.43769183163455894	0.44400369144520796	0.334071595456275
BHLHA9	0.9502208735056921	0.935672978976101	0.9502208735056921	0.950229095998047	0.9464455457307971	0.9060333102550071	0.912216912359207	0.9425096188156751	0.986847137286583	0.939313110352228
BHLHE22	0.590012400755116	0.16083756710575198	0.292946832661595	0.194643485468451	0.359745875989704	0.34019100547516196	0.6129486146658679	0.38499563935852105	0.25462778182766105	0.15554465098307999
BHLHE23	0.727720033492321	0.275483784554963	0.751352137864663	0.555303606400594	0.455671308442609	0.28004337452531103	0.73451097677471	0.6233659352877929	0.5000431235289851	0.5995854563591559
BHLHE40	0.417263678530766	0.24831569881973603	0.31403263108379	0.204544983008627	0.349132895796057	0.172519951334748	0.36897301284038203	0.19212173435257104	0.16891713563704502	0.172519951334748
BHLHE40-AS1	0.756877305987519	0.756887895654843	0.756877305987519	0.756887895654843	0.756887895654843	0.756887895654843	0.756887895654843	0.756877305987519	0.756887895654843	0.756887895654843
BHLHE41	0.42298177115288793	0.668835685886364	0.648803068702559	0.7680995216143539	0.256241149236756	0.648809952637884	0.583093086163312	0.308383093198248	0.7949727256833249	0.648809952637884
BHMT	0.497119341420866	0.8954655502018141	0.7139982197975581	0.641328455000606	0.874339929313283	0.676777029661528	0.619370009232072	0.538724275926606	0.708695555801184	0.320918861866539
BHMT2	0.510990459058583	0.27242062296481	0.889458435425739	0.7623328275359692	0.9808831051944878	0.84044366889437	null	0.4426112781308	0.547354989620666	null
BICC1	0.45323167977725	0.6837946239285639	0.82116031450461	0.0596359677940256	0.677127697935847	null	0.7851061478809191	0.448772389214055	0.560326421830659	0.5840286331682789
BICD1	0.579897421967574	0.908797236965448	0.22160544372761998	0.327606590719869	0.850837682473359	0.848471494988164	0.848471494988164	0.8400785843505458	0.936953787718802	0.848471494988164
BICD2	0.24780302726691802	0.0308515704404491	0.0544907259563613	0.0907617728243953	0.165064020111014	0.0577475027236079	0.0534098547582874	0.14912605718701002	0.0750737482117826	0.215850570712429
BICDL1	0.5723072719315121	0.46439065544478103	0.513479410626314	0.46505191915415706	0.46422069186104603	0.266596950893826	0.5387951500055179	0.7946529011979551	0.451674979879739	0.505519318021396
BICDL2	0.870844172232427	0.901299269433015	0.9089659114928409	0.6219930949454461	0.745560532161043	0.789108172027451	0.677408258323865	0.817530514985155	0.873662720517996	0.901299269433015
BICRA	0.7186664919493829	0.718675980381116	0.90931358633648	0.6807330708525279	0.72966975223038	0.718675980381116	0.718675980381116	0.7186664919493829	0.870605481541267	0.718675980381116
BICRAL	0.80175714633488	0.5342071003664529	0.538916882160466	0.680265923872589	0.206272068605033	0.538918766759909	0.243625421170326	0.60536731154778	0.6195588069469731	0.24309664504904002
BID	0.168173139847413	0.0547862010043299	0.1886137115229	0.14052228940694197	0.008736019584525691	0.0402083803126515	0.177331308482643	0.260876869989697	0.22437991903400897	0.0969985799944903
BIK	0.177392764181947	0.22347665630935895	0.977565435580896	0.133270470352054	0.45267558580083506	null	0.9415478466428091	0.37491271911557705	0.285635841084885	0.357403077827923
BIN1	0.838232032060479	0.850542425569155	0.7209137697859108	0.5636367596515539	0.8873195318021321	0.700956892233894	0.9534866946864471	0.960019434074947	0.42211684498871704	0.8476087972512969
BIN2	0.0963647699171628	0.0310304308778443	0.0155901760335649	0.0624244326794592	0.0115908080425649	0.0136769066641317	0.114479040727383	0.387722391868256	0.0414519786362699	0.00527608000052681
BIN3	0.47229488605445796	0.45776385850586	0.8531964429256942	0.79640556060013	0.39787576928975893	0.792197346562553	0.920671498909934	0.858901590051422	0.349074723318123	0.8756996398187029
BIRC2	0.257698827501514	0.586798006877677	0.28290727498728996	0.328175111282534	0.6067114061733531	0.583684082727904	0.312834392543004	0.295721806337678	0.618860852044714	0.576118786604194
BIRC3	0.000924459991294193	0.151468319391786	0.00195453165523419	0.00309193153251765	0.0144387942104982	0.0435419273645914	0.0019749326317114397	0.00163753407615885	0.00285603343120571	0.0130075180102097
BIRC5	0.728738463294402	0.303322864494711	0.683961027402157	0.0481942854835759	0.651464000901271	0.561092378649192	0.574097163237043	0.28381012562047303	0.272185447300129	0.131546452878341
BIRC6	0.453777399916469	0.784732424163212	0.6311002474993891	0.351799010472209	0.8621642270382109	0.623980112492728	0.9215845336182041	0.7410629894944408	0.826149531349418	0.8774322834214671
BIRC7	0.16300176197410599	0.31827990584068105	0.00987601987676205	0.0142444376226547	0.112413803248366	0.17896376925407503	0.007869665363515979	0.24616580054080603	0.175408102777512	0.009035367605002441
BISPR	0.220919977378067	0.22090888813179602	0.220919977378067	0.22090888813179602	0.22090888813179602	0.22090888813179602	0.22090888813179602	0.220919977378067	0.22090888813179602	0.22090888813179602
BIVM	0.427814360710098	0.6741984366681101	0.307411215031282	0.39523762118526207	0.539944741558721	0.6741984366681101	0.363275931081146	0.44150532635696	0.6921218485269309	0.7796996817921651
BIVM-ERCC5	0.290236975971389	0.19057678727507602	null	null	0.49343157687722206	0.47361054971157596	null	null	0.560835321807854	0.604359158500319
BLCAP	0.291393705274297	0.40115278676549004	0.24015922485347302	0.327101178195005	0.295827302382543	0.3566916294142	0.209096215909003	0.30771157350786	0.535753081466174	0.39947074166767105
BLID	null	null	0.302283670573797	0.226846125647382	0.21643057631576001	null	null	0.23603118555384198	null	null
BLK	0.12579213855968	0.022793241386637002	0.049935720836717996	0.0241176304172857	0.0895025346408745	0.0502173862844118	0.022793241386637002	0.0227984937559501	0.0503513817403806	0.0175512412382675
BLM	0.747342328451789	0.7775429041101031	0.480759106548725	0.820266710530888	0.334433365617583	0.341928580570316	0.761558146063234	0.7484523787851949	0.743759228679068	0.595347826341721
BLMH	0.40065891347227606	0.6446809965896729	0.9551045848353191	0.862268683069558	0.8284909252647149	0.902187045325859	0.920327158739886	0.794831793903995	0.6787032432168462	0.9817453725157141
BLNK	0.31698338686482896	0.353149502711241	0.5097215490733129	0.534906192294786	0.264216513960005	0.19238133702027302	0.47661644861301505	0.28467829750584805	0.8781590763313051	0.70959405425571
BLOC1S1	0.44684871035517404	0.9386894803673791	0.9197819997265358	0.989251987221304	0.829120659033749	0.9386894803673791	0.40510587182785707	0.40541350759796596	0.7352939584242428	0.9386894803673791
BLOC1S2	0.646326020796107	0.7931423622474558	0.472824334326877	0.649129309345134	0.447563272516938	0.747314291892394	0.43349425554342896	0.55525358440059	0.74028338892203	0.451170957923141
BLOC1S3	0.542431016603374	0.45167310833714003	0.249430728578143	0.46815182925112203	0.5072133192595739	0.45167310833714003	0.209340752650736	0.44110073840091496	0.369993537862779	0.45167310833714003
BLOC1S4	0.6256201311962889	0.18045534471496202	0.246162894577123	0.839146908455847	0.456149651330126	0.481475694131711	0.45139656767319297	0.642551386068066	0.793571348947394	0.33837882514851303
BLOC1S5	0.156867488616005	0.331900608738658	0.5232023626122471	0.46197493561358705	0.0331383443528171	0.331900608738658	0.5900530336453951	0.543143730521449	0.331900608738658	0.331900608738658
BLOC1S5-TXNDC5	0.735354278175688	null	null	null	0.523663728046309	null	null	null	0.6882940180191	null
BLOC1S6	0.8058736381014592	0.655894803834031	0.655887628537131	0.9400578322756881	0.32077920329733695	0.655894803834031	0.346006812918291	0.34624893078118707	0.693695480134069	0.706211839592783
BLVRA	0.53204671710398	0.556434118614589	0.483029948311029	0.275305835638447	0.484391282300646	0.31827808434054305	0.570238782778561	0.29696019899512605	0.28215071846224	0.38804154078073205
BLVRB	0.434150144284392	0.162367515632859	0.647538728351468	0.555467663862411	0.188242046017801	0.22145907419331398	0.5685912691389251	0.5196670309278061	0.34513368207898304	0.197344162971602
BLZF1	0.451362474534082	0.8286905006207809	0.828678776903505	0.8286905006207809	0.9589898492987141	0.5469972963340629	0.4892554788715979	0.5098722249360901	0.573724964613473	0.8286905006207809
BMERB1	0.599314588597233	0.599319312430697	0.599314588597233	0.599319312430697	0.599319312430697	0.599319312430697	0.599319312430697	0.599314588597233	0.599319312430697	0.599319312430697
BMF	0.9996613742360179	0.9784000334493721	0.9979190245809859	0.9298465328699119	0.989640826393735	0.9991480753892851	0.9997127155626621	0.9942923966354509	0.998180382569385	0.977149694780477
BMI1	0.7530996693273342	0.347875352244244	0.673443439848343	0.0928912365139575	0.748142340032622	0.347875352244244	0.552251889984835	0.41713578551839897	0.347875352244244	0.347875352244244
BMP1	0.790289548042799	0.78970118160557	0.5589608882289631	0.44964880141665003	0.7649400702274449	0.8022526453341571	0.788863683104548	0.930737357750078	0.7377322853537049	0.911168298801644
BMP10	0.9873723057465981	0.725843935617442	0.9020386815287601	0.9239060647358771	0.850405463623661	null	0.8956559699735841	0.775262588806641	0.951876645777448	0.8926652784679119
BMP2	0.56036804432368	0.272894614765318	0.31011439108087396	0.25738690511515805	0.41957775993827606	0.290874272280867	0.53443271468575	0.288655276895769	0.596347787170007	0.10639594567083802
BMP2K	0.5832787076355171	0.390364014393653	0.6148503853052429	0.562594553315272	0.8474964215455281	0.546662460546324	0.375684097021922	0.38412570858469897	0.666870182384617	0.6698384990533051
BMP3	0.6172012613085129	0.515600260903474	0.623055224785473	0.6780150315492	0.523756670429668	0.9164930900403909	0.630076604305004	0.609804342574288	0.5756365483403679	0.730352993608779
BMP4	0.457585188177303	0.9797513063154459	0.5860889448162601	0.364137198454687	0.694783554678033	0.8849294863759131	0.41248249499601697	0.41194460947195394	0.848718773570326	null
BMP5	0.14304247789572197	0.28255239162589196	null	0.08730251614778599	0.0980127933642175	0.169808644588934	0.22901237195327398	0.0420066129431845	0.123877743599789	0.0062335454227612705
BMP6	0.5342684557578921	0.44873601495908605	0.625261307236727	0.487604900934494	0.6466779451121241	0.643233028600455	0.605919109329281	0.653688157839817	0.694170811056549	0.550032840269375
BMP7	0.7371143289993709	0.868774813839027	0.706085666010398	0.95786457081863	0.36119494956621206	0.836044501149919	0.8069260817663909	0.625127859549811	0.522599048362454	0.22348113892610397
BMP8A	0.631731938312934	0.5664419896942691	0.8627016411804341	0.8896602661466171	0.8749006556421651	0.8842667054185429	0.950594095107106	0.9328683019210319	0.9389107253475891	0.926973264990433
BMP8B	0.565324575143177	0.635428860168724	0.6276707231218511	0.7043032545934941	0.535944156487317	0.6779771319992649	0.9005914355895491	0.656477236335067	0.661046762892495	0.5643074546167449
BMPER	0.705668244743074	0.7381730780460809	0.477202755307083	0.70817779333795	0.23631287532031198	0.0866729291062637	0.5266883763687079	0.771331934800439	0.58180887973162	0.6034407208482541
BMPR1A	0.41792834182864397	0.23548193266970802	0.30704982744303805	0.32285270248017306	0.0648590776609687	0.27237850535845604	0.0850229478113045	0.133080448841869	0.0196585607721369	0.269640278107797
BMPR1B	0.0380844581328099	0.0346689505613083	0.0539539636750178	0.12021761642660302	0.516286948644859	0.369509512612205	0.362217981782639	0.457286806485026	0.728731283284134	0.634131731066349
BMPR2	0.6726698885156861	0.351949493880136	0.5757065333946441	0.50035338727859	0.8218051732106751	0.784177184623576	0.598116652334972	0.690958040527619	0.48383505543508	0.928607063683293
BMS1	0.7553202905095379	0.392960917756562	0.835358842784404	0.8473810783681829	0.964702040177192	0.8343384285808142	0.82468130631833	0.858025884374624	0.734330020629873	0.8820579824317341
BMS1P4	0.176684148016988	0.17667245534743	0.176684148016988	0.17667245534743	0.17667245534743	0.17667245534743	0.17667245534743	0.176684148016988	0.17667245534743	0.17667245534743
BMS1P4-AGAP5	0.631067107069944	0.631073240175497	0.631067107069944	0.631073240175497	0.631073240175497	0.631073240175497	0.631073240175497	0.631067107069944	0.631073240175497	0.631073240175497
BMT2	0.602295972664889	0.36471431495274603	0.34306179445408	0.687218123042298	0.563723980965575	0.36471431495274603	0.342147681651916	0.619729642072741	0.44577401033710395	0.750951991812028
BNC1	null	null	0.28719764529561304	0.35467974936388	0.332465838498318	0.30034728400489596	0.225801524750255	0.28979485621999	0.22631071485032	null
BNC2	0.210601439103154	0.0473439441248223	0.876695703960896	0.4933964386249571	0.645481281837899	0.48773138191867704	0.37998538123064207	0.400262112569529	0.306808980921445	0.321471928921361
BNIP1	0.511515532114283	0.251351264385846	0.327543649457172	0.446274309673712	0.641363901882173	0.438419652917846	0.438419652917846	0.448485255440034	0.805381411930428	0.438419652917846
BNIP2	0.8197681652781809	0.7431608716573149	0.610299461224653	0.597919007747881	0.469443530668515	0.735026876495548	0.564696774431337	0.5730268170152739	0.945967769911141	0.50568753143246
BNIP3	0.9935651801460458	0.711288274358901	0.802125610132529	0.930575851806598	0.40519705973440795	0.944744876633237	0.684825928125834	0.681896581606974	0.7670222570626279	0.6513860883530339
BNIP3L	0.044227844946967	0.00815233669744463	0.00815493753215884	0.00815233669744463	0.0478506724980805	0.0274300777895304	0.0281037647962924	0.0404981385422904	0.15960714571235698	0.0153937491458145
BNIPL	0.540724069126796	0.59374838309323	0.868890940592805	0.32926879092838107	0.42727218368978703	0.8398418274703291	0.7347982788665071	0.6618865940168199	0.925334592221228	0.59374838309323
BOC	0.222883762166095	null	0.25335706937016894	0.5766993067342281	0.5249101703065411	null	0.251363047102701	0.504680155537979	0.6461356999937621	0.36786145130034603
BOD1	0.6795218034517541	0.564079200648292	0.686637530045249	0.5583092729899879	0.330489915228102	0.5800090694678149	0.617921671287633	0.732489351358529	0.5512872621193771	0.593937277268561
BOD1L1	0.805458409360861	0.6196115411265359	0.380237726015573	0.308030904090437	0.175321101102232	0.311765856920083	0.379523295654127	0.312102094827638	0.451325741839786	0.489290162869363
BOD1L2	0.24387531718580605	0.6744582921169829	null	0.552575787013939	0.284649480774402	null	0.22709123055131397	0.250696327468155	0.284840750707585	0.302048744505911
BOK	0.478547059347113	0.7103216752021859	0.43096281586333507	0.6165668880623439	0.6501904180738299	0.8454130944374859	0.427202893996475	0.47095660725551003	0.775469717333552	0.8454130944374859
BOLA1	0.175670073737732	0.0546331286323491	0.195448564102907	0.195437056204683	0.20009675126214801	0.195437056204683	0.6163116084072371	0.0392294829035068	0.18782096356656	0.195437056204683
BOLA2-SMG1P6	0.441129599617785	0.443192022363283	0.44319476327213303	0.443192022363283	0.443192022363283	0.443192022363283	0.443192022363283	0.44319476327213303	0.443192022363283	0.443192022363283
BOLA2B	0.0565302455632476	0.0565214952166275	0.0565302455632476	0.0565214952166275	0.0565214952166275	0.0565214952166275	0.0565214952166275	0.0565302455632476	0.0565214952166275	0.0565214952166275
BOLA3	0.773460207833098	0.8132425229562171	0.8132309154410792	0.8132425229562171	0.6798895701491	0.8132425229562171	0.8597196887262709	0.896040866479225	0.8132425229562171	0.8132425229562171
BOLL	0.2029663374104	null	0.121309854811809	0.27064499486024896	0.11756113160410499	null	0.17772360715620897	0.30311771415882105	0.261658171287673	0.701325495605945
BOP1	0.42838251816109496	0.045293487815308	0.179820536864357	0.0629716140169432	0.146268587585069	0.67456500461721	0.299226700907637	0.10953219091574098	0.4269872227468611	0.31483000517572696
BORA	0.48752462994609996	0.18559416294200898	0.197246608649735	0.245523007334821	0.211030226210679	0.18559416294200898	0.18652797977036104	0.168740650591556	0.23534080952962802	0.239502649560946
BORCS5	0.973429999452253	0.9468673552312391	0.9965817953081401	0.9761830930940871	0.9956655722909521	0.981392665715879	0.981392665715879	0.981388056463948	0.981392665715879	0.981392665715879
BORCS6	0.32434334431731104	0.19146106615928896	0.10786471078443902	0.21075545280031802	0.48488586874444606	0.20655712379031	0.18075182013031799	0.22439836335831198	0.135658568493669	0.14115413935314403
BORCS7	0.892585792045414	0.726619112136831	0.49678518215354905	0.7794684738791309	0.8606179230994729	0.726619112136831	0.235276714947003	0.6152023266453671	0.12381003614862401	0.726619112136831
BORCS7-ASMT	null	null	null	null	0.126806810879782	0.18440433347631	null	null	0.0179789041522202	null
BORCS8	0.442790318767481	0.30745143155233895	0.0252209779343564	0.22031601296674103	0.170604688303577	0.30745143155233895	0.293130195650293	0.30271496999837	0.30745143155233895	0.30745143155233895
BORCS8-MEF2B	0.7624487504117541	0.162425409932351	0.33532324958271503	0.33531572024549	0.163919906986214	0.32867083953654497	0.33531572024549	0.33532324958271503	0.8121578355231089	0.33531572024549
BPGM	0.0898077903079085	0.0067197164378204	0.0490125047939923	0.0141486365725182	0.00558298957930729	0.0060715973095518795	0.0225971379894228	0.00673794892063729	0.0056430451825916	0.00217216727744021
BPHL	0.863535870072917	0.687106579283329	0.7623916876518491	0.7671804311472741	0.47880365832843996	0.588338035584094	0.7637484065786759	0.756966131409136	0.741811723669192	0.9896497551553101
BPI	0.025675310042921003	0.0190411472427274	0.25092380701693	0.18949663329400604	0.346432836992423	0.405378369944651	0.4319914570738839	0.588027435617714	0.209870822658287	0.21011792845639002
BPIFA1	0.613785672873408	0.33936560887396805	null	0.641465565246745	0.5793832310443381	0.49591351255948796	0.7341212786315441	0.770008853150654	0.8321899189749721	0.0745795896181605
BPIFA2	0.3597040466927971	0.344316985453427	null	null	0.6475810920102211	0.555909895337006	0.406774030986846	0.288677441101723	0.252316086772597	0.192857382168392
BPIFA3	0.466220082412204	0.495928052892278	null	null	0.175817572603181	0.725114884795374	0.483649855346398	0.501553253325866	0.549556399290178	0.5683026125579239
BPIFB1	0.29051627467752805	0.39908389666419203	0.7498241845803149	0.5362398566852561	0.24469022103002203	null	null	0.27721666327927	0.59970291647013	0.3362216455995689
BPIFB2	0.25917163009126504	0.615348047520376	null	0.233971255381498	0.47719932475806104	null	0.270628423879535	0.361845336100858	0.4195018267949411	0.522773704663102
BPIFB3	null	0.831298052741461	null	null	0.5349635617724601	0.323677562700708	null	0.210084158219775	0.812014557992359	0.6136663723335339
BPIFB4	0.6815541513223641	0.3668055348657029	null	0.6498550699947739	0.659778953541043	null	null	0.801910420781408	0.4179883239340901	0.854299338535826
BPIFB6	0.47310176967698103	0.22328113702065602	null	null	0.590449982393889	null	null	0.41326809020224103	0.27869744781333006	0.443947566902835
BPIFC	0.563453243459801	0.44676529364577205	0.829969460630838	0.139901033104541	0.143094979518077	null	null	0.19016906404801603	0.605937548956819	0.650217594631051
BPNT1	0.608033226532026	0.734790235832871	0.581386305160991	0.8187073107849709	0.654260614418377	0.7644123047304191	0.5892380336002551	0.8242529823893249	0.742818745039894	0.6227612663521861
BPNT2	0.46558618125852297	0.465584513565381	0.46558618125852297	0.465584513565381	0.465584513565381	0.465584513565381	0.465584513565381	0.46558618125852297	0.465584513565381	0.465584513565381
BPTF	0.0114896372080914	0.0027283090519733396	0.115826553822921	0.0201595214055217	0.034153172913715	0.0123562384898157	0.0599696854616913	0.0065975210825484605	0.0257330595140535	0.00017900944810241202
BRAF	0.827304884781173	0.330511185313259	0.330518904512014	0.242733210562439	0.420908492478254	0.0947324821308131	0.182421759143105	0.197255790204003	0.22675962254805399	0.24981040831600196
BRAP	0.24795976501094602	0.333184993496113	0.30407805268733	0.21400240212815302	0.403042645932586	0.38625091035054704	0.18100363196231	0.163589161064652	0.322470486958771	0.391458024172587
BRAT1	0.15521603671127898	0.21421462961624899	0.0486663220552783	0.45449427339226595	0.276449817085055	0.497271612549769	0.0476449529927336	0.517430022212954	0.322191567402143	0.26411722042985397
BRCA1	0.0961921326799343	0.8043655536656942	0.43411276141006105	0.434109589828065	0.456192700144559	0.12047049732789698	0.345585624555025	0.352813929010767	0.369142731000169	0.434109589828065
BRCA2	0.24307861720085996	0.5556405663876031	0.17697171939476103	0.32362523469707	0.350610375899674	0.253598701663808	0.225492132416308	0.42015554493835905	0.33513863410256894	0.5556405663876031
BRD1	0.8542581850602409	0.819361773512948	0.9472395100358599	0.8921350601563579	0.9637911976534259	0.9412923018675029	0.9433108167077391	0.9432861216206301	0.894236983275996	0.7409692194398759
BRD2	0.0655194039211103	0.42191179500114895	0.0597363048965133	0.0619373803006826	0.0789711038466888	0.35682024323632	0.35682024323632	0.356826892034795	0.139266380809873	0.35682024323632
BRD3	0.11849393507663401	0.16104405399559102	0.15466319250632599	0.22229662374086603	0.0725254364680826	0.16864756851648302	0.192189702000282	0.10319366264796599	0.121551166019066	0.38778713580401203
BRD3OS	0.0303451585182718	0.113758847050969	0.0709998518823928	0.023969312399934	0.0504885231570008	0.113758847050969	0.0465934909138913	0.10273733174993699	0.142507853687245	0.0368517089963412
BRD4	0.7512487721558191	0.5275843910986371	0.8640509250790991	0.847350807191264	0.781233709257055	0.801313898903529	0.5715349894531011	0.719818607456902	0.8312341627260742	0.583459341928026
BRD7	0.315407243813796	0.24567065694734	0.444633180131379	0.15547121355703603	0.270103754892673	0.263788662944959	0.24567065694734	0.256674977627803	0.0772297331337776	0.24567065694734
BRD8	0.0538451084785635	0.13675967754657303	0.13677132993058	0.274742992911931	0.135740981218235	0.13675967754657303	0.0471224059522186	0.16653026224719	0.534170024643847	0.13675967754657303
BRD9	0.538775077721508	0.6264276573052049	0.507603579142345	0.575277246373745	0.30796249959103195	0.688828812126925	0.495725068946954	0.5071189272479939	0.34811034519728007	0.8085178979095309
BRDT	0.0391655123455773	0.559368819371972	0.20299990073996801	0.0378487594791724	0.131921841086384	null	0.0589500307495684	0.034231190247294	0.27833087588688205	0.0365621502497915
BRF1	0.9061509853006942	0.7687894953133491	0.8799408745724221	0.985688352390727	0.8861184938438241	0.933870297993949	0.8852280660025029	0.926673964303431	0.9073262927204341	0.931784770811856
BRF2	0.908865849949395	0.9201359629202409	0.8801165007815391	0.620005768568945	0.7982516435143641	0.9201359629202409	0.881556887527736	0.630401378378231	0.843751241780071	0.595006705781921
BRI3	0.0243033443233767	0.055062614359569	0.023214695316287996	0.0299344497904735	0.11836946517750001	0.202818914918942	0.055062614359569	0.0550712561573598	0.0176265872764346	0.227969990830835
BRI3BP	0.46184598939128996	0.55533765847892	0.49986862930916	0.5874840030925911	0.32692421625143	0.41810245563301796	0.49986782066315705	0.650189334336935	0.166095467890266	0.384219177898997
BRICD5	0.982233451676625	0.961125394085522	0.961118179009552	0.893000307119215	0.85490804681363	0.551976174739298	0.972436214562287	0.9947681513101159	0.8858405102617409	0.961125394085522
BRINP1	0.380361750445251	0.265881518385843	0.44878342980679103	0.36644827191348905	0.481277217574931	null	0.520163249842955	0.786974130977114	0.388328725477218	0.6427612990125829
BRINP2	0.766272936557277	0.738757722103133	0.7870658622433778	0.871572610697823	0.264244990970316	null	0.79129501411413	0.69986448977437	0.11624173836132001	0.9537141001501921
BRINP3	0.171808666094037	0.532584679303005	0.22762727162996801	0.426100564798093	0.6673577076654449	0.27108216417755304	0.29886202488293895	0.274354412970742	0.586180817926927	0.584625617469427
BRIP1	0.45395734543679206	0.4637756347491939	0.6049085087095749	0.6685131174473249	0.5441601952033189	0.412973374286627	0.589985295087042	0.702839548919369	0.12166076086624698	0.52272905412536
BRIX1	0.5362871967160779	0.653177868936972	0.41475531610416705	0.676794471280816	0.341183785158569	0.303578913751169	0.467591895391302	0.652194440716761	0.0628713021351257	0.303578913751169
BRK1	0.6076916296795639	0.580362957098969	0.23340979098119602	0.252994827857267	0.6974464422832571	0.6974464422832571	0.225790692161995	0.26099890293892997	0.6974464422832571	0.227463949730124
BRMS1	0.520685280754235	0.313308937106499	0.31331731313173	0.7521339913881829	0.30448648309578996	0.313308937106499	0.644612075686781	0.671156402671457	0.313308937106499	0.313308937106499
BRMS1L	0.8559419951226999	null	null	null	0.927229865767527	null	0.95672886129373	0.9379011120095161	0.7647841253520071	null
BROX	0.47508751112903297	0.122601958209058	0.19174658235984002	0.22261920920808398	0.488953968045709	0.33867783896611	0.35435215360443706	0.123984307399095	0.132323284473226	0.0987082750905431
BRPF1	0.4478032998807371	0.732800156521391	0.580848031962975	0.604423412135193	0.490326032336371	0.47150630013318606	0.40752258209113895	0.7446825553287159	0.4885410309635711	0.39816743745110794
BRPF3	0.442227479351656	0.170034605071813	0.081074236366212	0.7925681018935309	0.293294675691996	0.303310817565222	0.0241620711031015	0.20751541328294298	0.27093277262750803	0.0810640386793822
BRSK1	0.544819185534948	null	0.384127358498206	0.379139335752052	0.40316295257766904	0.8510911266362678	0.514605918963793	0.48644624532808795	0.3839251551024289	0.201868027059151
BRSK2	0.9291058271593359	0.6317627172480861	0.895396710832325	0.8712505228539279	0.797706032929861	0.908763149480837	0.894529198853182	0.7253896979237209	0.972181797694724	0.8237658028623309
BRWD1	0.562619915838075	0.537039358435499	0.136216099900158	0.188375052877418	0.6749665318318679	0.462212980323596	0.13417364500662401	0.22275920142317998	0.434187366052652	0.3570979785491621
BSCL2	0.5174623167519979	0.755085131540621	0.5616218330269979	0.529442269013218	0.709630796015871	0.5576808492981229	0.532866355649066	0.486660819072764	0.681904699429033	0.755085131540621
BSDC1	0.215749166509173	0.41786792275984797	0.635945916228606	0.5370930465498139	0.28380306172124103	0.227244369043486	0.7822234653243001	0.626385410816789	0.635484151433429	0.11128095381054501
BSG	0.409030573431456	0.20559424775539004	0.064386333371726	0.0429529725352168	0.33030610981189096	0.535884792713846	0.357210097758675	0.21966322517395	0.45412943085066204	0.064377046166092
BSN	0.667800764926496	0.994395382565081	0.981602614073138	0.781552033400577	0.9638230912232009	0.945834652706976	0.956603510907514	0.976630638494754	0.8879636989012758	0.982821437081
BSND	0.569624862198644	0.469716177252997	0.33479469326811895	0.31033501603787894	0.30203231875055	0.6038368418157559	0.333838552411086	0.276479076666368	0.572878833301567	0.4680857732878621
BSPH1	0.513367421955965	0.157105398241214	null	0.132168992137197	0.19067827059294898	null	null	0.28652065339008304	0.737406461773605	0.29364947863855606
BSPRY	0.473876273309201	0.20944616089330104	0.0972745276155842	0.43967691852315205	0.0414777804546893	null	0.0944906542753214	0.290944328369565	0.143558341533446	0.138812754433647
BST1	0.497170119476782	0.392370485723996	0.17306415462735697	0.301744029713117	0.478839582505805	0.201525802261587	0.173399524370601	0.23008565995583702	0.770847980088248	0.135957463535541
BST2	0.5345034543021789	0.6565675165761379	0.503942327194755	0.5039425187094321	0.6741228827695009	0.5039425187094321	0.706870144540492	0.799910484842294	0.547075635177253	0.5039425187094321
BSX	null	0.5403548487532379	0.777449662116703	0.8983102092410571	0.9623352141789109	0.895681334574365	0.8513782572379001	0.956530817022671	0.360533977590033	0.9447987105477591
BTAF1	0.852476961095523	0.46822509432504	0.8005923317397791	0.759697096545169	0.45455568347931496	0.00276447801855765	0.8163575221983409	0.9277875078010559	0.34999289352808305	0.522863950237927
BTBD1	0.5505007712519521	0.5505032114659151	0.38548711787219203	0.480722277872023	0.464219999184568	0.7051239110883559	0.0541386290851659	0.278752141353593	0.5505032114659151	0.5505032114659151
BTBD10	0.487191565132252	0.636466308859613	0.5692959986409329	0.740378772437919	0.522928138321348	0.32908346017420603	0.276137205213643	0.484003851021327	0.741365679258395	0.605058914736569
BTBD11	0.16580656555925197	0.119398579392742	0.183185480724585	0.12941645187027	0.0140182149433318	null	0.18349521500099397	0.0113180886538231	0.00528031759790094	0.0104797341627894
BTBD16	0.0709277839677753	0.43627439371810295	0.43647663389769303	0.17368936894511403	0.6471559128358051	0.679038187936645	null	0.398397199372634	0.7247048086305592	0.25454008430253194
BTBD17	0.4366550808302271	0.37091685473863495	0.367848761106044	0.44611610491123294	0.557863578228208	0.640557811750582	0.39796324394758703	0.42567746922028704	0.785445561532889	0.5576521032794239
BTBD18	0.15329756624491	0.113642794334665	0.113654083498775	0.113642794334665	0.451520485664445	0.113642794334665	0.113642794334665	0.0966655723988974	0.120737134122131	0.113642794334665
BTBD19	0.5649078204666811	0.28537353777616303	0.7045615166836551	0.6661271440086529	0.764533627878742	0.619333648722366	0.827042163930243	0.7184705375096241	0.484432736587456	0.6571756961219449
BTBD2	0.18386046495079397	0.0897335418021743	0.146064007742099	0.0724497361464645	0.0919956545006188	0.229732590680969	0.0652575710271359	0.0860138632668448	0.163456910106254	0.0284329511358087
BTBD3	0.298464335573993	0.640571782316688	0.594779049981925	0.534512027217428	0.57936597866339	0.51085088300876	0.49612257367976204	0.409228632081739	0.30885471757328703	0.350880519976374
BTBD6	0.22329318566886605	0.476693143845886	0.42679166870408797	0.7070373166768171	0.4061991130410829	0.426768691837523	0.35504865291075793	0.54209535321182	0.5795969059409649	0.476693143845886
BTBD7	0.51341051144571	0.22324804762540304	0.5965988742832061	0.36354444121309204	0.40493414062151595	0.53495089733236	0.623095697292414	0.6230899109920289	0.5575284007849449	0.523249994421441
BTBD8	0.48872958771274394	0.35805304112795294	0.46710445745430296	0.467102862993754	0.24375987060094603	0.8246470926640621	0.38982649838833505	0.33655801178794503	0.622390474948962	0.366729973110059
BTBD9	0.19801841791592104	0.39384927960054905	0.195825325194089	0.412770669631145	0.47202950529067894	0.3402726894626731	0.19112655646488502	0.0596434473138983	0.608805120791452	0.533054933627158
BTC	0.783179158949167	0.863239262599984	0.7033208370117529	0.624449969951881	0.49122326645281106	null	0.705252729300772	0.6827474008950339	0.7260804482491271	0.6957530815322441
BTD	0.0979260230757702	0.268374273800039	0.0706738298536867	0.0706641657147297	0.0311721046731038	0.431288393945738	0.0971624386406484	0.0587503306609505	0.40839541345714203	0.0706641657147297
BTF3	0.0431887304973773	0.148979438452422	0.0434555952260051	0.0696927829022024	0.11009311894416399	0.119154724955496	0.0360913948107424	0.0247168879691396	0.0224965732325585	0.145873434475522
BTF3L4	0.0180498580054398	0.105700842146862	0.0657356586257742	0.0657262867858315	0.0657262867858315	0.0657262867858315	0.0143809307860589	0.0187997499353386	0.0657262867858315	0.0657262867858315
BTG1	0.0209499410408582	0.000301490284950555	0.0647262236941158	0.0030591911197559996	0.00879097060150815	0.000301490284950555	0.0697175889852341	0.0008106193407184719	0.0030361260575049	0.000301490284950555
BTG2	0.0949188339671418	0.586470060212005	0.5915411615624251	0.557359602473856	0.164900922362189	0.591545529802763	0.13719739433213002	0.3921734612886161	0.7470249108004251	0.34246246539045294
BTG3	0.071330606319932	0.37132900730528295	0.0644055158866994	0.195216417207172	0.6726680228167479	0.457698866953081	0.457698866953081	0.457700914152806	0.5865158948867429	0.457698866953081
BTG3-AS1	0.5596209710727359	0.559623845837617	0.5596209710727359	0.559623845837617	0.559623845837617	0.559623845837617	0.559623845837617	0.5596209710727359	0.559623845837617	0.559623845837617
BTG4	0.91650004636949	0.9695244866866172	null	0.905778368946862	0.97438041986791	null	null	0.9862062936725301	null	null
BTLA	0.17650563505561395	0.0096288211387777	0.167176762908226	0.169502504666487	0.222909238551048	0.18894882016257603	0.171408184428901	0.34158304611134405	0.164371248263124	0.20827910459245302
BTN1A1	0.256498676652412	0.643884481323716	null	null	0.38834710435348396	0.8294087297505159	null	0.29831183667779604	0.14107018193902698	0.549433752262515
BTN2A1	0.130443111507342	0.10172902918200201	0.472849722843154	0.153873418533148	0.285728056634477	0.30212313993305395	0.50675907482009	0.18152069364900197	0.20837255799711302	0.30048236975415604
BTN2A2	0.4832832403345971	0.5570744316724101	0.5460401955606979	0.510761247210465	0.56177706837648	0.18962054712379803	0.498445771618145	0.565842305709091	0.640602821786508	0.698571005506282
BTN2A3P	0.6841643162736221	0.684172598489275	0.6841643162736221	0.684172598489275	0.684172598489275	0.684172598489275	0.684172598489275	0.6841643162736221	0.684172598489275	0.684172598489275
BTN3A1	0.0903312505990952	0.0815467223774882	0.19839693390852697	0.110221005210714	0.39181284046644005	0.19838546509983604	0.20270550199599502	0.132072014514058	0.0542974867363136	0.13014016374098
BTN3A2	0.17872864664368399	0.224879433457817	0.573135855946784	0.248196374827276	0.0831054593590607	0.216566369766232	0.497771708164352	0.224086952214232	0.13928957630979003	0.246351133834677
BTN3A3	0.250317193869888	0.474150146129971	0.71789775891121	0.756809033685372	0.132974239005273	0.414331602730441	0.8133681582107329	0.6571339071218879	0.6664406158695519	0.530550127614975
BTNL2	null	null	null	null	0.35794898294686295	0.74837516783626	null	null	0.33940384606949897	null
BTNL3	0.633952089079864	0.6584361610784351	0.831096589160766	0.8968522608866809	0.8935273541513421	0.8311083234909991	0.8311083234909991	0.831096589160766	0.99090484358658	0.8311083234909991
BTNL8	0.44992272547738205	0.57682816841869	0.4459697681203979	0.236701041128774	0.73315932517534	0.57682816841869	0.4456392473446029	0.235238316307504	0.17487763958132302	0.24008163003993102
BTNL9	0.25039639396901	0.10315309578027401	0.100286494566119	0.308766796981005	0.5367332781973599	0.308766796981005	0.10852526022664301	0.449274544221283	0.195916344466566	0.76580008041776
BTRC	0.194842841031305	0.9297930963935308	0.107303201459651	0.590264870103105	0.23369576554817603	0.500537303062757	0.273728755402362	0.712714814406563	0.48795695590338295	0.620110262757958
BUB1	0.231285141298829	0.28346598636029197	0.7336973394690279	0.7337072939028629	0.967464879080053	0.7337072939028629	0.618356495762469	0.716043189139856	0.910396965027377	0.609835686342047
BUB1B	0.9105625985711941	null	0.743369384559228	0.939870822145338	0.8039214599401021	null	0.741780315845073	0.958338452975603	0.9951228518645009	0.891576552747274
BUB1B-PAK6	0.260205016688164	null	null	null	0.12146587122666301	0.633889543536796	null	null	0.0183164586622909	null
BUB3	0.0574391883204717	0.523680612020634	0.0666044560634552	0.36212600189332894	0.6486523181317599	0.622066193797729	0.40732037473371296	0.11146369477983	0.079990957846977	0.183904856841926
BUD13	0.104479943890402	0.491366718866567	0.21345528472235198	0.41959305689686605	0.411022537518817	0.162999636255957	0.21412664722583602	0.33620820293860304	0.253389931067694	0.162999636255957
BUD23	0.537405251741194	0.586587678590045	0.586583538982802	0.586587678590045	0.6286635235138951	0.659113969219298	0.72135795017499	0.6974593761797261	0.681622339701851	0.586587678590045
BUD31	0.21455000979520297	0.267953594525215	0.0860719835911669	0.21335807260579395	0.27563938430868296	0.38991934442014703	0.16056494088302498	0.199322381977221	0.444360439149789	0.267953594525215
BVES	0.6066443622685921	0.981743481600505	0.45611814225116604	0.47945388900412	0.739652891012962	null	0.455660406221364	0.6164123913172521	0.7360969366492142	null
BYSL	0.297236774922115	0.657176263733409	0.6310301896963979	0.631036321209324	0.536730220740594	0.631036321209324	0.504989159143972	0.19619233732344502	0.6837718346488361	0.393625802481403
BZW1	0.0408875331400829	0.32370855991267794	0.0769566955846522	0.24379456316009301	0.0135469042387848	0.0250980747850527	0.0164192580398374	0.0295763762113364	0.130328774135406	0.0250980747850527
BZW2	0.383539594307911	0.19368530081608898	0.17780019316867002	0.51818863131641	0.10138842889069401	0.19368530081608898	0.23132367501000098	0.260347824236373	0.0898721408136378	0.47244503405011495
C10orf105	0.320559739335037	0.20020437035677602	0.16722542018571698	0.17975694804207898	0.273699601593658	0.0424753446376618	0.133297071312863	0.141861521427995	0.152679994132899	0.20020437035677602
C10orf120	null	0.5281671690091	0.7299947101339659	0.428145991128308	0.44496572323440403	0.183083172662142	0.732112797539628	0.23360019251632697	0.8679481304824309	0.882132561775331
C10orf143	0.379310516522027	0.526381791458534	0.415722122640464	0.7892783943104591	0.350665815025216	0.5447289294515261	0.415211212608947	0.656028533433181	0.5447289294515261	0.6037801818751529
C10orf53	0.0865499579227102	0.378518014170069	0.33758756627838393	0.40753864478308	0.513558632314192	0.448592028664134	0.33186587875350104	0.433524993761257	0.534366862302309	0.546545141746231
C10orf55	0.151312816139579	null	0.23620416583366396	0.4283998168901721	0.110250290407872	0.276337477842107	0.12606555547393902	0.393552613538921	0.22906685908575602	null
C10orf62	0.9293535422876641	null	null	0.995550180737597	0.7410708420916541	null	0.7735860205851209	0.8419555450554951	0.92349977735618	null
C10orf67	0.0220251408879549	0.10257404254406899	0.00601899306284501	0.0228860298818372	0.0610103058903676	0.0961651037535336	0.0306595652716789	0.0706254360550327	0.0258569777295897	null
C10orf71	0.0776075161404965	0.505523941125374	0.074419119817261	0.40758909167458207	0.380902212166795	0.11977339017028099	0.0708473863475339	0.48382535437300506	0.0543838010572942	null
C10orf82	0.372869722833858	0.31558282025738804	0.38905202124596605	0.6449841402333121	0.6283371180685389	0.879661483225892	null	0.650708150548572	0.488725198596121	null
C10orf88	0.26660699698386797	0.43237620520023706	0.8109875336595541	0.7011674816753289	0.313933647918132	0.531630095468945	0.607568135353717	0.615992074496933	0.845618817167322	0.8851405126995501
C10orf90	0.0804477514692655	0.27756617639279196	0.17002580027936903	0.13745211812771302	0.328349440991547	0.34700177189974896	0.0545763153594526	0.0188046049663644	0.0347696268662584	0.0636449087511205
C10orf95	0.527772752619561	0.527774099656711	0.55416298544109	0.65192168156575	0.273809214504535	0.527774099656711	0.409483123160891	0.396780566464718	0.7180746006219729	0.527774099656711
C10orf95-AS1	0.15429596613858	0.154284215195435	0.15429596613858	0.154284215195435	0.154284215195435	0.154284215195435	0.154284215195435	0.15429596613858	0.154284215195435	0.154284215195435
C11orf1	0.9641151773620649	0.6474215000314549	0.9092019911297881	0.9092125986158539	0.8382512017334929	0.5937150130595871	0.932530977178487	0.8320409917314481	0.962363063232274	0.9092125986158539
C11orf16	0.8193707928953881	null	0.8155132745306659	0.821447859674985	0.721677102268068	null	0.8180101189827521	0.9188357338262659	0.862497823023379	0.909800877750162
C11orf21	0.817638032812631	0.935047353410702	0.83137005255466	0.96187993586213	0.585136784836258	0.701383080128686	0.65141664050919	0.810745812502864	0.875113397037967	0.701383080128686
C11orf24	0.6789527502115311	0.89556924930501	0.520951726653613	0.9574634814172069	0.8196431741020059	0.843788482511689	0.6658408731620811	0.822111945998126	0.8276365895359891	0.657721894750408
C11orf40	null	0.48511942561331506	null	null	0.16754439626783701	null	null	0.22866577400419	0.650962819075511	0.184666671636705
C11orf42	0.497252913719785	0.855497672365188	0.47946114513147897	0.6390015309027579	0.863198317202591	null	0.490604873816949	0.49441646086071794	0.504858575551667	0.61787708672976
C11orf49	0.932844461217705	null	0.8552404428730731	0.938935390212024	0.9109076738755809	null	0.8339759869997191	0.6245924797885	0.678304363950402	0.6833328958204921
C11orf52	0.8158233797593059	null	null	0.702198564912838	0.808962382764071	null	0.8399702059214119	0.763811382683514	0.8063042380138721	null
C11orf54	0.983273627860522	0.968125578426587	0.984881454739394	0.991982693767421	0.9303492100830699	0.9620734151600291	0.9744430163182171	0.989720757036129	0.9651702148518572	0.968125578426587
C11orf58	0.291238068595579	0.597175447158273	0.43298287247562794	0.19987868027387398	0.6387297244278001	0.379728611718758	0.48866934883385904	0.41969680441542206	0.653788818503598	0.379728611718758
C11orf65	0.3768202899731629	0.810535034874458	0.8954839583374341	0.91093577626066	0.832641502565063	0.815069448390542	0.89687853976651	0.8867764401163821	0.28367598535218896	0.61911692643023
C11orf68	0.0299529009187506	0.0381327045287968	0.0904387714860884	0.0904281777435884	0.156541592610178	0.0904281777435884	0.0429169966031961	0.0577443159208142	0.342138980861063	0.596119798137948
C11orf71	0.7695594243403159	0.570904345113321	0.570900937196207	0.570904345113321	0.766057118862437	0.570904345113321	0.7956501594685659	0.8438187626176229	0.570904345113321	0.570904345113321
C11orf80	0.0333962295801264	0.102468432894682	0.10247943396824001	0.21523101102679099	0.0672966124626012	0.102468432894682	0.0536360369750667	0.0482134671435642	0.313196776321424	0.156080933822057
C11orf86	0.31828927426255393	0.9104389780953158	0.305790763413348	0.127202274417063	0.138237290798862	null	0.303928038894834	0.0972567060463939	0.304894708640221	0.0410171532761175
C11orf87	null	null	0.0952307031373316	0.6124886687376639	0.282059395718701	null	0.304177365010939	0.30921678047427803	0.39767842589282	null
C11orf91	null	0.19310660924768697	0.325652698030953	0.333125868725576	0.7301219684518822	null	null	null	0.229974315471344	null
C11orf94	0.369340019808159	null	null	null	0.536583212609225	null	null	0.611659694432008	0.7757708200764839	0.48103470281361
C11orf95	0.8052260888217941	null	0.965825089912042	0.683082418296394	0.605132887018316	null	0.24161169055390802	0.7742408574744649	0.769206065119659	0.76674324307548
C11orf96	0.507537024093798	0.507537390203937	0.689227808212692	0.31447095385723306	0.401142470339628	0.507537390203937	0.5365660599832	0.231404402719278	0.880310714591053	0.507537390203937
C11orf97	0.761561144517936	0.348300666442526	null	null	0.341459373406951	null	0.37833879470078996	0.5203254289306329	null	0.38135824247252703
C11orf98	0.600953741023708	0.9682661720248441	0.9682597450224459	0.9682661720248441	0.9366038146835859	0.9682661720248441	0.9784996918128721	0.9682597450224459	0.9682661720248441	0.9682661720248441
C12orf29	0.883976742827003	0.846361488209947	0.846349738506322	0.7994663434256492	0.8071159418919441	0.7528268163381859	0.8652995382915022	0.807263084228366	0.4640951689023521	0.7932892122348109
C12orf4	0.891664753036527	0.6276056149764829	0.8574208731497891	0.91719315820125	0.9628786531788149	0.74889435089662	0.873471669034639	0.927952689457737	0.803469251559299	0.8804769132950491
C12orf40	0.7835951921543031	null	0.214507139312371	0.8091731368697779	0.377406302854567	0.776863154381925	null	0.9746603205867439	0.520021584830243	0.19814957079247897
C12orf42	0.250652622302615	0.10587766595417	0.345130311084197	0.266272796530986	0.20295086457322198	0.34512317733118497	0.337315336793845	0.39755988215761795	0.715363640775625	0.31444005008738
C12orf43	0.46781364642137296	0.596653848369652	0.73832433545507	0.298136373474783	0.5536811195667829	0.596653848369652	0.7255422945576461	0.775807999629498	0.453005843848285	0.719837322905724
C12orf45	0.903552446827514	null	0.496856088493736	0.691590415995177	0.7259363628333401	0.9713523725536222	0.529747709369223	0.71659802511497	0.897449781859184	0.638868507189293
C12orf50	0.5883928343355861	0.650712629309192	0.798378157199542	0.699152341063589	0.554487924197013	0.876699085443251	0.7149162986311479	0.485816287579673	0.273075919922308	0.6926803648984491
C12orf54	null	null	null	0.670548905186462	0.0286156572838429	null	0.621354145308302	null	0.528540246747572	0.7348841520193091
C12orf56	0.213135909496971	0.032665334060744	0.155389977568584	0.173391145212532	0.687596166040663	0.632779914199379	0.153453934477424	0.134061913657971	0.706632376254529	0.5933035910812211
C12orf57	0.828503279775948	null	null	0.51736797528558	0.115693653021104	null	0.26338518274172695	0.706255100053315	0.66757982171301	null
C12orf60	0.614588582041426	0.546725944185491	0.45900750071151597	0.206729856110252	0.415377074195389	0.34392363595409403	0.27473078766898895	0.400465158366469	0.42987579960661204	0.34392363595409403
C12orf65	0.908310825994683	null	0.940206718299269	0.5558777187216141	0.448471489239978	null	0.35812293350723295	0.972877270606791	0.879480928072538	null
C12orf66	0.730405667288494	0.5825920960167861	null	null	0.8118279226526	null	0.17667344006083702	0.828406996291515	0.8736618871303391	0.887706287418004
C12orf71	null	0.0976047790510183	null	0.424638050405571	0.0873400198324738	null	null	0.4406470089579079	0.00234757702111548	0.027101849578552002
C12orf73	0.28545665587222097	0.284721609691026	0.11166553731119301	0.18571512014823702	0.560341218406352	0.6384268832018511	0.36900319666426895	0.130428387831048	0.101279166937112	0.577647037898832
C12orf75	0.6179819905561279	0.250677802575786	0.16642152771061403	0.16952898476727898	0.12401809290126599	0.227178953926474	0.227178953926474	0.409403816704844	0.00710651925395831	0.0738952918477393
C12orf76	0.297816084866153	0.4488031244572899	0.165401344607222	0.42852309470321504	0.18310655260552	0.319029326157708	0.871951111221888	0.297615349768372	0.26292117958146	0.179543926400387
C13orf42	0.21049253040260002	0.10061838683825301	0.24377369771222	0.36464092981099	0.0775711510595274	null	null	0.371277833896298	0.0761888437499948	0.351095139531159
C13orf46	0.853570971020687	0.786753546361915	0.9462450396210369	0.874316233779047	0.9060498283720991	0.566289014217155	0.8176855537792641	0.8176739045617359	0.5051619453399551	0.808136150616673
C14orf119	0.9316036660443421	0.762250429538514	0.76223970881619	0.762250429538514	0.704651403543552	0.762250429538514	0.8694554367734649	0.894530972812369	0.848618994627951	0.762250429538514
C14orf132	0.8560981241863309	0.623799587874775	0.628654453354933	0.7725535184101892	0.575283613645052	0.593760629658188	0.646865600797014	0.6839356587539829	0.29675673692080295	0.615352880999274
C14orf178	0.125048064226742	0.229207839772477	0.269040201401892	0.0884124201499651	0.15802269673771	null	0.265461313526055	0.0445989787596084	null	null
C14orf180	0.474783770617661	null	0.45873367050634994	0.464002398103354	0.544050552341039	null	null	null	0.475473883441218	null
C14orf28	0.153318255937216	0.21784248060650402	0.11959340000945401	0.121354609952889	0.151227676156735	0.21784248060650402	0.44067048220596	0.4362077974952629	0.615291583776195	0.21455986152886997
C14orf39	0.37051676583298104	0.0896821410352423	0.00698098501219695	0.0102565187324524	0.102022481111425	0.0466041632869115	null	0.0368705516036393	0.034817780140267	null
C14orf93	0.682511577022094	0.598065949892402	0.31308030480017895	0.572472305456463	0.806060014845863	0.6352117738423779	0.791806270381673	0.647973000249503	0.656685697349679	0.5276346694016311
C15orf39	0.0999741735030925	0.428977403508164	0.118140979195635	0.151586840005159	0.20352794794722198	0.436408027327254	0.428977403508164	0.182749155831377	0.132269449092383	0.46376447386847897
C15orf40	0.0102745234345689	0.0102714532054429	0.0366392287872926	0.18099446917488396	0.0023093282556002	0.0102714532054429	0.0252030152637051	0.0253943757778143	0.0276579331600652	0.0102714532054429
C15orf48	0.8481955706389649	null	0.837648327591705	0.7693284711324829	0.101942284836022	null	0.8047435126970871	0.42648728373104206	0.61217952768131	0.222143143855173
C15orf61	0.283815184765128	0.12688158504574001	0.21222711697762697	0.212215864942845	0.0534226602900248	0.212215864942845	0.0708941006521444	0.149397827759335	0.522808242610579	0.212215864942845
C15orf62	0.702313499433572	0.7068626603785991	0.6931530279769361	0.7790905347540631	0.10739828923195201	0.7068626603785991	0.745011728869631	0.729073523537923	0.8687335604607991	0.7068626603785991
C16orf46	0.834221101914133	null	0.24012164667982702	0.29562295910704306	0.337532098347782	null	null	null	0.5707845744578709	null
C16orf54	0.0736156193959691	0.36121675970929795	0.156096892126542	0.0991649656151645	0.43197613613784297	0.14105463619394398	0.16563079383430498	0.0681932546503803	0.14105463619394398	0.14105463619394398
C16orf70	0.77638808864376	null	0.8813418097555129	0.7250373327084321	0.893630184839683	null	0.88103857513106	0.7270443362198059	0.906941338509155	0.3928614421104071
C16orf71	null	null	null	null	0.41535061251705796	null	null	null	0.7455021240571791	null
C16orf72	0.0073873967318176	0.0108090913800299	0.00480360934224039	0.10866193405581599	0.0538557622948562	null	0.0906116107804157	0.0216240265540977	0.107703101773676	0.781071478735474
C16orf74	0.0765756735816478	0.160206188276826	0.133978533811331	0.298507937990188	0.0974302780347209	0.342200679501646	0.176551317868148	0.243882331350635	0.160206188276826	0.21879884898605
C16orf78	0.10712862757174199	0.14409167777775303	null	0.278194435412551	0.23094643815687002	null	0.109454500809982	null	0.18213023501922898	0.41418201220028206
C16orf86	0.2913592423910589	0.903815378327637	0.6095295740483149	0.609534759299792	0.735962813033485	0.609534759299792	0.280642327423593	0.398919125392839	0.596373452704072	0.609534759299792
C16orf87	0.473005318266019	0.558229933918491	0.333963632833351	0.40169996135883	0.6219532374343101	0.6219532374343101	0.334180158442805	0.338890057601211	0.6219532374343101	0.593590286821049
C16orf89	0.614521021834996	null	0.295532412889955	0.7129330469615731	0.35102701802773806	null	0.36601374586556895	0.36737123073842204	0.76358606062337	null
C16orf90	null	null	0.30599407101402004	0.40508603899816603	0.0608310468143314	null	null	0.0528232926012957	0.0125168475684149	null
C16orf91	0.693057404410354	0.4424321522186311	0.816900632124182	0.965407839275527	0.575069322748153	0.785383847788623	0.867977291803271	0.8937685727949741	0.785383847788623	0.9373609261121629
C16orf92	0.13429781913477198	null	null	0.12576075860604	0.23402033285624801	null	0.22512302987453603	0.0479862014798328	0.129159127306361	0.46575178923444704
C16orf95	0.41336469048801294	0.568387715342209	0.638057705822313	0.329823908928741	0.657282653753178	null	0.56031189752326	0.577243397675048	0.7919044748775749	null
C16orf96	0.39556710089237196	0.633697749626062	null	null	0.545410142551757	0.5225622645341771	null	0.4296967586749221	0.0798941971158464	0.124421612410491
C17orf100	0.0357016947098922	0.363208184913221	0.36321456326680496	0.520725675594983	0.16058181150703302	0.363208184913221	0.169037339703199	0.591764563394407	0.8341662829211309	0.230692214178656
C17orf107	0.54773888457715	0.647748227813758	0.647741387981402	0.715428432507235	0.624185291664225	0.5443471061634659	0.770237132354429	0.502531399404084	0.44222789664347	0.647748227813758
C17orf113	0.598861260636801	0.514681420246437	0.22138630481706698	0.468812670661122	0.277410719352416	0.514681420246437	0.514681420246437	0.49679331637275004	0.240165708976823	0.514681420246437
C17orf49	0.9963215839353481	0.996323014636506	0.9963215839353481	0.9953503760968628	0.995707055155052	0.996323014636506	0.9988028256103492	0.996989862234622	0.997794786095919	0.996323014636506
C17orf50	0.353450631843104	null	0.00749342542865577	0.027880334611692	0.179770312445178	null	null	0.22020407514384602	null	null
C17orf58	0.31835219467540005	0.3900429463015	0.39512265981981703	0.386194687724896	0.122185347706983	0.382772238026971	0.298434046182246	0.518435948237253	0.334121844052072	0.339108763767901
C17orf67	0.604576940325875	0.657925309772453	0.357648681460189	0.5119042810261321	0.44329634401699297	0.597545008687093	0.595254277001597	0.694789759855264	0.423584771555539	0.57790571646206
C17orf75	0.44871758627953706	0.44871510871422604	0.20942272989357003	0.176175808629136	0.0978934407361859	0.44871510871422604	0.44871510871422604	0.44871758627953706	0.6099895617757739	0.44871510871422604
C17orf78	0.7708648190161801	null	0.8673403861115592	0.7634565750108678	0.11410664146487699	null	null	null	null	null
C17orf80	0.38008850817878403	0.415978432827235	0.51517287735334	0.317953326731582	0.376007959395668	0.5932721032804069	0.30071419714132896	0.524406886941426	0.6320622420653249	0.415978432827235
C17orf97	0.772800110805465	0.6768922005083579	0.18313563876878197	0.31662090692266	0.5260177533091529	0.4597934745077679	0.4597934745077679	0.45979542104710797	0.706037691030717	0.4597934745077679
C17orf98	null	0.12975524125919802	0.0749283108327367	0.00458529859692828	0.077706401200095	null	null	null	0.000177755311152769	0.107796973637329
C17orf99	0.16926379244102802	0.260913264472103	0.43385098963175295	0.585261247671727	0.284061442310872	0.322270083393983	0.4334475993092439	0.433476541561929	0.499706317047642	0.525213155461397
C18orf21	0.5014135575076021	0.68294343710768	0.29695807812138697	0.413885613453044	0.47673193724732704	0.6608101976019879	0.46439795113457105	0.17048350972327697	0.46439795113457105	0.275302255873831
C18orf25	0.615719413566656	0.342490623727478	0.565949099466402	0.40391145853201	0.783335410162875	0.577070110431069	0.5615511191958911	0.5678774103126171	0.780162464485633	0.5743881689359011
C18orf32	0.207153839192526	0.038681730547948	0.37908540623520204	0.27426071027482396	0.166225287341098	0.0625752217250793	0.0939637424678536	0.296129512767609	0.0625752217250793	0.0625752217250793
C18orf54	0.8579271614348208	0.7664763916531558	0.986167521947183	0.9749829368970742	0.21141163531373003	0.412942913075502	0.972289613850019	0.9591443231428771	0.6583264313540489	0.8739427139524419
C18orf63	0.734103667766677	0.8550732726652959	0.36606485031487607	0.705869284902583	0.7380385493015391	null	0.453825023652415	0.568579239982314	0.5431666410466961	0.344946752711216
C19orf12	0.250324053070502	0.267201425297377	0.207002452218591	0.555263756296276	0.170088964586395	0.22058785851165696	0.23057792243406697	0.31277310313511103	0.28066555792820697	0.7202405694397109
C19orf18	0.474263713116566	0.9162349676526409	null	null	0.8242824147315309	null	null	null	0.9094888872436391	0.48398399119220004
C19orf25	0.511208186416074	0.557545160681709	0.5120192587227139	0.84504949620705	0.293652762330103	0.934759659070195	0.512093220101651	0.836457351753602	0.6881744270754621	0.363972758236341
C19orf33	0.99409048291316	null	0.537833953911123	0.47248563673228294	null	null	null	null	null	null
C19orf38	0.944986398253107	0.9538988693818471	0.936953355867623	0.9379401659684029	0.95293301952339	0.968219593957318	0.90383399560547	0.9936735184951909	0.9099598780073459	0.8671697567588441
C19orf44	0.802723150520038	0.623382103191181	0.48424445452353404	0.344234417674891	0.27768846790938595	0.474749224386108	0.8295322925900191	0.8497304062032192	0.752922252350402	0.623382103191181
C19orf47	0.0119420473796108	0.0690694827375745	0.0359905497937854	0.10652166580760099	0.10680363072153999	0.166270517989597	0.068359034941931	0.0762132866046057	0.0400096426485833	0.0359836399734267
C19orf48	0.537221705966508	0.644977941337491	0.5497559552555981	0.328186527023882	null	null	0.44325528007057	0.363556239617	0.0902464370759918	0.49633279853013895
C19orf53	0.448185798303704	0.753115434245065	0.909600936035211	0.477048658373689	0.858619005119387	0.604682802899644	0.8906109738765949	0.649169989177226	0.604682802899644	0.604682802899644
C19orf54	0.964735004826013	0.8708750971336322	0.44679728612313896	0.975676836879213	0.952213048424061	0.8708750971336322	0.958131239377213	0.946587811431316	0.948669628869952	0.8708750971336322
C19orf67	0.328160923132896	0.147786116848497	null	null	0.0501626055753642	null	null	null	0.30333965157470005	0.48948857238168897
C19orf71	null	null	0.9162297351956651	0.7286532822524839	0.7577250040760469	null	null	0.590349665066441	0.387265599892823	null
C19orf73	0.0285435524844048	null	null	0.572781908472121	0.41296552141124604	null	0.050318166397079006	0.30495585808584	null	0.10299254869205302
C19orf81	0.349298214084322	0.522831285689221	null	0.622745842146235	0.554370393128874	null	null	0.47622870228501096	0.514591123672886	0.6735093452341441
C19orf84	0.636299313269893	0.14097381618253302	0.135838019165902	0.0724681915618817	0.482884919412266	0.14097381618253302	0.134368205050411	0.107651886092602	0.490970203758727	0.0985286469640355
C19orf85	0.0745196042253956	null	0.29428172864725105	0.43058215179936604	0.15841097453610997	null	0.0192602034243419	0.15554951234909	0.274193941376061	0.126655907541764
C1D	0.44085439653302705	0.605756173744969	0.340650609730639	0.323381447726137	0.611121462952042	0.5366750476042771	0.33972413999287104	0.239819502705263	0.7391525982211271	0.17990124042830502
C1GALT1	0.0164275217156639	0.005646248348883521	0.0320219285061335	0.0445419838600288	0.0402674757368019	0.0265251586821807	0.269408557802445	0.0103165556310988	0.006879311981151179	0.013248850206038
C1GALT1C1L	0.21867254379509699	null	0.0986814603509244	0.26506179520411605	0.27783359028251	null	0.0868358555537152	0.27664848514865303	0.314694694272372	null
C1QA	0.14532709114237	0.05141388817521401	0.19469753962618103	0.576186423635357	0.221936683995514	0.125609849492373	0.20840562530879003	0.291812706401282	0.142844470832379	0.18798583623975798
C1QB	0.0248151417683589	0.0312963313511132	0.0278641646714416	0.0575853281095923	0.10955173334449197	0.0843169918085186	0.0022448236594342	0.528813132144349	0.121803444354353	0.0531772684179548
C1QBP	0.0723473940625748	0.0367289149074172	0.19418182269069	0.17734584511125098	0.268809812639984	0.0627288042431853	0.0367289149074172	0.031303522998059	0.224145377307885	0.0367289149074172
C1QC	0.306559369996266	0.7933732719215458	0.37492521579803295	0.23432592601121302	0.10133628329512599	0.0708903220675988	0.32257648484023904	0.439866936412386	0.20048859929307103	0.5487908012538
C1QL1	0.38610675430159497	0.242169569121371	0.47944911600670204	0.598637174241209	0.42907682284504206	0.266637488586499	0.73391487144107	0.29610923618731605	0.704347606007028	0.5300181866819329
C1QL2	0.982243536052046	0.871667544318797	0.984474472471668	0.9621606314718391	0.9924002021377641	0.9912730693772329	0.996478374372033	0.9764493884693359	0.9624394422102008	0.995929878814718
C1QL3	0.3585037513820539	0.333527622389749	0.34735227480750397	0.14712739152278698	0.333527622389749	0.333527622389749	0.326762714468921	0.36729111470394	0.271524831502478	0.333527622389749
C1QL4	0.758227276143979	0.9131820387230591	0.6104204830069639	0.7793305794756841	0.626354577778532	0.487042588392958	0.611546576184552	0.8417918916804279	0.457471252105158	0.0765232942188648
C1QTNF1	0.32756943815970396	0.5930495545867139	0.5483867649513421	0.35076573489100604	0.514432991755078	0.266239348834844	0.7550377190067791	0.327057920770314	0.609457848274172	null
C1QTNF12	0.220400119136618	0.43899615373708895	null	null	0.30141140303122	null	0.0627509432530555	0.23246344926892	0.0313930282014952	0.466350481873102
C1QTNF2	0.68314929263935	0.42739964096391103	0.337167873184824	0.337593821278979	0.22713111589267998	0.5999096560609711	0.33556188162339595	0.6625754422901129	0.376121266002054	0.9545612327166421
C1QTNF3	0.391861738239197	0.5326114427552899	0.699319871142593	0.44139388043508	0.828850586557562	0.7542693575254509	0.393488300102192	0.29886724518594104	0.7260260291806669	0.5326114427552899
C1QTNF3-AMACR	null	null	null	null	0.9650591581032271	0.9733709393453291	null	null	0.7828695139050071	0.9809950887811569
C1QTNF4	0.137031775525678	0.0325943040782884	0.18252722258742002	0.10595614513499399	0.0534178051579922	0.0393610383829228	0.180801378113911	0.18081304004368498	0.0548551052741652	0.0185396145029069
C1QTNF5	0.21599582402816103	0.7426056959544342	null	null	0.46432011107227206	0.259130615587408	0.30362845223560103	0.0560099632377458	0.466655434329921	null
C1QTNF6	0.942317493846523	0.8587586905896508	0.9153100116541991	0.7436775909141429	0.9011169346349479	0.8550985812899491	0.90768546292201	0.6394889212021371	0.9187919801080591	0.886888882616869
C1QTNF7	0.5889588081974251	0.81090291270493	0.692885447852163	0.8909946082712858	0.22761235164036103	0.46600051656622105	0.7311353487905741	0.8713700414845291	0.877189717273576	0.7311353487905741
C1QTNF8	0.143896251831072	0.201172041772035	0.14954486128122502	0.271396103614147	0.152510906508053	0.276673903496719	0.15575966935863098	0.20535204035214302	0.08452574668987499	0.0385795274850611
C1QTNF9	0.35152439670868607	0.509605931287271	null	0.0907075605876721	0.0209348864722932	0.0476468824149296	null	0.122837503944116	0.31115634740599396	null
C1QTNF9B	0.104534690927594	null	0.413081369119635	0.173628116899463	0.546979207173464	0.24334639242677397	null	0.00751726779858774	0.0754714311013279	0.5651934987794
C1R	0.22056278782197503	0.11267498956762699	0.534373019212984	0.669833909752111	0.318413811353062	0.31929279338260497	null	null	0.25773856325824696	null
C1RL	0.44463221835201294	null	null	0.113956393245895	0.40143875059996903	0.250662689964525	null	null	0.5349123248803379	null
C1orf100	0.589684749540937	null	0.414264183613341	0.48783068023751	0.367184082637826	null	0.108903716388392	0.6681437859680849	0.46608150017235206	0.48993578569966206
C1orf105	0.0666143541106928	0.139428592700733	0.0602286822448155	0.181737857241329	0.0881798477501566	null	0.014275951189013	0.0710145663212692	null	0.35509765956265005
C1orf109	0.7879499848046779	0.326603790592509	0.463561033785576	0.40441077186794705	0.0166858275827731	0.0158720317540478	0.49653701704088504	0.45493631546022495	0.214455176736653	0.474701512868006
C1orf112	0.9352232338596059	0.8326796778318789	0.8326679377599642	0.699724485888944	0.7749186498200379	0.363114006483151	0.676374652005576	0.858252779391927	0.8745001609867421	0.8326796778318789
C1orf115	0.7681161538847678	0.7381021597007841	0.702569450183888	0.464615571283544	0.7944677546212799	0.499085606554806	0.6803373182697371	0.1739409661545	0.6718403996717641	0.50130647777695
C1orf116	0.970817917836651	0.9418840747288559	0.995365399989522	0.9655287645844759	0.989109400081981	0.9946789262529542	0.9773044556634509	0.9873194417246429	0.8810991619567241	0.9867824644129292
C1orf122	0.9338106046068549	0.788712002110475	0.665601076085446	0.7951247924674519	0.7810668646710992	0.788712002110475	0.8340599536199119	0.869104343247841	0.412193429964619	0.788712002110475
C1orf127	0.0358671374541336	0.156103435032889	0.0347258320193229	0.0162607120018903	0.12074424720557	null	null	0.005575767679116829	0.374360093638115	0.32631235513441803
C1orf131	0.437033835804723	0.7103603875591691	0.5430021786378939	0.7676571416758621	0.5253821129550921	0.543004259602411	0.507374072795179	0.5381918601335689	0.876250769707938	0.543004259602411
C1orf141	0.577210756904032	0.569275893904698	null	0.8889663328594449	0.48063808858399704	null	null	0.463821419669758	0.527057456393059	null
C1orf146	0.214785535170268	0.20813822201658397	null	null	0.110021921458578	null	0.45508734070780105	0.582530590417156	0.64806535564673	0.349714190835393
C1orf147	0.0257591633664526	0.025753495095176004	0.0257591633664526	0.025753495095176004	0.025753495095176004	0.025753495095176004	0.025753495095176004	0.0257591633664526	0.025753495095176004	0.025753495095176004
C1orf159	0.234819768276022	0.562672612314958	0.48194026785238797	0.40825053638972	0.704822312218765	0.6822144138368531	0.48333821926871	0.45431960387759707	0.6014892612420091	0.48357110557493205
C1orf162	0.558415971661055	0.8492743668825521	0.24668542234516896	0.8665150602615941	0.601731413406013	0.6619006015359139	0.914295601450287	0.777643666736407	0.6619006015359139	0.619780706331573
C1orf167	0.33669942258747	0.570842784791841	0.5708393797698411	0.570842784791841	0.295074417217517	0.484170069701574	0.406613588869267	0.45685373784047106	0.784257740433431	0.6123404207424311
C1orf174	0.985749039641226	0.951214168335938	0.962011430119405	0.9618113737993091	0.9728671064858142	0.9841436076384521	0.9672832140179859	0.9640662214229649	0.9038806205913459	0.9841436076384521
C1orf185	0.7045656326141859	0.648945633559701	null	null	0.192908828762559	null	0.837857028667705	0.631687996523305	null	0.77072683951312
C1orf198	0.597634117264707	0.614597486909539	0.466449116401923	0.804418697739393	0.9259453889673659	0.824647127889174	0.875683016973756	0.9139493179867699	0.7360833605744971	0.824647127889174
C1orf21	0.43463907036816707	0.521019913535354	0.545329638744825	0.561928615868934	0.625523720563643	0.521019913535354	0.290449173044657	0.705660423831305	0.9715731343333509	0.4657383401053479
C1orf210	0.8533471313591372	0.40749042603190005	0.963254912614588	0.8533207532213771	0.661874943087232	null	0.964737256125855	0.962444792506539	0.715287637165712	0.804940363967562
C1orf216	0.409574946947105	0.551401091022145	0.16682351654274802	0.21054694479657396	0.35747378903291205	0.21476614441619396	0.169260075009514	0.233121449836776	0.26075945396606603	0.17266812682442498
C1orf220	0.0611059658920887	0.0610968934485204	0.0611059658920887	0.0610968934485204	0.0610968934485204	0.0610968934485204	0.0610968934485204	0.0611059658920887	0.0610968934485204	0.0610968934485204
C1orf226	0.30449218873275297	0.608188073181533	0.542576780065647	0.0997750681799478	0.0862317394996554	0.601618982405903	0.300464561275408	0.300473402249718	0.12279269302688	0.300464561275408
C1orf232	0.399628925385904	0.6710209010160021	null	null	0.521889204885901	null	0.672322046201242	0.165358981640987	0.11887488854489099	null
C1orf35	0.00562594605629591	0.0033854213206973398	0.00930626708767205	0.0050479385274484105	0.0210167809099198	0.0241129309364518	0.0037918996125716397	0.00456982007427224	0.062507676323656	0.029762887154596
C1orf43	0.5162991843932171	0.591835073982213	0.591830692432635	0.591835073982213	0.7209318791740121	0.8878543881126609	0.269704091414479	0.5974093760417389	0.813888157919792	0.591835073982213
C1orf50	0.8414703234401031	0.548430999176728	0.548428658071529	0.548430999176728	0.40799599279060705	0.474218225475133	0.548430999176728	0.548428658071529	0.577063120091701	0.5663754417167
C1orf52	0.414339509747053	0.618708419890506	0.391381444200151	0.48153011412654795	0.632411991986165	0.35735323566215904	0.37454309840785704	0.464398561218014	0.455790033338873	0.540147277686676
C1orf53	0.984872483747475	0.900937367781554	0.9010673121668691	0.512797126832622	0.8146704065064899	null	0.908464058966032	0.989444498794189	0.9974091080252578	0.775589601095884
C1orf54	0.47958818173112494	0.7261469705686991	0.7951930000295641	0.7844413980315741	0.8950686897341078	0.841690586933155	0.604289435665704	0.629334090618334	0.8705959790546779	0.841690586933155
C1orf56	0.646911690102429	0.699042503030965	0.517512344242217	0.676677482850672	0.602137820609037	0.699042503030965	0.619306681475795	0.614434938580374	0.10248195047604598	0.699042503030965
C1orf68	null	0.402901042811951	null	null	0.742180344138585	null	null	null	0.5765214784780079	0.569990252957449
C1orf74	0.7667477195724259	0.821565256329929	0.77153165229102	0.649166333065093	0.7206883276534691	0.821565256329929	0.7830061853316751	0.766987828051125	0.870038869965675	0.679674872865652
C1orf87	0.142607228011767	0.261667544298475	0.0019608607095247103	0.0653899540945901	0.0972194397403015	null	0.00259621210722233	0.21703128626260199	0.6860020448387679	0.0103061307187379
C1orf94	0.6845738850235731	0.448027880991172	0.747737852568803	0.12381317848624	0.7611263056488441	null	0.47144019412275395	0.0763013763238359	0.5055202525929771	0.48295950572834795
C2	0.786737749222175	0.9196836564841411	0.9196734937098059	0.9196836564841411	0.9116948011617539	0.94643350144896	0.9196836564841411	0.9196734937098059	0.9440363672479899	0.9196836564841411
C20orf141	0.9349955403892459	null	null	null	0.6972726912468629	0.852814157278484	0.848733228826244	0.9426966992457672	0.9695584818717711	0.701765396145491
C20orf144	0.9625734130760999	0.9625804767263659	0.944076033444969	0.8296599106866221	0.9723967143279109	0.9625804767263659	0.9843463635691171	0.9912656091094771	0.9921520406499599	0.9625804767263659
C20orf173	0.17411785683350697	0.169253313991703	null	null	0.5034437719137089	0.25975408121435	null	0.0317577007759379	0.0336292307811847	0.41925069576133206
C20orf194	0.696706073648203	0.889919728744	0.104344154623572	0.479395776696469	0.0740324363946848	null	0.10463842714831	0.502070850235086	0.241889878367576	0.127317562787877
C20orf202	0.020335141140646	0.00402797664419454	null	0.00174850550099021	0.0370636239987027	null	null	0.000787447843779095	0.0696734936507919	null
C20orf203	0.449263576815836	0.9070661133988871	null	0.260174691305881	0.385070922860754	null	null	null	0.10523227781477401	null
C20orf204	0.42107387296448	0.41335730948153293	0.513355118781192	0.327978634774266	0.298540395429287	0.463525652299117	0.191682990677265	0.600916419914001	0.6515609993973001	0.52086636741841
C20orf27	0.36193425273563795	0.23612769596306302	0.377690063382193	0.39146080859226295	0.10397203334387402	0.34125971183560805	0.359314366817276	0.326926035743268	0.22684553621198103	0.20193810351374303
C20orf85	0.596040598813542	0.17780174774701998	0.284118979436918	0.321466890432906	0.675825624566316	null	0.17425923381962802	0.195919344204096	0.0801658714301963	0.166149721594013
C20orf96	0.121567340398656	0.103110176949126	0.087916014280377	0.0597335735024644	0.254747067362599	null	0.11424775908643901	0.218349553915576	0.389040470154204	0.0579501475422501
C21orf58	0.0739964315388246	0.33904137335979306	0.182431664323539	0.182420016021522	0.323100281294823	0.182420016021522	0.487415017673219	0.346941998062425	0.12942291562200803	0.30101523944840697
C21orf62	0.896132268935446	0.896143310269175	0.896132268935446	0.896143310269175	0.884049609650611	0.896143310269175	0.9117112477758941	0.9648810605783791	0.9205667686036422	0.896143310269175
C21orf62-AS1	0.6670361976650171	0.667043820577567	0.6670361976650171	0.667043820577567	0.667043820577567	0.667043820577567	0.667043820577567	0.6670361976650171	0.667043820577567	0.667043820577567
C21orf91	0.86823036643561	0.7863741697523751	0.375171621506161	0.883313868961518	0.8187430550334971	0.7863741697523751	0.465389549980406	0.702647063230308	0.8998730793283259	0.830981106942588
C22orf15	0.672777598267729	null	0.671402233848578	0.43144903364094606	0.925161795429298	0.713387035457665	null	null	0.923371106255772	0.947736237530782
C22orf23	0.33202866498980893	null	null	null	0.693807070763735	null	0.47360911884223206	0.337447961401117	0.825645986830736	null
C22orf31	null	0.552111480111679	0.820536740816448	0.0357132071539012	0.336651935082286	0.36837300969611203	null	0.5320035573290589	0.21345673131540302	0.4111033562328789
C22orf39	0.518315800315899	0.638592335955541	0.638585880990811	0.638592335955541	0.36936690657320703	0.458330329238138	0.6865573010659611	0.625674955874269	0.500794386712774	0.638592335955541
C22orf42	0.8474935029517839	0.8159936781754209	null	null	0.4820966713852629	null	0.631929385453682	0.636291829998126	0.857322569536922	null
C22orf46	0.474697274146614	0.751039781557208	null	null	0.473865334184485	null	null	0.212811696498763	0.578183291990234	null
C2CD2	0.30738097712900897	0.339309206117981	0.32790296923415996	0.40618447572889904	0.106290429359517	0.41309867856434496	0.28156198107264196	0.148300795481672	0.148378002654842	0.19403225710579802
C2CD2L	0.260009670073255	0.28099735146958	0.7767596705897941	0.6977577753487839	0.581075899832275	0.13037743431938198	0.72911717674375	0.5356192926700449	0.428351199142517	0.5646218241361259
C2CD3	0.0105144343114505	0.0382363471471002	0.0174653114853035	0.017460891271058997	0.0190378817907751	0.136012151773775	0.003758274418641	0.0604955843115111	0.0343498658581106	0.017460891271058997
C2CD4A	0.789284911895312	0.564304293845448	0.69642029323267	0.826753399605795	0.581487376214069	0.386902851777574	0.309879821798854	0.579178794263019	0.734808406139403	0.420582918995466
C2CD4B	0.607928783519202	0.44622300954162203	0.957757954885164	0.9281755250640509	0.9303155261004649	0.9594868911536141	0.958705740486344	0.9326338947895441	0.736454349654016	0.91266636105555
C2CD4C	0.411336665616967	0.338358761668576	0.4143309071510779	0.591092934179464	0.460979367934307	0.414979063900221	0.317350673607416	0.278014098559488	0.7807579790291551	0.329909585277984
C2CD4D	0.7223742937882959	0.5797944779830839	0.8204844184050791	0.738276829866988	0.3522093887843	0.820496090621876	0.8179648412006579	0.7079713515078759	0.7778644929924721	0.5561812915376401
C2CD5	0.39519023319620705	0.39518526027421996	0.529870703134955	0.65966907136807	0.33495153266162797	0.36414223493338793	0.39518526027421996	0.39519023319620705	0.34870033472972495	0.39518526027421996
C2CD6	0.24921887590485603	0.11213847499738401	0.7509365133859379	0.443036102671346	0.687233336907343	0.7601706318281629	0.62311787372999	0.605054829642054	0.569999916352101	null
C2orf15	0.0311175015304724	null	null	0.0811544018507722	0.639867953668302	null	null	null	null	null
C2orf16	0.83573353756521	0.5902189970337309	0.899722318754954	0.394978171793336	0.231545161366197	0.7532193100303639	0.658768279061294	0.28623850103853005	0.469935404664543	0.6240864585814739
C2orf27A	0.414166716599369	0.414162611710902	0.414166716599369	0.414162611710902	0.414162611710902	0.414162611710902	0.414162611710902	0.414166716599369	0.414162611710902	0.414162611710902
C2orf42	0.38720781323043396	0.45183852988258005	0.28838410849252505	0.251422553081021	0.0569149462805527	0.47879308514671004	0.16375884772302302	0.163770597369643	0.181219766209103	0.123371722309204
C2orf49	0.825176303929644	0.45347432791343606	0.6725802815786801	0.889067375059457	0.7053316357991171	0.6998491943197879	0.6960708375864271	0.546757430708708	0.6105301198888621	0.515963870916885
C2orf49-DT	0.809485107015758	0.80949667442451	0.809485107015758	0.80949667442451	0.80949667442451	0.80949667442451	0.80949667442451	0.809485107015758	0.80949667442451	0.80949667442451
C2orf50	0.119633655055726	0.19542431742047897	0.22855186827799898	0.22854093768019199	0.206740747076724	0.22854093768019199	0.40613189379940895	0.129613141642351	0.340889647145886	0.122490692410786
C2orf66	0.266543597384609	0.0704309610258104	0.331974314663733	0.0111909553474789	0.442653533927511	null	null	0.297722782364849	0.14990031436553602	0.19843795665313002
C2orf68	0.16545301471867302	0.314658827610216	0.5798230267933709	0.634264495729912	0.300578683798487	0.48594095226951	0.5193446536183449	0.20531054530120604	0.4478096024574129	0.6727407940097528
C2orf69	0.170299979230389	0.47974191143889294	0.23667008640371398	0.0849747409267059	0.120543517668709	0.35962453954286605	0.683697802137657	0.164028220091081	0.42932359789412	0.186113513775483
C2orf72	0.078083154225101	0.2915607181327439	0.33570416804626396	0.301772954671391	0.614348553959873	null	0.5243692432715139	0.262693862037603	0.0637527528275373	0.0593798230749826
C2orf73	0.33853123748533304	0.40870613377899395	0.47128272635743296	0.610106791123759	0.6575240914783871	null	0.5579302670498929	0.382740237802549	0.6511220583634489	0.7360404489503759
C2orf74	null	0.944311124195298	null	null	0.782768417540226	0.3527893694297671	0.202203804043271	0.25825919532735797	0.382646340007311	null
C2orf76	0.9018947385235649	0.403463206935894	0.35103061030667404	0.13917046402250302	0.6523744076334039	0.351023719472456	0.697377198145905	0.280608519652639	0.0747675242882818	0.566490648105674
C2orf78	null	0.765739042340548	null	0.8378023979524559	0.9244705848033491	null	null	0.864297556288093	0.9732343746643759	0.971986694843234
C2orf80	0.8089791288812509	0.946531912409835	null	null	0.7869506695543871	0.8693390696965649	null	0.955563657837496	0.982884886462899	0.843580556214215
C2orf81	0.386204692124026	0.49418530118854903	0.494185583636811	0.49418530118854903	0.31431680333925605	0.564035273440725	0.49418530118854903	0.494185583636811	0.7384108093886809	0.30933418282338
C2orf83	null	0.559126531349664	null	0.173417559978878	0.44710660455452705	0.34662841491762897	0.470783914500605	0.5630167921693311	0.30224605067647403	0.632132611745535
C2orf88	0.0915144447085177	0.19884466634332698	0.0979816915123582	0.21672578878758103	0.37879234723392896	0.384155207416877	0.19884466634332698	0.19885612883139397	0.5030206505435499	0.260840977420267
C2orf92	0.545188381353462	0.65370125496702	0.818767046888349	0.6803736193336929	0.6497222845694829	0.865045882865574	0.5696375091074171	0.6314682416406329	0.05572936679321	0.671233977806903
C3	0.7189808231384781	0.7870091095093721	0.5384742792996571	0.511561867696454	0.7094697769674351	0.8078325606663871	0.652711123386831	0.323216240854947	0.6949806485708371	0.652711123386831
C3AR1	0.525944877229218	0.162332693355876	0.507112384685707	0.45692675776642705	0.241859135224285	null	0.7339867122894709	0.253546252188818	0.137635831148975	0.0939762491416137
C3orf14	null	null	0.114684001733524	0.335346694175945	0.7279368681111609	null	null	null	null	null
C3orf18	0.89841738916304	0.672867317290677	0.51725068034468	0.5172515178717971	0.632146812377158	0.5172515178717971	0.613028964711152	0.679254097206378	0.7440035664795931	0.5172515178717971
C3orf20	0.4206843736833689	0.32495767419369603	null	0.35972702634679	0.211803251762298	0.393313851713343	null	0.13361334567379501	0.11542233855729402	0.126131063463136
C3orf22	0.19499721984637902	null	null	null	0.233263058612076	0.230212468559591	0.614610941200686	0.91912519922067	0.845424979614304	0.39360442546606506
C3orf33	0.615615839090688	0.26184834620045	0.374091703668485	0.207373747292162	0.0986786676993257	null	null	0.113568181363631	0.116648514948931	null
C3orf38	0.266664235203225	0.317610137472203	0.118583927156621	0.107071947766733	0.425684389761564	0.11857253565983301	0.116298881583724	0.166222667284779	0.11857253565983301	0.46822602436499106
C3orf49	0.21190049847779396	null	null	0.11815568594400801	0.423072605266946	0.38886758360701396	0.456435337364911	0.44330600680864707	0.025197999969491	0.335616002329015
C3orf52	0.0264864038645405	0.0189454403561251	0.118374782841956	0.0328041084147392	0.189441111933873	0.0276245378673633	0.21591991766540503	0.00939989809402028	0.195049506674703	0.130769635790691
C3orf56	null	null	null	0.313171429555003	0.023709909947813	null	null	null	0.0300160578646485	null
C3orf62	0.788217726507359	0.7802634828886059	0.601376913000361	0.83585900601141	0.895191466563372	0.594734283016259	0.5983891932779971	0.7997577237828509	0.7547471672708951	0.594734283016259
C3orf70	0.0604030311542956	0.208078679068381	0.0466575690496471	0.0505145716042381	0.023073144510137002	0.20033621983873	0.0457861103187222	0.12743011012188402	0.22311770740418602	0.16038105694235502
C3orf80	0.28199257382814197	0.8201203095948459	0.584591199817541	0.7324162614465121	0.752258976238769	0.836746591028996	0.604688071694161	0.712964518008173	0.8201203095948459	0.913749381232015
C3orf84	0.332098504819733	0.842586335800851	null	null	0.6156565095178741	null	null	0.7541623480171441	null	0.209750071660924
C3orf85	0.49658134241486296	0.555062405947586	null	0.505716088632578	0.48477458529565903	null	null	null	null	0.814991073249073
C4A	0.783388464807688	0.7833996371883201	0.783388464807688	0.6641831980437071	0.362302328269889	0.7833996371883201	0.7833996371883201	0.783388464807688	0.27291947714545606	0.7833996371883201
C4B	0.517280916585747	0.517281755579008	0.517280916585747	0.517281755579008	0.0368154927831206	0.517281755579008	0.517281755579008	0.517280916585747	0.25931764973034	0.517281755579008
C4BPA	0.6358044256934829	0.527531111418298	0.41595524239748405	0.11143597320508901	0.0820616189783566	0.396701197567226	0.415445701904538	0.0666918197320746	0.522552138921993	0.0777770038760907
C4BPB	0.38185607076890105	0.22753278131381102	0.6276032257533549	0.5724831863305949	0.9631186567383059	null	0.632175929303429	0.490519850514807	null	0.45450962554664204
C4orf17	0.379595440458104	0.532052863575754	null	null	0.481602449141951	null	null	null	0.696941735491139	0.131759548647751
C4orf19	0.33579831883433	0.06042306629577599	0.15195005685029	0.10766836497458501	0.00413737132422559	0.06042306629577599	0.187127454479975	0.48306350737930204	0.16069239634364998	0.34697765841295003
C4orf3	0.289539039978613	0.208331157456625	0.15956951484091	0.15955776019084697	0.260001241490691	0.15955776019084697	0.15955776019084697	0.34579425223095195	0.3523930114083929	0.321722959635853
C4orf33	0.0323166145120971	0.0852020865086394	0.0842667450452067	0.199871613159489	0.0275767465618501	0.152336941914514	0.12473322494949499	0.0437428268829621	0.0508528057006929	0.0911236871872695
C4orf36	0.922717555749034	0.747682096404157	0.722568277735621	0.684536740474683	0.6107822000597349	null	null	null	null	null
C4orf45	0.49686735991238795	null	0.0438116570730095	0.45625625388139396	0.0473328240153329	null	null	0.7182324579193191	0.249356800489129	0.185918270237294
C4orf46	0.563658848973686	0.69256257240078	0.700453353837728	0.859570857274784	0.523937315512936	0.641868255237522	0.535524444616274	0.725852689178995	0.52959286183214	0.659100561723584
C4orf47	0.723748945074056	null	null	null	0.7086365916203359	0.68550531998005	0.8514696578178409	0.9952268578331229	0.945461842870359	0.935341516106928
C4orf48	0.37174007946962395	0.15114452713149498	0.21917358871714	0.219162465201813	0.416203574713458	0.219162465201813	0.43694884919583393	0.214521307063153	0.219162465201813	0.16423537642272198
C4orf50	0.7490315291569741	0.8315743737465421	0.52565530705265	0.612517068098551	0.45364884578662606	0.631823890607962	0.11456821125459699	0.27156156879049304	0.682853956044545	0.24103955176110997
C4orf51	0.697114962209251	0.7866933118883329	null	0.523336360872462	0.370394759973476	null	null	0.646874517435715	0.322362954665975	0.758616648415255
C4orf54	0.368149959223984	0.354335457542276	null	null	0.41107855484327205	0.664713254521911	0.825207053443528	0.16754091193434	0.274669876047846	0.170668902191624
C5	0.471766019784034	0.8945280896637641	0.47550255296619603	0.6990694721645709	0.728258344098261	0.8478834716544279	0.533592818883601	0.8260221874322091	0.850054305340908	0.708155654833263
C5AR1	0.9887551322017459	0.954375965903865	0.9290129264422621	0.9669866903104619	0.9560898551175592	0.9812905613735459	0.958037029021371	0.9793520668261478	0.9692004547337499	0.9609403319351361
C5AR2	0.28589365076729	0.31727218795736895	0.500309442400633	0.343190635574534	0.209152598717163	0.33866551552260993	0.501252639298698	0.298684843658706	0.36580874338470504	0.329047011418267
C5orf15	0.5100265474648321	0.911816576469916	0.581611770031515	0.8135697484758109	0.631677152219145	0.581615679006207	0.41985924680418796	0.6434261058289119	0.5724394625724699	0.594545956007187
C5orf22	0.233515206492215	0.0519761230100244	0.48203754033139706	0.48203666829296904	0.6160772669399979	0.48203666829296904	0.295515313222421	0.48066967064111604	0.7070379779257691	0.518649131142971
C5orf24	0.502160914681379	0.0763066066646393	0.414307293571345	0.635197883211309	0.522458026184246	0.548423944347988	0.548423944347988	0.548421603580425	0.548423944347988	0.548423944347988
C5orf34	null	null	null	null	0.700264823658278	0.690262588519423	null	null	0.9184722831847809	null
C5orf46	0.8632884651007808	0.7879730154261321	0.9003635857142851	0.78139385041562	0.8691626016894319	null	0.9026966028480341	0.892800384344527	0.54709264770361	0.415979386506496
C5orf47	0.510621342451457	0.0876564109184475	0.6399631260081811	0.930016880471422	0.32455610564636306	null	null	0.5225254662086671	0.265864123594967	0.7133288284241659
C5orf49	0.929222843750155	0.971070870473854	0.956025113062591	0.9176643668889101	0.586610331460486	null	0.957662806491958	0.9680956712680401	0.787237328273353	0.916837626587463
C5orf51	0.0866131303388734	0.0463499147459394	0.0962548805086572	0.1596931543121	0.00668416861020062	0.0034764272121011602	0.0965424961545084	0.213423094029322	null	0.145903033239537
C5orf52	0.220062775019584	0.538091900846029	0.0487886279658278	0.40627568520925395	0.0953139352762595	null	0.0428604720456128	0.32726547403293105	0.32992464909943203	null
C5orf58	0.0684177003666523	0.11084411236564501	0.0632396385837285	0.12974939338727	0.151104756583474	0.11084411236564501	0.0501623033764771	0.0858737355162219	0.10033858579759698	0.0157503165338125
C5orf60	null	0.0842388850265128	null	0.18319439388778302	null	0.0696895422188137	null	0.0417237999899902	null	0.0479855547236614
C5orf63	0.465221826753923	0.232304525147623	0.7499697657350759	0.372310651548239	0.973685865636057	0.87437660314105	0.6582046694886919	0.5054519012419381	0.34281656796916804	0.62430301302403
C5orf64	0.4054461802313521	0.405441673744909	0.4054461802313521	0.405441673744909	0.405441673744909	0.405441673744909	0.405441673744909	0.4054461802313521	0.405441673744909	0.405441673744909
C5orf67	null	0.29845967470497	0.156547041557943	0.660027356536047	null	null	0.132748991610772	0.73681244526011	0.43988143212869607	0.9089684429936221
C6	0.27682131073659194	0.3911655565997911	0.5524393370428771	0.4622752143115789	0.324396113507612	0.512392271400524	null	0.260331075665388	0.38851922125246996	0.0888681772908486
C6orf118	0.0399194272398106	0.067143001344534	0.29648003899047304	0.467511476875238	0.0244640598428389	null	0.294546664854779	0.47145833003797705	0.263979604090603	0.31642850938182
C6orf120	0.351399419618216	0.182560610250932	0.11784102472814201	0.147402509379315	0.32348797090111	0.182560610250932	0.17095038775563	0.208687108126278	0.18304937270159402	0.14440841726166
C6orf132	0.10572964862893698	0.29945498317454605	0.190245502658974	0.14386006786108899	0.280936345037867	0.30050840423425	0.18493755465648398	0.18221238675152499	0.321503673418944	0.302906332363248
C6orf136	0.0540387153914961	0.0416418393245889	0.006642329074494971	0.0698069128068124	0.0153101155815238	0.0416418393245889	0.0416418393245889	0.041649330621592005	0.00382956175011656	0.0416418393245889
C6orf141	0.144535834054376	0.528012237006467	0.11174919687468901	0.13910556446629402	0.10126895937721	null	0.10281418136999301	0.122493293163794	0.0403399825647447	0.130889508993915
C6orf15	0.556763442472612	0.0189378317024286	null	null	0.7436672577344879	null	null	null	0.24811703111532896	0.297189558179351
C6orf163	0.62991067339655	0.8045243122895759	0.8045128048866741	0.8045243122895759	0.484809841795926	0.8045243122895759	0.5300193511533811	0.527781731181871	0.663220937602545	0.8045243122895759
C6orf226	0.9659804111258921	0.9137792303331039	0.930113560358919	0.9797278839923531	0.9400054373683859	0.9613682164935909	0.9411294778335441	0.975299119224657	0.8681200507673779	0.9766106417368071
C6orf47	0.179063538078635	0.485254892193274	0.48525560815951296	0.485254892193274	0.7483009270838629	0.485254892193274	0.485254892193274	0.48525560815951296	0.44998148055323794	0.485254892193274
C6orf52	0.7420087175457071	null	0.439019987313345	0.574673597055786	0.305154730715091	0.542787505773344	null	null	0.3448858280826	0.290657091697388
C6orf58	0.628236163081126	0.480395102136418	0.313090007778978	0.487310003614647	0.4693472432382879	null	null	null	0.9367522214848241	0.27110297998160393
C6orf62	0.447758944560467	0.579875474331353	0.662651198020735	0.486887156745053	0.661351560213593	0.579875474331353	0.6768365970431041	0.570966574887011	0.528572394512397	0.333791889229585
C6orf89	0.794170503137909	0.903232416320221	0.631235653141617	0.654077765140196	0.6854819577852971	0.639818850206679	0.6373757839498809	0.687201073824386	0.394948165222337	0.639818850206679
C7	0.8671576847048491	0.321522518627533	null	0.71847566083001	0.7269680689874021	0.42150679282137604	0.700225968769117	0.29928094309094605	0.41861297784199103	0.434683144026075
C7orf25	0.7603057157073249	0.928507881833059	0.815503684082917	0.6195320204314829	0.7579709083323299	0.618926835395789	0.618926835395789	0.6189212323821229	0.652071893932457	0.618926835395789
C7orf26	0.173924381257427	0.8901143987785409	0.289517629362798	0.9732313262691089	0.653486650616171	null	0.9635779368781991	0.8957630849559979	0.42790123244620504	null
C7orf31	0.29373430473916495	0.750075697198668	0.429200819071562	0.5878847779914929	0.591350857028578	0.411357251291886	0.5644645358752671	0.7396159378467759	0.8385647177660459	0.533827913774042
C7orf33	null	null	null	0.0351709780722796	0.4448425181703039	null	null	null	0.400718741987627	null
C7orf50	0.0704752373178054	0.054163666724177	0.0324063822419107	0.19151635592260302	0.142564082278487	0.0813632343292228	0.0947975217554332	0.35628524619850005	0.224970983756131	0.27337841975963
C7orf57	0.10846830773047	0.42427731205210706	0.497450961137719	0.679711206770825	0.6202736404671171	null	0.363209164922956	0.200939144182045	0.33235539854995194	0.6887526003455079
C8A	0.235108493716452	0.0304485936049882	0.0565660477028992	0.21997518366346602	0.00454856992108441	0.00473124534523785	0.11257362170231403	0.37778208341036795	0.23244555840610298	0.16953190598604298
C8B	0.199515787049966	0.00374944736632061	null	0.00388215257181375	0.0005601108023054389	0.00395048637422069	null	0.19830563626895498	0.00844997870280483	null
C8G	0.55426345966798	0.6886779938834471	null	null	0.77874059301816	null	0.601279279578943	0.600726412360509	0.8360794427729531	0.187985178823318
C8orf33	0.574188796763293	0.31200637033363104	0.45250774873726896	0.35302620878438795	0.408493484607389	0.400375197612511	0.4729910910766839	0.408958604768058	0.56500629851399	0.4535652197086
C8orf34	0.8339990802700491	0.7550443360236171	null	0.5139858775877709	0.530982170068055	0.614108055005863	0.23715393658634398	0.22722734019991	0.555238959267274	null
C8orf37	null	null	0.6820306600189691	0.739507638102418	0.66306961507229	null	0.681812524405959	0.8104783166367041	0.7438539453613041	null
C8orf44	0.43184330124917003	0.431840022557167	0.253868729931447	0.44175274934737707	0.42128473188204996	0.35198693623416205	0.431840022557167	0.43184330124917003	0.24322344835663698	0.431840022557167
C8orf48	0.433822280529962	null	0.0976114514139907	0.0262704157709238	0.164297576398825	null	0.11257742701839099	0.064672199653491	0.523984598923505	null
C8orf58	0.7897545984374571	0.950653635128115	0.877295552075669	0.870763078375497	0.907500845496019	0.950653635128115	0.9846434491732271	0.684285350324857	0.7879968365017779	0.950653635128115
C8orf74	0.361858179303197	0.708372547746848	null	0.331072570308894	0.514360712789332	null	null	0.215655166550899	0.8911937418058721	0.9622270094940419
C8orf76	0.69486833242947	0.7206688821412429	0.695885181061274	0.604146925098452	0.6624168836255141	0.779593914526672	0.693435399517449	0.724683466194073	0.555745200057493	0.779593914526672
C8orf82	0.442672832876887	0.42522509560815797	0.350237538958988	0.435778329041057	0.31087267767882204	0.42522509560815797	0.39410157713187205	0.36028667169092	0.356046396465884	0.42522509560815797
C8orf88	0.263377117389341	null	0.39081772712058	0.429794100775461	0.47582530143335605	null	0.389703579510623	0.367155107486137	0.9164992750014609	0.25388641863510897
C8orf89	null	0.659227337295933	0.37200678079732	0.0888164359579827	0.19337509546531498	null	null	0.414279970505255	null	0.326435391340287
C9	0.473703686983361	0.32985649200255895	0.443930335302611	0.33906693436340896	0.765977779329943	0.5503182329299929	null	null	0.658322347320717	0.24061033791809303
C9orf131	0.29565138150386894	0.718554735783364	0.740952057746025	0.501784496656023	0.479075334055219	0.7251996015506701	0.8444891221544241	0.410044273500738	0.5571608403261991	0.4904889487023839
C9orf152	0.0985005241732776	0.072915388197036	0.0097924935026498	0.0372481149524905	0.25047751198635393	null	0.36140014121690794	0.46706820059854104	0.482983327210276	0.876921564749965
C9orf153	0.0886293284170304	0.128313179326664	0.4487331395300949	0.153596815687578	0.350909588136996	null	null	0.6528578138093629	0.5985531376266079	0.468238418678032
C9orf16	0.00820983405995965	null	0.00501638676091986	0.0622559707349919	null	null	0.00506482776112165	0.0425423697315146	0.0038552220022759795	0.0237475319080363
C9orf163	0.837147612721359	0.837159364050093	0.837147612721359	0.837159364050093	0.837159364050093	0.837159364050093	0.837159364050093	0.837147612721359	0.837159364050093	0.837159364050093
C9orf24	0.31245243863519606	0.646134457896302	0.261240990495693	0.668950396682927	0.7916103677565491	null	0.166023824774071	0.8331827551672191	0.3717733983508161	null
C9orf40	0.958414398552506	0.6886035215987989	0.8325336826242371	0.76649816198162	0.9332012448866791	0.7293390465019871	0.823877545113096	0.7556312560355259	0.748754232185601	0.7293390465019871
C9orf43	0.0036801755179564797	0.12210058152713399	0.00462253422806933	0.008240792338861571	0.125421770235728	null	0.0106274318170667	0.00555268402210101	0.196653181003001	null
C9orf50	0.44675297751187304	0.351538998028828	0.7069226057835659	0.555414532190756	0.428481626455306	0.351538998028828	0.387341512283164	0.532046935662606	0.45979834469612396	0.351538998028828
C9orf57	0.43444947997672206	0.120663909971157	null	null	0.8512267790064649	null	null	0.708007349974163	0.451356957054217	null
C9orf64	0.91835306595415	0.6290845574922779	0.7752132920743621	0.805774330318068	0.45388918180572896	0.796520206183812	0.7766059675841941	0.8302000857646841	0.8319914657585459	0.707119189635596
C9orf72	0.00817298795872103	0.0133192311032054	0.0435525061976314	0.00558405368140354	0.112910260059765	0.0336597022774535	0.0143639838452182	0.00584531469623867	0.108074089496592	0.0747272462142299
C9orf78	0.358831647858917	0.381713937201322	0.4895343889239939	0.8194420623112281	0.179709749492113	0.758331909335662	0.30516353981827804	0.504514278199244	0.264886484286254	0.14477576679278698
C9orf85	0.34012076568392896	0.0372573732757899	0.5238283736740711	0.483428295057784	0.0439378108738093	0.125411891921968	0.542032731137974	0.26083922798035897	0.4889189541934071	0.289613551488248
CA1	0.24438033045251298	0.100480677560701	0.0591084305433215	0.24923149285163898	0.0249874704434506	0.071138848513963	0.259491209123316	0.0759328105160249	0.03904927958007799	0.035825797015024
CA10	0.14077882937844102	0.45947332474009794	0.39396768106991903	0.139759907129508	0.6691560273881011	0.360004790122931	0.267158623553638	0.39649914015383897	0.0319368182034151	0.300650510283211
CA11	0.65710312280437	0.536146766600223	0.428760241131408	0.443637447021091	0.61589778725847	0.536146766600223	0.420202742542786	0.44315739122249603	0.536146766600223	0.377931482191649
CA12	0.0727454531659756	0.344582552518802	0.519124379795531	0.26772275467626394	0.935730660697686	0.9585296177867549	0.570829792763982	0.5205862399719999	0.7602207316796641	0.5662666755021031
CA13	0.13030032233678998	0.0565332709041286	0.10851427998932	0.322359105776221	0.23652188648170602	0.293102146622185	0.209544414422744	0.33787528542288103	0.0224908395474394	0.108503113305055
CA14	0.8818146979081741	0.929731476420163	0.847139269145605	0.9108053165741641	0.8921869385843109	0.83826831274674	0.7813393451707059	0.8650311164080459	0.8462593455178431	0.929731476420163
CA2	0.772372414678953	0.9109515289044009	0.8142741847007309	0.7132323797158492	0.8743878718487009	0.814285802587098	0.7706533767066089	0.7863057690901709	0.908138314170062	0.814285802587098
CA3	0.43184460080010295	null	0.297960527767688	0.46762017238793	0.8948334950370991	0.7630897541232671	0.489489271884713	0.681502487974544	0.480035171223148	null
CA3-AS1	0.305334876641942	0.305326208933563	0.305334876641942	0.305326208933563	0.305326208933563	0.305326208933563	0.305326208933563	0.305334876641942	0.305326208933563	0.305326208933563
CA4	0.350763798572864	0.6746906203575501	0.579193198085213	0.511430262939349	0.478728833567142	0.220992104469999	0.511396116436644	0.250107785555147	0.23373053818877998	0.443923647152836
CA5A	0.7365213904577019	0.43656675913043297	0.17328682042371302	0.535778797752837	0.518214392125019	0.396564480250924	0.92843850723048	0.568093951893082	0.9227863443832091	0.72705287074202
CA6	0.383673497934841	0.328778897326913	0.143447589734605	0.34184000116342406	0.14469658300153498	0.675796915587141	0.129161440782826	0.17804072712730198	0.5384982343818139	0.23219112606587802
CA7	0.251180380704156	null	0.47925012493485397	0.12908807045087	0.6757899540086639	0.476924265202073	null	null	0.457977213452288	null
CA8	0.0248973723554282	0.0158848484763438	0.043923808346207	0.0763103440506131	0.0247403507702938	0.0604373832742985	0.0429558872015548	0.0286484524885268	0.0173900038152585	0.0466067017870994
CA9	0.351794104397337	0.356389622849221	0.18779522849255398	0.21377914441263002	0.204607359184739	0.436905839579707	0.18609691349853003	0.20100310851617298	0.19539147186352104	null
CAAP1	0.533289404953105	0.955981960061184	0.894721948892736	0.536623950291153	0.8834516016017759	0.894733029786413	0.531285336271212	0.532748348287823	0.5262505601791849	0.5521244548888039
CAB39	0.8888264019612192	0.8976349507648091	0.6493473254262231	0.892495479453754	0.545774335365937	0.804767715270613	0.669363963080774	0.879444782072966	0.984559030246689	0.583371754892308
CAB39L	0.8064098400591558	0.851368617426291	0.8980700819810792	0.865114836478353	0.8061068355370559	0.903829865037711	0.841367536060516	0.575471782792621	0.978152789160265	0.967386824285623
CABCOCO1	0.22456182369855	0.343463495205098	0.13112203016686	0.00741663680867461	0.627877672237938	0.373532811073779	0.123632336302297	0.345240952989033	0.19275558352231398	0.15793686309414598
CABIN1	0.0687916504474964	0.151637591513296	0.0568998132716347	0.0821036398844705	0.11121876017295698	0.271418136691581	0.11816687367949902	0.18281822274799897	0.07269792663376401	0.0612517599243124
CABLES1	0.5483360136272	0.642954375321301	0.6339583816040419	0.44213077022257996	0.337142380302514	0.642954375321301	0.5149019438598379	0.4489714483108921	0.3891639604939461	0.646222479590548
CABLES2	0.6372067049712529	0.690798567126045	0.681469017170648	0.5320247713090129	0.742722184690305	0.0813343092772174	0.661778018527019	0.660092510442847	0.649679660063602	0.612600022132075
CABP1	0.540497241710576	0.264001756617308	0.37584462034090504	0.6247228088384	0.310721877677761	0.26894272136417197	0.0587588153128151	0.29198761706256704	0.5065508304012739	0.26894272136417197
CABP2	0.5499005678198221	0.7452292027462959	null	0.6278895886968829	0.346644942131188	0.895595489426868	0.732150315076087	0.5704193656349921	0.33629629588541804	0.36747995510448606
CABP4	0.44381430825053997	0.21108933470497898	0.39498201677524103	0.39574724547913204	0.8138652860447819	0.562851014184199	0.657619131077447	0.228808041543754	0.12711414559633	0.25296448352372697
CABP5	0.650157073085714	0.865020070685547	0.847479527169167	0.458073826362281	0.780822530814855	0.9330466163970441	0.9240557384390921	0.43137734827402396	0.745914792884423	0.5049937050374149
CABP7	0.541483379025662	0.44218591032775395	0.442188699096215	0.5843037899139959	0.5026160633520921	0.44218591032775395	0.9530597386566031	0.636779628367909	0.436764235119581	0.433979138736015
CABS1	0.29199872604642896	0.38546889161008796	0.4080438428210471	0.0309984672341398	0.18566456389354602	null	null	0.16773812480461403	0.312719358657117	0.14246508595301502
CABYR	0.676655281261764	null	0.574784278427276	0.301231824900842	0.154580304835714	null	0.5755397476708921	0.306545316619945	0.0821027037817954	0.30420047773931297
CACFD1	0.540601325658807	0.148067598190936	0.179635251851184	0.252259308896102	0.24122136717675302	0.0661319817359636	0.23335849736766898	0.233369320613561	0.51955512600409	0.23335849736766898
CACHD1	0.0931202563493808	0.0759599423695306	0.14058629604013098	0.0570339208456433	0.51676096603427	0.23733741599736102	0.138102892578197	0.0764755275351651	0.144832129618888	0.153623475688518
CACNA1A	0.8739336112617571	0.7191453352622921	0.611360623232089	0.47462148699307205	0.21893252777119	0.112502598509136	0.49684642870812296	0.589179663826119	0.214329150328103	0.315427311961299
CACNA1B	0.497948723258761	0.9735360913839071	0.8181962260912929	0.950766694847972	0.89403626304374	0.841542923542994	0.823193750186994	0.883745713389475	0.8462126402163771	0.945342809819802
CACNA1C	0.5815415594785699	0.167781955799182	0.2201853324987	0.128741587942082	0.148916243056858	0.0375793308619477	0.167781955799182	0.167793694279639	0.0584942602813426	0.167781955799182
CACNA1C-AS1	0.66620222135361	0.66620981126362	0.66620222135361	0.66620981126362	0.66620981126362	0.66620981126362	0.66620981126362	0.66620222135361	0.66620981126362	0.66620981126362
CACNA1D	0.48638811146591	0.10182116502560001	0.0541450162089429	0.066078321586711	0.5575259587515821	0.387173798402387	0.18422995505592302	0.0281308048370104	0.0638924303402602	0.10182116502560001
CACNA1E	0.15876640499827602	0.0877723930831267	0.0925122975106497	0.0645205586676468	0.0231155269032509	0.0538201991502917	0.007567597816969891	0.0339293847804713	0.369918696630915	0.111257609200128
CACNA1G	0.0736064293207767	0.0984940524240648	0.11006546738693901	0.00232483761583659	0.16013666315883898	0.0930848806508182	0.10985073257871901	0.00228734852300678	0.0557507314366361	0.0984940524240648
CACNA1H	0.6066823185027889	0.7840980415191651	0.3678250513562679	0.829342759333595	0.719527949430157	0.738933211466613	0.35510808100603797	0.679969121791384	0.8787226629962571	0.546602312548948
CACNA1I	0.8665995438598041	0.8632378088049459	0.379666371184919	0.502532710058206	0.7023168863387861	0.40824903071042606	0.61261646979715	0.612611146756918	0.38364082766785296	0.7825040548287641
CACNA1S	0.9066767006775379	null	0.864453322516984	0.8964345278357271	0.987435331809389	0.940929738375687	0.898994273828138	0.963575067206668	0.9526724509794721	0.904542474563416
CACNA2D1	0.724420223658385	0.298300658411159	0.333796442965636	0.316847508284144	0.7752784377905729	null	0.325488521650666	0.34658094410435497	0.276148107758351	0.400618677454295
CACNA2D2	0.7804959276027859	0.549379372962797	0.497973235699186	0.531552712507153	0.568213884071967	0.549379372962797	0.497960760156353	0.5844558216964039	0.7260014278713821	0.57150631325197
CACNA2D3	0.50577531891869	0.104369608891072	0.18445065805111102	0.285796453980954	0.336753516523076	0.41757075691787704	0.0613603414862851	0.24491778431097103	0.206933731831147	0.25361330366435303
CACNA2D4	0.42906998646690997	0.555814189052376	0.14481452195730302	0.5919745671825029	0.427806903114834	0.126180545849685	0.215272235592655	0.215283432635406	0.48240545670264706	0.215272235592655
CACNB1	0.164251721512716	0.5517493428585311	0.503574618794412	0.45398663922968396	0.46682525862961405	0.397893675659318	0.476283370177734	0.866728625087918	0.592603371271698	0.507836038560457
CACNB2	0.20687727956064	0.263687010232624	0.15484439282089998	0.28397409568676396	0.247776989411244	0.35042791056220596	0.16684940938023698	0.279414854327865	0.45978966078995703	0.283346335032808
CACNB3	0.220729256212022	0.24778831278503696	0.347985663164285	0.311572122620182	0.21634762337507601	0.599626795623054	0.44729089266016	0.240191944864927	0.25648962571698003	0.6871249537550121
CACNB4	0.0778952158609073	0.0395160689391792	0.16515486805747598	0.29866263268530396	0.26484610910253	0.194554844472096	0.0978452646104146	0.28149236102125896	0.0641622000004242	0.0395160689391792
CACNG1	0.21563389278988399	0.274689692158518	0.459478572602571	0.37947672516445896	0.33870102954162	null	0.388120419732471	0.618888211335724	0.32935083684725897	0.35157378464609007
CACNG2	0.33820085893607804	null	0.192128752870842	0.0308061549568789	0.0169072403099718	0.226605610483853	0.27954061679347	0.705758196626656	0.469128358350074	0.485454794205279
CACNG3	0.63964301983805	0.996750514915403	0.8837326263540409	0.8687947170455341	null	null	0.681292064754194	0.6597958772625079	0.61537810253787	0.53798580442985
CACNG4	0.0765177625857667	0.514742283732213	0.13121234988400698	0.81475005444797	0.168903590896413	0.5540958185464351	0.0976034836512596	0.25226501531216	0.720727081557754	0.653034020927798
CACNG5	0.201968999404486	0.138592640803815	0.19639492664973698	0.574380864070294	0.19027276976296	0.16569544875659198	0.31992720871900104	0.32091546249715996	0.317754605324003	0.333989287202987
CACNG6	0.5218397152980411	0.681511387472004	0.134831162715679	0.5266789125943879	0.30558510364126096	0.38827252316406896	0.13336271212722098	0.270468438804381	0.360883726535335	0.5597534435800571
CACNG7	0.571726541822753	0.7297836253363621	0.269165533966187	0.513456934959772	0.19899118097840196	0.125110665477313	0.26726393395014897	0.509641156510466	0.492646404898519	0.297157123886261
CACNG8	0.289325150920777	0.161863478443559	0.45996506119520897	0.28657266405252	0.164246086229453	0.19907958111235802	0.0432800047275732	0.21255156765414998	0.338522957071409	0.264580715953727
CACTIN	0.35892564171546204	0.31946365391713	0.15831637452109198	0.7167722234815329	0.23282086453683498	0.31946365391713	0.4787626861352271	0.574964218675891	0.113347867625848	0.43813253891337794
CACTIN-AS1	0.273244310661978	0.273234566506373	0.273244310661978	0.273234566506373	0.273234566506373	0.273234566506373	0.273234566506373	0.273244310661978	0.273234566506373	0.273234566506373
CACUL1	0.11374994188361	0.12120342820455	0.215441275787085	0.8122625406063441	0.10983406392633198	0.112456302634935	0.140091305536569	0.0714289519534743	0.43770493528782206	0.21416058040785899
CACYBP	0.26084721277314604	0.905532377046285	0.796910722502885	0.9508263592296171	0.955755441844946	0.7969221238247131	0.21462884116059103	0.239635309998643	0.279906617643584	0.7969221238247131
CAD	0.7087212838398621	0.590030259176895	0.5850785127117271	0.292249874958996	0.279628192760155	0.26107193178667704	0.589685127569651	0.268575151222258	0.300070353543627	0.557078521019547
CADM1	0.19019379699391897	0.334127310557375	0.357069239155728	0.26001954264592003	0.294559410429052	0.12515139909058398	0.34051181359616495	0.0719869914333076	0.22367149620455	0.0572459265087504
CADM2	0.570662641405173	0.334606257306443	0.680830041992543	0.7471911981851072	0.45266442626314296	0.38580843858507596	0.395807599890093	0.6170288719231	0.215507262398078	0.33706026311361104
CADM3	0.6032293464742521	null	0.252687204623091	0.262259453149825	0.1141990330789	0.286873010237214	0.464875339726258	0.644169043140392	0.24355552990667198	0.698280361706066
CADM4	0.317325531812782	0.6043934724952099	0.56722428022541	0.692532176108048	0.6842515902932851	0.821078741483119	0.386755726786698	0.8568640381404421	0.0849012257624899	0.580056174817159
CADPS	0.581150449381454	0.523604513002203	0.7444496969848772	0.6937215303431711	0.7750687886170531	0.3817648869060829	0.7049482826440109	0.633947135113111	0.435438400070927	0.6934428061989499
CADPS2	0.5978681873832161	0.587765253226356	0.780497261547303	0.7149132387857479	0.970360949671645	0.706216059817501	0.7828866452976891	0.8388756723027628	0.6664408047999251	0.8649872445412471
CAGE1	0.926478448805934	0.52923425461399	0.556090800212861	0.453189517065733	0.0684693141455117	null	0.767517182285793	0.86432700047179	0.5864571274015029	0.9438759681742591
CAHM	0.7033192874491601	0.703328261205959	0.7033192874491601	0.703328261205959	0.703328261205959	0.703328261205959	0.703328261205959	0.7033192874491601	0.703328261205959	0.703328261205959
CALB1	0.953786093249586	0.7725155471922069	0.873344699181267	0.787075361539209	0.876071598538024	0.7843672997834229	0.8742606279194671	0.7510054953840279	0.918973928019257	0.9473661464252902
CALB2	null	null	0.102245233940289	0.14272203891719298	0.32704091030892	0.282184482039834	null	null	0.0112885352976993	0.00441987982310677
CALCA	0.543117293416519	null	null	0.8473334518157671	0.4559816476843189	null	0.9287776022640402	0.43714046015563207	0.5817103875478901	null
CALCB	0.7393383473246921	0.493304115033627	0.616368014535569	0.679540956963823	0.14965008864357301	null	0.931882926198059	0.8585501209490609	0.28602713995194	0.32916867807460604
CALCOCO1	0.155038972688815	0.639123919585501	0.4480638984852679	0.448061389697854	0.0975287500758833	0.0531533583976312	0.320322256590788	0.46542005367319206	0.7440702788067819	0.333844434769051
CALCOCO2	0.407070190521331	0.356224920719081	0.749662421283917	0.37617528771169106	0.34909320209567396	0.5429253813868401	0.726036300298009	0.45698676167302293	0.8565438455798661	0.37197923845037995
CALCR	0.6875147762158491	0.279769688228861	null	0.6279263680359151	0.235149192888946	null	0.405612124719185	0.576123246511957	0.221988161474223	0.418027026422252
CALCRL	0.383801641292213	0.38379615872407397	0.447583505281434	0.727246999333971	0.598321750877842	0.38379615872407397	0.38379615872407397	0.383801641292213	0.53595326675369	0.38379615872407397
CALD1	0.146025684394919	0.11404575092739999	0.296207083804188	0.251657001633998	0.042993194371827005	0.014148772159664	0.0829130292329493	0.0539950892553908	0.0671719637326737	0.0532907299584372
CALHM1	null	null	0.0338793393184646	0.890803241919087	0.983839121492473	null	null	null	0.835189510742604	null
CALHM2	0.0332241085924647	0.0165954335847892	0.0744711447022361	0.0523338968752451	0.0154432393656364	0.009758987277502691	0.0445312684796481	0.00223393127067143	0.102563519504453	0.009758987277502691
CALHM3	0.7384304555090021	0.9132178264383	null	0.777078570126813	0.962212447066452	null	null	0.69420435636889	0.776961121529374	null
CALHM4	0.468941560041089	0.7712994049727081	0.518895909180634	0.138459007821892	0.0182844145472625	null	0.632599181860146	0.0472251557561232	0.12398038671939399	null
CALHM5	0.12535592307892	null	0.04075696668238	0.0492987824124305	0.0557611629952727	0.25538289364419503	0.0504744093096634	0.0662832027479325	0.7764823444940899	null
CALHM6	0.400515324230608	0.40051059265810207	0.45294646024886	0.0484035043948558	0.36478958074780204	0.736366867083549	0.63408562018551	0.426611720605992	0.47642244994556504	0.40051059265810207
CALM1	0.0772321971211956	0.32639558137379304	0.00965398718573967	0.021486592300132997	0.0219931414183547	0.0410058906249319	0.0087770514660397	0.0126183434139748	0.107562284164215	0.0941749139263844
CALM2	0.29644846394844104	0.358550193818812	0.29219889511747804	0.349193081359914	0.528416102127086	0.358550193818812	0.213476053996981	0.225607908440718	0.46809958513908506	0.30221681063072
CALM3	0.32410173974568396	0.74593410208233	0.74592379918761	0.74593410208233	0.41197822565321207	0.681500032627679	0.34466568747476506	0.44926600749799295	0.594288003625135	0.74593410208233
CALML3	0.562664888230635	0.0261274315299861	0.0266895101984328	0.00593700975202093	0.0990774545139687	0.24783133783565398	0.554776082471937	0.0788317397316433	0.677781123728908	null
CALML3-AS1	0.288416341507426	0.288407085965243	0.288416341507426	0.288407085965243	0.288407085965243	0.288407085965243	0.288407085965243	0.288416341507426	0.288407085965243	0.288407085965243
CALML4	0.268954847215459	0.47895168385544606	0.898714112472011	0.17518965351027696	0.410368424608677	0.480523224775675	0.47895168385544606	0.47895270539794105	0.47895168385544606	0.47895168385544606
CALML5	0.017941946024774	0.4158805139814001	0.0525251591211509	0.180101489670906	0.145129592778578	null	0.47682065668420504	0.0117551277033583	null	0.280345328704426
CALML6	0.518262648407491	0.42551749534200706	0.858852299301155	0.9460648563425671	0.9495897708276909	null	0.354211826559738	0.8472169092559231	0.612225738202169	0.7297818152189721
CALN1	0.8093420960012321	0.659706913415087	0.8183503010678381	0.904139342607735	0.8187155304321371	0.772112855378878	0.524263910653942	0.7689367914096071	0.438582878695631	0.7169428152083158
CALR	0.0392168914742052	0.0776640877749003	0.0111762613202671	0.0073804720019202	0.189757173424358	0.202158079725188	0.0145486672975004	0.00791177804918405	0.327233171736391	0.00582784909286847
CALR3	null	0.7915500642371179	null	null	0.381511569953978	0.7243254188738921	null	null	0.674883170637325	null
CALU	0.274537166520564	0.394026873474182	0.24703579243332602	0.158666109701933	0.105339206458453	0.57330488794811	0.24570853644644	0.24003037784094897	0.304133278421158	0.356593772783916
CALY	0.5241147001794779	null	0.481631852406252	0.5129327752527111	0.5156691089765929	null	0.459787706203005	0.50192180618769	0.476105102238713	null
CAMK1	0.41045529137035297	0.41201731265988595	0.74221245751422	0.44585533750675	0.24161033823058198	0.43324232657567	0.7996263102936361	0.47117093632389895	0.7347399243584419	0.41201731265988595
CAMK1D	0.0764359546588028	0.0654943779335193	0.413838549663034	0.22487537752652	0.23413113304985603	0.0907768405214666	0.43510615859306395	0.267651422790909	0.522102638113141	0.410565586716116
CAMK1G	0.00625710913595226	0.254935115594079	0.11990094153586199	0.228092100480082	0.119633972348382	null	0.11644013453822	0.130954520776665	0.397024439336272	0.146985218635061
CAMK2A	0.46641197840473597	0.8797447432038971	0.859714061037098	0.924493949181039	0.779457120070473	0.8797447432038971	0.8112195261712549	0.8919572452123911	0.688053969196828	0.8801130185726899
CAMK2B	0.562624277534304	0.394740652840878	0.594455880395169	0.0662071535664168	0.566711738576226	0.21991821236825698	null	0.146989608023236	0.312016103974643	0.305783360201103
CAMK2D	0.17796844781091298	0.210978177648465	0.3751360349519529	0.48485904405142705	0.613883076317573	0.120646303909018	0.28330186409488	0.416031236777829	0.070715744901654	0.341858684115595
CAMK2G	0.9187600757481851	0.844013968685223	0.907003903400793	0.760289108451302	0.5469191083835	0.844013968685223	0.95515361228845	0.495407620010332	0.852110652649305	0.7701317281038951
CAMK2N1	0.10913895878005302	0.0427691579352315	0.34771367181354096	0.007113885602267141	0.0198678316024343	0.0120248244563209	0.21612252278882998	0.0103773888441798	0.0280568336349911	0.0027343841617606898
CAMK2N2	0.211851206125473	null	0.0729694091521079	0.22649222324649698	null	null	0.110221549865107	0.5789985772902521	0.0420686624772346	null
CAMK4	0.12424961388146	0.490324067716029	0.33733633419566	0.067194386576297	0.04261544855802	0.129396220478126	0.318891536759276	0.13037438346243801	0.0187236827243723	0.34198006475813697
CAMKK1	0.8696944149829421	0.9048509296792578	0.582917449976659	0.591624917170184	0.580312519095523	0.698448311886332	0.6995151971707719	0.545836197371896	0.347507483366407	0.9333133875599801
CAMKK2	0.0528482740733874	0.0574783196375689	0.0344157883570966	0.142369417343956	0.249897346877382	0.158907511417949	0.0330995849232749	0.111185658857411	0.0862237844772754	0.0305538127108721
CAMKMT	0.990632858640368	0.9945774706588879	0.96594169772855	0.6962613869199489	0.617686303822389	0.965948393330732	0.8908160968994381	0.911102692169598	0.8850854200042539	0.862717371297268
CAMKV	0.335397550830159	0.7167149505047979	null	0.38262507302309295	0.279187147610467	0.270866487354673	0.0836373233022974	0.20392318200230103	null	0.108849264156687
CAMLG	0.0504382898980113	0.29441145555987797	0.5770207945843491	0.7838052004857821	0.486927419882835	0.370164249074743	0.353262420504324	0.40512163100267107	0.352608462404692	0.289593509020415
CAMP	0.0945988788102978	0.125188106663016	0.20884809008971603	0.33048167832948805	0.0876891083391983	0.0198536178374583	0.18235408511682502	0.251299335737491	0.0198536178374583	0.138621016535421
CAMSAP1	0.6194093535478679	0.21835920686482002	0.190923512134577	0.3673353656647079	0.25135925363985895	0.21177070168025897	0.149994488721028	0.122631662593321	0.17344482440089698	0.21359094933157802
CAMSAP2	0.8034281680981891	0.9845428704263299	0.925611388025417	0.856616962529982	0.9695954596240122	0.867574519429142	0.898197104779749	0.8128826909214308	0.8798136196102802	0.8959548575249471
CAMSAP3	0.42084214777540996	0.153795487213883	0.825907235974225	0.6614498194479	0.0834145707337172	0.21109488113743302	0.632777099605484	0.508696295561822	0.0760365945566945	0.0315081746656971
CAMTA1	0.287373805310792	0.419404777351775	0.482369935803445	0.615220530685156	0.18960338283156197	0.515803323850495	0.3927047369914679	0.405800919050688	0.28549471873683097	0.46541679940704495
CAMTA2	0.731926864582516	0.44784370057378203	0.6964963439601051	0.50888011041338	0.554190886902112	0.7171783361993341	0.629185706032418	0.658131669941106	0.7996493912460471	0.44784370057378203
CAND1	0.158336724891276	0.114046428764915	0.0888478395799908	0.0125447941532748	0.334359345511078	0.11445880786673701	0.117111138594967	0.00618362843643588	0.306510680526072	0.0110778924186537
CAND2	0.281009202929247	0.10437625524778099	0.30642065793850104	0.206440825928434	0.26855013286101503	0.420031301815156	0.315519415020799	0.25433156254185896	0.121356011606446	0.37431976722068705
CANT1	0.6946255858033621	0.618778388831042	0.279336028232936	0.529320254186686	0.588534904816854	0.71973361468023	0.565571008494879	0.457584118291685	0.8832987688341609	0.520353275502854
CANX	0.009009043825731991	0.479848830730865	0.5842330786547371	0.31501854918640504	0.6519542858045749	0.578789651661431	0.479848830730865	0.47984980880779204	0.731872325609483	0.479848830730865
CAP1	0.7948536981965141	0.5530726273087571	0.629138243794689	0.665281967906308	0.436049031479021	0.5530726273087571	0.6599775748108161	0.6212386373747629	0.7930250959486461	0.6899365790713559
CAP2	0.00181914807242562	0.00560575948273849	0.0050544178191197706	0.0512271955227016	0.0248042467890383	null	0.00261963578638087	0.0114230122962542	0.133499051848781	0.11017596263178199
CAPG	0.850736027751292	0.684039451309946	0.9313581686036179	0.936042979870514	0.728929031627913	0.8848358928320881	0.922942403672909	0.962771110594662	0.90434135698498	0.987546181908581
CAPN1	0.0466124764795144	0.20059570093175602	0.0291659657720516	0.0291598530491849	0.0289703452479649	0.0166548254484337	0.0121509489966469	0.10214618742590699	0.0290756454805872	0.0291598530491849
CAPN10	0.421471211354303	0.6234301356661041	0.878548559208114	0.483003193827693	0.893702412538696	0.58782362852146	0.8799926099808749	0.943418936382979	0.756650606384484	0.6234301356661041
CAPN10-DT	0.151392323187599	0.15138057919721498	0.151392323187599	0.15138057919721498	0.15138057919721498	0.15138057919721498	0.15138057919721498	0.151392323187599	0.15138057919721498	0.15138057919721498
CAPN11	0.38983535037638	0.479402722142724	0.26222330555021	0.894634715045615	0.7572684468077099	0.8179044106340321	0.570869299654312	0.6888360897561839	0.959292182782172	0.8318625468754379
CAPN12	0.0632985302834069	0.0277899057251824	0.186937052058151	0.056254437201998	0.0898574861240071	0.00930792913855049	0.00558424653492391	0.0160668032946985	0.175099024953029	0.0477955838757638
CAPN13	0.606033111870895	0.352227821233206	null	0.18284923171423603	0.22744604244677802	0.130388352696381	null	0.0975815575009889	0.269636246084332	0.0869954875806545
CAPN14	0.327563401849295	0.6353261147598629	null	0.834182833887919	0.640858267778755	0.8668911812891519	0.8898598027134978	0.769614337334779	0.549833612247195	0.8620508507905251
CAPN15	0.18519136080032397	0.0198453990381737	0.308460280118734	0.263335491243008	0.141563587436234	0.482550630351945	0.0927473852035382	0.151070332410496	0.0702679479170727	0.35315720481202795
CAPN2	0.309193145831731	0.17730147142493402	0.19611438271329898	0.34996774713047996	0.0394081642748234	0.0951872112045604	0.163035729713174	0.234633097392053	0.0783645266699954	0.12931945604805697
CAPN3	0.714922159015812	0.28113112396507695	0.48351497358116097	0.604090381914114	0.33779637020304404	0.297770452074063	0.412082393884312	0.41208659495668204	0.609034721895714	0.412082393884312
CAPN5	0.8689166329820491	0.868768221727588	0.523160485733662	0.9297093369066172	0.6321878149602321	0.878360978247881	0.515996098048492	0.957552707811728	0.6478481751005021	0.7951529094599641
CAPN7	0.8646551326213578	0.930601848082563	0.980606149946495	0.956333283733063	0.6077775737719511	0.685407769232347	0.972944650466086	0.9621293401914179	0.705515343946915	0.8482471641167221
CAPN8	0.3681091445092	0.767617630359736	0.6011372011745029	0.8279554477831271	0.327745582620267	0.548244588212402	0.602173174198876	0.581032087128717	0.9639934649394399	0.57340290687384
CAPN9	0.4126583481143621	0.0501307183263597	0.0573299585139312	0.0812829988346708	0.00877655347396343	0.00940519375166728	null	0.0430569095604729	0.041210277285134	null
CAPNS1	0.474227097713961	0.19200697806946804	0.28557523013466196	0.18663980570134397	0.17653434502214999	0.285565880195383	0.765044982207077	0.682205328074713	0.47025565146942794	0.48493588611743604
CAPNS2	0.9831428486469659	0.9841400781114259	0.979241146301652	0.9983523957324191	0.999788327557152	0.9987707379525809	0.9388165302235021	0.999544270355972	0.9841400781114259	0.9841400781114259
CAPRIN1	0.470045309450542	0.943880339063442	0.5474925757309579	0.359823121652483	0.811741822344885	0.797349852520958	0.501747152367896	0.5057333689130109	0.682409020355759	0.797349852520958
CAPRIN2	0.581757537096969	0.558725751853444	0.754134221118716	0.4734331906637991	0.44727880996978997	0.441901267793662	0.743338458666794	0.40963507463253795	0.700493065150242	0.24604947257649
CAPS	0.9151778634343108	0.574395000495612	0.892860968071018	0.795616907812438	0.614428068194759	0.84479353023195	0.560747916287906	0.560744988169858	0.883872587690947	0.560747916287906
CAPS2	0.29647126014331	0.5710103926239039	0.62232236089647	0.675266552947606	0.333703482423723	0.664091447282079	0.7930135554940559	0.844138001119183	0.48887898553437503	0.818249684321794
CAPSL	0.6684345676804799	0.650108398965091	null	0.8261686563804759	0.5654001917808671	0.502685649076731	0.510369935619835	0.510260759349374	0.40040987322718397	null
CAPZA1	0.6753887351436021	0.101303649598069	0.4673359462722871	0.4673343629815179	0.7137765547777378	0.4673343629815179	0.350008197972693	0.37273185893354205	0.8497022384915791	0.7494869865098961
CAPZA2	0.267646685760968	0.258800371095411	0.4015232171614171	0.32965852938512397	0.33457480635213105	0.38774188626876704	0.20023972409183	0.185598805075853	0.19915102511783603	0.237256661872121
CAPZA3	0.20108828481113397	0.132536258300627	0.18010909928447197	0.596880218768098	0.44412213917707005	null	null	0.205167098938453	0.19391691899863697	null
CAPZB	0.0634940564274598	0.11876087281894197	0.3078984854006961	0.15625768680957502	0.45098655843944496	0.248004131013536	0.25773276941836604	0.0233386585434961	0.161247333519949	0.248004131013536
CARD10	0.750901768146289	0.5359356201425151	0.5304043884112221	0.22448098370884803	0.765920428068559	0.6827343107987879	0.525439404012559	0.381214270645511	0.5292086326030011	0.433283940131352
CARD11	0.729016821131271	0.668525186418963	0.706763421329481	0.40037086873476496	0.6566559979638521	0.319251017373738	0.531137864827506	0.201694306091932	0.397307189448563	0.508968885559094
CARD11-AS1	0.7981216757654029	0.798133095114322	0.7981216757654029	0.798133095114322	0.798133095114322	0.798133095114322	0.798133095114322	0.7981216757654029	0.798133095114322	0.798133095114322
CARD14	0.621575071772842	0.9346921406125199	0.653352589299303	0.8406772541264109	0.9338266728584549	0.928347688892754	0.937392951864775	0.839235809705367	0.887937180955885	0.6124054377351171
CARD16	0.0606685759511052	0.168431842707013	0.0815960058049206	0.15896587438475102	0.0339449483791281	0.115576219584997	0.27753761093919704	0.0335871827307327	0.1153800894723	0.38242797827344
CARD18	0.770716546166092	0.564193591870704	0.0579525110603584	0.0568676035936782	0.176502572821916	null	0.0560681685271964	0.0433226249028978	null	0.592125780907726
CARD19	0.0371983414693506	0.0117994159355515	0.00791100637867581	0.0236128184993444	0.00862977778842074	0.0133033877004332	0.0218684571608345	0.00927701791060692	0.0158917714372963	0.0140593802709154
CARD6	0.220979474104672	0.136958601887059	0.36949584923383205	0.645990725086447	0.23313672695639398	0.147870364670502	0.32392774936902097	0.400420829818798	0.64547846722086	0.346307762413904
CARD8	0.322783070085848	0.5801576756819511	0.16495346552674803	0.508340916126724	0.15106113842957	0.21893670533519297	0.40366545650709795	0.321491729557782	0.162368678086535	0.164941718525284
CARD8-AS1	0.18016750612584603	0.180155839006662	0.18016750612584603	0.180155839006662	0.180155839006662	0.180155839006662	0.180155839006662	0.18016750612584603	0.180155839006662	0.180155839006662
CARD9	0.9987169424266991	0.999722845709389	0.998246040232857	0.9937380052116801	0.998856785727662	0.9997698197822841	0.998069093422082	0.999385227080748	0.9985185653497679	0.9981832564375579
CARF	0.7630146072526769	0.5648185589639189	0.932299689767082	0.7420371190624009	0.886143970182352	0.835376110213875	0.7164098653322379	0.7528243327099159	0.9059999261720308	0.835376110213875
CARHSP1	0.138589570481412	0.32054530649903	0.229244632591486	0.293346347577988	0.3990584459251121	0.718049327663575	0.164733461666549	0.177984859336128	0.6039794793034771	0.27416091673133997
CARM1	0.949568193563364	0.981792251459389	0.9823443483420691	0.973717712820716	0.0950280921298615	0.981792251459389	0.984147849300898	0.946799197280256	0.998385291504524	0.932534970684728
CARMIL1	0.0342910265460486	0.11114368376839301	0.208950199239529	0.263210373909404	0.0548475174133691	0.503456808789475	0.202291540558138	0.277835051101469	0.20955226308096103	0.19566204963105302
CARMIL2	0.9960911330455909	0.970144949444305	0.9585323236228629	0.960467400966741	0.942723448967592	0.831392886555474	0.9946531264192892	0.838114399123937	0.9925540787778678	0.925373892596524
CARMIL3	0.23414114810856196	0.452032899451135	0.419013710180527	0.351946200316059	0.518060207074666	0.273690339252247	0.273690339252247	0.273700069300524	0.0964313891634078	0.273690339252247
CARMN	0.170675137234714	0.170663410472258	0.170675137234714	0.170663410472258	0.170663410472258	0.170663410472258	0.170663410472258	0.170675137234714	0.170663410472258	0.170663410472258
CARNMT1	0.7558548521682391	0.507536184592193	0.392406027321997	0.6655707631641851	0.609436812963183	0.10561966645884699	0.5842418124945179	0.634900527156104	0.394448754061036	0.660945228926444
CARNS1	0.671947732899241	0.8182696342672959	0.676114939021059	0.663375388492819	0.7087995105728639	0.900021763799292	0.7737255744838771	0.810881565934499	0.7633545738473649	0.7461875161234829
CARS1	0.582151283533202	0.582155217597823	0.582151283533202	0.582155217597823	0.582155217597823	0.582155217597823	0.582155217597823	0.582151283533202	0.582155217597823	0.582155217597823
CARS1-AS1	0.6248797776715861	0.6248856422433531	0.6248797776715861	0.6248856422433531	0.6248856422433531	0.6248856422433531	0.6248856422433531	0.6248797776715861	0.6248856422433531	0.6248856422433531
CARS2	0.0027441000809093103	0.00128465760777208	0.0369588058085591	0.0165007469398983	0.0428987009748572	0.0115177385700287	0.000550447479233529	0.00117162486179953	0.0024111560750659303	0.0108620418620478
CARTPT	0.44861828106332896	0.7833468605268329	null	0.514773778476671	0.7753582860817109	null	0.605827306242417	0.747241581588395	null	0.40138397851694607
CASC15	0.9538819585256021	0.9538898656892421	0.9538819585256021	0.9538898656892421	0.9538898656892421	0.9538898656892421	0.9538898656892421	0.9538819585256021	0.9538898656892421	0.9538898656892421
CASC19	0.514467003468904	0.514467705977502	0.514467003468904	0.514467705977502	0.514467705977502	0.514467705977502	0.514467705977502	0.514467003468904	0.514467705977502	0.514467705977502
CASC2	0.74347094060794	0.7434811759214508	0.74347094060794	0.7434811759214508	0.7434811759214508	0.7434811759214508	0.7434811759214508	0.74347094060794	0.7434811759214508	0.7434811759214508
CASC3	0.649836486668484	0.352718950596387	0.6682961984028941	0.8280224172301022	0.6712656301441791	0.479138108605795	0.46577028618030497	0.6593692608931079	0.42718723652915	0.672954743964682
CASD1	0.640947823108126	0.7691226857912541	0.36257677448824704	0.49440615867263205	0.371757081408029	0.338324434704448	0.36775807179537495	0.550437212934144	0.6823175158174251	0.34746574652309403
CASKIN1	0.7302921261374029	0.92488787640436	0.8109063743245171	0.7520877769556321	0.705466796471612	0.8493181175089071	0.812945324394674	0.613171590785938	0.9103035926040329	0.7216213457070481
CASKIN2	0.0410970982257254	null	null	0.30895507543180395	0.335446223070311	0.656275390445891	0.21358112206197102	0.0667996077047536	0.16359687409857399	0.0722337021113779
CASP1	0.00119573984962914	0.0363708358809651	0.00284693470601864	0.00704350971738233	0.0944142757129079	0.00603953885064327	0.00270184992611182	0.00758258890219302	0.00280801286197858	0.00600472515108105
CASP10	0.720677510649975	0.45534470828303797	0.741502085774744	0.6638273087067	0.38458210698717604	0.607758612442695	0.7186982721483008	0.681055027807695	0.449464969293845	0.695052767256795
CASP14	0.179138758683909	0.37958304773857504	0.0686674708730553	0.0703114417767163	0.10368503889907699	null	0.092361970331061	0.233253462914909	0.00516402448687413	0.254898688820566
CASP2	0.0511571848164735	0.16384812110160402	0.0107076677999241	0.0301754099251925	0.0207779548945289	0.158928194742908	0.0274262737428908	0.0279566252463564	0.08408020043921201	0.158928194742908
CASP3	0.6198068519654371	0.208118448530919	0.5428242231881061	0.616122551218543	0.511919147892362	0.565486890747708	0.45251303625418	0.47778999448305	0.412045933669376	0.8230597028047791
CASP4	0.17666869914332603	0.0564547073402806	0.211345098176237	0.10399086667619399	0.0142089537781773	0.0162498779982759	0.228908881697644	0.18730532574597197	0.0432470257381495	0.10936367137332302
CASP4LP	0.6329368950833	0.632943108697558	0.6329368950833	0.632943108697558	0.632943108697558	0.632943108697558	0.632943108697558	0.6329368950833	0.632943108697558	0.632943108697558
CASP5	0.000342728097014085	0.0135380599195948	0.000716522594862446	0.000542333844864429	0.00139011328982823	8.98767912985953e-06	0.000716138928789848	0.000340488913024194	6.210739390894079e-05	0.0197204311531738
CASP6	0.83808353633738	0.8798328892098929	0.569541412888181	0.803815096512128	0.852337357239341	0.8798328892098929	0.8798328892098929	0.758053442563393	0.768550878635987	0.9250770008195071
CASP7	0.649961409125078	0.417892474983624	0.14477143417888097	0.76551009630373	0.21024819662550898	0.0803859912228505	0.76840317666085	0.72968566289812	0.586507336216551	0.7606311589269459
CASP8	0.756106826275004	0.6949922942876621	0.843908455982081	0.8339855815120558	0.17840691480038198	0.0827474699400883	0.935024295215773	0.534356768157502	0.5701009586888771	0.620634183065371
CASP8AP2	0.758231697154556	0.699460977765639	0.6905485381634979	0.44631885242736496	0.311937642076162	0.515580260168021	0.515580260168021	0.5155795036901331	0.663879646752663	0.42268814923165904
CASP9	0.22643745191860798	0.041790337297342	0.105598802774134	0.0440533246550581	0.0398051972813031	0.13166044781264	0.0823022747957371	0.0655316310853276	0.00607672789333684	0.38754394195437103
CASQ1	0.0603850396279177	0.12359720792854	0.0481018925264244	0.0137586708227898	0.102928735573953	0.0234613983852594	0.11524960511521302	0.0665555336115607	0.317267888054827	0.0313816535782549
CASQ2	0.5461093670052679	0.331501242110877	0.38056454580263205	0.240930790872075	0.28937323300937	0.431694276886505	0.33690330125487	0.196422062692332	0.0963364075479334	0.521691102668116
CASR	0.6312299535656279	0.267109422849032	0.7394142753773969	0.488718822206649	0.5688699934341209	0.65983085511346	0.30018314657189304	0.437500159863673	0.8892680714111278	0.944730939421496
CASS4	0.009569664891481441	0.0771186074697212	0.308522882666853	0.10459861306865899	0.0813689766119232	0.0447466076810401	0.15281059142379097	0.0851043293039194	0.124104173798762	0.23051415739259398
CAST	0.005180915423120929	0.0284622656416484	0.00537925925599411	0.0445185757302256	0.00273970421822803	0.102609310016734	0.0284622656416484	0.0284682900997063	0.000639439469369455	0.0284622656416484
CASTOR1	0.391460675483296	0.696571134562985	0.40239055876082397	0.29369410121137607	0.33410437483810196	0.557826585645664	0.557826585645664	0.55782379628301	0.7256475239473492	0.557826585645664
CASTOR2	0.8672912169837071	0.8570906839617869	0.911076240812836	0.911086775456422	0.8719825966234441	0.911086775456422	0.911086775456422	0.911076240812836	0.877552249555963	0.7378113295328009
CASTOR3	0.0918714723302459	null	null	null	0.64873678599217	0.311689715316708	0.147405379978454	0.175119013701648	0.26844122872215903	0.32276415471951503
CASZ1	0.536337502687677	0.18503812592182503	0.0965152588945005	0.20406678649675197	0.610515739934957	0.265951335277677	0.30134474663835803	0.0518424437735596	0.145392778736082	0.641527359951582
CAT	0.18149642660601395	0.18915909055567898	0.466984334889007	0.47489271294707397	0.5386945197501021	0.4113133979787079	0.0770968626089237	0.261285807367189	0.274655628459587	0.636778654057639
CATIP	0.6871448243231021	0.306325516931484	0.48083448644541704	0.594301642797849	0.583970271603379	0.6070794601857429	0.6743619910988121	0.531677721052152	0.704153371754231	0.6070794601857429
CATSPER1	0.912191894021678	0.846306160823805	0.816650579491503	0.8166622196786651	0.590052513948084	0.927464068068611	0.8166622196786651	0.4163412530788279	0.815740037964851	0.301184307106515
CATSPER2	0.770612352251912	0.6759710395564219	0.675963068517614	0.647759158185629	0.713466201406535	0.0732585114019046	0.4479524212466379	0.760028159245902	0.8543387264827199	0.6759710395564219
CATSPER2P1	0.587049737474447	0.5870538986400029	0.587049737474447	0.5870538986400029	0.5870538986400029	0.5870538986400029	0.5870538986400029	0.587049737474447	0.5870538986400029	0.5870538986400029
CATSPER3	null	0.263728451905461	null	0.0993873629715735	0.8185321769182029	0.717209659721699	null	null	0.442175111350229	null
CATSPER4	0.24125018590737696	0.198206762925151	null	0.7962872308992059	0.10768498456818199	0.134549902565407	null	0.22755386777533698	0.10990591932190899	null
CATSPERB	0.7067019537316959	0.8797803326913901	0.8536437677612471	0.7574228280076191	0.943759581297347	0.9492533962591692	0.895691320849284	0.895680266690828	0.7970672135693451	0.895691320849284
CATSPERD	0.147680447185841	0.0077740502927351	null	0.16431290154176903	0.386870800845777	0.293456605495448	0.245127338472352	0.492640136923503	0.221585335383391	null
CATSPERE	0.43288111584437394	0.8473684206349209	0.9608491330403821	0.497449024178923	0.764662408420311	0.8958428126621379	null	0.9030923885389359	0.49983995894835204	0.561637144448522
CATSPERG	0.911200190851561	0.958549835273147	0.976174189870016	0.9787092805160451	0.9851635404551171	0.810042188452895	0.9804112186189731	0.983046238881789	0.946247883397913	0.968053776810078
CATSPERZ	null	null	null	null	0.483040949620497	null	0.43739326944777207	0.500215580614356	null	null
CAV1	0.410673194177745	0.135384762522342	0.353066975480776	0.406113706308391	0.3370787470053	0.135299005577707	0.339524775551296	0.288695210521672	0.263109573464392	0.14812927708449802
CAV2	0.235052237982035	0.7287169094625481	0.8066295481299929	0.5037250134651551	0.335159454526125	0.48031363916455105	0.528651971889901	0.284188865301346	0.6691877142931351	0.634807697052176
CAV3	0.744950922105463	0.25162271146827897	0.609636427958049	0.58383805800296	0.25744923478076503	0.32729154375305103	0.524279921013114	0.897637647910894	0.8277886661718801	null
CAVIN1	0.41836548504543203	0.71092557719284	0.520018894462406	0.5715912892787379	0.5666228593204671	0.443308874228422	0.604653079563603	0.7351662918996541	0.662800636112151	0.7865070091052649
CAVIN2	0.563595933343548	0.6974220639162261	0.23923938380718998	0.28502358454531296	0.411910993175373	0.47488293543036	0.23407893469523103	0.203545880372554	0.32721135405386703	0.47488293543036
CAVIN3	0.769214164992007	0.7484861757529971	0.98114527284294	0.990328775491444	0.938922411270898	0.7990537172785859	0.966667726372285	0.9815889674138559	0.9701515951633629	null
CAVIN4	0.273488650937333	0.40925568143040597	0.182948528839292	0.334990737739919	0.25752699341543694	null	0.33533436438499203	0.35126217624807393	0.273207277899099	null
CBARP	0.846631886646692	0.772048123049479	0.77203717970194	0.772048123049479	0.5301810032560471	0.772048123049479	0.7498535891421629	0.7399776028647851	0.76993933353943	0.754136882916692
CBFA2T2	0.923333387151957	0.945573588580623	0.936861510550404	0.996419908361761	0.9219964692870342	0.96833299349518	0.9198873345161679	0.9927623040121261	0.9375553034301422	0.980153111971073
CBFA2T3	0.256725487377568	0.639327583976138	0.215583094106296	0.45080386337277395	0.128718431637225	0.7549244532171742	0.3381605293249881	0.35666799033149	0.24075584221717897	0.23176446024842803
CBFB	0.6100076195189129	0.7939121059924759	0.428945837642755	0.44761029439549	0.46973926024800106	0.7425430356772809	0.42851316428459396	0.40447788535514506	0.261769171647561	0.4450917658832271
CBL	0.092707955730894	0.030824390521562002	0.136600296411886	0.0037125674255016	0.10939033244320402	0.18544423743440197	0.115724204254078	0.0070165708600206	0.0224767378984351	0.088287186918134
CBLB	0.31625502350205104	0.141462275574958	0.385092909067648	0.17814816190958302	0.1055452433531	0.183464391644695	0.3958660425097729	0.193238444912526	0.165804228396494	0.124790267879085
CBLC	null	0.489200254158677	0.531344370064551	0.0315241138680645	0.0430993502078321	0.142574535118297	0.43470125000966	0.95795705565621	0.152322000650797	0.755720480787899
CBLL1	0.280748247622743	0.256420616762502	0.7694625792387909	0.736491575911542	0.375783203035691	0.438810780859565	0.40715630738424896	0.34443275284756897	0.536737057970984	0.438810780859565
CBLN1	0.08401301420228702	0.0840961681617856	0.135761618200012	0.0127505445780625	0.000262472364943151	3.26184310751272e-06	0.2726000656145	0.0560779750999264	null	0.20872497635953302
CBLN2	0.5485489927414121	0.7820224212437479	0.56034741147276	0.548246579012489	0.745650607430398	null	null	0.7921179265413679	0.8186260775683141	0.8457760822485091
CBLN3	0.5980971432416271	0.9158677499795	0.30877806829587895	0.7782693848901608	0.272640873723299	0.363364011896988	0.24965843828338602	0.480491786022568	0.253478235954678	0.36211215910245703
CBLN4	0.82872960900382	0.805405345133316	null	null	null	null	0.7255789215837559	0.690033508529717	0.982138642640484	0.827547421368441
CBR1	0.416180386555919	0.416176375001589	0.174546249663699	0.202300146657257	0.131926332815406	0.296304567422255	0.623628175608179	0.6105001869646421	0.4774655176735979	0.416176375001589
CBR3	0.372239186368267	0.37223319635859003	0.0895560252599606	0.0780263757171967	0.0699654042016363	0.5442324707149571	0.0975272047735715	0.0899377276164601	0.402892226816284	0.37223319635859003
CBR3-AS1	0.556866630712919	0.556869374543377	0.556866630712919	0.556869374543377	0.556869374543377	0.556869374543377	0.556869374543377	0.556866630712919	0.556869374543377	0.556869374543377
CBR4	0.0182134801904816	0.12088946197023802	0.33100971205409196	0.0790254311616102	0.11677564510732799	0.0535015517129518	0.331237070984008	0.284704573777018	0.641408919607833	0.23309179161726798
CBS	0.733140729005692	0.733150666901184	0.733140729005692	0.731934908420831	0.733150666901184	0.733150666901184	0.733150666901184	0.733140729005692	0.733150666901184	0.733150666901184
CBWD1	0.452427516263462	0.207028118984036	0.12199678257848	0.23422269904396698	0.10568271365066001	null	null	0.134355634047328	0.408201971332447	null
CBWD2	0.41336093824574394	null	null	0.49863882067024395	0.5971993342905579	0.575079376500805	null	0.498625100872449	0.299806824470747	0.8470123539735199
CBWD3	0.553732697105045	0.23234031511190698	null	null	null	null	null	null	null	null
CBWD5	0.7635392028416529	0.321566356524395	null	0.0036724471807944702	0.18350844639005803	null	null	null	0.240118209573887	0.00480980988237225
CBWD6	null	null	null	null	null	null	null	0.74026878855142	null	null
CBX1	0.312448887562344	0.26415564772958	0.310255962604026	0.310247473683728	0.571626787381596	0.310247473683728	0.746606156497402	0.46279126628108597	0.310247473683728	0.541769196627323
CBX2	0.456736934249499	0.0131574228391172	null	0.48161413119969004	0.359942906829053	null	0.497697515997831	0.0787988034537194	0.261337964546149	0.242693950527384
CBX3	0.0920480758480422	0.562482770188575	0.24043073512710103	0.22861874911601202	0.19055986434151395	0.34037394888762706	0.232465340637559	0.345727052391328	0.34037394888762706	0.34037394888762706
CBX4	0.4907090834246621	0.612857042454213	0.37747409859399794	0.0153626294924805	0.0384333296255977	0.0968076310487434	0.328747485146539	0.0271185387245816	0.381144496900805	0.074385823551062
CBX5	0.36898640826664997	0.6715267860276669	0.581504453523809	0.7468133756408721	0.6067920926710451	0.6067920926710451	0.857849247011127	0.82394755295933	0.557370480288143	0.6067920926710451
CBX6	0.98988781158814	0.7853605468942909	0.9931206955628241	0.949542124827871	0.49990026597820497	0.9590640176462399	0.9782433163630859	0.92932776177479	0.916246601067833	0.953531717614453
CBX7	0.0295968834541505	0.171141520866751	0.21821114267851396	0.0859522248794917	0.0165359090920115	0.0594654801580416	0.0952347047529201	0.0304692642039327	0.07806469641786	0.00513458383424106
CBX8	0.16977721023331302	0.109584524113837	0.0427857170330893	0.0816847458301233	0.7324685083763579	0.225267377255479	0.225267377255479	0.277785215820588	0.233038483840888	0.225267377255479
CBY1	0.351216450367672	0.616762789522214	0.597036026650563	0.501722015030588	0.616762789522214	0.616762789522214	0.616762789522214	0.33744076069521695	0.616762789522214	0.616762789522214
CBY3	0.0322927142573918	0.435505905905083	null	null	0.39660609456166995	null	null	null	0.531955120267883	null
CC2D1A	0.369073372171832	0.26825121945700103	0.666378440063938	0.300947512004979	0.568513526632065	0.699186593568992	0.397700480176454	0.39770533933666496	0.5823376507967939	0.397700480176454
CC2D1B	0.8817063362717329	0.6285219157057199	0.814166796982134	0.7017837172088721	0.905530282915435	0.8710333678921559	0.7796316888443579	0.7763841923352809	0.6138224374230811	0.7796316888443579
CC2D2A	0.24270543265461103	0.3459781283180589	0.235537281465583	0.136052540211573	0.157822969656764	0.239356878171911	0.23552650829042002	0.169520669186844	0.41093023986578897	0.0990631927868232
CC2D2B	0.502456183711926	0.502456303033478	0.134858385176586	0.14183164611423998	0.65306114206299	0.39490930559044607	0.502456303033478	0.502456183711926	0.29710602295851396	0.502456303033478
CCAR1	0.382876009917382	0.554302100504081	0.600232668896202	0.35598348266260293	0.502167542444746	0.39967398766731604	0.492823599125062	0.434652907077425	0.14873813044745599	0.711708016049503
CCAR2	0.7888767835134209	0.7718552183935692	0.848080514069435	0.717767713229358	0.906919821868392	0.8762741403107409	0.902084616385144	0.887917434470765	0.688939165059152	0.7718552183935692
CCBE1	0.14533306007207	0.0884223766184591	0.0485757294712309	0.30374159038188697	0.36122152871177793	0.4945446756274821	0.0395671425087769	0.0629154582554014	0.0733773847717885	null
CCDC102A	0.8071426787362259	0.7865264209165229	0.9352136267088929	0.713563213257743	0.46227862609153797	0.37828156390784295	0.936385320310611	0.653033774182193	0.0603847077896159	0.9502579256836509
CCDC102B	0.574970280469007	0.653258875607287	0.507032626356573	0.643637283205709	0.284704680345725	null	0.233463134718407	0.26181458113429396	0.26623200237388606	0.28675520362525203
CCDC103	0.9723957788460809	null	null	null	0.6433902712664971	0.355919571091526	0.9550454431597599	0.7953596881232821	0.253607090875451	null
CCDC105	0.0214922014011814	0.19239302137160602	null	0.0160338471820383	0.0261964338815642	null	null	0.054565950923507	0.0210018799046563	null
CCDC106	0.903608321883634	0.663176023169654	0.663168553978676	0.663176023169654	0.9157286474920799	0.663176023169654	0.8745008636503829	0.8697973158703309	0.7611376643268579	0.663176023169654
CCDC107	0.0247218695489124	0.0576288094017348	0.0576376402094752	0.0637067780166281	0.0208328130751874	0.0576288094017348	0.0240727021199965	0.0269089125412754	0.023154504908159998	0.0576288094017348
CCDC110	0.861409300511515	null	0.23715944496988398	0.679088340483706	0.9972906412334621	0.17139830210097	0.9901513986463021	0.9262001836978342	0.94265904207174	null
CCDC112	0.8987358611573208	0.6738044861956429	0.611936292085731	0.576372075346816	0.514843030247608	0.6119415850088951	0.598958293556781	0.604890700902019	0.833250678015877	0.5061860155321071
CCDC113	0.22993744510456599	null	0.6880734298902221	0.919646094125588	0.790817835686827	0.34144798535519205	null	null	0.5629202594621711	0.29430677240006103
CCDC115	0.41738197384244	0.401693836376955	0.774650020523363	0.704282001437467	0.536304700608292	0.774661019417231	0.735820512209813	0.758977070819747	0.614691092553687	0.774661019417231
CCDC116	0.0505194322591001	0.22027823359877502	0.00362358822585839	0.19783770423806898	0.21448899295076002	null	0.00592281558753502	0.160267444891974	0.5929718439579821	0.128353310460651
CCDC117	0.44071290655392603	0.619967870728442	0.7036698218141171	0.5319595852778151	0.442039013454876	0.643456823454681	0.7106488859954201	0.6386523392134251	0.7304494761203449	0.4398950165681271
CCDC12	0.45610526209432295	0.0972602361618244	0.0395219976523242	0.000478861918473846	0.135097948189283	0.198828655149774	0.194466363221784	0.277443613693777	0.14349647001456198	0.0395147173375946
CCDC121	0.45939077024623404	0.459388804251062	0.8469449765115029	0.527238089349964	0.696476888746011	0.459388804251062	0.459388804251062	0.221287166074762	0.20473972005764604	0.459388804251062
CCDC122	0.59363960278797	0.7357080649463579	0.33649744698300704	0.5323387279875621	0.434137250641796	0.604918265274842	0.21650605550904	0.311204425538788	0.5934976568814829	0.604918265274842
CCDC124	0.331496708928933	0.30641920184187105	0.4767010518853889	0.5882848143990219	0.679595122945961	0.6068090786570141	0.619771636853693	0.7524284541803679	0.444674101500015	0.647125954861081
CCDC125	0.467714042457577	0.269651709176767	0.19922145147224501	0.17281096010956198	0.13741591855397198	0.0691652345938653	0.14994150376340398	0.14995324297975898	0.431931858146039	0.123276635153661
CCDC126	0.0574769121839885	0.754182558063546	0.0472698893739143	0.0629098211593411	0.561123194154578	0.378310895314432	0.0462637667764852	0.0713091122434424	0.378310895314432	0.644579253684635
CCDC127	0.726256731466278	0.603653651685916	0.227564441169505	0.720671347984389	0.41217198923724896	0.7678870487030931	0.9165011277694559	0.6758111956787031	0.8425888693281328	0.638045631343469
CCDC13	0.7118100321812459	0.71181929529212	0.6729863409194841	0.762457156056472	0.436422157607645	0.71181929529212	0.71181929529212	0.868602883093853	0.91860757493416	0.71181929529212
CCDC130	0.127994420080564	0.133348987238255	0.0787795991644496	0.008572205664785091	0.12225485510370401	null	0.0777530884570567	0.00938516795678884	0.228137382270396	0.010291732427919
CCDC134	0.853400410466218	0.994966130861827	0.9244166389967041	0.9364692737836809	0.986311391129267	0.9481600693755071	0.925666824951277	0.9366693503022852	0.9481600693755071	0.959179190725333
CCDC136	0.30527740520354996	0.0848901543523311	0.0913078394246983	0.0644814873760581	0.145609622190932	0.7935510748990608	0.0947877940946309	0.13215187882119697	0.0350884662501214	0.49033781318236797
CCDC137	0.5027875880560471	0.276429901469864	0.573236050023984	0.538281561187867	0.328536526700623	0.27634995071951096	0.31421267136615	0.440298957181053	0.415307479224471	0.14745555170965302
CCDC138	0.11361698679583501	0.255034563649929	0.10212770192132499	0.294933905493359	0.350059470469149	0.407457984359053	0.100741965978425	0.28081393925429105	0.24256758663298897	0.215177643209312
CCDC14	0.5025974770256301	0.7651689362316421	0.671879237257872	0.731679732522346	0.727045508840241	0.723518685567619	0.680184240128567	0.5105558579253751	0.8285647849700358	0.423081205711866
CCDC140	0.49423370325222604	0.320886195428833	0.12087540378010901	0.306713762588482	0.069639457249026	null	0.136753471090921	0.21579880006687197	null	null
CCDC141	0.10070375480030098	0.330926377132911	0.24654311798816	0.301354609368028	0.495333154799659	0.8701283253197489	0.234342518832939	0.27934884777688296	0.7934678333020408	0.19201582984117702
CCDC142	0.269273184896709	0.336327249548412	0.336334738576176	0.336327249548412	0.554603931433723	0.572089208732301	0.248324609068716	0.453867299688599	0.7339048175507571	0.336327249548412
CCDC144A	0.557655874213806	0.7174264477254809	0.717416999781959	0.7174264477254809	0.7844615877173091	0.789273398741675	0.7174264477254809	0.717416999781959	0.724002329223642	0.9235856493800941
CCDC144NL	null	0.2744084117479	null	0.36238250069963107	0.598408466408482	null	0.723456491611102	0.8168311888228409	0.39162582555739395	null
CCDC144NL-AS1	0.136111629953391	0.13609998405127302	0.136111629953391	0.13609998405127302	0.13609998405127302	0.13609998405127302	0.13609998405127302	0.136111629953391	0.13609998405127302	0.13609998405127302
CCDC146	0.7163175722560858	0.613277053086102	0.488273105949025	0.327062683969826	0.46705627385855497	0.116366476905578	0.5572663306396091	0.4091439765342879	0.901089992361797	0.5572663306396091
CCDC148	0.5951970909780351	null	0.254035213372736	0.104259727029199	0.490848147339216	null	0.26033936771494	0.225308173612138	0.333168267241422	0.23935121815384697
CCDC149	0.723831518474307	0.433783745207622	0.49222799990026506	0.807065654034836	0.880043633809015	0.837462248000684	0.509055614532976	0.4896306690054721	0.423236648662706	0.553225305260501
CCDC15	0.184815570990474	0.414542738303996	0.240056991758001	0.272215038423313	0.30657524016702503	0.432397394795824	0.43651556802591296	0.791458097398292	0.732063956751789	0.322159895455776
CCDC150	0.474698461051279	0.31647419800043397	0.10365739121564999	0.0687549562151103	0.570815656582088	0.191181130846023	0.12288227172706301	0.160290695510589	0.101967740074613	0.191181130846023
CCDC152	0.565675828624812	0.42612133025278004	0.426124877846649	0.505933244735114	0.598118372136927	0.42612133025278004	0.42612133025278004	0.15671739898479997	0.24936997458163002	0.114019118051521
CCDC153	0.628705397873694	0.6898241222655781	0.500066806214938	0.19330749891178697	0.8657687488866339	0.6898241222655781	0.8032792041390442	0.596142811855151	0.282076489305411	0.27358332502003196
CCDC154	0.33436390597599497	0.0563123048692936	null	0.141232957412261	0.324406114945433	0.144542518529404	null	0.34640693047517607	0.5885353927765761	null
CCDC157	0.10094113267434301	0.21096124524022303	0.0791049092468975	0.286442611103662	0.293737154186094	0.17938410440623898	0.0778323625143608	0.204162555334706	0.224086360047132	0.21096124524022303
CCDC158	0.206982345485523	null	0.531533607978656	0.164267211701642	0.33761885113068896	0.837396464166422	0.6063793858970401	0.34010079638811996	0.707608098983363	0.7798154826714789
CCDC159	0.266555459001504	0.413820316915975	0.366964103645496	0.414451769404808	0.270709536672023	0.455237672077561	0.6013065109035489	0.29708034351850604	0.663204428593839	0.413820316915975
CCDC163	0.118067087875774	0.5900615336056939	0.162562947595315	0.171559563224915	0.289384770399403	0.603201510817394	0.0977475555768442	0.703236858637604	0.889674995685121	0.7663132121910559
CCDC166	null	null	null	null	0.832029978028478	null	null	null	0.292828251817445	null
CCDC167	0.430562762374721	0.17443216041197598	0.625486447441713	0.7575430007484091	0.44203644721318297	0.360212538067709	0.6724139874644101	0.59716102509063	0.360212538067709	0.3748523174022771
CCDC168	0.0396114809505656	0.30011238487407	0.006916351536644071	0.0217984802940908	0.137741191771659	0.0194892855714735	0.0396041915824278	0.11144758419352198	0.13809488353073301	0.028607652329391005
CCDC169	0.276643428835494	null	0.019389968213211997	0.0347750221854286	0.25125012543723696	null	0.45796530916222794	0.18145823508524697	0.0897384812981941	0.14594802012143
CCDC169-SOHLH2	0.16778098535176098	0.38843146539726897	null	null	0.278164410397501	null	null	null	0.116991247038328	0.100122405415373
CCDC17	0.39044997799219505	0.5073923021169799	0.8366453381940551	0.8548287529045521	0.694594337165712	0.576147571679632	0.838129814740769	0.6927083727001371	0.7800574467251559	0.642200349526948
CCDC170	0.811098865004846	0.3826573125619579	0.8665630513945791	0.5854637413548679	0.5621091789621651	0.8099158016946651	0.9310744931185959	0.5847771985832879	0.559532378478993	0.6830259856454329
CCDC171	0.48758295047201394	0.8217097475045609	0.38816053974980497	0.43993567453471005	0.537146533919462	0.6925984586813021	0.395168520835726	0.444078680403059	0.754370849577579	0.3985693723379461
CCDC172	0.0663026972081171	0.347914052426676	0.0812385131971727	0.0666276874079904	0.0890999837494921	null	0.079060531608117	0.0926639245729525	null	0.729007266040591
CCDC174	0.267305850676249	0.158142493762377	0.07334016566071601	0.4395557438325421	0.0949709637175646	0.12905525312957	0.214366483931113	0.230807477916379	0.149808832979374	0.148449599073151
CCDC175	null	null	0.834817268878038	0.9515480396734449	0.6398982859670269	0.5981688997487951	0.8735382685939421	0.9655009025788809	0.657846357244385	0.89628512334656
CCDC177	0.408796121046367	0.5995593455108679	0.635037943023426	0.317947050913152	0.515190087483055	0.6416836340926291	0.6358363689410811	0.333425086501303	0.29997029901432803	0.377434440029971
CCDC178	0.365187740413863	null	0.4837573479515179	0.21924907252303	0.10148276472266499	0.518572284989511	0.442932301080871	0.536199588748126	0.356419876032821	0.166652422444214
CCDC179	null	null	null	null	0.37402595648985604	null	null	null	null	null
CCDC18	0.5773453383932099	0.3328304948884939	0.607413912009808	0.699494926579542	0.345817185909824	0.21049863071703698	0.655444469763136	0.6637835463376279	0.5157017559672991	0.3328304948884939
CCDC18-AS1	0.873803731294826	0.8738152534028191	0.873803731294826	0.8738152534028191	0.8738152534028191	0.8738152534028191	0.8738152534028191	0.873803731294826	0.8738152534028191	0.8738152534028191
CCDC180	0.323427388445119	0.527095726511461	0.323427388445119	0.20443445538566102	0.33449422614484897	0.25011781665023003	0.32341939398695396	0.142551594376828	0.489999369993686	0.32341939398695396
CCDC181	0.464009875200749	null	0.185017071369504	0.35195325227707697	0.7353735999580819	0.636171994393041	0.10352256619962699	0.37588187195165595	0.5702666957132	0.388784051918448
CCDC182	0.16633339551140197	0.0402408756477108	0.13856877647716398	0.647754437219768	0.8489537425785659	null	null	0.171822392323455	0.5335487853213929	0.0826775764691167
CCDC183	null	null	0.608317599822508	0.20107706949112802	0.44754755206456803	null	0.48979961172313796	0.343807732686024	0.304101542038008	null
CCDC183-AS1	0.13990367936599302	0.13989199906776	0.13990367936599302	0.13989199906776	0.13989199906776	0.13989199906776	0.13989199906776	0.13990367936599302	0.13989199906776	0.13989199906776
CCDC184	0.8712709203240079	0.208025896547808	0.8773906611692099	0.833259975815143	0.7792364632052671	null	0.884640331996755	0.47053052030588	0.8155442385355459	0.11341349120491599
CCDC185	0.91760601911983	0.986524326046545	null	null	0.7683119880262179	null	0.8704453068068839	0.8276482355758549	0.8441310743320141	0.925755754731185
CCDC186	0.0919459023773088	0.0791048201901796	0.0373401076150577	0.12497292690694502	0.17025422886205402	0.0373330531029953	0.0328773110163741	0.135869352114074	0.15970420433560298	0.0663707529973799
CCDC187	0.7892626732256651	0.890507262500753	0.890496070939647	0.86015621112408	0.41745089537364	0.7817671022049398	0.69872356603495	0.6973081520283039	0.868100253168497	0.562562194326429
CCDC188	0.584394254588062	0.571901312888673	0.312094315407285	0.299946356446294	0.568724570884788	0.159947225042655	null	0.635572886684005	0.25456530731070703	0.0480800020238237
CCDC189	0.7724884085606691	null	0.672255250797244	0.6802206619499521	0.586023314374563	null	0.6915152959173461	0.456571713874416	0.674525533346997	null
CCDC190	0.35583609390814097	0.256022697124344	0.365086674783217	0.271580143645357	0.495550091531788	0.811481264601883	null	0.243027204714145	0.5320476690695229	0.570184794736124
CCDC191	0.00965504602899934	0.11364609765676	0.11365738689431601	0.250484256864423	0.150866823244318	0.0985843849918531	0.28221357180171996	0.302033051180508	0.39468392269816704	0.11364609765676
CCDC192	null	null	null	0.8379367272882808	0.955383281590935	null	null	0.472881353502711	0.573586134956245	0.6217296103798211
CCDC194	null	0.660008857294939	null	0.847248902704509	0.9743875501861731	null	0.9708828180990291	0.9404524293949279	0.9944471876990241	0.7047561183201679
CCDC195	null	0.18243226157319398	null	0.654909356982122	0.7160396542178209	null	null	0.40218846555137	null	0.269890541380568
CCDC196	null	null	null	0.38029857372344	0.0844436620122378	null	null	null	0.63889434126485	null
CCDC197	0.10287809797595698	0.44016934688042997	0.287007381782305	0.12952659769702402	0.0220979593167663	null	null	null	0.10249882046145899	0.33684041177540003
CCDC198	0.17502722808665802	0.7936109075538119	0.160927428806432	0.41765744655283005	0.428967848844736	0.0423588228451191	0.158406248290824	0.335879724972683	0.43256288017183603	0.0732162146187014
CCDC200	0.41859230532834396	0.655882816992145	0.655875642183792	0.655882816992145	0.784628747780289	0.655882816992145	0.655882816992145	0.564133376620234	0.655882816992145	0.9340044578775029
CCDC24	0.0107324252416524	0.0372863947131278	0.0146407864007892	0.0507738384550654	0.12347557854041999	0.0372863947131278	0.0782981836370337	0.31214274749811305	0.0170892293690698	0.0372863947131278
CCDC25	0.47129628814454205	0.31316262238938297	0.478067203316394	0.7248098701026049	0.271080744662191	0.31316262238938297	0.46437109819484396	0.0906383551386631	0.78284419075951	0.31316262238938297
CCDC26	0.210828940729382	0.21081766436750798	0.210828940729382	0.21081766436750798	0.21081766436750798	0.21081766436750798	0.21081766436750798	0.210828940729382	0.21081766436750798	0.21081766436750798
CCDC27	0.9918253204386128	null	null	null	0.9697575571104191	null	null	0.9663988029935451	0.22558250867750101	0.8758684512763871
CCDC28A	0.5975714084254828	0.694322607945093	0.252708504264453	0.252850854835477	0.5361116464343879	0.39699220631716103	0.39514906010441603	0.24685624721513602	0.24848864165255397	0.39699220631716103
CCDC28B	0.40460071404455794	0.7470919359019609	0.747081601525554	0.772474668310178	0.7312181136996471	0.7470919359019609	0.7187204467986908	0.6717490542801949	0.888500229879094	0.5274362719263521
CCDC3	0.236300294079507	null	0.011272989025620999	0.4539035982726479	0.0271487227643461	0.824709961323673	0.776283344055649	0.850672037718019	0.3189127216051	null
CCDC30	0.809309469580673	0.677185469224246	0.610483225116102	0.8023599684524971	0.8157271365430211	0.8914161297343209	0.611145479017052	0.8194912619256189	0.358625831199478	0.55325848492459
CCDC32	0.789444269637405	0.789455550691362	0.28414157632363696	0.679507395922398	0.780658748892653	0.250037554715126	0.772294669823402	0.841043808928217	0.41929928747631795	0.7044453995380942
CCDC33	0.231874942427296	0.153370902499001	0.21808718047047101	0.107141131993261	0.307426036158649	0.0710444741398259	null	null	0.0916151331361048	0.381268877143384
CCDC34	0.45020001405355997	0.33193953028018897	0.5206598784699981	0.37095470158070604	0.48374205957226096	null	0.629486835035405	0.74097592806935	0.564755576053279	0.8155759706478379
CCDC38	0.45317140100912495	null	null	0.8809281116036579	0.795803138971447	0.576753765961735	0.6593202032353411	0.771622012270548	0.47959917219483705	0.923985988710886
CCDC39	0.913908838788522	0.573181886017867	0.864301580784682	0.9244521469375859	0.6948680969405021	0.862554403537158	0.573181886017867	0.573178371109556	0.331541744768398	0.6414561393102629
CCDC40	0.8026680739517191	null	0.43573494307451294	0.6374262896396911	0.74244263740306	0.903666586276149	0.895734603858504	0.0270399636959911	0.23785358846542604	0.743023543485736
CCDC42	0.22869196222698399	0.013293440235521002	0.14322269726789902	0.460336362881368	0.26156627845270897	null	0.14317091083363	0.229146852024559	0.133994073138203	0.0347361723544481
CCDC43	0.50379245283563	0.323992055715725	0.659526611165682	0.46727970333498997	0.46853979700973897	0.323992055715725	0.4194720504416721	0.477231311299134	0.18000779569809697	0.323992055715725
CCDC47	0.7289098031345591	0.530973932021727	0.5309724303871289	0.530973932021727	0.8532487642405009	0.530973932021727	0.574125722891458	0.752703615593915	0.671826388432265	0.530973932021727
CCDC50	0.190510828441834	0.283814694234307	0.108484233995379	0.45537481311750705	0.33665959571334897	0.334454341133227	0.124314512163657	0.143981679085827	0.47157224716315704	0.334454341133227
CCDC51	0.313274547660831	0.42747142567133	0.339563627870493	0.339556268285034	0.725413812268485	0.339556268285034	0.0477778318730423	0.226047098803842	0.36085367145279995	0.339556268285034
CCDC54	null	null	0.290304709275697	0.556280824855662	0.0668150372110537	null	null	null	0.47850782042824	null
CCDC57	0.0916676810647224	0.0762393470965752	0.0710336418122564	0.0399508936797873	0.044706782696982	0.299001163584636	0.142586136130278	0.0652145870506652	0.17088670977931697	0.34591374883620196
CCDC59	0.20339408471140102	0.117584458292116	0.10747157463019699	0.103723165286509	0.593059154396786	0.654903833369207	0.346427113032668	0.440606106897696	0.396306081601083	0.302681339650458
CCDC6	0.714081740180102	0.7488074029272191	0.567084605484689	0.529787385848631	0.719388089150143	0.657014416088084	0.5104854593638061	0.648621449783035	0.77100335043041	0.452145883440132
CCDC60	0.223183447694083	null	0.0793139662495514	0.104227372514818	0.0317581562539624	0.000199751465187957	0.0771557295213381	0.30057654396523303	0.19250260509210299	0.245782775397904
CCDC61	0.438750006714231	0.58813299637488	0.668568769941402	0.42068296907311997	0.698005722668948	0.872167967947973	0.7483898731682141	0.750290958009595	0.7100252448399541	0.9380933595337551
CCDC62	0.7529075319586809	0.7324179462989471	0.8459140879421709	0.521887457747938	0.74797161068473	0.860976137407549	0.8484338238914331	0.105093085093126	0.63918002426526	0.5645721038711911
CCDC63	0.21802331477972	0.0823945933920412	0.646934728681005	0.58767636087482	0.322439369485927	0.35425737900017207	null	null	0.0885503697745077	null
CCDC65	0.200127399491131	0.32381314204913897	0.38949836154619	0.582605658013714	0.318919471746273	0.279030653785592	0.32381314204913897	0.486850547407281	0.5707562213913641	0.32381314204913897
CCDC66	0.48102413964297297	0.280355173984486	0.39208930562289096	0.18001242271159898	0.275950984423464	0.20673229654366898	0.429505049396509	0.21317605441751603	0.076175581342286	0.4191332269050971
CCDC68	0.6099482111843381	0.835867910629626	0.471701133965266	0.519563468855431	0.6430707269739809	0.8338676561589641	0.4568676302953111	0.512270147675522	0.155545873361285	0.22449357751445898
CCDC69	0.138020560913422	0.3790644888589749	0.47358751034205293	0.3744235971496189	0.48627476019968396	0.501687800690791	0.254949326918203	0.21271433048152	0.6386384003382529	0.42636169346044206
CCDC7	0.7442116962124291	0.17911280714132202	0.72902499793328	0.5139951375684071	0.814952826449606	0.5951349820815071	0.330810083394603	0.535300150969485	0.6785091375642539	0.5951349820815071
CCDC70	0.18768955785476105	0.0213197095622139	null	0.0182126690006694	0.126579579438076	null	0.0672712013792069	0.0962782784546488	0.6460405195686079	0.00612329823013679
CCDC71	0.39447343679228497	0.0045307619983379	0.0730054352740689	0.0729956422071954	0.215133189614951	0.0729956422071954	0.28491819110074496	0.0111071988835551	0.0110965860884918	0.362853829630019
CCDC71L	0.13981311587385	0.139801436317033	0.27135333646460996	0.5818661594554599	0.0893909638608427	0.139801436317033	0.0936684932562157	0.35233121157429503	0.192617764390891	0.139801436317033
CCDC73	0.408379769850541	null	null	0.7582907533861941	0.287479634879088	null	0.251212703215376	0.853472140562074	0.428735042081677	0.588013902107983
CCDC74A	0.4695592971467771	0.7721389952147901	null	null	0.853100381208745	null	0.632045917753182	0.583968034771057	0.759413524235837	0.716301343527141
CCDC74B	0.0768379546793556	0.776735085314063	0.0637574580577801	0.165528436456465	0.7204012893186159	null	0.0617878011001253	0.0750026350943121	0.0227052418502242	0.470996370899655
CCDC77	0.36490692710858	0.37101541494717893	0.632432841052783	0.627006239085475	0.169547564113116	0.49002762518643106	0.6811427248804761	0.159626172437829	0.434704120553914	0.355606009976596
CCDC78	0.18709434022086602	0.462903657173901	0.462905454049149	0.462903657173901	0.822672499393047	0.7851317302890449	0.187215176722687	0.125240515677142	0.25882968658023897	0.344665286647375
CCDC8	0.898975495634777	0.219913765352894	0.0582200287778185	0.512306325793034	0.47441267596191494	null	0.0563315538496705	0.5682328024320971	0.0943639490272992	0.286474659013963
CCDC80	0.866091208410757	0.917477911696465	0.7133336735427921	0.773098793040987	0.8428960708612869	0.76224913428721	0.7378969540187741	0.676569707476158	0.747682998813618	0.7302986665021509
CCDC81	0.884667149674083	0.948340237122759	0.95337748067852	0.9752534744140899	0.7939843521797758	null	0.9279001677763019	0.829917177832841	0.9159722812972421	0.7289688880409201
CCDC82	0.9160761711153671	0.7483683964357379	0.924437917441573	0.45578082713761503	0.754022334542994	0.88287210046749	0.981972624856976	0.971556499196422	0.805762262733165	0.88287210046749
CCDC83	0.8852674180534391	null	0.21450580483864	0.37509461469211697	0.268610598124598	null	0.7166270454092472	0.125468421576463	0.827601058886369	0.16868590463963098
CCDC85A	null	0.533681459629183	null	0.615334712549424	0.251414719385796	null	0.264295815744346	0.527689635514182	0.34453362123902803	null
CCDC85B	0.0551253916370484	0.157883889963648	0.13650520316302198	0.13649355336834101	0.15827992738	0.13649355336834101	0.21692346421472003	0.0538594928628703	0.3876242435494389	0.10695891184213602
CCDC85C	0.792460677425206	0.8944643334939442	0.5679651948987691	0.5653593753676259	0.739700903777493	0.689523013862832	0.462616973522462	0.6294584068232421	0.45250444593281297	0.806939510370232
CCDC86	0.23460131778585602	0.23459052286173002	0.705119532957702	0.0643587226037897	0.46096760976210105	0.5083996694878851	0.41898575295811696	0.34448044056730004	0.0959152965485212	0.23459052286173002
CCDC87	0.0755950710728556	0.0160756416965562	0.14138133002898098	0.0570555839181271	0.0273847209893285	0.18555522883724002	0.169091361272621	0.0626492063090797	0.0690290802214902	0.0262464127554218
CCDC88A	0.541559862858418	0.40766859792141996	0.694086670098441	0.786562265150333	0.550015586075394	0.40766859792141996	0.6146765552632071	0.668483082875432	0.47246055830647105	0.7607683548671609
CCDC88B	0.608899108777187	0.33624832696658197	0.7822724882690291	0.782283639572549	0.5470184532139349	0.7060259266230041	0.739059524937763	0.881112165670433	0.717920655199876	0.7588622238920921
CCDC88C	0.5199219890447321	0.634702873818792	0.771609973490091	0.7047247252062661	0.9011983318337271	0.61689982736199	0.6843363352630539	0.7670488371389	0.22705997696987598	0.623393778490865
CCDC89	0.45701226018407204	null	0.00619130996977589	0.435578804490299	0.0685736895870911	null	0.00574806673010119	0.14057760208630402	0.501470148281051	0.292337189065284
CCDC9	0.386959944586818	0.122864850371791	0.19678599014607198	0.309790772799497	0.509721784966089	0.160429557164549	0.081648019894595	0.151972956752484	0.0520514155501491	0.122864850371791
CCDC90B	0.868986855915355	0.5955858527857621	0.85242551627773	0.9146039690311619	0.8492546461283009	0.9457121069828001	0.9069981613513741	0.7950628835158791	0.9041155253590558	0.7543191887952628
CCDC91	0.0437608200645263	0.0385894842666277	0.260297965327722	0.24431166256319697	0.106963143646217	0.142446435548082	0.0315209712409991	0.0165310683621769	0.0477998189590621	0.0879443121122073
CCDC92	0.217168152338867	0.29689997998365003	0.47448156870376096	0.29882047033653003	0.29352287150655704	0.0568194169307876	0.261154935356033	0.40568737220466905	0.29062610991407695	0.155772774841059
CCDC93	0.596506096853427	0.799977810930892	0.611835340047044	0.925130591182708	0.42764345782176705	0.8543455580875601	0.7990454868563209	0.7990340542040241	0.6288351978193001	0.7990454868563209
CCDC96	null	null	null	null	0.17100232668667997	null	0.294552379730701	0.0704265315750045	0.07065813269516001	null
CCDC97	0.6058892312135179	0.35452537089771	0.40961987078732104	0.132577574892889	0.123363369656391	0.332565908965278	0.340060587675365	0.5241652861603859	0.304313844328623	0.35452537089771
CCDC9B	0.474761154542264	0.353170205831132	0.44552488389040396	0.288146767760445	0.27190037739005896	0.387770766903432	0.46722061342592797	0.722445286669176	0.49588279646996103	0.676222721433842
CCER1	0.5141529686467391	0.19032693523488897	null	0.43635379464476703	0.38428805209031996	null	0.324431942258832	0.44677690918962204	0.455458548742555	0.38437936888395896
CCER2	0.816424483837453	0.7054706118002242	null	0.620719225912885	0.46724879767581606	null	null	null	0.118622037959448	0.177341740509995
CCHCR1	0.28234796185737	0.468134130199015	0.286631498117578	0.921574336996379	0.5172448461844529	0.6184765561114921	0.573451190448683	0.573447662904877	0.42602962237322295	0.8884313387952621
CCIN	0.8782134474726279	0.8757878752067159	0.655970603273965	0.6644755223293599	0.5823391792161999	0.9533465579962641	0.6712686503488101	0.73076304057249	0.9588889970461221	0.6872279706364821
CCK	0.5744124086257071	0.463329702121471	0.724389916586259	0.501849386876596	0.5391174616168971	null	0.5156676216321829	0.3632102722182679	null	null
CCKAR	0.39118645224878207	0.514096787348558	0.188199812025874	0.406204603435394	0.0709447371869224	0.29042767412930204	0.523036642481175	0.8792855384900109	0.483214267121846	0.452099160877325
CCKBR	0.9837527000555308	0.335338524928675	0.7430327812771529	0.8878021621376958	0.8639052715562651	0.5786137658592271	0.745232004690896	0.8562946319169341	0.8501698587962391	0.898778023931269
CCL1	0.7304001246831401	0.978251798026562	0.8991725505917241	0.37317935486381704	null	null	0.725959695440987	0.624982911546255	0.865658532845972	0.22386648863858302
CCL11	0.911484016619682	0.419872619483267	null	0.886737886408453	0.672045623642296	null	0.7431067249402541	0.919304197545885	null	0.9193995361801891
CCL13	0.6796172929169569	0.9794342785584101	null	0.482371549811051	0.702836085418292	null	0.6294169481461129	0.698223790363225	0.98338963453564	0.9465073131725981
CCL14	0.128486289562275	0.15076379941002402	null	null	0.20337254006802696	0.666403927242381	null	null	0.170638228068631	null
CCL15	0.151128512806233	null	0.125438492130518	0.31664493314847303	0.169488589971423	null	null	0.832026063431238	null	null
CCL15-CCL14	null	null	null	null	0.17423129337741503	0.6886513971639879	null	null	0.18954698446002302	null
CCL16	0.173732473011395	0.5313750358651289	null	null	0.46856120916929705	null	null	null	0.20085109813797197	0.514243365657608
CCL17	0.9556014854514531	0.35980495478547797	0.9239827502116321	0.950221756862369	0.877870901708729	null	null	0.642745563890929	0.7222334818325141	0.705204281556662
CCL18	0.6811620981005649	null	null	0.48437291025728	0.245586864694154	null	null	null	null	0.7065757972565329
CCL19	0.472833792295961	0.834908888463513	0.804570993446778	0.802601754899717	0.479213843884312	null	0.5401205439123951	0.8805729556433399	null	0.6243643845392081
CCL2	0.7305398295122959	0.860282914053763	0.8667981371558849	0.49611803305763796	0.9668752754171892	null	0.431340512698515	0.43356817956259397	0.847680280089221	0.576057069002345
CCL20	0.0706365243464912	0.0111394723888092	0.0223705128946685	0.0660262705741294	0.0007380584082168519	null	0.0402232068427479	0.0180107245003691	null	0.22467997049292396
CCL21	null	null	0.834347556432979	0.5367492546979811	0.82496331347227	null	0.8762613354436691	null	null	null
CCL22	0.963117013335261	0.771819668571137	0.8840979195194221	0.9714961849142378	0.416803362430848	null	0.385696415488796	0.921040080439235	0.9897638501661321	0.70450444905734
CCL23	0.2279843869204	0.11677577630406401	null	0.182723321713425	0.549590107305998	null	null	null	0.16141236430209302	0.0761947081379165
CCL24	0.35103076825514895	0.595835353049626	0.689180717220509	0.7526437226199879	null	null	0.7324968107372192	0.6243375310287309	null	0.8103116384900569
CCL25	0.46873425005633707	0.6009700980947811	0.237625225668654	0.5298897438025619	0.8528187567957959	null	0.235319272371885	0.88683288458182	0.807693449808722	0.9373541607163979
CCL26	0.501700436991022	0.44002920794741707	0.0626347687118794	0.0877811513725245	0.26216902548891896	null	0.48383849948887897	0.46708615923857105	null	0.45658616816176206
CCL27	null	null	null	0.29253444627313896	0.736844475154855	0.37220004421275305	null	null	null	null
CCL28	0.163698937169116	0.5760228436804079	0.442596292297877	0.665007784775796	0.236295095854851	0.461219169997709	0.461323303220243	0.7070987534173779	0.461219169997709	0.15091195425095302
CCL3	0.9209758490032521	0.920985949745483	0.8130517133014971	0.925918297979953	0.9033633222020891	0.920985949745483	0.920985949745483	0.9209758490032521	0.920062949140092	0.920985949745483
CCL3L1	0.7938577807191999	0.79386913474175	0.7938577807191999	0.79386913474175	0.79386913474175	0.79386913474175	0.79386913474175	0.7938577807191999	0.79386913474175	0.79386913474175
CCL4	0.7142706607140799	0.588419064048745	0.33212937142675103	0.6740462979843879	0.842819021605147	0.46669620323721106	0.46669620323721106	0.466697817316306	0.384541969266554	0.5501979477483578
CCL5	0.737514506217705	0.7375245725165459	0.125574227393244	0.17451352659094002	0.58913458984592	0.7375245725165459	0.7375245725165459	0.737514506217705	0.7375245725165459	0.7375245725165459
CCL7	0.9210027525094359	0.969756678268885	0.758000259554343	0.9212831458269821	0.9409056874554159	null	0.9724606439559621	0.980007864525122	0.801068880714909	0.672224509683573
CCL8	0.633113711050005	0.29403353774378	0.23131374501193602	0.44269878262991996	0.6433456097608221	null	0.359028514529306	0.524504188233511	0.989243656728944	0.281229350317678
CCM2	0.34789749375409	0.33895786105288805	0.149379825829773	0.29202843345128005	0.246839783368073	0.473018646997336	0.14243123381030898	0.17113963346348998	0.40843640909284	0.15918189386145598
CCM2L	0.139601617841667	0.470268711521132	0.162077872615419	0.318181570002378	0.911296001381054	null	null	0.339626066785929	0.109244571075953	null
CCN3	0.0217975720258797	0.0217924671812088	0.0217975720258797	0.0217924671812088	0.0217924671812088	0.0217924671812088	0.0217924671812088	0.0217975720258797	0.0217924671812088	0.0217924671812088
CCNA1	0.34008266544161403	0.429349671111206	0.0395835338774877	0.0866297648810641	0.5541183787064959	null	0.0672088996145425	0.143399982419248	0.017624274803859	0.12292546532031098
CCNA2	0.867568897870277	0.804603566269165	0.9076465461652379	0.8251364707379809	0.679542892808294	0.804603566269165	0.9421224090243109	0.8277914961057959	0.706647331169539	0.804603566269165
CCNB1	0.604536278304743	0.546316630138496	0.45611580032055604	0.49631615559385406	0.798738874242706	0.37942777744432105	0.455846775485598	0.49776255074578096	0.737991131294096	0.615666626324561
CCNB1IP1	0.7499998925270991	0.916165074187119	0.831057844268318	0.9435501350185821	0.9449124987769351	0.916165074187119	0.859415682005238	0.987198866191777	0.841167389318767	0.612934217189965
CCNB2	0.288994319897364	null	0.0556348867386445	0.35659984053031296	0.0982227745000472	null	0.0537871983171836	0.35547813057799504	0.8451071300454459	0.63343627023009
CCNC	0.884979829501884	0.953749344000438	0.946389488335775	0.8648355821104821	0.43946231135881	0.946398018481372	0.7709475015747329	0.9176761451733739	0.799843824887588	0.598906490779332
CCND1	0.0655965091705922	0.446407141569849	0.160173153894202	0.39739440611699	0.8478487477291701	0.446407141569849	0.7905566565445821	0.43834717888004293	0.696973486260166	0.286037792649567
CCND2	0.8407276766838171	0.948462858876302	0.8107016329235079	0.8204113586292049	0.920831605668484	0.948462858876302	0.807263310463442	0.8954758924256541	0.816785842166206	0.948462858876302
CCND3	0.0495729846571537	0.11814345365449302	0.149033207578014	0.312529032461212	0.572719027561943	0.09279877400808699	0.205278258026312	0.25040480527805703	0.0715564753622609	0.499697508459205
CCNDBP1	0.427729967318586	0.42772649505497096	0.22729026852390502	0.138502932235593	0.319397664656759	0.42772649505497096	0.5969376390953001	0.427729967318586	0.319104421640536	0.42772649505497096
CCNE1	0.540282668493841	0.366215941694068	0.6446534431391441	0.0758827758256181	0.147101071032188	null	0.646099293779138	0.5962642340227501	0.536635671678838	0.730506446218518
CCNE2	0.596305426136249	null	0.438580401980055	0.901795939269608	0.87366396761069	0.42389457724912705	0.49442897460794893	0.844581013592356	0.954455809877242	null
CCNF	0.253849483479434	0.655288711976844	0.243697524553191	0.478433621420885	0.222936134392936	0.655288711976844	0.24236595646645398	0.470748898537344	0.120213526718731	0.556558448615281
CCNG1	0.549188772309016	0.249101727108346	0.21007303379664	0.064594867186953	0.199105005367297	0.0812473402608999	0.6179357388764251	0.306075606272098	0.167520973052068	0.0126452265615559
CCNG2	0.19758726447252697	0.0755243140396292	0.22165033233545497	0.19313054803078897	0.15600195872428899	0.104221724436274	0.21556098934954895	0.273932086717755	0.261669260080033	0.3768527069412821
CCNH	0.873562113920132	0.842640941346598	0.523494435489438	0.5050556250448239	0.8038799090868659	0.635430653957686	0.9856337180550251	0.9417031762954581	0.910386440062701	0.842640941346598
CCNI	0.8367667398696109	0.88162403321328	0.7564304982013729	0.31104812372214397	0.597786000675336	0.7564410766652622	0.8780712051446641	0.798637862773498	0.483450235534656	0.812453077709292
CCNI2	0.578205237136224	0.766150795623745	0.666173054562451	0.6910397048830961	0.8026649628263142	0.766150795623745	0.667134051445898	0.628143943350568	0.814997498231935	0.64600280696701
CCNJ	0.304252801463899	0.304244094896989	0.0913334969837702	0.18555998277741897	0.304244094896989	0.304244094896989	0.304244094896989	0.304252801463899	0.201279157749268	0.304244094896989
CCNJL	0.552055839802052	0.749998103745423	0.792434660465938	0.79738111392499	0.704000138856509	0.827683592630073	0.686032393614286	0.798438977841533	0.604737128853688	0.6632351114452479
CCNK	0.535791409569845	0.46427570429370896	0.550503423828686	0.21275795075836604	0.390014528215257	0.251631600284176	0.279280249313198	0.49796313402771203	0.393426429329261	0.274764954007615
CCNL1	0.46538889232093295	0.25652846969294896	0.44909158901316504	0.4422816343500511	0.11661061731490899	0.42134328055218195	0.38838485369785	0.433282126318256	0.38467049347340204	0.23429773332666895
CCNL2	0.337981115199774	0.300349580273625	0.35306796507914795	0.347345759655186	0.4790716358157299	0.6517885120382889	0.23921868743388197	0.461768329989023	0.4740423393765639	0.436640736771373
CCNO	0.5398437005927279	0.185310768531286	0.492532936953761	0.815242945362125	0.5869438185857541	null	0.321600116988417	0.486350204867476	0.414045617154892	0.607146341970894
CCNT1	0.523548391647032	0.547839020479908	0.39211657543989203	0.440672801707123	0.385364953477621	0.5163020518883591	0.39301893096073603	0.49607105142822294	0.41545494982176295	0.36878435810241206
CCNT2	0.509440690854486	0.507427203097976	0.1896552920103	0.0905769589757119	0.17898835353017103	0.35929165330582596	0.18820640446281303	0.19178335134732102	0.7889533240303771	0.35929165330582596
CCNT2-AS1	0.5471955623486451	0.5471978444139121	0.5471955623486451	0.5471978444139121	0.5471978444139121	0.5471978444139121	0.5471978444139121	0.5471955623486451	0.5471978444139121	0.5471978444139121
CCNY	0.7001828148452789	0.623346805757244	0.48298087029588593	0.239775882399961	0.591898633566459	0.530632085263963	0.594859355520049	0.493879464017527	0.46558790927428795	0.531271696759106
CCNYL1	0.8334740478521401	0.805258759297539	0.352340795086151	0.6926351574315129	0.884619952119212	0.5715477021056851	0.351474962530905	0.48075082466128205	0.304629024455086	0.798307409453646
CCP110	0.594498733880401	0.45757246234772103	0.244714072211659	0.23054072871130302	0.49019447130576094	0.457328055075827	0.41905421495826095	0.224016184201787	0.391589480134651	0.50921870539185
CCPG1	0.0547679062471314	0.5629384548741819	0.5629354229214111	0.5629384548741819	0.921289676005813	0.605578135891414	0.24429703729887198	0.5984653020762191	0.44662029128804603	0.5629384548741819
CCR1	0.838804582168192	0.518965348829039	0.6408972936040279	0.7520530173895071	0.762566022981229	0.518965348829039	0.53866322275867	0.47242956739128905	0.27388312530646997	0.518965348829039
CCR10	0.30317916035101	0.00275515330824678	0.0176295037672928	0.0176250561103937	0.0673614712876139	0.0176250561103937	0.0034484287979654397	0.0036303138704945	0.055606417615526996	0.0176250561103937
CCR2	0.222813894879787	0.378790359241011	0.5594249283550171	0.39742943112225004	0.477156635015078	0.417719547312052	0.47575216599935904	0.21961583770415	0.150535515921681	0.127882897158789
CCR3	0.40681104863064793	0.48568091492501797	0.110174591092145	0.330855113397539	0.466336967026101	0.284446002453149	0.275222989120805	0.0412824736377129	0.07280785405767098	0.4009744379719079
CCR4	0.206559508410868	0.220401601782611	0.480597891074679	0.239199908711526	0.425913470303463	0.270124680004993	0.47712420579614795	0.153497131491879	0.37720883183269105	0.20504850209585504
CCR5	0.634465887824482	0.63447216704611	0.4868497143000539	0.8587274122318309	0.635180104593977	0.8963936979657091	0.753935529312672	0.890337880598713	0.670570208071639	0.63447216704611
CCR6	0.0401991671525259	0.0485588556450932	0.145229256141983	0.0571999608792681	0.026034853163557	0.0331345520155127	0.0331345520155127	0.0123482244094906	0.43621713056456896	0.0331345520155127
CCR7	0.31983368338168	0.277229323238726	0.520353498160252	0.37922843907583503	0.675756356997647	0.21162239272705	0.335657175077158	0.191751148974176	0.592938617783478	0.0738379930723634
CCR8	0.11953199069887699	0.119520581157999	0.39664044249058	0.45483359332936496	0.19176000668950402	0.119520581157999	0.119520581157999	0.11953199069887699	0.044075642897689005	0.119520581157999
CCR9	0.14951038304276099	0.0737180356664773	0.0457201861886587	0.251936977176191	0.13307074879320302	0.0197108086292087	0.246345245003082	0.158223219233564	0.0737180356664773	0.0737180356664773
CCRL2	0.210042091612911	0.321520182060773	0.29870520787459104	0.837412563113375	0.5721861939889039	0.50648551129133	0.31460103754392105	0.8087340563981321	0.506955656635963	0.0890835960839217
CCS	0.168535073361318	0.0235973960793879	0.11351967830169199	0.11350839213151499	0.0178291135148405	0.105306263992681	0.0728435364293044	0.17527391711484902	0.439202489322389	0.0852471557011115
CCSAP	0.899545814865179	0.758724045189468	0.464307262256132	0.5595371936269239	0.8384657048320551	0.758724045189468	0.48072789680697703	0.6866147998480091	0.758724045189468	0.8209881363095669
CCSER1	0.11039330527350201	0.0223050290185974	0.0729164315534254	0.0461047414983823	0.0525982288457253	0.0315373081283143	0.153323009583311	0.0690556167604559	0.0954720223623819	0.0868668950625648
CCSER2	0.169367156512164	0.000648741012096247	0.126380970479057	0.0144061163569033	0.15894006539608302	0.428799326912045	0.12874293950350202	0.159594444978539	0.0172900571247009	0.197180221210025
CCT2	0.6610259464659329	0.631486762391365	0.435571899599895	0.500758600452258	0.936516913090462	0.7832931990428509	0.433671736827545	0.411691180248625	0.7844771547132641	0.689282266246793
CCT3	0.247619288509432	0.125438612144364	0.171540947829353	0.27400016235978103	0.0172485857133185	0.15521683852268697	0.240438391424949	0.3697096190154339	0.273416400738417	0.0906736110687682
CCT4	0.069627901283875	0.11369168604174901	0.19732924964898998	0.102483878527888	0.498060500462994	0.22927127535367803	0.18619031919742002	0.0484024122382461	0.18352648784019002	0.0541551338865356
CCT5	0.20283396110725696	0.44258846578868205	0.420818795788147	0.40981817483016797	0.509809138088342	0.44199400834332303	0.23154486401499697	0.30234541457661496	0.4502917278726579	0.44258846578868205
CCT6A	0.820045735398312	0.7487823928098559	0.7487720129569821	0.7487823928098559	0.546166369574266	0.231479313471767	0.581383064131629	0.720512617381738	0.739056002951869	0.6285777191110071
CCT6B	0.22594426500432602	0.21232095445302804	null	0.784901034595004	0.14816272097960198	0.604899944514526	0.0551276209055863	0.0816895527769429	0.5414141706239289	null
CCT6P3	0.494403920829139	0.49440364898567496	0.494403920829139	0.49440364898567496	0.49440364898567496	0.49440364898567496	0.49440364898567496	0.494403920829139	0.49440364898567496	0.49440364898567496
CCT7	0.5836038960064169	0.421296455945358	0.893503650171585	0.89119815621209	0.524472946458271	0.8878036773481421	0.889479189851996	0.8914002612099008	0.9094920429877069	0.7705920509086579
CCT8	0.405965040497672	0.291781868942158	0.602192904388986	0.7232854064584521	0.42441968547973297	0.7493538931546859	0.6804245162882491	0.17008981845006102	0.8294162238421519	0.410158039188194
CCT8L2	0.143817593168305	0.220271189166987	null	null	0.10975155797911201	null	null	0.0369450778229044	0.0351419764800724	0.12502975826370402
CCZ1	0.87319700344771	0.7529391881820791	0.585971401664756	0.693671975864992	0.8253989909543599	0.7529391881820791	0.586492249733741	0.800854060017391	0.787547196376125	0.7993912921062809
CCZ1B	0.5596756101148461	0.453709993446604	0.45371223201885497	0.161999713734821	0.453709993446604	0.453709993446604	0.00698304468678366	0.39900400124554203	0.453709993446604	0.37062152446498
CD101	0.0392637909046894	0.0332781980841576	0.00945157071137906	0.0296240719623653	0.183258453496608	0.0455228398254387	0.0378913988027322	0.082020466451267	0.143486170781741	0.0535678099659839
CD109	0.48827752422754794	0.668830024125728	0.347933450232921	0.33846939332559695	0.34402079928030393	0.10286064223251101	0.50901115152386	0.6173339634381079	0.6945696905311071	0.5113019955331989
CD14	0.29479492916792105	0.170950444607887	0.158161232625948	0.21043329048731302	0.19363150994327802	0.206168508372535	0.0643581227228439	0.0227350971954305	0.0289854485608585	0.464595261159553
CD151	0.28413729120062997	0.37887569432980395	0.470562566362187	0.654129834085771	0.0523633669033692	0.0564570250038727	0.11999351157188902	0.33634641184728303	0.5072645359426801	0.37887569432980395
CD160	0.30541604043802506	0.3952263316065279	0.358990602970502	0.345036333796403	0.373957948482614	0.3952263316065279	0.406654044564841	0.5592244805788511	0.34986378777141103	0.177866221325192
CD163	0.193929190306475	null	0.535672105436732	0.43341000871985397	0.9147745664677329	null	0.18371856707647302	0.45270243454572706	0.6246523545874039	0.579531207101328
CD164	0.597455607459378	0.71023426784532	0.573177846523152	0.533651505201276	0.49586940393084494	0.7848537876542551	0.8485124415996629	0.8334811267010329	0.39960727111736105	0.43649727844218894
CD164L2	0.667932642128399	0.15039784047961702	0.216768045742859	0.520411661630601	0.330875475814627	null	0.23344199611190197	0.34675680910123696	0.5987519915397429	0.38595938417718106
CD177	0.429084965227728	0.46941105138908795	0.683295768298004	0.485375220256374	0.5884143887735339	0.378295470740519	0.846649907541004	0.16815270356797304	0.44617152200157895	0.493997411012881
CD180	0.4730266524621429	0.809838719222942	0.27217544615884	0.7584780919552522	0.37335380644536503	0.17371321785421098	0.546141190537308	0.32028355242658896	0.625388937914273	0.5250555255366061
CD19	0.0779364394539278	0.004671203606392079	0.0921798011128883	0.174931974011448	0.11491716840167401	0.0023344376695372602	0.0703442223359708	0.06411313246398599	0.0071907229865567	0.0023344376695372602
CD1A	0.13112699602759	0.39679312772260705	0.549883108773867	0.514133878797666	0.319139244670552	0.392448383648021	0.538653818750099	0.71879600512062	0.5866072784777	0.305697689132411
CD1B	0.687060043042136	0.6777967123480589	0.5967190658332789	0.7583580270590359	0.792494163789981	null	0.899323275576985	0.878492809683062	0.870873819986593	0.970517783399627
CD1C	0.47303881797289504	0.45443008571906107	0.5482470029152859	0.281593671610635	0.507947802168938	0.37401187249041706	0.522740688413287	0.444836265585302	0.615162517101218	0.434042312500608
CD1D	0.0685432859330698	0.0301248887409708	0.0144153218344681	0.21358246752792603	0.0335352282372075	0.0100034877346001	0.00348406720560604	0.0202994658211664	0.0377567928297405	0.0251350030483472
CD1E	0.20033927698186102	0.627843832188931	0.860251382678987	0.7191062862633629	0.8952982759377142	null	0.674654389008936	0.500022911090067	0.65664691125436	0.869038728460598
CD2	0.552462053652662	0.253333107492052	0.727536619502899	0.659458738902193	0.49377076056373	0.17594169947495003	0.542634345471474	0.336031972191056	0.490117317484216	0.36228654637240404
CD200	0.532122692518245	0.18315388911741898	0.0795507820081873	0.38044126886545293	0.0317666623803449	0.154277813798681	0.080603714158374	0.09938757546171	0.23817238141371	0.154277813798681
CD200R1	0.9327043412790421	0.9523103061733721	0.963244513500105	0.96809669142626	0.9546076370256129	0.97320467020159	0.950028628004833	0.873780679890571	0.92620839461386	0.9531347600736999
CD200R1L	0.949988224290749	0.8374956385899202	null	0.682594620705655	0.9203097584307459	null	0.975437239861356	0.775729026236044	0.8221687955139771	0.674414007810462
CD207	0.48702897407110296	0.286960923647899	null	0.837363423757275	0.6826536761172061	0.6397576451693578	0.832328167701045	0.591302956693734	0.520321497769712	0.8817737671127869
CD209	0.739238381647923	0.8512138138494441	null	0.50984622150188	0.9807682782190259	0.9932508846409079	0.619707075584427	0.8378304307489141	0.8571934781294092	0.9037899466155401
CD22	0.0116618068053449	0.0672466458137849	0.09435858741655599	0.0915308189156143	0.16376183736088798	0.0117247095741413	0.0209130954868461	0.21353434842324104	0.11871402691490701	0.18176585428331501
CD226	0.26765171307320496	0.37824397593239	0.498701973690432	0.303006354231271	0.5201427690182651	0.37824397593239	0.17528558160186303	0.0979490642314328	0.23414931196534697	0.577822072626298
CD24	0.201457896261927	0.26265563591564606	0.357383562796296	0.330607121713549	0.18200837255782396	0.29431676241178495	0.39855522928256604	0.40111844540877795	0.367818231564599	0.3829813032853279
CD244	0.857114865893158	0.847384854606782	0.804801608271028	0.779555855894809	0.7185173545748149	0.902696579772908	0.703903923702672	0.743455839611323	0.9088050393292829	0.48091628055323
CD247	0.5386143824577391	0.67200441979399	0.589565855766193	0.43766392145013305	0.5936481781539521	0.618909613947884	0.79734756744598	0.471808753968242	0.605165690693647	0.8471599965155681
CD248	0.0351747839067139	0.0351679634908166	0.41794868256481	0.0257544653431254	0.3776871034294221	0.20829393729624598	0.4472016629911049	0.398975935537299	0.332590676012082	0.0351679634908166
CD27	0.935321173889945	0.915823053899647	0.907580462832808	0.948184676707558	0.962455438187263	0.9534875252501209	0.7754692587448271	0.8757569358809041	0.9394012932413399	0.915823053899647
CD27-AS1	0.841833485270973	0.841845240037103	0.841833485270973	0.841845240037103	0.841845240037103	0.841845240037103	0.841845240037103	0.841833485270973	0.841845240037103	0.841845240037103
CD274	0.0783076983814486	0.0276577734991179	0.0266294909741011	0.0246790139052969	0.38948757558674896	0.0276577734991179	0.0204124648406716	0.0309463288992967	0.05877619077123599	0.20846579374365098
CD276	0.15145062699235998	0.18806053199619502	0.0115357367422061	0.196579196545203	0.253312546578793	0.457545829418829	0.00619814271185266	0.306614404255804	0.167705645943559	0.0984086383642037
CD28	0.0177202077708787	0.0302533859883896	0.0367431717568488	0.00554729516260279	0.0854223472401646	0.0042581092027656605	0.11057438672060199	0.15798093128901097	0.00540345460892847	0.108452589052873
CD2AP	0.7797991931182529	0.931522172011282	0.5660425306047789	0.631054389580834	0.6159747513893261	0.7382385043312231	0.902717201486382	0.8229976567287042	0.565704889040879	0.908845389198325
CD2BP2	0.754806674409859	0.300788156314029	0.7155041166121049	0.6553573550227989	0.887012976399124	0.658906040650787	0.8038439151783722	0.638690384111206	0.417112353905827	0.36057987891489
CD300A	0.763203105894945	0.616526816389801	0.8795419575915541	0.831938293324995	0.5028112827893929	0.7467255998309329	0.844580227178818	0.8786930738058871	0.809983512720394	0.9504211027653
CD300C	0.114356208971876	0.0297421710346737	0.6896150429964499	0.23554962679805902	0.21450550192430398	0.6908336034492091	0.6906892340517551	0.46878155182795206	0.33357220099652896	0.38246150530930395
CD300E	0.0405678375654105	0.0163934969014627	0.107588615464376	0.0463521773724945	3.58247513126831e-07	0.00617677450987454	0.0570050076475862	0.05218650302400401	0.0017844842257675301	0.0617246546433674
CD300H	0.361317404429159	0.361310945357502	0.361317404429159	0.361310945357502	0.361310945357502	0.361310945357502	0.361310945357502	0.361317404429159	0.361310945357502	0.361310945357502
CD300LB	0.697416793923005	0.49485790273749103	0.7359137362255709	0.765828479605515	0.743606784860705	0.5440545672153171	0.674385424041073	0.77754780967975	0.846881134973885	0.59758814286013
CD300LD	0.787262481806256	0.6835256391096071	0.6307803605517471	0.5931044325630389	0.817546432256625	0.7608702908023108	0.662710335135239	0.7367469692459772	0.542620037510372	0.662710335135239
CD300LF	0.18544116260022198	0.16231610918036302	0.12313519209860699	0.7978317952070759	0.43964480098584996	0.16231610918036302	0.16231610918036302	0.529553592720348	0.33888160213354307	0.16231610918036302
CD300LG	0.36555151467494607	0.30840004539403404	null	0.577867981697774	0.14862379388583802	null	null	0.59621136241072	0.655157602863549	0.6392626293399
CD302	0.10627606418791	0.0867186381976746	0.117326550286961	0.12001459095199199	0.0381508203004792	0.0867186381976746	0.27098082158182896	0.389753406039099	0.18307909130426803	0.0867186381976746
CD320	0.402457398402574	0.0565517611399799	0.265430432727817	0.327949558835588	0.45238776297931393	0.298887216561614	0.22948340670023396	0.29886704734868397	0.3690929177845921	0.317735866679748
CD33	0.73052056783691	0.6783864222911489	0.451990717586853	0.38760232589338794	0.64359643524399	0.196389140569667	0.547871361247686	0.9030142170061051	0.46295172125347495	0.355913566084554
CD34	0.0915868408343092	0.169311714453029	0.00435116244946567	0.19154912904952304	0.5540874467296321	0.262579211359621	0.053660183218972	0.11587584870352499	0.0534576469070008	0.262579211359621
CD36	0.038432789490198	0.299343105421971	0.140769341247254	0.0391806166387699	0.0757514710937364	0.0540304205201707	0.0818966149393114	0.0618516459372103	0.0158524234248892	0.0224644260819797
CD37	0.14808961668923998	0.120968195653673	0.6238374139401109	0.0789366260162263	0.291760725360091	0.312516125153818	0.359289793919017	0.29526433226066695	0.259918875348191	0.120968195653673
CD38	0.45511620969557504	0.341651025207578	0.6971884747448741	0.6616714721437911	0.7372165301364921	0.642629438020082	0.543388528609677	0.407515048654442	0.27969455051099495	0.56681610720087
CD3D	0.197216461404483	0.0908824910470242	0.0956312069394665	0.0776306895904393	0.0278489736584912	0.0956204243258291	0.24072889675814002	0.0754679561066351	0.209586726551048	0.0686914724359287
CD3E	0.9516779684394879	0.8965025068942579	0.644418331563819	0.913746178971899	0.32107216643960806	0.755758624371413	0.6452670399707691	0.8034906650824251	0.8594796112753901	0.775590440360331
CD3G	0.48388770956629795	0.759588542983067	0.555328616624891	0.446583142524529	0.5752943853636551	0.369885589019764	0.44851620619675203	0.7318155020579059	0.80069267740985	0.674662796827498
CD4	0.0350332267959988	0.008776654859001521	0.0295979130207894	0.0300479163466939	0.0194801260745302	0.008776654859001521	0.0974878880070209	0.0338654084073846	0.0223801783738299	0.0662573148208866
CD40	0.608302868710895	0.8597048010539869	0.486596595679072	0.561525374103627	0.5948690544906121	0.424816782191749	0.6216394121498311	0.7486634905703851	0.7451260880724371	0.330516021790802
CD44	0.0036960100894980795	0.0242142277039954	0.0220132354039151	0.0469255411646515	0.066933208196121	0.132056347720661	0.11103719797136	0.150157057641001	0.00383983873983776	0.13377774111874902
CD46	0.0845016680132309	0.363034926222588	0.119162266493884	0.0594234897373916	0.0525156169345815	0.250501689849191	0.0238639177521463	0.19748844645228603	0.12726034622301402	0.133687957937211
CD47	0.8101759255056709	0.628915768700386	0.8666945414597479	0.962546203353885	0.621725926065151	0.8528106410718609	0.8221494734285921	0.7316768172699109	0.657455336772952	0.9803783592171469
CD48	0.0394838183147252	0.0420208400733236	0.0115367145013525	0.0088636900021714	0.0367210314624913	0.0420208400733236	0.0134411292161684	0.007744577440052491	0.0169285409260247	0.0101408141613704
CD5	0.0552229040597443	0.0203301538065014	0.0815085022966641	0.0594785594359482	0.0231174654110596	0.0365706897190389	0.0699818537495109	0.036994722096621004	0.10551804682478098	0.13761329243746398
CD52	0.00296101360437158	0.11912989829706899	0.0167423812892807	0.0214400622999056	0.00604310166788426	0.002996039759644	0.009180368393463041	0.0408408178005212	0.002996039759644	0.002996039759644
CD53	0.828421531152174	0.17310833032623701	0.9456813688051271	0.8094230988108191	0.6962825707831279	0.657189824365713	0.911002324441372	0.758068417615114	0.35988012654676294	0.586801449590124
CD55	0.0371179918843209	0.113956381162029	0.0780974682023488	0.100573957465121	0.222445136639999	0.071484699091937	0.407834970649871	0.0857056668848556	0.296691299151939	0.277417115067855
CD58	0.365117431019084	0.127800785005715	0.638054049521361	0.287259671928349	0.411273037830959	0.19410918801586102	0.5802972078477979	0.4025380660231189	0.195481680182496	0.3520774207954939
CD59	0.00739838582974073	0.0007339325440746339	0.000948682983009311	0.0072273564393173	0.0036662568889045204	0.0007339325440746339	0.00100711760181643	0.00447346562823902	0.0027001203378195	0.00102690880349976
CD5L	0.792817256259379	0.539144454323251	null	0.505049063462117	0.28416847455101096	null	null	0.162911394000706	0.976581267390128	0.43383282759788
CD6	0.00992041520289945	0.00358354039863377	0.00249338987705713	0.0124133474566756	0.0346106385793178	0.00105148634725026	0.00447007469319375	0.0149098144712733	0.006347911492205821	0.0198832046196481
CD63	0.752706186761688	0.6512597605166379	0.709062083132751	0.6256367523478029	0.369392774800969	0.6523881467681171	0.7739379824196809	0.901110811927001	0.857118981496971	0.7090712538200079
CD68	0.3436673558216599	0.343660162397328	0.3436673558216599	0.343660162397328	0.7796212552360079	0.343660162397328	0.5765778534905761	0.552082917878386	0.19299262635128603	0.343660162397328
CD69	0.9478726919362479	0.668005004036678	0.460654330962466	0.5381118666332291	0.844817766407172	null	0.680161703349801	0.554506950918782	0.6237899340555739	0.733356420237529
CD7	0.4997539559680829	0.311202469675322	0.486896657956618	0.522186166504052	0.682310111308964	0.391434675993432	0.501480292637747	0.36370691896865703	0.26976748743529505	0.590942565650159
CD70	0.636148367375739	0.408662279336054	0.6267438782952021	0.47894622856254704	0.8740698714897929	0.649619220007813	null	0.538980283146413	null	0.567005369179899
CD72	0.10746650278818598	0.112750557143334	0.26174703090662604	0.45854787739006103	0.241720248973768	0.267896179677163	0.112750557143334	0.10111106358053601	0.00247873032372053	0.38426289178550704
CD74	0.8312962545114649	0.7485198110920359	0.784694732758477	0.72393796756071	0.6996698628504712	0.671799553413896	0.7008659580863591	0.833992712772792	0.912085101880066	0.861334015779405
CD79A	0.0258613932701628	0.0718593630679106	0.0855110811856593	0.0741967864036699	0.0354414061075978	0.0413783821024193	0.0564201959125127	0.0378834475431297	0.312733155099956	0.14257056385314099
CD79B	0.0720114035084787	0.0585149547772039	0.133959623053228	0.28067283624516803	0.0398444695371616	0.0585149547772039	0.14137908143623498	0.18301946893668303	0.0585149547772039	0.155225253579824
CD80	0.28366748102566	0.284264115057361	0.22215138771017603	0.14029662275969598	0.0716043292138394	0.284264115057361	0.387114338794924	0.239004917847022	0.284264115057361	0.421746213858512
CD81	0.162644907650564	0.165369704790082	0.313443395995936	0.22613399917481602	0.596062722651891	0.7726676184967071	0.421624620887707	0.32597824389708	0.192983832909629	0.39274257393428297
CD82	0.46141831708819003	0.210447702919161	0.317849104834739	0.300883371263901	0.47956803098665995	0.616909464472505	0.336292263917279	0.316554073825062	0.476932234716146	0.5255311416847179
CD83	0.292825733257949	0.280691310091746	0.216454591362799	0.0818557216722643	0.16042279670014498	0.22314846595420104	0.16245499663162102	0.227553413257487	0.45433846732672994	0.225316865578853
CD84	0.7659553263730429	0.7659661341368159	0.978848654466103	0.807288489785698	0.40588231466575103	0.850150481347269	0.9185082258380991	0.821629687826172	0.970165724999121	0.67571921736289
CD86	0.40664401581605897	0.563321812929141	0.251648255745895	0.291377965959417	0.610248008584947	0.44437897781767505	0.303570826224075	0.40928660217501	0.7190402032080709	0.603042820452792
CD8A	0.139739064435081	0.18508085485248302	0.0586492024069612	0.115057649419461	0.32545156666886	0.24506411454787	0.229623361422555	0.146107787715721	0.25828075957004	0.159007197468236
CD8B	0.0567606564667395	0.23969070626997002	0.558101689955578	0.0538141194636587	0.54279890314025	0.214723924973655	0.5584567693225639	0.367560178802712	0.29801047152078003	0.126223338300923
CD8B2	0.004323878463744221	0.13988532586978	0.0038236608234649898	0.0051426156836270704	0.0258911351968492	0.0420461064783166	0.11109186254220199	0.25787651107245696	0.0161567463243767	0.0328160070330558
CD9	0.576737714355029	0.0495868116251414	0.101510957446438	0.10615870326142	0.0038630514599818	0.0849240701506798	0.223715618305635	0.22625745259329003	0.285356957406806	0.0132231958159872
CD93	0.37445347266506107	0.5362277009858879	0.530537999316981	0.318750355244567	0.533417597376447	0.620264014505034	0.59600532835245	0.333016642246315	0.507230283811792	0.7400145727423729
CD96	0.6535243265136589	0.329868891876121	0.8476238391962092	0.6350413596031371	0.48979400011167795	0.62815994353921	0.689368333140439	0.272305746133514	0.552126806430481	0.6655335318748621
CDA	0.00321629434444412	0.000111630673101237	0.0200101883402001	0.00199607829785602	0.0176704946778425	0.008246794110107059	0.0177511446634355	0.000676961955319367	0.0142922399736768	0.0198378075213658
CDADC1	0.875423232369785	0.38532816313423107	0.233213761877835	0.468620282695152	0.21365571023771499	0.436603587898527	0.20412160532678797	0.20678832778672798	0.726285951186732	0.350389599419722
CDAN1	0.813083331440033	0.950490403225486	0.9024798880476841	0.8811965281618052	0.885524779438313	0.994793279252895	0.71650357586933	0.797892133568095	0.840471009445374	0.698630245222708
CDC123	0.172120607939635	0.0493683192097321	0.0945834562038798	0.0945727100357896	0.119197769488942	0.0945727100357896	0.0411370200165515	0.104844288071862	0.11630291380551301	0.0945727100357896
CDC14A	0.138554226069991	0.0606304845204278	0.182130472681248	0.34580595816390997	0.0525907054640892	0.022893550507787002	0.0677434364597125	0.0784813374105755	0.143828455615586	0.126095546337435
CDC14B	0.354800421277275	0.4249683223686261	0.344621584041378	0.5576690196576529	0.29188039502244106	0.309690580178089	0.560916918220559	0.7945304978260159	0.323339973382958	0.615556376564407
CDC14C	0.20876335131503101	0.52330727153748	null	0.486969282563947	0.7735466813274949	null	0.80798842652988	0.45216842575951205	0.6511024534216711	0.47715333764453205
CDC16	0.890178193005181	0.918158472040092	0.9091913167225542	0.9727579470053549	0.945846066441692	0.903245272212013	0.86456877966191	0.990713948195891	0.9374662610843291	0.977457282835131
CDC20	0.8576475072117379	0.00895962761521996	null	null	0.720028306280175	null	0.9484529627504109	0.930335697146015	0.9311469244779059	0.23735925147471398
CDC20B	0.5370387934716421	0.48960092730784	0.418060342276645	0.517255012456475	0.16862182070057702	0.5904884705384039	0.237477816342746	0.23073665257657397	0.185936923999486	0.517207644537069
CDC23	0.6645350082685021	0.290076551109442	0.519543878119836	0.270904701329327	0.36592482566451096	0.290076551109442	0.5281063465572751	0.435020468948284	0.333866875564588	0.22487465835683898
CDC25A	0.32734109443874604	0.009811700179344171	0.132473008496214	0.288643945010752	0.120775786004634	null	0.105063113485491	0.172608291664484	0.16407567051597102	0.0258912160179366
CDC25B	0.531397727427808	0.21680300633849398	0.30066166974492103	0.38115552274402204	0.29800043878845	0.142183825362	0.573090896442351	0.5057250249737679	0.134748701435675	0.13513108112599
CDC25C	0.16095854100300303	0.0592905239304501	0.528457608637771	0.37114094991231206	0.0714031623252939	0.42376643592846996	0.45775317266276205	0.115266640335888	0.0646802107183882	null
CDC26	0.39451474059146396	0.43389122451286705	0.262604135607063	0.5532861125837281	0.310528261652836	0.262594072743902	0.525294768135029	0.387677328139802	0.16647790651055802	0.262594072743902
CDC27	0.0592181749172013	0.136342769038739	0.48156273791951204	0.12745202975586803	0.158772578162292	0.0863721534922672	0.22011389834141298	0.17596063264486897	0.143480459405375	0.0429315194078419
CDC34	0.471573671501996	0.8323455400148879	0.33621330675016203	0.349172492607283	0.455304746582664	0.32428937733701096	0.319019569862524	0.3657526164207271	0.53230584283643	0.14051902819220402
CDC37	0.721966033793962	0.9349751636286869	0.988206764981029	0.9206920794282758	0.9775285546929059	0.9747037972132311	0.9923996970301371	0.9559884010413492	0.929619357859884	0.9747037972132311
CDC37L1	0.5321986928496091	0.524994770623462	0.780174680061478	0.7801857908784141	0.325038210005886	0.7801857908784141	0.19142507223760102	0.27080502534614304	0.900027414904499	0.7801857908784141
CDC40	0.472171532484177	0.474112561380636	0.474113817182298	0.474112561380636	0.49696502803421294	0.474112561380636	0.7733096545017691	0.887817985110735	0.31889912447962604	0.8289686894978109
CDC42	0.738343884686001	0.10942402167843199	0.4668659113710821	0.31146817644488894	0.6933638835716059	0.7298052727856641	0.36103740047732896	0.820944181710787	0.813073701938525	0.32143633442748
CDC42-AS1	0.448421527751154	0.448419036043507	0.448421527751154	0.448419036043507	0.448419036043507	0.448419036043507	0.448419036043507	0.448421527751154	0.448419036043507	0.448419036043507
CDC42BPA	0.347069799495575	0.561360052860355	0.39284310853708	0.828656220914419	0.7628431331032759	0.6218320510477551	0.6810667318354179	0.611928877925277	0.40082212880381896	0.560375290416615
CDC42BPB	0.531805824726545	0.44539061212316	0.788829145903585	0.8553906747397829	0.773034905092866	0.906741326207124	0.7909251409165509	0.59442454441645	0.395152642121659	0.8942609923327131
CDC42BPG	0.8506853894886841	0.657817341283859	0.8760885906915981	0.7611455549968141	0.699364447262169	0.9887962860458199	0.8775380377144342	0.7784458410697371	0.562703103692706	0.7634651439651899
CDC42EP1	0.875234158796886	0.792360973845052	0.8937766976723941	0.8678844707255592	0.9229267890397641	0.698489696198562	0.9103864437189351	0.723506688577484	0.636615963091	0.8813386407955409
CDC42EP2	0.614198859158221	0.8727881380532599	0.872776600755546	0.8727881380532599	0.817747041660549	0.8727881380532599	0.8448359365953109	0.5485788629762679	0.880108023805966	0.8727881380532599
CDC42EP3	0.000104049565458128	0.0013782809478491802	0.0005799390766063469	0.00463113526246726	0.0195315935106174	0.0013782809478491802	0.0013782809478491802	0.009963650325953909	0.00366200388320764	0.0031784029843634
CDC42EP4	0.0636751785776637	0.0332811183001381	0.0500416345302994	0.14601706811004997	0.578469005111148	0.0786698821381412	0.0677650078294636	0.0630532341387795	0.189330843898297	0.0241781739015429
CDC42EP5	0.36222336759403706	0.7596251575988341	0.0975577342888543	0.651997811333679	0.328788781317848	null	null	null	0.39909279600815006	0.26530055854886603
CDC42SE1	0.0678477426260096	0.0739842938825832	0.186604791208119	0.26554846222174	0.0981745590964035	0.0739842938825832	0.140696231585689	0.0204074459999865	0.131936285306468	0.20288799474895802
CDC42SE2	0.174756689806154	0.11638542094682598	0.0896405567340996	0.150625581210916	0.16314772899285	0.16314772899285	0.16314772899285	0.163159479795292	0.16314772899285	0.148730641617138
CDC45	0.8901967603065379	null	null	null	0.948256903113101	null	0.9349798145041	0.938863165934431	0.825422617650493	0.9561825768773979
CDC5L	0.540498996103044	0.26550513263152303	0.534538259450036	0.559335348842196	0.0458534939104717	0.155594752305836	0.534750321196061	0.45771352095290796	0.10377393703768	0.495599707686161
CDC6	0.0594623439886228	0.25713576038534003	0.337112847182123	0.0737856646641787	0.174231304721336	0.0568402768507538	0.36198298683158897	0.21534600886062	0.40048143870185904	0.17510648860528902
CDC7	0.5009792104598461	0.6063119794676639	0.974772613885181	0.836297551627845	0.875859730819095	0.8687126371740559	0.981807357185165	0.942876430521473	0.959919234163428	0.9463209658169459
CDC73	0.157789083507336	0.0417188755596611	0.11873825951756199	0.0346321484393717	0.37470886216779403	0.156536399692845	0.234836373162693	0.0429322113277844	0.0748834249007333	0.11571130012817599
CDCA2	0.63132910860766	0.916259794251419	null	0.947003135984859	0.900865769352729	null	0.7223176848273599	0.809652458955905	0.937309456321	0.7198344141130641
CDCA3	0.28649954450978005	null	0.9166834561326259	0.574968376343219	0.7856856875739141	0.866775916021529	0.9118670482175809	0.82920392134226	0.11728593006248401	null
CDCA4	0.7948031526659591	0.83272439602145	0.579110509421985	0.881706096267848	0.505784419607997	0.744575114627835	0.5773423183099511	0.9318935444422959	0.7786752265671791	0.613880941191394
CDCA5	0.9251631260498508	0.524566872215683	null	null	0.482180778142537	0.973352089723365	0.8472403092363241	0.959274701984565	0.984942413323131	0.873038609243982
CDCA7	0.43225064611803493	0.5358346660035099	0.377493947062584	0.62504701941247	0.258648474552628	0.4060027335977029	0.444796960347065	0.7594927958181079	0.0917686927080155	0.672572825387073
CDCA7L	0.6007425610532391	0.0787137388676656	0.251207874310938	0.329495348197734	0.0653691017235461	0.0787137388676656	0.23981514659244396	0.41634271023466796	0.38496573425975106	0.31519812562769295
CDCA8	0.6398727925257789	0.5916629180226259	null	null	0.165152430608318	null	0.22531189774735802	0.208374729716727	0.46142051228533404	0.647569198581848
CDCP1	0.400805808522591	0.406175621787199	0.238270443142213	0.176927223275244	0.46703464163652203	0.6835458313523071	0.901211326196542	0.161370030696645	0.810544356399149	0.472417080467063
CDCP2	0.249786072794566	0.543329611167698	null	0.362996445643815	0.201074430673906	0.23640745075567499	null	null	0.196092591007065	null
CDH1	0.882198491411045	0.681684128384475	0.953115776272982	0.9299730238010859	0.5041887407846439	0.7976991716395571	0.9497038373517901	0.932012875180614	0.7913025129051809	0.547485981453912
CDH10	0.487152773516433	0.10288910286698802	0.262015814355056	0.29379436125701197	0.0006973795463772929	null	0.30732098769408395	0.0366192329760301	0.0194213764726453	0.0387463685756694
CDH11	0.7810842178799771	0.8235726872920629	0.903336283858836	0.980682310318973	0.756407355943942	0.7705357246236431	0.877119876839785	0.979617812983344	0.604981792714402	0.698317661984475
CDH12	0.151376615572625	null	0.430780419852893	0.21280071686711496	0.338898339730355	0.257033585926619	0.27347774423451504	0.591077716963441	0.4822330072817921	0.485579425723954
CDH13	0.508323050527333	0.37178120472966997	0.5631684049591059	0.33266692719246505	0.417196583739454	0.42006299691784704	0.369586611559827	0.322819946322044	0.106112943428506	0.38213936966375
CDH15	0.0898558540350055	0.19766711728574998	0.134451470792121	0.289167414771742	0.146460722186586	0.37385655299325704	0.077929282437957	0.16045993014850501	0.8615314451966519	0.0901449729067861
CDH16	0.222092022959585	0.450592535310551	0.8333836187888192	0.374762622632616	0.12098883598904302	0.5398580549708889	0.9464418929637679	0.378818354009945	0.12727306195316698	0.711172721619619
CDH17	0.0206424041063627	0.615336617628458	0.0348492401135416	0.0402665561402846	0.0493639969811602	0.0615291775365913	0.0994649042294104	0.258635779975797	0.0217031445833427	0.00569918082959274
CDH18	0.375395358721573	0.570453566438178	0.495612602691014	0.5644411736850771	0.6687197657348001	0.746193273976068	0.9013865604835841	0.958534648487169	0.9037064126392509	0.8914641484692021
CDH19	0.718607685704922	0.212968778342637	0.549299385412545	0.283597744740487	0.420026272874357	0.38372280473703996	0.535080001823937	0.5380313702835301	0.8364802615637399	0.666320310542855
CDH2	0.354799831691345	0.192794068435383	0.28412424446421003	0.19708172369426602	0.431104520491809	0.10165024043475099	0.202144575743749	0.14375352102976902	0.21305986776037303	0.12546163964009
CDH20	0.5631290503169799	0.274906358211091	0.0223166738740506	0.3832857582303689	0.0794622765670446	0.135558059424657	0.153911964239039	0.400697910438067	0.0383519597048328	0.27641685211927897
CDH22	0.0338276537371197	0.189326062544487	0.465907314051841	0.578715619717605	0.186872785701132	0.303665010316276	0.674233529854471	0.463800743645432	0.21303222452168102	0.27092661402485
CDH23	0.38855441498355997	0.548143440752993	0.320890782312052	0.337120965139855	0.4134432706924929	0.78261806631181	0.7392689662789591	0.581938308842219	0.547098103528475	0.6677267658005129
CDH24	0.249118672893183	0.8894485889422851	0.279002184771305	0.34423050302285807	0.738497120696876	0.47854511799699895	0.308666649579143	0.207698954821004	0.291187588800151	0.383819980522488
CDH26	0.43431749525179997	0.33094348795232204	0.779903138069417	0.7305461000754191	0.22038639624785003	0.376446714155837	0.625989569993867	0.16321588759011801	0.728455154390784	0.168925354276006
CDH3	0.6982510277614389	0.210330986037577	0.266373596209884	0.8384382758273711	0.5951681950771789	0.618192672617464	0.36902291206764204	0.7374209496466209	0.157178106625504	null
CDH4	0.585648325788965	0.557584265986756	0.437801210995745	0.21882121177358899	0.791037536022188	0.796946016656318	0.38507299840827003	0.7840138990798821	0.47531894850972206	0.859048625040063
CDH5	0.5106957477575711	0.399291359745154	0.374519651878704	0.36507392893405793	0.594460846712474	0.0917739468662572	0.373250265944503	0.395287565037247	0.42356683523561606	0.8972739002558442
CDH6	0.713737740764752	0.363711772601034	0.25063993167246496	0.21129023938817396	0.0660650052166132	0.75683549003426	null	null	0.0931431731571116	null
CDH7	0.6540619306973721	0.5712156895555539	0.877433515179122	0.927510958241785	0.8880364564830551	0.7452215370568721	0.831539270193162	0.602996792196212	0.577764227210855	0.64574983171694
CDH8	0.276708226377515	0.458078634486769	0.0891844856793903	0.14796839703570902	0.5628403287655561	0.9072487091744371	0.0915816823445486	0.14721018557472698	0.45138234472951	0.571888649672989
CDH9	0.78613292599002	0.725609907144332	null	null	0.143527482713556	null	null	0.7089182945052009	0.398419104349041	0.152406081206964
CDHR1	0.5216589148486839	0.555588942386709	0.252466452535342	0.130450773189931	0.198391679211713	0.423949017761711	0.305095432084683	0.439657599488807	0.241966872626606	0.698329056825203
CDHR2	0.13674040692999198	0.128377614279447	0.0448696188650051	0.14709729975338198	0.0551043396531638	0.604063415200165	0.0285934579571028	0.464175816982781	0.0227869222433251	0.8486495868418621
CDHR3	0.8122706770491321	0.857983175516713	0.854796564494057	0.868622174242371	0.7401061481772501	0.9276197435319381	0.983099668750687	0.971469877614636	0.6456156876068929	0.6878018990917111
CDHR4	0.5046883703253879	0.13123357542706598	0.8080158430287859	0.703812331356903	0.28127360327762796	0.173811063467758	0.8104963046271031	0.5120545374136211	0.44040408787685603	0.7650902699288701
CDHR5	0.17890074505992398	0.0780880642530204	0.0684352120911453	0.025838939998345998	0.0741108561368048	0.0780880642530204	0.0780880642530204	0.0780981199286551	0.15878576373708803	0.0780880642530204
CDIN1	0.368261859606895	0.36825569757328	0.368261859606895	0.36825569757328	0.36825569757328	0.36825569757328	0.36825569757328	0.368261859606895	0.36825569757328	0.36825569757328
CDIP1	0.430058364225038	0.627249639880332	0.6231588725319771	0.7013537398640021	0.44808833523114006	0.413016895438755	0.457734657577367	0.441320646404965	0.27631958881600105	0.7044273052756159
CDIPT	0.00834150384751111	0.0068667570628653	0.0017219484896691599	0.00172116232880399	0.000180820415021304	0.00172116232880399	0.0037582792096722104	0.0013872070845706301	0.000219005847478768	0.00172116232880399
CDK1	0.41491608485514203	0.3730709246076721	0.32343144284721503	0.398010966163893	0.9710058436065521	null	0.321709742873003	0.376385633152771	null	0.254489323101263
CDK10	0.84708426780021	0.412919391962127	0.336741502065019	0.43465690626304404	0.6370401423084301	0.46979656596763497	0.235710353468025	0.369411305441623	0.558238190496606	0.412919391962127
CDK11A	0.5769263927125021	0.576930083178827	0.50869271603492	0.455929622342117	0.483996054320726	0.7109103463877329	0.576930083178827	0.5769263927125021	0.666168656629729	0.576930083178827
CDK11B	0.862746656448787	0.86275831343512	0.862746656448787	0.7285303856534159	0.937511644024917	0.796796392090555	0.858878809374324	0.8686432003387791	0.9582345828048628	0.86275831343512
CDK12	0.289938193417846	0.41425311188716396	0.46983701006086104	0.14394446812697304	0.430452704060071	0.189291821790803	0.463128744218344	0.19846752763209	0.6143946718907839	0.10863076519071199
CDK13	0.0680057685261093	0.0861782501912609	0.0119758102776392	0.00972159046554615	0.0149219336266307	0.0745976853974454	0.140178362158718	0.0115096777824336	0.12465174173599199	0.0614204456063222
CDK14	0.5520239374303471	0.5538735852835239	0.8230418085757099	0.45156669905083596	0.917018522420726	0.6193372539215191	0.640999111390245	0.543482562057181	0.227821516796477	0.640999111390245
CDK15	0.88787136651219	0.544674065604296	null	0.57769251715021	0.9486634095033059	0.8489786137910509	0.6850412915543571	0.6554287944242709	0.806400441856629	0.250981877995108
CDK17	0.347919215374358	0.34614640499609195	0.26440557433392103	0.5209337578146179	0.8328587448323291	0.220687000535796	0.15103231503139902	0.20947106357952397	0.34390064080187394	0.14090821503481799
CDK18	0.236724847365325	0.2803879484411	0.36734653692078906	0.24909183735611104	0.34516171670318896	0.379776268479416	0.32346931990166494	0.479906303001681	0.372894764169324	0.568045446603323
CDK19	0.29968203051605896	0.11335187281919198	0.286873827618257	0.269351461735904	0.0755768963374533	0.0755768963374533	0.28569572385354	0.4226351756590279	0.0755768963374533	0.148017188588822
CDK2	0.920259023355043	0.8227581188206999	0.8227464300423589	0.9704873351695071	0.777314514944984	0.8227581188206999	0.7380893050180111	0.9055749360095879	0.568043672203683	0.8227581188206999
CDK20	0.17473068127843897	0.349715117157214	0.392001271795344	0.336817667110791	0.333997781860254	0.0752139633929387	0.391353124111678	0.359037110737702	0.0890098534609877	0.542544543464673
CDK2AP1	0.47875944078521104	0.5439898105758211	0.37368184991425296	0.8067450134132801	0.579102093179842	0.5439898105758211	0.31038389199043104	0.952540912662664	0.22904440108759802	0.227098620919367
CDK2AP2	0.333615060890736	0.242209393471874	0.536946434564937	0.63696719943404	0.386286801156822	0.242209393471874	0.494953931115193	0.683724596323917	0.27772212133494106	0.5967801639575171
CDK3	0.349163681767587	0.756673703089593	0.981481102526826	0.44773058384638004	0.9494910618864191	0.865988479401524	0.756673703089593	0.918069390655465	0.671128952900549	0.756673703089593
CDK4	0.9948621007090451	0.99728002317021	0.998484008060948	0.9417317265999399	0.9630648520176959	0.99728002317021	0.9875377102293491	0.914033405088717	0.9906820491089492	0.99728002317021
CDK5	0.604366486253429	0.48515328387175	0.593520806499538	0.593525265643021	0.578040428181228	0.593525265643021	0.327951524414793	0.450501767700262	0.6196452958478481	0.593525265643021
CDK5R1	0.265291410079197	0.0235441945029748	0.59090817633271	0.22090737922842998	0.10936928928383301	0.122552005131727	0.5940323521681651	0.249939050021089	0.550405545822564	0.189304571122088
CDK5R2	0.7486103555215559	0.673400064001972	0.874892719063476	0.7929006925466329	0.696707579081004	0.8220809900785648	0.753710566866004	0.862585860097195	0.89892912668998	0.8220809900785648
CDK5RAP1	0.18552308649737398	0.956752647670473	0.8339352974499059	0.5733025303937671	0.628345487379565	0.35219987447829904	0.83541905978354	0.48842214149621294	0.6217361672982551	0.49076572999128004
CDK5RAP2	0.854107485307392	0.8500735920583751	0.775049253926271	0.7140865950335591	0.675030487257155	0.486056685701356	0.744805252609774	0.500205228819728	0.6840729195822189	0.8403418955514109
CDK5RAP3	0.09328207137592599	0.0932713716346856	0.308213003918646	0.733204759996807	0.484810057714896	0.357373205627253	0.0932713716346856	0.09328207137592599	0.147897119078038	0.0932713716346856
CDK6	0.0850864871863724	0.5020233612905071	0.0176840548602675	0.147531732427232	0.39561732991573706	0.115933983371216	0.0293299992370819	0.36621715566865704	0.348839126112085	0.115933983371216
CDK7	0.0911410859385755	0.10466143896139199	0.247236118455805	0.31474847936648	0.359134225495195	0.468017734495089	0.144669291844814	0.14468100584114701	0.144669291844814	0.28223310137406604
CDK8	0.817596189496099	0.9533966212236759	0.8516907099915392	0.907120429083935	0.9864614663900692	0.9640457637294642	0.8250466018857099	0.9137783407840692	0.9727143058750871	0.9882116103807821
CDK9	0.165341079372276	0.505054792309689	0.489278891269856	0.12864355083168802	0.12022126783778801	0.20053492607132897	0.623794736345219	0.524570594757079	0.497989979421232	0.10756818580451301
CDKAL1	0.531069030134304	0.7518134983216429	0.581930586816064	0.7970725592180391	0.7694693690176422	0.473968040415901	0.5853201385400301	0.5738741972519971	0.399277570565152	0.201155741211169
CDKL1	0.9835164950244741	0.982019099058151	0.9651551148981931	0.9697854409080541	0.979487924602174	0.9905460413623529	0.982019099058151	0.982014592350083	0.9933553862148728	0.982019099058151
CDKL2	0.127481869990094	0.0735686751009353	0.0837829376694866	0.33558930587929	0.0183134101910578	0.00282985073057265	0.0815799493009732	0.25614666222703697	0.0182825730704494	0.18547134267578602
CDKL3	null	null	0.12384132560649	0.285854373719011	0.6929454780502879	0.131894302535986	null	null	0.0513694509241082	0.213756017250503
CDKL4	0.32902363067355606	0.786012158802703	0.9038127800867571	0.772807521483697	0.337058317239471	0.33804722009041493	0.757380338633822	0.620376684360011	0.700165738731932	0.500810977979524
CDKN1A	0.23982933850114002	0.6082644424631011	0.3976835490765129	0.488179380904736	0.6955094889847491	0.32770092606105605	0.140320318503043	0.388854731445433	0.31352788380681	0.29704550627653603
CDKN1B	0.371338443575873	0.13390544391235001	0.120614863517676	0.21880985816445297	0.0562076675365679	0.10983179722510401	0.11539582013662199	0.115407147348419	0.215197718714084	0.252260544412774
CDKN1C	0.137757682570094	0.373765526427368	0.12828587893406	0.20891741565789604	0.0805592163586736	0.0380429808958594	0.0380429808958594	0.0380501099664298	0.14552403689216298	0.0587409589997901
CDKN2A	0.8861612892801021	0.8479926098854108	0.7606437145280149	0.7134641054428199	0.702915996328106	0.7112682403750171	0.970272183034217	0.780807424770472	0.750995013954267	0.8479926098854108
CDKN2AIP	0.49450682730767204	0.669568134346714	0.109969600583659	0.258622232247107	0.508261898715357	0.377495004036889	0.16503653598203302	0.28139773517939193	0.571046233032905	0.239328395943143
CDKN2AIPNL	0.7534715989561831	0.49311825511956997	0.437279470059141	0.29164186877165504	0.531520685616923	0.49311825511956997	0.5684037446834279	0.222506339968819	0.5353847666366061	0.148627405824314
CDKN2B	0.37437768954241707	0.374371792575919	0.5272982365907151	0.285791198180436	0.494887377886217	0.47561123562045293	0.3569678943043979	0.289357980583903	0.291914197627828	0.374371792575919
CDKN2B-AS1	0.9059513226892391	0.9059620499355172	0.9059513226892391	0.9059620499355172	0.9059620499355172	0.9059620499355172	0.9059620499355172	0.9059513226892391	0.9059620499355172	0.9059620499355172
CDKN2C	0.6131022612541109	0.940656414302312	0.604711657622864	0.76630550188697	0.8336173053352649	0.7962418861699291	0.547961044022039	0.8523082905697629	0.7962418861699291	0.6430308984615479
CDKN2D	0.252457713321214	0.19918947129580497	0.523275070062213	0.5148246204251911	0.0565084453983333	0.19918947129580497	0.248746460226525	0.267738179962993	0.27583966799655396	0.28669933798474395
CDKN3	0.35424144573961897	0.891912572517785	0.292032488806096	0.500705367457704	0.46775087664464293	null	0.29006635894664196	0.388149056136931	0.0345223661526727	0.12154943933493301
CDNF	0.0213310932848061	0.711875538044218	0.11139189910679399	0.17620101074939298	0.18421382799409602	null	0.108960801145971	0.0778839912824772	0.186106619732218	null
CDO1	0.0729454039900711	0.9447449274419731	0.0336018541757014	0.075254367659285	0.5311964232678711	null	0.0343169594024708	0.0427522562464986	0.454665211280128	0.0771099241797657
CDON	0.21022003018204	0.0237688965272905	0.0264702745030249	0.0786514791755905	0.0232566548902402	0.033144149994534	0.0230123997609801	0.0483965249566246	0.0058631062984179395	0.071840293246349
CDPF1	0.125383611441465	0.0540949297344827	0.0787443072650558	0.024144784082622002	0.101597866873965	0.0787342200571272	0.0583896512481768	0.0573784384228447	0.0787342200571272	0.232980131133608
CDR2	0.437089308000705	0.437086277219238	0.664022267754011	0.47322235072563107	0.780856688822067	0.437086277219238	0.437086277219238	0.437089308000705	0.39034947641640094	0.437086277219238
CDR2L	0.0952800891922113	0.0333231003028646	0.0106972908273661	0.0156507627014138	0.0417576491522962	0.0592983318765559	0.044427199581428996	0.0711013500053262	0.179006318878653	0.22566617014735896
CDRT15	0.22687258822515902	0.521900034570578	0.09446264512560601	0.343338434971351	0.396566511649589	null	null	0.33723695731217695	0.19601767023339003	0.141108319376015
CDRT15L2	null	0.368921946685349	null	null	0.406616040911137	null	null	0.421878324116211	0.319062253156845	0.643705537347024
CDRT4	0.1292966648957	0.10891151525804499	0.238090149732493	0.0777962984862902	0.31756572328696697	0.20888808070667497	0.20888808070667497	0.39620138976651	0.18270760856880802	0.20888808070667497
CDS1	0.163262940654605	0.137659566800306	null	0.23865275166703304	0.0795024965469807	null	0.017660294378047	0.0515888812225351	0.687998082454625	0.0690278512692822
CDS2	0.0322246215010783	0.552481244739812	0.0306305405916464	0.17808933634201501	0.473418191150042	0.0686115396983848	0.143041344204405	0.0821333960382761	0.301812656168951	0.26976991404248396
CDSN	0.582591709736217	null	null	null	0.25582929134419397	null	null	null	0.254204335955225	null
CDT1	0.7881865897273679	0.388795541263943	0.5450906210776321	0.697631105349418	0.65429797016764	0.14726207891962698	0.637705743478879	0.7803580374203491	0.545935339558003	0.724096233033143
CDV3	0.803771931159992	0.8313244050893309	0.7167094045562491	0.679482124285212	0.867751216403586	0.8684985334985159	0.7120682306301791	0.691266820180677	0.262650434226412	0.643871323252818
CDX1	0.996291604886155	0.831357508224134	0.779324347485911	0.9555801052241429	0.8571273865070121	null	0.9998918051136879	0.898810015236	0.924280724626678	0.974352661339634
CDX2	0.329104202698417	0.8108450402992841	0.451363728731217	0.782513738300801	0.72807752119295	0.469569666353572	0.6826849882752181	0.855790425638025	0.44416688629324297	0.810172205993553
CDYL	0.125485666013903	0.282005074327763	0.258270606657472	0.104902334344659	0.16421470283661901	0.204250643119651	0.378217714186666	0.359359170877775	0.191649472284725	0.152365989670518
CDYL2	0.96730550939443	0.25734460234896694	0.6077015249358171	0.956392257578482	0.7775301339859471	0.615026149100278	0.608347981500256	0.9346243973393491	0.9094133972400609	0.817253281260067
CEACAM1	0.13884913532145401	0.138837463897185	0.36150440722029104	0.542311740015331	0.300463459840578	0.138837463897185	0.138837463897185	0.13884913532145401	0.409436510822112	0.138837463897185
CEACAM16	null	null	null	0.191519097527311	0.346326388902406	0.339931238186505	null	null	0.262534778203665	null
CEACAM18	0.7463311734758951	0.27341703502554504	0.676376783612535	0.683810722782659	0.47429057450727596	0.3861084010100979	0.678096902178929	0.633345170599478	0.8691672123139781	0.7906194426356079
CEACAM19	0.14581926309680301	0.145807542610949	0.17217402279663097	0.0536023801436844	0.0886585642508954	0.145807542610949	0.145807542610949	0.14581926309680301	0.17888004245123698	0.145807542610949
CEACAM20	0.71018702729414	0.15373444453191598	null	null	0.6093032608224009	null	null	0.41752571064081	0.822407277728041	0.71288253040049
CEACAM21	0.723243299938692	0.263183965404566	0.5745722904021751	0.648364550107009	0.331859402917187	0.6496066146131441	0.494284459111881	0.49428473674422396	0.8223052754353979	0.494284459111881
CEACAM22P	0.589923676567607	0.589927970366055	0.589923676567607	0.589927970366055	0.589927970366055	0.589927970366055	0.589927970366055	0.589923676567607	0.589927970366055	0.589927970366055
CEACAM3	0.24374377034842898	0.16680037048105498	0.19926821548078302	0.142446504635728	0.126353894692394	0.0492955161469862	0.0423652460959623	0.44185685294158505	0.3518091909114411	0.3806951681091121
CEACAM4	0.0240262532330513	0.0606001315025388	0.12450406538773401	0.26864621465413896	0.22219521479438398	0.053994576037424004	0.053994576037424004	0.0540031364906262	0.19938927872965698	0.13759266861764
CEACAM5	0.31668972091643	null	null	0.5007140034989079	0.42434086229240203	0.0563526696326768	0.429581479089541	null	0.40883128556108206	0.12576102789996302
CEACAM6	0.512382523228417	0.125458404260181	0.12546991528507498	0.142819330956595	0.0439832894315463	0.125458404260181	0.125458404260181	0.12546991528507498	0.29443448797319105	0.125458404260181
CEACAM7	0.286169014176495	0.581067261625063	null	0.20714260332678602	0.636461151156032	null	null	0.0726019823963306	0.38222646247564	0.521116082781201
CEACAM8	0.0161197667974044	0.0161155764161665	0.0161197667974044	0.0960560616771878	0.128328078701941	0.000632934748679768	0.0161155764161665	0.0161197667974044	0.0795362486236105	0.0161155764161665
CEBPA	0.10117580316429699	0.33638252440038896	0.397690543669397	0.142924550246018	0.31344758126411104	0.33638252440038896	0.231053895649054	0.331219191539268	0.314104664433084	0.33638252440038896
CEBPA-DT	0.38777901131455494	0.387773705682079	0.38777901131455494	0.387773705682079	0.387773705682079	0.387773705682079	0.387773705682079	0.38777901131455494	0.387773705682079	0.387773705682079
CEBPB	0.342546526036473	0.436427228014993	0.565641908381967	0.505814200256256	0.382381021063294	0.609791809416514	0.5525637648397621	0.5760388843478579	0.6679640322442121	0.609791809416514
CEBPB-AS1	0.543216811455085	0.5432189027243689	0.543216811455085	0.5432189027243689	0.5432189027243689	0.5432189027243689	0.5432189027243689	0.543216811455085	0.5432189027243689	0.5432189027243689
CEBPD	0.0542634887834745	0.0258973478174028	0.0541784301012349	0.0441599873826921	0.0795773539043818	0.0507900598335612	0.0517910834324197	0.0401468211689429	0.0327282925799134	0.0283396196271546
CEBPE	0.48985898098194897	0.49089950486767103	0.26685041197924103	0.319006781945711	0.22002379598646302	0.289739475410066	0.26559268092712	0.45767113020758005	0.24402167951169698	0.296573845041306
CEBPG	0.6627119691193021	0.436148311262974	0.701760609963537	0.5293937589997829	0.0513750514563397	0.14697742320103102	0.753459574497347	0.7232648847579559	0.2026124741576	0.5203823858494611
CEBPZ	0.7928871140971508	0.819384546696735	0.668365930093344	0.4318672955436721	0.9598693477213142	0.819384546696735	0.89884447940586	0.621697520027462	0.9103438897674521	0.819384546696735
CEBPZOS	0.13623170907730697	0.374915193478211	0.570739064429665	0.302169362910513	0.459025463993777	0.374915193478211	0.441368915376752	0.592343662317527	0.36286936292510497	0.374915193478211
CECR2	0.744085848588582	0.887066828556184	0.816885167048018	0.9087852376766621	0.9653384867783241	0.887066828556184	0.887066828556184	0.6238360450624301	0.8975231219762191	0.975072676244103
CEL	null	0.630129836132706	0.579900687783506	0.309157264085708	0.961392175014247	0.5492781088991671	0.42465185264489397	0.6245747246137121	0.3709989865326021	0.784840720657527
CELA1	null	0.0869422640317354	0.276403203192061	0.765532084142181	0.285677389447792	0.11302589807470301	null	0.00550103307685118	0.0131889442853979	0.10049607283427
CELA2A	null	0.568886842412701	null	0.8489291909582309	0.637121964156474	0.35398384555949003	0.7870177258909659	0.904880744361923	0.9271780419084961	0.6776668484762061
CELA2B	null	null	0.644290662377648	0.9343844456316271	0.7622178356430029	0.711636841826658	null	null	0.882063632174128	0.531637625766133
CELA3A	null	null	null	null	0.43134382232199897	0.38964412747765503	0.300668443580432	0.244410124730318	0.29585606138467496	null
CELA3B	null	null	0.45624897145093896	0.41944429770430497	0.0333081143072746	0.39869679253279	0.138903690029491	0.18502854305145103	0.41982967227085405	0.0620521866918782
CELF1	0.0988728336813728	0.0145874388652542	0.0373036748375099	0.0363224235609604	0.32827170294724295	0.0793041764811165	0.0793041764811165	0.0104888284412685	0.0444765596928628	0.0793041764811165
CELF2	0.846337217562664	0.961031862761337	0.9351182758686679	0.884775668376082	0.9566899226194179	0.9663145983731121	0.716313689301852	0.609086780436636	0.9759683520694351	0.647874278243626
CELF2-AS1	0.399963538262188	0.39995878159581394	0.399963538262188	0.39995878159581394	0.39995878159581394	0.39995878159581394	0.39995878159581394	0.399963538262188	0.39995878159581394	0.39995878159581394
CELF2-DT	0.6392114942434929	0.639217975759264	0.6392114942434929	0.639217975759264	0.639217975759264	0.639217975759264	0.639217975759264	0.6392114942434929	0.639217975759264	0.639217975759264
CELF3	0.029685879273999002	0.0487632426306326	0.0296048962843759	0.0393191088736673	0.0277485603227224	0.0487632426306326	0.0262129701378441	0.023166003677297	0.10941927795873402	0.0487632426306326
CELF4	0.6415728152757211	0.5310661209394051	0.296405552975683	0.46772098135039203	0.26678626578667397	0.5255219293491811	0.30369742762097496	0.5976568143650389	0.29099378062100606	0.45490103948794997
CELF5	0.41158326749204205	null	0.18069186794570896	0.44802306986070395	0.474740196149571	null	0.888926000149585	0.6700029700524129	0.181375805677219	0.37609052221923606
CELF6	0.8115190487394509	0.8115306384786591	0.8083488048164872	0.7888062793897621	0.811161847365114	0.962994333133324	0.8115306384786591	0.8115190487394509	0.649695358035427	0.8115306384786591
CELSR1	0.207028649011405	0.48874982752594504	0.6137273623085949	0.3422732655642489	0.18655201953129	0.154486413874889	0.610593550814053	0.587017604007315	0.5082572273561939	0.527361083545874
CELSR2	0.13961715503425598	0.16538948359452402	0.0323890518345698	0.26580016174261	0.0242779300411123	0.22635981648435702	0.526342895743273	0.605367241714693	0.190445150703452	0.67190106543163
CELSR3	0.505284763527742	0.30850552941483395	0.308514082002904	0.30850552941483395	0.533851860862993	0.24928083743341603	0.23943883610401298	0.540357595080898	0.0982565655384715	0.0343533085442709
CEMIP	0.381183618570425	0.30885049011971505	0.269281215153674	0.5100283662062821	0.0833788277447265	0.441536572270039	0.510174380775694	0.451265157313903	0.6870371209224511	0.6931422178300239
CEMIP2	0.431121183914531	0.6827260842590679	0.621363431148228	0.621369141705563	0.732335140165424	0.191199798026623	0.621369141705563	0.48106385411536	0.647571058593687	0.605066652031454
CEMP1	0.610364523605783	null	0.9555311842517181	0.9292715904222691	0.746304022618924	null	0.9965999966150871	0.906729080670718	0.5099333201190039	null
CENATAC	0.123736217747344	0.123724734332521	0.123736217747344	0.123724734332521	0.123724734332521	0.123724734332521	0.123724734332521	0.123736217747344	0.123724734332521	0.123724734332521
CENATAC-DT	0.164821726685263	0.164809979362699	0.164821726685263	0.164809979362699	0.164809979362699	0.164809979362699	0.164809979362699	0.164821726685263	0.164809979362699	0.164809979362699
CEND1	0.63137518136257	0.9188455493582129	0.7682367168051851	0.7809182888987979	0.885588637745631	0.887560576913999	0.721982432936748	0.7503068106945909	0.9907879304824809	0.887560576913999
CENPA	0.0423272887572958	0.210232917496304	0.112766884581705	0.0960967546505075	0.0997337064113214	null	null	0.29348292834427003	0.446043207402371	0.787360632827968
CENPB	0.0767591863211616	0.41708192080997497	0.067654193033669	0.0676447044371243	0.11435706883091601	0.0676447044371243	0.0415806218223605	0.10357702146059301	0.0596202173956942	0.0739165177430971
CENPBD1	0.8351633046955308	0.7111361915427908	0.84174815367154	0.794168556107527	0.889030150727632	null	0.841435370368225	0.7286716334508391	null	0.583124586622982
CENPC	0.0645573176125382	0.191625026198047	0.5825881179028289	0.13330487404826402	0.100122088453214	0.191625026198047	0.6020695660163959	0.0709669714036054	0.22711227210418203	0.661035087429598
CENPE	0.6725077537516789	0.7476580918513	0.761997411684075	0.482190322626984	0.8873754754474521	0.816743359597933	0.78361558534978	0.554757121808781	0.743711053719946	0.889439415571792
CENPF	0.8041417219936429	0.643202317269151	0.8804514153159079	0.374895618658996	0.653862334715828	0.9161521873455051	0.862215171677341	0.7594497707654041	0.35674944435199996	0.711873782211886
CENPH	0.851806158771467	0.46822795669195005	null	0.597085199486924	0.272801817719631	null	0.24586436709808	0.105851258270723	0.112184789460813	0.7271033315158041
CENPJ	0.6356273776066129	0.43605421713363396	0.6038158613880921	0.41798773546944895	0.4092883616887771	0.0543385226783679	0.573261800883037	0.22861192268577699	0.247542952559201	0.28552478072087395
CENPK	0.5571435836537939	0.505829605772689	0.419073754438323	0.42166620929536297	0.526525380416684	0.4190698773652671	0.483062188158224	0.527546298051554	0.382364061992039	0.4190698773652671
CENPL	0.709780697971034	0.528712592494716	0.9863837239814041	0.356241486334015	0.6647506907533779	0.839009718428542	0.830692971614697	0.616564299992465	0.6663383987452739	0.613713877208232
CENPM	0.5859770441492379	0.9114341487987441	0.87594220350474	0.9554229340378009	0.9084478981755529	null	0.730375704993073	0.9056448179431701	0.728722941355545	0.96701481624366
CENPN	0.5792592631937571	0.384558806905274	0.38456425563883	0.384558806905274	0.228318127943387	0.40935999012063007	0.39784503988865794	0.368769981990975	0.581761863138662	0.384558806905274
CENPO	0.406037503576633	0.24300274231977803	0.24301333472265302	0.209798996238469	0.0983898889083043	0.48444884507264296	0.5851256103164921	0.4859381975418	0.0800474963157421	0.24300274231977803
CENPP	0.535432020315716	0.380799638234628	0.37890699887272	0.381430968512201	0.326846365449165	0.20886302228864104	0.365768522954228	0.34193249770409195	0.0294889260242924	0.331706373596977
CENPQ	0.309180157139258	0.29219893346525605	null	0.24928401127651603	0.457860308899027	null	0.21275883734200998	0.48351085353564704	null	0.30135741635040003
CENPS	0.906564664986684	null	0.6390475413023969	0.0428743415672061	0.228580386089792	null	0.790147630752356	0.7321733384935641	null	null
CENPS-CORT	0.6745695076503859	0.35479522605374003	null	null	0.278660444739713	null	null	null	0.291443221641034	null
CENPT	0.9215337159048208	0.9587574724306691	0.8683945975252471	0.9440137503623391	0.9441513486200009	0.802156667013713	0.971460667398194	0.942473338104231	0.622985547566463	0.9587574724306691
CENPU	0.330574601233229	null	0.203382534503728	0.46486285615241996	0.24047300087190301	0.5591500992270361	0.0772281969875348	0.53916115434775	0.728904149460798	0.0858110854461979
CENPV	0.00693630383666989	0.0191691201012709	0.19956954044492603	0.0707618251989802	0.299282327609436	0.0191691201012709	0.216127509772362	0.0247816971482671	0.22086063235043302	0.0206411894895898
CENPW	0.8212694370600219	0.9780689692003951	0.5987551504148421	0.40285543464515	0.520798295998414	null	0.6262161518784699	0.339616055374065	null	0.872659890180654
CENPX	0.5074096988219821	0.9105564599891609	0.8692582572618671	0.604102891279616	0.996651384952789	0.9008834599956299	0.9587366012028721	0.884971255795284	0.9536004161103679	0.9008834599956299
CEP104	0.7186649613219871	0.5943248860773449	0.782424195435048	0.8200849747385242	0.49506053548877	0.955951856846064	0.690680182046155	0.774551153071158	0.483539653421898	0.685844703161347
CEP112	0.194110965066817	0.107220612437549	0.11394833894128999	0.0473631982683196	0.27742897456285	0.25724430366615303	0.0981535515728674	0.14082568729834	0.5087108298868711	0.161588405171615
CEP120	0.799963671501534	0.9684308179039879	0.961371456463101	0.9740093556034229	0.775612496410612	0.9507178851743829	0.959858528568867	0.9843403511749259	0.9863172768327281	0.950040160160404
CEP126	0.253144945308809	0.38989958583256795	0.251008081296558	0.198907991725522	0.194130609243631	0.11295576790810098	0.344197554920924	0.0611539041908155	0.266165600016375	0.25099769557046303
CEP128	0.29951681412109005	0.6586692621903001	0.7865546574408442	0.854702426767011	0.7550582190710509	0.714276002629606	0.841567785716391	0.7079006369227908	0.530130112634318	0.714276002629606
CEP131	0.638260332147817	0.5516726757500711	0.768592320277078	0.956432600510572	0.63962952168136	0.790271160937279	0.6135081373866429	0.609573107706931	0.748818410453292	0.7197678919673941
CEP135	0.6412690010080251	0.529239668203248	0.453970137325826	0.768117040706647	0.512631659028232	0.321721740578167	0.47551137163355606	0.642768142278585	0.0945863135954641	0.6425769209945711
CEP152	0.256030211368538	0.651685327429304	0.0595602169181687	0.28070809619009396	0.299606239615903	0.29966437207116103	0.38565078990055396	0.589182472050983	0.42493505683445404	0.333856963014809
CEP162	0.0040685181383745	0.613338171603565	0.16954671420293901	0.17000415526431198	0.041267779694052	0.0576684674270869	0.145512218663751	0.21627729517304997	0.0444608716100361	0.130970456360957
CEP164	0.8116912486725759	0.30832645496729	0.591466392845382	0.22058707146097797	0.254551065835456	0.65111776375432	0.536220282134109	0.7211659426067071	0.414093829926475	0.5914707576479399
CEP170	0.99932320076142	0.967245576801966	0.999521136458337	0.954134621837748	0.9950378800579871	0.995673055048991	0.995673055048991	0.995671433789587	0.99876199769384	0.8511173404757281
CEP170B	0.137950276486351	0.0643042961915953	0.214940733365481	0.147487956346403	0.172193478239833	0.0436814532608332	0.232030370377828	0.15042213832658802	0.0813422823793632	0.0872911866482194
CEP19	0.103940349775845	0.24392523081769898	0.40315045007395095	0.413706462649605	0.0924862466594663	0.24392523081769898	0.10567179680637101	0.08646828360971201	0.4182040302163921	0.24392523081769898
CEP192	0.32593987957778997	0.78351305849684	0.7204620956636221	0.8694151183982449	0.524203360096544	0.889947889044783	0.555448765708572	0.722851508157126	0.8034672133891	0.7634978578733259
CEP20	0.763758283570253	0.7637690402449079	0.763758283570253	0.7637690402449079	0.7637690402449079	0.7637690402449079	0.7637690402449079	0.763758283570253	0.7637690402449079	0.7637690402449079
CEP250	0.135726677526223	0.188140700534257	0.259500672130403	0.242013065018856	0.399741695439533	0.34752748207191403	0.569991231137691	0.52747354501442	0.0568172320344691	0.645941183166249
CEP250-AS1	0.916922690812514	0.916932979548202	0.916922690812514	0.916932979548202	0.916932979548202	0.916932979548202	0.916932979548202	0.916922690812514	0.916932979548202	0.916932979548202
CEP290	0.8159057960827671	0.588237103041278	0.7961130986602271	0.584702258132302	0.9216887004462511	0.944246718924063	0.8199329537081871	0.831528863732062	0.37653879192097606	0.812084017278955
CEP295	0.252737273662101	0.28505570746167797	0.83421233831277	0.29468303491403003	0.309673440780658	0.43469522485013	0.572327943523635	0.39898714826847703	0.5295022222476521	0.369941912188901
CEP295NL	0.526783412710757	0.7390922017841558	0.739082090341822	0.787681615430246	0.644924007452959	0.8287358968229191	0.7390922017841558	0.7750983925745609	0.44585738192184704	0.7390922017841558
CEP350	0.934329528176092	0.955243334119706	0.931179014169952	0.952579181498304	0.9831212140445329	0.9906425693331898	0.9145023204537021	0.9516508773792629	0.714131069308389	0.933700803054075
CEP41	0.664711647121808	0.6789713239151159	0.302525147060192	0.419663959518511	0.3829140592569079	0.805939408759653	0.30113036783139097	0.466411743292053	0.616219643494473	0.46245387263739796
CEP43	0.798765018508943	0.798776447263465	0.798765018508943	0.798776447263465	0.798776447263465	0.798776447263465	0.798776447263465	0.798765018508943	0.798776447263465	0.798776447263465
CEP44	0.129093095899251	0.156156639937265	0.113846736742712	0.318977643664011	0.0668599514186396	0.239392643894455	0.626789324464562	0.21179496327390696	0.156117327546347	0.239392643894455
CEP55	0.284293385995047	0.8778460528645741	0.805283983650536	0.5883266884394771	0.763023933785527	null	0.7666478499354521	0.31147109469129103	0.497744833387739	0.376790904882255
CEP57	0.732617956568316	0.27797966704961197	0.739073983147718	0.5037059985403151	0.28507711255780604	0.5974217244077479	0.7523622213132081	0.38513604638625704	0.485279189430044	0.29238076306779304
CEP57L1	0.255427467303964	0.0951608300538598	0.0730144499558733	0.0730046564014025	0.28032581636552	0.222463203062507	0.0461184050967935	0.0620320424671241	0.0242988079641795	0.0447941200992558
CEP63	0.42737811019098	0.762885157711711	0.7221796525500451	0.317787470217899	0.7472236146274359	0.760532408969379	0.47578026352516706	0.6917164525944031	0.9317272207724	0.722189253419341
CEP68	0.447099618351966	0.6268499665125439	0.43979143893694395	0.637059876467065	0.47085323643190397	0.517108366596864	0.800872464948729	0.785450303287672	0.9278180685973941	0.586929118544304
CEP70	0.227832488094826	0.32566580899304803	0.114598772864487	0.5842261909188139	0.178614175590464	0.516793768073161	0.070911342534297	0.0726044623307609	0.463841687361764	0.487417389754024
CEP72	0.624830617813864	0.90485169018635	0.775234792042347	0.7232854387424951	0.6819209220969549	0.7777333084847	0.7777333084847	0.777722246412899	0.494059457139552	0.884137876665317
CEP76	0.9836395307183421	0.9617609033646929	0.961753753883537	0.8655105238504229	0.9824955322561459	0.94272443824679	0.9755124710055229	0.99010944040563	0.963463700592341	0.9617609033646929
CEP78	0.940751518234895	0.9550651180173481	0.579485921050737	0.884388690780643	0.796298286121388	0.8225843802202719	0.579968606671562	0.7031240069090289	0.940285921982239	0.835734303151444
CEP83	0.906735059252345	0.918733353408808	0.923876214540547	0.9524677309538421	0.9721992815385849	0.680649911508714	0.9251299296904659	0.911890463194948	0.866649792641444	0.918733353408808
CEP85	0.135387471903089	0.140206333888482	0.21495166332194102	0.0804085405064229	0.42668606077520793	0.140206333888482	0.516175353379955	0.115471286196102	0.38777147601626205	0.0672186827609839
CEP85L	0.419708428839391	0.47583456659138396	0.45368089267110295	0.48621153124772293	0.331144072440549	0.39154815082436706	0.693800198653481	0.44739959048087896	0.381362300804312	0.8642936629905509
CEP89	0.9979964818931691	0.912559056838389	0.8876443281402591	0.8615561810986291	0.9438679029076948	0.9337347316818629	0.961926763299128	0.9908150559926079	0.9313639504726801	0.888321037725144
CEP95	0.497346181298512	0.499247336923481	0.49924737348654097	0.324361621600458	0.7622983175796829	0.602109412314337	0.356945750845124	0.586423808861471	0.5384546464187171	0.499247336923481
CEP97	0.0440096306157335	0.3701872873032229	0.128435117403722	0.0316089510713503	0.25455556410978303	0.0675186310037636	0.126976839326635	0.0265615522254024	0.00590685332227843	0.0133360042105789
CEPT1	0.680461865557891	0.806384186098535	0.74140733064814	0.468600829003421	0.5419051322966529	0.806384186098535	0.7248284410240721	0.8065465539992851	0.719866948220208	0.806384186098535
CER1	0.6384138263205129	0.7994526910910401	0.544682378868109	0.600188862524947	0.938224150325924	0.24421579260688503	0.696432695105116	0.828395706742653	0.489543339797384	0.510823834927069
CERCAM	0.35017581133669	0.26535756304147	0.21021131190256398	0.315195396924529	0.5829177145510319	0.537105545740557	0.22402724444895397	0.48893494069481297	0.623277171509996	0.203048996139137
CERK	0.6956791353323031	0.6734731061661209	0.35000854118753194	0.22676852593124802	0.53986993699708	0.48334214104153	0.34936217893627397	0.23701103895611103	0.271451012368785	0.191208005844228
CERKL	0.8812962297369158	0.588673370642178	0.8878731167321999	0.322257045675784	0.8592858811589879	0.7882914415607271	0.588673370642178	0.588669134684323	0.868442287553626	0.902148624127073
CERNA1	0.109044891562791	0.109033711462514	0.109044891562791	0.109033711462514	0.109033711462514	0.109033711462514	0.109033711462514	0.109044891562791	0.109033711462514	0.109033711462514
CEROX1	0.591618994231072	0.591623366049723	0.591618994231072	0.591623366049723	0.591623366049723	0.591623366049723	0.591623366049723	0.591618994231072	0.591623366049723	0.591623366049723
CERS1	0.203577772311594	0.5381340516171229	0.44494724345510706	0.44494458599831604	0.512077144121835	0.23745106207827402	0.248171857547733	0.22309593185397603	0.15994658825497501	0.27273712186204396
CERS2	0.846177625997208	0.6284615573954639	0.499616906604769	0.400566940590553	0.827188752746432	0.857233662771385	0.6284615573954639	0.38028067792028003	0.32275691719384997	0.6284615573954639
CERS3	0.534569341706323	null	null	0.8936193829028649	0.468462799551408	0.7669682441237329	0.818739797558282	0.476015470572923	0.6922717787359561	0.388439877160088
CERS4	0.601158620380183	0.14309396714604097	0.569021671497531	0.7004797600025899	0.5459579136220629	0.379701928154099	0.6469658582860289	0.658869060806701	0.49036703677167104	0.416814035036864
CERS5	0.24274579055017104	0.499826331602245	0.493123396760368	0.23490669205065698	0.502554101237623	0.440387488829939	0.430391587917896	0.20777869955874	0.7154344931011759	0.5814213830021899
CERS6	0.75577121059706	0.5549818128121011	0.537179640757249	0.678367775107691	0.418676561048043	0.703955181118446	0.5087194484981761	0.720447856582412	0.418743963507039	0.849032094471332
CERS6-AS1	0.688981054142118	0.6889895150439179	0.688981054142118	0.6889895150439179	0.6889895150439179	0.6889895150439179	0.6889895150439179	0.688981054142118	0.6889895150439179	0.6889895150439179
CERT1	0.8156363225029101	0.81564795339829	0.8156363225029101	0.81564795339829	0.81564795339829	0.81564795339829	0.81564795339829	0.8156363225029101	0.81564795339829	0.81564795339829
CES1	0.167799641921082	0.110382732807164	0.172057830351041	0.134946261909257	0.0119203680433255	0.124016985516433	0.110382732807164	0.110393946207464	0.37868580003693997	0.24689070271445498
CES2	0.172737123466076	0.118316495054655	0.271845762428839	0.48265805181077703	0.151949575751543	0.258600905702792	0.167072808290851	0.4344934462325589	0.350941351307344	0.0963470607144437
CES3	0.24860069844904104	0.17860769766078896	0.40157003645959294	0.9198974936818941	0.579056967972683	0.62499251992199	0.49148814087409104	0.671266006094688	0.569724155711454	null
CES4A	0.086365750834933	0.21767216131741102	0.01322794833836	0.0174910383138276	0.0830388306179299	0.357557669197935	0.0917960301289906	0.173515554399047	0.261745472089271	0.0355938291675226
CES5A	0.488588015356727	0.0576741224037466	0.669076130967011	0.301281725907409	0.185023459735364	0.0479064563984972	null	null	0.278207979531808	0.553647343919609
CETN1	0.559457768484593	0.48888118382692003	null	0.70930728604692	0.905485452260285	null	0.890290436426505	0.8599804985552589	0.8987985117864159	0.8515838137725571
CETN3	0.835153344881515	0.18200152617540502	null	null	0.6492914077556871	null	0.5905143752559849	0.874148674807115	0.869098290923718	0.822325644950457
CETP	0.7970157942088572	0.47741568299056397	0.8230150663417258	0.94142478983477	0.938453919158327	0.871983513020677	0.871983513020677	0.49826713444334797	0.770072519712144	0.820569543342216
CFAP100	0.116160250948737	0.125360808214227	null	0.156927001209201	0.520575404347379	0.822974028308708	0.367592255280293	0.33399202177437	0.5645201689398449	null
CFAP126	null	null	0.512569018359591	0.007280812645289079	0.0806427653024717	0.577055770101061	0.0675078042285235	0.15290583335326097	0.11367279121199401	null
CFAP157	0.478755708888925	0.45902844163535106	0.155580967613031	0.45195037376013003	0.507996816577264	0.508410988333634	0.45902844163535106	0.531062038529223	0.600889703111226	0.45902844163535106
CFAP161	0.41360031299349204	0.701325502003655	0.49008067631756297	0.7036033921414889	0.663379833437097	null	null	0.917607856941165	0.48388161679366104	0.965243702788274
CFAP20	0.445210164762818	0.47855272138581	0.28129380158650397	0.6774397883774561	0.840977960553305	0.840977960553305	0.391355458698213	0.370542650540155	0.840977960553305	0.840977960553305
CFAP206	0.395900662341959	null	null	null	0.333253572206252	null	null	0.49383536991011606	0.30313624360683	0.5914315612663399
CFAP221	0.35166142230764197	0.567198919466281	0.0742380039112077	0.265238194904147	0.13645600979711098	0.0814445264884988	0.0601211575695275	0.38204391100336893	0.543989517737865	0.0575290255827099
CFAP251	0.441807137819004	0.44180433090868304	0.441807137819004	0.44180433090868304	0.44180433090868304	0.44180433090868304	0.44180433090868304	0.441807137819004	0.44180433090868304	0.44180433090868304
CFAP298	0.6605001101401329	0.6521695784458941	0.652162555703186	0.6521695784458941	0.8742026826537819	0.9054741212476779	0.630410090508271	0.821795619908351	0.638434513099304	0.9476120091626129
CFAP298-TCP10L	0.749338035844877	0.749348430794962	0.749338035844877	0.749348430794962	0.749348430794962	0.749348430794962	0.749348430794962	0.749338035844877	0.749348430794962	0.749348430794962
CFAP299	0.285136992942086	0.438526995189235	null	null	0.17209782999555598	0.155575793131404	null	0.775190457452717	0.193700175581351	null
CFAP300	0.7027528758144739	0.790895863579586	null	null	0.7767531905237758	null	0.38756018598690795	0.190794734140025	0.0775470804211363	0.279887086979979
CFAP36	0.0748955949041206	0.241296473615393	0.156089143440202	0.0275257797935364	0.13030778202002902	0.0869405798433944	0.15460455446353302	0.0260950240165916	0.0301812835196333	0.21284015781478
CFAP410	0.47722502878916906	0.8404374167213109	0.89301561710108	0.893026744084325	0.7556671612792609	0.893026744084325	0.733252262842928	0.9295079601135351	0.8328603195879929	0.893026744084325
CFAP43	0.37461706801795097	0.8946639764901211	0.522723209594963	0.538410597263846	0.620125871682138	0.677602928412272	0.566603274254021	0.6097598786974829	0.434788318076415	0.443088838379324
CFAP44	0.824731003632538	0.818470519097598	0.8598060823722309	0.916569830675979	0.662690285423812	0.896778235984644	0.818470519097598	0.853812916600967	0.9894429017487181	0.818470519097598
CFAP45	0.14676515457308098	0.0256607616666668	0.13878454000229	0.0497411053143133	0.0424865457487516	0.0256607616666668	0.007411591453625579	0.196010094615612	0.0319450542082565	0.0495964191521088
CFAP46	0.43422751921763897	0.7870371140598922	null	0.021583035003926995	0.0267971171520094	0.28219095373617	0.321039323394671	0.46810537531766	0.0285394312318807	0.215303052781192
CFAP52	0.14106790668987498	null	null	null	0.14690048161213198	0.10902726939857099	0.331577204422841	0.181705354980377	0.0649023411454178	0.23638748716709
CFAP53	0.7430239612632691	0.982880751301884	0.9400522949622201	0.7882299052931	0.396575139454043	null	0.772490333872501	0.9673227020641071	0.81963789376826	null
CFAP54	0.77135089743391	0.5660018713138271	0.788235586550486	0.921999198727343	0.550855908092127	0.167372424635091	0.613058014786703	0.6125900305435029	0.235600686735308	0.56613452541474
CFAP57	0.6569415777750329	0.42951273371961995	0.536230059559566	0.668078938952323	0.476635114071463	0.655602959228063	0.45224476438465794	0.566964154872746	0.561267104653947	null
CFAP58	0.903410328997369	0.900458510981144	0.84959450301387	0.909051778534326	0.851875785699891	0.919497490506098	0.9678880108715141	0.8203873340963209	0.7675242931467711	0.985187118056043
CFAP61	0.11868517540153399	0.9455186350554329	0.6360004687123441	0.498722370848064	0.6675605911420289	0.935113330905671	null	0.6223969714451851	0.5256291155020221	null
CFAP65	0.9970725558237891	null	0.86330999933992	0.9258794238423309	0.989407450012453	0.687439206186634	0.8658064122013791	0.9243890001894259	0.994573895480062	0.9226294528085649
CFAP69	0.689139137335999	0.253095508971079	0.33554768575565197	0.0695367175887548	0.33814899175478697	0.597039413977039	0.333927797225301	0.256405103536673	0.342382367401005	0.18481008766524198
CFAP70	0.192805707906305	0.0776406767876232	0.0387305867035472	0.23996938690103697	0.48319551101323605	0.0776406767876232	0.120447033888313	0.17781724257201	0.360527785492833	0.0927250962876064
CFAP73	null	null	0.377033414867789	0.7996007686808709	0.48761537125110604	0.553731544477203	0.37578767904938104	0.865650748362334	0.433946509032702	0.913710252916528
CFAP74	0.840622257344271	0.5461699184765201	0.6234359891488879	0.7242212684030519	0.6407338644732429	0.788259235754538	0.623441790603547	0.6038450187497221	0.8023219163930809	0.771882510987283
CFAP77	0.13905635704821803	0.760667822727112	0.7188867005995341	0.8085549246164309	0.5818580113938829	null	0.25561521921277297	0.431873827459905	0.23518043968826602	0.265827179177613
CFAP92	0.6103490691665621	0.610354291126875	0.6103490691665621	0.610354291126875	0.610354291126875	0.610354291126875	0.610354291126875	0.6103490691665621	0.610354291126875	0.610354291126875
CFAP97	0.8256968689532159	0.605325288412009	0.574694133606206	0.778387963845625	0.43393291220441704	0.685830051215367	0.655088427036751	0.579936453005458	0.939377873259853	0.685830051215367
CFAP97D1	0.31547244192143703	0.20379649224016197	null	0.0375967551830319	0.11949106601874498	null	null	0.46189219227170797	0.254048301360491	0.287188333238125
CFAP97D2	0.9756383343831829	0.9204730860980709	null	null	0.928207869397856	null	0.9935795335185741	0.941730165004417	0.862440544177707	0.9418092801922769
CFAP99	0.900693403097431	null	null	0.6250256372376479	0.38306615274143	0.861034070148384	0.871411827214501	0.41519854432985	0.44305556288695	0.828685011397607
CFB	0.7524019061245021	null	0.47547315358384207	0.8307024793951892	0.7611151304362759	null	null	null	0.757001270204006	null
CFD	0.333300444814965	0.41224890741519205	0.288994916539607	0.189407909500739	0.184823100872443	0.37308984155786606	0.44712981771929206	0.44713237097555103	0.780961808892308	0.36928893224273895
CFDP1	0.45021725355574493	0.669698843514958	0.174839618348983	0.41247180321620597	0.19905035721862	0.18707508367140502	0.26743019930581496	0.26744011988200894	0.215970523915308	0.26743019930581496
CFH	0.7321351052654891	0.211265799717683	0.7573638459224449	0.7119485313664441	0.608930556331836	0.340763824096091	0.7587051579459649	0.704099912187035	0.260344557750682	0.765531898767408
CFHR1	null	null	null	null	null	null	null	0.351779477982569	null	null
CFHR2	0.377966432588012	0.676245689300828	null	null	0.414898543656022	0.10741954268126801	null	null	0.960002182514385	0.656659004504254
CFHR3	null	null	null	0.8184123466000099	null	null	null	null	null	null
CFHR4	0.331286709418702	0.7944113815571079	null	null	0.42523914820529707	null	0.19808842398752	0.544000910387212	0.6836109826916079	0.124238951805673
CFHR5	0.501935246934353	0.16193204216849	null	0.18756155224522303	0.383891881580383	0.302603462823753	0.305821812734157	0.616905972560114	0.6929598576796501	0.34879343508859195
CFI	0.9136102812444399	null	0.8614502432904159	0.9819183229288371	0.9934355182281	0.826164725062061	0.409381391174998	0.5672055883892371	0.8362972082607901	0.978011938851982
CFL1	0.460978390856197	0.653328336459883	0.565082007752871	0.5650851412798841	0.24640251430968305	0.27040759375345497	0.24260884803307	0.282817881725846	0.518282933840633	0.5650851412798841
CFL2	0.448355696216431	0.698404261742833	0.757386781999837	0.7267365662458549	0.52146463907525	0.390499022978884	0.6271856521352529	0.437232559365209	0.390499022978884	0.681680941485417
CFLAR	0.12001094291667402	0.15201199510571697	0.0145021024803593	0.158715948183909	0.0679076993317867	0.0330434191288501	0.24501360737244798	0.424179471573177	0.0362806089380621	0.275808254039317
CFLAR-AS1	0.0842760763901625	0.0842657348593319	0.0842760763901625	0.0842657348593319	0.0842657348593319	0.0842657348593319	0.0842657348593319	0.0842760763901625	0.0842657348593319	0.0842657348593319
CFTR	0.6030378683822161	null	0.745380155906972	0.14845792685619502	0.445259796774719	0.48819815995947496	null	0.431178760221759	0.349634842750303	0.34117297109046196
CGA	0.8763477865185649	0.8932827154144	null	0.8497383032123621	0.906777909422144	null	null	0.8715591444074079	null	0.7119125473185609
CGAS	0.310213378021998	0.640944715815681	0.4222836422439	0.27207950079178	0.340378769152772	0.640944715815681	0.422026941956456	0.5152963706546599	0.6972447025187379	0.597124885431484
CGB1	null	null	null	null	0.0815781388551726	0.225047514893823	null	null	0.47009808019781796	0.64647553121749
CGB2	0.774004073844488	null	null	null	0.5987483163327281	null	null	null	0.130913168082297	null
CGB3	0.8195957988181409	0.840299415868564	null	null	null	null	null	null	null	null
CGB5	0.41821456854784494	0.7617270388239409	0.58175711356546	null	0.755990970146119	0.7906479673456172	0.5557980149319649	null	0.7430933706078979	0.6522305444951949
CGB7	0.20631384018999302	0.36781858894594605	0.0930161532529194	0.22869624862929602	0.8014170151146061	null	null	null	0.25650407067537	null
CGB8	0.803478818576292	0.532613094962365	0.686603493965953	0.9091346732780481	0.8699217380874421	0.10809344298109101	0.688406521027928	0.58833631199038	0.549798907432223	0.712024791381276
CGGBP1	0.5730335316980971	0.812294182475899	0.46709441027488596	0.341080076479704	0.482171611938387	0.707757566835455	0.5982760740048211	0.436371840617486	0.5384044079424679	0.733562804191528
CGN	0.962537545294728	0.7798074376727191	0.95459575766863	0.377463397113948	0.845535528699785	0.755545391421375	0.9656864456365691	0.8737433338397671	0.8943924413023651	0.9830713466883271
CGNL1	0.16323858227118	0.0385638663414626	0.36354748804845793	0.0180775058255287	0.0313856573064099	0.209038059534908	0.586317007529327	0.0305384530293196	0.0304227147109431	0.320384430073419
CGREF1	0.0487870803999785	null	0.248581785563446	0.470066254808886	0.6180149424584029	0.434495255302239	0.24633419343505103	0.471534038115796	0.11736257448073899	0.437339384538825
CGRRF1	0.17510584585376401	0.199778683198658	0.249055784220585	0.525006997140669	0.17406519548392496	0.21232108976394798	0.11561182060403699	0.30747380166730603	0.19770408631932102	0.27909128100251096
CH25H	0.0734341325285058	0.229887003252864	0.267808498047742	0.10983742594269899	0.2847074340546	null	0.265676255860084	0.22295773996426899	0.20088238374894002	0.295645111945047
CHAC1	0.30030874615856396	0.9748703522197699	null	0.8330071441266629	0.385905251665047	null	0.8488411654436031	0.741547157541328	0.286230666134346	0.8876897270212579
CHAC2	0.5752662747846701	null	0.144544085184471	0.195076596286942	0.768993539645766	0.832272342439009	0.8455888922042879	0.8802714265912929	0.47981909356351293	null
CHAD	0.7257766849969008	0.40985986727602297	0.31179456641384	0.0895097549410038	0.525106103086022	0.40985986727602297	0.37051003884628797	0.40412358390241704	0.319035908932028	0.40985986727602297
CHADL	0.571853244047058	0.802030813490227	0.590578839319552	0.603439714452239	0.536944451279344	0.741013771234007	0.610622714711204	0.768137869236129	0.90343662639701	0.617329674694951
CHAF1A	0.0702668474830671	0.0182954360381601	0.0519790101097607	0.12640751959266802	0.42110110409132795	0.0182954360381601	0.0472508726784677	0.029928045693003995	0.0060197733461014105	0.126346054667736
CHAF1B	0.5480188203089171	0.25619960373149697	0.0546187890542533	0.0400938119138366	0.20663713473352302	0.430430453805706	0.180514816259133	0.0741977258674812	0.0467653793428576	0.0546101815187915
CHAMP1	0.231202826301231	0.386631485187935	0.417660080680011	0.213166923960124	0.23073717313637	0.345854262287876	0.41716056691621006	0.199959691455115	0.0960566994788303	0.5706105504627641
CHASERR	0.692972962676333	0.692981569286468	0.692972962676333	0.692981569286468	0.692981569286468	0.692981569286468	0.692981569286468	0.692972962676333	0.692981569286468	0.692981569286468
CHAT	0.15204179310888502	0.6803726568249039	null	0.6287717380940789	0.528100006823296	0.709524920089513	0.607924203387298	0.0980204828674757	0.10759654904075099	0.66448654480636
CHCHD1	0.415958164696846	0.522556135626267	0.0793320858854663	0.104763582319619	0.596680318669395	0.539685106861277	0.950046442036275	0.8312452061347391	0.539685106861277	0.7450127393411259
CHCHD10	0.28170830287501397	0.0932051102224199	0.635436707944303	0.451240070594156	0.48490403860901	0.38785614249579703	0.0932051102224199	0.0932158075650083	0.38960249499463395	0.0943103872205897
CHCHD2	0.730652937749993	0.922933944773802	0.374157152658605	0.8361271779918771	0.948148452939158	0.715805963051543	0.37340899060677096	0.7411694877692621	0.7955056852076259	0.648933668533051
CHCHD3	0.7676467378382971	0.996403806791984	0.923913518121852	0.9497669054765959	0.988598921116814	0.965371387140473	0.9401643964597809	0.7027868498798199	0.975730441251208	0.922378553989109
CHCHD4	0.912681243706331	0.862114293505981	0.9914639474368492	0.9629352656091329	0.9271386030843509	0.9386596820606451	0.9674551951024251	0.9943129633669939	0.9664408468641039	0.982132714686834
CHCHD5	0.0633504053842769	0.14613764246906602	0.274968477632908	0.5066067045757321	0.39056109780951204	0.14613764246906602	0.105749785458938	0.15801123518849697	0.48968594412623495	0.336859426406807
CHCHD6	0.101185504210795	0.626710831474658	0.104765431973392	0.218697227204528	0.156199660422803	0.43207722196564796	0.104068788883384	0.23710497304293301	0.28664471556696003	0.0899507837239562
CHCHD7	0.18903672555916198	0.26865224483844796	0.136346833481994	0.22754637843571696	0.716978961975934	0.585257078183813	0.133566965230833	0.16384967200116698	0.28525289454457803	0.821123287320438
CHD1	0.23250639718035698	0.295651117578538	0.433267832778989	0.3910385502607249	0.258016209589357	0.212493204179077	0.41820738210548797	0.364689933884719	0.43902240642368606	0.37488361984560703
CHD1L	0.47865292585564295	0.47865188979081297	0.34168841204282896	0.0284594315130982	0.182957148722928	0.0985187892881169	0.26599238318978	0.329014252101257	0.22393049110036303	0.47865188979081297
CHD2	0.565300890060712	0.788192313938871	0.679412721717234	0.481928476325613	0.518997048250771	0.71409968643233	0.753292658192227	0.64061203485328	0.5793777697938449	0.551890261615247
CHD3	0.21178855422584303	0.14968605071147698	0.255482120844183	0.255471856539037	0.38645858358199897	0.13333466789063	0.18827561885035396	0.401747336671853	0.32871453971611997	0.255471856539037
CHD4	0.817917984987695	0.849803284876945	0.7910754604181509	0.844038974441229	0.204681010268781	0.5688535457444829	0.835234075096927	0.8617107410681459	0.577659205899541	0.82357398977799
CHD5	0.838532913870473	0.995176051816495	0.7393020501936479	0.8602366136937891	0.9561004491948001	0.8473671451409329	0.43022109563241995	0.616253750131978	0.793220126404915	null
CHD6	0.168421515276683	0.498857840045899	0.5567783280603299	0.21906933093351397	0.17728857975980497	0.139838555460492	0.557125433151789	0.36568790857610906	0.43233727323954796	0.49326764132238105
CHD7	0.7654601932555899	0.7603673637289929	0.943474855799779	0.7878129241347299	0.698563538799758	0.9383864921358879	0.8705589438635022	0.871493205762912	0.9775323151063129	0.769632898956973
CHD8	0.493924924397322	0.622721115460644	0.327044285244904	0.418199007623481	0.523984976036199	0.33528286970550497	0.297245754847773	0.23809148836557198	0.30446002795380606	0.24158219439910003
CHD9	0.349386306609907	0.694410625928834	0.8725281225747891	0.765987663016111	0.38380845612839504	0.48374556366095	0.688012737135412	0.825441239331534	0.6384020896971511	0.45981845883626093
CHDH	0.677812733497965	0.520102447093599	0.520101471377484	0.34043031228344894	0.48665367355271705	0.6415887935292739	0.833126105652591	0.627086912018741	0.14575786595031398	0.589595880408501
CHEK1	0.152839590596866	0.310396855254301	0.369457399276464	0.235535288951401	0.361972991728808	0.310396855254301	0.371970799128009	0.421566113099089	0.36627611815498606	0.462931980729748
CHEK2	0.21028041553216897	0.34180002580174396	0.960887497321295	0.933669079417658	0.8279623371162759	0.616603981046951	0.229043521882949	0.141050954306213	0.707095186465516	0.49977043038571
CHERP	0.24184150021789602	0.466443487477844	0.5858054315786629	0.360028006166095	0.0443886699734891	0.4984129134278879	0.303649671744916	0.303947426967286	0.44319620607518	0.466443487477844
CHFR	0.9498818043107801	0.665570412548935	0.50656895319758	0.840084291845321	0.8206194108711259	0.9169871359800741	0.2807922607207	0.5614651675829561	0.8721237693958421	0.660096129980895
CHGA	0.750222315751888	0.269264175743555	0.353946487480045	0.231979473031691	0.3873770302561	0.292216655111834	0.292216655111834	0.292225782076487	0.113701766794949	0.295564203609839
CHGB	0.5325947343317841	0.8176521220458929	0.979384550038281	0.306278077160439	0.694782726048809	null	0.943980796022948	0.886331045353068	0.912569812491196	0.698631588464156
CHI3L1	0.229066497383763	0.0238668862597016	0.48739755888179	0.547602262831579	0.0346071315678798	0.0153528162222773	0.39046050804248994	0.238854728285367	0.231785360063274	0.0432743114696149
CHI3L2	0.264300878743081	0.433865274403385	0.7036171592266222	0.503395011302451	0.5146405383311919	0.353045658898228	0.550433338695001	0.632117555170644	0.405032008779145	0.353045658898228
CHIA	0.525404700256459	null	null	null	0.340346865937524	0.140002855932015	null	0.144238966870918	0.136029214233651	0.14631689952918303
CHIC2	0.8029916324112449	0.6189603635319539	0.5619695389105479	0.519802074046446	0.64590574049127	0.6189603635319539	0.546894070684968	0.528779118777294	0.353763060052644	0.6189603635319539
CHID1	0.403052619325841	0.583470291677265	0.357959764268038	0.372449393584222	0.651526787362271	0.591632956553278	0.584627750607927	0.579046211157452	0.5074838478017389	0.737195164615123
CHIT1	0.5289459973852689	0.29504027641071395	0.44558627444079296	0.512303706398467	0.435361922171418	0.813603533771948	0.594444960864572	0.869140116483552	0.573441059809125	0.772736420270315
CHKA	0.31185718276163393	0.24305452283437803	0.514131048222786	0.5782722452759879	0.309006361043111	0.14614606880046696	0.45271431877702795	0.35541633225083	0.506806313340177	0.679181713807375
CHKB	0.6185975391964611	0.39744401450610795	0.6737089166403051	0.941457834886122	0.474812914349323	0.39744401450610795	0.712209079601871	0.8399260789227689	0.7213741783257941	0.39744401450610795
CHKB-CPT1B	0.721059755258602	0.7514857342474841	0.721059755258602	0.7210693205123891	0.9145183379225509	0.655047681730718	0.7210693205123891	0.721059755258602	0.677268074276427	0.7210693205123891
CHKB-DT	0.262421367815117	0.262411299660399	0.262421367815117	0.262411299660399	0.262411299660399	0.262411299660399	0.262411299660399	0.262421367815117	0.262411299660399	0.262411299660399
CHL1	0.5419575698599771	0.65176389017804	0.8509917955271179	0.862140638829851	0.61912506023692	0.39479592725151097	0.897045716852805	0.8204975323384259	0.886898134971312	null
CHML	0.0264903619579654	0.399781756224598	0.37031561992038003	0.0195985613996115	0.459776427205993	0.5387079684129871	0.250378925206442	0.0192485502449825	0.20460470623843	0.589281019678824
CHMP1A	0.153295446229755	0.0737701970684521	0.19597259398895603	0.16803240958794596	0.6875139822916129	0.353549914303466	0.177287939955077	0.19329716676276698	0.731308707642273	0.43416467706932105
CHMP1B	0.630171281020213	0.631282790663343	0.363039013378307	0.6413823234596421	0.894087325561183	0.631282790663343	0.341879095515161	0.655144008697835	0.631282790663343	0.631282790663343
CHMP2A	0.786488917883044	0.86387201870096	0.895768549944794	0.895779601609236	0.8272270863661491	0.895730628419601	0.61369132552547	0.787150325304649	0.9663595522087141	0.895779601609236
CHMP2B	0.814363150869456	0.970755957430951	0.9785375284968092	0.830338571962027	0.6807582686078609	0.9168678901670021	0.979170013995875	0.893388414680351	0.88401125641147	0.6801802791253578
CHMP3	0.6828639891753591	0.53805194955984	0.581261685237894	0.34996410796408006	0.702606029856429	0.6587421799678791	0.6186120767333461	0.509644569871039	0.643288073352835	0.409976335231347
CHMP4A	0.0651878270278785	0.0651784892955457	0.0651878270278785	0.0239676414153342	0.6721547530098879	0.068755930504466	0.0651784892955457	0.0651878270278785	0.0651784892955457	0.0651784892955457
CHMP4B	0.783038267118573	0.94618592555763	0.6396684019564159	0.8464156465349771	0.44534233392131606	0.871339127307508	0.5991337319564649	0.808233544347621	0.8419919495474091	0.725864362394138
CHMP4C	0.791452505959981	0.8081236856641351	0.689005526863473	0.719878106338003	0.262153386796322	0.737076147225139	0.627323743195457	0.6967146214203129	null	null
CHMP5	0.50597486410298	0.630571584358272	0.616988979062886	0.616994496661968	0.7246604549613058	0.616994496661968	0.612689033925636	0.577032962215679	0.616994496661968	0.467466982614294
CHMP6	0.79305208463326	0.7425073684838259	0.7852484137143929	0.7062543076420171	0.887941689249987	0.9072607010730749	0.701014125946819	0.782480800443351	0.6293273594696259	0.817745295036568
CHMP7	0.5535684630713921	0.8649733868029241	0.34618471679293106	0.177075748260338	0.15423826409142702	0.41611114544202	0.5819156566779339	0.11567585115642999	0.20297293540511802	0.169589504191321
CHN1	0.56379876809077	0.8501451059861159	0.444202247393205	0.8064537086701841	0.8375321932853009	0.527927490867081	0.9072378495145741	0.7718387732442759	0.9101546735340121	0.7269328395946602
CHN2	0.4228966566611779	0.442228319801011	0.364043186841521	0.671355942250337	0.500547935842082	0.150950669355131	0.12399957296196401	0.7835162641142471	0.3882559931170949	0.442228319801011
CHODL	0.0888545712516774	0.270228224116147	0.162259007159976	0.145983855976841	0.0431909212795018	null	0.128751411880239	0.11677382740386501	0.282559415878853	0.190403455588185
CHORDC1	0.325199928882771	0.29360737916207	0.289231993703808	0.289222765499945	0.169677267519789	0.3489683733993161	0.289222765499945	0.289231993703808	0.32095788949989196	0.289222765499945
CHP1	0.664460953394816	0.480987152067749	0.671313553868052	0.6713213447735339	0.8136587400951809	0.6713213447735339	0.317505805083667	0.8779023355773591	0.6713213447735339	0.27626467257655296
CHP2	0.27534019168380797	0.27998912458499103	null	0.0483805702873357	0.517901454285193	0.34041937992708104	0.428956890073447	0.148348423905242	0.46394938961781107	null
CHPF	0.184937352846207	0.248851255899656	0.161679297809653	0.16166754480811701	0.067605429027539	0.16166754480811701	0.18312658482586897	0.406910116573644	0.170679875089843	0.16166754480811701
CHPF2	0.394052424582443	0.0585075871294673	0.4330360618557879	0.433032839430841	0.542443494979283	0.6023374342199039	0.24444957972247797	0.416078120202538	0.177788436627679	0.400442262461395
CHPT1	0.4005810477605129	0.66510087939043	0.564446102636562	0.600994162366321	0.663278187514422	0.43209528997396995	0.42441017442359	0.693810648496804	0.0886833758216739	0.3457019304233269
CHRAC1	0.440524200979792	0.18399081347156301	0.33034527201030606	0.22479890861107302	0.23000940296481895	0.22660770944052896	0.15077787683	0.3234639060175011	0.5137880613664221	0.34718515584191195
CHRD	0.41597213603759003	0.697935338538595	null	0.436381873636019	0.381196700923739	0.418565016270775	0.07302268883839799	0.427510236122009	0.0788756566876173	null
CHRDL2	0.7864780608442881	0.5635941238068499	0.8232585422765278	0.5974285435599089	0.820587179736432	0.00418845719561601	0.629821545543582	0.897826738494412	0.7626418321180659	0.99131030581984
CHRFAM7A	null	0.693942591428895	null	null	0.7243928200114821	0.730768852780917	null	null	0.6836008448596519	null
CHRM1	0.12359898786383301	0.274700086707578	null	0.489538877853169	0.589039100306457	null	0.580652075039959	0.0895701153466759	0.188156181399474	0.376274935552886
CHRM2	null	null	0.0652422850082744	0.0480897986070065	0.23615337623319	0.191612992663732	null	null	0.0396977790886321	null
CHRM3	0.5164493132175889	0.36159136632669703	0.21070066563878	0.0829813472309973	0.687369722071512	0.35650246389699397	0.36159136632669703	0.35372410434298	0.535867217450355	0.36159136632669703
CHRM3-AS2	0.785941798927925	0.7859530183129408	0.785941798927925	0.7859530183129408	0.7859530183129408	0.7859530183129408	0.7859530183129408	0.785941798927925	0.7859530183129408	0.7859530183129408
CHRM4	null	0.923543700993321	null	0.9571054374343421	0.742138828286701	null	0.826912386917479	0.900167657906851	0.854301173665718	0.855888505087581
CHRM5	0.3964728706052029	0.267560508058099	0.530552435350276	0.566378547264067	0.845669703631133	0.530553916702803	0.530553916702803	0.596482285542888	0.634348606625435	0.530553916702803
CHRNA1	null	null	0.438588263663309	0.334548849809133	0.8809308895716421	0.921233515142177	null	0.12042615790009899	0.349255028983558	0.340370170046708
CHRNA10	0.6427304848055551	0.6880490521269649	0.860934412128889	0.4148085089938571	0.9228496870108379	0.900119183931956	0.8609460854176589	0.80042413804958	0.30243618834596003	0.8609460854176589
CHRNA2	0.540740338305001	0.691152799229694	0.860507400526655	0.83801033694916	0.988416146247117	0.7356606469515741	0.517682155044217	0.551702597408325	0.8503296219513442	0.8272974379191229
CHRNA3	0.0325463212299866	null	0.050408246552083	0.0476506458228196	0.675565045821268	0.19613848518520602	0.113148212912069	0.0527639332549505	0.158628964466058	0.25117865781682996
CHRNA4	0.0175295518288986	0.0695671259958193	0.0369014825480196	0.0412396152123029	0.118971502413559	0.0281524090423813	0.0368944746307352	0.0867090019770916	0.0765723672336598	0.0368944746307352
CHRNA5	0.438213075302215	null	0.245852387577083	0.294038117076418	0.649264680141566	0.488227354357699	0.24358973152191601	0.237083567426567	0.709752668341876	0.039442354863842996
CHRNA6	0.798750908045398	0.986116683047374	0.745907025791802	0.756603755619976	0.650327173061121	0.7439414103144399	null	0.748817543408014	0.883020004201496	0.9043898894282091
CHRNA7	0.9139548595407879	0.8035198481739471	0.733085039966695	0.9099347242229749	0.9088055236517679	0.728525873254246	0.8678323020043671	0.8678206991956909	0.9288595514725	0.931610598931975
CHRNA9	0.5694961142188101	0.10135363299346901	0.45703425290532795	0.0218252741379397	0.7668883970676291	0.507388790293714	0.5822358393555971	0.263312245510964	0.630154970286769	0.508782953341931
CHRNB1	0.0870816230806682	0.306644260374087	0.0893961134914742	0.518659903646693	0.0725356214101475	0.0373626619930656	0.0791962496904182	0.0792063592057113	0.148325313931143	0.0791962496904182
CHRNB2	0.916759501379475	0.48791197697186	0.6058762861717181	0.836640225431679	0.7879275090518192	0.8051388965160258	0.7232888139519741	0.8451302683144849	0.876816593879822	0.5980974313857379
CHRNB3	0.99455699447886	0.985354726088993	null	0.9635421115528192	0.87581591618171	0.949132107229827	null	0.8938496525977441	0.9516703936503	0.9978436996361129
CHRNB4	0.158662976268928	0.344213247835461	0.684224726989603	0.0289232243941181	0.585766247838251	0.45577976518830204	0.00676178649976361	0.48464614052522	0.578328269692192	0.0177325284505926
CHRND	0.259964629070076	0.2407062038628	0.589574041769263	0.549322108908391	0.0118868209992494	0.0542704608910701	0.5690461205251021	0.7535093628847791	0.34644577325916803	null
CHRNE	0.811585629106165	0.749413312342777	0.769453431914715	0.515542531851866	0.8007230319857919	0.7502193487332779	0.7895479631206271	0.795670532802416	0.552664525841579	0.749413312342777
CHRNG	0.23820706870525896	null	null	0.172426113574384	0.25646449759706197	0.10297761176475902	null	0.24702256583501897	0.20949978048172302	0.370446928417449
CHROMR	0.911711529986249	0.911722039294428	0.911711529986249	0.911722039294428	0.911722039294428	0.911722039294428	0.911722039294428	0.911711529986249	0.911722039294428	0.911722039294428
CHST1	0.07616171897011599	0.131140881915059	0.114784284046692	0.165473626797418	0.23316922752292701	0.0372936817470622	0.102888592406868	0.20905140444532896	0.200772130780656	0.109485647517343
CHST10	0.0435690532593053	0.22302854510570103	0.121988551861144	0.30309440068614196	0.137152685858946	0.0230348840180369	0.12054328640274499	0.196758477361775	0.0661054388009517	0.0733265299645335
CHST11	0.20806203491372802	0.110777283601993	0.14645640419324202	0.0713872788210792	0.154296690669623	0.0667355400542398	0.22556855554472402	0.125237708081118	0.18849591714713504	0.031588206826061
CHST12	0.380296476418709	0.46145120335107603	0.676434061497321	0.5047674339948129	0.341382507228206	0.34046075375138596	0.6682438246180079	0.625601950264189	0.88819396731855	0.5775613145281949
CHST13	0.351338746156718	0.5030959302005861	0.288467555924694	0.5836291748580931	0.378710349953496	0.377292236337736	0.275847729115141	0.484684962854198	0.717209705016918	0.52867052543816
CHST14	0.7361238806130579	0.24876887712225101	0.659043335848025	0.806210353340975	0.6236545102028239	0.547891937305784	0.672219734831553	0.61319598116162	0.600819425738095	0.301759578060034
CHST15	0.0021297542113946	0.0373796825853791	0.00214064155492447	0.000387648320625384	0.000976932018844585	0.0171265857501711	0.0174395361595221	0.0287219674527652	0.0881211605147274	0.0495129591887935
CHST2	0.714444006279957	0.589250923002	0.537924651931587	0.45027022303995096	0.33729770205531	0.316378182723995	0.534991766038273	0.36373785672529796	0.752619212128858	0.44495658530267895
CHST3	0.8741012459684571	0.7707348072044979	0.7244258672925771	0.8360426760937059	0.542040216755046	0.641313121777661	0.747917848875265	0.7344888313303609	0.571199776351169	0.824992997424333
CHST4	0.695965102944126	null	0.45641283957765794	0.21210919787226698	0.0247370304784405	0.0541654034523972	0.455958152410291	0.21021714347932802	0.134573473542182	null
CHST5	0.436997686432183	0.6531460636757329	null	0.6589996762287671	0.361413831258856	0.257019427011003	null	null	0.8180872178285951	null
CHST6	0.718255199347997	0.48052126044330395	0.378509898989681	0.206330299048341	0.43548277385300505	0.542013791864895	0.37426821556080997	0.19039846857597	0.64287214945298	0.45879686463450103
CHST8	0.709846366238964	0.8370422772044879	0.9074340382528671	0.8554638863930841	0.740790685431763	0.608369809403098	0.511393275439299	0.7562906409957959	0.946916368441517	0.823817492971945
CHST9	null	null	0.6891862917889631	0.814349775829969	0.548198459578116	0.6953935275728009	null	null	0.980598610331755	null
CHSY1	0.9553152439318771	0.7576515535622551	0.9561954983569829	0.9297510304761251	0.9737082839537949	0.7235660653033149	0.9636301018309109	0.811560623475412	0.886163530703446	0.299811085079572
CHSY3	0.0227120706044294	0.28114114397803497	0.0807255614146138	0.106174488974779	0.0290559740781526	0.0824157964237236	0.0361715542908093	0.445689460079537	0.0262929397952349	0.0824157964237236
CHTF18	0.31021389205414696	0.202506440443548	0.292287407505886	0.12490378555967	0.10534243448076801	0.233876537301041	0.35094338659709995	0.0588537964571849	0.17954186098058603	0.202506440443548
CHTF8	0.38322250701703003	0.377760265846382	0.443534720930441	0.24369794875300302	0.32904632664132105	0.377760265846382	0.30720721503688	0.23116514726333398	0.266361690743059	0.377760265846382
CHTOP	0.16983419868742097	0.0524107422822973	0.0495308140854038	0.00974593126008357	0.0474748467573435	0.0540597327953519	0.237662283545535	0.00483614031697483	0.0891065331760103	0.0260755325557061
CHUK	0.786988542165572	0.701267005305102	0.9116002087247349	0.7343124969957491	0.665405485866565	0.9475032731369192	0.7564499592187659	0.5781195445092819	0.891265643716483	0.8513081561781821
CHURC1	0.48876794047303707	0.43571793544778104	0.358455510619471	0.255300189816702	0.129949775618338	0.452142023546707	0.199879903829775	0.389523528250781	0.47332191563426795	0.41501288309196793
CHURC1-FNTB	0.718116047171328	null	null	0.7821954678035401	0.39948397448313	0.0391735824752919	null	null	0.538316096463254	0.6694497345352409
CIAO1	0.9396757358026441	0.9634076288697561	0.986113560927899	0.734461503970202	0.9951428812519001	0.96938612810296	0.955924870461828	0.9940958220466809	0.977455627663717	0.903928777228878
CIAO2A	0.880523846660658	0.8872062677582991	0.887194997693386	0.8872062677582991	0.9536017764155251	0.8872062677582991	0.761709874791776	0.9090347419469541	0.678890846758636	0.912326242489077
CIAO2B	0.265255373968016	0.14129086531436802	0.355036221156764	0.35502949723502897	0.164446661661121	0.0704630701783807	0.259719249679712	0.17994468339313102	0.35502949723502897	0.260727683037996
CIAO3	0.261785069447595	0.46111850616401895	0.461120388970076	0.46111850616401895	0.744647196592597	0.37064147928959706	0.10928328678556301	0.519901979557031	0.45827960115221394	0.12979874954833098
CIAPIN1	0.499779092895779	0.498064882172528	0.322449641954	0.345891610026867	0.17992831824561	0.381622414021887	0.318078372672825	0.40068659755015795	0.582509174166083	0.415371003054906
CIART	0.658928812159562	0.895445691090491	0.787851759475187	0.667079138210702	0.958944982003756	null	0.7902699399329279	0.95218058604572	0.9342419196642371	0.879879501451665
CIB1	0.6018215684623521	0.8841094913365359	0.6200794136275849	0.564608356958569	0.47027097083131997	0.69254546412363	0.5220893647823329	0.5727529177304139	0.664076667149449	0.69254546412363
CIB2	0.23076271245898	null	0.648628535767439	0.0390708652852612	0.22316820526573602	null	0.42028452593677706	0.10120454385523099	0.4429584916192079	0.0112213369153145
CIB3	0.881392087923724	0.567204844986817	0.535316892749132	0.5901059310999971	0.389589282802219	0.35214370356801705	null	0.824023571406377	0.511073655140038	0.0914915779925511
CIB4	0.128036094924611	0.154432553081293	0.0730794532851902	0.0141838256256308	0.0279759406101505	null	null	0.29380226323952197	0.5683888285617961	0.0250347777536047
CIBAR1	0.280830612088089	0.280821107433985	0.280830612088089	0.280821107433985	0.280821107433985	0.280821107433985	0.280821107433985	0.280830612088089	0.280821107433985	0.280821107433985
CIC	0.39118869432984	0.8557730563700721	0.8996415480713491	0.426912557245136	0.207608759709196	0.40710101883532	0.760290562660261	0.245674331573229	0.533792207694473	0.36722929779003705
CIDEA	0.44680106804547	0.36355462264157795	0.9089232022918159	0.308287268191062	0.534200332305257	0.6550913211750191	0.911191302585455	0.05310324890124099	0.690758577189838	0.567583144071397
CIDEB	0.24283621470834	0.285939452437666	0.28594879003935303	0.285939452437666	0.6542079600316529	0.45392669020878	0.285939452437666	0.28594879003935303	0.354206712677578	0.285939452437666
CIDEC	0.0164947875353031	0.0782974914487014	0.069400323149827	0.112997628819905	0.0343290565565211	0.18146646788319898	0.07260987190519799	0.28503675320481503	null	0.0680532335903192
CIITA	0.568949612115803	0.775352137156458	0.4865538106101529	0.8947207489848199	0.752681641710416	0.944409278131165	0.717114052846376	0.747502605578537	0.5387200477998539	0.775352137156458
CILK1	0.260106056288451	0.26009592165093204	0.260106056288451	0.26009592165093204	0.26009592165093204	0.26009592165093204	0.26009592165093204	0.260106056288451	0.26009592165093204	0.26009592165093204
CILP	0.8455105545070849	0.9183082106594129	null	0.829049993430803	0.605502508007897	null	null	0.48098718895066	0.8835116249054	0.669879674384519
CILP2	0.536710859172961	0.815219037957157	0.682824354248157	0.5220423543293751	0.46359608727287205	0.6109373390529929	0.6109373390529929	0.5232927203856189	0.634572642614459	0.6109373390529929
CINP	0.9892993004434281	0.952035485873884	0.989187813271109	0.9984782176293829	0.9793096804519421	0.952035485873884	0.981986875692371	0.994117797248539	0.943557466514337	0.90998781155617
CIP2A	0.7708025903814789	0.85243444807363	0.614231073668625	0.324867140775065	0.42418100442907297	0.7447529307486931	0.7843003127931321	0.782472709699727	0.171673498536424	0.719251059515239
CIPC	0.00826993047074152	0.0163444713195187	0.0050393033789578705	0.0524657955891134	0.0186070354024859	0.0163444713195187	0.0037066568076288	0.0037074735012073705	0.0425860492062052	0.0325074161312776
CIR1	0.486709955819714	0.5780435780033001	0.469735435092008	0.889236378113906	0.946356016013657	0.712410256040869	0.15981604695159501	0.305624855387522	0.46973396764300607	0.46973396764300607
CIRBP	0.44606270944813403	0.29373390979074704	0.641466878283496	0.719489731357884	0.7444138668517779	0.4908983520830689	0.7734301164647651	0.5380496736291871	0.809398829956297	0.29373390979074704
CIRBP-AS1	0.799930781750782	0.79994222724298	0.799930781750782	0.79994222724298	0.79994222724298	0.79994222724298	0.79994222724298	0.799930781750782	0.79994222724298	0.79994222724298
CISD1	0.606206825430485	0.571726204738552	0.49644512218766995	0.626134502912369	0.499785792521739	0.499785792521739	0.5743041285758079	0.715882539201121	0.499785792521739	0.558354361349732
CISD2	0.439786936456661	0.32017622009177504	0.376764710249461	0.37658154841960706	0.552022628676777	0.32017622009177504	0.15723894936521302	0.2351296722405	0.232587585136875	0.32017622009177504
CISD3	0.5037162803891111	0.175183814033674	0.27302698479120197	0.222672180464601	0.175183814033674	0.175183814033674	0.175183814033674	0.17519551634207997	0.124678230680316	0.175183814033674
CISH	0.0219862469798262	0.019483640664185002	0.124566531475986	0.0035585778073263	0.026801849906726	0.00461302601012485	0.00160212829651048	0.0269419398024569	0.18637976247572002	0.000528616620800537
CIT	0.886489271108804	0.8285397911038579	0.6750520575761999	0.8329609308229851	0.542540644436739	0.7730682664940691	0.7381493891907901	0.865656337153399	0.65129481497441	0.8761689104299208
CITED2	0.41550657202443897	0.41550252921455705	0.381611632507768	0.590428181059913	0.38157293681723603	0.41550252921455705	0.6251214315869179	0.620775577439443	0.714215011623323	0.41550252921455705
CITED4	0.5636997285115749	0.630852345951641	0.344625677288506	0.570686594142254	0.599759417439183	0.79392761650959	0.704083475539338	0.6345967467972601	0.47385565945352703	0.643263052769818
CIZ1	0.7043583769770061	0.285569249454764	0.357709209162477	0.41885179805732103	0.3859982714282221	0.176792171425862	0.35165088245416704	0.646207997984204	0.236826854593047	0.285569249454764
CKAP2	0.647392300287859	0.393776973363175	0.34979954454517	0.7855508973514059	0.348908396574086	0.5232200758599029	0.338351623632094	0.5767082209399129	0.623384303664874	0.5232200758599029
CKAP2L	0.790060948746915	null	0.798914511930078	0.924881774874984	0.8808096154572941	null	0.801370020628995	0.92547244709319	0.9279294070500909	0.924017973941488
CKAP4	0.7581817269962859	0.7483473067120309	0.8389119322753629	0.7706272062671601	0.7233149130929301	0.49927429453757005	0.266735342036513	0.741900632028389	0.809367419520394	0.8389236859160079
CKAP5	0.874667263388344	0.8337475489460949	0.898941332145363	0.7730692478303058	0.886345147416819	0.9521243469263059	0.977891191484375	0.988825616792561	0.9331777036383331	0.9553650340774978
CKB	0.169196230804023	0.005097115215882539	0.0846088128429761	0.16499721100097	0.00847982243605241	0.0068142915924969795	0.0624183916059027	0.0682166447023743	0.0810907040785965	0.193914497386764
CKLF	0.780784049771965	0.768665070086772	0.7686542010854491	0.7480428791103871	0.74984247119295	0.768665070086772	0.6048092635803011	0.863696361589325	0.9276088917863171	0.768665070086772
CKLF-CMTM1	0.0543632849599413	0.350134474613178	0.35014140228406504	0.350134474613178	0.651341104893193	0.350134474613178	0.350134474613178	0.35014140228406504	0.7646241500243309	0.350134474613178
CKM	0.00623832446121728	0.0151088449001796	0.232608447886341	0.0903932420960459	0.368878421405603	0.0529576679483865	0.21232118769299801	0.0289651927582171	1.8083641780325e-06	0.008333842144403721
CKMT1A	0.837310675421198	0.7017526658336879	null	0.17021246756604802	0.625754768779215	null	null	null	0.90451949618214	null
CKMT1B	0.74713558164252	null	null	null	0.855065945509292	0.7849105540122171	null	null	0.5454887238937349	null
CKMT2	0.835599790542271	0.8356115388476829	0.8435304095904599	0.904984584648567	0.579081386015095	0.436261193968582	0.7767918100624129	0.9368520452034509	0.6700643494768139	0.8356115388476829
CKMT2-AS1	0.8330416772125759	0.8330534185145401	0.8330416772125759	0.8330534185145401	0.8330534185145401	0.8330534185145401	0.8330534185145401	0.8330416772125759	0.8330534185145401	0.8330534185145401
CKS1B	0.5914327653090611	0.25637573774120004	0.23015251731115502	0.23014162177634304	0.23014162177634304	0.23014162177634304	0.0836875679598605	0.25594722971361605	0.23014162177634304	0.543378068298307
CKS2	0.620503777577307	0.619504206613777	0.8615164348757759	0.8540156152797601	null	null	0.6836118145153021	0.805396920127634	0.9737451768572021	0.820259592796858
CLASP1	0.586162607718432	0.23270080369693105	0.274992532661172	0.686141841296377	0.31737325286470897	0.183507097550935	0.524640140886067	0.594501077051434	0.36833345873968	0.13735964387647803
CLASP2	0.932757653235514	0.81197117735919	0.980973885693295	0.9917667558904859	0.9726042594234828	0.9109159928900841	0.9237945011220648	0.9682297512824839	0.884379748537488	0.9690922048649129
CLASRP	0.626068678201056	0.880156376658228	0.7404600459036851	0.8259550291452041	0.403641521683558	0.822850309838156	0.7638599366956501	0.827544115624698	0.57416952200882	0.6550311338095209
CLBA1	0.813647250994689	0.969041853403173	0.879825119906761	0.960245348868337	0.872168107685965	0.9209882183955109	0.881266200953205	0.9044620992191771	0.8670721279558721	0.613738242842496
CLC	0.742136396824501	0.7914458770720508	0.697545061114441	0.403983690750807	0.6940003427703771	0.697553831875742	0.841573831093948	0.9424964012428529	0.697553831875742	0.918482155564865
CLCA1	0.26450931152791396	0.8723002980026721	0.603302081936645	0.602465119016452	0.274479729196988	0.444281001332002	0.798607715686897	0.9581271041841741	0.748873936152354	0.733002167512512
CLCA2	0.698078842830468	0.726720427758014	0.7153646234371801	0.9532693938050439	0.8925006019406221	0.9567313683387421	0.7000339631379521	0.7519205204712959	0.656880991879705	0.536560736926437
CLCA4	null	null	0.5316424537160871	0.790682356557768	0.727717428303682	0.8692860548175191	0.531973173431181	0.93114129331038	0.5585727944329301	0.5255128658761571
CLCC1	0.8108676763741008	0.649809715655377	0.422332362261469	0.614546660766626	0.7336723589136469	0.649809715655377	0.649809715655377	0.42807110028184603	0.8383684630029309	0.690926456604563
CLCF1	0.473554959523068	0.766890863067261	0.8120215413403601	0.8423310543900699	0.7835923769818571	0.766890863067261	0.783528286076256	0.835507015886338	0.8811692361723359	0.840470160243126
CLCN1	0.5128216208362399	0.543771006355876	0.888795127679511	0.465806445821028	0.973508111432703	0.946175608038985	0.631650991875036	0.7676975563464251	0.818007865327573	0.8132609753140729
CLCN2	0.36692594138599394	0.40007211140739096	0.385931309172747	0.36358924974189294	0.329168607745308	0.7405655656209549	0.12834438479114801	0.27724066192069396	0.478819474417437	0.40007211140739096
CLCN3	0.402133719430238	0.5752114187351911	0.12352546033028598	0.461962469658655	0.538441072907449	0.782374733029485	0.39532944608866605	0.378196133259257	0.7354418095266401	0.31053865953411497
CLCN6	0.32151849494381396	0.403927929930546	0.6960234265371701	0.485246726996535	0.24595422929828498	0.393842906353266	0.506910610093277	0.37484022964534996	0.33274646890251697	0.403927929930546
CLCN7	0.009894645244717771	0.0783291936603547	0.0695930330976696	0.19330295511171802	0.258517231543896	0.46961557851178204	0.0725951639220859	0.0475039156345108	0.053958016620343996	0.23491784925206502
CLCNKA	0.283856963959431	null	0.530595650510682	0.23197282019834303	0.339266671915705	0.578371503785676	0.5061558252909679	0.0308835265177037	0.0694358670053973	0.118930816906598
CLCNKB	0.867133034503019	0.33805624372167103	0.372700809054989	0.262753296023597	0.52454017090114	0.38096588337932197	null	null	0.10605083266996	0.14095234986134603
CLDN1	0.36987164956097796	0.625982319082381	null	0.43273490430171796	0.0340316472711563	null	0.407351168526629	0.0104133915505333	0.48178400775937696	0.0634923279201131
CLDN10	0.338105046139927	null	0.312493609959558	0.42542381120009104	0.826359583703405	0.66450849939404	0.22409119051407103	0.388237250912805	0.10720436729945401	0.528296288762877
CLDN11	0.0974013533002947	null	0.22740745599766798	0.0464687082436508	0.830933545310353	null	null	null	0.17645567924671804	null
CLDN12	0.23778654711460798	null	null	0.00230705442717897	0.148949694250238	0.11251763647453901	null	0.00137819163465695	0.11714524027901899	null
CLDN14	0.35396600549749396	null	0.0792825042245221	0.115569521990787	0.20121608362228	0.28857761861077696	0.34444940899746596	0.45562032399439295	0.0955002128579426	0.550158669044313
CLDN15	0.8667128848645759	0.9302506114678721	0.92585024309222	0.965957278936577	0.883847129180998	0.9457347614780509	0.892268773601438	0.913913497639257	0.893354845488378	0.9457347614780509
CLDN16	0.37213931756433793	0.231251183755129	0.6080253596107971	0.21160565130683198	0.46478623183082296	0.724131173953187	null	null	0.724785952370016	0.6577492688765461
CLDN17	0.987390300584235	0.9843180397836271	0.974330268262617	0.8872523112674509	0.631418759971592	null	0.979233999607377	0.966219935793854	0.581463098412323	0.9703771923641858
CLDN18	0.8494412315205849	0.8175008794859759	0.7649173813236031	0.9173169646689542	0.85403892278907	0.6699978864930911	0.686125212069797	0.986882234506691	0.7981113801207359	0.7883587844744971
CLDN19	0.28218254398642795	0.872479019422725	0.675864935532046	0.93948656580572	0.450030484912462	0.910018737427606	0.67758082841833	0.936419330374227	0.653718842495655	0.882540029265658
CLDN20	0.451238153423773	0.210437185466754	0.210448468357293	0.0810643547875887	0.299874723817865	0.30502772625276	0.210437185466754	0.18934564808064103	0.5341161479006571	0.210437185466754
CLDN22	0.9814840240755041	null	null	0.490287797817018	0.8363730419193609	0.9930305548588191	null	0.992223626155653	0.9241209048380029	null
CLDN23	0.837302619316567	0.9958963894967221	0.9552638769241841	0.8287143432679058	0.97360879793238	0.9282392782487349	0.9204689201153708	0.9204587945580551	0.8614171079531121	0.9983357296563371
CLDN24	null	null	0.601937456815888	0.682678139943504	0.8445973200789301	0.793169245592799	null	0.609411880306938	0.894189523684673	0.8273112825754949
CLDN25	null	0.34144549552816494	null	0.8060119034837149	0.5414435378380901	0.603835936839349	null	0.0186245629867728	0.0678731075542437	0.0446217803285631
CLDN3	0.700308559289076	0.142771049541642	null	null	0.274683330989058	0.266110833277242	0.43145150975499896	0.28554943084031	0.162126322351672	0.533798724285202
CLDN4	0.0886783258888906	0.45767379106801703	0.16992066252814597	0.6242885996249239	0.49242127202941904	0.49627119925556606	0.125435953355891	0.48874069214551397	0.424524496910597	0.6381024529462691
CLDN5	0.9847391661075641	0.9622589387862858	0.972822696208948	0.9596877455149571	0.974677790414196	0.978895817399758	0.9862946060541781	0.9789797815374599	0.8851590853738309	0.9332074715506709
CLDN6	0.586012019067775	0.6941439871961279	null	null	0.7803555588896359	0.873631981483047	0.547155176495106	0.740576713412169	0.7148476354372449	null
CLDN7	0.332897886638021	0.157104601530872	0.219338795989285	0.12869809466996301	0.0385809986204873	0.14193138562445098	0.157104601530872	0.157116355865042	0.341863142726717	0.104215736299451
CLDN8	0.701969922678083	0.8284455390975749	null	0.7370777227552171	0.332802486727342	0.853314085651417	0.47061635186881495	0.785736317306592	0.87716126240521	0.667962836383366
CLDN9	0.976664031945369	0.8967378139681709	0.968764355655327	0.985038241712092	0.910552194247291	0.885128108798464	0.8736224796803409	0.9910308471868491	0.983028729762552	0.9643334082835899
CLDND1	0.0187848892515597	0.508733802473806	0.264389596622958	0.603967423605054	0.376039383471026	0.508733802473806	0.508733802473806	0.6118573374617429	0.49220460618577294	0.508733802473806
CLDND2	0.694830237441951	0.7880315840833192	0.788020327704958	0.7880315840833192	0.41349080078962197	0.821899177800255	0.6339165880559611	0.532112897820754	0.292298227489085	0.239848291784035
CLEC10A	0.255125519886877	0.203393158338112	0.279158322286109	0.0910943895265281	0.213005883721379	0.28522259466661104	0.36232708850122997	0.0839450605361261	0.359861825255557	0.0632318595667055
CLEC11A	0.384803977818894	0.5200680750751879	0.29211969603216603	0.573190785068089	0.370903510456558	0.19689594612291803	0.290963858521091	0.590655090810088	0.4025451962484571	0.5182564737486329
CLEC12A	0.7708793917380831	0.866607140576905	0.701002664826535	0.6810822699026	0.7805666729452521	0.962509505567389	0.8120899747106729	0.6256571012553901	0.4450379167813379	0.866607140576905
CLEC12B	0.598858919818376	0.350420690189335	0.35042760601252304	0.310556769132874	0.47021562166407793	0.350420690189335	0.350420690189335	0.43989569170575393	0.350420690189335	0.350420690189335
CLEC14A	0.817868925096606	0.529648010148313	0.8027783291375971	0.203464749569397	0.867281874092202	null	0.5749536090974829	0.7726484246939591	0.610536716792667	null
CLEC16A	0.0189764018278437	0.0491517130123435	0.0120164478810186	0.295349979373206	0.0863923916604468	0.0210338682670714	0.0134374451933918	0.0624771683740914	0.039496058526110996	0.307358458313667
CLEC17A	0.29624723740536896	0.48672599513207004	0.24960937629815602	0.38701943884004497	0.40567018125095294	0.24959895344807997	0.24959895344807997	0.37373581407826095	0.264438854463428	0.176997598880327
CLEC18A	0.8968196224755491	0.850846449135558	0.35854016921000503	0.34524739541053495	0.7251487062102551	0.7263277308204241	0.7263277308204241	0.24264771226214302	0.6739152699926321	0.7263277308204241
CLEC18B	0.5249383338267279	0.6142536500344771	null	0.3888023361272921	0.55070092355565	0.9215216526535591	null	0.25952731433438503	0.5638205233931171	null
CLEC18C	0.763354591144823	0.942834455588761	0.9722863390714599	0.9283585944340579	0.914535738586057	0.972292266502268	0.972292266502268	0.9722863390714599	0.9662617254824859	0.972292266502268
CLEC19A	0.10105043525357099	0.100553031507113	null	0.0814590639935683	0.524405062927216	null	null	0.11813709264678302	0.604723309630573	0.12267629087136502
CLEC1A	0.0166653186286741	0.0165776396564088	0.0290860407647698	0.0457840903282779	0.18097561263950102	0.0759712288211871	0.0376935661428282	0.12236581209283902	0.0368586797344744	0.131394828330512
CLEC1B	0.20988916015644501	0.284069489801635	0.284078888933555	0.284069489801635	0.12449356836819198	0.284069489801635	0.284069489801635	0.238945145882041	0.586011174340285	0.284069489801635
CLEC20A	0.000596554740045062	null	0.0827363230960036	0.0073416169734372	0.0488314559922955	null	null	0.0047584165604956895	0.0116111725628419	0.0476604879672793
CLEC2A	0.187947659350725	0.26458007166492303	null	0.456498775686039	0.12480800114721	null	0.0807772234802358	0.42559417475950895	0.333362007997824	0.155379986773208
CLEC2B	0.338213170312074	0.314550359416656	0.15253261213455402	0.27616423210357693	0.11987856895538401	0.15252086498954998	0.156660634421653	0.320184879179585	0.255797089181623	0.179151264777278
CLEC2D	0.5177009390201429	0.8997295974289801	0.654600404458751	0.7516696756260179	0.9338823610223851	null	0.69611691252702	0.908806577616297	0.927399674717335	0.940066004916696
CLEC2L	0.33506542608346696	0.43012614200786603	0.6979109076374429	0.307566013719477	0.523165094402019	0.6979196914048169	0.299040669449296	0.26755425482507	0.627195675141716	0.316684109298372
CLEC3A	0.105216873881385	0.147979625276475	null	0.408194660544504	0.15636924268912197	0.267746895795793	null	0.183816745413176	null	null
CLEC3B	0.0731426661188439	0.5304254214648509	0.3584221978416479	0.6599735213630451	0.705275698352102	0.12105557741293302	null	null	0.0845823627816962	0.518959506200973
CLEC4A	null	null	0.258152168221839	0.35138396931500704	0.10620946798310099	0.0864964450229329	null	null	0.00788244664796073	null
CLEC4C	0.14032461333337803	0.18608694926699804	null	0.171062667163295	0.00034726869538967	0.0116966725362823	0.053511602958627995	0.00611624780309786	null	0.0207919845579264
CLEC4D	0.501754199861103	0.626626467554949	null	null	0.348734870870393	null	0.0420331051068142	0.113937425124997	0.330365482441421	0.0950546859169916
CLEC4E	0.24248813749870798	0.16266213961033402	0.0820486140201684	0.16392445262759303	0.13774885343594198	null	0.112419961956034	0.0529731934418107	0.0129139112553989	0.0344055799056665
CLEC4F	0.256757495230361	0.336994272197351	0.669834679820998	0.530996568328729	0.27753041808615697	0.6698424128869239	0.6698424128869239	0.26126346225236696	0.594968383478612	0.7710752669608549
CLEC4G	0.8722265712178421	0.718919981064071	0.6391790505314351	0.45882313783323997	0.581023977553207	null	null	null	0.516406267812776	0.736700156226609
CLEC4M	0.768934998823881	0.8045429293140949	null	null	0.975019004233515	0.983811504794809	0.5954168325025949	0.7872447031312059	0.803488447092547	0.8235867503741141
CLEC5A	0.405948440564875	0.5112177083349411	0.635014320644958	0.68084537891766	0.849530560545766	0.5112177083349411	0.534619084481117	0.5950057920419	0.42738777447675197	0.5112177083349411
CLEC7A	0.258939594466849	0.0414713440007163	0.273845113294453	0.0730957333537765	0.20081320086550303	0.13956568492098	0.301864045584699	0.220317444440836	0.758997828774167	0.10572168646139302
CLEC9A	0.6220088841029799	0.11418046500489	0.341486796898792	0.16911357692253	0.429121292793317	null	0.528861147690167	0.415041262354836	0.6046610453131949	0.12732133172352197
CLECL1	0.450356596290323	0.533376895196663	0.5596549844273749	0.7293008792839959	0.848597864272751	null	0.7383773977651601	0.641888503181825	null	0.7732650146524259
CLGN	0.927846701868239	0.954707511714656	0.8389998393460371	0.7339368646537671	0.99020871468629	0.9428701114908209	0.8415210133388291	0.674382044429717	0.65800036252298	0.8573929578806171
CLHC1	0.9499735719599309	0.9826380774505571	0.846438344006163	0.9472283741865569	0.9439384576767379	0.795497692161884	0.964001865505438	0.8825362876606829	0.93044849998217	0.9283930901752699
CLIC1	0.695610147280314	0.269757672411028	0.269767522972819	0.269757672411028	0.269757672411028	0.269757672411028	0.269757672411028	0.269767522972819	0.12082812778794899	0.269757672411028
CLIC3	0.7507379168588572	0.9950816942032309	0.9119006329428442	0.890118672589981	0.850581721087572	0.8411526827062479	0.987981725613471	0.9874099464412059	0.820648711866667	0.7093110100259659
CLIC4	0.749590957876915	0.871811052632332	0.8196965847474911	0.485035506544254	0.578681161931204	0.6067706845355311	0.6536755642684879	0.45014336523321996	0.536823608564905	0.829862136148908
CLIC5	0.290407053301981	0.100070962763094	0.165870904786157	0.121406052777914	0.129764329622954	0.216641002992053	0.0543387082158537	0.0543472950548156	0.448015323249555	0.108239454341156
CLIC6	0.8794489186638209	0.7043665970014259	0.433541821340891	0.641828698186949	0.8868483323191451	0.8936626243685369	0.37997388327594706	0.553808125105801	0.705505461251065	0.450956467098426
CLINT1	0.9185468852404991	0.6469078025275601	0.9983369828139971	0.8898713135069029	0.7276082071411321	0.93437287111412	0.998431332049396	0.925725900890896	0.8180425173936179	0.946484071712303
CLIP1	0.7044133416654821	0.6342036623928221	0.6498678192381329	0.7616340614986999	0.23455944301130802	0.232277015350854	0.621071254079094	0.836978980733152	0.471476050486608	0.392591663615299
CLIP1-AS1	0.33193223187592	0.33192456825265604	0.33193223187592	0.33192456825265604	0.33192456825265604	0.33192456825265604	0.33192456825265604	0.33193223187592	0.33192456825265604	0.33192456825265604
CLIP2	0.916033484704486	0.5216919457832311	0.7668339584872109	0.904358070035322	0.7229078094201541	0.8902259148085201	0.55643963945788	0.813941361581783	0.853934245385857	0.752508420124135
CLIP3	0.310670739262585	0.310662265564023	0.158338391977649	0.0735446720567542	0.20957315821673397	0.666663882509554	0.310662265564023	0.310670739262585	0.157859671265518	0.310662265564023
CLIP4	0.8472604029447509	0.6562982935977211	0.8925851495806091	0.928132040482475	0.618123848382808	0.9433943251914672	0.8370169530120609	0.8329206861514759	0.584810040874604	0.885136187667542
CLK1	0.129754829265702	0.26817547918754703	0.121105618686465	0.0631791850853197	0.324644227135085	0.133462253135029	0.341252642387508	0.164324913812356	0.156691315665715	0.254962159658138
CLK2	0.696938638259359	0.829025719759912	0.756693222764392	0.46689274534242203	0.8888643262564	0.829025719759912	0.829025719759912	0.8290139944437229	0.8244222462020441	0.750826327694355
CLK3	0.512518188610122	0.39667620734541603	0.267338686296639	0.42977313999407296	0.362699305406591	0.39667620734541603	0.249229192672458	0.417364887130381	0.52659768963638	0.46757503019145
CLK4	0.99669472753472	0.853186707655153	0.9848242975987489	0.9970566631700508	0.971268888743171	0.992464074298532	0.992464074298532	0.975934644825995	0.9975298970285942	0.8483673803419499
CLMN	0.349979424636329	0.108364957783875	0.30303016025613694	0.47641676598423294	0.0929078499233796	0.333127388677624	0.259226575008854	0.537457591866571	0.357056263062723	0.13042996900446602
CLMP	0.27586600000146994	0.275856337493028	0.278684071374213	0.366461842589916	0.253027515956412	0.561608379288995	0.275856337493028	0.27586600000146994	0.6868977332917761	0.275856337493028
CLN3	0.5630051265654139	0.6978935980160451	0.697884815175635	0.6978935980160451	0.817702767156152	0.7532027518864159	0.7786601398447349	0.718873240115861	0.536926589523027	0.6978935980160451
CLN5	0.24107813166029896	0.48480544588894203	0.344359446883029	0.320654129622604	0.342621854247493	0.5401016753875321	0.40196095222952904	0.503217970134719	0.27443788398021196	0.0818055620359172
CLN6	0.804628954653507	0.733915815030437	0.442686908288932	0.47582821635558004	0.471804453021924	0.4166137511474	0.9205283698184441	0.582826381386698	0.5755019936819029	0.8246596648180741
CLN8	0.63462913834462	0.548257874249585	0.42331272846495793	0.761246626178743	0.23539389943331598	0.33004318921777503	0.548257874249585	0.7421494119739391	0.8844769397084041	0.253575573654452
CLNK	0.26760845133730105	0.14349941229425597	0.14351111900995	0.118612357277765	0.402888946147604	0.259318858770707	0.114202062570714	0.235917527830648	0.25678974344017	0.589784966091487
CLNS1A	0.6669064353148879	0.567581974221016	0.8734445681672428	0.831244471641947	0.9791523204980621	0.9673569282547719	0.8865485665406271	0.8365408586372621	0.8766518738817071	0.784695543579468
CLOCK	0.36734147401595796	0.520251493932567	0.7798610988620941	0.661846877839579	0.876734773323821	0.520251493932567	0.484509712339736	0.486670378382202	0.797382800251607	0.799217332128559
CLP1	0.65480472591063	0.503579139644454	0.812829958607478	0.8249382961022329	0.712212187067468	0.7557247615424609	0.7992071380211251	0.7557142011289839	0.551141818892708	0.7557247615424609
CLPB	0.938710029731833	0.9207392164968349	0.9092748739464269	0.943131080884853	0.37236456261246703	0.820784092801898	0.9106112367299001	0.9027320818370039	0.959936996515464	0.8351830407374069
CLPP	0.336770358949153	0.527978226322971	0.27192765201823	0.31887359407248494	0.0856861587730634	0.0120658960816644	0.0330996722235959	0.39291927943394706	0.38068551928224803	0.598998432529764
CLPS	0.8559523399760971	0.27140428921994497	null	0.9809409897351808	0.8684734330633649	null	0.9157750594136891	0.45683580188467204	0.90212212472775	null
CLPSL1	0.417326923190637	0.34160727803006796	null	null	0.331057014724152	0.7430777602907321	null	0.9566157808688021	0.678931514796149	null
CLPSL2	null	0.9412750686421459	null	0.786370749653377	0.61767620705798	null	0.9266334316361421	0.678234005738177	null	0.576399227637305
CLPTM1	0.9391067609794979	0.7123380372311121	0.7776418145144209	0.8030492382967099	0.645153610750932	0.6830169439772479	0.795776155949986	0.745848289160733	0.9692486651191949	0.433405865858574
CLPTM1L	0.244406617961667	0.214515002079771	0.187256550722901	0.187244948174014	0.178129192858775	0.187244948174014	0.187244948174014	0.187256550722901	0.320379007407517	0.0598728587358192
CLPX	0.504790502120231	0.6332202492399039	0.570126127238421	0.7614065423135759	0.743394135008097	0.570129498703193	0.419057091032791	0.20279743840139602	0.837235724066803	0.607364591388099
CLRN1	null	null	0.882464019954279	0.796576493588253	0.565027979942339	0.21610487568794198	0.84017635187665	0.4266875350730979	0.675353272493125	null
CLRN2	0.543322889704378	0.6358345331642691	null	0.53903580650182	0.6749570991835749	0.632163539169036	null	0.229429797511136	0.722645353545964	0.627587216623709
CLRN3	0.88969804377314	0.98049401877561	0.9153173538925241	0.8717810607511759	0.627658020439827	null	0.9773602353612522	0.9481810991711421	0.802806126280395	0.9603914948199409
CLSPN	0.8635263491385609	0.575884442968202	0.744878318093385	0.473569222126925	0.7562342847874829	0.24460433457824202	0.746178397776193	0.528631316724404	0.445206115032448	0.778292716207365
CLSTN1	0.415718273813055	0.340685110946993	0.42562207825816795	0.12649483609931403	0.23338998728611499	0.13631797246402	0.286917262681344	0.558694532441745	0.494576246985207	0.6916991639172171
CLSTN2	0.530949928020665	0.46060649135903203	0.646907414264922	0.5950052515700529	0.7657340280635649	0.37691052412748205	0.703965454371005	0.4727902478885371	0.852431774535988	0.649761518126609
CLSTN3	0.7818732722319279	0.805097405223279	0.891056683593071	0.5365850966692111	0.6532276457335611	0.975775166098823	null	null	0.7212659606593651	null
CLTA	0.534289088721341	0.6953649067719039	0.404111534342755	0.328366215068544	0.395649594042416	0.457589687438219	0.40353290258736996	0.45316923632987394	0.754339334253486	0.111475655185508
CLTB	0.351408428885565	0.53596054649376	0.344081377656601	0.46263367512594605	0.13269139208293	0.34030886669096805	0.18558694358667002	0.273360830164313	0.70763748082652	0.83435202481508
CLTC	0.335683105690501	0.591368730798734	0.405670648168772	0.7332390561406759	0.625905632814064	0.662244072556318	0.29127222103461703	0.18138527018372	0.412005023881857	0.662244072556318
CLTCL1	0.92728837741257	0.8604089659726651	0.9706578191766341	0.7533627335821809	0.9874998106847129	0.8768231141431558	0.770011399487828	0.7460356930868199	0.749120091346297	0.8203055756008101
CLU	0.39050024701663105	0.492389238070867	0.5289571751251749	0.657213205621241	0.26226457644646	0.45685137543589793	0.363553652206256	0.37689431008447793	0.163066794767912	0.20621872299805605
CLUAP1	0.128972757853075	0.11892160341377901	0.19327038374461	0.10705158604039	0.0426050222077248	0.353003967198765	0.11892160341377901	0.11893300161461699	0.08119963743241	0.11892160341377901
CLUH	0.37673091271653897	0.25497097409113395	0.347221260537995	0.568737042184551	0.58481841800803	0.8452353250349208	0.36503567742556803	0.482291599431678	0.9352708453983142	0.717603765563385
CLUL1	0.877300713610269	null	0.24190671339929898	0.42517259612662395	0.26961083053991897	0.775910508915417	0.53539527029042	0.8295375716131759	0.695279429873334	0.801644806867493
CLVS1	0.122324042700019	null	0.663163858938228	0.5900342997493799	0.349201819106505	null	null	null	0.346605925912869	0.34935160942384696
CLVS2	0.8518768663615401	0.32399202915436404	0.989280612018963	0.940140015447148	0.674957880910353	null	0.943811529963932	0.9849703661629109	0.3566983845490229	0.971047064167807
CLYBL	0.42617976304778904	0.48352321672184995	0.50300401632588	0.311531210653748	0.682349360302871	0.8111749174403492	0.5390911323907199	0.624267386732751	0.402438420561714	0.46182695753715597
CMA1	null	null	0.189602552703529	0.469510147321601	0.148432877937071	0.467395970605945	0.6610388582630129	null	0.515724122746364	null
CMAS	0.9719954796912441	0.829788880503855	0.694253154958172	0.912656930741812	0.975824138139928	0.9806743189010709	0.695348658667109	0.8361903609848329	0.96697247270835	0.7012664441172322
CMBL	0.575073616490169	0.8147895284921619	0.52054535741998	0.5384924672532689	0.613170233578813	0.767285092514436	0.517462224365355	0.513463882580497	0.712577347495985	0.558770354981473
CMC1	0.788748748191657	0.401828329410503	0.63358122214895	0.46253196495621	0.825701068072063	0.401828329410503	0.620010322958136	0.32839926325963004	0.647104839403257	0.21174189691916498
CMC2	0.529522319176389	0.7062963313310741	0.793711292245422	0.6863853813830421	0.863907824269176	0.500773521717567	0.7062963313310741	0.7062872551673051	0.8908027184968291	0.7062963313310741
CMIP	0.0127656457823672	0.0561882689452265	0.0191276408712619	0.0138358852945388	0.0188251096853622	0.0404158419640132	0.0104777849872413	0.0275712429167491	0.0073825336576838	0.0488038609407325
CMKLR1	0.409741674909046	0.258370143070706	0.6421705917829921	0.692621540045553	0.7772434855406121	0.68365790233692	0.16495935694673003	0.413542045048508	0.941573939989534	0.299230066058022
CMPK1	0.34576461672509806	0.266869034525828	0.492856252846538	0.0496980295900989	0.202236866980351	0.15658186948264902	0.49281228459482596	0.0261514478880822	0.284678681033199	0.576196720250724
CMPK2	0.0442637695010222	0.0015448076123231401	0.00154552819544972	0.000491136403237689	0.004288700504798479	0.0015448076123231401	9.89794278665965e-05	0.00353945602094265	0.000664449931078966	0.0015448076123231401
CMSS1	0.214380248540168	0.6148515805906949	0.18627406320088602	0.24956004686497896	0.19796876405062802	0.711915378120293	0.219876173963927	0.138577654547875	0.183461790320714	0.3066470632701189
CMTM1	0.298837603340317	0.258951442605774	0.6841873751191101	0.272673762765035	0.567994251071476	0.258951442605774	0.5551526315381701	0.258961609725137	0.44244537528495903	0.258951442605774
CMTM2	0.44755812227996505	0.535661202084504	0.6479164005183671	0.15399677231746	0.9252226097780091	0.44867541063680894	0.688038785864719	0.146928442371882	0.725615608273514	0.44867541063680894
CMTM3	0.289530092073865	0.5269795095462411	0.6289202353413521	0.559634053638563	0.812623253747405	0.6752095251871669	0.6296853222306179	0.5716307937239511	0.5592593619795789	0.512974279650192
CMTM4	0.714529791597328	0.5068241544554191	0.16060454653035597	0.158376274898841	0.560625821281139	0.652684342224834	0.159119714047999	0.15586018862923498	0.152291345806264	0.158861401512389
CMTM5	0.916336034640368	0.654014276826301	0.911049888783215	0.8724709944761999	0.8912777956745408	0.8864857312341992	0.9127582147519541	0.8815597097196619	0.8864857312341992	0.8864857312341992
CMTM6	0.654810454570098	0.427789532350616	0.6450668132066589	0.40281149052647097	0.600306483111104	0.427789532350616	0.689591586033088	0.315095394510573	0.427789532350616	0.42571427163720793
CMTM7	0.699570733883528	0.8577608918802759	0.6784075078373051	0.958999462207147	0.697885492905708	0.8577608918802759	0.693540130856116	0.777233740222664	0.9038185965011941	0.8917876372761441
CMTM8	0.6475054484967541	0.711576581952287	0.561960895210682	0.431063715436854	0.5484113104155159	0.5619638809899771	0.472607430657788	0.49689375876052094	0.374339399339029	0.20614537632620603
CMTR1	0.0713121564075333	0.0293187992942701	0.0899435423518186	0.0175170236570722	0.0331109054524901	0.0638569040688307	0.0765430407447153	0.0291456610890898	0.349895791745234	0.28582079965310403
CMTR2	0.0364121053208848	0.21645100707391102	0.12570472407024	0.0578428215750429	0.144399158952721	0.12403210051680699	0.12403210051680699	0.114487460266471	0.39895030424220207	0.12403210051680699
CMYA5	0.783570063953611	0.7835812397335459	0.7724337446294541	0.8444072508846701	0.7486665568346129	0.29858189884690506	0.773819045880751	0.9384286498786579	0.7887866215934249	0.47886327804998396
CNBD1	0.589786352925829	null	null	null	0.170395993432995	0.0522878444575148	null	0.44115859380006	0.41273383113224604	0.35271531477826
CNBD2	0.411338103025459	0.308385574254	0.197297538054275	0.465702626766266	0.770975292920051	0.970355340621193	0.15074423392238	0.045514280630372	0.19021993819584398	null
CNBP	0.0475071261309361	0.630755886278138	0.561122572162415	0.377185773976269	0.558275232354835	0.774670140833243	0.0721871674705565	0.18212424650004602	0.46780454257113896	0.38646993138749397
CNDP1	0.485357697948349	0.425851342202843	null	0.542391578867083	0.518666011414485	0.566399967120008	0.386140047964165	0.422861294634166	0.41273934664910206	0.512045120915695
CNDP2	0.7915283607120909	0.6572656761377739	0.7495319537780459	0.661281763443403	0.483344546190072	0.699684915857039	0.661855445317432	0.443349251036072	0.27076109427860395	0.6347875964209301
CNEP1R1	0.7267352817429599	0.929448172396113	0.708310580437586	0.774309076187225	0.918139711755731	0.902344237393927	0.7094682650094519	0.71213222681536	0.890472685890019	0.936781664731002
CNFN	0.467586572008489	0.0789803702990897	0.0831490710907323	0.253322689041362	0.0857515979067808	null	0.7723728871715919	0.7785368324934291	0.931756721747785	0.11038225613780599
CNGA1	0.404229067247527	0.8810942060326942	0.8511933150937819	0.8140793319275709	0.751101371424382	0.49633622233854396	null	0.15221808731260902	0.5526809188566271	null
CNGA3	0.41214511551689603	0.9415548507987809	null	null	0.5329017972025011	0.8693880266699929	null	0.298790524501118	0.33382214718430897	null
CNGA4	0.8323342877404971	0.46209310572854995	null	null	0.7397496274189201	0.5991817561943921	0.9909026403842801	0.637948017387595	0.8147271114826401	0.8928267516714041
CNGB1	0.396934235362869	0.0728278354661213	0.193239728953233	0.0851301177496183	0.468336219532687	0.19025858201465398	0.173506700685759	0.263473118223934	0.22517379519964	0.0400270582089975
CNGB3	0.363129829732917	null	null	0.167040301624504	0.0345398931325103	0.0779075582548077	0.0219338838166673	0.0865308146662718	0.15435405883088799	null
CNIH1	0.972030627431353	0.909661156941711	0.874068570388917	0.8314660359694209	0.655646285535067	0.655646285535067	0.9266931779768659	0.8981653067848241	0.655646285535067	0.8053450434345559
CNIH2	0.657946418826165	0.283780157439332	null	null	null	null	0.181444647440483	0.6386272681304771	0.29242088952	null
CNIH3	0.0990681692998292	0.07250039911839701	0.0832268773526708	0.00292039330890876	0.000295903938632227	0.0214162263499457	0.151632653681319	0.10111417712385401	0.183825774087592	0.0317343266283144
CNIH4	0.370412247281755	0.0883256722174192	0.0213477185883229	0.17725709674940002	0.21595025496814102	0.0812624589382535	0.21307806554585002	0.34266360876329804	0.23748857522788	0.0704562424009199
CNKSR1	0.234881843479966	0.28416378412153803	0.171235128458893	0.5777457682387839	0.5221098221449629	0.39171228803660707	0.35943621764205397	0.576072407701985	0.5785295189993629	0.5657388146134611
CNKSR3	0.44915147472458794	0.6351283628031851	0.884063427831748	0.6979029934482901	0.36801467903104	0.648952590873669	0.942610085736226	0.7726211583860129	0.497332602992445	0.75538954334894
CNMD	0.6774522465521939	0.746465709611027	0.700657834795609	0.537426988587383	0.116742307594436	0.357299124983811	0.631717338806739	0.6226097957202951	0.5756842064743729	0.312098211087645
CNN1	0.0147505405548568	0.164269864481943	0.240720710701814	0.0579423654103565	0.35800905541588396	0.0595985845259404	0.173422119639618	0.0126106895217002	0.160892084657173	0.0781044895873024
CNN2	0.0449227717643577	0.0228747024223849	0.0045066611743945105	0.00990369647072386	0.0539503666655907	0.00943546512486512	0.041356842826445	0.0312884110404659	0.0389196150906684	0.0247510851896538
CNN3	0.293817709233133	0.29564971551975394	null	0.412616486018269	0.1959144431625	null	0.540995415539599	0.20689150743392	0.36300887560304	0.19284558952280997
CNNM1	0.6282969656190339	0.914143013064173	0.6962293832489571	0.890527302723285	0.81593311301487	0.8419472717219141	0.697333851239391	0.801124455726843	0.72799766374348	0.619699688674809
CNNM2	0.873684034774234	0.918696617162229	0.9351467024928559	0.9238444276738109	0.8183602979145859	0.7821939292190211	0.8728097630727041	0.840290915481523	0.976058796822363	0.918696617162229
CNNM3	0.9208292468282031	0.7340188595066729	0.7945485758555971	0.8254443431791851	0.6555198281080551	0.688246006817144	0.544832515970965	0.466231507863067	0.737633898819534	0.773973453853734
CNNM4	0.8992662935403509	0.387273355756492	0.54485349399994	0.7951403643971279	0.675973210637884	0.6881248835197161	0.6303783856272049	0.6913567805136861	0.761103617504922	0.648241102635214
CNOT1	0.0437813990258422	0.423436886280749	0.331949508017464	0.192935402378323	0.68658725162982	0.423436886280749	0.236698220113393	0.0917400429498153	0.576643075810995	0.0514623316838651
CNOT10	0.380392735954356	0.10612349508511301	0.308104938528064	0.292464999350859	0.242172540452258	0.00900465098959637	0.0657750782810017	0.106625682266417	0.24822585093972602	0.10017473362964499
CNOT11	0.8040007624733659	0.838407494981227	0.5764625609620649	0.576466229738405	0.636873036414716	0.576466229738405	0.49659888250543	0.43676188139925004	0.518966264540485	0.31145157022944603
CNOT2	0.0794515107407597	0.0794413894704109	0.0344311187632264	0.0410607133753327	0.0858348144776137	0.0794413894704109	0.0794413894704109	0.0794515107407597	0.11954042169888	0.0794413894704109
CNOT3	0.29285020452944105	0.37957353365320007	0.22072151034883897	0.375912761823985	0.18022875548034697	0.37957353365320007	0.37957353365320007	0.37957920275631396	0.175602140527773	0.331172531672513
CNOT4	0.7015080383360821	0.393457469095195	0.157082433414796	0.16491954096154401	0.197471008292154	0.429083764715325	0.155597701062518	0.16611579185986403	0.6086367093982421	0.104342755912854
CNOT6	0.9523584639758159	0.9874813172631178	0.866736629615241	0.936062986942105	0.61535762647123	0.820601543131672	0.868202830170279	0.908939412972928	0.820601543131672	0.8546797217744659
CNOT6L	0.113720478912602	0.21327481720482602	0.298967262134331	0.487282057728324	0.19800763541512303	0.0970940904349787	0.0778472603234368	0.0719546783342459	0.263752903501885	0.0438502012777571
CNOT7	0.882052577546484	0.404223801718367	0.699391436609046	0.763466906287566	0.21038833390050102	0.7092909522998321	0.5837944264365861	0.7658050067567329	0.7092909522998321	0.8851516999410641
CNOT8	0.30993068268317403	0.128738969317071	0.373848988728747	0.33710875371661	0.6036350233731129	0.7362526885722409	0.5410991532315089	0.255235067150493	0.22239451925556897	0.507622740700842
CNOT9	0.832303602118703	0.8248570448185242	0.8787201466347371	0.7071552342299781	0.756978079301647	0.667651324092364	0.815021432949744	0.837165545088573	0.9411592839967661	0.6482217182072529
CNP	0.9333892032922259	0.821018444679251	0.821006768482333	0.9430389475794271	0.669324647057594	0.821018444679251	0.64977519701716	0.7783030982627629	0.5565440153357171	0.821018444679251
CNPPD1	0.619027230525308	0.378554160126964	0.6630454097449251	0.663052874013664	0.5181587251817861	0.559545253437606	0.5709052359430979	0.759863934273989	0.43659513628752594	0.663052874013664
CNPY1	0.8044593672864491	0.845841798843465	0.891579817503841	0.31449214683108395	0.6970932393142579	null	null	null	0.0835617912918329	null
CNPY2	0.28391736913501797	0.283907964714927	0.652545234441024	0.45781192584570796	0.710223698328332	0.283907964714927	0.283907964714927	0.28391736913501797	0.0856963991473882	0.283907964714927
CNPY3	0.0113134093217931	0.00506297628189139	0.0288149282930742	0.028808859810362998	0.0235176609729312	0.028808859810362998	0.0702269699358302	0.294200731825447	0.0232984041848845	0.028808859810362998
CNPY4	0.6598799091883989	0.659887246349538	0.6598799091883989	0.659887246349538	0.118016093588589	0.517041902171133	0.061783163076220005	0.11843667409280802	0.29583811145480604	0.659887246349538
CNR1	0.9418855989750171	0.8360597831812571	0.859776237650221	0.843583892704901	0.98863351389932	0.7255397815387121	0.8860765709894821	0.838269975874407	0.812422484081198	0.734848835239323
CNR2	0.14661331655631799	0.198091892315367	0.375029114866438	0.189138002662959	0.136847197785079	0.282267767975819	0.37428576660587604	0.34435727711131997	0.0179233441009751	0.0373734134522332
CNRIP1	0.900195624012356	0.97121851240149	0.8666269795576022	0.919295650225744	0.7424032053927809	0.936991455951159	0.9132211853381759	0.945866359349083	0.920181093433081	0.959804083633971
CNST	0.45120609102132	0.21768686380162	0.57810983390763	0.36455044079795396	0.38195061723572205	0.35281074188930395	0.420129700516646	0.552810360510411	0.38403500374674104	0.275913921763784
CNTD1	0.19591837172918397	0.326289259761586	0.396536765844367	0.687390607827291	0.7719219938646871	0.326289259761586	0.699078529579813	0.6133878158485171	0.165664904563864	0.597476506698131
CNTF	0.42320128276789204	0.25184283455391	0.5335626778177871	0.432164330601317	0.7445070451489809	0.429553294613976	0.695929070808074	0.30385802011648805	0.502053444448447	0.695929070808074
CNTFR	0.31817617687980393	0.44013874923689594	0.089716109340569	0.25496007925577496	0.360639160597291	null	0.184189664483525	0.12101984601597698	0.642255085121058	0.11314803726892698
CNTLN	0.64461881582389	0.400709090620062	0.689310031076094	0.8502941225618359	0.733249040372425	0.505027731584806	0.6903828073226811	0.79916100810425	0.35185395380152	0.9426675029922329
CNTN1	0.94997739699184	0.8294572661351949	0.840819150570979	0.7436691216838521	0.29164730310528303	0.516305933083282	0.8197446808353249	0.6896550049920238	0.7837385327016742	0.7263160904103391
CNTN2	0.22543769223068805	0.439959621213255	0.29922335459968896	0.113019581568236	0.423207237889023	0.25036466636663696	0.41568302018106396	0.164089577681195	0.5554384637212739	0.132260879861001
CNTN3	0.710739534115551	0.417278230886181	0.9743644673737891	0.825879337219879	0.600694365760761	0.440760333102576	0.9806243159123009	0.9164366368424129	0.656664930412743	0.492446071642931
CNTN4	0.202863817917807	null	0.401092838906806	0.24712519564344299	0.111178841711221	0.448835111512964	0.395879035702414	0.46557820150338397	0.430338365046767	0.180370129569545
CNTN5	0.919921651029262	0.9338293053505309	0.9908279502167009	0.991004459541167	0.681760452295256	0.9995236670247701	0.991420956693367	0.9465883314346519	0.9375113021860341	0.9911902375226981
CNTN6	0.43532545715319604	0.265711581155669	0.575725251234829	0.476039235405148	0.38948230274877504	0.423867651334726	0.576508660572167	0.382427183499935	0.44129470143821997	0.271680729766222
CNTNAP1	0.40952757593441097	0.36741997031062	0.0964971904064108	0.139077240050293	0.569178558117475	0.42507376893810295	0.36741997031062	0.337837545615775	0.271088119489256	0.36741997031062
CNTNAP2	0.0105668691979255	0.0523842906889698	0.0828393955022759	0.145365567209818	0.0904716810581443	0.0380491758329869	0.0268751367375116	0.216320775674725	0.0690319526573606	0.0368322390785139
CNTNAP3	0.5922525803641179	0.440239795897161	0.8294496017448771	0.751308104968014	0.8661236372736201	0.904428330891139	0.8294613290777672	0.8294496017448771	0.712103052182063	0.8294613290777672
CNTNAP3B	null	null	null	null	0.711962937431254	null	null	null	0.8428391255758501	null
CNTNAP4	0.9421815959107329	null	0.48393885464049896	0.42430184405707794	0.496016145859005	0.222156307171584	null	null	0.158729469685745	null
CNTNAP5	0.460257455441747	0.900976423854861	null	null	0.672329800680854	0.567459217389947	0.556827129844646	0.8172207732877891	0.78539634834025	null
CNTRL	0.84400577772643	0.7851557327868959	0.5732033956290179	0.7649779723737791	0.39917110260070204	0.9436660854189789	0.528647511589161	0.5183611402998111	0.660921326865453	0.559295794381651
CNTROB	0.8928705819649041	0.9404437700505409	0.872559502254705	0.9370691645689309	0.854929652594224	0.9886554745537591	0.83115024746428	0.8452715026627671	0.772601409830021	0.9476622500627521
COA1	0.24206925841760102	0.182265520440389	0.16693357185646898	0.12108893629116099	0.378414603535031	0.182265520440389	0.17544978451044596	0.36158442417815095	0.0968136280304589	0.12046669100757199
COA3	0.187661582124435	0.0979242519545343	0.09793511183657401	0.0979242519545343	0.0684191118786153	0.0689129508557989	0.0859976337238557	0.38569905536372207	0.38103460064031897	0.329788428484146
COA4	0.753572218517352	0.5711658209676329	0.7887794242223531	0.7887906938231541	0.47330325555879205	0.7887906938231541	0.714014934855555	0.698821487560662	0.7887906938231541	0.7887906938231541
COA5	0.43043146910797103	0.717180598956338	0.6402544162561209	0.5812532237681329	0.663942864201021	0.640260941952962	0.43257486118916705	0.568465599072129	0.640260941952962	0.971120942177275
COA6	0.779970853584998	0.8339900173099158	0.766854578741855	0.558657555626829	0.9497524583118091	0.8360875362370649	0.7636158808148491	0.5241932194326661	0.8292933709931051	0.8889257435973679
COA7	0.241317291319466	0.34969777866771007	0.6024760426730029	0.45904280344107107	0.7552816178294781	0.47145808449029797	0.603092640351754	0.46897082255543104	0.6017625664494829	0.547713257850381
COA8	0.643041849747097	0.6430484930268371	0.643041849747097	0.6430484930268371	0.6430484930268371	0.6430484930268371	0.6430484930268371	0.643041849747097	0.6430484930268371	0.6430484930268371
COASY	0.468099117343893	0.31345951793968296	0.9191137041852909	0.948142854343763	0.5663603197944991	0.12048245765581	0.904165199481538	0.816631156964196	0.9128243092659741	0.31345951793968296
COBL	0.434323336451279	null	0.6453878224370451	0.891851552884868	0.7725283988874551	0.489319529153556	0.546939115496796	0.5322760821017629	0.789930680078815	0.43160144143024803
COBLL1	0.0405765894503825	0.0425533191281376	0.313786245013763	0.64744386307959	0.162303950186041	0.108963530450342	0.271932313470874	0.628793207008889	0.19202343171452202	0.31377788639266496
COCH	0.304646452139115	0.12312560010362401	0.6159903865669311	0.11862312440588	0.0622270844822504	0.0487675009448518	0.609661969382753	0.0804307535437679	0.308503042285945	0.10410532519619801
COG1	0.132505118376834	0.268710590191954	0.15583721260404998	0.4870377036757129	0.169573776300328	0.268710590191954	0.8013652128175021	0.7827936872258121	0.216784291321943	0.268710590191954
COG2	0.655558418855562	0.177976669757879	0.69855977220072	0.252609952753915	0.22818006075477498	0.177976669757879	0.6996747194561669	0.532135376370252	0.4284990166639221	0.223908314505189
COG3	0.20093952109397797	0.10620141483858998	0.334967625862164	0.0960266201784886	0.37670919217682103	0.117515385320982	0.0871512049590769	0.48702266761653296	0.308790468790541	0.21261209133891198
COG4	0.492761249784305	0.4136856618913621	0.38568470169995206	0.614800974088168	0.566863934556591	0.48811796327276796	0.501339883666154	0.601235589025286	0.464060344763957	0.561456613982201
COG5	0.992099117285224	0.888025687539624	0.9333633898429692	0.8570436163536891	0.800968941392882	0.8168248688641	0.950259076149655	0.8819860220597109	0.912293231160458	0.888025687539624
COG6	0.8774858475445269	0.9971459922466099	0.990685827989807	0.9563278668118979	0.9729761495960799	0.927524966685381	0.9728495291718771	0.8499148683154841	0.9896857988936261	0.924705992430163
COG7	0.0327926410071302	0.417209712382309	0.0960753763061762	0.286369285026502	0.0787334080267943	0.0074676181193502	0.203979439839214	0.0355141348476765	0.0684101275863863	0.0761970929507991
COG8	0.505628744410443	0.181892250575631	0.18190390341735102	0.181892250575631	0.0918343313237387	0.205233384020805	0.0406567927897368	0.41846415636119	0.55709942220669	0.181892250575631
COIL	0.39669085420469297	0.36444537766062995	0.5094616520555251	0.3515820054149181	0.594063324027893	0.501461273647395	0.712493699255702	0.8572085897474	0.557668862612428	0.7462324641343921
COL10A1	0.50868437042863	0.24966470228609902	0.249675123400168	0.640171433211567	0.32172459932490605	0.167510008896472	0.24966470228609902	0.305107462857178	0.0795959273459298	0.24966470228609902
COL11A1	0.332657022334544	0.5477444736074311	0.34896112496781795	0.139238935010512	0.0192947324404308	0.019869299941314	0.332372393035726	0.15980534951525	0.268232420923029	0.502943515664427
COL11A2	0.8735704667751859	0.7386566108023951	0.797283954748807	0.7955690327505641	0.652468339895823	0.843534418621946	null	null	0.914076559529614	0.8966958199000029
COL12A1	0.8957554963126608	0.76449836310991	0.8992306778697321	0.6307172019504189	0.9263430098201301	0.759082160508305	0.878711650894583	0.5445779365729639	0.82483944273607	0.5108997268067911
COL13A1	0.768842571933015	0.941721432454136	0.866930382459306	0.7271466152275211	0.927270238520928	0.905773532867778	0.870783173460542	0.8202881430641401	0.824870834859528	0.9823983786784741
COL14A1	0.549283157383293	0.603483839896794	0.558091926126656	0.805261263520531	0.30449321718081895	0.26324000113658397	0.8244590043318941	0.452087826175489	0.7076131881083358	0.458117409644377
COL15A1	0.0048932479900170205	0.0679402772100946	0.10049281028771101	0.0919899152735539	0.0299747444932029	0.0340568364896709	0.0037282627563111205	0.0282570775057952	0.25715594721633805	null
COL16A1	0.31302853702444	null	0.297821521415065	0.308697327279991	0.8316790952275009	0.783125923045569	0.33718546461125	0.29769974515736	0.46146001663642294	0.190554423868716
COL17A1	0.681812518692691	0.28473120851362	0.610923474801082	0.338428875608581	0.7726564366318421	0.7015678787131671	0.607800865162644	0.5881581005422379	0.585597197802452	0.43179206179236607
COL18A1	0.659744465840334	0.8429979658908491	0.9449821027863342	0.691580548460194	0.92561701919727	0.8572604764235409	0.5908151411350699	0.773291583672838	0.586578832475256	0.791909456879453
COL19A1	0.017052629834681	0.00273987200445865	0.000933782263280084	0.0240840309538499	0.000641008020934164	0.0051163992197594205	0.007064817523869229	0.0315280632944573	0.00702660767328036	0.0017825877345293898
COL1A1	0.37825592753985293	0.583808151665359	0.7588207044770371	0.955730741010137	0.74028902356251	0.481895751094846	0.759562254120779	0.751089937859387	0.951868524935169	null
COL1A2	0.393851601034633	0.64773577824799	0.3521155728141429	0.286709375106826	0.48523717040551795	0.500319766468471	0.551020704941208	0.10953207242958199	0.45196479403438394	null
COL20A1	0.0461134479302907	0.0553335503313363	null	0.057425212403498	0.0907959331698332	0.27700021764593397	0.30001897460613597	0.408176067293673	0.24186167490263802	0.104444404255045
COL21A1	0.574163340590278	0.298817791557038	0.5709537393141529	0.617185426948189	0.954249108308126	0.903070962653016	0.764183325871592	0.807249172911614	0.18649285352268902	0.919340518041289
COL22A1	0.7776816363031049	0.687234826589853	0.87796082281893	0.6164051482084111	0.739039121105455	0.6876438335961129	0.944827895598073	0.39159652943743795	0.7047263101375799	0.231213292851901
COL23A1	0.5449453358034639	0.884133187458753	0.920081597351643	0.921339721428148	0.9182115250456491	0.7933736160892759	0.813232858360657	0.8134737855107479	0.945285553585962	0.740654644384467
COL24A1	0.0313582555622024	0.20422247089932602	0.0581021656621923	0.224767606946051	0.308795915566016	0.21725062418026198	0.0557865614324593	0.0521522975311717	0.322666187494488	0.0860481576979609
COL25A1	0.543406284091543	0.45116818067134	0.0857615939037592	0.8068453368981421	0.621535096556252	0.34487591035360404	0.42173590602933003	0.5598582044702349	0.42249526859032505	0.600463452680228
COL26A1	0.378153986593978	0.279093776639382	0.5999698215306539	0.17656718143350697	0.44158206179729603	0.270225189662008	0.43419601968262606	0.313589078007599	0.6537955306247261	0.355732354700997
COL27A1	0.45491143064598	0.9517823599085	0.824469238899174	0.8798979954949709	0.897046505707624	0.858957226550782	0.916340849300524	0.99134671379186	0.91222450422599	0.944453357784438
COL28A1	0.577564869474927	0.352876889128322	0.810377320255308	0.18297492011374697	0.6986411678584319	0.508055611147546	null	0.7387352792647991	0.58365201640979	0.129604552355471
COL2A1	0.6015267540928511	0.958863930639728	0.7033313493023979	0.7492746553961099	0.9350980388907472	0.852317850595323	null	null	0.8404685717834092	null
COL3A1	0.749367868559275	0.23723096071629104	null	0.479850342520158	0.343157215028862	0.254481047488013	0.42084673458201793	0.9646726276483771	0.509996000086519	0.9579329108494359
COL4A1	0.534157424598659	0.558236756228565	0.6388676446212379	0.81373495196939	0.8845497820213192	0.9137103690602649	0.8373637646438359	0.7337738572880842	0.8385681603774829	null
COL4A2	0.8790104203656421	0.7153093406399459	0.23109425531768898	0.952391455988034	0.976849154519206	0.920401751482177	0.9881524563510109	0.9776176003231021	0.9559463230426508	null
COL4A3	0.7497888810788341	0.829800235382831	0.8297885065288	0.7811979598886959	0.7421334261536999	0.46414043410751904	0.9752029973968861	0.37589779979385396	0.684995152016972	0.9546677963661351
COL4A4	0.674587132553031	0.9304030192928779	0.9736584840267409	0.61115972615452	0.7583809264679159	0.8036864367165841	0.814814326175763	0.742123032249275	0.8381004982238291	0.971141279057138
COL5A1	0.235829855091874	0.23257201256471696	0.368780453768302	0.6574207573844599	0.538024999192713	0.8037123429276758	0.33921397155435495	0.436940150411077	0.7776815654828321	0.690225961073599
COL5A2	0.43130399199513303	0.44295112763104605	0.72143448912552	0.57035875876583	0.8946303398111379	0.8794909353969341	0.495968314122073	0.7087583553361879	0.8606782360913829	0.611606353855235
COL5A3	0.982681422407535	0.842638798152984	0.581330702351771	0.676815697555919	0.7196591081243059	0.5367789945723139	0.638511447239725	0.7753336664069308	0.610180822567906	0.8190866397286289
COL6A1	0.641929189703485	0.590132994996057	0.6225232925773829	0.721115314353458	0.500576048443946	0.42737423498408006	0.957117635195932	0.632936879292416	0.8854022153642801	0.814247534273799
COL6A2	0.15367644945446898	0.204566006460475	0.25701383234031	0.301847200156385	0.116960480135735	0.233496909034363	0.714613055089241	0.10574238268867599	0.317266092405042	0.0835511421505799
COL6A3	0.0966372242811544	0.0962187960025198	0.0100630686328484	0.40437477576253705	0.0984248831291529	0.0408076759450877	0.10958473281980699	0.24939933609617002	0.0225456726836245	0.0883552978689818
COL6A5	0.813592948007631	0.0434827439842635	null	0.11997409614671199	0.164206651360868	0.6284939950163649	0.176522251699255	0.32243884420870195	0.21359040987526998	0.946464592417285
COL6A6	0.445161548661677	0.523412155351015	0.160301384951398	0.186836516875086	0.28543980734066804	0.43819415399828293	0.235263583911992	0.235274363216772	0.19493593180243105	0.0708000895885938
COL7A1	0.34287469987186	null	0.422822081723205	0.4070679752600221	0.0297185076051986	0.160680751069375	0.876621414565991	0.44122636502153395	0.47256678243251005	0.309605314897578
COL8A1	0.14663806968260998	0.5189389456554799	0.7066114194617958	0.0892510516947507	0.718164488585629	0.9308307917854359	0.7742918164937439	0.7371030321139309	0.8866715739095891	null
COL8A2	0.0204250207008531	0.0536976570652688	0.0665386097764038	0.0284641428572257	0.0826536647614547	0.0249710261295352	0.0200536133381185	0.0743771196043404	0.00289071916775077	0.0581809796935698
COL9A1	0.0872869669098369	0.190878362615376	0.0397962798764048	0.46630605233894706	0.127641832898209	0.253440445889091	0.0397889718618761	0.09716066070912	0.35866362431089094	0.0329391282126952
COL9A2	0.0657988571632649	0.00584294959953987	0.101080360565346	0.0058724321493734705	0.0148590195409334	0.0464128913696443	0.0944514285216484	0.0125734247435908	0.10813178578128399	0.0145636428276517
COL9A3	0.42280068193640796	0.24276661432468202	0.330383787941031	0.251254518056168	0.21615579388929002	0.132094862033935	0.287464917543886	0.16966141138990198	0.160722282350979	0.13899621234749698
COLCA1	0.999167193239208	0.9991676278553822	0.999167193239208	0.9991676278553822	0.9991676278553822	0.9991676278553822	0.9991676278553822	0.999167193239208	0.9991676278553822	0.9991676278553822
COLEC10	0.17888399528651003	0.17187957835056397	0.445261282364367	0.8959795923614359	0.98414745900471	0.998834448826066	null	0.8278050108419851	0.4351964718784121	null
COLEC11	0.60718227898124	0.4202549540730561	0.7849034863034341	0.685118100781166	0.47294560222223603	0.46557593423379207	0.8360374267549391	0.717390888052166	0.213694214638197	0.963212833011051
COLEC12	0.373955652191875	0.756302172170506	0.687792281765808	0.710136320005652	0.939390271591146	0.733711850400242	0.9008076359066479	0.8860712941300211	0.7034108454892289	0.933310341093577
COLGALT1	0.5647645783074761	0.562570865007586	0.623935418570372	0.332590877520241	0.63116200824141	0.723220552317479	0.4992723493470229	0.163866461608262	0.5599609787872579	0.42147532420962797
COLGALT2	0.7005723469747691	0.8141423868327572	0.39531494439776205	0.798240242617093	0.18015124716991898	0.18919085892154197	0.329447630205505	0.78177268404265	0.36750691372583294	0.7102235198278349
COLQ	0.229676741844546	0.083506074349259	0.0387889301556773	0.0899606120689676	0.26260095159936603	0.172004633611334	0.0370383663759397	0.0570069598344408	0.159839979114479	0.108664127349889
COMMD1	0.209677300872798	0.3398285470705739	0.13650850442714502	0.095685301301024	0.0556979695781765	0.13532224212222801	0.13532224212222801	0.298904058580466	0.0943559598193693	0.23773636397176395
COMMD10	0.40955393485704794	0.5934157787716321	0.280319621762	0.418863194362726	0.331472902111024	0.540579261396745	0.40615610825682297	0.6527000619963771	0.4900474753452971	0.540579261396745
COMMD2	0.186974644484258	0.24663490273205702	0.42557352064296095	0.222489753118925	0.256263332044647	0.353872715245707	0.621880230581532	0.194410370439393	0.353872715245707	0.17121513931968801
COMMD3	0.5043012885501671	0.5755280696355171	0.374167515419471	0.376427421837475	0.263610012133443	0.5755280696355171	0.400601141120956	0.390434881559505	0.662860547882546	0.577850171744964
COMMD3-BMI1	null	null	null	null	0.0453218147025354	0.525639089820635	null	null	0.38582443935573296	0.242906685270483
COMMD4	0.903698117599984	0.9696375279955849	0.936197755171167	0.7925018925001569	0.695068386146573	0.710448958776598	0.9447017256546301	0.8121106235598271	0.45797171459475705	0.3895309266530061
COMMD5	0.162734660975458	0.3722818181203739	0.118493009235271	0.134505569901953	0.17873847116748	0.3722818181203739	0.12108387347218699	0.131645100664327	0.190593221705477	0.0214967711565802
COMMD6	0.26419860996927	0.38321780451703297	0.0849073660910356	0.27836664019763896	0.257315025833529	0.257315025833529	0.257315025833529	0.166916072081613	0.257315025833529	0.470571233679154
COMMD7	0.9824476223126278	0.991951162798963	0.9804513087297081	0.9406430778221759	0.956240565064462	0.991951162798963	0.9837895505822121	0.986792115883283	0.944403853378957	0.994917470354178
COMMD8	0.0550987578835876	0.15667043341417902	0.155728960832497	0.144612171286045	0.0439094512989204	0.12006290307169198	0.214360903150826	0.18069417789479897	0.0621869137546512	0.12006290307169198
COMMD9	0.23232534063051197	0.287123242822166	0.670711642348263	0.5773138398051489	0.807275675157606	0.683044529970938	0.6716952285660219	0.780454125846412	0.6202665794381129	0.5651737480117459
COMP	0.521013636375555	0.9446383398040301	0.6046572736277459	0.445135827803913	0.562653083232869	0.5343811873521429	0.983065629093988	0.7302135089556071	0.7738714049143259	0.8507361668998871
COMT	0.199984952112048	0.0970103368609414	0.1536846733122	0.222710660236124	0.0760051670208775	0.0944314237100365	0.18401519014166298	0.264950134995404	0.0749515494373904	0.0970103368609414
COMTD1	0.8253115178634591	0.893806714981381	0.706443007486659	0.8950600663028571	0.8327697823996421	0.801972860064576	0.707592648615044	0.821226174253039	0.8772115181012622	0.8138657913892808
COP1	0.0952292494497056	0.248514305786669	0.0126044613945255	0.0188775955102163	0.0073999700909807295	0.0639423861354788	0.0102408077087929	0.0119077168341475	0.0952889725761939	0.0379206031713187
COPA	0.12456327335169999	0.216228356430619	0.0492617555895979	0.0492535763519133	0.0205455462288134	0.0382044726151969	0.120134491547093	0.0157460625388093	0.11585030066625901	0.0492535763519133
COPB1	0.0273512685888834	0.111894558350985	0.0349525245589955	0.4589635670606261	0.0174629905101705	0.0455634186915095	0.0151245910362864	0.0187057830296001	0.0132398219283113	0.0455634186915095
COPB2	0.9980660277317421	0.978254506085583	0.9782494082565529	0.994269821298022	0.9917839581303429	0.990179595240417	0.9943018980881841	0.9362800193144691	0.9878946852857271	0.978254506085583
COPE	0.5307462831554339	0.524388297892915	0.38928720921373605	0.6351115010701421	0.129677523249186	0.38928197097596295	0.35118179425779	0.606436560650599	0.417259191335609	0.38928197097596295
COPG1	0.6875930789158431	0.445596225347927	0.18622323440553698	0.3940793285759939	0.358557892900869	0.361573953990248	0.5412865357887361	0.342977871116966	0.343672858287903	0.28763396023265003
COPG2	0.12336771041051499	0.26853275723744396	0.237077964177783	0.275596947365529	0.5947929497964611	0.26853275723744396	0.7777745953283159	0.7221430798037399	0.35815795831466296	0.26853275723744396
COPG2IT1	0.882961641367438	0.882973002330047	0.882961641367438	0.882973002330047	0.882973002330047	0.882973002330047	0.882973002330047	0.882961641367438	0.882973002330047	0.882973002330047
COPRS	0.007359157383305229	0.416686980457479	0.276455756997495	0.17795310527453304	0.223222041288953	0.0829909762636282	0.149416452108672	0.336783407710687	0.0829909762636282	0.31661621717781396
COPS2	0.3940878462597249	0.594506908690402	0.346549519801958	0.41082433146841707	0.466839726309695	0.42428651847066606	0.322948513027685	0.409175010675504	0.7860385765242042	0.42428651847066606
COPS3	0.547838698285187	0.946203905118312	0.8651854419211089	0.593391382079748	0.79885079179069	0.93105895943572	0.866653869491306	0.7166217191513621	0.8711457653955	0.659390477579177
COPS4	0.37860246895072297	0.77838021995243	0.825608996102958	0.38129581017374103	0.6883863390762041	0.77838021995243	0.827088387939999	0.383777144737382	0.705011493238062	0.9190138835543771
COPS5	0.45960429313103995	0.143551053344733	0.0987832421758733	0.408138576739948	0.39116054890292495	0.42728069789182	0.0588443037106487	0.08103835894923402	0.25762813347111196	0.09877235482680699
COPS6	0.11436269443779198	0.41595634417881705	0.18775224044410999	0.21292682028124998	0.261537543653505	0.38476340510464296	0.18628630563925502	0.24196772226580401	0.124968490492766	0.292083172440039
COPS7A	0.0481469782016042	0.191383681664185	0.35220425383855103	0.15532558137087601	0.140993091851603	0.0906250122615854	0.351337702723113	0.134609536121675	0.0750551492457268	0.275425465616065
COPS7B	0.483232283996149	0.43201982204568395	0.29652181764307	0.40563812382330106	0.585068689967137	0.266413174105145	0.733818079661093	0.532314859768309	0.712988910420485	0.43201982204568395
COPS8	0.10199617397828098	0.250876644883895	0.101645026644364	0.0567387239423447	0.337727290054429	0.11824202894930498	0.08369235665312401	0.0849136275126321	0.724717742640678	0.11824202894930498
COPS9	0.52595839235979	0.7032883431714089	0.36254899809125296	0.35383992786128105	0.7225185962518391	0.28097703880923103	0.34926426793646903	0.230593761172359	0.359996884162262	0.497345713133588
COPZ1	0.511855368244628	0.7715030225098629	0.645478614541176	0.5813908980117459	0.8038923227336361	0.7552827048349642	0.49503513477741495	0.91143364818786	0.8185796184687171	0.7552827048349642
COPZ2	0.0034129557621652602	0.0292882976803317	0.0107108617571964	0.0213904457844652	0.0392722224783192	0.36100449310308	0.11508337673167199	0.215912834540179	null	0.36754544440937603
COQ10A	0.387198256274521	0.466376344288117	0.404750535939646	0.40474599760786295	0.344929974209124	0.40474599760786295	0.42412374727378294	0.40235933764516796	0.268940322837517	0.12275780847701599
COQ10B	0.529146541717375	0.937930019245654	0.568524688037256	0.8501578523722451	0.45335040546112204	0.691894650834309	0.5689422772114521	0.778071221967352	0.9238281643237322	0.914506355527693
COQ2	0.106094850733154	0.0401091433851978	0.0360220719868824	0.0359377542366856	0.26618006219169604	0.11431061177829	0.0351547391959751	0.0316221008167962	0.0122830480378738	0.0174851786086958
COQ3	0.567887592325825	0.257649044870372	0.52974141669957	0.41656436641503103	0.5943523111950749	null	0.53005234472484	0.521890292107818	0.528230704778886	0.889763033571867
COQ4	0.329091739893989	0.7278924696640999	0.43392331029207104	0.437364237799948	0.608051353032495	0.318305083409951	0.432513981109223	0.42454167460524606	0.312998959469418	0.601745867897317
COQ5	0.9374991692256109	0.92396430059572	0.944460409118402	0.821664695853924	0.8529008498969971	0.711000529538031	0.777460116643465	0.771962063938098	0.656171913397677	0.794023972386036
COQ6	0.611771926148208	0.8004365014083129	0.413270520774019	0.395227284565474	0.572259817869977	0.7141049620174709	0.376891359783268	0.633801544712743	0.928689493883329	0.8004365014083129
COQ7	0.279627400742686	0.381233786479029	0.0658696869690336	0.400260589115375	0.375937864263695	0.8968501368041651	0.0594474054280137	0.21757618139870397	0.548487362809915	0.434261214562559
COQ8A	0.736984891756842	0.831657701419207	0.8877025261617091	0.7810614151798159	0.878158268161207	0.398610617375984	0.647704395173105	0.7811626944433271	0.9194943901504921	0.638404644257667
COQ8B	0.36112263438199604	0.508105428674396	0.508105034980518	0.508105428674396	0.396708014150438	0.5202050606870321	0.550945769621684	0.656725198453281	0.515327487684085	0.508105428674396
COQ9	0.75515015937618	0.8490889496471199	0.8490772071166891	0.8490889496471199	0.664752188771379	0.9110381828185959	0.7434192961859821	0.8492735680365409	0.807130645711914	0.8490889496471199
CORIN	0.15953693756409398	0.174471239897534	0.37795225972068397	0.43906702011052706	0.280598935911456	0.29505421937699894	0.300034250027984	0.18467672151613101	0.35636421080348796	0.300034250027984
CORO1A	0.5901069977535021	0.30182341861562895	0.0190522802637978	0.0950185277531227	0.0414870036825564	0.30182341861562895	0.0154237420844304	0.16528811019302803	0.3444270466441611	0.30254162242911203
CORO1A-AS1	0.111977802640232	0.111966551608633	0.111977802640232	0.111966551608633	0.111966551608633	0.111966551608633	0.111966551608633	0.111977802640232	0.111966551608633	0.111966551608633
CORO1B	0.729918314176843	0.8796934191674599	0.879681995057715	0.8796934191674599	0.867168335983796	0.811122783631748	0.919164118475606	0.9525447879750559	0.9416078670512241	0.919686473287864
CORO1C	0.7901836259602609	0.56441985431235	0.8132358046102571	0.7106167384660491	0.621188810086555	0.7601575148479	0.7601405419528109	0.7453039207986559	0.9076616713449441	0.6741944472842951
CORO2A	0.921234961844568	0.914984467405763	0.775806958340633	0.38789734546534294	0.596615944476004	0.928415452528196	0.7772011777575649	0.471748882475152	0.948285271359698	0.538623472229052
CORO2B	0.31841188270955795	0.270208936047221	0.40402968398079997	0.0228932511119641	0.0284686256226191	0.0677212546781937	0.14006062819011703	0.0978002207454781	0.0842828627955901	0.0752932369553602
CORO6	0.3236312068108	0.323623220178461	0.600689887248294	0.204781428790818	0.539354401730493	0.22622754956904	0.323623220178461	0.3236312068108	0.49767587259868606	0.323623220178461
CORO7	0.167784854566596	0.41823605335018604	0.31201259947143	0.45606953636954906	0.10286422930921199	0.414034995134011	0.41823605335018604	0.418239969221195	0.238837974665236	0.41853683166016603
CORO7-PAM16	0.7826382143515259	0.880716218892522	0.8807048138101591	0.880716218892522	0.495778271743899	0.820246794266337	0.880716218892522	0.8807048138101591	0.66460563761615	0.880716218892522
CORT	0.41689677522312296	0.31231407007133505	0.518939141731568	0.351927924482602	0.549066205839115	null	0.521453009186875	0.381252332400269	null	null
COTL1	0.9273855757169521	0.9039178145089692	0.6781154847249431	0.6402249074737	0.528771268240902	0.85365758598454	0.8318177940373058	0.943720806774005	0.9568211333888058	0.8114594347098141
COX10	0.6603803592876271	0.169474617846634	0.390291974046301	0.30476257981555105	0.26718145975297397	0.192447442148876	0.38963411553670707	0.443037695557197	0.241909079677496	0.22790993888058397
COX11	0.135450886189222	0.0560283243760434	0.11459704065471901	0.0052250764074813294	0.165103817009677	0.0560283243760434	0.10049311095364499	0.0345538814582135	0.120656971467507	0.0560283243760434
COX14	0.27408705436455605	0.0865303136391432	0.138627061821889	0.0346146181919906	0.0529010378632435	0.0521419199643158	0.27222503947369103	0.0865407515317887	0.0865303136391432	0.0865303136391432
COX15	0.0776162795056383	0.0259645133180571	0.0259702101375471	0.0259645133180571	0.133042218961451	0.368998946887556	0.0259645133180571	0.0259702101375471	0.0108052958709415	0.18761390898673103
COX16	0.290753035395472	0.449126479289075	0.4946591731593061	0.350702038729959	0.464154057995544	0.365538515864885	0.4523426739826649	0.5709460493374671	0.449126479289075	0.23618178605968698
COX17	0.9920317355618149	0.9606953083095171	0.9706518179164151	0.927112862216443	0.9546216457708441	0.9606953083095171	0.9920148111440541	0.9931497628384609	0.9373832273597671	0.8939320543477121
COX18	0.0897764832992856	0.367821698081104	0.0228545754471478	0.14508977529331	0.308895832184867	0.12050136100405401	0.0106512225653718	0.0581125205997294	0.000308070859146519	0.0178352731908798
COX19	0.8829529346315209	0.9433422087548641	0.984253015823014	0.944422879332412	0.918010981672953	0.859035974018715	0.9847683597691078	0.92272864776163	0.952506863348335	0.9691081158831559
COX20	0.957368341597532	0.7764612909410301	0.598881293986969	0.6377767015408421	0.670343219738395	0.701706402226284	0.546832266369244	0.648697627817136	0.7334778334087572	0.6833182505185379
COX4I1	0.0750101137286063	0.9138518483010649	0.0672503258570467	0.0778615290263165	0.0392706781152666	0.458479911330381	0.0660116450601096	0.0709466393663033	0.7405792821440691	0.458479911330381
COX4I2	0.7110352730240358	0.545817818069761	0.8199852514945791	0.8514651583904891	0.7735799249233609	null	0.212261100126099	0.7564946877497959	null	0.778959323703658
COX5A	0.20381625121551897	0.0679379336319687	0.504181528862791	0.546916614182007	0.527484625676054	0.34883977918200104	0.504207267113288	0.579968579823332	0.437812411059112	0.34608717655055105
COX5B	0.13396917017815	0.223520395073971	0.39515726356283204	0.537223022555575	0.30986806277700396	0.18529768146524203	0.39210297994029997	0.563807568339615	0.18529768146524203	0.422731138264112
COX6A1	0.39429860780340703	0.17238876104605802	0.437014262279526	0.584337493588184	0.105722771110261	0.17238876104605802	0.14430321560303302	0.14470304668084	0.17238876104605802	0.457905863717996
COX6A2	null	0.736577849104361	0.138363823238094	0.215213713683102	0.150389106699363	null	0.135288392626835	0.18119145707330397	0.7123915580966128	null
COX6B1	0.5795557502577529	0.0795614129540174	0.308662681230027	0.504525090541032	0.140996864353245	0.253059579205381	0.326105195318849	0.628770518162789	0.11756603609053999	0.43628047167026796
COX6B2	0.23813285179531699	0.519038830702097	0.786585814052242	0.0468555618338964	0.7387474004468471	null	0.717219791574884	0.691570496095266	null	null
COX6C	0.37558667229503206	0.24261555176772198	0.2842559797573139	0.38437278881472997	0.136827015273869	0.11443786691644699	0.258271350705618	0.383280334024745	0.24261555176772198	0.24261555176772198
COX7A1	0.549506679341721	0.25044717354231	0.44330796184733	0.44887445558075606	0.866850972154205	null	0.6807276838174551	0.441580525893789	0.622887594627588	0.0988634583158729
COX7A2	0.359343880895125	0.34077763581740306	0.0617494612384324	0.519844798630057	0.3686672070167779	0.4044488713057461	0.4044488713057461	0.419877367491791	0.0402741045751374	0.538503868283053
COX7A2L	0.28337273500047805	0.00726770857785093	0.0658164897896487	0.0526415212075421	0.207527146232318	0.12829775115553999	0.0622420439555175	0.0968265735088482	0.0622420439555175	0.0637178871489186
COX7B2	0.9741486008509069	0.14728099382079002	0.0489282668446932	0.0532990306471786	0.22331731222618603	null	0.284271455536198	0.454918259097821	null	0.45277511208329496
COX7C	0.163296224864443	0.48132315705883794	0.08555152002517599	0.11488563866489399	0.0855411236870699	0.0855411236870699	0.16469649155582	0.29756304835684805	0.0855411236870699	0.292795019246096
COX8A	0.268004506148922	0.267994602460379	0.268004506148922	0.0753716997235801	0.267994602460379	0.267994602460379	0.267994602460379	0.268004506148922	0.711763793802342	0.652545040238317
COX8C	0.20430954759495804	null	0.10765426881717301	0.0470152009631975	0.67702692513196	null	null	null	0.513477644889926	null
CP	0.7363947426220471	0.637895723554749	0.9010332509541992	0.501526080163245	0.23711336692164303	0.244661155375906	0.813992579836432	0.51164187087209	0.9117210526214542	0.45014739566873707
CPA1	0.146695382867377	0.166066586029097	0.29119642940733503	0.5589072860255	0.428021985341033	null	0.300137884916898	0.414691041359594	0.384877577430201	0.630965187279945
CPA2	null	0.65340196169458	null	0.8840735782976569	0.297428480709262	0.9763222660577969	0.9087925347166179	0.461882325194197	0.677970743792831	0.9097650426940469
CPA3	0.00442228968730161	0.00442064169012143	0.0383932486125126	0.0408419201100076	0.031766042424055	0.00442064169012143	0.0417738523440115	0.00442228968730161	0.0153307054111567	0.00442064169012143
CPA4	0.9879883630274159	0.876812777050555	0.838302418213938	0.526174113915613	0.8975474134870199	0.588206640281059	null	0.70285180964681	0.725507645171019	0.637523908792773
CPA5	0.279093764547976	0.9417605386674829	0.65908788771556	0.174786056779499	0.6505678452678749	null	0.801620382235875	0.37961541813157795	0.6339705466829949	0.7255501398196371
CPA6	0.5161382611275929	0.6399065749042989	0.5694486250620749	0.49591074138187796	0.30610202626411304	0.237858632789147	0.41371020473221704	0.544436026276134	0.5104006080595129	0.883653331504802
CPAMD8	0.77841952387942	0.6647765917938809	0.8976644876883729	0.369261636640461	0.11454205637012	0.40521331131726795	0.921658468371315	0.24875942239282198	0.179762146912285	0.140108404523413
CPB1	0.509125750290867	null	0.537487288482314	0.27577881318889697	0.508811486517761	0.916208723779995	0.589836575202141	0.224877229227129	0.5662897148795739	0.0801317717149532
CPB2	null	null	null	null	0.139531824110332	null	0.38223557906442107	0.669105004651001	0.28881836021454604	null
CPB2-AS1	0.34605420664855896	0.346047110695616	0.34605420664855896	0.346047110695616	0.346047110695616	0.346047110695616	0.346047110695616	0.34605420664855896	0.346047110695616	0.346047110695616
CPD	0.821243648275353	0.990710215323953	0.857057847462634	0.828897794406268	0.8575634561577758	0.9355283249395759	0.862907994653428	0.7354753702313459	0.9663578380354001	0.7508042652246819
CPE	0.168268215099887	0.10075524420041099	0.190358033781709	0.17949562902946498	0.399036667370937	null	null	0.585056485068001	0.0950024993665102	0.042671580277367
CPEB1	0.8037047679759199	null	0.823967744716828	0.662570143490606	0.873137891404597	null	0.972127699291528	0.5585009213149761	0.707085512441065	null
CPEB1-AS1	0.632388714005557	0.6323949040479411	0.632388714005557	0.6323949040479411	0.6323949040479411	0.6323949040479411	0.6323949040479411	0.632388714005557	0.6323949040479411	0.6323949040479411
CPEB2	0.0864966608599584	0.0864862248018572	0.319297706120422	0.19564090934446499	0.24353986755328	0.269494957311417	0.31951084142454306	0.178551809249226	0.09763781933670698	0.0942897891094327
CPEB3	0.8074397817385791	0.9635471348797341	0.9722635436636441	0.7468239013482049	0.9269491619906801	0.8825063899444909	0.775008026598157	0.722134591633233	0.9353540501348672	0.698046832190212
CPEB4	0.881925395514813	0.8471608130937891	0.38332722080855197	0.7570039394068441	0.44669304053611897	0.704915840739274	0.5956017967687349	0.7735824589787149	0.746392334962135	0.662787192268154
CPED1	0.532329839946561	0.909846332389856	0.436027375791274	0.7753552188225229	0.835475257014002	0.7706257044125829	0.469613194294956	0.38188472596866707	0.8641741016628242	0.552585836712252
CPLANE1	0.7298076258288321	0.608930374271314	0.6255960064684251	0.6256019022881221	0.5681018105058929	0.6992955331152549	0.6256019022881221	0.230474485018511	0.38674774734983797	0.6256019022881221
CPLANE2	0.97426070392222	0.95464889588111	0.9597300037257428	0.959737359229963	0.9975298148302321	0.94288958528637	0.980673002105197	0.8406005601256781	0.9277308358003008	0.953813657895113
CPLX1	0.00058993629131603	0.09642605708082902	0.20968699361657198	0.0345375474010418	0.0728259150439404	null	0.0500208872543986	0.50266623528206	0.565770336481999	0.0813127818242661
CPLX2	0.980678853170132	0.996733992251414	0.992758525090599	0.9821352163425259	0.9988392771694191	0.998605742907514	0.9902285833279351	0.989049607198748	0.994002140487093	0.997821525109427
CPLX3	null	0.39525542976142	null	0.32804727677466494	0.0809776794728246	null	null	null	0.286917739173265	null
CPLX4	0.35231822237031696	null	null	null	0.315689676692796	null	0.14283695370323402	0.41252749728788	0.35687095412231296	0.0986343258338055
CPM	0.911407662929758	0.8741616382476991	0.8170228135642651	0.825826536484391	0.800869814230292	0.8741616382476991	0.8763114791319491	0.8623467947755159	0.7465703469073192	0.672701180960329
CPN1	0.17900863080369603	0.0398498624928624	null	null	0.367741154279135	null	0.184962991254105	0.196645136330424	0.199081390145321	0.12069438109679598
CPN2	0.833119096225297	0.8038335406998491	0.10300228111781301	0.6382016325839991	0.660274622027994	0.7413464677987329	0.516893963423196	0.862118994450745	0.0432514985129225	0.349763181209313
CPNE1	0.841674893670188	0.9207153097794629	0.882235235297702	0.941223791054214	0.8670429605881429	0.781477916116462	0.561255645302937	0.649751334220809	0.9217195854826801	0.781477916116462
CPNE2	0.9545400146293279	0.9128967770531851	0.879352437445851	0.781797479577644	0.770090623915675	0.900501547415471	0.900501547415471	0.476911771150041	0.9740049728249679	0.8206730650238879
CPNE3	0.48999942900733895	0.18630640931005102	0.186318021352416	0.656334822356397	0.714297894330862	0.23459391181152697	0.0558084139527646	0.0912872464685121	0.19877476039257	0.0552341238233394
CPNE4	0.9835868379502579	0.990794182710469	0.995285092021375	0.876201474285675	0.957292250019754	null	null	0.900884851410525	0.948987611725996	0.92937966617486
CPNE5	0.89081063884096	0.9326449491422959	0.505231829868247	0.767542477970599	0.775896861831638	0.921750907813345	0.465707037737746	0.633141616026246	0.31856930699421304	0.630769907311638
CPNE6	0.33549037302337603	0.22372327618557603	0.121768288959559	null	0.41747492354291404	null	null	null	0.0187295983414889	0.130317632573715
CPNE7	0.0120820564259375	0.178866844054235	0.25300351761780704	0.29831166348261307	0.22631744696223496	0.400435243996122	0.257121517085317	0.511261577072009	0.15284413003487804	0.421274730910495
CPNE8	0.890422873501262	0.484243561443279	0.4935442259883379	0.5330442865338461	0.5430589676275349	0.49354391238986606	0.311243139262563	0.421249168992327	0.418728835031678	0.49354391238986606
CPNE9	null	0.46146903901004405	0.7330438614806801	0.5779772110310021	0.7520163918143149	0.684423301226628	0.9391822022581608	0.862993917964876	0.0811639284311771	null
CPO	null	0.19489860694672498	0.781121963637506	0.6136917266674979	0.461041313878437	0.47009799057726204	null	null	0.23999914107345605	0.5956213180491441
CPOX	0.143732451178693	0.42351446474632704	0.19919481980180398	0.0947335285085079	0.100145112482492	0.334058866608682	0.10604137790072099	0.0966957908844865	0.121135489842211	0.0440531883059942
CPPED1	0.39697504805864603	0.36556034319932496	0.19666617890413102	0.17376997027223498	0.10746910655149901	0.0938812539126595	0.216269262637925	0.26905764879640603	0.0679410085099267	0.161584883828196
CPQ	0.321391593616116	0.33640462883333805	0.341668436982995	0.221954543089001	0.09013218064950398	0.23291245227254898	0.32378726310832	0.5310522428748661	0.235359664039991	0.273957200847833
CPS1	0.7056681007166429	0.69515070909449	0.5511831715313039	0.878255152742992	0.5380712838919229	0.470989178565747	0.5739545450215799	0.850536532246778	0.9102232024687299	0.7410867170344642
CPSF1	0.808342486719761	0.8668084817701609	0.876824897740687	0.9153941703769809	0.888835008917687	0.682031122049803	0.8668084817701609	0.866796866998531	0.6958256306580721	0.919109405687553
CPSF2	0.958428250453841	0.952449715521711	0.9848974018861542	0.9754402430114659	0.980155626220089	0.9947407036824	0.9397227378707181	0.962094308499198	0.947938138972626	0.9818214428974821
CPSF3	0.27653812911282505	0.44559129912418605	0.513442553325904	0.29028891743264	0.6235400585862281	0.49171194524428	0.5587342122881109	0.633288701788848	0.499954340943012	0.41846633791616705
CPSF4	0.372082299024029	0.37751090240510204	0.377516662121344	0.37751090240510204	0.20523311949313197	0.37751090240510204	0.33711039615450705	0.341333483007956	0.35829561887572897	0.37751090240510204
CPSF4L	0.6116743257578029	null	0.39510241998391493	0.22934253862295698	0.23443687012562497	null	null	0.248318738924398	0.168901803368694	0.32095743337891
CPSF6	0.261371569369401	0.386370760800267	0.41662265620369204	0.265149677495105	0.345577173303854	0.34899715254148805	0.50201642836016	0.498425775595942	0.0493146695115183	0.590068568464395
CPSF7	0.357234545632789	0.34705161056219896	0.7121688507591529	0.771022909050628	0.17071809046842804	0.47452129007050103	0.783532128939354	0.8918178823328922	0.619050033085303	0.47452129007050103
CPT1A	0.0223053901452563	0.10628104698271199	0.0201114607132196	0.0116850898870524	0.145111966438415	0.10853503229092099	0.0127269024820073	0.0488094357456105	0.11225144169006901	0.0551445599917139
CPT1B	0.193889359242284	0.20993453664715	0.251628993087624	0.41598782207826396	0.46855659527049603	0.165755574803969	0.15445865370748701	0.27477225029443103	0.12681443633699901	0.126376784702615
CPT1C	0.695446281066257	0.534045524081518	0.304925865779537	0.81741845659775	0.498465261907866	0.264369497042588	0.635745152556474	0.805767718303451	0.3135218175384	0.46370545259183005
CPT2	0.274662803469445	0.11656137155445401	0.0391348927234376	0.015202369076966999	0.110508478664285	0.351509809662	0.0382260693210151	0.0245104853511809	0.0627351488407058	0.00706342339199887
CPTP	0.28355196472647903	0.3624040503908879	0.20734612294586396	0.20733478829469	0.0670399526465103	0.49580535994610203	0.356054544318066	0.487782323041746	0.0847606350924265	0.7357560928085659
CPVL	0.101479762001231	0.21832667344488396	0.316654888284914	0.240373076276907	0.0867962742101081	0.11855024801925801	0.0084193708347784	0.0642977498370546	0.024578317137266003	0.21832667344488396
CPXM1	0.8595792264858291	0.791986208977308	0.8251127969991401	0.905157082278915	0.6839019818517111	0.5170482266044679	0.835113251994178	0.9359778165200972	0.8618805171106579	0.903716689629235
CPXM2	0.417307751855734	0.0317606207242505	0.11116795005879301	0.0163608864657926	0.00632924535498389	0.0552869122791159	null	0.174856611789544	0.0376797745077677	0.15001912858740302
CPZ	0.26842298188603797	0.104424997533741	0.148479214955691	0.38529247626418106	0.334680953720081	0.643378614062169	null	null	0.16275469819226698	null
CR1	0.41293351659188793	0.34152376819651	0.342816094059496	0.24883501260288898	0.534052593643479	0.6780202740127249	0.341119510270198	0.6723573025991679	0.442486830697615	0.373549100066067
CR1L	0.0570825252028739	0.258825979389665	0.195221655201178	0.0836619968092288	0.0691126693770334	0.415818585182103	0.185884829906182	0.0304210821207298	0.19207640846354399	0.177957403322302
CR2	0.44803852358828	0.454930039380485	0.31402823091480603	0.7875481984026429	0.209317311093028	0.49413109667618	0.761198444254428	0.480927262222415	0.0953961032717136	0.382084301037248
CRABP1	0.805396830053797	0.43223432545943297	0.20250114515649104	0.33365152712883694	0.33292680673659697	null	0.32786036463225704	0.208917507981022	0.34553769467093	null
CRABP2	0.14451117805645902	null	0.384584186895774	0.227446768135608	0.21630206401538202	null	0.39931936744228996	0.0791418103082213	0.409250542873005	0.489051896480849
CRACD	0.12110555364889801	0.121094115294335	0.12110555364889801	0.121094115294335	0.121094115294335	0.121094115294335	0.121094115294335	0.12110555364889801	0.121094115294335	0.121094115294335
CRACDL	0.49543106267543396	0.495430840723085	0.49543106267543396	0.495430840723085	0.495430840723085	0.495430840723085	0.495430840723085	0.49543106267543396	0.495430840723085	0.495430840723085
CRACR2A	0.00332021870962973	0.257007656485073	0.0674915852810282	0.0443085462615615	0.150903078350816	0.0429591064562339	0.0339969817777467	0.009202415083524979	0.0744382959247027	0.0339969817777467
CRACR2B	0.47009821089876397	0.47009676097324105	0.628113928272094	0.6168909419226579	0.107378292002517	0.265367448563307	0.7134434785535709	0.678459719380526	0.686025575535641	0.47009676097324105
CRADD	0.0795107903353205	0.026537371861791	0.0224123873160462	0.0218559314093568	0.009601957250538341	0.026537371861791	0.0214647386865237	0.0208228874571805	0.20360601572788897	0.0838174483159347
CRAMP1	0.327274430587188	0.632309980102801	0.7168921177551558	0.893386721132387	0.616029006105545	0.632309980102801	0.8807599729204741	0.597949033320198	0.7423006259707071	0.659517217387149
CRAT	0.21457718799449998	0.370230848581812	0.375156317027226	0.44900227207244997	0.228874934007432	0.5656418493961971	0.182232950323295	0.0736249489783611	0.754262214416254	0.338862897846339
CRB1	0.6071410552954039	0.23118245950297603	null	0.052020585120078	0.784582335740921	0.6103601370748829	0.20354689913416002	0.13943329015266	0.163985145058695	0.505578049590212
CRB2	0.7521887081975849	0.8133757843646109	0.8250685424091829	0.90819325071592	0.904337758952417	0.745093121012176	0.8612256491694459	0.8310637581720359	0.714310584371893	0.9770242151459229
CRB3	0.344627419162249	null	null	0.720139281598414	0.17863217834697	null	0.156835798784249	0.0618402238962076	0.6256577017722089	null
CRBN	0.8087737582858829	0.8376961480946651	0.422823574871909	0.9069891861225559	0.954630338834368	0.885836718732367	0.909268920480705	0.8981342074977919	0.920843940463817	0.6716961071308221
CRCP	0.5711567344550971	0.34466552602192796	0.43120311116335397	0.218388100085294	0.40215175630389793	0.7161903605239129	0.41405405551177793	0.403666805836741	0.152316565509859	0.34466552602192796
CRCT1	0.871273219833395	0.6079128691200401	null	0.965120671717422	0.578131287093928	null	0.633128077994223	0.595067458963916	0.9753632662791899	0.72746820708894
CREB1	0.971019809987963	0.854463327180838	0.811308843552413	0.936509513214898	0.9069421426093741	0.729754954233803	0.916685907884752	0.969167478262761	0.7362355293118499	0.854463327180838
CREB3	0.36076580294780397	0.340005027546954	0.23515479107854	0.34713165050639694	0.35367448732882106	0.36772693914773097	0.576377987481072	0.478728510593229	0.6639049332491961	0.618042474602668
CREB3L1	0.234905979021684	0.08041013120098199	0.874423183039738	0.3833536100084529	0.6119885658669529	0.515939265923514	0.8553742459499499	0.9593653934752959	0.6324269758637769	0.24016222993213898
CREB3L2	0.182961739901041	0.11987529780347199	0.35977295810588206	0.34782435900623904	0.31369919764421	0.226918769982196	0.6613878403587901	0.0416526954138406	0.319737311297104	0.200471548479573
CREB3L3	0.8805827576283659	0.8083074042691819	0.8874802595107449	0.9815946252205959	0.935062388628269	0.622213041237708	0.8898901051466909	0.899044788389869	0.9577478611614129	0.9165473401682621
CREB3L4	0.590041216534845	0.7385972753791601	0.620336111431004	0.49000590202956495	0.84342294346757	0.688333708943668	0.620319034662023	0.577224122607688	0.8225638937599391	0.7385972753791601
CREB5	1.4930521415248498e-05	0.000252089977461111	6.965725252813199e-05	1.22085469348659e-05	5.67937946703855e-06	0.00045256643446656397	4.53470212555715e-06	6.56460611359878e-05	6.32205667508211e-05	4.5883840566846604e-05
CREBBP	0.43570007594278	0.55809886345447	0.7092103278102242	0.683304513305828	0.736927738656553	0.6224209460535151	0.615748630124409	0.6395228416504921	0.771624251614241	0.5112748219873681
CREBL2	0.4493836358097629	0.440013991330874	0.28449346943322806	0.29492070852027	0.332539824977628	0.332539824977628	0.789015035957955	0.3752706912663929	0.332539824977628	0.60402046290952
CREBRF	0.0186086638822277	0.208735034042222	0.145183821381133	0.307653798323216	0.0744031065249145	0.12308155075532401	0.0753162670658872	0.0642316203667821	0.192627390282908	0.10186070829872598
CREBZF	0.0837836269654477	0.661825191388822	0.12457209340726999	0.23293762465640697	0.19704703209253	0.258137895927685	0.6965771097698149	0.45052157308863794	0.8588624433285451	0.258137895927685
CREG1	0.0682621682812087	0.38650286784016497	0.5259951706553211	0.7877909401574549	0.324505348326667	0.349550728143968	0.30010678698007004	0.29306115855368803	0.36648411223873206	0.110933517419257
CREG2	0.9190785121240529	0.876833887503889	0.807302664683211	0.5578193059978879	0.776084448030874	null	0.7057786781364369	0.478409968738716	0.6540728594787371	0.803132101058463
CRELD1	0.18773750791064397	0.538989316643303	0.275367914101998	0.33768093522782305	0.8265670103909409	0.41121904890665295	0.49973188979620503	0.268156910164981	0.7778989270089279	0.49973188979620503
CRELD2	0.593003699597035	0.23118393060344397	0.6016569957355071	0.510329977837881	0.8313908019468771	0.6016618259871469	0.780019183230863	0.433941645384851	0.545471379006824	0.6016618259871469
CREM	0.784436931789114	0.64387074508572	0.9402075956590881	0.595505886949884	0.8482773226912059	0.6321097065277329	0.887887995076141	0.972071599550734	0.5598848409225029	0.6853903001932851
CRH	0.439037544247384	0.11923757758765699	0.582488215298412	0.29693458022465696	0.137622203700629	null	0.322479148989889	0.17691515012930498	0.593702903393839	0.400156059346692
CRHBP	0.48953532789014104	0.20402089993442896	0.155096306058439	0.0683752322980734	0.131638240686733	null	0.18581563867208303	0.0690513524045998	0.148164581739677	0.0440995786589743
CRHR1	0.303500952827906	null	0.190807056526077	0.10080737079217	0.319918573083252	0.18262017972297198	null	null	0.0589660664714474	null
CRHR2	0.6445284425707309	0.19268458333352695	0.817885217285661	0.5973192029825489	0.41519434685612105	0.5094115867084821	0.7488849031536071	0.5262761826636551	0.43318746975291295	0.8839892728857941
CRIM1	0.744343661758155	0.327424571354549	0.7596018344830551	0.349781438466384	0.0543274003419673	0.35756347250108295	0.35756347250108295	0.357570090030207	0.300878706028601	0.472734290562995
CRIP1	0.0231209421439135	0.0119975662240635	0.00405293636142799	0.00439213847368529	0.0226521731451654	0.0119975662240635	0.0106159457499556	0.00860896654121017	0.00604427964572575	0.0030995655504598898
CRIP2	0.10999537586094302	0.0410055810286183	0.0771840227301533	0.0618658256195616	0.422868507511586	0.0366659210915695	0.22781634967530304	0.10171643744391301	0.32218044818944297	0.0622493802800964
CRIP3	0.754807824698726	0.967905550989282	0.967899081328734	0.967905550989282	0.988853730688059	0.9312820216449978	0.967905550989282	0.967899081328734	0.974806755764325	0.9188754146964342
CRIPT	0.170621030463866	0.410862804466483	0.19006166079551898	0.170808409849965	0.24250404184245497	0.11294967533564	0.11294967533564	0.459889395782883	0.11294967533564	0.11294967533564
CRISP1	0.0721953332740579	0.6511599825192641	null	0.31249512051795003	0.2788227747876211	0.0772858858998808	null	0.3679895417306429	0.7397560681476508	0.6017082578126322
CRISP2	0.7883719783408191	0.0390646982742115	0.613647255110931	0.612730983019624	0.658238919235487	0.556246468427447	0.7749153947544509	0.772522855834238	0.46257385993012606	0.081859881413229
CRISP3	0.0078363343479836	0.00783380786253825	0.10417365447008198	0.22959999373289802	0.0284195051526701	0.00783380786253825	0.00783380786253825	0.0078363343479836	0.0546525432528516	0.00783380786253825
CRISPLD1	0.249604733630082	0.275301584621831	0.643808303620806	0.6602145821430151	0.839653930888855	0.946060228318755	0.524678989766768	0.7204049078293091	0.488069732876726	0.664264227555881
CRISPLD2	0.12117335252136201	0.0625962416048917	0.0303364026699994	0.24987261472788896	0.0462706398304464	0.11099275425804903	0.0625962416048917	0.0626054138283697	0.031762953925576	0.0625962416048917
CRK	0.534470352754533	0.161789565771646	0.690778527831978	0.5639561739350749	0.238932606886312	0.5697156380280219	0.5697156380280219	0.6619295064326101	0.6601471120260689	0.678110263943194
CRKL	0.42367800930657	0.42120597475093396	0.143537392785855	0.11971503028925899	0.468997583886174	0.493520518876289	0.142059194251691	0.150902364017384	0.5555219293773879	0.6834347414690921
CRLF1	0.499591395791901	0.54852981926937	0.9063168536378341	0.343868944995388	0.425963345677481	0.8153502386094879	0.8772377470424101	0.274668516452799	0.700059116091267	0.5859207620338871
CRLF3	0.8009328666641501	0.8493382938137941	0.64318662551991	0.877753229179143	0.7279863320394491	0.8228139305310859	0.644028791650771	0.833716895605401	0.5767716378905811	0.561441492249566
CRLS1	0.9051334777837321	0.782717638494447	0.844824968432927	0.6927245051638501	0.899166625158087	0.844836720784664	0.9678794171111691	0.937000624636658	0.832945297326271	0.844836720784664
CRMP1	0.32200931760644297	0.138571788516946	0.357367641529989	0.589965810064965	0.20916182423654395	0.30684516003267	0.309224118960326	0.0919428896164482	0.08449844507217301	0.270490272547399
CRNDE	0.15255915656822303	0.152547409356349	0.15255915656822303	0.152547409356349	0.152547409356349	0.152547409356349	0.152547409356349	0.15255915656822303	0.152547409356349	0.152547409356349
CRNKL1	0.49279421720902294	0.32141931918918704	0.6023416832158571	0.6023465445067889	0.549234196172798	0.839701182279322	0.465327068125993	0.34506559512397306	0.10135309444061	0.6023465445067889
CRNN	null	null	null	0.28623477916040396	0.7421104814457329	null	0.34751796026444504	0.5214741613915089	0.755949642665556	null
CROCC	0.42595464638238506	0.247396035506813	0.253513418306055	0.0516618208495776	0.204784322556137	0.647978965117562	0.185660197953628	0.210888897640552	0.0807001315573075	0.570178930689813
CROCC2	0.0989002142720066	0.50892677523135	0.0505507415486684	0.0505424553185018	0.0262382954841058	0.0393375501486029	0.134630379977491	0.0772097461681821	0.20089908355860603	0.067312805303679
CROCCP2	0.656655752460969	0.6566629590337281	0.656655752460969	0.6566629590337281	0.6566629590337281	0.6566629590337281	0.6566629590337281	0.656655752460969	0.6566629590337281	0.6566629590337281
CROCCP3	0.6346194069953189	0.634625692792859	0.6346194069953189	0.634625692792859	0.634625692792859	0.634625692792859	0.634625692792859	0.6346194069953189	0.634625692792859	0.634625692792859
CROT	0.487485781767818	0.206164220508678	0.331960320211154	0.377616047458571	0.3052136392253689	0.102756773122407	0.296467575944311	0.277742050072135	0.10874935930159801	0.331952657694755
CRP	0.26907816509594695	0.150561766817918	0.236724080542437	0.427636859513835	0.180966870776661	null	0.257504954347482	0.108218483023735	0.11021557614765501	0.0443265347044449
CRPPA	0.114284596327242	0.11427329326489599	0.114284596327242	0.11427329326489599	0.11427329326489599	0.11427329326489599	0.11427329326489599	0.114284596327242	0.11427329326489599	0.11427329326489599
CRTAC1	0.20266014254966602	null	null	0.48527092076483896	0.546739733532634	0.47371912963029794	0.41682481587876496	0.4072473482640179	0.7497297137114459	0.70172375689186
CRTAM	0.9122770169318491	0.827636113151775	0.920009610771553	0.936450243376825	0.9084522130796621	0.704162582893285	0.922384871053719	0.909496109322084	0.9814695250251929	0.922384871053719
CRTAP	0.964061678347882	0.9920654674032329	0.9984190462964141	0.9994172572404442	0.9968244758486261	0.9235253741718741	0.99850959919693	0.9997883928063391	0.8999908863113001	0.999739793093387
CRTC1	0.830532995271284	0.8792690853444151	0.568169618803523	0.6400241863005911	0.6229956243421229	0.540644758095349	0.574512080638351	0.43354263138426097	0.8769337899923009	0.497828002541589
CRTC2	0.4302041880729579	0.491362463444937	0.257032306840472	0.298161910110318	0.64718047361084	0.491362463444937	0.210841040911633	0.504841182998569	0.5717634686102709	0.491362463444937
CRTC3	0.0771911718413916	0.0901743673134239	0.0212194292966751	0.0219937464934138	0.10829022198186901	0.0901743673134239	0.0193653332030673	0.0456399423002669	0.10730126334157199	0.0197671607569344
CRX	0.510844734594485	0.628504130513612	0.568014843095807	0.635034225720064	0.179125800353671	0.297050873673305	0.5349098900811121	0.31234044392480104	0.8465293561322491	0.256551113285156
CRY1	0.94715476034795	0.8552051636691421	0.950462668934285	0.929101322918661	0.700428550266269	0.75489150258298	0.939316561830428	0.951934394712598	0.905618234336524	0.9530522647453571
CRY2	0.421112504979185	0.589287191979267	0.733101104513254	0.675127028529837	0.26549003303493107	0.51928645888117	0.804024895993308	0.525422399473274	0.67602288046438	0.251054158160774
CRYAB	0.7003362103131809	0.531551738907785	0.9456601471889341	0.9574211736902091	0.6039773249634189	0.614627727090879	0.873852260688869	0.89162864041374	0.993954852549307	null
CRYBA1	null	0.9044495287635891	0.9308888765371149	0.758728339969333	0.976166993476131	0.12917779537799	0.961684324578148	0.8292435215142	0.6744894831445419	0.691588509900875
CRYBA2	0.9497690594345941	0.507780278030305	0.8024160959320429	0.772555618581188	0.854752055835323	0.91917714270609	0.742792205363045	0.799634179349635	0.961293577243021	0.644602533308182
CRYBA4	0.0162252318126358	0.0156519481905109	null	0.19366619813203398	0.05637338856697	0.18403862331171802	0.128413048337873	0.0771554967282577	0.016114355774787998	0.049749778654778004
CRYBB1	null	null	0.0685821184440034	0.0850075529911512	0.06417772986164	0.18707626193150897	0.0289466005801611	0.0633888677653029	0.0138380266837173	0.150151049564846
CRYBB2	0.600130101972436	0.194864697833132	null	0.491517051859572	0.37210390856860703	null	null	null	0.540607224789015	0.250309139234404
CRYBB2P1	0.274371442616311	0.274361733415807	0.274371442616311	0.274361733415807	0.274361733415807	0.274361733415807	0.274361733415807	0.274371442616311	0.274361733415807	0.274361733415807
CRYBB3	0.309058168773755	0.45894899412021994	null	0.16895800785192003	0.126388970579725	0.49526625266256297	null	0.135134106918643	0.17024551633774898	0.321378845634352
CRYBG1	0.239418887051763	0.13840605417558	0.161821776754523	0.0700167851267737	0.0866364446538771	0.19643335935679898	0.465221022786575	0.267814590945533	0.14217544391192802	0.110907038448576
CRYBG2	0.812666794309251	0.9038820191240391	0.40909382956502705	0.535004122291236	0.8356259388925849	0.500503229211867	0.6721605117033671	0.619355250093829	0.586989783046329	0.95615573738649
CRYBG3	0.8961382911054251	0.9065294727430029	0.906518765812693	0.9065294727430029	0.752642651226624	0.850623639072664	0.531090930202335	0.7694780802527851	0.90336316507166	0.9575809227004499
CRYGA	0.488005918094436	0.7291377489040379	null	0.499038715870639	0.593030185544116	0.650742793763568	null	0.7775024330180981	0.0622077653485174	0.7278474178531991
CRYGB	null	0.8577979328798521	null	null	0.7783387967076669	0.762833508723063	0.8682758055540072	0.6739299462988879	0.447127344601644	0.723577751376239
CRYGC	0.436834024230614	0.806056693248004	null	0.47438721370268894	0.7114896303880199	0.679751196156302	null	null	0.870534105615828	0.463055064924246
CRYGD	null	0.7131036404918951	0.0981890003646149	0.20820033085176104	0.7498109946400049	0.83368007516515	null	null	0.3628713311815979	0.8762967654277181
CRYGN	0.404583060534641	null	0.558115806879575	0.6133996399098871	0.6110877163572911	0.882949383643923	null	0.8470701477664709	0.7597482776108149	0.8641917962584871
CRYGS	0.399213348297359	0.4756434695639621	0.356090562031938	0.352882830975981	0.22073025516520198	0.638854145638218	0.38273070844049106	0.475062120549839	0.19294765867827102	0.35608388230515203
CRYL1	0.486031103368039	0.530816926172069	0.928556200836759	0.46662415641760496	0.935186655551117	0.740742464998713	0.953165930178567	0.760865768701332	0.26258698875325504	0.893974429924784
CRYM	0.20515836650101799	null	0.359219277233	0.0792619368991027	0.27635728398756704	0.725831620235927	0.26565080992475504	0.111886138192342	0.015803398861293002	0.0876073220740928
CRYZ	0.741082896204641	0.274635155684747	0.542991829565947	0.48917512703623206	0.503402792914114	0.21406823826914198	0.47217343667705297	0.42184021553422496	0.275172272991114	0.456520342959181
CRYZL1	0.43409460138001793	0.321856324728892	0.399416414126266	0.402839568434048	0.22351063548306	0.294227151446302	0.118388414401051	0.209548939336029	0.00964837503375476	0.321856324728892
CS	0.695156557211459	0.37993299390065505	0.304567556503333	0.30455886122250797	0.21573127512823398	0.371768157046725	0.754236900841685	0.586093549773445	0.61200328568241	0.30455886122250797
CSAD	0.109284367660438	0.0394640138009289	0.0438766804511815	0.03909595241941401	0.106423558548155	0.0552916450963028	0.296483804033567	0.37942516101937396	0.0721119437430384	0.0438689774130105
CSDC2	0.352040926177961	null	0.40805307281996706	0.41648565929949394	0.44756288581264103	0.48007308667339793	0.713804602305783	0.917228021013203	0.373373454599186	null
CSDE1	0.22518240113639998	0.358338125777874	0.0188931277678387	0.0244485224589088	0.11205751929668802	0.358338125777874	0.0170660028432372	0.0189103093486475	0.0126117929171382	0.221427400581432
CSE1L	0.33566147590364004	0.192408171670275	0.6729789596855339	0.0919683886882394	0.34913136687821394	0.37612175524115204	0.4267203347749621	0.537884916849689	0.682981946012845	0.49257942057441795
CSF1	0.12533951412038402	0.39017100071108507	0.261612159165079	0.0822127688176073	0.0518563240183972	0.112437173960176	0.335373023555794	0.43195813903704905	0.0643514122356763	0.23120522540418498
CSF1R	0.478399474804793	0.39641228340458207	0.625330392166141	0.483516538669976	0.126544620572816	0.442729091068748	0.656290821993422	0.41891559815388596	0.5541435442261979	0.306328530600677
CSF2	0.00966423964267944	0.45929164485453705	0.15620957482619902	0.19899413447533398	0.20431402653108605	null	0.37997609339244	0.655862359892894	0.33809658821328903	0.34661147376960194
CSF2RB	0.351636548361421	0.655527194476083	0.795041284418608	0.61152954421533	0.34047032275273903	0.7480225422710591	0.8535418306103729	0.443834209227977	0.790883814324972	0.75562127211781
CSF3	0.154324169862108	0.20235605003401502	0.24899672807889897	0.24711704827278	0.478958705201969	null	0.18950082046495104	0.23844526822633103	0.7913510113319651	0.267183125188625
CSF3R	0.33989170981385997	0.457902768932488	0.513106469286464	0.225665336111752	0.19598082410188197	0.7955485351950892	0.290014628889468	0.13191909976634403	0.37284038522652796	0.151069010787532
CSGALNACT1	0.11831383026225699	0.0161116039125175	0.0957000032091054	0.182652820051261	0.5173823403620139	0.0527611004918443	0.0474567364496154	0.21062825900022197	0.0471306008106186	0.052006000838805
CSGALNACT2	0.36676849693800395	0.5231838648701971	0.33265296238188397	0.09505055334317	0.217912738802778	0.22605243872078895	0.385634067994164	0.0500658469014239	0.623410853851992	0.348150327374928
CSGALNACT2-DT	0.7901555953508471	0.7901668885261031	0.7901555953508471	0.7901668885261031	0.7901668885261031	0.7901668885261031	0.7901668885261031	0.7901555953508471	0.7901668885261031	0.7901668885261031
CSH1	0.692032300160792	0.9066680849652741	null	null	0.46149766849828294	0.58654513190548	0.311770511658795	0.9294839323225609	0.0994030716134661	0.811225276794353
CSH2	0.0807665976643249	0.560675751927259	null	null	0.6978166287568041	0.550377187580365	0.624384235250277	0.6835251811912879	0.17347025301043	0.370609558650595
CSHL1	0.8207462490719258	0.7368381723683399	0.544002156702014	0.5494333548739849	0.456370626184382	0.5452173728505101	0.591250586046725	0.673307467827314	0.41891649886772997	null
CSK	0.0196279821234511	0.00616147683352693	0.0186141534726337	0.00515132274881711	0.0021236005972200002	0.0027292571461299603	0.0138843831704139	0.0191087671950941	0.0149659771784435	0.0195303929273928
CSKMT	0.9598810080214971	0.5162074888221799	0.5711372329816661	0.8659971586586469	0.410706642903573	0.5162074888221799	0.203869204417351	0.7855122952279592	0.296174495336922	0.5162074888221799
CSMD1	0.31507820578009604	0.686560876139298	0.571066970418205	0.802237912214797	0.24691396645729102	0.77266807314599	0.614532327576056	0.487944956650109	0.354626162219377	0.530510083049829
CSMD2	0.91741307550474	0.8533341965683359	0.883336536918458	0.984088854654727	0.886396995035177	0.9854492609628941	0.9181550545454241	0.8168365117459309	0.7804363589962131	0.710775447785104
CSMD3	0.8737137963781221	0.670438135168632	0.765316122122886	0.8883158529822719	0.9954703205360741	0.3174812380097	0.6863227749888741	0.7360943332786021	0.999306622044958	0.7034309020657359
CSN1S1	0.101184848017563	0.18339269653297302	null	0.153752138689041	0.19582099943255302	0.422930878952803	null	0.278425826060666	0.125328196292246	0.43743242967423795
CSN2	0.0502953154680167	0.0348031924137814	null	null	0.11427928034292201	null	null	0.0893044887946336	0.27328050354468203	0.223512034421276
CSN3	0.785793580859764	0.40746399245178605	null	null	0.56211393798028	null	null	null	null	0.445605711859055
CSNK1A1	0.0350076962146605	0.7976096494876841	0.45102878732581303	0.623810398622077	0.453479793774942	0.45102642025771705	0.321487032062484	0.235783874365465	0.132926486837252	0.0360288817041808
CSNK1A1L	0.0783964841935197	0.0344952610858863	0.0531261841833857	0.44449403557066297	0.0953598554354795	0.0531176917292014	0.0531176917292014	0.0588283045518185	0.0566096465840087	0.0643222282513901
CSNK1D	0.28166418515764696	0.45993398109174394	0.6304444189158521	0.619424125932345	0.30115549941075	0.136203591661338	0.288069384430037	0.32846433861234403	0.39037562524369396	0.45993398109174394
CSNK1E	0.583493664180694	0.468413672459676	0.6580903701038809	0.17070146438283101	0.32974777642504	0.511259686522056	0.666877149848404	0.631859487936117	0.12538567123104902	0.511259686522056
CSNK1G1	0.7488502968288722	0.74031723477413	0.8612318397858509	0.945470635348916	0.433553219403879	0.836413581341484	0.836413581341484	0.83640183135415	0.64800985511346	0.836413581341484
CSNK1G2	0.573239260303672	0.29296812588355103	0.757264559787052	0.585892140984438	0.27142899797716896	0.46904407622655	0.7770334331314119	0.732029617170793	0.326605303895289	0.45062927549869297
CSNK1G2-AS1	0.6845024818982929	0.6845107767592672	0.6845024818982929	0.6845107767592672	0.6845107767592672	0.6845107767592672	0.6845107767592672	0.6845024818982929	0.6845107767592672	0.6845107767592672
CSNK1G3	0.502747589772544	0.595470074545719	0.6818880242415071	0.27399628755418	0.37338207559258507	0.43212842339999197	0.6758459413076529	0.6718287730760251	0.16099183845289	0.231130260956281
CSNK2A1	0.6635891269140359	0.374513043952591	0.49686210919067303	0.457828864826694	0.273397267038779	0.470799235188199	0.4634529898717801	0.43003471511946795	0.453655812588291	0.152188631459996
CSNK2A2	0.129468496005836	0.420777854293855	0.420781651784658	0.10653881570267698	0.606181992169312	0.420777854293855	0.7878329907907321	0.844627634764135	0.420777854293855	0.420777854293855
CSNK2A3	null	null	null	0.455340878979911	0.285835047184073	0.171474254660717	0.19454646714931	0.41847000512742794	0.34094487402253004	null
CSNK2B	0.16071282676562199	0.10415229197041198	0.10614083840296099	0.0581129868560861	0.10415229197041198	0.10415229197041198	0.10415229197041198	0.104163341707185	0.0685222027404543	0.10415229197041198
CSNKA2IP	0.452816866179447	0.14543231690390301	null	null	0.4292726455927461	null	0.330232431010283	0.5933169699381379	0.365398287661565	0.6841171424909089
CSPG4	0.5949098667241209	0.896915661931404	0.853063987436563	0.936874016572538	0.868061242842287	0.8535766460052571	0.854544778421841	0.966874037458192	0.9454061579503341	0.86923107104002
CSPG5	0.25432732311863104	0.4937861711858089	0.258399945581554	0.380462365843521	0.354090527945746	0.360199891759484	0.253602202068248	0.213305968649383	0.38798293437386794	0.0957343378312527
CSPP1	0.0699253262380378	0.195557171935354	0.0959955411397189	0.17971825628349397	0.165998599182279	0.0867519487231488	0.433506313397177	0.54988885733312	0.0698484381161839	0.195557171935354
CSRNP1	0.6166298018859511	0.500060315814019	0.44572455836472896	0.413544031619353	0.29648380611054603	0.29649303064793103	0.4447348712450279	0.283541280906745	0.504535234568718	0.29649303064793103
CSRNP2	0.242133989366912	0.259736910648207	0.15573848952889802	0.23451976173292	0.29031824863167305	0.31389755157149896	0.138436278573794	0.253095317586949	0.201078183304765	0.230598537814136
CSRNP3	0.8721292998932361	0.884839584342518	0.8883383605732751	0.6889137738042739	0.800652884377256	null	0.92930650196317	0.9418073962133029	0.8808945209092859	0.7145085026242629
CSRP1	0.46096714961038204	0.5982814454663511	0.435167089256036	0.875335033340573	0.9030010100920149	0.688627113374355	0.34023534714027504	0.473369462228309	0.551848843579059	0.576751780951183
CSRP2	0.46270130360951095	0.14835705586558498	0.30301873407503804	0.40064273533303096	0.222947612583302	0.2564065170313	0.2564065170313	0.7843102342838271	0.151711091409536	0.2564065170313
CSRP3	0.0345091788591228	0.121216725165659	0.29016743605255796	0.0926180384389331	0.164574736354579	0.24866293727519104	0.150167553059345	0.18352355874255102	0.18690456103121103	null
CST1	0.699788449647997	0.972961195824295	null	null	0.5796613998911371	null	0.539299780091366	0.934176149012461	0.669233890766803	0.719087060235545
CST11	null	0.469630343317741	null	null	0.8449258491335291	null	null	0.9420780865646659	0.8546059347173109	null
CST2	0.142793564583808	0.594258927663348	null	0.41887401455198797	0.44645687093661396	null	0.39246905548270894	0.422501448479939	0.35901065728137893	0.0996026667414251
CST3	0.19105056607561202	0.759550182997645	0.0701875512031528	0.331299813021214	0.52355787792676	0.34149652176987	0.0607712041968032	0.15638055116846697	0.311078389851232	0.34576305884370195
CST4	0.498558052242392	0.8254808943578591	null	null	0.724212972769186	null	0.6740988997205288	0.787504200508336	0.71640913891385	0.930747873567514
CST5	0.4502268531538571	0.755061234010057	null	0.5530771887759279	0.5636337029993129	null	0.68478522641922	0.14227341558204598	0.8138808241909291	0.496375652222832
CST6	0.505765690864879	0.47216175308266	0.794425349733735	0.102831510722208	0.6132004067143879	null	0.7968666069470179	0.10170819462797599	null	0.107436218666904
CST7	0.14796715352686	0.12170868241378	0.0726449173977609	0.20112522210761896	0.0252033356337646	0.073515636223129	0.0376282492776003	0.0900674467991899	0.23508353553439698	0.0107951072049623
CST8	null	null	0.248204265593599	0.24999206664635698	0.691492132709906	null	null	null	0.867665511033615	null
CST9	0.808053302526478	0.958522021868763	null	0.709208287009249	0.771708097791484	null	null	0.7050950597282521	0.6711370484858349	0.5167197148405179
CST9L	0.532538971928243	0.7123087099398421	null	null	0.46425158239493	null	0.28065756236647604	0.738954005762486	null	0.23993525828073897
CSTA	0.7452891057697241	0.7045107624158441	0.7314129481330078	0.806451020213256	0.45973416414334795	0.7062952617698329	0.643557428529492	0.643330083167339	0.755493548999837	0.750756296782371
CSTB	0.217733863866107	0.171350569996428	0.33089931585221505	0.264310343244887	0.267120688660731	0.367215404210076	0.23047752057495496	0.22628761656258103	0.0323927777734106	0.623489120303006
CSTF1	0.19228318966113797	0.108620423069452	0.10195294842217499	0.17018212395566298	0.25748784153489196	0.196119982712513	0.09839527061119199	0.272539815385912	0.41995837015211207	0.196119982712513
CSTF2T	0.5756413985071701	0.705115008004072	0.84075764125951	0.819927540270595	0.429304140103924	0.705115008004072	0.822636335450898	0.571482054492016	0.8778653971710401	0.705115008004072
CSTF3	0.8192863278666809	0.883010047703403	0.49704841345323103	0.539826697506276	0.35337676882664504	0.883010047703403	0.47861957185917603	0.550409127676343	0.6785525859023471	0.883010047703403
CSTL1	0.5747502071592371	0.823688829144942	null	0.562710883890695	0.683326941100773	0.290093185381425	null	null	0.511222955852964	0.0125918523970518
CT62	0.0316751248005003	null	0.00502353048088147	0.00292651628683738	null	3.65565065785656e-05	0.0252788963226986	0.00372138921181727	0.0326543774700237	null
CTAGE1	0.786851143327065	0.104661410514977	0.6866585337572111	0.7926358871942749	0.5615873612077621	null	null	null	0.881651031970731	0.84727681037292
CTAGE4	0.41430106571082503	0.414296967042709	0.41430106571082503	0.414296967042709	0.414296967042709	0.414296967042709	0.414296967042709	0.41430106571082503	0.414296967042709	0.414296967042709
CTAGE6	null	0.9324536019795591	null	0.98183655094316	0.9693587701841899	null	null	null	0.9678615149597758	null
CTAGE9	null	null	0.7667171392837792	0.7972267842805809	0.25513498039005605	null	null	null	0.31541309774768894	null
CTBP1	0.274402858110784	0.46646402223576294	0.40523139613952897	0.279886292966683	0.40981671466775105	0.544906078271418	0.401928147177459	0.227781537587676	0.5085378810180989	0.46646402223576294
CTBP1-AS	0.96266486577932	0.9626719197653649	0.96266486577932	0.9626719197653649	0.9626719197653649	0.9626719197653649	0.9626719197653649	0.96266486577932	0.9626719197653649	0.9626719197653649
CTBP1-DT	0.871096855503575	0.8711084164367842	0.871096855503575	0.8711084164367842	0.8711084164367842	0.8711084164367842	0.8711084164367842	0.871096855503575	0.8711084164367842	0.8711084164367842
CTBP2	0.00943706372692703	0.0267060079517737	0.0321822929027761	0.0332731563916979	0.134494872298181	0.0574573487014301	0.068008151988413	0.0769601192069087	0.0327034329091091	0.108952163736215
CTBS	0.335533068064103	0.517338618403367	0.668324397089955	0.4037895554910871	0.738850737980292	0.372977631508585	0.4688669597589461	0.40251100916896393	0.534895874216616	0.517338618403367
CTC-338M12.4	0.6791370352080479	0.679145127687583	0.6791370352080479	0.679145127687583	0.679145127687583	0.679145127687583	0.679145127687583	0.6791370352080479	0.679145127687583	0.679145127687583
CTC1	0.627170957209	0.5814382380229	0.8928320291079649	0.671463041498898	0.766880481513936	0.45185354143205797	0.6955988821181179	0.39882498524358795	0.47596227542874103	0.5814382380229
CTCF	0.525427279617755	0.5232615397447079	0.292086768297925	0.440757458467729	0.648003733229668	0.208045979483823	0.48219728628878994	0.27557725582489195	0.39534489849876203	0.48219728628878994
CTCFL	0.0195833451855485	0.5987334411446589	0.512070409850989	0.5929554083666929	0.19742161094144	null	0.112353033037431	0.11639760603769198	0.25411959203746504	null
CTDNEP1	0.0670830419832839	0.0642002660973495	0.0642095420569073	0.0642002660973495	0.123819675544795	0.0762075222913088	0.0677627283152387	0.1044917673164	0.252006094863688	0.0642002660973495
CTDP1	0.986858885007144	0.7846089764423159	0.665733527901789	0.710559713019244	0.7672746674705279	0.809588501339922	0.7507610631557969	0.750832823214823	0.8176752924794671	0.7729874578389581
CTDSP1	0.5850382176194471	0.64798313404486	0.523846883912248	0.647443725101014	0.462928702767802	0.265560473614126	0.403340495616571	0.553535612297705	0.300815434644775	0.265560473614126
CTDSP2	0.12094051662027	0.19881178309476397	0.267065797297938	0.13258239413254302	0.27942789488108194	0.24535065038160297	0.21411423994418805	0.19826258736361604	0.17278443523122303	0.27773883895221
CTDSPL	0.852870457944928	0.769890528081826	0.9915058973884759	0.862014093115568	0.775608521171382	0.8374666079350601	0.7231937616218591	0.9708614692955101	0.629652086677266	0.8374666079350601
CTDSPL2	0.830557362482722	0.9290743210155159	0.885054422232883	0.8768985647063209	0.9117262600170791	0.9290743210155159	0.832943361979162	0.8642696661680709	0.7993546514032871	0.891006184717482
CTF1	0.0584273858420506	0.20498064420698	0.18049098802665398	0.180479323490333	0.21759691902326103	0.10592489087569501	0.295240304166672	0.6648561278634499	0.0754716021958657	0.39785372144456393
CTH	0.332214874241947	0.5195773014001439	0.32111451720555795	0.265159822332042	0.276867205050938	0.375241686315945	0.31937379044731606	0.315540346174576	0.25921459072013503	0.23088815904180401
CTHRC1	0.744975328377164	null	0.765870490784824	0.6677036442194829	0.8905032527509409	0.4177375741403	0.729590121507094	0.560533092434111	0.7651827290266859	0.6072657344077621
CTIF	0.0005587579656949481	0.00815571452572586	0.0267402809107179	0.016344436138319	0.0684462011575973	0.0170625956092417	0.0170625956092417	0.0170669487075281	0.0947585494049169	0.14287596720297502
CTLA4	0.997758538747683	0.9922532894166879	0.983296299491977	0.9854327620171179	0.9816315337766031	0.988099014790495	0.9985344660615991	0.9884961679659151	0.8961563361260079	0.990088701223506
CTNNA1	0.732145036419364	0.444799774788675	0.5377102747126741	0.5414138787481589	0.36321570559618704	0.560023476013376	0.36940470710476203	0.352445322658955	0.389795479901791	0.398877410547208
CTNNA2	0.112872757793875	0.5107055206319929	0.035479862951419	0.0451028391847883	0.146787206435459	0.299985979477016	0.00628281306776523	0.0197776985246555	0.30770457792050393	null
CTNNA3	0.0971164265961962	0.0738739521463355	0.7786059956241559	0.4848749179573689	0.550109639716239	0.581284502243354	0.518008087248687	0.9610295756045402	0.7789462077634491	0.22229988366868697
CTNNAL1	0.665315447662856	0.31517650571345396	0.7464314348980379	0.571538754909284	0.313187559166769	0.31517650571345396	0.647395178602691	0.724161171319463	0.23268458145954396	0.44260633024605894
CTNNB1	0.209117621671059	0.531347601508365	0.16949367697021697	0.19487422316085604	0.8707657467616479	0.531347601508365	0.531347601508365	0.580579679157629	0.282189848730124	0.755185220994236
CTNNBIP1	0.085572934164593	0.0816759478768458	0.0303736887082067	0.0960870551410391	0.236573202136732	0.0816759478768458	0.0221993070780413	0.126283301802675	0.0354152203159213	0.0998284310406002
CTNNBL1	0.515486639474335	0.453218136167642	0.29572948506316604	0.0434587681820928	0.161601403607104	0.125124817112565	0.12458699154378901	0.176316405540957	0.153573340678778	0.13146308783341198
CTNND1	0.310464822161855	0.37143987885503704	0.31289348291703495	0.0945686073821098	0.3742138051736721	0.19349173556089602	0.138257016382637	0.139340221362776	0.377017342971973	0.32395047914680497
CTNND2	0.108075920106643	0.157583800345922	0.154162139803514	0.123364976372807	0.0921225357232265	0.123899212305082	0.13480428074553502	0.0010903655816613	0.12577974567858802	0.00200740946941772
CTNS	0.7281475619896529	0.281898399257582	0.50979267052284	0.48804128100094296	0.376855345062247	0.33627557650783396	0.7558236277600748	0.517344143750183	0.49385244018299995	0.369208811426722
CTPS1	0.0870947009620837	0.311612823758728	0.18486054683139602	0.234672166652176	0.10092433884715302	0.167088304162704	0.18408749792900897	0.21762556216343001	0.0282339741130735	0.46447055668121895
CTR9	0.485105837023943	0.6488566780452221	0.4957013066107929	0.45892246614791704	0.7802839948929329	0.6488566780452221	0.519269284705969	0.653810024293277	0.6545427543462801	0.309252161157548
CTRB1	0.0833220693409662	0.302506093167495	0.0909819889069209	0.394003871552401	0.24904241222628304	0.18293888830354602	null	null	0.0117315965421788	0.33384237081375895
CTRB2	0.4991787226187679	0.0247488610819259	0.0421439662554553	0.0542832996162513	0.0541138243139632	null	null	null	0.0338497323134023	0.13048870415650698
CTRC	0.5366750057016371	0.906441836506217	0.8980301281088531	0.89614336256641	0.8428198759826819	0.9082178150654391	0.9700746410053821	0.8710837040921371	0.828696084644154	0.8916707556041958
CTRL	0.910143322304479	0.870239287007321	0.9884446642510679	0.982114550253581	0.804813279618342	0.8914011386884529	0.870239287007321	0.870227714425136	0.9813210408813969	0.870239287007321
CTSA	0.239095361549732	0.144209300361342	0.144221011569171	0.144209300361342	0.28069149430574797	0.429178879240515	0.31638502074442104	0.207426867184157	0.47077537125898705	0.144209300361342
CTSB	0.3717329617108329	0.5825017281199479	0.534997179469534	0.393087120671324	0.4426461728830471	0.5318150372841169	0.600909962817797	0.6009051666842329	0.536331939580088	0.6722883184731581
CTSC	0.0986478240235128	0.18078629387220602	0.356485564553919	0.611023031844248	0.411086654124094	0.220572468395408	0.3854538882693979	0.6514891818239039	0.41672884535113996	0.564432987255407
CTSD	0.392532618436803	0.0889116915573862	0.498872129846597	0.43460993635056505	0.5019898525431	0.0889116915573862	0.21467936344556102	0.493248152623826	0.0404938033476457	0.11285736965762401
CTSE	0.883710290514133	0.9366095873135429	0.550407408015426	0.715177258690493	0.45864292312413496	0.875679064989681	0.608386800934828	0.7678661910694871	0.49055352973606897	0.765942180681106
CTSF	0.696519344099958	0.278778170120351	0.7626107383075699	0.272096825094644	0.49577445492126204	0.42726889218275604	0.799657820835117	0.24009726828026898	0.7855151683639209	0.645881570942227
CTSG	0.229524346090313	0.04617321301972901	0.49802207457084796	0.8069065199289159	0.0127391732068168	0.00506129401114903	0.14297478331796498	0.17931870392948102	0.0296656084951229	0.509698140980261
CTSH	0.9961178026028891	0.439945140539977	0.9795698310376499	0.986119606454529	0.988457086144655	0.8857165678592821	0.9512210976675319	0.9146500013109929	0.9119013885379091	0.924496141615513
CTSK	0.782334215220111	0.36329964176273494	0.381679647301822	0.429248130546116	0.320826952047324	0.9671996327695659	0.380973270629093	0.395253223285145	0.5177525687600311	0.6258425383729871
CTSL	0.28272490425117797	0.29041815921481606	0.21538812558235101	0.0709710802795321	0.17814114861808603	0.0720130117498853	0.18174415580763698	0.14866085362984	0.0245074028881505	0.0561910529666768
CTSO	0.22910486153333898	0.258546591830277	0.36513237659025605	0.222718530724895	0.598355945722811	0.5277202865887101	0.34838753062583	0.348394530430286	0.401832341999716	0.0366738254529696
CTSS	0.6786183422155639	0.9603802642707441	0.603206114085911	0.670335128862183	0.7789519461978441	0.613099567226563	0.603826897476431	0.6885251217052241	0.894891231853873	0.6692401758882129
CTSV	0.981369951358343	0.276326867562625	0.81699840185371	0.7048506614717449	0.43096696525078604	0.7667657058902819	0.632379802481816	0.596076112211167	0.518283780659834	0.510509562948949
CTSW	0.917239209950368	0.752112400992788	0.624623362171289	0.423838182245343	0.16822668017198	0.25325930738487096	0.43883294399767897	0.453934117530035	0.7054854528578709	0.442249809382575
CTSZ	0.619733192618474	0.523846946505945	0.46111601031275606	0.6841992538110429	0.770830734331664	0.43176023312928297	0.448549359027941	0.691090841739989	0.69240179370564	0.45731007016300795
CTTN	0.5541011872388969	0.24762440858339604	0.0890764868129338	0.11783997587325999	0.200150050074238	0.102329721088094	0.38908787510101794	0.38909312202082796	0.29165093151884897	0.38908787510101794
CTTNBP2	0.377749268920495	null	0.0240112882385067	0.35048392282690005	0.123094685635862	0.682461408037744	0.39058047209679103	0.7430869031548549	0.40920656658795296	0.355804875282423
CTTNBP2NL	0.0604857354254346	0.29083675319922	0.08201133634055001	0.0506104061802067	0.05988789027398901	0.0057063634716923795	0.0291682546972413	0.0198825554903714	0.0200527404713666	0.110019877918075
CTU1	0.6496363200705649	0.47469798614401704	0.6613479225966539	0.75010203894115	0.874397174598945	0.8295117888975642	0.554126639197895	0.7151772880886459	0.281221015353388	0.847755003896325
CTU2	0.971193248103269	0.8217761430074491	0.821764461202925	0.8872113001270879	0.596009743328082	0.729463774335389	0.928806723052719	0.82044161533818	0.8469139859041451	0.833204545879923
CTXN1	0.842645570709897	0.109956938707365	0.613617304496344	0.8663701679766741	null	null	0.15748793617384602	0.0110329408494466	0.00863110956474754	null
CTXN2	0.5488498408155971	0.24662148941304002	0.159341111022303	0.21267814732479398	0.205453175131284	0.24662148941304002	0.477148865042252	0.6036342368476391	0.24662148941304002	0.24662148941304002
CTXN3	0.57399278271197	null	0.451599716101714	0.44534625292580704	0.8283287981762091	null	0.75440910200032	0.8028750395162649	null	0.9281503935031341
CTXND1	0.75917859825178	0.164331653679262	null	0.12436809303406099	0.154040856295034	null	0.86169488418054	0.7514766104103779	0.0327991075395159	0.80370839554732
CTXND2	0.7975350421990308	0.834681001528072	null	null	0.994135733871582	null	null	0.830467094437647	null	0.843914329537651
CUBN	0.479161886433524	0.8006042308128422	0.16023129205862902	0.44973964318265996	0.5160929082377229	0.9886816650933771	0.100971447669155	0.193881099541133	0.8106167105635351	0.249658811485447
CUEDC1	0.00520817125978307	0.00437295180173428	6.511674371977629e-05	0.00147286910879281	0.203822428390042	0.00752228790623184	0.0957099363587138	0.129045641640815	0.0144903526993701	3.2130611089250104e-05
CUEDC2	0.23581405994956697	0.270214941329616	0.33901047747541396	0.49489055744550603	0.13037824250720098	0.270214941329616	0.0680087513038258	0.119373081190272	0.320664591526978	0.16645073513962197
CUL1	0.930079618164285	0.964516319427293	0.9669184324588159	0.993460549026117	0.984580272937482	0.9823908796291592	0.964567871785788	0.9352836546427241	0.987688960403592	0.9823908796291592
CUL2	0.453534516727655	0.46241834008364496	0.417397135416795	0.288006358414495	0.712696084112881	0.34514099812720694	0.26887337315966303	0.24224656448478799	0.45603682776948296	0.30729576279811105
CUL3	0.4252272017409821	0.535306696494702	0.40145660404586797	0.34541241769277503	0.29977666309793605	0.47530488942289295	0.8978797844663091	0.377677727700403	0.0589110091734186	0.47853684213242503
CUL4A	0.472355183857935	0.24577831755843102	0.5338564518305	0.4239969881493761	0.6545044848351229	0.3934605716556	0.540243015199575	0.41088441284754795	0.6978375012624289	0.533858092645124
CUL5	0.42890975212056204	0.5289957646414001	0.218317111322508	0.19964096611068102	0.270910333606701	0.6797866665299711	0.6018379703423531	0.162619266875394	0.531468178742552	0.5289957646414001
CUL7	0.754036240635982	0.427512347449869	0.27740719517288503	0.698139226842948	0.16879534395906698	0.40364436268606296	0.693167261305778	0.497519355009685	0.586699617965849	0.537954690786049
CUL9	0.179922373065546	0.205815602560534	0.42680673269304403	0.10327027649728801	0.7384432036143119	0.710348749965593	0.426361331303419	0.14279739758760002	0.723809049982483	0.5251621043703509
CUTA	0.38822071091837895	0.7308967756226259	0.5901462285240721	0.843688598556101	0.843432567178871	0.7308967756226259	0.7308967756226259	0.7308869052745051	0.7308967756226259	0.8249583742122499
CUTC	0.1942093703548	0.4059592813679121	0.6930295487113829	0.30978403561630496	0.389976737590659	0.801417566232353	0.504211925127755	0.0878530990616031	0.132187021990856	0.550354347179548
CUX1	0.160486438825044	0.0813137601150702	0.11168931008638698	0.21787642668418103	0.24044731549160897	0.0442610721638231	0.41360948291624	0.260917288926298	0.20460514492001197	0.16529818160739904
CUX2	0.128654973800861	0.167670703620356	0.0941528131644839	0.20579076564703	0.29630398492906296	0.165467296579083	0.295062498536421	0.15825111475793302	0.339313496259129	0.6446603405768371
CUZD1	null	0.17675144548155497	null	0.5824951516709561	0.21734013801073998	0.246687114623249	null	null	0.5130749963823371	null
CWC15	0.701445594055864	0.287994302505308	0.26293540625176803	0.5987027516156421	0.594741064014001	0.373222614135845	0.18151905298615698	0.506951338059836	0.49148644469851704	0.18840070439046
CWC22	0.14179579944276502	0.107853853661693	0.0558586568596218	0.0328061553141409	0.0704204441719806	0.0137896598448153	0.0377896326845369	0.0286855750305598	0.058307632934112	0.0913640482386325
CWC25	0.00609035531785485	0.0437308072316776	0.032694601447178	0.031929877953535	0.0208596534788552	0.0192273531839371	0.031874597981887	0.0150757079810795	0.000671885268942284	0.0226723359520261
CWC27	0.551487938421563	0.29979119427875106	0.33126088771220397	0.628479324286962	0.956968074644697	0.881273611756538	0.575932875957912	0.389882640848878	0.126709084835965	0.5180261823122739
CWF19L1	0.979082845236126	0.8158213687329922	0.9160654372167809	0.7897174383438229	0.772889332398562	0.8158213687329922	0.922278059184417	0.932426819133472	0.8948633812164458	0.583186827757761
CWF19L2	0.433163759487755	0.356434285950255	0.0603735659087547	0.0896513930172329	0.179665583273653	0.253091865547324	0.0602730695231703	0.0724819447655887	0.47814268747480293	0.0498488991258108
CWH43	0.333735012221755	0.5584412452404829	0.097012912158926	0.121887514489224	0.110689420982216	0.435037717865434	0.15261462587837502	0.151227710530894	0.343503102216015	0.3021943380066
CX3CL1	0.215743972079548	0.88094162326646	0.7822412945257091	0.446049703348594	0.578107782551453	0.36579670148421994	0.767907117572557	0.406008718535095	0.41754856786852	0.650002942532769
CX3CR1	0.000209883143809156	5.08528889288618e-05	5.70371421336198e-05	0.00018756588022976	0.00104020665360797	0.000762638245991521	3.53181908682132e-05	3.4157497490916604e-05	0.000141473956567223	0.00201364806033595
CXADR	0.516262282268102	0.468819357054146	0.459726945488106	0.634106611444889	0.8778677897552251	0.954878901485041	0.4593065795046671	0.387060600390274	0.890230368618199	0.48185594706714896
CXCL1	0.0475513880172142	0.34336972909073504	0.0686235950711675	0.042939684957108	0.251770251753501	0.26424412475175196	0.0475278399329747	0.0423506623783251	0.176038562747834	0.0570352941254354
CXCL10	0.31517454899504	0.330029429024781	0.101222394136605	0.100398950562657	0.54113295950052	0.330029429024781	0.47627953319971894	0.330037167113086	0.330029429024781	0.330029429024781
CXCL11	0.5270618773215779	null	null	null	0.36772932275144704	0.210415091056411	null	null	null	null
CXCL12	0.567935892060138	0.6870141524266561	0.275886390835278	0.52340932174424	0.29522861740207396	null	0.501267419562033	0.639575153707437	0.244482475375005	0.5026831976839361
CXCL13	0.408146068591265	0.567049579398541	null	0.38678347422487197	0.247935900077927	null	null	0.23706952547784602	null	0.0857423671666336
CXCL14	null	null	0.838283838222376	0.8933200386176109	0.6815009065000109	null	null	null	null	null
CXCL16	0.428817333222437	0.342205118606134	0.342527029620074	0.36547059024758005	0.7378802191516529	0.342205118606134	0.566817344122741	0.534201272550167	0.360518521584636	0.342205118606134
CXCL17	null	null	0.264450327673308	0.518619887911921	null	null	null	0.7059191274360891	0.6522988116684499	null
CXCL2	0.4257373336953879	0.33528485651887	0.830424486479027	0.8708402285324559	0.822581659891213	null	0.88767222635512	0.8929208241504359	null	0.707525688915041
CXCL3	0.34566482856531605	0.6741280673344101	0.528490370017287	0.60206771730415	0.6209840213435279	null	0.27242773695581196	0.43450195001474795	0.669300395076817	0.26454788291456505
CXCL5	0.8184068756561321	0.642353040832042	0.501668382544408	0.507226857831126	0.441160648073676	0.8352748505443659	0.602177397571671	0.737725288844573	0.8352748505443659	0.8352748505443659
CXCL6	0.6396480596812609	0.481958545583473	0.6470852933619189	0.441891438675229	0.8342448557868409	null	0.726229926079495	0.391647542949957	null	0.5922021665798021
CXCL8	0.0959644464812258	0.581150813771808	0.19444793998707802	0.28721308669095	0.572234758603912	0.19312124030409303	0.22364944192940803	0.180305900802079	0.425145883876131	0.10598280501004301
CXCL9	null	null	0.45494516840733296	0.9275526856586859	null	null	null	0.669847422029997	null	0.7379065469904891
CXCR1	0.751041868174774	0.6362110231346689	0.324962654122322	0.7610309435283291	0.657164496597721	0.8280847889545341	0.224229371438228	0.370306437626593	0.635612788550371	0.945801542595308
CXCR2	0.952950798500203	0.135724336460287	0.7043283704926351	0.6160478225527459	0.963957743484006	0.517274728641123	0.44434100782596997	0.7609760398992079	0.59692707233529	0.580642985773627
CXCR4	0.7589957306334241	0.971012573947793	0.765187884569664	0.893848064231594	0.8606645456206271	0.787036136099287	0.808170929942812	0.724471537941512	0.89275739422206	0.6592097116986271
CXCR5	0.0190820222850837	0.0047903820174124605	0.025539898331316	0.0908920285436426	0.0258077627131134	0.0047903820174124605	0.0248461341829949	0.0575630435944174	0.026686845599112004	0.0341070027080415
CXCR6	0.51868394911795	0.180350198153965	0.12461987526465401	0.174518783001749	0.0528405183101628	0.180350198153965	0.180350198153965	0.22676597556011396	0.186413505997345	0.180350198153965
CXXC1	0.7531835251668451	0.7766869672343699	0.9000535254947231	0.889677208114278	0.8259049937018791	0.7766869672343699	0.9083164197826981	0.595790295919444	0.9881234084541871	0.7233609783639491
CXXC4	0.388208045666866	0.7378332442205	0.119392396270197	0.412523910743981	0.295495182221534	null	0.116950804712657	0.248544139256206	0.309716713658788	null
CXXC5	0.361708621995426	0.621395618549876	0.26810180983619397	0.289388580672361	0.676166255740417	0.621395618549876	0.250952230307189	0.23211833026742498	0.672658557363564	0.8474683997286929
CYB561	0.563529344537343	0.0972925059886585	0.0733025840183899	0.126655022174645	0.0646870351382898	0.0972925059886585	0.0286856112010088	0.0688953362886123	0.250228307731946	0.0491803005410457
CYB561A3	0.79860103882947	0.61643280282718	0.616427310109773	0.777093205873969	0.489711083467511	0.536419688546331	0.44860321223760097	0.5134736835750829	0.730522483061362	0.34913863269800893
CYB561D1	0.0236486663832487	0.6961117820373941	0.627353034382246	0.77123794162913	0.519607854858684	0.480527596724032	0.628109514687207	0.7388231116415359	0.639040560628925	0.664352601428445
CYB561D2	0.0339535560246527	0.0472857856560125	0.12883390774481301	0.10020426067652	0.0886232356418925	0.0130661704325321	0.0660485299503974	0.0258064220538948	0.0415756267309354	0.0472857856560125
CYB5A	0.8362756841235359	0.3306050990193711	0.9116203742036652	0.610911984892438	0.567401755071158	0.7341906112033841	0.8208349180030219	0.5518219532092371	0.9699407600610881	0.6180518616992211
CYB5B	0.17345741063959	0.717571656498534	0.410866656732956	0.617885688082712	0.5412070684675789	0.380624171880954	0.380624171880954	0.29331035921097803	0.380624171880954	0.7958639011884581
CYB5D1	0.609377031107464	0.46086542221276594	0.49366824933382897	0.581741459982761	0.678861258176069	0.46086542221276594	0.456858694076859	0.390481785756799	0.318806915406074	0.46086542221276594
CYB5D2	0.0345952649903247	0.397264161298098	0.313126581873404	0.55151353650586	0.14735813542596202	0.154367445575741	0.7303628787541591	0.7914336920083042	0.19039484338543103	0.179092638119119
CYB5R1	0.3766625736563521	0.451977017517593	0.6554730321559611	0.5107611936046521	0.633019460992918	0.698898227313767	0.656379597339627	0.656356336120963	0.680432613470783	0.5617057993572621
CYB5R2	0.907148767420336	0.588514645880511	0.795071781468544	0.9090857613391559	0.760241493621521	0.9566224722822951	0.675347203552646	0.7027557411906579	0.8442468759892879	0.693578630202208
CYB5R3	0.0156993387325062	0.06214484848599099	0.0390520059647997	0.0408116428993356	0.18353161205509902	0.114311911232746	0.109692713248791	0.0462475836138137	0.101411113476942	0.0305307307417487
CYB5R4	0.135489048888537	0.13256131259722	0.27944252614724296	0.413309614451611	0.452543905170931	0.286846711604609	0.10232200437127499	0.31273460054056296	0.32294399997275	0.3645877648550379
CYB5RL	0.0646575865172566	0.0734048714682108	0.22118740182294197	0.211087087300256	0.14433585662913598	0.273461282399119	0.0734048714682108	0.0734146865879341	0.252050601701431	0.0734048714682108
CYBA	0.7632577967058051	0.37625303066491	0.801760978758945	0.677198758441053	0.532169660537361	0.483656167344067	0.513126641679666	0.7381414206071271	0.875442413888011	0.8144901961087829
CYBC1	0.19258654845217002	0.163115286650181	0.163127037509948	0.163115286650181	0.0651657657843297	0.418546420092524	0.6196176570474929	0.27685510579913297	0.18037894543004998	0.163115286650181
CYBRD1	0.0953578800065532	0.000179956682658947	0.031598952108860004	0.0613676693773414	0.0347242702888625	0.0138040885948995	0.0273964644837586	0.0095073672835248	0.000877552470456411	0.132884313706805
CYC1	0.0591699331783938	0.22971701176799397	0.0159054186652039	0.0191496055046101	0.1568587226216	0.31483909999777804	0.0154209833296424	0.0125081560773109	0.0658973987979185	0.0110991821615095
CYCS	0.287978490609936	0.38180425891684294	0.863152482970133	0.34645248773484	0.27632472163057503	0.27632472163057503	0.766479590780317	0.19650534946213502	0.343075526091842	0.290929822663723
CYFIP1	0.38451475321854706	null	0.351318732925645	0.860213771253145	0.11283850218360199	0.0398492414860806	null	null	0.7089650628974978	0.6055552726741309
CYFIP2	0.0137893412067931	0.0153818571778479	0.051344509712095	0.0362543864898331	0.0298608166131248	0.025072062362363	0.0294858027905564	0.0158750085906417	0.150340613627588	0.0153818571778479
CYGB	0.8827154112226769	0.415401120764538	0.318695618342623	0.8299822554484041	0.49460032852099606	0.8153747317581751	0.8352709784496909	0.939665806781858	0.708035571303245	null
CYHR1	0.529625445085359	0.47269205348777005	0.650928291961707	0.283604369746304	0.13928180570739598	null	0.6884837136040799	0.18415123019838	0.348281842694959	null
CYLC2	0.972163422388327	0.46676989713913003	null	null	0.40666054071008295	null	null	null	0.7585225901634359	0.3674461141166071
CYLD	0.23415949525585897	0.0604380287464259	0.173325858255568	0.237487091149342	0.18347071416433103	0.19522591356169	0.0734749055880701	0.304776336214143	0.13017625106428202	0.0604380287464259
CYLD-AS1	0.388663722003882	0.38865845588542997	0.388663722003882	0.38865845588542997	0.38865845588542997	0.38865845588542997	0.38865845588542997	0.388663722003882	0.38865845588542997	0.38865845588542997
CYP11A1	0.607716039657874	0.689864311014703	0.465787191950955	0.840211064362053	0.807186165356503	0.38964255610601	null	null	0.9467344529025121	null
CYP11B1	0.582200547716227	null	null	null	0.19888807444696602	0.494709097754215	null	null	0.60996035943659	null
CYP11B2	0.561166020693046	null	null	null	0.591851561659858	null	null	0.950421075941428	0.10830037263037899	0.844731321080172
CYP17A1	0.0895019419999355	null	0.23110097828207898	0.517788753511166	0.0110860936069841	0.29457385185857105	0.0061162975298994	0.0238938721473431	0.011926904817824	0.349252479315888
CYP19A1	0.9333307328975791	null	0.9169751759398629	0.95466041777315	0.815108389112522	0.9421130958154158	0.864022031008734	0.9534787447700842	0.926471578500681	0.9938849819395509
CYP1A1	0.791153827063144	0.226963212390281	0.392152554101654	0.480126616763723	0.774961758596809	0.6064087205203421	0.48250698700304606	0.4791910890851989	0.7837444597667579	0.42251299545145293
CYP1A2	0.600966003388001	0.5396449980436501	null	null	0.546431411946506	0.287334734560288	0.6275237183291479	0.313015713945047	0.595562392830162	0.8651360145915179
CYP1B1	0.817800646262646	0.5768544418700229	0.19725716337957103	0.304972555416709	0.40824337262017696	0.20048410364682603	0.361614525042851	0.556542353550685	0.5583401919026391	0.5768544418700229
CYP1B1-AS1	0.760430619873808	0.760441297091562	0.760430619873808	0.760441297091562	0.760441297091562	0.760441297091562	0.760441297091562	0.760430619873808	0.760441297091562	0.760441297091562
CYP20A1	0.235430635455369	0.39849334620412896	0.635368310324347	0.318876095045155	0.634548897112801	0.42833344907103005	0.7431113751080279	0.379046267538445	0.296083812255632	0.364641039667159
CYP21A2	0.5203751638986089	null	null	0.332579831386402	0.29042416236043705	0.9293695119914269	null	null	0.589377503048703	0.36114797432684703
CYP24A1	0.870567842499331	0.9764683295550279	0.781855389226551	0.959872329073163	0.150052616441949	0.749082077344009	0.8340125515583571	0.706367819192266	0.941680299593555	0.917954883675954
CYP26A1	0.8718745150488431	0.8865229797820179	0.845952816036926	0.764591473765623	0.38648959358370505	0.923182668870434	null	null	0.39993364453700697	null
CYP26B1	0.876417984621173	0.6872456207799749	0.658681291188312	0.9646951234329079	0.8759771181055179	0.9274148803778671	0.687115978094944	0.9299636935417449	0.924599535212763	0.764285223512924
CYP26C1	0.8951472901228091	0.840919517667507	0.9711841690888341	0.871893697023399	0.7131693041797149	0.528576197119694	0.7102447317740859	0.7577724121032778	0.999404027866485	0.854473430761461
CYP27A1	0.8950891776424851	0.974330052933383	0.8234838763330949	0.7267487808526899	0.9071239894552751	0.9111126666686759	0.816126452382935	0.636549341124794	0.7355311545750991	0.4869607059761889
CYP27B1	0.5918749977025229	0.8928703811338441	null	0.581454154517269	0.58969337219223	0.979974805099095	0.137625436121173	0.44602756356385903	0.835462341196926	null
CYP27C1	0.30416368096072605	0.38911736080891995	0.321425943820015	0.121424403536577	0.348210759638721	0.5038830549427179	0.305479398411264	0.20533419852026102	0.334265633150739	0.36540607522895896
CYP2A13	0.603607408695869	0.393179531728985	null	0.12484135867785001	0.889136045237287	0.260495168130752	null	0.41398484178988704	0.48323124730561895	0.21464472847500599
CYP2A6	0.9793187053953271	null	null	0.9677222537431809	0.998101631724321	0.981410133107557	null	0.99988196111783	0.9595905655610709	null
CYP2A7	0.997506826534415	null	null	0.9452224433138029	0.9951811827594301	0.92466734814164	null	0.9918770617606959	0.8695155616620609	null
CYP2B6	0.676673135630315	0.16862262823814197	null	0.255140198257	0.5466908117257689	0.795656249846337	0.125649394185818	0.9333834734740829	0.7092904706840171	0.37551206493475103
CYP2C18	0.39410467150003703	null	0.769391689221021	0.8902502081755459	0.925729092953757	0.859595991217071	0.7717319632135891	0.996378579753186	0.8958077093302819	0.841002443135329
CYP2C19	0.94742009914601	0.9958043841146429	0.917417289495228	0.915651776095233	0.7309177655065491	0.881792026691132	null	0.9759513240037181	0.948918294968253	null
CYP2C8	0.10773684860940401	0.18382342065157997	0.5454873224202079	0.6939386581972641	0.10955409721570801	0.831363902865777	0.65675704702503	0.771973161361396	0.42927502639327797	0.169909912247203
CYP2C9	0.359561634348746	0.5049143684189721	null	null	0.279289831814696	0.0663011647065002	0.29294458441218	0.480412601500002	0.7421860861586501	0.7827201212958109
CYP2D6	0.0794128651412549	0.0794027457202709	0.0883232573179256	0.10476994197822198	0.22705493199021998	0.14625323962249803	0.0794027457202709	0.0794128651412549	0.394575878468539	0.0794027457202709
CYP2D7	0.842731155046438	0.8427429094710749	0.842731155046438	0.8427429094710749	0.8427429094710749	0.8427429094710749	0.8427429094710749	0.842731155046438	0.8427429094710749	0.8427429094710749
CYP2E1	0.268596172033594	0.41756911735290503	0.608625391582158	0.464329432316771	0.7078123228500821	0.432246171302697	0.5841540132816391	0.3356936654516911	0.494114389967646	0.584166719799035
CYP2F1	0.35648409964041905	0.406178856860643	0.224169976740596	0.7484171085001479	0.494145221492225	0.146534452963855	0.802001311506335	0.8095223521509279	0.373036545104437	0.0458871050923149
CYP2J2	0.6212504736286679	0.17184562328266104	0.148613946813152	0.321516679997546	0.0901005395500026	0.0768966535413276	0.146098399989892	0.167806350141148	0.21610306465337698	0.15303600540561801
CYP2R1	0.0231168668280882	0.19120882559357003	0.17906528221318804	0.0748626758760743	0.0941293106679144	0.0172573425326369	0.183042424662023	0.0763728369543856	0.190140777054605	0.0191395734593797
CYP2S1	0.8521083080056641	0.842164193717648	0.35681377442873796	0.489649060819714	0.27714256747839505	0.261695891306014	0.0844338422156206	0.394195646022344	0.7173303612508559	0.27705877138053303
CYP2U1	0.0209651952736389	0.0209602159773772	0.0684388221108916	0.0559466246431841	0.12796382331987	0.048729321808931	0.0209602159773772	0.11495188353208302	0.00238212271495544	0.0209602159773772
CYP2U1-AS1	0.0753107018151595	0.0753007867224667	0.0753107018151595	0.0753007867224667	0.0753007867224667	0.0753007867224667	0.0753007867224667	0.0753107018151595	0.0753007867224667	0.0753007867224667
CYP2W1	0.595299293115937	0.7049747798259699	0.520371659651254	0.726613578767887	0.35543149573114796	0.630156055503763	0.398584006625246	0.6511691314987161	0.49428902036841	0.647909277696028
CYP39A1	0.461822686021794	null	null	null	0.00910228865603112	0.008333890709673709	0.335449795845652	0.7459580130746071	0.7458132263196351	null
CYP3A4	0.330881652664662	0.0891101070650067	0.6841841954553289	0.5553014081803629	0.72216443638663	0.330208234152146	0.6859678759444511	0.599332523796538	0.8856154724030391	0.554248612335981
CYP3A43	0.335403333013776	0.294199584149808	null	0.0679469994218047	0.116539566062032	0.543142284419142	null	0.0519028758986637	0.111981333111267	0.0480119284084938
CYP3A5	0.35511652440195596	0.844823237915455	0.205753177687678	0.27894099519147897	0.648716834172087	0.6322304032014511	0.20431674143870898	0.24157280796841	0.888621002748713	0.814482621311285
CYP3A7	0.9414808780692281	0.220103869612315	null	null	0.8233229195520949	0.858095306460993	0.8467492553938181	0.577235575115283	0.861318409862448	0.989120936059721
CYP3A7-CYP3A51P	null	0.18634948528679698	0.8212193267799741	0.93961243002369	0.78680303015295	0.825954829495378	null	null	0.894671936047442	0.984816837749771
CYP46A1	0.0780754981130574	0.0612533239631939	0.0596880233725542	0.382268386711192	0.415413841261298	0.177349249015967	0.05855917149567501	0.549505407957014	0.3382113479562511	0.0971345364534429
CYP4A11	0.16112219829317498	0.14106301007674	0.116875795128027	0.244055919718154	0.365862753740635	0.34031637219844496	0.114445126807448	0.230559258525288	0.22990357497183103	0.236053981908582
CYP4A22	null	null	0.132712555858546	0.107633134847914	0.0307265450218067	0.130662524106865	0.130165559284413	0.17168988409418803	0.148879560609394	null
CYP4B1	0.00846878838936522	0.00583085306394439	0.0020659837398809603	0.0637508736351443	0.0198916371718338	0.0126774995544795	0.00215554885739585	0.00455777788081969	0.0299109014191605	0.7195726356340251
CYP4F11	0.279104661338034	0.7259282020683859	0.16938061521365802	0.7195283257683102	0.17848334874801103	0.20261041178164102	0.166863150572577	0.61201182405222	0.7369677905989179	0.5438583434668929
CYP4F12	0.9234911142016321	0.9813352783412389	0.935702538749601	0.784307098227867	0.929916241698768	0.732804939068108	0.9368702949051179	0.837465859327548	0.8670021416796669	0.546600086276948
CYP4F2	0.47408048034799705	0.19735954889307	null	null	0.0949988963496805	0.0325825558455577	0.0267756012659604	0.22888117147095496	0.588254237901762	0.207325968996233
CYP4F22	0.0117500282606395	0.0267875039225745	0.02341160484909	0.0139418940966951	0.0371392865197358	0.132090166804201	0.0167032899718606	0.0438476287199261	0.0164163886302304	0.16116240001497398
CYP4F29P	0.403008384150492	0.403003766195014	0.403008384150492	0.403003766195014	0.403003766195014	0.403003766195014	0.403003766195014	0.403008384150492	0.403003766195014	0.403003766195014
CYP4F3	0.080766469481425	0.0427426592105566	0.11985079298216099	0.109882438798521	0.0180272411273304	0.238584678524258	0.118410484551764	0.0859622785025519	0.0610665101852594	0.077134351211353
CYP4F35P	0.621449182976485	0.6214548973014561	0.621449182976485	0.6214548973014561	0.6214548973014561	0.6214548973014561	0.6214548973014561	0.621449182976485	0.6214548973014561	0.6214548973014561
CYP4F8	0.618921363363001	0.243129655285776	0.711281394464381	0.648709762642466	0.448069734912478	0.711290639887833	0.557278661804284	0.820527266207131	0.24173805803415102	0.537825333301224
CYP4V2	0.006046866067523729	0.0005299730223013111	0.009121732937381371	0.00341076285288348	0.000663618601536407	0.000312949110913988	0.0039210119163681206	0.000294918850493819	0.00805119931837766	2.09263086220895e-05
CYP4X1	0.196964706669465	0.8658964453939549	null	null	0.0264997434959215	0.10367450886429598	0.354710442776154	0.8862045927619592	0.174008509614699	0.609319730309561
CYP4Z1	0.347414903883567	null	null	0.300711250640232	0.165330660971814	null	0.373735780527604	0.35952673448383005	0.1237056985271	0.661187690214787
CYP51A1	0.525455772510216	0.470072968080766	0.30068064042657	0.557846401579385	0.253988129224349	0.409648570036586	0.294718503693724	0.40257296567239503	0.687765876232042	0.332439589958354
CYP7A1	0.0133557330840747	0.0545226994497571	null	0.14173987769149402	0.0081462023470302	0.21203888494950102	null	0.32336918748582394	0.610287220190048	0.305691735017238
CYP7B1	0.37686503086330103	0.33410030364339804	0.8609915229441121	0.779967075402088	0.421694038945945	0.325985294842857	0.709576639923967	0.8490442285444442	0.218072537600099	0.7611204913508299
CYP8B1	null	null	null	null	0.3537748800264329	null	0.559549517940539	0.75935191307931	0.777782223479539	null
CYREN	0.0392641144601447	0.231491783601502	0.231502649090284	0.231491783601502	0.319687065774029	0.231491783601502	0.034960929378459	0.0715762444617378	0.106337508047297	0.23129784959727398
CYRIA	0.830050669769453	0.830062399771367	0.830050669769453	0.830062399771367	0.830062399771367	0.830062399771367	0.830062399771367	0.830050669769453	0.830062399771367	0.830062399771367
CYRIB	0.8077601209636129	0.807771668417894	0.8077601209636129	0.807771668417894	0.807771668417894	0.807771668417894	0.807771668417894	0.8077601209636129	0.807771668417894	0.807771668417894
CYS1	0.0467819866407383	0.196673171135664	0.0197573396284702	0.0139354050911107	0.7104835196171171	null	0.576763552069324	0.0240878461136655	0.114151659036554	0.0536132249671275
CYSLTR2	0.9537670978313191	0.857840984319538	0.8630175694952249	0.624137972421086	0.852270112627584	0.6881298395075961	0.8644888569202099	0.7334078282622098	0.9344044189077709	0.5464653734216429
CYSRT1	0.607082060503003	null	null	0.643168488737287	0.340921336586109	null	0.7745494996792701	0.43352234659898103	0.246917540607661	0.459861797996572
CYSTM1	0.295840931809938	0.13969713386787697	0.0948278844508843	0.17598829383178896	0.224625237699031	0.0735281383436091	0.2071288176188	0.211809048783247	0.0735281383436091	0.0698313979679364
CYTH1	0.29533973786992895	0.19757128171343805	0.333783993315375	0.182899319872978	0.8605489422946658	0.489786870723782	0.373544498660046	0.184753402879877	0.6560680468226929	0.453361238874652
CYTH2	0.34714161447676	0.590184160387571	0.8185312167598191	0.676531599954836	0.23006799401581302	0.47767757477883505	0.47767757477883505	0.47767865803230203	0.7623334198544199	0.47767757477883505
CYTH3	0.19482822030749697	0.0712823645825652	0.57526025136672	0.40801974421162107	0.243680322698377	0.21458538669407104	0.611704586072171	0.507383749618081	0.208254755573191	0.4935980564284179
CYTH4	0.00502478807750735	0.000145525596976886	0.000213198553653741	0.000712602733021224	0.00014581187414033702	0.0005678061814626059	0.000209687166881135	0.00773719244961217	0.0009519104447994869	0.0130211507738242
CYTIP	0.39320052172612197	0.35457867507717794	0.42308802515496297	0.570648756434586	0.6618652201622081	0.438068577943123	0.588922094080273	0.47356063974743107	0.59644632764594	0.448488427420576
CYTL1	0.10198537619054901	0.158779142392815	0.0105176105323363	0.007938888190610009	0.19650502295969896	null	0.00944895713718735	0.0155563961914739	0.0127634369343381	0.0174583072469148
CYTOR	0.870101645122146	0.870113219361419	0.870101645122146	0.870113219361419	0.870113219361419	0.870113219361419	0.870113219361419	0.870101645122146	0.870113219361419	0.870113219361419
CYYR1	0.8135065146228281	null	0.6704270108124429	0.6812810388851561	0.8244066550772869	0.520314722782388	0.693692085793691	0.762477941005318	0.9455361898973499	0.765390329144606
CZIB	0.708005945887739	0.7080150807384771	0.708005945887739	0.7080150807384771	0.7080150807384771	0.7080150807384771	0.7080150807384771	0.708005945887739	0.7080150807384771	0.7080150807384771
D2HGDH	0.66479503551924	0.41230548054042	0.0609055793663726	0.18390829441737	0.11189288003962401	0.24835038250286395	0.0630514173138726	0.0453876975054362	0.234754247495942	0.395966375194917
DAAM1	0.44573615793901294	0.190699116063177	0.476048558887639	0.297325229878547	0.6754335763610351	0.5486298714053279	0.640727548604496	0.145904198257234	0.0254198020163082	0.294821011759773
DAAM2	0.11944436869717401	0.0762021861836554	0.0619348212769314	0.0174063390673916	0.186442287714196	0.137619395319066	0.072659987351548	0.104916544377402	0.325363720271213	0.0865197532423723
DAAM2-AS1	0.28266253196320695	0.282653086605569	0.28266253196320695	0.282653086605569	0.282653086605569	0.282653086605569	0.282653086605569	0.28266253196320695	0.282653086605569	0.282653086605569
DAB1	0.10115925069202698	null	null	0.0507551517950408	0.007483806631706491	0.21006684442808699	null	0.0737314773656741	0.0928353508266994	0.40719275139721506
DAB2	0.282202039021828	0.24762385421592198	0.259732377106371	0.168277149268954	0.636886880537505	0.0579693936313497	0.40082613985174	0.198300005303528	0.46297712065991	0.6090904180398139
DAB2IP	0.11082595086424699	0.434107481121164	0.5829722757491911	0.24313737626363396	0.48718082957241	0.691110567253686	0.534719541564336	0.616093478802991	0.144564321584297	0.731321054125037
DACH1	0.979493121012824	0.875497177980582	0.9677975142550931	0.943401870654749	0.8768606841877141	0.871567755593282	0.9657922225192271	0.9662042532705329	0.951666016176484	0.942885084107291
DACT1	0.0626374496086142	0.146879326083681	0.0684169160277262	0.145606583046516	0.11472331235326899	0.146879326083681	0.0838821329248042	0.0996950760851756	0.22388223876058103	0.14311601327104098
DACT2	0.439911809292724	0.44366261868478096	0.22467432580179397	0.73462945082332	0.0787507455492326	0.257454518786739	0.25368553592907	0.82260924385574	0.439220608460567	0.9005334063959691
DACT3	0.5671745350686129	0.8236104122719521	0.8266533413185191	0.63866170046679	0.621273734426595	0.881584314534219	0.8819962360551421	0.7955386124839989	0.9941771734198821	0.881584314534219
DAD1	0.36606166409338897	0.625106053941727	0.44055694438327403	0.456236384894961	0.625708326598052	0.57496349265637	0.6675537149073579	0.4056817290139171	0.656656135332251	0.7932569140660078
DAG1	0.5717264499743261	0.868567740962093	0.830209752472443	0.94601883927514	0.809129062597506	0.800901339693244	0.8316919583059609	0.836483969069792	0.892855273919726	0.464815638953868
DAGLA	0.523719486922682	0.7046597120275191	0.272937252257707	0.442858372079716	0.314385174019479	0.7046597120275191	0.3893582210767029	0.408398066821691	0.6982220855934039	0.532171813275526
DAGLB	0.9086180224246929	0.4478967846566129	0.630081483117986	0.709012981092798	0.31554590762922197	0.20715534098571498	0.42103211868482	0.37816223426906	0.8318950490904979	0.430665045223699
DALRD3	0.812785176924534	0.9704441914653729	0.874046549688277	0.8407795236106059	0.9843134266657729	0.956743460556034	0.8562528367205692	0.8663989919209599	0.915885317413485	0.9704441914653729
DANCR	0.0384196727327298	0.0384125052706111	0.0384196727327298	0.0384125052706111	0.0384125052706111	0.0384125052706111	0.0384125052706111	0.0384196727327298	0.0384125052706111	0.0384125052706111
DAND5	0.106998072456834	0.359775137636548	null	0.355603391237272	0.103838040092464	0.0246290355683835	null	0.0324346525403291	0.0846294323047161	0.14318081881189199
DAO	0.751948808625964	0.6761530412271839	null	0.54615024729774	0.6821409787664909	0.767623409057051	null	0.17784622905048103	0.413611641938553	0.24134780472382397
DAOA	null	null	0.258493507408012	0.027138054562477	0.275043257181937	0.511630594134419	null	0.43794014988959296	0.4779832756194571	null
DAP	0.0324570301902382	0.14340622081375598	0.0794734492770171	0.137273870802605	0.0645362434408329	0.0222156804259396	0.0224660798332397	0.00422614741270517	0.0480102223452407	0.0480102223452407
DAP3	0.0964253972822389	0.25727924693679394	0.187441979754837	0.316350625663648	0.34998324228587796	0.31849362153487204	0.6055558105400279	0.106684761700103	0.34263163884028003	0.31849362153487204
DAPK1	0.183569047658787	0.625239168282201	0.5050574176799489	0.716348280693323	0.49883877484204403	0.504936624118964	0.41005660292567797	0.636883274881056	0.7852175937420991	0.36577107097648603
DAPK2	0.000713863525191801	0.0341548525445677	0.00149333152803567	0.004818786222217671	0.0188732193621318	0.0006471514151680111	0.000788695213321704	0.00250938675646471	0.0022964114700321	0.000788695213321704
DAPK3	0.0445093607364638	0.0639065475555582	0.0382758161065677	0.007336323291509309	0.245210189130526	0.0416638617017253	0.0540486308919524	0.00320068109492551	0.005961313744378229	0.0037985125383920297
DAPL1	0.0137977040783376	null	null	0.00265895457092648	0.142817002922849	0.43715731825957	null	0.0059752719291641	null	0.26232999318247696
DAPP1	0.37284175044628703	0.41857536508259297	0.0228728315289603	0.0386795433514633	0.0858444844964876	0.10635890835824302	0.527935087226387	0.29958874710225103	0.34188785721876697	0.156155374904367
DARS1	0.950907520649883	0.9509156856439771	0.950907520649883	0.9509156856439771	0.9509156856439771	0.9509156856439771	0.9509156856439771	0.950907520649883	0.9509156856439771	0.9509156856439771
DARS1-AS1	0.778053334536127	0.7780644032768671	0.778053334536127	0.7780644032768671	0.7780644032768671	0.7780644032768671	0.7780644032768671	0.778053334536127	0.7780644032768671	0.7780644032768671
DARS2	0.8298882998652729	0.917866202500328	0.740853695005861	0.6368417296480721	0.6329950548929929	0.909785530674891	0.629730913087038	0.62800384175826	0.84607643066322	0.7308578009221709
DAW1	0.15881076300610503	0.315787812467816	0.00538056838752347	0.175551432387474	0.6989486640106751	0.0013476083500468699	0.39852669662247797	0.191725851118019	0.6275819902148331	0.359370117966866
DAXX	0.198526657461555	0.183435629295237	0.631333859041459	0.25295500431129003	0.5312585844558739	0.183435629295237	0.183435629295237	0.18344726860076896	0.38636959632319207	0.183435629295237
DAZAP1	0.417098278875622	0.638821719153171	0.792349156121922	0.508342417475347	0.6337780626507951	0.7834045790783409	0.8664884638490841	0.40652390893695006	0.7572396354736541	0.645132586997839
DAZAP2	0.026282038651878	0.0748880512347421	0.0138213473663523	0.0175217018842477	0.0659280681967274	0.0294515227201807	0.07420979825617999	0.0426889511131749	0.0034293297766131397	0.0891141671099874
DAZL	0.626180706356936	0.171129070313442	0.310580878183673	0.6410670946157739	0.271254877165833	null	null	0.448284925852068	0.563485895658935	0.33644984197394395
DBF4	0.6605447847656961	0.191276211668839	0.522733837789084	0.436293790446618	0.620935240957262	0.522734941017903	0.578963657282669	0.4488299338553379	0.515178020899523	0.522734941017903
DBF4B	0.700114297404216	0.1970171465058	0.5604730046329611	0.7374765534236128	0.8186103175451559	0.46386438130129604	0.526613678532284	0.6395898693619411	0.7314520032218871	0.421008228129666
DBH	0.8403684724457091	0.810214112290627	0.290990050265541	0.50785479895251	0.548600266402442	0.704471638070865	0.761305283537723	0.6543173432227779	0.376357977634359	0.729897886181405
DBH-AS1	0.37728326573787396	0.37727749578913705	0.37728326573787396	0.37727749578913705	0.37727749578913705	0.37727749578913705	0.37727749578913705	0.37728326573787396	0.37727749578913705	0.37727749578913705
DBI	0.9182678455744929	0.9405601836498241	0.9611667640640971	0.882278530282577	0.873575611732066	0.947779822721698	0.9754690323931859	0.9723476719686359	0.9151524847250601	0.9642774585371541
DBN1	0.220553747957943	0.288721124030672	0.414770265367207	0.26110533166892996	0.12127182304382599	0.209221406753822	0.412802392969554	0.44492390039658397	0.0767290366223794	0.166557937318207
DBNDD1	0.8922032767309691	0.7789153793415229	0.8744910519025471	0.6601423868905439	0.8480181898062641	0.9885301733699301	0.8718525334239309	0.874442576143731	0.9319297643966942	0.972604508935364
DBNDD2	0.9587729823043071	0.7276097857835608	0.9538777389003101	0.9315703378919241	0.7495126769462339	0.9210716630272942	0.98736856678884	0.993085628156361	0.9793797632008999	0.9210716630272942
DBNL	0.46880499565563	0.266910277876207	0.19514232710601	0.487339544762383	0.462087475496682	0.9415742739271329	0.17402116446828803	0.538271769405821	0.591023916681275	0.396446261472791
DBP	0.872110236847654	0.653751892275298	0.653744804557385	0.653751892275298	0.7519007706577379	0.653751892275298	0.9057598796980358	0.27622551604531703	0.8450009264801129	0.653751892275298
DBR1	0.0588185927605777	0.30683167436213	0.018974333436514997	0.166960508632768	0.57574079803652	0.45039912584663705	0.0181741273248305	0.167873343725389	0.22809683485802199	0.41414588085616105
DBT	0.477639580855323	0.6283215086046651	0.80064458918154	0.800656044726734	0.4178705774885271	0.800656044726734	0.800656044726734	0.80064458918154	0.7667333838073241	0.800656044726734
DBX1	0.708154317687104	0.84283955028634	0.738801099830646	0.619337493654215	0.7406950789542859	0.929687918580191	0.9613506461327009	0.35565702497935703	0.285977172890725	0.258950488589533
DBX2	0.0918886261885932	0.26727485559419895	null	0.25151174426393696	0.284778456038042	0.0358028818165395	0.378350423966985	0.49804855224603295	0.19637483733096697	null
DCAF1	0.37225807980972603	0.136570453950797	0.136582104497241	0.0448003162683466	0.554626185919482	0.146765945552768	0.121199990044152	0.23203253134872698	0.30551458711033	0.301541812809517
DCAF10	0.507245645867928	0.29033262196364695	0.290341812800945	0.18841810379315696	0.0632503502538822	0.29033262196364695	0.23107841228023301	0.658184684164937	0.14769194047898498	0.29033262196364695
DCAF11	0.00356226832157242	0.00401765198672386	0.004019183711465629	0.00401765198672386	0.0806643615077781	0.00401765198672386	0.00401765198672386	0.004019183711465629	0.00356440187745075	0.00401765198672386
DCAF12	0.0424498722027029	0.0636538145664993	0.023399419335877	0.0547550050786574	0.0211948571554433	0.0636538145664993	0.0227310276587054	0.0339306701260495	0.23855633179495103	0.0533863433659881
DCAF13	0.41163714273715	0.159612385017464	0.0806655638753268	0.130600410393049	0.0755729563359431	0.29770854911895694	0.0546961769194722	0.0567807211061172	0.464357074350425	0.159612385017464
DCAF15	0.496798698257702	0.39065501260825897	0.27784420437975	0.19173648793123801	0.920111616872361	0.333757182460719	0.333757182460719	0.33376477367833696	0.764456604274865	0.333757182460719
DCAF16	0.18275308828064102	0.45218845752284004	0.307628917408631	0.528271703925877	0.39471547024408793	0.10912260237462401	0.24528041561940497	0.293422526286153	0.489487020289375	0.380280019948613
DCAF17	0.248727928787155	0.009793042490737579	0.12721481095349302	0.0064541307319186	0.13791928040362803	0.034941947621112	0.0238443260659104	0.052766975535267	0.241342536502697	0.034941947621112
DCAF4	0.23182493057574802	0.228025140914267	0.237410783231893	0.28756607260641304	0.436827041945397	0.6224419610285539	0.21599274009261898	0.188984604692808	0.24352729755718105	0.343067865411067
DCAF4L1	0.457731402062447	0.5089736607187461	0.40530163562357296	0.40280022525028003	0.73691760861204	0.523429828866487	0.40081455170078906	0.24336520205261997	0.540410949663833	0.42923825150753403
DCAF4L2	0.429737245557576	0.672249077956035	0.360105089889555	0.36121632921367697	0.534511131863599	null	0.34694053393462604	0.44123073155591397	0.10279018154335301	0.461215298690572
DCAF5	0.4371724648241889	0.5339021386953611	0.469976654593731	0.5607556824508979	0.115048691603264	0.37385790116851203	0.544207682517751	0.486045989314176	0.18324989353663101	0.39984765747453205
DCAF6	0.531897926708598	0.28761390432999	0.390548562298498	0.6617132588446639	0.26040679337765	0.17118880844287498	0.22467419884186998	0.24628985633006195	0.42552559322547295	0.39054338054957105
DCAF7	0.6803671955687041	0.329463157172823	0.522830591888607	0.281103675932571	0.7120370610070831	0.7328865528188481	0.522970969574198	0.276956088560674	0.511555710982565	0.4515571948672771
DCAF8	0.18464734202085	0.220297923170418	0.16622916983968802	0.23837906784711999	0.00973454680660066	0.166217426289005	0.10997633256505301	0.16622916983968802	0.337665929021454	0.166217426289005
DCAKD	0.9853347462995079	0.988911662438854	0.87892857379116	0.921525221235738	0.859267464993338	0.98936389859301	0.987042147005482	0.996170165462242	0.9311786707884699	0.988919026601927
DCANP1	0.197997691934286	0.610557307121705	0.426091154471061	0.142510747866788	0.7021507791423829	0.42608760529574996	0.42608760529574996	0.387095504651435	0.105008945314312	0.42608760529574996
DCBLD1	0.24822596335250002	0.230958847192986	0.161985640171727	0.15221803680023802	0.4837192758532	0.585850528240808	0.230958847192986	0.23096972459272302	0.263045246144074	0.230958847192986
DCBLD2	0.363656066984773	0.502696879608008	0.607496186925256	0.49996010687108794	0.7552752934122521	0.501537051902939	0.7398671094086291	0.40367119489019104	0.34653925420901	0.247620886318185
DCC	0.5885681184721689	null	0.5968038633972271	0.5151500377678979	0.866873115808505	0.633326589776203	0.8453284960662021	0.5460025822079221	0.5123600454971741	0.8816152413771701
DCD	0.0458968034154253	0.13137403744805398	null	null	0.107519839054675	null	null	0.0978936519767217	null	0.344946688762776
DCDC1	0.8746341961107191	null	0.8840217404988671	0.9179730331651741	0.644715713521952	0.877885181552667	0.7865897222552021	0.838711062511241	0.953862143436454	0.778467135231529
DCDC2	0.469228038586582	0.32468100735232597	0.336716279421594	0.16418473390649801	0.198308012840034	0.133588461868345	0.247988158808124	0.535869675785754	0.345437150135962	null
DCDC2B	0.577791850782893	0.380678208785856	0.380683829222345	0.232815050584392	0.638865078806742	0.5953994908291751	0.380678208785856	0.25800612938408396	0.306458157568117	0.380678208785856
DCDC2C	0.6609680718344461	0.8122426940903621	0.614163496904208	0.492504558597365	0.45578190264268803	0.261627814101204	null	0.45817472685491495	0.8349796278649669	null
DCHS1	0.806762693901971	0.8067742293976021	0.8905627305519309	0.6322159479288361	0.48169858456558795	0.9255824274596579	0.8067742293976021	0.29288867225910303	0.380229793444146	0.8067742293976021
DCHS2	0.9799850735036241	0.977333994798854	0.910781701554705	0.931064562005278	0.9842037437168671	0.8860843886954859	0.977333994798854	0.97732876098231	0.8816192263863909	0.937663669631935
DCK	0.662657062265932	0.734038227330458	0.535071196774473	0.60290044548075	0.485788478708497	0.3056444771015	0.959390354429962	0.5186610066706691	0.765675579086088	0.381034032784588
DCLK1	0.599981354183477	0.8150421543073242	0.481752054328134	0.304881480648954	0.256005629422019	null	0.511575278798058	0.43006835370075897	0.51767515132894	0.658509741111772
DCLK2	0.7729062673804741	0.590935188213814	0.579349841080757	0.23389240692746502	0.18608385186123003	0.46274422434046797	0.640520108394747	0.668481702858662	0.5611796292731	0.566435666263061
DCLK3	0.229676982878082	0.100231627484522	null	0.7650652002142209	0.542893077305957	null	0.131830667738978	0.10195796927313902	0.12106494540709001	0.24728758344218102
DCLRE1A	0.0372883944509146	0.8106671805356941	0.31882203438909	0.49093499971482896	0.221407703076168	0.0605031102895862	0.0648701756736029	0.131959789241188	0.280624475703263	0.217767661058983
DCLRE1B	0.0279398480277859	0.128542448991641	0.0969437512236386	0.17198782298065	0.21120851646848898	0.0969329241105328	0.175436547770526	0.123585123271866	0.0295363750172548	0.0969329241105328
DCLRE1C	0.936700824616886	0.6454456613926091	0.819598572162792	0.462399344190567	0.378627324823726	0.20005411631683997	0.8680673019545071	0.623806956076545	0.8152416641594971	0.27613589709853603
DCN	0.7473179271094541	0.786110929454498	0.590142689913819	0.8446816494810679	0.605265083097761	null	0.926442492422265	0.915335370590747	0.662992338163547	0.963573514689575
DCP1A	0.017327840257901	0.0059632310244085605	0.0592292363875218	0.00213967903993828	0.00728864382789268	0.00828187204987645	0.0281934698146016	0.0228513626180245	0.0250708653117783	0.00828187204987645
DCP1B	0.126077883453928	0.316412517399774	0.422227714115394	0.22025989234534804	0.265486493930518	0.147100312302114	0.147100312302114	0.14711203945501097	0.24836058581117001	0.147100312302114
DCP2	0.34678527740422493	0.671209299039245	0.6191962500999351	0.4998811482362249	0.33969380561558904	0.671209299039245	0.6496872710489741	0.780512683765039	0.12163817645595698	0.806372723647598
DCPS	0.10985018149206698	0.0309011636448218	0.0577574829251863	0.24129182726561602	0.11975369368477301	0.0142928533092713	0.033770482350346	0.0407060467145901	0.0803667019198758	0.0309011636448218
DCST1	0.799444053904079	null	0.6121413915495889	0.6662347364634661	0.8556082731957559	null	0.7852930666181921	0.6231431038542579	0.800274448576353	null
DCST2	0.6141685592803741	null	null	null	0.853687015491903	null	null	0.7157633739001671	0.44013571025875897	null
DCSTAMP	0.6593277538459351	0.0632960360687636	0.110238847329455	0.549921563314853	0.569426421319292	null	0.158733042600685	0.700231072810949	0.14934222494455401	0.757248769884137
DCT	0.656354482197255	0.49120487001822905	0.44257832957961296	0.868735898775975	0.9055311922423109	0.9011676589683371	0.991110764645057	0.9922578061634449	0.9397870174913492	0.9506153736508342
DCTD	0.354438154657436	0.699894319648944	0.357676744249856	0.30459713107333397	0.306719585215318	0.48135686882032797	0.403736778819198	0.299379474985126	0.87168686323578	0.29927359365105105
DCTN1	0.26645003925439803	0.13986607889500902	0.23939679127997898	0.17177213266805103	0.0986253495564802	0.273364210832865	0.29629836221687395	0.31970563670233	0.16444061261356197	0.13986607889500902
DCTN1-AS1	0.245178397413906	0.245167859647462	0.245178397413906	0.245167859647462	0.245167859647462	0.245167859647462	0.245167859647462	0.245178397413906	0.245167859647462	0.245167859647462
DCTN2	0.9253167130120491	0.935264819421007	0.9511636091300542	0.9660925406320431	0.9439133530741608	0.9039340340960941	0.969570837580096	0.95837555934397	0.9099328008292191	0.924105299343269
DCTN3	0.7017981084799421	0.3731895337718621	0.9009600483523509	0.681887633806352	0.326099310480355	0.6111515262390121	0.470579410724612	0.46571957028436795	0.456286801321344	0.6111515262390121
DCTN4	0.0619511977035966	0.0291616456266437	0.171922225491222	0.313384723355849	0.0156557423693678	0.0148503441954008	0.15467978042370498	0.319916483146356	0.0622872299115784	0.0168989294620738
DCTN5	0.0883083926020064	0.0923649874905635	0.30597808853524394	0.192723586355188	0.43010152976609706	0.236760649386198	0.17644768551659498	0.10587603218972301	0.0768525482363849	0.23186241809136998
DCTN6	0.649524156638027	0.0542340209001837	0.157134513562951	0.21613703841410503	0.237144101279757	0.0847375624768342	0.18570531004636898	0.16218044313397698	0.21975814016446804	0.0847375624768342
DCTPP1	0.7325291050218471	0.839733735035761	0.740372390070433	0.51324286572372	0.7293640518006841	0.441059227168024	0.787849002357202	0.7104062023270409	0.706836339938405	0.839733735035761
DCUN1D1	0.00049888311034489	0.00702732569128101	0.000568200030927365	0.0491153951146011	0.0296691129965213	0.000567883857352633	0.00493633829475704	0.00134172790408353	0.0562958831541632	0.00159159567360256
DCUN1D2	0.10322629662483598	0.00674713674879379	0.0256015588771696	0.23894957882920298	0.0009878085234023071	0.025595912016622997	0.0041195512905050895	0.0130660498451712	0.125273259872141	0.283859570430683
DCUN1D3	0.17139703512575197	0.35962045547566296	0.274602833099337	0.27026633509056097	0.11856675485657599	0.13905374744708898	0.26874695799481896	0.26640705809846105	0.0478142725610771	0.35962045547566296
DCUN1D4	0.0439627849030893	0.13443145242817098	0.16893555554893802	0.284995061536308	0.439382874743853	0.021353603662474997	0.16725130502983301	0.274084527163909	0.0615156202554169	0.158988257099701
DCUN1D5	0.897425604028137	0.9875331324800721	0.915063586585597	0.865558603593588	0.794210415865667	0.9319618640620481	0.915416839088891	0.9173143488543041	0.8396261206035909	0.98328508259957
DCXR	0.574592403075486	0.708753299907143	0.5729540376769849	0.8362612782616259	0.95834745018718	0.8861096826528101	0.857642860771381	0.16739169671032	0.42852144125618197	0.90819897078053
DDA1	0.699970748558778	0.709846051089066	0.709836854223143	0.709846051089066	0.813114184993604	0.709846051089066	0.8488629098145608	0.9409559395737429	0.35805209829769896	0.709846051089066
DDAH1	0.5592861283072911	null	0.4474452301428521	0.7596459917722741	0.759367458300932	0.345197223415539	0.502784888900183	0.502755563130329	0.516545564642635	0.225116772952055
DDAH2	0.455531151120161	0.18291227910777397	0.37322309896274797	0.31567545572314193	0.489813339632017	0.18291227910777397	0.18291227910777397	0.182923923091932	0.327342805259935	0.18291227910777397
DDB1	0.0850807136501695	0.143885220570039	0.12624843744942402	0.0623296460363617	0.398131952212787	0.410982237740245	0.436168046329858	0.482563136747858	0.174510734050619	0.15204144409571202
DDB2	0.649503428613297	0.450519917055221	0.38493802421925605	0.689813029255795	0.500550789798561	0.549259755083626	0.384249921504085	0.691913983780584	0.716862483147884	0.694441273312647
DDC	0.165691993157542	null	0.376209511171779	0.350358074922549	0.0944760904800932	0.0890390125231277	0.104171624655414	0.13402080339709302	0.0552883227081711	0.025129651505377004
DDHD1	0.7673566328098091	0.6250613107933921	0.6250554385539361	0.410890008301357	0.699602046389692	0.6250613107933921	0.7345799467259521	0.768218540097948	0.5232190389984029	0.6250613107933921
DDHD2	0.343782332886742	0.82648538676286	0.566262724584316	0.38497441835184903	0.221518097352323	0.133432132480371	0.33940109886491804	0.33940846469708397	0.13984358565760002	0.33940109886491804
DDI1	0.958941077842557	0.913850771889552	0.913840349907943	0.8749321080818381	0.8047628450658358	0.913850771889552	0.913850771889552	0.310193239004361	0.227642015335284	0.913850771889552
DDI2	0.104338012527172	0.19831695913382102	0.427791943679692	0.250131150237761	0.134297772259872	0.163986935165665	0.498920967068915	0.23737883530708398	0.6082816149019311	0.24441919838438803
DDIAS	0.9581872073278721	0.65290262514789	0.882412985360312	0.9120290579268779	0.968244146027378	0.65290262514789	0.747277077920928	0.863989161193001	0.7602520622187309	0.65290262514789
DDIT3	0.91745080602999	0.9295379836001171	0.929528330907369	0.9295379836001171	0.8944184229404271	0.9295379836001171	0.899960649475441	0.9574855878727729	0.8006550573760551	0.9295379836001171
DDIT4	0.296586747996495	0.159887302179884	0.600430577151686	0.04470660889983401	0.132478329026464	0.159887302179884	0.546212785914147	0.0699579009185168	0.187305192551601	0.0825607710477789
DDIT4L	null	null	0.8750953525750941	0.872649615728178	0.909064987180303	null	0.49822727053724103	0.463566344657432	0.498243466334147	null
DDN	0.6439922462489269	0.7567832991249871	0.75677271207643	0.5742903380260871	0.6141192977600811	0.29062722510669803	0.7349304001670469	0.613704040109194	0.689971648172655	0.7567832991249871
DDN-AS1	0.43650441099223397	0.43650135251534705	0.43650441099223397	0.43650135251534705	0.43650135251534705	0.43650135251534705	0.43650135251534705	0.43650441099223397	0.43650135251534705	0.43650135251534705
DDO	0.0866022665492284	0.7577869414687171	0.33390956759748397	0.31036244329182106	0.191925317842803	0.038790934730373004	0.236325121971589	0.268247182653526	0.0820848204190086	0.512594282111351
DDOST	0.41945316449833103	0.6102831317096961	0.8435242829712829	0.8936948217185791	0.36017542127103297	0.584111601982111	0.6086318120072529	0.21294680355742202	0.598102499038567	0.47695330792850005
DDR1	0.8416215115309541	0.9442720706991279	0.896041789812447	0.948800653195734	0.781337734827895	0.915988992453561	0.881906416098288	0.945155152640319	0.810886515750511	0.9639028650374499
DDR2	0.840909822096042	0.9707524667989258	0.423450926312325	0.608252965611273	0.8963731353640642	0.55339307152629	0.347745683442076	0.367190376861096	0.666847522394943	0.377392021944118
DDRGK1	0.262554615265162	0.438192333431416	0.39650689280706203	0.5038456637708111	0.47932425921990707	0.390170621529489	0.397209457028566	0.42261279073544206	0.8942885564596759	0.639011334011164
DDT	0.438930531221536	0.43892758771033896	0.438930531221536	0.43892758771033896	0.45804915983132	0.627820153458026	0.43892758771033896	0.438930531221536	0.43892758771033896	0.43892758771033896
DDTL	0.534911435220339	0.7063377121710079	0.706328634588948	0.7063377121710079	0.6795111461424521	0.8160115051116771	0.7063377121710079	0.706328634588948	0.6208718517150029	0.7063377121710079
DDX1	0.899029554883024	0.90043416131614	0.884450863442808	0.908544776388361	0.7448326794516179	0.9367169039337371	0.8580499616342441	0.879540309800568	0.6175542883488871	0.778944776994032
DDX10	0.0131011562075439	0.0947446064152563	0.0192144549980834	0.11340574136202401	0.0800730713180249	0.0538903507164927	0.129847005004472	0.116226252017224	0.0522608203958783	0.241947953131629
DDX11	0.8854649696777099	0.9191509120381249	0.6939297380910172	0.6699484690267969	0.8271882797736592	0.9875627540642791	0.690224795433083	0.614341643570163	0.961315816297596	0.8269633066552641
DDX17	0.3785718247410929	0.33015035972649703	0.338032393680574	0.6573883211816071	0.0705994236829144	0.33015035972649703	0.31395660896513	0.7577250579145391	0.66217691113373	0.33651278970638104
DDX18	0.515438709809887	0.944729279920958	0.6268661478751031	0.445765421018706	0.9242908339653539	0.6735141823820829	0.656449976666325	0.438193030754252	0.908733440824263	0.5335324898525939
DDX19A	0.8204627278284129	0.8065795922999209	0.7725377387375151	0.7148771481890001	0.8700880481256229	0.7725486928541009	0.6394652478312061	0.639243793945407	0.7682695962733629	0.7725486928541009
DDX19B	0.82349365325765	0.8921085122041741	0.459469661718948	0.52490737509784	0.563351937516839	0.8921085122041741	0.9041443074217328	0.970504050279271	0.8211420139848709	0.8921085122041741
DDX20	0.338490991506494	0.46255222644892496	0.34090975076019203	0.243804140124918	0.669196286011457	0.270309690664011	0.348966246588094	0.422534273850127	0.235452949142138	0.48573062583322896
DDX21	0.87107125861678	0.619961846799989	0.352470691782849	0.814153360191603	0.29765846744913804	0.797482175527315	0.351605543039551	0.8220573056108991	0.7090008470276921	0.7821758688735899
DDX23	0.18109465968408997	0.0389988152063006	0.0742960070155996	0.0727162564937188	0.0055662187159448	0.0321457510748066	0.0730543740529746	0.17113099464841	0.0104426269208204	0.22188086723872
DDX24	0.772757659681152	0.572599350146557	0.597173284919746	0.7265109696337941	0.425561978310161	0.572599350146557	0.572599350146557	0.5725958625815649	0.49043411853826097	0.8129611174280301
DDX25	0.0410849488707643	0.19014695726845	0.47952775661490393	0.11695082612262299	0.175983425712513	0.0132973032860714	0.5775377312526371	0.295664196233971	0.210149029672628	0.117938587133725
DDX27	0.0247718106628272	0.0173722899992522	0.00936165077347012	0.018816358214075003	0.0523444409586086	0.0277608091491489	0.113429865547405	0.020659682773439	0.00949484637688541	0.0887608847058486
DDX28	0.9032464390707271	0.9478623482001529	0.9478539330650141	0.96695492075356	0.754060643847084	0.738697290651315	0.8182851084009001	0.89417056613077	0.8117044523162941	0.9478623482001529
DDX31	0.756275222814472	0.835364570120272	0.564528802945779	0.644559119508131	0.8652169671172092	0.748804848503107	0.7911608010816858	0.503885903058777	0.6178264098893921	0.8465678819922049
DDX39A	0.476453461957024	0.41393928284216297	0.20319673216420397	0.246598374112192	0.6797076838861049	0.41393928284216297	0.20097478108842398	0.16370614096754801	0.42042270491946004	0.198218376903423
DDX39B	0.9643837171657971	0.7778373042672659	0.9229889159807799	0.594012380135142	0.893427432815489	0.7778373042672659	0.7778373042672659	0.777826240097826	0.7985685095991899	0.7778373042672659
DDX4	0.598194858698648	0.35401035344774	0.0774164150087212	0.537667098548653	0.37468080620466604	null	0.46607751465196706	0.760991707032598	0.41499387300016405	0.5026348145917
DDX41	0.0841471539008562	0.19624365350524203	0.0906329272048719	0.14306352262327401	0.30305102935423905	0.0568413934455353	0.0917823885495913	0.0638127436186822	0.068547053885185	0.266298251829818
DDX42	0.6709967798716999	0.638468610180687	0.555516833139038	0.754904746618966	0.594113578214791	0.722559369485325	0.503616494633937	0.656069816181924	0.331907298656198	0.722559369485325
DDX43	0.943073272971422	null	null	0.5902604399575551	0.884826327950198	null	0.8135988390010831	0.822502507405757	0.5946893652686079	null
DDX46	0.260896457886401	0.20945821212583898	0.0991897970606985	0.283734324290224	0.16987344287096698	0.10895195067682101	0.17544572990929297	0.19850333677798104	0.32816691394129804	0.0304495941433689
DDX47	0.9923347808304471	0.9529724197847991	0.999460394390321	0.9931416903711751	0.9771221285203691	0.9825664360691171	0.9923372669303671	0.87910191110919	0.99483481264025	0.9923372669303671
DDX49	0.263553038914879	0.439380639430051	0.119468023584514	0.634681730624323	0.0768422160372387	0.7618461277683459	0.09766819724271301	0.5702488388478671	0.492202535329241	0.439380639430051
DDX5	0.563963587134549	0.36005364908029297	0.527117046099295	0.668597411338648	0.6185699863897139	0.164098082822863	0.43755510325809904	0.44501683750118703	0.0804121127155689	0.40839335440480895
DDX50	0.30236201224718	0.530436195493419	0.36205737274306	0.129182418604815	0.11463954112656599	0.37864688767178795	0.354148979139168	0.31851045513265996	0.367479791932539	0.37864688767178795
DDX51	0.35977498722317097	0.268975352399338	0.44315077564971	0.446417363061669	0.5630544633881222	0.74649659050621	0.46728815726225803	0.467289742782521	0.332264402013836	0.6585392005569599
DDX52	0.13101396182436398	0.11406018744495802	0.310958995932176	0.249974018972143	0.24733119969893202	0.146111978433569	0.0725017528396182	0.0837202501146615	0.0632893930797954	0.11406018744495802
DDX54	0.712857879905673	0.85081804119514	0.850806304858606	0.704623078404138	0.846969805250068	0.871318303202644	0.744853915676275	0.9220935211308872	0.896795274334551	0.85081804119514
DDX55	0.8742323139614571	0.8204224830026479	0.8414543099420351	0.7467301435348549	0.8112482424386559	0.685353819268956	0.8430934470577629	0.828943471460791	0.8320188956190899	0.793476685516165
DDX56	0.789478611436338	0.483164143670889	0.6276090507582421	0.849353490920768	0.485939241162808	0.5002169785581989	0.598428191701811	0.5263853094795421	0.702978719751265	0.5615308716312829
DDX58	0.0901059275418453	0.40479388267512895	0.176976446554851	0.25152639834848495	0.7569991098780758	null	null	null	0.811595023269016	0.21642898381688397
DDX59	0.275752857520714	0.47396071950141794	0.735655600787991	0.660683526248315	0.6192846462799371	0.39393749009527207	0.696619357063747	0.5385462803317029	0.42187683725066794	0.614869822627355
DDX6	0.0139619793235952	0.0212208225686946	0.195319000606733	0.18460972763304603	0.35578193514928796	0.048780252097527003	0.0734994955082112	0.145547669508108	0.0090355697733194	0.0212208225686946
DDX60	0.160780223687492	0.15461872283242	0.257082393034175	0.479842028864222	0.19074844220207396	0.156533345981845	0.260370940102362	0.533764782655744	0.0636464844553806	0.289967832283859
DDX60L	0.574470454375819	0.37667984272279703	0.395874157261402	0.412618310462529	0.347631785617925	0.323161795282451	0.40405205264877103	0.8755257015678101	0.38223119242442793	0.45890065072686503
DEAF1	0.728232572158616	0.19176762960882499	0.436758107101193	0.43675506063540503	0.431701201186089	0.6485633794783481	0.820138155670158	0.854851434488832	0.528371001391312	0.43675506063540503
DECR1	0.68572752226457	0.9108153795538599	0.673425119188104	0.9000450168746621	0.635915826979277	0.686809799881646	0.45261260478482596	0.531019510874227	0.858078533151875	0.673432992225476
DECR2	0.686552951638314	0.8011235416242869	0.4931118594055589	0.36332711275144003	0.562735084857734	0.60997310275253	0.777523849005035	0.7775127911663079	0.48556574291323795	0.777523849005035
DEDD	0.948148867099471	0.8237876980208771	0.882269767456744	0.557881535983579	0.8237876980208771	0.8237876980208771	0.9054754512985891	0.851032412812435	0.808323912126043	0.8514980812656641
DEDD2	0.722016201293572	0.9393284677998079	0.8846076397714241	0.8846189666700259	0.9259130857503409	0.8846189666700259	0.924024637406111	0.902238147631781	0.9238055562114209	0.8846189666700259
DEF6	0.505191095315077	0.114933390663984	0.0434775924720729	0.0441009341623647	0.0311323864327213	0.225440039554489	0.0375147662028506	0.0369824789128289	0.12110826274646301	0.0331755984867153
DEF8	0.506417323417394	0.239135977105572	0.11319560460488198	0.20430170403416198	0.46696661934864203	0.291635430633667	0.291635430633667	0.103451537008611	0.623572341294326	0.160798714876116
DEFA1	0.794248732601108	0.7942600928273029	0.794248732601108	0.7942600928273029	0.7942600928273029	0.7942600928273029	0.7942600928273029	0.794248732601108	0.7942600928273029	0.8244854141822259
DEFA1B	0.255164924643075	0.25515465159711	0.255164924643075	0.25515465159711	0.25515465159711	0.25515465159711	0.25515465159711	0.255164924643075	0.25515465159711	0.25515465159711
DEFA3	0.0277735897177542	0.0196290384878798	0.047266111093459996	0.0472581026942315	0.0472581026942315	0.0472581026942315	0.0472581026942315	0.047266111093459996	0.0472581026942315	0.145631393785111
DEFA4	0.373178314587084	0.430886223689836	0.381880974553929	0.381875406966864	0.55931898018232	0.352328663826636	0.381875406966864	0.381880974553929	0.381875406966864	0.672210565142684
DEFA5	0.236222707484607	0.0502131110454041	0.29709374854237297	0.513696275185641	0.523422178083927	null	0.44425275422972604	0.04609851228513201	null	0.0819029169012797
DEFA6	0.457997283321686	0.388970872019331	0.7394945567962271	null	0.581604086132764	null	null	null	0.8363734506814731	0.878786055055453
DEFB1	null	null	0.16378377853297302	0.32061523984464096	0.613254361914958	null	null	null	null	null
DEFB108B	null	0.11081560310657698	null	null	0.167662632678709	null	null	0.192003041376986	null	0.0405333759364468
DEFB110	0.531327653590945	0.639744660262792	null	0.117233835321768	0.0768415069035028	null	null	0.17689325399045602	null	0.640008811847661
DEFB112	0.412503733186772	0.19064863266843401	null	0.22935121213302298	0.784159419273368	0.5103355819133579	0.3386998774513821	0.0964824691465178	null	0.35421649641291797
DEFB113	null	0.432516499322517	null	0.14709253871019198	0.215919005752635	null	null	0.8819726103616979	null	0.447135364254469
DEFB114	0.7887555984259	0.215836431654041	null	null	0.215862731435947	null	null	0.0789462967837863	0.506039916490097	0.628919013568567
DEFB115	null	0.285475661620766	null	null	0.198510298335825	null	null	0.44563869249940097	0.34133623859481893	0.648571897294442
DEFB116	null	0.18836369353591603	null	0.845592946138649	0.9590189331567891	null	null	null	0.19462849173734303	0.8352367032588179
DEFB118	0.13928554788043201	0.7608327814381641	0.40808613830198104	0.40883442333590997	0.103289711035458	null	0.40714090881303006	7.157064286346e-05	0.490163411606105	0.1494797995882
DEFB119	0.685104657200577	0.361058205302445	0.7380093221758529	0.736286729388377	0.22082192783439497	0.192066615334221	0.7401781137397909	0.14824423558807098	0.183544222289016	0.7947307550849859
DEFB121	null	0.15478123244588401	null	0.127259595791691	0.44672343264855197	null	0.591800625421916	0.619135440420038	null	0.570931151927494
DEFB123	null	0.145113685550026	null	0.785260073451381	0.166679768549815	null	0.0632382150618385	0.26098826533180103	null	0.4973506376377921
DEFB124	null	0.19145717522219396	0.527150172738039	0.0704225739381042	0.20360822102609696	null	null	0.25280450435477897	0.18813661932842898	0.0609043874718201
DEFB125	null	0.0323861364356152	null	null	0.0362120442153108	null	0.039041585876041	0.0802211646040286	0.536639720122728	0.24961942511045898
DEFB126	null	0.153051192338724	null	null	0.913122283134372	null	0.3980909994576961	0.9266027610735	0.511293435973862	0.246942260415688
DEFB127	0.0625322839876	0.7570571283762769	null	null	null	null	0.129882796163769	0.150312144042129	null	0.906863641695721
DEFB128	null	0.3816930950578611	null	0.414218352945553	0.406754890692484	null	null	0.30192635796013	null	0.251662729669623
DEFB129	0.30564744360946694	0.0504717224044105	0.261189717874385	0.15891911015719698	0.343578018867664	null	0.40786012531721294	0.20526276434862603	0.20794139656640304	0.14634498900317802
DEFB131A	null	0.9558712026770692	0.0652736359417575	0.0668827508428828	0.4815715091356911	null	0.0750962320371658	0.597132310400832	0.6445645633078271	0.768669417098146
DEFB132	0.23649015287907102	0.230799921583304	null	null	0.17108115035477403	null	0.126566457069601	0.0818616249205006	0.144292624958902	0.206730319004799
DEFB134	0.5048147276685829	0.35160651654628194	null	null	0.689802820165617	null	null	null	null	0.0478673428564863
DEFB135	null	0.34651388282425394	null	0.7584834113935329	0.47967048487767205	null	null	null	null	0.41718798558927095
DEFB136	null	0.7733442785870358	null	null	0.313499665211045	null	null	null	0.13665188382090598	0.489648304099528
DEFB4B	0.233144820611322	0.183894222300742	null	null	null	null	null	null	null	0.4381270270056529
DEGS1	0.706930391388409	0.700902553396869	0.554862560317749	0.6462033382426711	0.243083037544299	0.575374476641095	0.48228282375624604	0.9102363827018491	0.910401168067285	0.5048246930034429
DEGS2	0.113536889257355	0.25969627592531197	0.576335632576031	0.171900244604294	0.126670277624483	0.25969627592531197	0.37904882912247906	0.24160079757588	0.434476284342511	0.297533385273098
DEK	0.9354188847626559	0.932282363663232	0.97324302925094	0.9352839386627808	0.9756535545077571	0.932282363663232	0.971511155157494	0.959260045223391	0.9382982098851259	0.948858676536019
DELE1	0.00440670947213189	0.0401260752408048	0.12100766872855699	0.120996232125384	0.097566393178684	0.22389759544885798	0.347716900272739	0.25175545502423896	0.0504359621132897	0.14641136948705
DENND10	0.903403197112444	0.9034140125869631	0.903403197112444	0.9034140125869631	0.9034140125869631	0.9034140125869631	0.9034140125869631	0.903403197112444	0.9034140125869631	0.9034140125869631
DENND11	0.600336765733473	0.600341536048786	0.600336765733473	0.600341536048786	0.600341536048786	0.600341536048786	0.600341536048786	0.600336765733473	0.600341536048786	0.600341536048786
DENND1A	0.830738031163699	0.7334721942831359	0.583653171373314	0.829724008428821	0.54664231351517	0.7334721942831359	0.6335460394391049	0.7288806387418979	0.923379682311523	0.5894499043293101
DENND1B	0.901028879001921	0.651764246012096	0.8548928872462791	0.9107717614098051	0.483725478841611	0.676661424010807	0.811388356329021	0.8408570086212499	0.757367696557932	0.654417999596212
DENND1C	0.363471527374369	0.356670615067385	0.44662563719511605	0.21683322755246803	0.278320302277644	0.356670615067385	0.272588713405968	0.53901835229692	0.194353142587513	0.22810993097244697
DENND2A	0.0683285377135674	0.25383569831889	0.047683292653732	0.0685384956137932	0.273475261319033	0.20143598219019604	0.32709210459063204	0.357569902269922	0.0217579688639758	0.20143598219019604
DENND2B	0.88815868527541	0.8881699331258119	0.88815868527541	0.8881699331258119	0.8881699331258119	0.8881699331258119	0.8881699331258119	0.88815868527541	0.8881699331258119	0.8881699331258119
DENND2C	0.426295656570061	0.8246305636280409	0.5016123585739679	0.22855809577759303	0.0868917473936197	0.496618096039651	0.482068634742089	0.20229306408416603	0.542566881102156	0.5969525740958791
DENND2D	0.9371460341730771	0.825801263740887	0.8818450285359221	0.883850946899021	0.8223079089838101	0.825801263740887	0.9056997716801909	0.9630384736301769	0.7552860769044591	0.825801263740887
DENND3	0.8074503941826578	0.508705904474309	0.21128448745523798	0.622129744151491	0.49991906761425897	0.583076302537542	0.293135565588866	0.422399884380711	0.5363697452299621	0.5005949071083521
DENND4A	0.0981610865989091	0.0615935630509785	0.0484977318078092	0.19774994418491798	0.0273102425186934	0.0615935630509785	0.0365418850538664	0.235384060116179	0.0460943707827519	0.00723294659328832
DENND4B	0.716762726681693	0.7003148838704399	0.67976525799982	0.8203872491829929	0.555358369420223	0.7003148838704399	0.706241424744468	0.76573630257541	0.812600831383535	0.7003148838704399
DENND4C	0.0314870940011963	0.412014228062723	0.498748646309163	0.199664184766817	0.732887142433664	0.779858533527565	0.11451687660173901	0.17791301481970198	0.29780111727527897	0.28717330743551
DENND5A	0.12221253406139698	0.022753518628930998	0.0609368103179668	0.0436742031103203	0.270523818715255	0.0804601803754358	0.0272036622277818	0.0323624385956683	0.12375759692483501	0.0152093036877752
DENND5B	0.681420517077845	0.878454939923196	0.545555727600526	0.7234944958419091	0.862590180571519	0.7930177974958491	0.5454442413343861	0.7098304695885039	0.520266694299804	0.7930177974958491
DENND6A	0.0700399546619336	0.0018078567070760102	0.0524287085360145	0.0556883615148898	0.322251571540888	0.241853303098438	0.4037356828219029	0.0845613584165525	0.0133648430997046	0.122194968719237
DENND6B	0.783269743992578	0.8145136354992409	0.857550637459052	0.635007643859357	0.7884903156753579	0.7432769121654159	0.8799161024637849	0.971196327690804	0.8636704358337629	0.9664743940021229
DENR	0.963504224364942	0.785495239524705	0.9108593611861401	0.995603722768977	0.85061340942089	0.9082487299902808	0.827808341785523	0.998049833203852	0.9082487299902808	0.9858384854506329
DEPDC1	0.0235351207583638	0.205219616508112	null	null	0.6852515860141609	0.443807205276204	0.22360944253342002	0.16729445737019502	0.5052286121574461	null
DEPDC1B	0.8782886687687179	0.674677971054678	0.0242007679287839	0.0208519783149676	0.6644671994327371	null	null	0.5078473031378851	0.10560204371338401	null
DEPDC4	0.960862679417004	0.8698775709852141	0.869865993670542	0.8698775709852141	0.9174266349212271	0.7604595522403659	0.50587480986374	0.750972410887778	0.392235538779515	0.8698775709852141
DEPDC5	0.64429732303966	0.5309554323736749	0.406364093661258	0.6771911427250912	0.750983394557595	0.5309554323736749	0.391854345163062	0.550468840423527	0.69660899047301	0.8608158581227858
DEPDC7	0.12430495410128	0.0619570651809807	0.0741633122616652	0.20000266938378503	0.0664854167802515	0.337739767397447	0.0720615998353609	0.15755249021130702	0.644231234102308	0.0822566230380996
DEPP1	0.23396017520481896	0.4622191759743571	0.5186538309188959	0.606993178262436	0.28561067385815403	0.4622191759743571	0.225402286311072	0.298812278176287	0.4622191759743571	0.4622191759743571
DEPTOR	0.8975767893454151	0.9882482264026881	0.959839020623057	0.354609981773014	0.43978168225609704	null	null	0.863542310037557	0.997783426639155	null
DERA	0.323136448957644	0.20578127280089104	0.33859636063005893	0.028852808941592003	0.279929424911702	0.25932042562270297	0.517499662648662	0.457863972854189	0.16731487860165697	0.17786257438925002
DERL1	0.848739328793418	0.8487510723839531	0.562466416126229	0.871225708506788	0.921726150545879	0.8487510723839531	0.807029449177698	0.9493517231328471	0.8487510723839531	0.8487510723839531
DERL2	0.0489662508093129	0.208906253161154	0.0845732331765572	0.043333716319455	0.0676865078573945	0.0543987789646533	0.0607134300372472	0.0701131728086142	0.0629458169333863	0.056236212944625004
DERL3	0.304805095421564	0.392227980585839	0.7427511103183789	0.48342070993004205	0.322214386026012	0.238677736652257	0.392227980585839	0.392233086720175	0.281268572452819	0.79845918921756
DERPC	0.654862825703609	0.654869959176151	0.654862825703609	0.654869959176151	0.654869959176151	0.654869959176151	0.654869959176151	0.654862825703609	0.654869959176151	0.654869959176151
DES	0.295115665568037	null	0.6775697960708339	0.575631072895042	0.5599708690763989	0.625154007222076	0.6906427007057929	0.7133710959972571	0.620440118776897	0.645621531000073
DESI1	0.704231400105533	0.892325587694357	0.532764753756966	0.699159095320001	0.7940709373370741	0.8218490398282621	0.45821627026454603	0.6298770614449101	0.8046721562618241	0.198692789628419
DESI2	0.431826028130011	0.173616325321786	0.5793190355240191	0.6492911123126371	0.321698775599523	0.321698775599523	0.584784697110249	0.33664646562682204	0.520047790277291	0.777891615163954
DET1	0.9178518234626841	0.8748240631326569	0.930271290468899	0.7949012559328441	0.645688051660325	0.8748240631326569	0.952936976428071	0.9623882855402809	0.7745903170512181	0.566877783350224
DEUP1	0.34855276826270193	0.62737023973719	0.490306857258045	0.515414987339878	0.0262342962208367	null	0.290137184261569	0.25988274952308	0.145217527071349	0.6196201203762789
DEXI	0.7224436436225121	0.838621648388381	0.8386098950570842	0.818557027230825	0.9420775097794319	0.838621648388381	0.8416789248394491	0.923494638344848	0.838621648388381	0.838621648388381
DFFA	0.29050187501292196	0.366318353443407	0.110733506615621	0.301778847116914	0.162239152355143	0.35177727042562895	0.214953828443427	0.277724718006562	0.310713014428034	0.29482369265651004
DFFB	0.787284259842978	0.27760200232011895	0.702159640337293	0.559863334428869	0.391139740197223	0.5131980529460829	0.832958324863455	0.49670218848197	0.513728370263372	0.522820550042773
DGAT1	0.615624855331649	0.7508899867161558	0.47131416796855896	0.298871427556845	0.502267442614386	0.289333053401695	0.7508899867161558	0.750879550984356	0.44011271414057107	0.8283322200262428
DGAT2	0.6161013735731229	0.7766412857075999	0.561805507754684	0.663310205946453	0.437062265485685	0.7766412857075999	0.9548378000074929	0.5441938436276179	0.7669487153257101	0.7766412857075999
DGCR11	0.558294484853176	0.5582972965944051	0.558294484853176	0.5582972965944051	0.5582972965944051	0.5582972965944051	0.5582972965944051	0.558294484853176	0.5582972965944051	0.5582972965944051
DGCR2	0.35254214576788107	0.265061949114101	0.19125641587139003	0.17889427327116697	0.548409126223612	0.320705978994412	0.40500322174497905	0.5754197012179101	0.277719084496578	0.40500322174497905
DGCR5	0.807151585654578	0.807163125849265	0.807151585654578	0.807163125849265	0.807163125849265	0.807163125849265	0.807163125849265	0.807151585654578	0.807163125849265	0.807163125849265
DGCR6	0.43723474557164	0.43723172167885704	0.43723474557164	0.250503614436282	0.43723172167885704	0.43723172167885704	0.43723172167885704	0.43723474557164	0.43723172167885704	0.43723172167885704
DGCR6L	0.473275411870557	0.329136422916003	0.52192785303618	0.348183003197416	0.33104040683787295	0.3985634560820921	0.46015198441037297	0.18635764418796	0.3985634560820921	0.6586958326595961
DGCR8	0.0898240634767034	0.10422035710538599	0.106173961790377	0.0652904242549158	0.15483174796186902	0.10422035710538599	0.181721813465541	0.0256049891214584	0.0578907367495391	0.499549676908743
DGKA	0.9259277183803051	0.9854510110873058	0.832110737386343	0.8651865372147858	0.97435093214348	0.939770443584032	0.9507919727545721	0.935211602877082	0.8256826351564192	0.9854510110873058
DGKB	0.894109499333072	0.368748809573289	0.617107389680729	0.6896045776487378	0.519624751760421	0.8254032688931491	0.7279734839185971	0.364747937093668	0.7689609984569392	0.61765969805377
DGKD	0.08376670189286299	0.0297838568075123	0.0558010674396568	0.00875872402793367	0.0338053868370115	0.158719682397433	0.0237609702180308	0.0524443692405776	0.0600979755608428	0.158124194508682
DGKE	0.9413053164136259	0.844015478390094	0.927092563529335	0.7457707952736801	0.846031738777407	0.9664473161758441	0.9790120331982539	0.945952647446249	0.882091467321468	0.897973980346821
DGKG	0.6446544681284101	0.962839706500355	0.500294903832735	0.57629633495925	0.8551316418605809	0.378076861001869	0.468037177429144	0.7752135133942571	0.500668691613113	0.689179617191762
DGKH	0.461269108944034	0.8733630654074921	0.8386789997706421	0.519843230391808	0.629162674822662	0.305254693098527	0.8401637757733259	0.437619070529546	0.279179279535271	0.7010771734262379
DGKI	0.8112989082761791	0.717394635205365	0.5300126876325539	0.524759122367924	0.278028475195028	0.7666329159244009	0.646509452131596	0.6518834659318311	0.411401323858049	0.44964395584240896
DGKQ	0.0633864726302267	0.11716767960346099	0.0978972705945572	0.044234460087487	0.11783982838631199	0.11185411778050698	0.0181641256210321	0.0446865106048939	0.032061195961206004	0.0181641256210321
DGKZ	0.827176232783496	0.6886903103595771	0.7758595381768321	0.526047846691949	0.8269828352214371	0.46067265772186705	0.6226766004470351	0.7525943229481	0.874658061366239	0.7503541077671141
DGLUCY	0.605178352547302	0.930422453236033	0.4507057179610421	0.715264304285658	0.197011299670632	0.43173822995663896	0.479846363497613	0.5186388858679051	0.906902854905491	0.690190453440338
DGUOK	0.249142088834568	0.38165897816846706	0.410111210313782	0.522463170240244	0.0673266372209479	0.0666816866683771	0.6403543338900071	0.665803348432148	0.649604206340686	0.48084499396759
DHCR24	0.0463807816738467	0.0370718371137022	0.096431464111688	0.21653458880918303	0.165463140959232	0.18057168344326802	0.351924323658735	0.45014223400368697	0.31580413002944896	0.0964206542148248
DHCR7	0.8583676700701469	0.9527099083207579	0.9105614481375139	0.9105720030701729	0.8136767600409891	0.774982812860819	0.9437436559308741	0.9846947548212671	0.924055767688628	0.9105720030701729
DHDDS	0.6075128252991379	0.8006164696673709	0.6638287338502049	0.755553847849897	0.862529619505657	0.940701607042125	0.588703026616321	0.7438465609953729	0.843131675841088	0.874485081794905
DHDDS-AS1	0.8049254726082529	0.804936985279016	0.8049254726082529	0.804936985279016	0.804936985279016	0.804936985279016	0.804936985279016	0.8049254726082529	0.804936985279016	0.804936985279016
DHDH	0.7685346271636121	0.5741016191562061	0.778078114859078	0.874842884062379	0.952532389988413	0.8871757053434121	0.7804573646092041	0.921515729114465	0.5074943628127929	0.886777386385732
DHFR	0.300472853341638	0.7981170703660029	0.5545033617232701	0.509646811626308	0.87039892428636	0.33547949529126897	0.432362894255875	0.402132306166876	0.750107049111038	0.33547949529126897
DHFR2	0.23313238950068102	0.754361349536543	0.165936190353315	0.274642349690255	0.690603486309062	0.5494703289921969	0.169429913157257	0.20050526058474696	0.524635047114114	0.6860705998433321
DHH	0.405237760655659	0.717767094647255	0.41246768938279205	0.274507748763958	0.7494266835817479	0.7506759979368779	0.581344077120366	0.554357228465193	0.38904374807525	0.480921949831401
DHODH	0.8665869554955301	0.606016620781449	0.6983992493156921	0.7580803558140601	0.7177063597386428	0.6984892761884589	0.6995134779405602	0.6743580647246259	0.782525069839679	0.460855052067241
DHPS	0.395165298647929	0.62267886371516	0.6381479272757429	0.772727617740627	0.055558711390686	0.7276927671881609	0.6298378952815059	0.6011902374882341	0.588602270506173	0.62267886371516
DHRS1	0.614785069944083	0.5194665219745139	0.6769110793617811	0.750187802061699	0.34745013231173805	0.5655013361896291	0.5194665219745139	0.519465577074529	0.44552870531285704	0.5194665219745139
DHRS11	0.809351021700143	0.9793925795174601	0.963117939767057	0.9889522911609431	0.8487526331491171	0.8493240738484781	0.9793925795174601	0.97938765425558	0.53691410431964	0.921840873497091
DHRS12	0.511378867440324	0.196535096542735	0.283775460386161	0.0967042509565619	0.206556399387011	0.196535096542735	0.196535096542735	0.19654659018704396	0.112469745280877	0.196535096542735
DHRS13	0.0206919743003616	0.0047802659011403105	0.00709475038454789	0.00237384498254104	0.00277507053050088	0.000307337975106504	0.00586425010666739	0.00984536852318062	0.008636510471787241	0.025967617033275003
DHRS2	0.0339755741605175	0.0245266527521088	0.27039562350644	0.202876361746733	0.901128140761779	null	null	0.254697877169885	0.8403639770641741	0.177966264395255
DHRS3	0.170355693151371	0.0231174998455356	0.000583519290985415	0.0127829692924712	0.0804765629882388	0.0826067206302182	0.18311845664146803	0.423460972674101	0.0170809698209859	0.0359510587328113
DHRS4	0.276729552150574	0.27671991679715396	0.145279564981135	0.11763176210212	0.31667157659743794	0.271038985060031	0.27671991679715396	0.276729552150574	0.38521380439077707	0.27671991679715396
DHRS4-AS1	0.007332914811990029	0.007330508080578529	0.007332914811990029	0.007330508080578529	0.007330508080578529	0.007330508080578529	0.007330508080578529	0.007332914811990029	0.007330508080578529	0.007330508080578529
DHRS4L2	0.18208699074433302	0.182075339466975	0.26615496033026104	0.313855096505703	0.340533092543393	0.35980740547491497	0.182075339466975	0.18208699074433302	0.602338230745452	0.182075339466975
DHRS7	0.0385572537411244	0.0725688440662055	0.0173157273032437	0.118931913578295	0.162304730605194	0.13384959921494802	0.0725688440662055	0.0314982931893258	0.165800448498691	0.25349625664442604
DHRS7B	0.631717684947484	0.436522465082753	0.844713478503653	0.415040641333243	0.415302819850832	0.6108417211062099	0.449985674105981	0.178154703975979	0.739244501715063	0.40317301500146396
DHRS7C	null	null	0.6033813640245439	0.8026875058410831	0.5752104398742479	0.579927070936328	null	null	0.7141371658113821	null
DHRS9	0.7567025834561161	0.712207517043718	0.817034735172868	0.757239786994458	0.47645841300448	0.49831431603321397	0.665755738228862	0.8386002743333208	0.607976162503438	0.7684985174480929
DHTKD1	0.590636119237282	0.5982184763848061	0.4468294722467029	0.568917691939925	0.33534656005660196	0.577703251439659	0.446504146346839	0.630619817859808	0.8365726542558609	0.45221364918963003
DHX15	0.809380465360249	0.795995535864478	0.7740437844793778	0.9327072282213029	0.540825909553147	0.74325735426128	0.712535865847645	0.9113369668537671	0.8318789978291521	0.8263543093848861
DHX16	8.857274012068291e-05	0.00164208578841168	0.000171596261813075	0.00011119841349470701	0.0401446383701793	0.0008025717282995349	0.00164208578841168	0.00164284275281716	0.00263560198116783	7.633564237528641e-05
DHX29	0.546545803616209	0.337846677227853	0.392076114137408	0.166798282065847	0.10379571336861901	0.205160397478132	0.458439732793293	0.229280231833108	0.453922859812221	0.435656772923323
DHX30	0.6688388428841391	0.33733627590298304	0.18241838304918398	0.180164532826946	0.28526378750681297	0.37434772158384205	0.179783747382757	0.143318241206028	0.253244910182592	0.33899136325150897
DHX32	0.78157430253913	0.515826987698799	0.43177439467923107	0.455161400744461	0.119165603582869	0.515826987698799	0.575250973992963	0.7500462426896949	0.576991154292369	0.44469031854421004
DHX33	0.0278737414485679	0.0444795590430043	0.129294467162834	0.269352437392293	0.289969932162295	0.00231979679571526	0.13734367507019	0.321743950869336	0.450229008626576	0.11732864875743498
DHX34	0.8547412295148629	0.595659153243735	0.600341286495353	0.6952386998575939	0.617297387382791	0.8469710829376508	0.6061653215536761	0.8898468734501991	0.266003641037888	0.9014988211674009
DHX35	0.022277741178597998	0.40180133327291295	0.0340994734886316	0.105252410586449	0.0664863980647477	0.193929883630291	0.0304406701565191	0.0947867052793341	0.0487326712755766	0.00289932918551659
DHX36	0.7330412443596519	0.249466174909041	0.382393684248382	0.6612931119641291	0.163693299555404	0.101693757309244	0.2826796756275	0.282689120120421	0.701467546939879	0.393057519144416
DHX37	0.11554355815615801	0.183657226041657	0.5362288644247061	0.6134338351287679	0.406376735348122	0.191060909944963	0.170748320500869	0.20511140099775502	0.0975001134709218	0.270801954555471
DHX38	0.5545271653965059	0.48741992777590903	0.408882506829356	0.36450003750878496	0.42640805784443697	0.267970483209035	0.675404647017647	0.64856307245068	0.184540637432928	0.48741992777590903
DHX40	0.0512146628774003	0.00182775542837272	0.15865649729987602	0.22997784161781895	0.077568047019588	0.027844578456409	0.11297834193436	0.0756140407119419	0.00874083270471704	0.12681933015513197
DHX57	0.507990227395952	0.8115538221618291	0.8195259564199879	0.930707241380478	0.32688909055328996	0.39776242487154206	0.753053351530869	0.8137274513149741	0.7235046294248021	0.678494726624459
DHX58	0.6706864129821221	0.5981093577006971	0.25231158599182896	0.36526173301111997	0.24593270799103198	0.22554373560246102	0.277329702568563	0.29316915171817	0.151712973601706	0.362334397096365
DHX8	0.39250267777836895	0.631416676998461	0.586072910859486	0.604306363745545	0.469086581980539	0.323251193300914	0.6791796381080321	0.886224779365208	0.842599286903455	0.8725209456708171
DHX9	0.251349692720983	0.376948999416682	0.382320025786931	0.24766419291941397	0.0814420478957979	0.33133718487836794	0.5693683603161099	0.413330355184698	0.41235007178768607	0.33133718487836794
DIABLO	0.0366466619242462	0.11429249184555199	0.114303795327313	0.155234499947452	0.11496811902949901	0.0660711474937572	0.0418698329483283	0.0477250934281546	0.103938249458005	0.11429249184555199
DIAPH1	0.32644199532761	0.24951483028856303	0.25717097662463	0.5512495516631201	0.25080255527624695	0.1464745428606	0.3558751936382079	0.363210403939258	0.24683826188706598	0.37528848798682796
DIAPH1-AS1	0.51745950989349	0.517460357546474	0.51745950989349	0.517460357546474	0.517460357546474	0.517460357546474	0.517460357546474	0.51745950989349	0.517460357546474	0.517460357546474
DIAPH3	0.17010629657749898	0.553807649480161	0.12279988874778999	0.011766284096056998	0.294846580147627	0.0149079014955989	0.0953029374787604	0.0155320764230083	0.0015387565822826	0.0252538575866894
DICER1	0.0707220251137905	0.350691100788276	0.11237898035363302	0.0853965179788833	0.068017170380714	0.0103510363824363	0.22405305858754102	0.388991298456887	0.209391307262735	0.175905400295634
DICER1-AS1	0.47316627646572096	0.47316497483319203	0.47316627646572096	0.47316497483319203	0.47316497483319203	0.47316497483319203	0.47316497483319203	0.47316627646572096	0.47316497483319203	0.47316497483319203
DIDO1	0.933952196385223	0.915465485892148	0.8707934067972021	0.9259411781439251	0.956092860788398	0.614830501094783	0.9198418810654231	0.9665058236844241	0.8040814780658909	0.947736108531827
DIMT1	0.701399575266459	0.516986077804005	0.585413120800732	0.17006001363864298	0.7911906140358891	0.5390670267219879	0.633540991747734	0.614822659818849	0.516986077804005	0.42217464161533297
DIO1	0.009417231543974721	0.0468962928545011	0.282453567547038	0.31114744634384195	0.40655748817226	null	null	0.4478150361273471	null	0.7289582795857958
DIO2	0.106795555678413	0.557811788689444	0.168159063716643	0.27502358319195597	0.24929574875234398	null	0.134079394155511	0.245817287799022	0.8140635842813921	null
DIO3	0.842437230028008	0.772419129543685	null	null	null	null	0.628137697681682	0.842983227385737	null	0.6341583850045099
DIP2A	0.630489562557769	0.507810465399802	0.7719958534818679	0.859783979223514	0.444952827003063	0.8963433565876869	0.7289467346808891	0.628678215108202	0.38066816420448496	0.589303988143481
DIP2B	0.609316494252011	0.628668771619681	0.544976402685976	0.597207034082641	0.7096340091923471	0.7727775546029909	0.46201424243504596	0.601706584448953	0.464638518860066	0.53491514734845
DIP2C	0.5698707684384029	0.546816900992312	0.653689099764259	0.7187204541061301	0.7567162826696441	0.6612721713530171	0.62429214736755	0.8744281581797099	0.6612446714969289	0.675510002621075
DIP2C-AS1	0.41414862763592397	0.414144521910014	0.41414862763592397	0.414144521910014	0.414144521910014	0.414144521910014	0.414144521910014	0.41414862763592397	0.414144521910014	0.414144521910014
DIPK1A	0.231310166962438	0.23129929716396697	0.231310166962438	0.23129929716396697	0.23129929716396697	0.23129929716396697	0.23129929716396697	0.231310166962438	0.23129929716396697	0.23129929716396697
DIPK1B	0.19430869548550603	0.194297173175358	0.19430869548550603	0.194297173175358	0.194297173175358	0.194297173175358	0.194297173175358	0.19430869548550603	0.194297173175358	0.194297173175358
DIPK2A	0.79040792878394	0.7904192262260109	0.79040792878394	0.7904192262260109	0.7904192262260109	0.7904192262260109	0.7904192262260109	0.79040792878394	0.7904192262260109	0.7904192262260109
DIRAS1	0.20056594177761397	0.111984350376096	0.20183184146354002	0.31501196660511	0.109158728473885	0.272280930739439	0.17459986835077498	0.0633841287502616	0.19562663984467604	0.17459986835077498
DIRAS2	0.955639805105085	0.766966602553979	0.959935228697735	0.517168946940518	null	null	0.980163554650803	0.6149749701310121	null	0.8149430391509521
DIRAS3	null	null	0.9353765994211529	0.970604827790881	0.866725135428254	null	null	null	null	null
DIRC1	null	null	0.26115429735855	0.11579140689507599	0.618884954560802	null	null	null	0.336011153538175	null
DIRC3	0.23634464208388897	0.236333887829564	0.23634464208388897	0.236333887829564	0.236333887829564	0.236333887829564	0.236333887829564	0.23634464208388897	0.236333887829564	0.236333887829564
DIRC3-AS1	0.38298852483033397	0.382983006235182	0.38298852483033397	0.382983006235182	0.382983006235182	0.382983006235182	0.382983006235182	0.38298852483033397	0.382983006235182	0.382983006235182
DIS3	0.5151884106338789	0.279430718633107	0.2794402679161889	0.231789392851397	0.686481446989422	0.16001450085240398	0.7003356791215329	0.480202874540185	0.12963758770052802	0.279430718633107
DIS3L	0.31589184051881497	0.00727778271289978	0.11389429908957402	0.129523231971806	0.132524989523576	0.0977801415832559	0.112058262891737	0.0368641092757738	0.339796258281615	0.10780565315573801
DIS3L2	0.9019648484103879	0.869627285307633	0.8481592153218721	0.928375580050427	0.9378446825360881	0.9166933725870571	0.8861810106339679	0.8877281663462601	0.93204058969338	0.877768644472847
DISC1	0.119163628327295	0.109279114278652	0.109060631812076	0.423162650635211	0.23720784597590902	0.137301860872585	0.0887869713344951	0.457952395883504	0.0336520885622039	0.0723010063869369
DISP1	0.0641189982491582	0.0190997711468579	0.124568628412196	0.0908850624590584	0.21640683691528	0.114246489621186	0.0641097280635143	0.0641189982491582	0.0823967605220867	0.0641097280635143
DISP2	0.609135665307134	0.562417384874881	0.860042116124665	0.88529054569785	0.975254195446191	0.943297122707982	0.8736446210476491	0.873582405947385	0.824472078808355	0.900393342703384
DISP3	0.5188554041152129	0.116203654211349	0.629492316876238	0.735158415736167	0.241185354385972	0.18972999131796103	0.607407152700942	0.582431947965023	0.035977136363326	0.6867181033253321
DIXDC1	0.541635573631216	0.5375486213475379	0.710329989388503	0.383165632500836	0.755945809029862	0.61273722802645	0.8907644168345129	0.736753791676625	0.35768974563706896	0.604738892433086
DKK1	0.91146441180511	0.0667329999987463	0.328089225378803	0.0865160632470766	0.226841711207095	null	0.451160454018413	0.5910062725408051	0.391784442211057	null
DKK2	0.664446652178696	null	0.0534537993542599	0.0216968729200165	0.0335389652433786	null	null	0.206789310797754	0.0330212674763268	null
DKK3	0.239813682875283	0.5726527964005971	0.347411734891422	0.4431005930593879	0.171270743908129	0.356798789746563	0.25638531009479704	0.315966213757631	0.5995209364519529	0.163997639979145
DKK4	0.912673165470396	0.842434907956218	0.666559908661488	0.6927711200501129	0.147606661195693	null	null	0.951118760188504	0.341929520288435	0.697441025228354
DKKL1	0.231796559706967	null	0.429477554119949	0.455948887818835	0.909197386550207	0.41827134189885495	0.17998293695069398	0.340880100416506	0.449774327708219	null
DLAT	0.6853204118991929	0.813921029364567	0.8215645444416891	0.77016955106638	0.7371983003284971	0.813921029364567	0.8230406742936229	0.8104244756937992	0.41770076522134497	0.73105264571098
DLC1	0.16339257667398802	0.157255834535736	0.258888856947209	0.144412787839526	0.170094799238026	0.29162498416197496	0.155873713034358	0.0209484268822052	0.161987424845272	0.21551457096441
DLD	0.25034697422084196	0.305370638428269	0.49146417631224	0.0958657978652319	0.209631604407293	0.34454681976876	0.516595088085651	0.0881432236970277	0.09037812104684699	0.4555982837849671
DLEC1	0.31549165671865603	0.45805043364289905	0.0943331617622797	0.149067611033179	0.6064012291953721	0.48522149153962896	0.0929798466052427	0.259160605441973	0.309494459629757	0.228028166037462
DLEU1	0.0237145498348844	0.0237091656070302	0.0237145498348844	0.0237091656070302	0.0237091656070302	0.0237091656070302	0.0237091656070302	0.0237145498348844	0.0237091656070302	0.0237091656070302
DLEU2	0.7552020740763231	0.7552126215169209	0.7552020740763231	0.7552126215169209	0.7552126215169209	0.7552126215169209	0.7552126215169209	0.7552020740763231	0.7552126215169209	0.7552126215169209
DLEU2L	0.0949109179325824	0.0949001602850759	0.0949109179325824	0.0949001602850759	0.0949001602850759	0.0949001602850759	0.0949001602850759	0.0949109179325824	0.0949001602850759	0.0949001602850759
DLEU7	0.100765077654345	0.100754128132265	0.633318113874676	0.0272132777024222	0.646723662261679	0.100754128132265	0.49553996890361396	0.6188471537521311	0.299442640318787	0.100754128132265
DLG1	0.0256014951408693	0.0208134390186921	0.144462618887295	0.164228021482185	0.0798627062369407	0.36535381146055496	0.186085047671755	0.0923944230762336	0.0955942308491425	0.0955150288454999
DLG2	0.516507114881827	0.508606740731399	0.19969444917156498	0.662075594009401	0.25765614286541	0.115395162391711	0.26887645121388304	0.231682856155408	0.0892150519706282	0.0862697575440035
DLG4	0.04725705532371201	0.0153891553541683	0.0038861279740186297	0.0204400790771464	0.00021399671969943998	0.00447282769933901	0.044746698731667	0.0521867101349658	0.0169816548336922	0.00580720272946665
DLG5	0.837161388438855	0.9061405693859971	0.7967824777224279	0.920988200216259	0.8859450926552729	0.9061405693859971	0.9061405693859971	0.906129848504872	0.8910448800685858	0.8659629565389619
DLGAP1	0.779340360120648	0.7522882439910721	0.778212698312168	0.8132129538068199	0.7640410927202299	0.667206593086432	0.5872481855959051	0.458970704270841	0.838757786730662	0.6252917632783771
DLGAP1-AS1	0.00443599342585243	0.00443434153375339	0.00443599342585243	0.00443434153375339	0.00443434153375339	0.00443434153375339	0.00443434153375339	0.00443599342585243	0.00443434153375339	0.00443434153375339
DLGAP1-AS2	0.294469109195205	0.294460059002127	0.294469109195205	0.294460059002127	0.294460059002127	0.294460059002127	0.294460059002127	0.294469109195205	0.294460059002127	0.294460059002127
DLGAP2	0.426004274009466	0.44099105383787296	0.613686905863718	0.688164924348203	0.597175498539474	0.538321625605174	0.516723367463717	0.321446151274609	0.923260865098827	0.556758525089464
DLGAP3	0.6192653443688649	0.435596607379525	0.4921384421181271	0.45013718880082004	0.20315730984867003	0.36246552447902597	0.45832541120347403	0.41429572473074705	0.245925377664457	0.47614497844977605
DLGAP4	0.202507740072706	0.37790660818907396	0.19610397675795302	0.33418913090824204	0.680184501612674	0.37790660818907396	0.516892432761105	0.6207825461504499	0.784707512631837	0.364445864350684
DLGAP4-AS1	0.0914751697323453	0.0914645366179747	0.0914751697323453	0.0914645366179747	0.0914645366179747	0.0914645366179747	0.0914645366179747	0.0914751697323453	0.0914645366179747	0.0914645366179747
DLGAP5	0.313531240652955	0.35884128871774207	null	0.242602603606185	0.19853218546757798	0.46148321891807	0.37658032142396003	0.14538011433756698	0.31493265992180797	0.20398792857008902
DLK1	0.624232563656719	0.9261021417439571	0.820726435056182	0.823661994119254	0.8760417105500279	0.780507720626578	0.8861149240733969	0.9238417198361979	0.709026962436201	0.881422569608734
DLK2	0.654674745429447	0.7730610783187349	0.47223074312147295	0.5155052331711539	0.701360243805683	0.7938899113292921	0.47339218221121504	0.468918194497924	0.7374603622292621	0.67837762079194
DLL1	0.18358184115840598	0.7048551234612059	0.5525643552351199	0.739622193251774	0.883261382940051	0.8682347173205881	0.552566894016916	0.5525643552351199	0.7948911952408141	0.552566894016916
DLL3	0.636624278436725	0.33015567721766803	0.42625631919543294	0.7573111781991041	0.627551466916718	0.167964309133006	0.6374195007381209	0.9131367860584121	0.741542895389725	0.7269502966581891
DLL4	0.636852237687223	0.973943177309092	0.12841596535296002	0.40956848324220396	0.82464269581391	0.482196339118947	0.125941525057972	0.523358137426242	0.8458709848544671	0.38673410304507894
DLST	0.8398832482824259	0.839425602310662	0.9752848995438521	0.7967701564082779	0.915544539627723	0.969206348229949	0.9106803177830671	0.972225219354055	0.948600216196505	0.932998102492795
DLX1	0.264336080334701	0.40111391502277205	0.717883213022615	0.223341043818001	0.34302817946344605	0.34215998331745	0.6758601248999371	0.408336197232105	0.19410343949081899	0.540734204064527
DLX2	0.6609340938478929	0.264549008262847	0.229295133386454	0.6051969516689711	0.542763827219784	0.5542212393194511	0.630816265736117	0.7982892012549899	0.5585677171866861	null
DLX3	0.0493911787959646	0.00245154549783542	0.24686626222341698	0.104268392521156	0.082068758571599	0.088734324708009	0.244394278172622	0.10145680581981402	0.360548973208687	0.41728407211355895
DLX4	0.443702908653118	0.38810008847202704	0.33835273161237894	0.1843109295654	0.48539576831055203	0.8084593663262929	0.308805348190444	0.468749536134559	0.37599822691094803	0.438816038746736
DLX5	0.6518228813143531	0.0522020413858942	0.34069156440180504	0.5571244483354929	0.17433495045781303	0.665278383229301	0.47304454767359705	0.610998463527506	0.246099551146248	0.477069861329241
DLX6	null	null	0.486044767806076	0.17178229609481901	0.551794615797	0.6861094639939411	0.30145017011597	0.38615285736375504	0.38569496667992803	null
DLX6-AS1	0.669424983100878	0.669432700097617	0.669424983100878	0.669432700097617	0.669432700097617	0.669432700097617	0.669432700097617	0.669424983100878	0.669432700097617	0.669432700097617
DMAC1	0.602324777301324	0.464716043218335	0.534083284336974	0.9854026952984459	0.6139125957177111	0.692077634616843	0.692077634616843	0.64339209343709	0.692077634616843	0.9414942110171941
DMAC2	0.8177867587034179	0.936036752856991	0.77967505086079	0.8799350412279899	0.8815703633368009	0.842191119753563	0.828741624928213	0.932761307654845	0.8186889133183649	0.815320589207267
DMAC2L	0.9837838421634449	0.9837880493108879	0.9837838421634449	0.9837880493108879	0.9837880493108879	0.9837880493108879	0.9837880493108879	0.9837838421634449	0.9837880493108879	0.9837880493108879
DMAP1	0.46235570743098897	0.661238325694985	0.527636652031801	0.5547727725244821	0.7526315427523771	0.786138198741962	0.624833269637584	0.729286582454555	0.904899751221803	0.763675735747553
DMBT1	0.719342842707173	0.5090096034909439	0.783963317072562	0.580655557985778	0.542227815785843	0.9486180948008579	null	0.587637790346266	0.9521813578220129	0.4422677154163
DMBX1	0.0739471590056249	0.0405263954070586	null	0.0859033479980693	0.10829659367306299	0.0224215255990576	null	null	0.000436294023621179	0.10553480341584301
DMC1	0.8551808116227	0.8182568268577171	null	null	0.8037689974363009	0.9200427326506769	0.8106541442825671	0.938872698068362	0.913226224048967	0.22914905039228198
DMGDH	0.8350478458082429	0.844306951279884	0.91185730662288	0.8982450997526609	0.9695949114966129	0.5530232439437479	0.9111450214710071	0.8712864181467008	0.672505675207915	null
DMKN	0.674817078864062	0.43752413041533	0.205439010138531	0.796647611486958	0.255756438097037	0.6302542644695122	0.30112133713684003	0.8804379721008871	0.470246566058427	0.6025813128338471
DMP1	null	null	null	0.357959322268849	0.763546938581644	null	null	null	0.15046756819978901	null
DMPK	0.11608998496759199	0.0489930014334876	0.182938773849244	0.023725351170366	0.00726665451060828	0.127008163875083	0.0574752114447504	0.0219400909133229	0.0803888789742947	0.0489930014334876
DMRT1	0.9889008070372242	0.631036809507843	0.876024845924804	0.557113783698722	0.33590353585194394	null	0.9765527421315942	0.941160975682638	0.538553546741844	0.996286304032631
DMRT2	0.807535908870606	0.942179017795857	0.866591483201987	0.7901560165307521	0.93267892529441	0.7980812481509251	0.8929885913444799	0.7836070655827629	0.9456789897786109	0.585079733691416
DMRT3	0.855018503777619	0.838218469146803	null	0.37158401031593	0.225248980894588	null	0.353771096931058	0.7128058035822621	0.495190717582855	0.553049997243833
DMRTA1	0.0232621589782277	0.0604952060999908	0.0259057087667452	0.133013391277855	0.12126602992909899	null	0.0237940135923886	0.11322076841228802	0.0321009627747001	0.00856942097286911
DMRTA2	0.47465827872860794	0.442303933435307	0.665080034173387	0.6523333110465761	0.9315131964836791	0.665087579549822	0.37100940244874997	0.36851550676031397	0.706856240831756	0.603951737130709
DMRTB1	0.840109067255158	0.733960274819615	null	0.8390911880694308	0.157002902608298	null	0.18129758109807398	0.164915622335553	0.35982234530286294	0.17877919875074
DMRTC2	0.93101612758482	0.9718631909109359	0.994827690717475	0.967139492237786	0.5152218567322879	null	0.847542237719197	0.592349417378584	0.47042803199423	null
DMTF1	0.44416883142269603	0.540483167129165	0.774282152236295	0.670667041328176	0.227363694239863	0.540483167129165	0.53761622877855	0.578973778019752	0.680552591110772	0.540483167129165
DMTN	0.8465969822722299	0.5906278002233001	0.936471552362674	0.748169036555252	0.679041423855124	0.768642787219754	0.647771833831262	0.848572870491098	0.5563614937385319	0.768642787219754
DMWD	0.34697579279615604	0.6305618694565239	0.47053862451859496	0.651467359230807	0.9248146568705259	0.40635712807637603	0.439602297539666	0.36089420878314704	0.497476777810662	0.418618700308067
DMXL1	0.7984200507152709	0.6125209447165479	0.578507535507885	0.7303351119966229	0.7413031862823131	0.8521161199368141	0.48636549980788396	0.6160082194664871	0.94178247389942	0.8148272440489499
DMXL2	0.7985575492228081	0.8121491084869459	0.451684858070409	0.51814997731594	0.666208407419156	0.61875181419189	0.38381991629839	0.350646138704093	0.558374617303802	0.286651070086283
DNA2	0.739848106415904	0.800125453843641	0.856232589435653	0.764495835200382	0.981741314438244	0.71462983189976	0.8255613077927281	0.5941639720733929	0.896082045840281	0.9462532763703921
DNAAF1	0.325351646725385	0.6171431254157309	0.5000954924448561	0.392122871952953	0.529177559170257	0.662249639745586	0.46131157368779896	0.4662699732881261	0.7655757353185649	0.3722566020321
DNAAF2	0.531675779556399	0.8314425888768772	0.6192140567971159	0.619219672729973	0.565697779767432	0.619219672729973	0.6330804322916279	0.520833297775517	0.22058536292660397	0.514137851726515
DNAAF3	0.0705950916363289	null	0.7874694082459991	0.260669194105533	0.251344144622129	0.280090362768997	0.519470839257529	0.298434613621199	0.34211039425890605	null
DNAAF4	0.10773886413492899	null	0.137701385555633	0.0987445309355198	0.6699111293268979	0.33782415890944206	0.137641394078449	0.138286996966807	0.284784468998342	0.29218538966696506
DNAAF5	0.17186122634336198	0.38750383544186895	0.0350634871901691	0.11224468692009801	0.29810672811670097	0.281307807547971	0.243472186409185	0.17964822207003697	0.0260270276208958	0.162726024296692
DNAH1	0.9830580138130791	0.941001208170402	0.817453976374563	0.886454977512092	0.890168123305314	0.9150213710004009	0.818926059559567	0.9282085438127929	0.931390887456121	0.955204393142965
DNAH10	0.8728897138530269	0.756568699403934	0.6967462692856979	0.720430315617125	0.8110845332220171	0.37586484532014897	0.756568699403934	0.7565581177356691	0.7893940136616141	0.756568699403934
DNAH10OS	0.6392313127075251	0.639237795063802	0.6392313127075251	0.639237795063802	0.639237795063802	0.639237795063802	0.639237795063802	0.6392313127075251	0.639237795063802	0.639237795063802
DNAH11	0.007158235628480079	null	0.031956432061411	0.125064026446801	0.0429967138135341	0.0618570154209667	null	0.0159768787251909	0.6413538478070551	0.24596933275958602
DNAH12	0.156310108451759	null	0.282464339217932	0.155893987721112	0.29691713820598103	0.5344906126850301	0.28043003537987893	0.34882383273764805	0.227511523297127	0.15257070221869
DNAH14	0.19833907502330703	0.0932747386379193	0.0325040150781287	0.0816144212259698	0.0902015738488473	0.0936973762844491	0.0702146132447821	0.18451615846008604	0.0536973974276519	0.0480087979960122
DNAH17	0.510741582449731	0.524219757068377	0.7593815767058729	0.40951943240264793	0.7202405731193051	0.591198854389081	0.15551387966421	0.152861662704363	0.23462384950829998	0.603418643473515
DNAH2	0.83830901335428	0.6850413303748989	0.19264007099898	0.44434812264507206	0.6649143835367521	0.33830029446204496	0.8196404915822328	0.737982174042674	0.5255320418418079	0.32487922074255204
DNAH3	null	0.485573018862016	0.38054868262985797	0.7075874544196349	0.48707240171473803	0.573140111340682	0.730669255702511	0.927196360119194	0.7806805854701852	null
DNAH5	0.632746123150219	0.728201180178946	0.69423806706192	0.691239510544406	0.6895830362249861	0.677325039654566	0.588622634072545	0.622077601014687	0.45918455029995703	0.694790679489557
DNAH6	0.7711364701307991	0.42543280315487	0.8551184273423141	0.5814792234630749	0.764180480104338	0.9352211455767049	0.829416713478328	0.911575409054999	0.866411883626457	0.872798824465574
DNAH7	0.7320638714550329	0.6774237947450981	0.6413677486716489	0.647534713137786	0.656551450743318	0.452431042268832	0.6080587965205649	0.46414803149499	0.637504549790037	0.29293451982302005
DNAH8	0.26451497237924104	0.218318824392482	null	null	0.325287711450416	0.501017922557557	null	0.192623307752356	0.286368405720107	0.811853531530098
DNAH9	0.784196941259428	0.43726945721241206	0.8248588100071139	0.963332792670123	0.32721298393712	0.44939006026613704	0.8035577887761819	0.9065489181935309	0.7879370000142041	0.533442951589299
DNAI1	0.552807625006671	null	null	0.290468957398245	0.6677126135461939	0.266324954967385	0.63449545897651	0.476162588495443	0.21160202314987	null
DNAI2	0.00544894953164685	0.192559747264627	0.346496750571471	0.671595603649441	0.5759950994890111	0.48449748342983	0.4735380537979911	0.8322050857904829	0.0430300475737173	0.0525978238527831
DNAJA1	0.8105069553818209	0.9351471284762479	0.536035267608108	0.7380563965125481	0.35978313770364595	0.355831085336748	0.7468278665105501	0.9438535119310699	0.528027405382686	0.782458705060157
DNAJA2	0.204310820162877	0.0249954048437404	0.24252394178934	0.45794143085959704	0.242513337176335	0.242513337176335	0.0622904612143408	0.061677487599129006	0.29298206673527	0.181725245526114
DNAJA3	0.923260359678297	0.7023421546996729	0.9480849633151609	0.9480933600189209	0.964187656478125	0.9480933600189209	0.9480933600189209	0.9480849633151609	0.8789168963067729	0.9011935504811129
DNAJA4	0.0006245269208497259	0.00523744901270344	0.0013043474231731	0.000650748661796762	0.0200789644852608	9.9801022872239e-05	0.00121869086402464	0.000690218570564087	0.0556101065914804	0.00523744901270344
DNAJB1	0.0640263316389146	0.12637907464141	0.0621146331708257	0.0399563081730718	0.082596910977522	0.0426474324027012	0.137178980658361	0.275067478546956	0.0278610029159009	0.0402343767146438
DNAJB11	0.0801733190445227	0.401528932762316	0.401533617974761	0.581753980502324	0.8825342727710791	0.44757223748632496	0.46200364869624705	0.250333011314596	0.7991284413219291	0.401528932762316
DNAJB12	0.15466084734469798	0.449476103700573	0.0795366110743707	0.26012085615957997	0.0701482441281061	0.40454285735124396	0.24456644632854802	0.23650331641045702	0.208398434408867	0.26942480807493696
DNAJB13	0.0525857728932697	null	null	0.337688586891613	0.0121259549199998	0.5724876879041629	0.236361376724806	0.10538233744579902	0.384050764943068	0.291621749108067
DNAJB14	0.44682520643247203	0.8796082210451249	0.734476372632407	0.21159557551364197	0.88896162896352	0.6263860985654329	0.6268113242183361	0.42947145571338297	0.7398453008327	0.580336103609283
DNAJB2	0.990294048785319	0.90438673722405	0.993525692390942	0.9935278879214609	0.998854220153387	0.999538085566981	0.9931856063919928	0.9892606391966792	0.9880236687323609	0.984687988106244
DNAJB4	0.0829547851039562	0.192890836688576	0.0968254122882085	0.128076020117945	0.615237509839614	0.22666002124856896	0.123699975227852	0.119576789989675	0.337600190882284	0.13111586279114398
DNAJB5	0.628374690906402	0.13188923477814402	0.7530508501116819	0.7105797851557509	0.649861833999504	0.333998250029449	0.5913044780503139	0.482974773524508	0.530136161384589	0.37643873302964204
DNAJB6	0.154952261655851	0.567307409760139	0.10790553347172901	0.250222065140265	0.201484819511357	0.789549632293711	0.023904734296944	0.0262544860554446	0.41021229131745796	0.100993551049376
DNAJB7	0.920122596160265	0.8977189570943871	0.897707961556547	0.8977189570943871	0.7055630480293911	0.8977189570943871	0.8977189570943871	0.741591858162985	0.7832375150247459	0.8977189570943871
DNAJB8	0.9209343656536328	0.196471387730424	0.202998221030142	0.5985169546560539	0.317232985552105	0.46592662471870505	0.34447296746003003	0.28704083722351503	0.7753068126820609	null
DNAJB9	0.557861262754976	0.773097989812748	0.612727259454856	0.7419317319330061	0.807192525971093	0.408917766401294	0.805953147254896	0.800589487777114	0.48453660303924	0.792770407204615
DNAJC1	0.170983756195237	0.16415912443190198	0.153374977879814	0.10888918806033501	0.21794122038080302	0.143921516372855	0.15189104419858898	0.10449838503478899	0.24953766387340198	0.08754771014775001
DNAJC10	0.965114604007359	0.790078392005091	0.671907223695343	0.7084928721457561	0.889938971680144	0.8711288012064008	0.672896709008054	0.676806582213102	0.870253866185677	0.56643270705647
DNAJC11	0.479140533514193	0.8268712273704849	0.43353037430562297	0.747675254248669	0.6609584155134489	0.8268712273704849	0.433125065985585	0.7379414709394041	0.810295664383077	0.454203872340526
DNAJC12	0.522497173095272	0.594280039974158	0.690942219813004	0.7081205827286949	0.981840012215995	0.752839372105052	0.6927795138241031	0.8604165565960029	0.761100154159982	0.682137282018383
DNAJC13	0.35413363758360294	0.7921757615155841	0.590238905460286	0.7600670733235699	0.9006751352897479	0.920983393895189	0.58529077603526	0.773163397500386	0.545583740740198	0.8729335916687859
DNAJC14	0.8075403213848309	0.664698976365775	0.550340837308173	0.691925122412166	0.552981834434672	0.664698976365775	0.560917980330909	0.6931483328015129	0.433858224684944	0.940085328932633
DNAJC15	0.16672076175917003	0.0634882080621384	0.0707423527596277	0.0108066524354084	0.29268469822544	0.0915258974794747	0.0746511677272517	0.0604440484367069	0.207084576970362	0.0648159894365267
DNAJC16	0.33926004980988694	0.445520403271402	0.44552303328644	0.445520403271402	0.413376160938881	0.190578423658608	0.286813261629341	0.49132516013417893	0.815599001403891	0.844441111114976
DNAJC17	0.9828002031034928	0.9032535400935922	0.9032427192247149	0.9032535400935922	0.626503777827457	0.9032535400935922	0.856929318251287	0.8784354642010891	0.9915087277462791	0.9032535400935922
DNAJC18	0.13359437554567	0.291614427389399	0.175869390108965	0.0554663849455456	0.0111616526986134	0.22667621724055498	0.119899411237795	0.120289245288748	0.245274701000351	0.14876446574201402
DNAJC19	0.157722834161303	0.363640766348394	0.5242036038158111	0.5242047781993711	0.731554679252504	0.5242047781993711	0.15603858596374698	0.16573304187903198	0.466353410527048	0.5242047781993711
DNAJC2	0.0266802542831987	0.0630811961899836	0.118412232600155	0.149723282652719	0.0931789044803458	0.0630811961899836	0.117372665938436	0.46259563068613	0.0352251344379584	0.0630811961899836
DNAJC21	0.18535939244972305	0.0329189478736818	0.03996426611237101	0.22875406299864198	0.323218530602182	0.490994523145656	0.0432650086605342	0.0533036284191566	0.00431186461571324	0.0448473372566317
DNAJC22	0.683029252115502	0.48239651607815703	0.7113553642139209	0.671911935399235	0.615993089759368	0.5006501976743699	0.7174245494154	0.612481366470635	0.642198717751636	0.17501734043846698
DNAJC24	0.891792326995665	0.928274067639163	0.928264344086072	0.9848548060216941	0.7505938909476451	0.928274067639163	0.9177298330415191	0.54307662941291	0.928274067639163	0.823995633975612
DNAJC25	0.46611585903394	0.530158215423875	0.530156753182344	0.530158215423875	0.452235847549591	0.530158215423875	0.7683071340803629	0.5540600143723791	0.12179006187584501	0.304802967057495
DNAJC25-GNG10	2.94743087216796e-05	0.00182169473391724	0.0012473621742216	0.00124675660727045	0.0008444749794949071	0.00124675660727045	0.00124675660727045	0.0012473621742216	0.00011658423267291001	0.00119428034283415
DNAJC27	0.643882486407744	0.8974289948505871	0.8634536838293259	0.437051915899427	0.540977774304381	0.591913038780853	0.8575634191991909	0.266078699239009	0.7704795026240991	0.642515130555666
DNAJC27-AS1	0.564896458596982	0.564899583351263	0.564896458596982	0.564899583351263	0.564899583351263	0.564899583351263	0.564899583351263	0.564896458596982	0.564899583351263	0.564899583351263
DNAJC28	0.162524514582557	0.0473791143657903	0.294185710232524	0.233905642312316	0.0954906436446648	0.0686493946072452	null	null	null	0.142014652109949
DNAJC3	0.18168654642669899	0.0542054970195664	0.43484963729157	0.307441879155505	0.414640875587478	0.15774939801984197	0.42818543162051204	0.229076421956898	0.22496342835179	0.15774939801984197
DNAJC3-DT	0.46976768326699	0.46976621737560104	0.46976768326699	0.46976621737560104	0.46976621737560104	0.46976621737560104	0.46976621737560104	0.46976768326699	0.46976621737560104	0.46976621737560104
DNAJC30	0.11494831238159699	0.305580493853574	0.18648296622362098	0.200269399283043	0.119607481945607	0.14564326965257998	0.16033744131612	0.19253691408204102	0.138088368297632	0.05911002865752901
DNAJC4	0.16655419762843102	0.16654245505541299	0.16655419762843102	0.0822744161798638	0.23905442044537398	0.482054833010719	0.15783204547405702	0.25333781193521104	0.142532038279233	0.16654245505541299
DNAJC5	0.805403986918578	0.892832984978954	0.659996076939802	0.738460343946331	0.8166419598582471	0.8283907702825258	0.8805430387656391	0.8181422329716049	0.8242292016033579	0.6591195976881229
DNAJC5B	0.695961487859893	0.15884549893688799	null	0.37680243636015504	0.601545743667169	0.910177112830992	0.7267648233484051	0.323600816132138	0.37425474093787203	0.722154098124706
DNAJC5G	0.532069950117668	null	null	null	0.825778947572761	null	null	0.531736773209108	null	null
DNAJC6	0.22770956855507699	0.252862095972617	0.0161817675148921	0.0548908115409431	0.082923903807407	0.0937506198622366	0.016607670943021003	0.0164099888189022	0.19924435373560398	0.0783712434635236
DNAJC7	0.593724043347255	0.6303090362736441	0.41470767189101504	0.6451178016852089	0.566325265406556	0.49792663674681203	0.649136255334144	0.8800560496767809	0.93307458224076	0.6303090362736441
DNAJC8	0.585999943202916	0.595953496224075	0.417210731725543	0.121706847551092	0.27503232601095196	0.417206768011011	0.417206768011011	0.482738769565494	0.417206768011011	0.287134917051916
DNAJC9	0.644133153420688	0.39795327850848206	0.39795812621175497	0.624211606171439	0.349905337297116	0.153164669410055	0.569836199126656	0.275375204270823	0.596517680212176	0.39795327850848206
DNAL1	0.0953785687101747	0.0940028420041435	0.581144796486626	0.5986857703526371	0.858761321600989	0.636744313958149	0.581637269843224	0.6035940285465129	0.636744313958149	0.468602757133321
DNAL4	0.567096461656859	0.661302758257144	0.9463007858385591	0.301838776791883	0.371841850495612	0.661302758257144	0.6010034980981629	0.382829582798112	0.661302758257144	0.6983790469276411
DNALI1	0.00225204103569741	null	0.0219354403251553	0.0978910481017545	0.20039699378602502	0.0469841832022824	0.0129257797739363	0.0862912326675962	0.007113713842488509	0.0552667408685969
DNASE1	0.152562291040533	0.148406672883605	0.603541364930954	0.343534037639084	0.42262521461277003	0.613939931492693	0.44113982060458007	0.0788359359141044	0.37341163670888794	0.450725450347598
DNASE1L2	0.9536478283222429	0.8297071644723241	0.9204606775707019	0.941965874552417	0.983351864554697	0.978649699795307	null	0.990512008796217	0.946765233204795	null
DNASE1L3	0.10171751657114803	0.412298202980503	0.41739146473702504	0.11082801218772098	0.297736859039347	0.16768298338514	0.40391977763791703	0.23246713182516698	0.0711978833280673	0.6014959109260551
DNASE2	0.468088847677361	0.410264427462816	0.280206092664463	0.424256706726536	0.372010123749667	0.410264427462816	0.43936751330706	0.353289858400539	0.3785514602372821	0.410264427462816
DNASE2B	0.9745281353611271	0.9521587798756509	0.984494566056338	0.768541593863601	0.735891147016303	null	null	0.189553947950763	0.8933765261255	0.6005565319445151
DND1	0.40636735789983897	0.50585635777675	0.674993485407418	0.836374253179666	0.701554204645513	0.50585635777675	0.50585635777675	0.521932409376133	0.231526040046244	0.50585635777675
DNER	0.9236287068875658	0.71515392294246	0.953029180976428	0.948870281984192	0.429171096881775	0.63718775104678	0.32592630915594106	0.333781711101231	0.8419837933537521	0.489731374921441
DNHD1	0.971164647324306	0.8159958519493979	0.702263329129234	0.921278574616933	0.691257961609183	0.8967108940365021	0.947742979275931	0.8780235862854959	0.945533500097501	0.947742979275931
DNLZ	0.970023424273237	0.992030173033438	0.9894960532985891	0.9862028120223321	0.999076230026759	0.9600930037317629	0.997231891306146	0.9938994870311629	0.9974333154121842	0.992030173033438
DNM1	0.37700518667705496	0.439583259485599	0.359740223377803	0.6799806876127471	0.21954972711605703	0.552723084598051	0.367200100939714	0.19115284965027698	0.180522281934664	0.32740637272474704
DNM1L	0.914157289981271	0.6867342956202019	0.56249324808528	0.7829794961414459	0.8743366843298459	0.8199246151262851	0.599271227041355	0.614190183177866	0.697802517974928	0.407968605935528
DNM2	0.548101082598933	0.158430334551209	0.155432751451728	0.443588645460014	0.0797729052898557	0.500078242642735	0.29207227236975897	0.789725756638903	0.440580100829771	0.37892842012848993
DNM3	0.24078444703186103	0.242941892011941	0.5022232624161099	0.572984708262174	0.5269522995940971	0.5744527629967691	0.6031193670236931	0.26074885873479803	0.584382698622014	0.512063215574298
DNMBP	0.406567129508396	0.19065866524928196	0.7130830144063841	0.180867885993145	0.0979058817278347	0.10091111473981099	0.35102166578664695	0.584084079223543	0.0350226152035519	0.759844606928338
DNMBP-AS1	0.31366527579078	0.313656912677178	0.31366527579078	0.313656912677178	0.313656912677178	0.313656912677178	0.313656912677178	0.31366527579078	0.313656912677178	0.313656912677178
DNMT1	0.73139421186626	0.64885786181799	0.7410797285688872	0.741089896856775	0.7888299507859621	0.783316250285379	0.781440882643612	0.77718167614639	0.278465977571405	0.7321438505943779
DNMT3A	0.842531677695235	0.905423863354256	0.85598164312815	0.906165767212381	0.8395325329197851	0.932112747930816	0.783325486057563	0.8975577290249971	0.742681725989096	0.949394507121849
DNMT3B	0.647904669588625	0.9586491393029191	0.87041277336593	0.901982970657695	0.595297650292463	0.8921015929170559	0.748264958535102	0.79804546442928	0.607783854972847	0.7197834469558321
DNMT3L	0.186874864483534	null	null	null	0.0834737163877865	0.682184248199938	0.22141516713551398	0.0925304682821116	0.587442641853122	0.21731719620996803
DNPEP	0.858312670273381	0.668731763612236	0.782557950568928	0.8443824989663571	0.885145886235013	0.9097462270898309	0.838424067436264	0.807462104028212	0.8985501274708458	0.878114321137454
DNPH1	0.637102366297465	0.33863837715117	0.7602883925471658	0.6399607665423119	0.9477153573313171	0.711429861330698	0.577495894564192	0.510936248353609	0.9115079300547719	0.726373629994465
DNTT	0.462232485380437	0.52271757342296	0.9829319637039571	0.8547682968237929	0.46120786955359794	0.44500312950063703	0.38435542645753207	0.5901055638885601	0.599830892740886	null
DNTTIP1	0.34358644389038207	0.335097301216859	0.3167608703277	0.277965050525342	0.358463145683401	0.316752622784788	0.395066069664533	0.717156924964083	0.0108152903851986	0.663557128707714
DNTTIP2	0.490301395738395	0.28324816255793894	0.340651820316652	0.343524182497582	0.0903825431987111	0.249923084841495	0.36042923308126	0.306415418875873	0.19320773008976602	0.206886536808634
DOC2A	0.34256364108593	null	0.0831210089619498	0.00501760380217055	0.144905121488159	0.265321030396597	null	0.0407273477919172	0.503397208122474	0.0399060593157674
DOC2B	0.0398404535612803	0.0106624346866063	0.0788075058158819	0.0313045442731297	0.115123387730394	0.0116713339265344	0.0116713339265344	0.011674693296262001	0.0315974019518226	0.049526315119984
DOCK1	0.538675466779377	0.717327742222124	0.277618212906148	0.244808446311438	0.406841121029682	0.10575475819081699	0.126847087792999	0.100516344898734	0.105752354286034	0.7011800325743249
DOCK10	0.22349580353383605	0.14661684530942998	0.22961785131643303	0.19166778164724696	0.130847789471855	0.139153069475078	0.543041488401691	0.279829856969023	0.39698487468365506	0.602127115017639
DOCK2	0.22098876137462803	0.0846934857999441	0.21812932575350102	0.16839297558230298	0.0971325084177386	0.33721652636191496	0.205182984620055	0.18877806881311	0.0673074753126924	0.266522889476073
DOCK3	0.0381653420341053	0.0163811235181819	0.0569056038603468	0.18859508794825	0.0214400224874786	0.0163811235181819	0.0518379985219697	0.334695988724584	0.288266196770507	0.165068765342856
DOCK4	0.0362941120471343	0.0494817943724137	0.174727748102051	0.21954319778581	0.10016338852246699	0.338855869452667	0.11418032841261	0.0837221465747514	0.141346120609178	0.0411315072102405
DOCK4-AS1	0.0696694247917004	0.0696598179498828	0.0696694247917004	0.0696598179498828	0.0696598179498828	0.0696598179498828	0.0696598179498828	0.0696694247917004	0.0696598179498828	0.0696598179498828
DOCK5	0.82708127753703	0.945619131070207	0.9753026308779509	0.989691004786239	0.983692482754405	0.882440169731615	0.9728799199662271	0.9768721840055979	0.9431382143524691	0.981179708659783
DOCK6	0.547948242417851	0.341746581848938	0.137888452757832	0.621095496472967	0.462028185767671	0.604709375496273	0.30867329787529496	0.547614811189923	0.165445677965952	0.266605036920522
DOCK7	0.31250334044804307	0.773309824092962	0.6388688839852971	0.6257729576218629	0.6376959558161199	0.644453611162383	0.628502028795307	0.585213493221789	0.4070639960783429	0.5670755262824689
DOCK8	0.837046066110238	0.890864299813423	0.829836541045704	0.957175382729878	0.829783643954822	0.9083067884382571	0.8684382790100519	0.7302980005074151	0.8355613329804571	0.890864299813423
DOCK8-AS1	0.9279229551070408	0.9279326975126571	0.9279229551070408	0.9279326975126571	0.9279326975126571	0.9279326975126571	0.9279326975126571	0.9279229551070408	0.9279326975126571	0.9279326975126571
DOCK9	0.14654169557104502	0.143022546050688	0.445545734496644	0.696790849368012	0.0304260179320682	0.0255851927628587	0.234982054615655	0.160195216827547	0.294677480250816	0.4872433743617371
DOHH	0.7664202213191821	0.6420066989427989	0.380278741065192	0.38532152198180697	0.843899106737923	0.8154976546975758	0.3810728186884671	0.49323731250842995	0.9296595014961779	0.37605346970929
DOK1	0.6217969634868871	0.204483528334616	0.4044523330022629	0.278542033876984	0.295314627693956	0.433395930680186	0.442797682985288	0.302107656033487	0.618805935016048	0.433395930680186
DOK2	0.31334467199978305	0.16306822780576002	0.158398492484858	0.222509382592586	0.0977195873100809	0.0876947535793811	0.11313937105816399	0.0977541761056017	0.40690830724637894	0.151498807018289
DOK3	0.129656864495869	0.10806914794715101	0.228593739026489	0.0753334829306476	0.360023286459644	0.373977509103674	0.206970397906639	0.103471179814729	0.113992378927467	0.10806914794715101
DOK4	0.9451157919934781	0.9740471856681159	0.8008668853277479	0.9819980177242241	0.681148210800526	0.47344023272606894	0.896382018161724	0.9078945781860679	0.853858830860357	0.8911620908922209
DOK5	0.36742194423753405	0.243718405853387	0.227959279492427	0.0752592072118022	0.170747084277586	0.0988484012439421	0.21043178466341	0.048663797900142	0.170680163893153	0.0490160114331029
DOK6	0.005102703911835271	0.0173817368072599	0.0041735758665525	0.00426810012523991	0.125982210103472	0.0173817368072599	0.0020385654115226103	0.0037332441319350602	0.0441838985234104	0.00254113747310403
DOK7	0.17347535618323498	0.0348496317045682	0.143208836570586	0.0691836287793773	0.0923509340415694	0.105072997730099	0.109743397640958	0.0465308351939216	0.09174226429506699	0.0639460531075147
DOLK	0.5275357530509179	0.345159075601546	0.345166207887555	0.345159075601546	0.47017113442583097	0.42094303431415103	0.5254367160772639	0.5540573016392359	0.718007373022414	0.345159075601546
DOLPP1	0.10466984215649498	0.241795300539064	0.47886108805022204	0.37270033497705196	0.228692231452011	0.0947047022970076	0.302301250068026	0.162458681592559	0.5643154243780238	0.428633788319103
DONSON	0.550295888591226	0.540277961769777	0.48796530336226396	0.580970636017093	0.303777099754027	0.441191281208785	0.8399536994663441	0.47425282642342403	0.337984495145211	0.540277961769777
DOP1A	0.6800385901584279	0.46692774576643803	0.466929348675605	0.46692774576643803	0.492121727396385	0.43932993459966896	0.6268545423555211	0.7512502797889109	0.332607899385283	0.884505039614393
DOP1B	0.797527597015647	0.5090560463541599	0.618279153377655	0.618284728040147	0.133192893317155	0.8273595310441401	0.618284728040147	0.6883999841539908	0.656002928227886	0.618284728040147
DOT1L	0.19505973425183395	0.11120840884017899	0.24947019241839302	0.418414890549508	0.0579934011763885	0.209468497843984	0.306267797000716	0.202275827779251	0.0657557575056133	0.11120840884017899
DPAGT1	0.219796573774543	0.39305909322762494	0.539925449273828	0.484759929023085	0.6050227746018371	0.31696734926049797	0.641757714614734	0.47215593849447707	0.597875875626182	0.39305909322762494
DPCD	0.643819112826333	0.13007901672822503	0.7032288135560479	0.38447238496198105	0.0954118220720347	0.0933903626291933	0.7576530731846608	0.14260903433726901	0.68111234924632	0.43822877033964003
DPEP1	0.31848008001832107	0.885623787849401	0.4951613012747879	0.12124704237258001	0.36602280774257206	0.63455432970948	0.493110980638593	0.33971046690094897	0.8840994341162571	0.498548237237098
DPEP2	0.24290714072377698	0.0120534991406411	0.470228183215874	0.26478161600865396	0.0459497251130511	0.292529860506827	0.101817563647816	0.32614207458756	0.220920807817733	0.121334484332138
DPEP2NB	0.8644691916382671	null	null	null	0.994026455833278	null	0.940715432767133	0.995875918515731	0.897477890737025	null
DPEP3	0.24735876617571897	0.446498436199169	0.254045918418157	0.7338530473054409	0.15644919699437101	0.13434430959235902	0.31503818383424104	0.14790994055604198	0.344784299721092	0.500680888793029
DPF1	0.8536385137772711	0.646107757259235	0.833649589575559	0.274706602137108	0.759964385567213	0.33377838130182	0.659098116260886	0.23191692199169398	0.39673335330105997	0.35704513832109
DPF2	0.11575238807693199	0.15277810977417902	0.6726087394990671	0.0708484158401486	0.16340038645154503	0.39624154579510895	0.837448141968774	0.0504792866739621	0.29030556470906	0.81673630400617
DPF3	0.8585299952791421	0.7729290509716609	0.4135431889937971	0.654945057901076	0.5478532062600621	0.639650818454307	0.527224595233307	0.694470781071725	0.49849725450200394	0.6836745357059001
DPH1	0.0026680093253346397	0.000529865599897106	0.00225273882580488	3.8544374989572206e-05	0.00535015452555554	0.0145835392269151	0.000734654816164712	4.1331666768071794e-05	0.00021791809626863	0.0059946186380275
DPH2	0.890241698282495	0.890252896136685	0.890241698282495	0.7249741038170591	0.9644776601159321	0.980318951746972	0.843151449518165	0.9142526407427349	0.739534805076228	0.890252896136685
DPH3	0.9732561391717041	0.9028233628657221	0.908281409997781	0.9323042379020829	0.8151631959198008	0.8151631959198008	0.930807994598159	0.963648135634367	0.8151631959198008	0.973005078643058
DPH5	0.8604994791160508	0.8979827954650679	0.88898761465735	0.925192204044496	0.894772807623145	0.6817341996995451	0.8361921517972809	0.8084048407882031	0.8889988429382271	0.8751134602041569
DPH6	0.596102809686582	0.49216120193048796	0.44713229945604793	0.524723455673203	0.729690488139121	0.447129746196376	0.0576934733164976	0.09498031976073101	0.447129746196376	0.447129746196376
DPH7	0.7600209831545209	0.5519395536156779	0.470148677629117	0.548227015948521	0.9629309743129109	0.7709079852375491	0.47440452383123904	0.6960676731310951	0.7207773874645892	0.764961322187513
DPM1	0.260735286236109	0.260725169565075	0.594748954675232	0.178455685090251	0.638869069437492	0.260725169565075	0.666278403553417	0.173658418143153	0.371114934138405	0.6451171999300239
DPM2	0.9432755523644369	0.9432843169404809	0.9576056464187321	0.938231397783141	0.9432843169404809	0.9432843169404809	0.9432843169404809	0.6933337163279721	0.737809671904013	0.9432843169404809
DPM3	0.441051937481533	0.45505613208595397	0.40841779896845704	0.42265369447287604	0.417810368563267	0.380061497599176	0.407864169459869	0.35340604780412205	0.380061497599176	0.34217926086838796
DPP10	0.752564006475912	null	0.762554775281247	0.9309324557985799	0.8011987732875891	0.6861183496212829	0.506723877354238	0.4045596152119771	0.436791948956979	0.5071045035739921
DPP3	0.624349082005927	0.450384278676079	0.322019528589419	0.20345453477627803	0.503833186778932	0.502718357470933	0.524908905279419	0.512484793138128	0.21884472934857	0.450384278676079
DPP4	0.0307216966120784	0.0188533279329724	0.0455793359586458	0.07123553414232599	0.0269531962365677	0.0116871995444174	0.0392179007898019	0.0597272854859671	0.0021413580427999397	0.0067612898175771294
DPP6	0.515519756735715	0.271216215264237	0.16383395239049897	0.13774673994988	0.157183239444322	0.0384177671544632	0.38830234340409203	0.282809361753711	0.219385280240968	0.184320528706574
DPP7	0.7003608680885689	0.676113641534519	0.8690937825887058	0.700388686645121	0.8457257862642181	0.8958153256651279	0.8410372429272529	0.598540372209861	0.763032754083178	0.495096625618694
DPP8	0.5428248310789939	0.649708331832431	0.506428421118786	0.520731956247416	0.543948468931873	0.482360533622741	0.506467987502288	0.477437327944557	0.652538611762287	0.42508407895268296
DPP9	0.6645543982165739	0.9176344838614381	0.7808373846195	0.508083561870606	0.634036673424182	0.6234453864927579	0.773582711765534	0.657265113864319	0.40357272128664	0.145639450016655
DPP9-AS1	0.0745074919569025	0.0744976187782839	0.0745074919569025	0.0744976187782839	0.0744976187782839	0.0744976187782839	0.0744976187782839	0.0745074919569025	0.0744976187782839	0.0744976187782839
DPPA2	0.704301609227016	0.754164972043399	0.89007649587418	0.916431588749344	0.61600060945397	null	0.701087807900779	0.416316645570565	0.646760254801013	0.888362620761715
DPPA4	0.8612814296071251	0.742519507838614	0.604927447683411	0.4270979156774	0.377214437692875	0.380376434815576	0.6055580821333779	0.40635203869784703	0.237486264278978	0.591923976024751
DPPA5	0.33831593196676796	0.359952446015623	null	null	0.5716040554537629	null	null	0.654874999118263	0.590266610700818	0.833341350561635
DPRX	0.26502041064574	0.12441882880921301	null	0.204544344801743	0.5655236559046191	0.8335212456155779	null	0.40793276317469607	0.2828942690743	0.6389412677143
DPT	0.38337264219395006	0.103641769959714	0.32927412132516903	0.22529908527196102	0.41873929952281297	null	null	null	null	null
DPY19L1	0.19565583386843105	0.5062868932705971	0.42931146429809003	0.0635021895432262	0.0333714866494648	0.0710666512958856	0.177993943584814	0.0536104184543492	0.48926504073881	0.0710666512958856
DPY19L2	0.8414260552448979	0.8335850871625501	0.9745034443233479	0.9832878586036948	0.7747593557194731	0.8172703403834329	0.961023390287904	0.8461963423242069	0.993983555694861	null
DPY19L2P2	0.116057153302744	0.11604581245261099	0.116057153302744	0.11604581245261099	0.11604581245261099	0.11604581245261099	0.11604581245261099	0.116057153302744	0.11604581245261099	0.11604581245261099
DPY19L3	0.5187862022924	0.511590997887351	0.833355304309683	0.418006906217218	0.820672140187342	0.8557150626272809	0.554171003023909	0.672087317135482	0.9383333056712521	0.833367046603403
DPY19L4	0.3698763707828379	0.29585774242441804	0.0547285100015272	0.208456784576906	0.269701403353453	0.5849276762207181	0.0536453425701269	0.24665228227454897	0.296793135147654	0.20478641746660697
DPY30	0.3357100723826861	0.0924195557314098	0.46894213978235605	0.38935293499538204	0.39105080651246504	0.186667952035783	0.369701679863379	0.47880973231941	0.349949760411971	0.37701373433664503
DPYD	0.36061151016885995	0.49700569235672704	0.492093839033664	0.619664340110251	0.8658492725971579	0.880655561959111	0.10656474599444699	0.6412208338463189	0.872417999735644	0.0639089154711045
DPYD-AS1	0.645884904014391	0.645891666458811	0.645884904014391	0.645891666458811	0.645891666458811	0.645891666458811	0.645891666458811	0.645884904014391	0.645891666458811	0.645891666458811
DPYD-AS2	0.163254047755341	0.163242297122324	0.163254047755341	0.163242297122324	0.163242297122324	0.163242297122324	0.163242297122324	0.163254047755341	0.163242297122324	0.163242297122324
DPYS	0.382758322637909	0.107276861003814	0.329193749006553	0.33052052672727505	0.625958535236141	0.32329486601052304	0.330017938144015	0.35072431069324	0.113196620393125	0.43223807078316895
DPYSL2	5.8002449583213903e-05	1.69097968295296e-05	2.1767368771011398e-05	2.4978116869746303e-05	0.000510147779584452	1.4099438842037699e-05	0.000151868180908519	5.72584380346911e-05	0.000143234880885989	0.000142840033611426
DPYSL3	0.141483512573159	0.0894314576511919	0.280530352364861	0.0696592704162506	0.0753939304190477	0.444237415706264	0.328077438173533	0.36611720610465603	0.0733952751663149	0.14367970499010999
DPYSL4	0.766714061650874	0.6372509822496251	0.255606159896948	0.29824939926919397	0.7563209734530121	0.694371293472808	0.0993937192145567	0.26785209638302604	0.6709487942335071	0.464376969080592
DPYSL5	0.80373739841738	0.7246337152269059	0.683270891913532	0.616242150680047	0.512551963121865	0.805511846254329	0.7247627799258359	0.382946143915647	0.602051889615101	0.578740388945913
DQX1	0.4758635580378979	0.62431472854914	null	0.635508294295138	0.904455738008759	0.961842028446118	null	0.6365737158952091	0.160118469869792	null
DR1	0.9850139988341609	0.669220533302927	0.9635434142714	0.9785426122335179	0.959551122898141	0.9635503745045699	0.956065449760667	0.9809597481062171	0.9635503745045699	0.9635503745045699
DRAIC	0.0011729962632049198	0.0011724203162562302	0.0011729962632049198	0.0011724203162562302	0.0011724203162562302	0.0011724203162562302	0.0011724203162562302	0.0011729962632049198	0.0011724203162562302	0.0011724203162562302
DRAM1	0.9707331211074771	0.941375869702852	0.9709608053616708	0.964949972569047	0.989802612289913	0.9667428595764649	0.8807608124452859	0.99012982305319	0.8754727556481751	0.819583208033316
DRAM2	0.837518449724039	0.927883007387009	0.9345140657655241	0.9709647363480881	0.868203549448985	0.9158947017823259	0.980432082614894	0.852671861456067	0.7660392669250942	0.9158947017823259
DRAP1	0.8257242853938259	0.202437756374612	0.23577799517817496	0.282273675352124	0.630271262343949	0.5242268552836901	0.541923751950783	0.19413165814854896	0.500201420975314	0.9167403516550809
DRAXIN	0.157289553953107	0.6034331299483621	0.42694378982268294	0.426940280647402	0.239177641926624	0.61216344412223	0.48327711883317603	0.380199481608603	0.27108298845685397	0.45026505391949495
DRC1	0.291210396507891	0.18704682730026603	0.434390021550769	0.175562111148919	0.261294271053137	0.166492685957535	0.433709142495438	0.0276895765713751	0.20961288493262697	0.0118939193411648
DRC3	0.23846327876485798	0.499620058387216	0.6063727908318101	0.598277751011182	0.6781948417974821	0.434866455125305	0.24419085507687602	0.220024603722058	0.0845162056554234	0.00123456810552408
DRC7	0.264217114894553	0.16823527880583	0.30060019598325105	0.11332667357703301	0.161766089348311	0.24155442082081602	null	0.281181966731261	0.106783566030795	null
DRD1	0.9319614285438579	0.943426554143022	0.8949546646263531	0.9475695580578258	0.9475655296175269	null	0.7521751965710459	0.6172036967493989	0.7023766129103821	0.709140191922258
DRD2	0.12018791802866399	null	0.491330696561947	0.243305822480771	0.8295970612967322	null	0.108268090192085	0.0561221801827936	0.0974354122343208	0.8286370058645142
DRD3	0.331759558628156	0.338798770676009	0.8072924855405341	0.158690073594662	0.15244736193082	null	null	0.40069582189175	0.278357239907536	0.317892711473067
DRD4	0.5558317504502779	0.0123018351468897	0.162420515505043	0.0876424642610001	0.297146522720987	0.248840515722675	null	null	0.103679219592263	0.139105233219302
DRD5	0.4964384803120421	0.433265126419364	null	0.404804606023664	0.21889768249199598	0.14670910723112102	0.569432659171761	0.44300696206419604	0.583998812546855	0.10239699416847699
DRG1	0.397579216579568	0.357056534661026	0.7502566204212621	0.49823940854909493	0.5446985308298	0.40809973772847996	0.6171967782695	0.658798277551422	0.47852044855986103	0.34586368768173203
DRG2	0.633287376687671	0.6672538232495129	0.726324183646042	0.818692199715411	0.4991728887642729	0.35622415886328207	0.7858205153753001	0.829236083239871	0.396975265552094	0.547786544250925
DRGX	0.13835084621621	0.426762975283109	0.0701202730478788	0.19478694407982997	0.45380490516748706	0.173547723750703	0.9430668440578471	0.511027001248215	0.4202503010052971	0.428537247378361
DRICH1	0.535360761000767	0.7488689664367241	null	0.283622765126669	0.527612549347708	null	null	null	0.33908362320869	null
DROSHA	0.454413962836473	0.593093522009244	0.435596547388454	0.836476665991093	0.613640618707285	0.5990982033951341	0.8003712759756569	0.658917829179374	0.9299696955807121	0.613350753555311
DSC1	0.18910867006045	0.189097087073518	0.18910867006045	0.559637132334929	0.324964856717181	0.186689209455816	0.364229973282563	0.14427875198314802	0.38102565516192494	0.189097087073518
DSC2	0.000731844950159308	0.000303841293930796	0.0122261688006819	0.0013762989286016099	0.008721411767293871	0.0057744979045768	0.0125717350236309	0.00571967716412555	0.0036292708622263203	0.000355052438779779
DSC3	0.12693480099961	0.0647307581329526	0.0901597805937208	0.165213182973804	0.208756505637011	0.20176915875623896	0.0153341701068311	0.0543101514005411	0.003974842877980071	0.0778550026542028
DSCAM	0.8369970301526929	0.8661164231304929	0.772465812544898	0.652244816747456	0.5647567389161771	0.575162150355538	0.962273071450203	0.682214069288198	0.389469576638719	0.887861679645935
DSCAML1	0.363893932843391	0.32566909976567304	0.28741653140638596	0.0837549801064263	0.690239360114809	0.6050229123675269	0.5648385852096179	0.947297009199872	0.594269768578577	null
DSCC1	0.839583351363239	null	0.987733704538472	0.295796692076092	0.9891039785590491	null	0.982424447766674	0.590649377933775	null	0.975676987317007
DSE	0.0364160263314503	0.23104443550806697	0.30359233899236104	0.49962074649858007	0.558133332693353	0.23104443550806697	0.25321659299201604	0.5004448951817739	0.12900735174355	0.23104443550806697
DSEL	0.46728068264223904	0.285142332076677	0.861612628657511	0.46704473810203095	0.0648104360856824	0.38776009457831	0.664782635529349	0.45870141105094103	0.22304344444458202	0.285142332076677
DSG1	null	null	0.332804369420086	0.45605872233726097	0.29487696028918703	0.39209389185302795	0.9185319138377379	0.5592767490006839	0.225963337972865	0.7667344865027229
DSG2	0.563432294472739	null	null	0.9144813051420309	0.9866005008481371	0.646613349298499	0.6423058444781801	0.8921624831014558	0.8715629281620151	0.7214239870657522
DSG3	0.7425426992383571	0.86362954881944	0.8769839536262959	0.677949076747578	0.8908454688694741	0.7625884768003341	0.878431485852427	0.646573804019691	0.6445464198884301	0.474161122720401
DSG4	null	null	null	null	0.9200024953044291	0.91174847166197	null	null	0.398896123667491	null
DSN1	0.28855335174801	0.103519074839802	0.0953066469624372	0.39023015932734006	0.30056815623609195	0.15987399904468302	0.0897148081239447	0.298180892092104	0.148462838272504	0.0334535725067089
DSP	0.13797566110276402	0.15900414831753698	0.043111951502869	0.155946346485228	0.29280597855611606	0.636807187743933	0.0333955024091384	0.0784099028605961	0.31696572740261303	0.8531022555808009
DSPP	null	null	null	0.76076267844776	0.5893329008111321	null	null	null	0.5110399583687271	null
DST	0.026623620814479	0.0017617061258520398	0.141167676489288	0.15605221733912	0.0462185432256946	0.0884104428554102	0.0682323646751835	0.121347066979024	0.0225752763288588	0.00230341712340148
DSTN	0.0209742354122817	0.144061419781665	0.0135694170749208	0.019588483798187	0.114154135085177	0.0871361628514966	0.0483453056094485	0.0106960481479078	0.0403591054363426	0.0660648813513996
DSTYK	0.0874611288917045	0.0587790910487384	0.218501116114378	0.288118769454063	0.318754794895979	0.206736930812924	0.125686073299809	0.0625052154028876	0.0231910183216249	0.16512771520066502
DTD1	0.0865699626161259	0.0912112868568132	0.296744366426048	0.0873612938830684	0.0728911147271356	0.0516553443357689	0.3641369730739771	0.364143311793048	0.581978328991584	0.3641369730739771
DTD2	0.336856470863344	0.415516327234607	0.572746344558996	0.426647306398884	0.230175670391359	0.415516327234607	0.335424315856298	0.23227251412584196	0.415516327234607	0.5755786981219679
DTHD1	0.238718484689282	0.264206938192833	0.22798017721259303	0.37014981856486895	0.49102689320643395	0.264206938192833	0.125086258328268	0.3639228366153321	0.477057162327762	0.23640814753008302
DTL	0.39008718505834705	0.32293214094949396	0.537846579372816	0.49879461361011995	0.5045218771637171	0.876329179422545	0.88161753805794	0.560420872566918	0.122311766588799	0.537848412459068
DTNA	0.7264724790974059	0.0389448688686319	0.7568726852676031	0.7381676609260501	0.299439328847908	null	0.27276914850892	0.7138498723354151	0.418671005237486	0.6066149839034921
DTNB	0.651505206007264	0.526218245077262	0.6668730069010229	0.544580394439782	0.6201981248626229	0.5909429201270829	0.6267184296816429	0.655848703751908	0.783000764324883	0.7086735462542281
DTNBP1	0.925042776450374	0.9302475142737471	0.955085793532525	0.783085555926096	0.697728884830049	0.7091621079845091	0.9608478191048442	0.8481812023785309	0.955255503619747	0.8170898335359491
DTWD1	0.23792162769936104	0.0676125561113349	0.141532825796359	0.190864057280103	0.21535312489791397	0.157750917195633	0.17344682735007402	0.281171193631224	0.0605985986019905	0.0538547825198256
DTWD2	0.9019438805738829	0.9936394156648399	0.912775499218529	0.913984594463509	0.9816467416440571	0.916223077445257	0.85436372252548	0.6499935247166779	0.9012058758794731	0.634688404004817
DTX1	0.0219777480619012	0.052479606157717996	0.0744021891386175	0.0383636012164296	0.0837043001794368	0.132677868117217	0.28578801615715804	0.725278671004254	0.0532851729047892	0.48274087643572205
DTX2	0.0181450511407339	0.11261911405980801	0.0882697319020762	0.121793826577506	0.0239058320265855	0.173676565780097	0.0882592233461876	0.0268894563578618	0.25197634868696	0.0390804704583371
DTX2P1-UPK3BP1-PMS2P11	0.36619623605649604	0.3661899852205379	0.36619623605649604	0.3661899852205379	0.3661899852205379	0.3661899852205379	0.3661899852205379	0.36619623605649604	0.3661899852205379	0.3661899852205379
DTX3	0.6913276933006459	0.239700934504258	0.13627403309646902	0.761199638774524	0.26329459959345397	0.239700934504258	0.41025084847116405	0.64438391533254	0.36004059040129205	0.18969471577701896
DTX3L	0.374435201172844	0.39278781907420895	0.551128733060878	0.551131203283966	0.844260482872059	0.26880996804069696	0.3810663382418521	0.528765723612994	0.210599440119376	0.551131203283966
DTX4	0.00370587952253207	0.00143665140101314	0.00250823111632502	0.00120265168991226	0.0180889414243304	4.59367631964703e-05	0.0016726705560023301	0.00833384074489562	0.000339977231340786	0.0586729658075486
DTYMK	0.0230368693894245	0.112286377669422	0.11651263853628502	0.116501288278943	0.0194564666097495	0.11864066865454301	0.0586156636734237	0.0690249051716347	0.0056973734841087	0.354536814371671
DUBR	0.37943973705053	0.37943406180973405	0.37943973705053	0.37943406180973405	0.37943406180973405	0.37943406180973405	0.37943406180973405	0.37943973705053	0.37943406180973405	0.37943406180973405
DUOX1	0.56305096984453	0.6601561495433511	0.35612066297166206	0.39489261211080795	0.5431609803961029	0.272943058977332	0.671404651687184	0.6192989643704461	0.43687113552824497	0.6601561495433511
DUOX2	0.644064954967114	0.453682052181817	0.555254690081455	0.48265478834113396	0.5696341301808969	0.732385355846203	0.555257357159595	0.5480365859858739	0.42977577923115606	0.555257357159595
DUOXA1	0.6157355556494151	null	0.46217314030525103	0.8154136189450659	0.6766167127235571	0.665240247741826	0.55466035736933	0.512352077266975	0.8201636418063148	null
DUOXA2	0.9372114308347479	null	null	null	0.7367645988914541	0.711874022384098	0.7635509280931071	0.9557121304545659	0.849571039227095	null
DUS1L	0.13325867869390198	0.0554822455126245	0.7855611752558259	0.10381116082349401	0.102068229919063	0.26064131704703	0.812752495534696	0.104915417521297	0.647128372059705	0.28894902206375706
DUS2	0.906167635542002	0.834616267299426	0.653183145086457	0.4428772849957439	0.485906615637181	0.7747254899963821	0.920369778394153	0.9413749604126941	0.7765836106453341	0.834616267299426
DUS3L	0.0560379157048481	0.24743084749064398	0.39626465742510797	0.166397308199672	0.24743084749064398	0.24743084749064398	0.0826196597316069	0.15744462085104802	0.24743084749064398	0.24743084749064398
DUS4L	0.982773683445132	0.7558879945483109	0.886611186631173	0.8866224698756852	0.8605436326191221	0.8866224698756852	0.8082220407886751	0.9480439902422171	0.6608105736212011	0.8866224698756852
DUS4L-BCAP29	0.7146309607216701	0.714640317461156	0.7146309607216701	0.714640317461156	0.714640317461156	0.714640317461156	0.714640317461156	0.7146309607216701	0.714640317461156	0.714640317461156
DUSP1	0.191549744791726	0.191538189242978	0.3424849097983789	0.440687388181934	0.459988025861236	0.191538189242978	0.431541615899046	0.43603201419373205	0.269023853744714	0.191538189242978
DUSP10	0.595403366441604	0.8185631981873169	0.8321721756192221	0.8304941565088271	0.823950809049655	0.609489075829167	0.843205507742922	0.805707619370736	0.819785049544938	0.807596270069963
DUSP11	0.636066561194802	0.11250314735321801	0.354461190807949	0.4217167737486289	0.7807289194823872	0.364360180712093	0.34577011926799894	0.493562095776959	0.15211176328373002	0.387270406602529
DUSP12	0.705122963432273	0.7301094186846461	0.7041623188780941	0.41361421268275	0.578232084139061	0.689563956985323	0.514059414129198	0.514977779690019	0.330467180343998	0.771320411518066
DUSP13	0.558832202874728	0.523262016741035	0.7429235711107092	0.6674014101105991	0.277288689728137	0.8730199611785608	0.5564249277069411	0.8113161518820401	0.49178066944438004	null
DUSP14	0.22150936946637304	0.8144362543456191	0.4168060676028329	0.846232308412995	0.48401043353226	0.47949029465199394	0.47949029465199394	0.47949129010073	0.180000454586254	0.554049557217286
DUSP15	0.35131203282377804	0.9468704141251869	0.737481622069564	0.62932071394346	0.341034268483286	0.778418794832896	0.7813012280166659	0.867931455781167	0.764137166011675	null
DUSP16	0.18969717264090302	0.47217278961033	0.342321501380355	0.323782970207525	0.262402426965518	0.5848884557865309	0.262225532759898	0.519787599017746	0.582681817664799	0.450147886501728
DUSP18	0.356270049938899	0.287858300034665	0.287867573910545	0.186564877767978	0.28742277773207203	0.287858300034665	0.245909877874034	0.468860488974149	0.39354704012043895	0.287858300034665
DUSP19	0.808350606927632	0.9004461146085692	0.9004352024070391	0.9517262262152689	0.8697635903919629	0.9004461146085692	0.9004461146085692	0.953699190390223	0.8951501746517441	0.792360810004067
DUSP2	0.00844320161734762	0.00278836093950387	0.0098330880778765	0.0070646444012412	0.11735124039751099	0.00668916686984667	0.0163216377743117	0.015080061031283998	0.0107329849113344	0.00190588533992585
DUSP22	0.362132481747625	0.8674580263893991	0.492003252490711	0.552146291323688	0.5890320954654571	0.657109263614812	0.387063287697495	0.557372749606704	0.327497401458266	0.619580704093995
DUSP23	0.37472409208035706	0.425869563747203	0.34580364707648403	0.181141196935904	0.0881241394027285	0.326283326817536	0.278831466525979	0.599952261508667	0.326283326817536	0.392893947823618
DUSP26	0.0671619140274062	0.21838528562529397	0.411726664867635	0.38417785917151004	0.48637095744383	0.0456988145967765	0.41081755722135604	0.37663724986678004	0.448681724001801	0.703495470244172
DUSP28	0.0107484984949219	0.0387992574736145	0.16082882095016698	0.0582794238765954	0.0897395928842108	0.0668160646697675	0.08670430032177999	0.06352402900247099	0.11080691309774902	0.0387992574736145
DUSP3	0.0772915232893402	0.0401035763568401	0.00257935368916219	0.0119648714550541	0.00835154119585803	0.00835154119585803	0.0024451734375248	0.00956175767608115	0.0152588659702561	0.00653449331785114
DUSP4	0.535968615597308	0.68335054581982	0.38119324085992	0.854609473318798	0.669804195188328	0.296998966330967	0.26308225743981	0.40719403707927504	0.800899159099755	0.7197977010488091
DUSP5	0.38002049570343205	0.34969209187911493	0.7447787835219541	0.7750705993538491	0.8312222946708689	0.8693224757020139	0.8536283786893991	0.9750625313976959	0.932772652099044	0.804276257932972
DUSP6	0.8179931929356429	0.322495667510552	0.721134776049172	0.814628341553512	0.797177478061147	0.839015458347805	0.843848531157031	0.856104371038188	0.839015458347805	0.839015458347805
DUSP7	0.0009001179944092349	0.008174758595975001	0.0041471890352045605	2.4034119327126e-05	0.00253946329000914	0.000703656227918632	0.000621077889070445	0.00100628701578827	0.000543586873349854	0.0170366345232765
DUSP8	0.28780161040679997	0.639203582169034	0.554406018430337	0.551691169562446	0.424295604052215	0.551691169562446	0.551691169562446	0.5516886725913821	0.270877994359922	0.551691169562446
DUT	0.134911215976677	0.0180479098796436	0.0761893753274501	0.0660559554386495	0.0311225961978541	0.0494954638227488	0.0762276550928234	0.0972641015462984	0.15644783190684303	0.0494954638227488
DUXA	0.37089143483691706	0.077524547989963	null	null	0.581530511814347	0.354940189513359	null	0.44669327955456606	null	0.21718435764558103
DUXB	0.25907496735811303	null	null	null	0.5973550316455429	null	null	0.262502522723403	0.7569201636491841	null
DVL1	0.782670178126725	0.630373565908405	0.386402900269423	0.49291803466471	0.764927972752881	0.630373565908405	0.39057569874227294	0.43601815138611494	0.7633766169562851	0.387172269368424
DVL2	0.5217165618431261	0.200336735736483	0.35740003931165504	0.234484660018815	0.0984821174800914	0.200336735736483	0.38377809006190894	0.370717619412831	0.0200630157018876	0.200336735736483
DVL3	0.871100282345994	0.741344911541228	0.740853389419325	0.843923589857288	0.675884843007656	0.741344911541228	0.7632723330020791	0.864140887695778	0.153559422295236	0.3802035139753279
DXO	0.510168891233464	0.578694207037205	0.291841878608399	0.420612221471679	0.445516509773047	0.32580025172559196	0.5757728933998729	0.575769257063411	0.64165457828864	0.5757728933998729
DYDC1	0.5515844829674941	0.18444422369554397	null	0.19999811392796804	0.657291444186	null	0.105535097823135	0.48678890098921396	null	null
DYDC2	0.0322826464963397	0.661681640265584	0.170604966011603	0.18453066128624498	0.0197585400292176	null	0.436092771654677	0.46570209748326896	0.351008350765151	null
DYM	0.0737122605856997	0.0917989814559786	0.476030549885471	0.20594514136179298	0.00951518490190154	0.00958657250259415	0.0980562873472381	0.41610083487951793	0.0778213970286728	0.25149011838979
DYNAP	0.0943493498519768	0.67904179075992	null	0.5568967437562571	0.5988296048456461	null	null	0.047834260736205995	null	0.284746044014127
DYNC1H1	0.10670231730907001	0.0435951245827064	0.17277178418168898	0.0887925448903181	0.391526526549283	0.09963213061542402	0.10166413973467801	0.0839482736477679	0.11558594011714	0.167008291497733
DYNC1I1	0.38952191612131	0.965675766979211	0.8408285562883671	0.933454096160897	0.759878319531675	null	0.836504735274609	0.8561367987096059	0.48392003334846007	0.775464145948351
DYNC1I2	0.11290264039542401	0.0142148778965634	0.0326327281474681	0.0626157332074742	0.360500358766903	0.00498894744762848	0.0318136358548934	0.0582173188863593	0.0530349533932398	0.0706681178812789
DYNC1LI1	0.20603252143695802	0.5617313619161779	0.44257362339266704	0.35183650132553695	0.424413706378748	0.442570852931245	0.57050749582174	0.540678830489834	0.307528989824341	0.349508731725516
DYNC1LI2	0.419025377441853	0.419021498116735	0.419025377441853	0.19320099949758301	0.487343791496989	0.419021498116735	0.298937434327672	0.24130361025568203	0.436848639665801	0.243867173067027
DYNC2H1	0.9549065415861508	0.27629201773093204	0.53114275853513	0.316564619840003	0.679829492529246	0.650391181465163	0.41447689768706397	0.593479378123209	0.656909743627543	0.5152810533452199
DYNC2I1	0.64504551492768	0.645052242271065	0.64504551492768	0.645052242271065	0.645052242271065	0.645052242271065	0.645052242271065	0.64504551492768	0.645052242271065	0.645052242271065
DYNC2I2	0.5485199851753579	0.5485223306514571	0.5485199851753579	0.5485223306514571	0.5485223306514571	0.5485223306514571	0.5485223306514571	0.5485199851753579	0.5485223306514571	0.5485223306514571
DYNC2LI1	0.9316297895090909	0.842313835213249	0.8105605782032809	0.8684104889551851	0.9438495323246721	0.95693020668685	0.8749722642638209	0.9155872919898729	0.9640953148547029	0.883701309464628
DYNLL1	0.0346281622634697	0.0497064346265632	0.0624069395959607	0.0964724096493158	0.0466676295199262	0.0181988825062935	0.0240911170793298	0.0129993339471215	0.0990516478317726	0.0192551840152988
DYNLL2	0.27998205732873904	0.0769013089879672	0.0769113057208437	0.0797161566000315	0.0769013089879672	0.0769013089879672	0.0343424145578648	0.23374119491357698	0.0769013089879672	0.198893699528066
DYNLRB1	0.0897406620367548	0.189951949837709	0.445872754818404	0.5979892283335301	0.133470729791732	0.20002430129040902	0.38556237081550204	0.49096450670439706	0.20806428558802803	0.20002430129040902
DYNLRB2	null	null	0.9344416094513158	0.974836338848329	0.295880138249516	null	null	0.816202505337195	0.8573966565095259	null
DYNLT1	0.898721391866527	0.9359879952793141	0.913992550508688	0.836130953046504	0.7094601607811228	0.908683587467242	0.9045354959652909	0.872059118545718	0.9867478652770891	0.8852976489629351
DYNLT2	0.44072109851997204	0.440718240001247	0.44072109851997204	0.440718240001247	0.440718240001247	0.440718240001247	0.440718240001247	0.44072109851997204	0.440718240001247	0.440718240001247
DYNLT4	0.520786963621516	0.520787972551759	0.520786963621516	0.520787972551759	0.520787972551759	0.520787972551759	0.520787972551759	0.520786963621516	0.520787972551759	0.520787972551759
DYRK1A	0.584971197487531	0.825781400253223	0.790416808835311	0.9172418477529691	0.6584270201636021	0.5469584151986989	0.6700673540502161	0.7685170688596841	0.587125859857722	0.7840375901426971
DYRK1B	0.598614361597261	0.730498420653218	0.660212996592791	0.45482118231754204	0.547089492580982	0.481964145273846	0.481964145273846	0.48196502082814396	0.631626379242969	0.481964145273846
DYRK2	0.23836719915474103	0.009102037282067571	0.10279951507379	0.0010595905157474	0.103133387507798	0.009102037282067571	0.101411241049346	0.000727961377289504	0.07765013369100299	0.0265728511898946
DYRK3	0.601088420102937	0.6814466007257161	0.8904162171622841	0.851178815019231	0.39920759717643106	0.891619992370805	0.9841186644020601	0.6609000965715219	0.920473217057489	0.891619992370805
DYRK4	0.999709420383481	0.9997318651081629	0.999224814500823	0.9977742421990708	0.9980569251512909	0.9989925051623431	0.9997589924115521	0.9999275115924271	0.999951760057699	0.968835579058391
DYSF	0.473154596208392	0.12145241663133198	0.0828377544124691	0.31999823199145505	0.22148398923143497	0.119103824292329	0.0867955330997447	0.445324438040409	0.45753222129607	0.0936435090000432
DYTN	0.17781332153078	0.28497672853152195	null	0.300351223920591	0.380224293758562	0.576932493032089	null	0.28487885598233004	0.211925560021589	0.0210331885159874
DZANK1	0.15557984964882599	0.666118356072037	0.41166879466858	0.0308053044490759	0.7333589936850609	0.7601917432701301	0.5906607791245639	0.21996828721258999	0.319421987945234	0.534446403295768
DZIP1	0.9020509804778198	null	0.9108299380825609	0.945440843826481	0.937835302359208	null	0.91308192557328	0.888107685503897	0.9573911451607591	0.9494963917120601
DZIP1L	0.53570601750108	0.24731509193482998	0.682957794875156	0.747099009367774	0.448407183749358	null	0.684731603964027	0.768175608335375	0.285729735671185	0.7157549559977071
DZIP3	0.451241840319904	0.7515777335325591	0.8523494341749319	0.654518106653381	0.5902011026613779	0.651640952547177	0.47013455181709995	0.430425776956947	0.36762523905225003	0.596977726927636
E2F1	0.9272713284094649	0.981957312653272	0.9625825042361529	0.9670231432310159	0.9399292923682429	0.7258680108905491	0.990188280464869	0.9632699586824129	0.991050818077585	0.878943370113976
E2F2	0.44559000675299504	0.35445040383486603	0.47347456978050106	0.610652183684617	0.565700108752734	0.281516440337716	0.311382238294154	0.31139068551619703	0.348242800942103	0.39220372709913703
E2F3	0.339913004980151	0.50411015283538	0.636058485260619	0.5204852294673661	0.223218340745138	0.00214857252972869	0.586424441957766	0.483542433366955	0.7005450126260849	0.45297849634788295
E2F4	0.7151984459270891	0.23903224989835103	0.41473585607721797	0.101022594247534	0.24040372471777802	0.42111959385003606	0.654452016412591	0.13180434855819698	0.11460317029222801	0.0957420781977762
E2F5	0.0883273953044938	0.319882120287455	0.0664220630803669	0.0762067226009415	0.49449456172348605	0.564736724445577	0.0644461558016265	0.0682486196407375	0.526868370940273	0.319882120287455
E2F6	0.882268954877509	0.641890847091877	0.904807913901812	0.794482889236611	0.7545000410982191	0.734045425814485	0.8204742184940809	0.996864520835701	0.97967184874945	0.9906011089201021
E2F7	0.44333037690446503	0.6926098104169219	0.39958547696979096	0.39999542382998	0.513944187381583	0.7795502449410109	0.34902399410032897	0.295754971740959	0.616230121905057	0.3473885661669339
E2F8	null	null	0.0654918870936255	0.40166443066286295	0.24619797607631896	null	null	null	0.0199399029864042	null
E4F1	0.958003115249759	0.9783578240264829	0.9212385587478109	0.733978545904147	0.686869618887119	0.9783578240264829	0.9524621672074279	0.9828950511156608	0.771183052029894	0.9568451647986079
EAF1	0.10065459990449199	0.0634423754436194	0.0410081058474067	0.116623667645802	0.20941506554946102	0.0634423754436194	0.0739605075017712	0.14072889532133098	0.0560988907509768	0.0634423754436194
EAF1-AS1	0.282324186971453	0.282314730620152	0.282324186971453	0.282314730620152	0.282314730620152	0.282314730620152	0.282314730620152	0.282324186971453	0.282314730620152	0.282314730620152
EAF2	0.5142850423413959	0.20814333882688899	0.43335116637658	0.433347958826255	0.3610079909026261	0.433347958826255	0.50617894970936	0.564137652123669	0.41805473170241	0.583288008384636
EAPP	0.0499543406102647	0.00018051140676432901	0.25160864215198997	0.0598412914783441	0.007158454434465379	0.00397583870478848	0.13133291274288197	0.0134660223083417	0.0036199062910950296	0.00367136603367635
EARS2	0.0528576598073952	0.135968312076166	0.135979956659111	0.135968312076166	0.0491198682806263	0.0609352268890532	0.0944771076598296	0.17418921376692198	0.47334667064528896	0.135968312076166
EBAG9	0.6589964976251751	0.5968633505972509	0.70625362637157	0.8184122118880859	0.576536482166745	0.61288069858034	0.707402448029935	0.764039016296812	0.638216370734693	0.5455457048878879
EBF1	0.152570982057758	0.0699090735326112	0.10656753175224	0.175394080367853	0.35640100298658706	0.12840502423753802	0.125008556707292	0.138256616354002	0.126375941713768	0.131308710268113
EBF2	0.44183305919226096	0.532285807776988	0.61652476203189	0.604068314117079	0.7175294429367021	null	0.5573436304045161	0.6052920230229611	0.601201915588792	0.308406273952618
EBF3	0.655509925776309	0.13920197743044502	0.6561213007895389	0.23437609014866	0.42573767776089005	0.381709884755607	0.467669823090887	0.640124753610271	0.723838667120855	0.256674809171967
EBF4	0.897666777341653	0.805035635676239	0.892612617319008	0.8718593538259151	0.866513515062726	0.892623754907846	0.9749098481410129	0.9983082368754491	0.5503404702054311	0.8200581817279509
EBI3	0.222031136174936	0.46914106076288903	0.34431311457346997	0.27878421256480795	0.657130524400807	null	0.272889893512269	0.286242255422128	0.102271141318225	0.39385169030881
EBLN1	0.6588669904463571	0.418539673314241	null	0.39166529464096894	0.300036558238387	null	null	null	0.419291456955399	0.10961772251254599
EBLN2	0.739307837332001	0.8802570286130358	0.8802456149142371	0.8622485761190111	0.9503178796157672	0.886486627709986	0.8802570286130358	0.77613742522164	0.539139965738064	0.8802570286130358
EBLN3P	0.45496800384701797	0.454965825478248	0.45496800384701797	0.454965825478248	0.454965825478248	0.454965825478248	0.454965825478248	0.45496800384701797	0.454965825478248	0.454965825478248
EBNA1BP2	0.62269938426565	0.6274352410111529	0.7388494878333779	0.41627107639134003	0.735983561550799	0.7650188472247399	0.9206372103523129	0.643858871284088	0.6742392029150229	0.73885959260681
EBPL	0.7055657982043629	0.469046249810111	0.7386309296098779	0.264260714012219	0.8737512655479028	0.545914331794612	0.739908869772979	0.340084088866351	0.64069673538116	0.231882565133838
ECD	0.402503581656068	0.5571140654303349	0.324219972933293	0.38135863772351397	0.384681930880854	0.6847724716556071	0.436712057305709	0.436744112375933	0.557709780408021	0.273630168252195
ECE1	0.20298492376048002	0.318607797265043	0.6576356363832471	0.282629028704734	0.19912793579881102	0.0180291893635054	0.27408687633297396	0.38384347778256395	0.108444314132382	0.396435444312175
ECE1-AS1	0.148442815375135	0.14843108213218	0.148442815375135	0.14843108213218	0.14843108213218	0.14843108213218	0.14843108213218	0.148442815375135	0.14843108213218	0.14843108213218
ECE2	0.175135050067317	0.13749729869218602	0.11473694420277002	0.102971872230996	0.0907649679760835	0.2865655085681	0.112706717033496	0.22071601275032698	0.148254824858449	null
ECEL1	0.358695094277459	0.148727981673225	0.0234832240029316	0.482748052940658	0.45390198213074295	0.44331333988305605	0.0223239081732761	0.19858721126589998	0.479515584575608	0.154527079875449
ECH1	0.0784549747272305	0.0220338391718568	0.0615055280942513	0.0296410837220971	0.32733048043564195	0.0763204340477946	0.00910614585983489	0.00910896313133437	0.0273712808058361	0.00910614585983489
ECHDC1	0.6840541180936409	0.153950221857544	0.6092436987500711	0.67728592847781	0.272999141375608	0.22773837801127603	0.560223780027935	0.5295750499863421	0.140763588461174	0.337798010789096
ECHDC2	0.513802951303489	0.827484781249588	0.8263822033748449	0.871067363626681	0.8109208200858841	0.7443050181726759	0.7559000230389509	0.788962333269071	0.7867687003902109	0.733217061501588
ECHDC3	0.154234968305276	0.41922130949734004	0.35160930626129905	0.45060582302128205	0.10614737026508	0.158260610716998	0.251183446495695	0.23007091148605605	0.317155032913151	0.8217308142293299
ECHS1	0.12911559693257	0.203462895372181	0.10373598588024302	0.0984171941737926	0.26647152764646304	0.0732680826262934	0.28210349167476	0.18512277942078895	0.18802158634813	0.26427456530396903
ECI1	0.863805558601543	0.537035132515858	0.853904537097408	0.9557825929745699	0.9328201357679	0.990543825436874	0.8436712039069321	0.958163235308183	0.5562121051425469	0.8527222415402819
ECI2	0.688907472099307	0.674471199642933	0.6353531201779791	0.922323381590932	0.7065216243858141	0.738068739847905	0.6820629002564169	0.9192368428326311	0.8749518189641728	0.674471199642933
ECM1	0.614256182574976	0.47952733232894107	0.889525999180014	0.748458916979289	0.9915762893739151	0.98136354961641	0.9960521670067329	0.885598871128164	0.575315957946813	null
ECM2	0.337778771169104	0.14934050404028498	0.502970977465992	0.20698101239467104	0.0862775694870587	0.0621360516855117	0.14934050404028498	0.153220542302762	0.0234622450620269	0.14934050404028498
ECPAS	0.7758777928452251	0.8805770738978671	0.8347726862807779	0.8952051074737141	0.792035813817632	0.453697945929325	0.836256707344867	0.9567509760130949	0.973062986365557	0.9512190963511641
ECSCR	0.121810768731937	null	0.724906694377268	0.646798803723251	0.20350483152919102	null	null	null	0.0963115978188219	0.092512068208066
ECSIT	0.6083853094686109	0.460441480953241	0.0952008837688157	0.0757379316125036	0.0548079744321511	0.666685347745021	0.31950528980559	0.0524022982492851	0.626019688286373	0.0724872879365407
ECT2	0.311035196348787	0.3575790685175321	0.3035857194578	0.184334408212412	0.284341173115675	0.18475356459907602	0.302480416388089	0.41994893670645794	0.298668183379331	0.290252974152575
ECT2L	0.28855912605504996	null	0.618001711238159	0.0702021619774687	0.6628760022350569	0.688785788044144	null	0.13059166573430903	0.7399779957574271	0.650406587702549
EDAR	0.0116040872993579	0.0186163270851089	0.0318443050705418	0.0483325919875782	0.0113316036038448	0.00940006273933851	0.0310369273188347	0.0210197243790409	0.0749426721516868	0.065082177549681
EDARADD	0.819067330543448	0.6796614357634111	0.579997539173418	0.786313775317419	0.53747005545409	0.608136021731454	0.816747105074277	0.7991358424384191	0.375355732408459	0.924902806132218
EDC3	0.9450104772092719	0.9117361967979329	0.7551094460721591	0.750439262630522	0.894487002300994	0.9117361967979329	0.787205994646074	0.820748373591284	0.960244940982216	0.853064474787952
EDC4	0.8247711658882729	0.680826957539779	0.602189280057232	0.6533006628769351	0.916000092925329	0.680826957539779	0.355604683042042	0.7652661405957429	0.661392071582354	0.680826957539779
EDDM13	0.10586549328982	null	null	null	0.0986422165555927	null	0.15181691768807098	0.0823022112408211	0.0344356761332876	null
EDDM3A	0.182262960427234	0.20747543269597601	null	0.261313100022204	0.683810683822544	null	0.28854186052534997	0.241695985917118	0.18790223302289602	0.31434503873790903
EDDM3B	0.0190519559299987	0.019795328362332002	null	0.0206270513176963	0.0194829087431506	0.9729797826967621	0.0187298209329951	0.211424046317876	0.18644785002414802	0.156657341035179
EDEM1	0.12094942272815701	0.194812995660024	0.0148321952276519	0.0103987411150981	0.389924255057179	0.5096763371311079	0.0595645249529289	0.0192337951444424	0.0279230711298173	0.14253933328610902
EDEM2	0.8579150765306629	0.8086144739779421	0.835434447674025	0.7935086187590741	0.729144820684537	0.399676321675101	0.8369186492150241	0.8672796609162879	0.738711844471024	0.846823571679609
EDEM3	0.0142480894340128	0.029177887142598998	0.0204715458589536	0.0179958082667575	0.0290878390271302	0.11494938349542698	0.0124741724312779	0.0105861350767539	0.0199889767045186	0.0149843451258524
EDF1	0.9778334774019329	0.9190240387269131	0.957869202783761	0.989704524515908	0.8329928692050681	0.980644394387471	0.9591701838026879	0.996588578393486	0.984169295420463	0.996114619753782
EDIL3	0.106097550351341	0.0384603202189989	0.11712274244813399	0.0231474377727321	0.0936817369984337	0.11972807305509901	0.17752021912949	0.10514838486711801	0.009450116116384659	null
EDN1	0.631930526677405	0.390919791037867	0.322496829639804	0.26923417355238	0.33896251740354805	null	0.29715811687526195	0.45178332342356897	0.7313017191329029	0.505292212047368
EDN2	0.19440202782991603	0.168309917028859	0.46997691216877296	0.7383399464856041	0.0948481354805787	0.851023880227875	0.42173553158655896	0.477902622308326	0.753036690484136	0.521521339918634
EDN3	0.17439910701464903	0.933996297481485	0.672137952637809	0.740765077275736	0.105347121494618	null	0.6770890397079771	0.9307805765405122	0.798514153907257	0.842596587492823
EDNRA	0.000830918882087385	0.0331700641607754	0.0336174310491783	0.017164890518226002	0.0842055942511621	null	0.0322094528200099	0.0432332388666119	0.254046582218399	0.0611209676719134
EDNRB	0.126842172061627	0.6997349585023859	0.12310264275136801	0.08280550997942901	0.62333953239563	0.0239667198142834	0.146873943529646	0.158474025975573	0.589537840272592	null
EDRF1	0.597657548341147	0.653332239031345	0.748900998620745	0.439603251438772	0.848110282872619	0.337516494307289	0.630379885547342	0.682469664598891	0.47726280078778605	0.653332239031345
EDRF1-AS1	0.7724218630489641	0.7724328146779509	0.7724218630489641	0.7724328146779509	0.7724328146779509	0.7724328146779509	0.7724328146779509	0.7724218630489641	0.7724328146779509	0.7724328146779509
EEA1	0.631493299576747	0.686762608431603	0.5757572892406639	0.817118366259112	0.491376697863451	0.272568005313887	0.576217911681631	0.882444090018068	0.886795854241333	0.630167378749646
EED	0.962303697112751	0.939784084464634	0.973880464855396	0.9676540118959741	0.91636484135861	0.995652666681482	0.937779024997098	0.979817465276093	0.9968395963162109	0.9683671739336871
EEF1A1	0.11439465323458198	0.0108136020757724	0.23878946287917302	0.253637698682284	0.062186663013952	0.15764873156020098	0.101424217674643	0.463920870733568	0.0659828047681801	0.0504195045281509
EEF1A2	0.681935506466187	0.55951163721165	0.608340336129659	0.7882981011929292	0.455988603344341	0.6083454680258841	0.0783607123751384	0.305923499039365	0.515479576880409	0.054881338007205994
EEF1AKMT1	0.0635388037988711	0.059939277519662	0.0471553346694523	0.6830002000146229	0.672356838304987	null	0.39476164156641497	0.650051160384881	0.523837911087944	0.5981624345804389
EEF1AKMT2	0.842529525611549	0.353403244788884	0.12585893021355302	0.49063847534337296	0.619692566153787	0.492988002481692	0.111099125483213	0.498601516617316	0.4649843507263429	0.576212563396082
EEF1AKMT3	0.6717950348629791	0.8140884096390609	0.7222565823902859	0.822074278044525	0.919764257977483	0.8140884096390609	0.639579197319169	0.636056335945744	0.721446428306247	0.8140884096390609
EEF1AKMT4	0.0936839310285117	null	null	null	0.48808783429328	null	null	null	0.0068900392761977606	null
EEF1AKMT4-ECE2	null	null	null	null	0.149965820169267	0.20850150408726503	null	null	0.0805802805764946	null
EEF1B2	0.266766336999364	0.0495865626834311	0.0687151639322965	0.0687056125301806	0.0599481809587036	0.0687056125301806	0.0687056125301806	0.0687151639322965	0.0379787275557452	0.0687056125301806
EEF1D	0.677769755761348	0.545563939800426	0.552785458811573	0.4266437942082679	0.762991345104803	0.27284006853125	0.545563939800426	0.545561736029771	0.446063998752134	0.545563939800426
EEF1E1	0.489275378045349	0.361060145187105	0.303597021184314	0.351015037525955	0.133852857533035	0.361060145187105	0.33061431752292497	0.37244461642035603	0.6629751744974921	0.626874996608798
EEF1E1-BLOC1S5	null	null	null	null	0.0321419200034214	null	null	null	0.6814612599151609	0.7292312568322951
EEF1G	0.569987805361256	0.678757323766955	0.6766810517342089	0.856382773575392	0.259933359808225	0.5715701192049321	0.632707219331229	0.571566679987931	0.6477439368918709	0.5715701192049321
EEF2	0.127620272824635	0.268088412602689	0.0472124365662482	0.0472044328511462	0.21737483521949696	0.165534211354329	0.160212750755829	0.25610812228464497	0.0557638061484227	0.0833202871148726
EEF2K	0.20753051453971602	0.289306021248397	0.41155343156128793	0.607669004281316	0.47888372497064896	0.8100067483284169	0.289306021248397	0.289315246655942	0.14645492130155602	0.44327492517891
EEF2KMT	0.564612961382401	0.6875927382323239	0.68758432882567	0.760205578754767	0.529524945528011	0.6875927382323239	0.6875927382323239	0.521442254438133	0.24120799546447302	0.512571961115384
EEFSEC	0.33859740430629803	0.248861473652848	0.41559127063954293	0.44155985744496296	0.16075243501339198	0.155469989247154	0.27899440802495395	0.207810331861742	0.644891051291333	0.415587231757166
EEPD1	0.167165955415306	0.0814357338953451	0.214250420982274	0.157539644185466	0.20573172849917798	0.0850952509723865	0.0948092044481392	0.148725105810017	0.397709075836109	0.102637545507531
EFCAB10	0.41477835391836204	null	0.31532023475132	0.571887375842402	0.45433925211825604	null	0.38257373003500394	0.914625336584616	0.419878253920805	0.8400552664164258
EFCAB11	0.5916146871634711	0.57481961302149	0.5748160213243411	0.57481961302149	0.496538735592416	0.135740576439889	0.6503819919004941	0.8500843240941099	0.076037318828837	0.57481961302149
EFCAB12	0.0697793138393678	0.16346901847408898	0.0354484954752303	0.0388129346957792	0.355824832446648	0.513401289489817	0.0388310295567528	0.0339434259650846	0.24697165238393803	0.0354594543487221
EFCAB13	0.00300363763185953	0.0034424052876612897	0.0348036924572141	0.0620732289208455	0.31179217781668106	0.00614551763664189	0.153127211914879	0.0162033832478295	0.173692526295969	0.156191310179363
EFCAB14	0.106946487851393	0.093535854647276	0.0563757958358074	0.0459991670822751	0.22561680511028603	0.23710715580017605	0.0606305404595453	0.0387160124168357	0.3586026191812371	0.137564441175751
EFCAB2	0.145590248888392	0.873599699971655	0.605094961884611	0.654476478563206	0.758700046108221	0.6275731823602341	0.9765877355008871	0.7060498487715959	0.8737617966988701	0.6050999476797969
EFCAB3	0.0208421354298417	0.0393674216794256	null	0.27171136526013395	0.23055540403647304	0.0015109033733647	null	0.0170953867658875	0.007098929222684441	0.18058912847440897
EFCAB5	0.13573719967221	null	null	0.527048027396115	0.58052713459377	0.668319973162164	0.5636694112956421	0.0534986908773037	0.15273266676782302	null
EFCAB6	0.270627222355291	null	0.40700895863431796	0.150306443116413	0.40356172164646203	0.697299228774741	0.274746912091563	0.281250669524849	0.0419807773335632	0.813878652667509
EFCAB7	0.010975164172498001	0.065844174866954	0.132365860040912	0.0929021423554451	0.24527990388114101	0.132354255012956	0.0103191127373073	0.0490100855845303	0.161492451526108	0.132354255012956
EFCAB8	0.372270211974916	0.686580103361062	0.440156571814483	0.376634813953692	0.6861183867614872	0.5835446449603111	0.44015368648660497	0.302677814309342	0.45764118938714105	0.44015368648660497
EFCAB9	0.0285671116598146	0.0474537886551209	null	0.25509353974452	0.28341617119821	null	null	0.8984818189565199	0.44280369203032105	0.454720092674639
EFCC1	0.217915872588808	0.561621102738596	0.8215923275264301	0.8400096905381359	0.0953107598002094	0.5503676339505219	0.751653386096547	0.4009241721527871	0.473350125272655	0.891268827129942
EFEMP1	0.7318350867491221	0.6688207350910539	0.8006145125248991	0.902585966711323	0.636288411006208	0.7100781064158299	0.794989294958917	0.8453708795460569	0.9315190266785569	0.33402100554659997
EFEMP2	0.397783746391975	0.194813650491996	0.287749446892593	0.27614861061088203	0.0568819575011107	0.0597905985102675	0.291322929363889	0.31145818461923996	0.165254394635872	0.529798982444287
EFHB	0.0747453454972727	0.046085786421944	0.633241944700948	0.480095649327671	0.0562511371630562	0.226729168374388	0.229713656960923	0.43121948870882304	0.184731231107052	0.25250908124212695
EFHC1	0.882392099862759	0.508485550557771	0.7478652069152759	0.7773979074527371	0.510911785559094	0.46021485485915004	0.23520333923142703	0.516398014445242	0.262467061811044	0.302789616338652
EFHD1	0.17457907984306198	0.0767918739038508	0.23033505015512304	0.3533547324699171	0.315257404329921	0.27639227957079804	null	0.506985908937325	0.6681692525983339	null
EFHD2	0.34845314692150803	0.564588113844218	0.8249208443048729	0.765551476166877	0.276286346146961	0.47452816600252395	0.9154343338199091	0.870285219063662	0.5270690373549141	0.28604318157345
EFL1	0.8173361419519449	0.8968709311534878	0.83636587125479	0.836377621172014	0.878580160522234	0.890232676388064	0.908699103929787	0.865857832266777	0.8662332152465129	0.8455054332796271
EFNA1	0.29922166546563106	null	0.63795011537709	0.369109217454439	0.7063542479892859	0.589224408447348	0.31536057694314396	0.329566564480729	0.8969839278132079	0.8315522575057159
EFNA2	0.9638812949543429	0.9960361542654301	0.96003698692459	0.9407787438912042	0.653705776960367	0.7139004486773279	0.9206952723921139	0.979411725194577	0.987460376661015	0.979919807379338
EFNA3	0.9249955326421501	0.7287467886266941	0.9663373095169091	0.986260332208744	0.7117009985385759	0.7965913324472791	null	null	0.975447469034388	null
EFNA4	0.7812613188390359	0.837635939716559	0.575690979143841	0.583533394473823	0.8068952832937031	0.748090246651832	0.837635939716559	0.837624187643558	0.91391518451811	0.837635939716559
EFNA5	0.20801569110589602	0.141438968710383	0.5392419396618	0.126641893295227	0.138467681597873	0.13741928428228997	0.282059168058118	0.35041292122704404	0.35311716176805696	0.11761792301694801
EFNB2	0.20245186018791198	0.0689033777776456	0.359982929818049	0.377904313757934	0.0200763291816834	0.241503888917073	0.369379950599837	0.3632847775220971	0.525698292924386	0.127342523642435
EFNB3	0.805722004092353	0.7786061407994901	0.773976093212061	0.7669741997804591	0.6799395457135851	0.9855930644232092	0.781391372797365	0.783497108034482	0.7602669448259871	0.541703118055152
EFR3A	0.7629949862018491	0.692302408508789	0.497407854579911	0.7099906978598779	0.577869105148511	0.6271518917312701	0.3117762326341	0.467157295211556	0.24513078855298803	0.459453677496665
EFR3B	0.796555817861812	0.934384709028348	0.931597044965403	0.91867722982452	0.8468901108108691	0.843006635459146	0.932926991841604	0.9210806848941909	0.9357354926774352	0.848440664121847
EFS	0.589731207352734	null	0.659040318454454	0.875309035577597	0.9029287017423292	null	0.660613536874542	0.9107497848383969	0.765148903424375	0.8659098295568
EFTUD2	0.676149077975848	0.613868413452589	0.8983000936228359	0.7692955158925671	0.827223178531384	0.48773287485561995	0.265874094020897	0.7294617303354309	0.3813020639199621	0.613868413452589
EGF	0.124016477861632	0.0625708070760661	0.21520608238748898	0.16460539546094402	0.395642581628426	0.311482696180938	0.0854108326131879	0.126421897600827	0.0596801223205564	0.10489242552403599
EGFL7	0.15830889136398302	0.410850370975568	0.125512548521575	0.115557128056906	0.124534745960857	0.22472516573148701	0.15265848490771697	0.0761353418573959	0.0837229045691716	0.0627411934071296
EGFL8	0.19959946276018203	0.29581287919873805	0.29582188272571197	0.31495957031171506	0.26402846592044	0.0257035833496001	0.335697779673914	0.34790478815071196	0.331138860268777	0.29581287919873805
EGFLAM	0.643154047478793	null	0.876974970212856	0.9301221611877191	0.267224680237013	0.497702407161329	0.7114357519181469	0.84750855442771	0.9089168435426029	0.71655225323771
EGFR	0.304648702123252	0.145630488593528	0.32620916425974	0.16984496731321302	0.647423872477739	0.6914435675012149	0.21326327378545198	0.0589885253285877	0.252651762611642	0.7544321593672689
EGLN1	0.341073509374252	0.0239019298570625	0.445154394494614	0.338031196753367	0.327019056808955	0.0408930455060802	0.0408930455060802	0.0409004635330142	0.141003889121792	0.0408930455060802
EGLN2	0.9962644671460079	0.942534896074917	0.974163391027262	0.986053640066843	0.711086949232659	0.7574945600516391	0.9654991933303609	0.96384709063693	0.9874966723248241	0.942534896074917
EGLN3	0.9754506692256519	0.115289180016349	0.737090374460508	0.713079760297253	0.629971400716672	0.427830627534419	0.647624263921905	0.869189695043038	0.700576815830839	0.678893631282341
EGOT	0.40800491048530196	0.4080005213808379	0.40800491048530196	0.4080005213808379	0.4080005213808379	0.4080005213808379	0.4080005213808379	0.40800491048530196	0.4080005213808379	0.4080005213808379
EGR1	0.441581955237443	0.17454282243397	0.56876132238208	0.486436250523088	0.559679549761227	0.46019337091449897	0.487267318851206	0.445605928915793	0.756100536510874	0.435780814992546
EGR2	0.8846712562739691	0.696394952433756	0.6866237071771709	0.555232673235287	0.88399402991597	0.8524763101946241	0.8180623628810502	0.927120249031183	0.9110310978268729	0.8986997315433229
EGR3	0.7731024801694109	0.18506315656253897	0.521283807231495	0.7434031623788759	0.5315649774220771	0.5315649774220771	0.774933066938129	0.512907119885451	0.829570596291327	0.5315649774220771
EGR4	0.9261721474689251	0.9525073004313309	0.9837728661062829	0.98018204439292	0.9841819796420359	0.9713073786015759	0.9940276718956321	0.997832152112511	0.9455624060849209	0.989159920014606
EHBP1	0.4366323601887271	0.37303882687116796	0.49305107921252506	0.21254232805364803	0.386200757000116	0.439038361936601	0.37303882687116796	0.21145007989323	0.39128544645373403	0.66572658755449
EHBP1L1	0.0128370215319807	0.003946083206	0.000788326988001036	0.00268181615763197	0.12947218212425998	0.0103040005965757	0.0011802212212175401	0.00274990720377067	0.12343824154584199	0.00598867244963795
EHD1	0.8478624172935691	0.80217442033026	0.9328535538397191	0.950273777009034	0.8536368152645409	0.7852181669353481	0.752599423324525	0.7580010528010049	0.50395248579478	0.844284700873934
EHD2	0.8759937283866399	0.9380488269938001	0.515152575442011	0.6051301622636099	0.961369398637689	0.9076925076122092	0.725995160520024	0.96249977878266	0.457873904827485	0.8769693861453001
EHD3	0.552412474572306	0.651822805683856	0.7216131143334809	0.357217001653906	0.23870342601729602	0.0909686143021643	0.618962516286601	0.42429464111277404	0.265740486450816	0.6697880630812021
EHD4	0.44778425781031295	0.244026496740198	0.145859379213419	0.364346147344693	0.465494318032119	0.30939803740940897	0.12036031639876099	0.32847258077292496	0.0262643529249242	0.16879749502529998
EHF	0.0166441253327235	0.321856329801099	0.44534094640448707	0.374739122896399	0.5608779045318361	null	0.182173910863538	0.23331321225272197	0.0641812475795293	0.17728325291376001
EHHADH	0.0335480595600665	null	null	0.183456579810454	0.0146322441741873	0.0210089256607909	null	0.254834912654875	0.333079965557966	0.22977144798073898
EHMT1	0.42122161629956795	0.6969275561053111	0.785034753425425	0.327065893996776	0.495638469593985	0.7454408626488109	0.338264954042463	0.668255454476856	0.21571917821596	0.6969275561053111
EHMT2	0.374137968264039	0.374132060848792	0.393250464654932	0.29908395109853697	0.4143057709207	0.492799002562592	0.28531463666595197	0.20631287944182	0.32566141871805104	0.374132060848792
EI24	0.463805815990364	0.331331430256396	0.40822574191498495	0.5297284179705289	0.0773481294987515	0.45138670599124603	0.40767099434188103	0.4400466595835739	0.7444989551388399	0.331331430256396
EID1	0.554688560935657	0.529776733111409	0.591854596067255	0.40996937913429604	0.65791984682677	0.529776733111409	0.6253151553984481	0.31328632716979	0.269513320348433	0.529776733111409
EID2	0.739988622536213	0.36781580630044697	0.6449151573052491	0.898015374161931	0.6828585251458439	0.430057267534127	0.645766499341911	0.7102991003832421	0.5602208737449941	0.36546207119765994
EID2B	0.801566585481932	0.9123991315004281	0.831512731681154	0.849212044753582	0.7771271185458721	0.669089430704827	0.669089430704827	0.937375937000016	0.727394958888355	0.669089430704827
EID3	0.412036388968326	0.412893723236534	0.4535410398854411	0.34280809587030003	0.43754043219874	0.533681985715942	0.60300915263358	0.67315724564771	0.5552911515192679	0.412893723236534
EIF1	0.45797811190518	0.662639161234042	0.7509087522474441	0.562083932734843	0.659460611120996	0.7356026078432719	0.716465282795414	0.512709072893419	0.7268334216774031	0.329690787047917
EIF1AD	0.22200810765024104	0.254763536833304	0.207811484773415	0.221238861642052	0.233851882083802	0.658557563972182	0.470177156448383	0.23323359590326	0.658557563972182	0.658557563972182
EIF1B	0.279623429930882	0.4282952946219529	0.265796392209866	0.12353310847400199	0.185715755502242	0.185715755502242	0.29605381471861797	0.0567304015618193	0.5126195859880159	0.185715755502242
EIF1B-AS1	0.28592462797029805	0.285915289569926	0.28592462797029805	0.285915289569926	0.285915289569926	0.285915289569926	0.285915289569926	0.28592462797029805	0.285915289569926	0.285915289569926
EIF2A	0.7552391327834879	0.353806680624439	0.236209984281915	0.611683558159347	0.44485662906474893	0.489133014828745	0.5397024433608061	0.520996385836084	0.34432224142737894	0.353806680624439
EIF2AK1	0.0564097629700568	0.0649332855054071	0.19484319887480803	0.128988919471653	0.0537134995504931	0.0024973599346824102	0.117426464665248	0.0933287280538344	0.145927925614979	0.21803382628495702
EIF2AK2	0.0352408347391134	0.0881764071327069	0.0899447716026724	0.0349283025139459	0.11505527727390302	0.0881764071327069	0.0516358728767018	0.0428849745843381	0.0627331383750108	0.013662904242450001
EIF2AK3	0.0804543681285776	0.0606101990523604	0.000331666061610373	0.0347138132683563	0.0886513813217586	0.0606101990523604	0.22592601819250402	0.0236189216149244	0.00960944571987745	0.146729488039135
EIF2AK3-DT	0.0998092383290926	0.0997983184442759	0.0998092383290926	0.0997983184442759	0.0997983184442759	0.0997983184442759	0.0997983184442759	0.0998092383290926	0.0997983184442759	0.0997983184442759
EIF2AK4	0.949183281201313	0.907337160844972	0.799397411439447	0.992730694483441	0.917389813072755	0.985091455575314	0.968160521404785	0.9975615559046971	0.9690877372378491	0.9809576481903071
EIF2B1	0.7130021215570341	0.660630581517019	0.899274285137884	0.559961082711223	0.8330660312981559	0.316592239725296	0.573930546594013	0.655268371585992	0.736178243019072	0.660630581517019
EIF2B2	0.22990096868238102	0.698718345358049	0.622279372718015	0.53700775532417	0.6255862513334399	0.6652095047147359	0.509635120204497	0.673961362003458	0.484671363066223	0.626552140071827
EIF2B3	0.435068009316297	0.630238365810261	0.8922647040851759	0.549280061862375	0.2196895235724	0.7664632694958141	0.376249153222259	0.62358888440067	0.6567328081308521	0.9049936243151792
EIF2B4	0.21875432852290802	0.13469090124678001	0.13470253258999001	0.272255058774592	0.5032459261999079	0.322291181128924	0.112540661108366	0.22890246600910197	0.41568486542959293	0.13469090124678001
EIF2B5	0.464116406105761	0.555034501594556	0.664719300928731	0.0965795629986035	0.182475203984341	0.381150760844536	0.27367024384662303	0.0307337607821038	0.0663677649750374	0.562389674328342
EIF2D	0.531869480411108	0.33601283335810994	0.315930988376154	0.300406752016718	0.440576782153655	0.303510509052466	0.193299102785587	0.149495563742335	0.15584653128908998	0.369401848873116
EIF2S1	0.8368446161231979	0.971838550935258	0.7897458256321078	0.8930253734251871	0.907377898391236	0.826865764312343	0.9025811523341251	0.723454942851817	0.7805932572930699	0.826865764312343
EIF2S2	0.389260605838131	0.7759242313339001	0.644967455040964	0.8077043794029399	0.40122390895774795	0.8111219662159309	0.6458190741256341	0.7258729029170741	0.7805208169342719	0.758226027809505
EIF2S3B	0.13556006464622197	0.0172343461340809	null	0.0334041504236521	0.15235631669309302	0.0952043640972033	0.23562930859010603	0.17347674630932902	0.0288641882096693	0.019822042956794
EIF3A	0.107660670002834	0.0461286425054199	0.124824797956795	0.08267132028037799	0.0285410222304421	0.0461286425054199	0.11933417233562199	0.10540904950466198	0.0554179346463887	0.10151397274127501
EIF3B	0.261528203878665	0.23210717822552498	0.142808852877381	0.155241826820495	0.15680073058205402	0.058998349280879006	0.0779757496495538	0.18025656050020397	0.0559425870569395	0.058998349280879006
EIF3C	null	0.603676580002328	null	null	0.356499943081185	null	null	null	0.14477672200982097	null
EIF3CL	null	null	null	0.327071285521163	null	null	null	null	null	null
EIF3D	0.524108349133293	0.7362690193704592	0.210507851261821	0.590351874328807	0.4938790609173839	0.445211462093674	0.151013634183838	0.42259076234000803	0.439252555368501	0.22616627111716103
EIF3E	0.252459209815046	0.620776643059619	0.7034759341404391	0.26425989887543	0.15795230258401097	0.367966456686045	0.367966456686045	0.367972631176188	0.24493253129267398	0.254434414763566
EIF3F	0.672707424212417	0.7782309359386641	0.7772379830579391	0.767547960549524	0.6963248035794001	0.76134430371463	0.47719785885913996	0.496925179297721	0.758599235410091	0.501419197353026
EIF3G	0.931119579808947	0.9220061463712909	0.677379662620263	0.8589889146442671	0.5729338446964589	0.9220061463712909	0.6035178328170201	0.7592513046543	0.503246893700009	0.6223621433543229
EIF3H	0.686445195954811	0.270776345704047	0.17710508894352398	0.3639106975179171	0.7591918953804531	0.822972614261147	0.40887603150391705	0.39243553630874	0.24293422406796697	0.49796119330791205
EIF3I	0.160811742351339	0.6254833996420219	0.49803985920842697	0.208417503844878	0.602095730406781	0.498039763984233	0.44762995497422203	0.54455498199777	0.7098446467728421	0.498039763984233
EIF3J	0.5672248263189029	0.8764150205780129	0.876403539460495	0.8764150205780129	0.8251454061282751	0.8764150205780129	0.667893452480777	0.890410390172638	0.8529467784854141	0.960118636152816
EIF3J-DT	0.6871952004747769	0.687203595488105	0.6871952004747769	0.687203595488105	0.687203595488105	0.687203595488105	0.687203595488105	0.6871952004747769	0.687203595488105	0.687203595488105
EIF3K	0.4566403470389629	0.6514653865355059	0.6843452842325131	0.882256604430302	0.602186907440545	0.8308693315252471	0.7272112893374271	0.744667160967996	0.656641915401447	0.79599901351099
EIF3L	0.8691891574073249	0.962842960658149	0.9004080000449001	0.9455147228228771	0.9777834617526769	0.962842960658149	0.959473086814244	0.9636490894413051	0.964444082116615	0.962842960658149
EIF3M	0.6862606054281389	0.498070138329806	0.885965223377677	0.9347595563039229	0.418261640649939	0.72317202293644	0.879731924387461	0.910298273869245	0.387795673757185	0.649189600352013
EIF4A1	0.8406482522333771	0.523386278108538	0.523385143344701	0.523386278108538	0.504140148959755	0.523386278108538	0.7912046998603629	0.763800986379192	0.21560023345307197	0.523386278108538
EIF4A2	0.259869750212865	0.39580997641710997	0.39581492112275707	0.39580997641710997	0.171436930605117	0.39580997641710997	0.17457240133289498	0.23218092061752799	0.424317103725545	0.39580997641710997
EIF4A3	0.158908695516814	0.18223634892205998	0.23571769446098498	0.6221026063240229	0.0654024033963326	0.20387460623342202	0.0708667467714698	0.335220066197449	0.267179117850214	0.10884105442694601
EIF4B	0.985161521314439	0.9896668711582349	0.975222938455494	0.994577885302993	0.9971126841168471	0.9896668711582349	0.9413923863402891	0.9871687379837709	0.976811223655402	0.9531089028826171
EIF4E	0.24553617030337502	0.390555931341985	0.361788589784514	0.21462022442097697	0.505321250708359	0.664195838537698	0.35314366490645605	0.15018193569567903	0.386484395531476	0.386484395531476
EIF4E1B	0.14397690613522102	null	null	null	0.24545655463256302	null	0.327006152507729	0.221981214650974	0.3451022128142	0.20476272451492
EIF4E2	0.617248955073859	0.412034421948807	0.7581613187536409	0.355893150772084	0.5955332204632691	0.412034421948807	0.5291973316490061	0.550350312411962	0.46104601809326795	0.261319777777007
EIF4E3	0.48945551362719697	0.5353347265316839	0.19958982883708604	0.5631636152319179	0.824831539207855	0.5353347265316839	0.5903923431502329	0.5902451532692929	0.6555827806020489	0.5353347265316839
EIF4EBP1	0.5414589990655391	0.5021278160248621	0.699044903769531	0.697215814569176	0.137138320212869	0.204907440098314	0.7001620199644459	0.7832061798801129	0.176832558856301	0.577793809794244
EIF4EBP2	0.47303869598722	0.10078581678429499	0.777905599987188	0.20350185961848102	0.19394266778890099	0.22359579085923298	0.779305188295005	0.0443123380681047	0.380591086781927	0.46265781585699295
EIF4EBP3	0.10490521932682802	0.24286168963675	0.369389869935303	0.100296956389044	0.248220590229297	0.24286168963675	0.12939334542244801	0.12978830512081302	0.0834744722617115	0.24286168963675
EIF4ENIF1	0.7989196448450001	0.6862923004458891	0.6862839392180811	0.8206527494137069	0.7463993402693629	0.6862923004458891	0.6862923004458891	0.6862839392180811	0.5029309455698571	0.6862923004458891
EIF4G1	0.0952665830382807	0.345214263842749	0.10084660043215898	0.0767029874852948	0.39610944150906197	0.5732392331546011	0.103427274356774	0.0738805919605802	0.238004168956193	0.270647277047969
EIF4G2	0.44842954377882005	0.38196652299337497	0.107383397712917	0.259683131029692	0.590924705422973	0.38196652299337497	0.29764016446986896	0.5867428480429301	0.245562405767297	0.138883380684708
EIF4G3	0.18076240654057196	0.334541206997349	0.20530304653549697	0.39231761408427795	0.0707338257531613	0.14419047411727698	0.20006340124166397	0.242962387198677	0.273262413526714	0.0575402871072918
EIF4H	0.730470893567013	0.5102914954312949	0.6190875238637981	0.7930514234035649	0.5928228255964979	0.919179857612508	0.632754977408422	0.7162806746004761	0.510182930397989	0.7468007196224359
EIF5	0.689827009687894	0.568045805230616	0.25806869837150803	0.258058506085843	0.33217352268493	0.258058506085843	0.527003829047696	0.28287920449941306	0.4044452510185739	0.0868312919230104
EIF5A	0.0170611006042867	0.10186889456467699	0.0960682759797211	0.04195955204303	0.18536737859049202	0.10186889456467699	0.10186889456467699	0.10187987784174399	0.10186889456467699	0.11539995262986001
EIF5A2	0.00143063906504193	0.106343644972391	0.0159841865091701	0.00978524958406934	0.0219896592636334	0.047743657348942	0.257708515029381	0.11429444588848	0.047743657348942	0.0152167575657842
EIF5AL1	0.22526226880391198	0.18218354737707002	null	null	0.34018743261975104	null	0.22704655555168	0.156948635593796	0.0548080351675915	0.18427247852322898
EIF5B	0.227089998170607	0.37136478987196797	0.371370817554238	0.39523701479189893	0.20041373460377998	0.37136478987196797	0.45494774719720504	0.5234626499670999	0.58068032878864	0.37136478987196797
EIF6	0.5674387315042271	0.5211083774968089	0.607942254060848	0.6989771674915249	0.5258365711285811	0.6910290434184828	0.624609050856184	0.650425644383416	0.5211083774968089	0.5211083774968089
EIPR1	0.419508690432441	0.48130021117364896	0.449232153132011	0.462868730330357	0.444388429437377	0.310936966439136	0.225710732499953	0.321236410391104	0.447412324607688	0.5542088606200589
ELAC1	0.6003350646138559	0.620860169248048	0.597376294390898	0.587486746364725	0.491726114691021	0.620860169248048	0.570056902100331	0.569942020759897	0.673346414965643	0.7136560178106078
ELAC2	0.246245651620616	0.633791399855323	0.7245469772292159	0.48180695875796603	0.594606192241073	0.966973222315397	0.7257715793505021	0.480698566226382	0.36280850526704994	0.843887199373371
ELANE	0.758853760247404	0.7167693235086809	0.8099831448734309	0.49687006331752004	0.655557965513718	0.85668458310736	0.695912552150677	0.6959038399723679	0.7607514134986719	0.624534635956328
ELAPOR1	0.694769359970146	0.6947780314289929	0.694769359970146	0.6947780314289929	0.6947780314289929	0.6947780314289929	0.6947780314289929	0.694769359970146	0.6947780314289929	0.6947780314289929
ELAPOR2	0.843815251538408	0.8438270051140649	0.843815251538408	0.8438270051140649	0.8438270051140649	0.8438270051140649	0.8438270051140649	0.843815251538408	0.8438270051140649	0.8438270051140649
ELAVL1	0.43636653568164296	0.11243546621810499	0.0875362221514877	0.211690498026773	0.466533349755375	0.133488613407831	0.11084437781144399	0.14241911217804099	0.330981271819455	0.142533414887276
ELAVL2	0.0117223837820578	0.0314837741725626	0.41687050225006106	0.410845559715104	0.29504406490588897	null	0.0104565380631444	0.0882038531048376	0.329451510049456	0.37211039958339703
ELAVL3	0.39011550260256395	0.0458137017846703	0.3224375333651	0.0319228046375486	0.56836738382848	null	0.0739656372404075	0.11084086824452499	0.546323232000126	null
ELAVL4	0.0258454624396996	0.0153749312147069	0.08614525241197299	0.00107979201228468	0.23831004951912899	null	0.00837718724694382	0.0339571230022098	0.0172255561262208	0.0929279643558819
ELF1	0.215580101672941	0.44184910926370397	0.274592714535039	0.0725302918647283	0.277671012567258	0.374986003405428	0.38796150040947	0.341295889359825	0.0894321477957004	0.272016815284567
ELF2	0.8387703666938029	0.496921464964962	0.532582574016383	0.44155574497448896	0.6087896606376889	0.558172356299936	0.7195630982281099	0.866857939171266	0.583674712380712	0.49362760107308096
ELF3	0.9412145213489441	0.810301100919278	0.903181729975568	0.886252776117383	0.867905278609756	0.9483119254522919	0.877289349429368	0.758708720199468	0.953686316429651	0.9483119254522919
ELF3-AS1	0.879441891418873	0.8794533199087601	0.879441891418873	0.8794533199087601	0.8794533199087601	0.8794533199087601	0.8794533199087601	0.879441891418873	0.8794533199087601	0.8794533199087601
ELF5	0.246890044430046	0.536342262543458	0.27575121505526395	0.29414399709255395	0.43769124675995397	null	null	0.612757036590071	0.16819525600857096	0.12383254631059401
ELFN1	0.6139092214513909	0.6320708411623289	0.7041313731210039	0.506023262851994	0.592991441901504	0.7362495155034359	0.42928443315747095	0.6493831878062379	0.6708838128052571	0.19774300993704996
ELFN2	0.10571545011217999	0.10570435722013301	0.248815530364679	0.20361440186010502	0.11507785629239499	0.10570435722013301	0.326551322952117	0.0947371615041126	0.15071181086464702	0.21593348451548497
ELK3	0.544503730155569	0.573912385978366	0.634955249360709	0.744781753821293	0.5767858042047111	0.5645094003315799	0.616208230183391	0.5812994832667561	0.7254816457072609	0.687088351787782
ELK4	0.0825116012034961	0.196364119029799	0.39726043296785296	0.0183138877564533	0.41501771821386096	0.196364119029799	0.39664232391130894	0.380851214638784	0.292794493899145	0.36474260154984706
ELL	0.6859837096825551	0.44621747799774497	0.759265365370111	0.406978259345176	0.838607121811935	0.44621747799774497	0.676579995372626	0.674642219946146	0.5731980467269471	0.689586703321864
ELL2	0.407932730101277	0.318451211810732	0.590673562227962	0.66503861213291	0.22749025557681304	0.20971943646483998	0.64225444458737	0.795657099701755	0.47286339661507504	0.227743546788951
ELL3	0.524574960474801	null	null	null	0.394522842506035	null	0.11632501784704599	0.40354135333758295	0.253280065022281	null
ELMO1	0.9175579436618578	0.636763535673907	0.7667270876534241	0.31645258452201597	0.41516489208149204	0.18301813231062802	0.5062201695040051	0.5486489552632371	0.27053540808732396	0.3236391323108
ELMO2	0.101416255032626	0.0396998345426904	0.0370504401815025	0.046757650322797	0.312942548030851	0.0396998345426904	0.11060147117881	0.19330144045451297	0.104131989836402	0.0248543960234737
ELMO3	0.703207305456083	0.783085704503129	0.29193383261506894	0.7713537678421551	0.974053517398072	0.538341124462308	0.26619159370053797	0.704512769605826	0.5353026983368421	0.538860308207079
ELMOD1	0.61915875702019	0.7133191619215541	0.647604542302686	0.7525172414008041	0.551699481492653	0.8233151309070942	0.261530328603592	0.49436120710950704	0.450294274470731	0.20578225755137897
ELMOD2	0.8551682497102471	0.7958174715109021	0.519497557345192	0.7275482339875841	0.688082963350459	0.93414998299631	0.519617477145093	0.7157458891172421	0.767458834281192	0.791831345101214
ELMOD3	0.421125955761183	0.314964826413206	0.640398107140384	0.438516414825356	0.405096139708367	0.563047131635313	0.510290345368434	0.281099441630215	0.477679933407318	0.484112742217442
ELN	0.5711864523940671	0.524935526648933	0.643380673869918	0.6222901831025981	0.377506152389401	0.535110711248197	0.5965374115212939	0.8156621136654821	0.942929083747957	0.9448679528313739
ELOA	0.627213873402523	0.627219839651766	0.525263790847348	0.69101772571053	0.7309830172894741	0.627219839651766	0.49813166914989004	0.685681141720473	0.686715787695123	0.627219839651766
ELOA-AS1	0.6963926605498061	0.6964013902167561	0.6963926605498061	0.6964013902167561	0.6964013902167561	0.6964013902167561	0.6964013902167561	0.6963926605498061	0.6964013902167561	0.6964013902167561
ELOA2	0.338453419390695	null	null	0.499334860707753	0.0372350261611113	0.475972145870099	0.553635231628546	0.0411774787075761	0.108289237500575	null
ELOA3	null	null	null	0.940657609969538	null	null	null	null	null	null
ELOB	0.17345426675797398	0.44221270153268105	0.442215489027182	0.44221270153268105	0.6285759959976961	0.44221270153268105	0.0882875083345989	0.24468119100926802	0.159161825440331	0.44221270153268105
ELOC	0.61540614002122	0.5853358419788061	0.5737882116117621	0.573791755129755	0.825562421937235	0.8474560855151909	0.47939578769416397	0.513953896153461	0.507628209385958	0.39053813732353704
ELOF1	0.41077047604929295	0.47486522877174897	0.24588237133278398	0.334236301178751	0.772140591344732	0.529861047566479	0.229256167773208	0.223703453739695	0.629606563946806	0.21885754833610602
ELOVL1	0.0699564320098906	0.000389681734807226	0.0164568869554936	0.0181849230543586	0.17023222336348298	0.0824261800675576	0.019615822669441	0.0244239652767608	0.29527844183930296	0.0512864120671574
ELOVL2	0.606767187480041	0.7485782052232259	null	0.985636952145016	0.9305690413986959	0.807764451170245	0.623058525071052	0.7033335245734941	0.9194252156489492	null
ELOVL3	0.286920471548604	0.440364163904603	0.842114018733173	0.8541479359216272	0.62158063190125	null	0.8205812203524999	0.82613984141516	0.388478872530063	0.697453040351976
ELOVL4	0.834017299633367	0.76015156468915	0.9219921513888392	0.31622603166299895	0.225495878774797	null	0.8779877614570609	0.9236157384578351	null	0.7153619171138659
ELOVL5	0.924479807187732	0.840368863909534	0.8092053636670459	0.8724024458282759	0.6901580215861751	0.7642678039076171	0.8623220401675129	0.946213980014755	0.9102178955635941	0.960474897505086
ELOVL6	0.224109785298286	0.22823951251304198	0.357842294894019	0.6034886333188629	0.699934752202167	0.699934752202167	0.45860174796820397	0.7254384138556009	0.699934752202167	0.325006228240459
ELOVL7	0.328892328530867	0.0976802567265787	0.5591933981820429	0.548679747230692	0.49910139623478295	0.653687379182511	0.719373749429996	0.7094148087755409	0.8016114294064909	0.526449585492159
ELP1	0.671849226172003	0.37102619397607794	0.565724192016081	0.8760606449992819	0.7914015792616179	0.57653178668096	0.459134017873704	0.33929500472198504	0.8655330356861309	0.541966866986991
ELP2	0.7936829380010909	0.47573304024134	0.49239169282353995	0.323294543442739	0.362747194759893	0.302861283662113	0.6500439956022571	0.847235117052215	0.441716822089454	0.47573304024134
ELP3	0.169996971468959	0.469670814031367	0.154472584475844	0.226671535840269	0.17973585571517697	0.954459792814395	0.129995150643517	0.15571375294614098	0.387666686162091	0.359621174500221
ELP4	0.548067736565968	0.9525787750008059	0.952570752393914	0.577468343912159	0.8939926182733772	0.30889525191072	0.978943136012035	0.735399739646706	0.928931059932802	0.9778471545409119
ELP5	0.7745755787664079	0.6529989077797571	0.749038301144933	0.775981995676144	0.540466705598557	0.684214272176763	0.566173412037432	0.599954227351836	0.895823414574182	0.6529989077797571
ELP6	0.39416146190037	0.238523736504287	0.172966964893911	0.0569286660902593	0.0831363397500903	0.0543141891154578	0.171486598631832	0.0963559209274712	0.44652529076322794	0.0762221366513154
ELSPBP1	null	null	null	null	0.33875598573229304	null	null	null	0.300467669019925	null
EMB	0.207389237396265	0.109948869452966	0.0164649739959999	0.0166159551137475	0.0924799294056635	0.0663113055308601	0.009592592000148479	0.0174389766634112	0.126312205225032	0.00943337370089697
EMBP1	0.0896518747811979	0.0896413115038628	0.0896518747811979	0.0896413115038628	0.0896413115038628	0.0896413115038628	0.0896413115038628	0.0896518747811979	0.0896413115038628	0.0896413115038628
EMC1	0.159361236782293	0.159349482065195	0.0594514068712065	0.20547762959789997	0.295316149386139	0.159349482065195	0.0218368429644364	0.0221865069560897	0.34788710180601395	0.0203371774872436
EMC10	0.984603113331095	0.9000595208501508	0.964582719808007	0.883448732827036	0.7672467953650379	0.96325324523816	0.946542884378323	0.9733715396403891	0.9821063839421509	0.964589566956299
EMC2	0.7736082632296141	0.406647569779144	0.7475907539702171	0.498634189280071	0.693106716372606	0.577973918416163	0.607956870885286	0.250364349688498	0.34233213429374504	0.20399528163976396
EMC3	0.114754929695178	0.031072791659543	0.0310791396102334	0.031072791659543	0.0331121215866772	0.0404400254905303	0.33457332053663297	0.00379535254529811	0.0020139009473524897	0.214260947696397
EMC4	0.405499414736621	0.466408709692827	0.6456209450287571	0.06428511727931	0.382708210898617	0.466408709692827	0.64647602312258	0.0620171490679533	0.853624508928814	0.0594511081093695
EMC6	0.4838612580050661	0.611192842729021	0.611187583257276	0.18609565570878603	0.611192842729021	0.611192842729021	0.891749277427833	0.7995945299971691	0.728330238216218	0.611192842729021
EMC7	0.435966319813387	0.496147768707956	0.28546582218970695	0.285456468641279	0.0819850975713972	0.285456468641279	0.29540453691980606	0.10252775158797699	0.0675909366159965	0.454184673238081
EMC8	0.12969099345245802	0.142748027747769	0.39525810168119296	0.258626807336372	0.190670846529546	0.16515957577639	0.381190905789238	0.0134337944387527	0.524755793002478	0.16515957577639
EMC9	0.060674030522346	0.0208679534477254	0.0578672649826246	0.054244606175522	0.0712317759471533	0.0379178423464961	0.0208679534477254	0.0208729186605096	0.0413245934983332	0.0256421209358713
EMCN	0.986947542731283	0.869509188466326	null	0.9661958229019109	0.888127139221548	0.409059839145267	0.9780169572473479	0.98750805279698	null	0.940950383739018
EME1	0.6998699236030831	null	null	0.0461494470466508	0.350667433481807	null	0.0652091846413028	0.0885905612681611	0.507614026431274	null
EME2	0.6139862884243851	0.646702853685526	0.574982701509227	0.362853305168541	0.7522997728972791	0.9105067970812181	0.379752929921691	0.5969958822408901	0.49609148432227795	0.646702853685526
EMG1	0.5575342130890539	null	0.34105660093532303	0.44966868548695504	0.418116182330651	null	0.46666817894941903	0.508387619249469	0.35548083407785297	0.34583299713250304
EMID1	0.5325978453166099	0.48752674028458604	0.7999567437964201	0.0538144355718751	0.291186838454504	0.0725758563613079	0.625706511949177	0.23605615064511298	0.781485874825847	0.44685093504891404
EMILIN1	0.365789128775514	0.5854531592460389	0.5903070937553431	0.251647780818381	0.9263203461096411	0.5854531592460389	0.371899264261986	0.276275751368242	0.856078486074869	0.10648820542613499
EMILIN2	0.12374804927734699	0.24694144845058602	0.20129217908416502	0.0977445116226792	0.119117246070591	0.31116989503707	0.255683354712277	0.193638396548918	0.14742972900532098	0.149331567315919
EMILIN3	0.13789267891239998	null	null	0.297775668240991	0.148646809721701	0.774316645959981	0.337723513376652	0.339784743798268	0.6717683047584649	0.228004868029634
EML1	0.701057121185388	0.7989433063609709	0.442379108373366	0.7551526267304841	0.5942369505017889	0.9413532120371809	0.48823621198555606	0.56391726857062	0.465964370145224	0.704945902883072
EML2	0.332701634601067	0.118520578512919	0.0675075295120463	0.0820153779512486	0.096961492219429	0.156906331849785	0.0897613463210842	0.0223248180764537	0.0933359085944763	0.0603043960152963
EML3	0.379689937804986	0.270016739850174	0.432769462897562	0.33170530187744607	0.664603324006849	0.57242416402312	0.427026148401324	0.350124865553082	0.0983158314469423	0.270016739850174
EML4	0.457353686720656	0.0249769562822295	0.18024802906413498	0.553913474789678	0.09631128686577499	0.17013302523176302	0.611162411031252	0.291810253792788	0.44845422701750504	0.172116809824298
EML5	0.655159469173649	0.6551666147642221	0.45918739834200395	0.699937100274809	0.39623230808750703	0.6551666147642221	0.6551666147642221	0.655159469173649	0.32495272022900606	0.6551666147642221
EML6	0.10172961038067199	0.423482178669131	0.0647777758649158	0.0740383265484111	0.287306675429198	0.4339412009754571	0.0968612221597505	0.107445012932475	0.312683125545807	0.781470364777047
EMP1	0.163121564379452	0.12637375800020698	0.149748449866517	0.20723890401082798	0.177987233633779	0.123872194265347	0.16673506770937999	0.466867289477235	0.137022602747065	0.37220780025024397
EMP2	0.377860502757707	0.507933141350112	0.239948696634263	0.2865985641	0.197505620224105	0.447253227411773	0.446579245364106	0.450685385287764	0.6719513996921529	0.612812612000951
EMP3	0.203377290772812	0.0822019092671138	0.0531660668149465	0.0531575712442047	0.101331908691078	0.0198127449488186	0.29668596096917	0.177748689756906	0.0531575712442047	0.0680203241466419
EMSLR	0.908415276365484	0.9084259135921021	0.908415276365484	0.9084259135921021	0.9084259135921021	0.9084259135921021	0.9084259135921021	0.908415276365484	0.9084259135921021	0.9084259135921021
EMSY	0.9143349284293071	0.9192932054752859	0.6656065322835961	0.7314753592720731	0.5689817327405671	0.751325203553718	0.636756695375535	0.7195604770091178	0.887831588406325	0.8379474657806909
EMX1	0.0028334435372108302	0.43704568267067795	0.0025227973169557197	0.00440418443760921	0.159721215530528	0.20950108970045	0.0023909588923977103	0.0022471189960466898	0.0239123337941263	0.14189085397554002
EMX2	0.15668115584075198	0.737872483138314	0.00143569949525213	0.00233216592597573	0.46928791582915397	0.44372704512908706	0.00108568461766569	0.00127886729743852	0.00104461552681544	null
EMX2OS	0.112621434905719	0.11261016902811098	0.112621434905719	0.11261016902811098	0.11261016902811098	0.11261016902811098	0.11261016902811098	0.112621434905719	0.11261016902811098	0.11261016902811098
EN1	0.5971200203039	0.606967884094489	0.473873447384644	0.463016964649269	0.42895154952396297	0.655691354812722	0.691239893424202	0.43060059949529794	0.36206428749566294	0.41777439847662395
EN2	0.5301065841170179	0.41079528983864205	0.7067548518965191	0.706763944072007	0.629059350773048	0.6807871193515861	0.5283602601616171	0.46021500178728997	0.679357455175724	0.9222968097701949
ENAH	0.0183873284042858	0.0440975390936377	0.032845623350035	0.0745055734656042	0.00642013364172323	0.0102739640898453	0.0757916804510369	0.0242760450294252	0.0280767591068375	0.0374898284193812
ENAM	0.272295322427068	0.504636988336148	0.504636763089216	0.504636988336148	0.3498933773585	0.531067997142045	0.504636988336148	0.5188646524796671	0.385742666846425	0.6319846248504289
ENC1	0.33105302774492795	0.38651683123323105	0.47854733264373495	0.291246650249837	0.750978149152915	0.350720357154913	0.552412261296063	0.26045401980576	0.0673664746429502	0.350720357154913
ENDOD1	0.413221633739145	0.455088410435009	0.570656309553078	0.46817801605861703	0.465465956544799	0.30841855676638696	0.5710866127369929	0.824775953662913	0.7254603833887221	0.6307424984820059
ENDOG	0.6515007961102139	0.588457522217855	0.80890383282958	0.7783087306077578	0.497321584614961	0.487110028296907	0.810365234296997	0.716823072144672	0.728902987770353	0.953074757899492
ENDOU	0.24862483829567897	0.24861438955668397	0.451077394859084	0.29131282044646	0.133660770801583	0.0543258594841834	0.24861438955668397	0.24862483829567897	0.5098668618988961	0.24861438955668397
ENDOV	0.428171490637024	0.526395608892154	0.814237130255602	0.47613166984457395	0.63936309840204	0.839152932901953	0.7327274022808421	0.621052142925854	0.42284547043148296	0.8142487477796421
ENG	0.30405150654996005	0.657391621885078	0.234107036324003	0.25727881829078103	0.31917390120905603	0.6667070381790471	0.302126418123448	0.410458969187869	0.557795395590631	0.217965790664167
ENGASE	0.41062167045005105	0.5694423206468591	0.790692748875823	0.161501658130534	0.0681837348963454	0.307201331750877	0.8310813913330971	0.22593853891502202	0.31803735215253903	0.26852238312918203
ENHO	0.10839651080895402	null	null	null	null	null	null	null	null	null
ENKD1	0.42193514920409797	0.5815510594309	0.252822756680396	0.28234756633639	0.256262927852461	0.465727164188582	0.572015474647355	0.153868653000919	0.619809286739969	0.465727164188582
ENKUR	0.0921345128777472	0.0921238551563029	0.0934139437006855	0.0287749399126869	0.0216086743265045	0.43005665310993	0.0921238551563029	0.0921345128777472	0.0655088931027447	0.0921238551563029
ENO1	0.00681414356973701	0.0148736250729242	0.00709170531200464	0.0647991136827014	0.0155561556567455	0.0101866363148733	0.0673409256766284	0.0338435275504896	0.0336568169010712	0.0120607585214343
ENO2	0.28304885207869	null	0.34204684506095095	0.591887874434063	0.674289632911938	0.702355743252171	0.332612391599693	0.312993727376219	0.10955020234637501	null
ENO3	0.30415862479506395	0.801806151213627	0.631211248245299	0.5747680952400122	0.867790247115407	0.7178902229231758	0.860307400813975	0.7172571651234371	0.631225391200705	0.54279671340414
ENO4	0.0281232531007471	null	null	null	0.00485893578469043	null	0.0553173153417047	0.0302157583790909	0.10299244323982902	null
ENOPH1	0.6414630472041171	0.45800013157721997	0.782155027384247	0.494156217727417	0.7334042074308521	0.782166176450625	0.49068220085540504	0.539658030709571	0.9075978238113649	0.805143222260475
ENOSF1	0.7980520104832901	0.609353982670635	0.493821086680644	0.845998025059243	0.45839245324270705	0.5134687925742589	0.462645764349435	0.414491986753925	0.5693538301334129	0.47910522942905204
ENOX1	0.489058169059166	0.10891170456825999	0.0164358442395357	0.0878720880877412	0.0402443908868674	0.033000324370147	0.259333151035117	0.11312215607285302	0.0667200658258862	null
ENPEP	0.0188443607285021	0.117567388120494	0.0146133041292663	0.0420816593503333	0.0174606271518256	0.30686830314031605	null	null	0.0140437178553128	0.28315512321992103
ENPP1	0.0168719610485658	0.036100841813097	0.15764972033570698	0.0195719678120837	0.142447950485825	0.17924704816033601	0.0888760908369617	0.511045242259507	0.007128010422962371	0.6182121235827529
ENPP2	0.20593579004429602	0.0875745878336444	0.0768553369030616	0.10516218568877099	0.0951968931438534	0.0225587262733896	0.14654265918816697	0.0642480160536331	0.0324425824873696	0.0712284041840411
ENPP3	0.0409693887060727	0.0257572705388573	0.0222995468843283	0.0185112083032428	0.023568280422907	0.160334731848108	0.0859841745069476	0.0669409567194374	0.0314222360897961	0.0683975299234486
ENPP4	0.727002128889813	0.3514443976604699	0.921159365775476	0.587769680378518	0.8407507815431919	0.875535284208489	0.819848635839092	0.8261580860818459	0.916378828638853	0.735780684022898
ENPP5	0.80695679731922	0.8744505674335791	0.670600815378314	0.444818271346495	0.721297352735486	0.9342111991435291	0.8400765551350481	0.581230911752942	0.36777955035912796	0.288008432630115
ENPP6	0.5626528524211021	0.49447805991608396	0.11195471653923302	0.39580129018844606	0.10429189915411201	0.5226476522804989	null	0.451198667616029	0.7442276005983279	0.585958696256225
ENPP7	0.147938105026368	0.306846731523887	0.0788103380182487	0.0127645183281785	0.5908305060907271	0.341210165196345	0.0766573890591966	0.0131695325788809	0.765310883024213	0.0139604436008404
ENSA	0.625489293798848	0.7517868324665808	0.9366131567350591	0.865524741255227	0.9658706370854491	0.936622379875606	0.892494553663045	0.619081858351527	0.9970232391078291	0.7605006639653871
ENTHD1	0.8029484331856859	0.799982846597033	null	null	0.9017383070799581	null	null	0.884403986191418	0.8208003486645551	0.985289397864911
ENTPD1	0.14804957696301	0.295274966383305	0.34151182082789505	0.186506548761353	0.136679826068736	0.464653082690785	0.0973489462220352	0.16036726138439	0.43544314237634396	0.33884384023839803
ENTPD1-AS1	0.0843386726878685	0.0843283284345571	0.0843386726878685	0.0843283284345571	0.0843283284345571	0.0843283284345571	0.0843283284345571	0.0843386726878685	0.0843283284345571	0.0843283284345571
ENTPD2	0.216151506899594	0.14380426767078	0.39932383798987103	0.399319052255802	0.484775157468261	0.6828122085768481	0.7091201545378241	0.250350823826369	0.6981842712412061	0.243888872132129
ENTPD3	null	null	0.718398757683226	0.8233987339823391	0.0480642256987462	0.451487417043811	0.8340675431604759	0.42960618103657106	0.951165420672946	null
ENTPD3-AS1	0.722933341548978	0.722942966266989	0.722933341548978	0.722942966266989	0.722942966266989	0.722942966266989	0.722942966266989	0.722933341548978	0.722942966266989	0.722942966266989
ENTPD4	0.326439953379251	0.29504480400738203	0.9353460352054721	0.843561919167821	0.379672318659216	0.11111249039521999	0.624937516274548	0.379911107585147	0.42359676574279903	0.401106111257015
ENTPD5	0.175331111285141	0.216363960526998	0.19926888417444502	0.18463173804211103	0.263684787906137	0.394113987302364	0.170908337663519	0.437557159059784	0.166580459554467	0.216363960526998
ENTPD6	0.6242970493878621	0.5633781990171429	0.382811528903246	0.583408632001972	0.5294580929693979	0.5633781990171429	0.384341532469951	0.46485496060194204	0.853655577963892	0.550963625012044
ENTPD7	0.10955855537804801	0.0584114257071352	0.0584203123997021	0.101918841168656	0.00522872399578585	0.0584114257071352	0.0168326495690616	0.009147190716307091	0.0773460462502253	0.0584114257071352
ENTPD8	0.000743044906608293	null	0.088178332962684	0.0275010947602554	0.00184586553947515	0.0095556550548866	0.0859349754784712	0.0102098212184968	0.0241159571868413	0.0353260043707197
ENTR1	0.99935225489509	0.9852386345377401	0.9999003398278679	0.999900411110797	0.9999414689430649	0.999900411110797	0.9999053688069258	0.9977936403728779	0.996896641668424	0.999900411110797
ENY2	0.7772624528508721	0.424550135360059	0.6938806090883559	0.5414928274751281	0.693889248520523	0.693889248520523	0.628307241413249	0.69736343423794	0.693889248520523	0.27945960896628996
EOGT	0.255032886159341	0.667561608531781	0.327280960987614	0.25193206884337305	0.45880065831009	0.46757830017878793	0.344639384579283	0.42416574039169197	0.33277797807755	0.8884245853879731
EOMES	0.132304948894687	0.0895735814333605	0.06699764010557101	0.0546812000132869	0.0713387418037693	0.164302885508565	0.067344967165046	0.20011923325315195	0.0164920509306527	0.0797580461547556
EP300	0.777335544543376	0.436066443820564	0.469900370165398	0.6614518627492171	0.664981416047609	0.758957539516755	0.34064816020986893	0.522485048319112	0.255237551985825	0.36322186757074
EP400	0.663744537629984	0.88073001234766	0.515977060413563	0.7608081388217058	0.813780068564263	0.878630175084112	0.594679664501317	0.594441956501558	0.816693749152569	0.43672032565391994
EPAS1	0.46512474280820293	0.318162756440625	0.12028963709514698	0.312682620123424	0.24817050800132398	0.103050212249281	0.138959203087511	0.169387820341026	0.27171559761794	0.16320410127138
EPB41	0.40618290689953795	0.227472145699011	0.0610367074554733	0.16977813768906697	0.10350837589193199	0.0318131591196979	0.0534903195599244	0.0719723180049256	0.32440457169952897	0.158131585093967
EPB41L1	0.184364554717537	null	0.216480958518952	0.16620343097577303	0.216852840166076	0.41740169404172495	0.0495584721526461	0.0663676583841243	0.48697039461004	0.52219515336425
EPB41L2	0.178751758593232	0.543341168272939	0.39976835965451	0.439628414716378	0.44529194636398906	0.508599037256666	0.29747273246072103	0.6385833061099	0.6041029268077399	0.44636700447334
EPB41L3	0.969627654050861	0.965552428282198	0.9754199718237281	0.9542255253823649	0.9823742993753721	0.9952411704565991	0.977222655338425	0.9673600331539929	0.848177544887826	0.992883848695693
EPB41L4A	0.14128552419280402	0.15147953729704802	0.45063830297939295	0.344494827061902	0.10345337861849198	0.05260505613245	0.556041797388053	0.36187916264842396	0.132547655549114	0.507932136902715
EPB41L4A-AS1	0.234201647203186	0.23419084305298998	0.234201647203186	0.23419084305298998	0.23419084305298998	0.23419084305298998	0.23419084305298998	0.234201647203186	0.23419084305298998	0.23419084305298998
EPB41L4B	0.859313667298059	0.8481894002169371	0.478623667199438	0.869897994744872	0.179314821255779	0.20070727242139802	0.473347054320386	0.798523319215083	0.695134155452828	0.823042375188686
EPB41L5	0.5485417754317949	0.571664157296484	0.50656789128858	0.396709166307003	0.671162083801776	0.534295930863642	0.3839513639684821	0.158294573236072	0.873269194054652	0.363747273065581
EPB42	0.0031481372266775	0.00028120004777046603	0.00231364909221821	0.00675648778815201	0.00796221693968197	0.00947672209780415	0.0021905912229069897	0.0026405942072137	0.00255622964588148	0.000980591588513537
EPC1	0.21664256512691699	0.6024878998408629	0.5014721060981769	0.7241910303204109	0.499245353764228	0.6024878998408629	0.35806840593740397	0.7821703407110401	0.507264301338308	0.884866938453895
EPC2	0.887307932962555	0.985333372416072	0.7651580962171529	0.910984269742617	0.9993224944714041	0.988039904151008	0.976566184696738	0.979129935679729	0.829783002975501	0.8978881048804029
EPCAM	0.842776307413875	0.0390643581503087	0.367362947435044	0.22821198304975604	0.39142380556408296	0.17635662051604103	0.0617848083461001	0.585346362190694	0.278821021261604	null
EPDR1	0.129305980927941	null	0.12113360589343801	0.15834530241671302	0.7822173075187141	0.0837269126520754	0.15516523965339002	0.469811506490488	0.126275784443142	0.424610577204495
EPG5	0.30526064837348105	0.127068705543608	0.253029336324474	0.668101100485176	0.3743798919277129	0.28245138182250396	0.13810229469013	0.18855781350478898	0.42050561009312704	0.27905812040562394
EPGN	0.41653316882446	0.794921947028046	0.140768195422052	0.188328201912417	0.826977951310296	0.642746188909826	0.281086465036357	0.7824224443949029	0.588823077004943	0.576151469882955
EPHA1	0.601326274927022	0.6751886494641278	0.6751807085516539	0.9202413968477889	0.8265284032253492	0.7689836806032472	0.631137854020864	0.5608548871920229	0.6122133618119089	0.6751886494641278
EPHA1-AS1	0.23846433451546103	0.238453630637112	0.23846433451546103	0.238453630637112	0.238453630637112	0.238453630637112	0.238453630637112	0.23846433451546103	0.238453630637112	0.238453630637112
EPHA10	0.679064523521554	0.40467149413070996	0.41529977906932897	0.160886475555588	0.21751310392834197	0.7951539801232881	0.6072466624176209	0.580845895828147	0.574128784579399	0.7115019771833871
EPHA2	0.8606991399705569	0.381695475892948	0.141001326876977	0.508679745741874	0.471362280073774	0.7380459144511701	0.28538446317482696	0.334524672598647	0.5924077646704511	null
EPHA3	0.4522341037167029	0.7526582213535892	0.37696381244211896	0.7892719401523891	0.815967950143305	0.6504615020727541	0.37571742028343796	0.5803737003313859	0.783297730720558	0.884085390370445
EPHA4	0.668635212843544	0.268773033240571	0.5498766871200219	0.344548702015908	0.41019914303236604	0.669298095025729	0.259005598108852	0.17762893817932396	0.464139229045617	0.572978602642722
EPHA5	0.35268074375600605	0.238306713219749	0.49893063403589005	0.41203573234545904	0.395731763999651	0.7764329850940579	0.490029232893608	0.43385537115074	0.166680159467599	null
EPHA6	0.9452855433930101	0.511971737989327	0.9119466573976709	0.777190199513725	0.835771600194221	0.947112485326997	0.692273879983923	0.7163803793766309	0.939223079688093	0.851855998445429
EPHA7	0.909703884544737	0.9596702724896521	0.9095088343600841	0.905457824991751	0.948126667629355	0.9922675613636329	0.987842524934439	0.9970099082916941	0.938086570828686	0.9881366882071879
EPHA8	0.6656636457727829	0.20536272914941103	0.658685909884798	0.23133024536578	0.203801489494055	0.5047889135165461	0.660256047508134	0.0431330603085983	0.0313351410074123	0.0855240200848899
EPHB1	0.0492951562061434	0.0358176740699633	0.00754775852425149	0.0593240543799896	0.07751875614878	0.0159186395205032	0.0440409407222586	0.19249266580342003	0.136804025938724	0.0358176740699633
EPHB2	0.6634355768053941	0.28515937923248397	0.619267933204574	0.540318164891925	0.674433765009616	0.384485474327185	0.6651272836529539	0.3719393975692629	0.40854225579180004	0.770208204967528
EPHB3	0.31070768030365303	0.4923430459943479	0.583257638082165	0.514735577497074	0.6911877528495961	0.671927847793504	0.521533249872505	0.428180318492449	0.37851648098364504	0.394265921574526
EPHB4	0.36873558027704706	0.025225649883956	0.602485311549355	0.8621220118520271	0.38179367631264	0.32750562003878303	0.595993676774659	0.8852985382821541	0.658114514378641	0.910357261998177
EPHB6	0.4132076795718521	0.8365848076353399	0.36606485726929	0.7215035820083	0.5845269018808249	0.737217093216682	0.8365848076353399	0.8365730573210141	0.46798348199562795	0.3566118579783621
EPHX1	0.742941456451409	0.264401581089667	0.554388059876119	0.6417870793147261	0.336593273216793	0.264401581089667	0.275980588914823	0.511071097053106	0.12222279561314099	0.33942751294078
EPHX2	0.19411391508320897	0.0545756347198485	0.0611682674061709	0.21499319885637	0.225748011720682	0.11119664991592401	0.0890365388916814	0.12009561491392	0.0625831479414075	0.20138343954421603
EPHX3	0.444814976991795	0.177447313949129	0.8636451627860691	0.5739210189339411	0.692651256370876	0.273173376121704	0.8391452032369492	0.200395255538785	0.369813669288335	0.437470674099338
EPHX4	0.916969026118889	0.294309098842791	0.970213234764766	0.528752508044383	0.521337672809823	null	0.976542711098155	0.5226639558111861	0.586972379841129	0.570675207409028
EPM2A	0.8228868318843141	0.955250270018766	0.9054335790510569	0.9826357009094929	0.9549888721725699	0.8381080482016771	0.760098962864915	0.9124297222374781	0.87800347229336	0.905444324619744
EPM2AIP1	0.419350253490336	0.19446753180199103	0.40078301253430604	0.380779344523783	0.532318150484359	0.40077829314256297	0.481624917749521	0.270697878059399	0.23175682591291896	0.39659406757579496
EPN1	0.439980667012394	0.41708052216559605	0.47364272518087996	0.5527184700123311	0.660208882715489	0.41708052216559605	0.316801072120026	0.7992923682531979	0.542384817096823	0.41708052216559605
EPN2	0.696447603653072	0.6779569380789701	0.34981578704205396	0.6501563597786391	0.7314433532063399	0.6779569380789701	0.326634187723977	0.470238246021624	0.16123599612759804	0.6779569380789701
EPN3	0.7819117496960309	0.812949638977405	0.8818428764749721	0.471886452284805	0.89073990651683	0.6120879710040771	0.859212559035908	0.163257354264642	0.9179806699892941	0.812949638977405
EPO	0.7679064757693459	0.912375468356747	null	null	0.17367990807822198	null	0.48217792629232203	0.297353539380227	0.22405500896985603	0.8003188016701809
EPOP	0.8825597451985909	0.881320270169612	0.918347169701083	0.626615057042837	0.876383049588821	0.9183573940559159	0.9682022371658249	0.8702282450983649	0.9253738945552951	0.8035166082552131
EPOR	0.589564276119543	0.42736404490830293	0.601272408301714	0.206258178434613	0.120042923811894	0.76505181902805	0.597607440016411	0.244644342875793	0.40048707827279606	0.487283565852181
EPPIN	0.0310659126202861	null	null	0.4488756309666289	0.0125897607194247	null	0.302866610264313	0.298828383228879	null	0.0230906860464169
EPPIN-WFDC6	0.021755060402938002	0.0193065051460416	null	null	0.0129515877158232	0.552489517009565	null	null	0.170682616375544	0.0283360944701695
EPPK1	0.10416457031483001	0.510881368939576	0.270859560971547	0.0833074995139161	0.33793831703992	0.21185400175020103	0.16821135722495198	0.25411268917108	0.319070822584201	0.494058362060722
EPRS1	0.761224308868133	0.7612350052620941	0.761224308868133	0.7612350052620941	0.7612350052620941	0.7612350052620941	0.7612350052620941	0.761224308868133	0.7612350052620941	0.7612350052620941
EPS15	0.06936168259053001	0.086509328213259	0.006558216431742639	0.0649341179937738	0.624460270881393	0.299930532008948	0.7352443735065709	0.210428300173508	0.13187127140875998	0.152891963225187
EPS15L1	0.696408534726823	0.6851913971281121	0.7222806907707271	0.780356780359265	0.7285738857869871	0.77542158223165	0.387113645777611	0.5480084941075	0.5938570007717751	0.6144769857728609
EPS8	0.000854658309652538	0.0120987416080544	0.000691162249779002	0.0146016971218032	0.00551794682591151	0.0662989126778104	0.00706904382503085	0.00544555112546816	0.0188846981898351	0.0428585101666385
EPS8L1	0.8125851151316958	0.8735473120350641	0.45663246609862296	0.646578729533823	0.4131105165644339	0.608237541349025	0.5694663169912131	0.5083727570325479	0.396485964617261	0.5212147021721509
EPS8L2	0.263360415371607	0.23223652152671803	0.148591516005542	0.3420934457776	0.5480266663750001	0.6701260761410289	0.264735173726715	0.5909573961021589	0.683877641156068	0.402435278590114
EPS8L3	null	null	0.29021422561733	0.413612925065745	0.0176914302151161	0.534662324592045	null	null	0.20655070230776898	null
EPSTI1	0.0161417309607938	0.0430664420356854	0.0416511534345715	0.155272428336956	0.156384116179024	0.22897686942003304	0.0776602321903087	0.11875146495556599	0.34224671078085495	0.137756680769549
EPX	0.5964291683714139	0.332428194125047	0.453148797234297	0.314814381262498	0.662148993860486	0.942008514876918	null	0.683185448470536	0.28165837036435903	0.43528578143308605
EPYC	0.071471814093862	0.0738055310468698	0.410953664015256	0.47209700796654797	0.252982872945018	0.417866575027814	0.23496003239783897	0.38550579923282197	null	0.13889855669926998
EQTN	0.27127596398543397	0.361219456763298	0.8083286578406541	0.150714513166302	0.126461955947565	null	0.35305465960228993	0.11370258411272699	null	0.634350993604884
ERAL1	0.32492630484423807	0.209907689315735	0.0583353636479993	0.25119753260832	0.6805795632859429	0.392260764339957	0.6457860901918772	0.593665538524977	0.068960131283097	0.209907689315735
ERAP1	0.497039202551624	0.767188981212011	0.667448025614338	0.8938672917744829	0.6409097923680489	0.85265693856681	0.767188981212011	0.767178145493045	0.9467116877572129	0.7108226669902259
ERAP2	0.532078101287375	0.532079656300033	0.7726005491379301	0.643492466757785	0.6357052629891129	0.33904841015913395	0.532079656300033	0.532078101287375	0.48586688298805797	0.532079656300033
ERBB2	0.6555169457962099	0.385882703674137	0.7116045218225359	0.28654470892230893	0.7815287680991619	0.7677481378736921	0.745599716593556	0.808104627812042	0.544475376174265	0.385882703674137
ERBB3	0.7142894949984409	0.650958212946439	0.589571693127709	0.811647960197684	0.655066820007022	0.7754019976470341	0.6283083418908699	0.892364419768405	0.665996959854395	0.411793766398221
ERBB4	0.107349059504384	0.15416821730304	0.0975463766499317	0.29868314869953005	0.0207352827048817	0.162884291639451	0.0890336150026901	0.280065085465643	0.116200163137702	0.0552734437822938
ERBIN	0.285872568863068	0.0711645434057843	0.188670770368022	0.709831678723756	0.11976909728800801	0.139346089183224	0.321662776465669	0.6697092942127171	0.502046491252318	0.11265395372806401
ERC1	0.27760849650691805	0.22733561160210103	0.209800320745814	0.19184930379601	0.504005934960498	0.341212680223117	0.9759123652807958	0.190998415453788	0.670238036839198	0.544051726585738
ERC2	0.0951499082211177	0.17059144890372302	0.117726338343642	0.174733812471104	0.5403985830165321	null	0.103007104317577	0.448976383914012	0.19772848217016	0.208817695482103
ERCC1	0.226132608501735	0.614519479713151	0.27834054713533696	0.48079086984479397	0.0755801596286853	0.32218998477611105	0.309635668043466	0.485461093859358	0.383862196123382	0.830870634330996
ERCC2	0.419212775247243	0.14706222568176902	0.0940406940473307	0.0444804759960303	0.0754018405151351	0.077918655154372	0.174954716430525	0.120822112184512	0.128685299846974	0.461145070341748
ERCC3	0.949163888976062	0.9851156599633901	0.9885711760134749	0.910692601669683	0.912633350517223	0.9988532755160829	0.969644075474115	0.9862532668270351	0.9227622876944749	0.9712786521697329
ERCC4	0.20132054718905	0.284789183741564	0.45403808904817106	0.630631699179079	0.41601965481021896	0.590700584783587	0.36573639435322397	0.6035925132913449	0.46161178457609103	0.5935602497555219
ERCC5	0.413632105023599	0.32374189565238504	0.43617064895810204	0.31991713411565004	0.8463094369713839	0.5826948129518621	0.399981671700455	0.362784204910529	0.649564457266265	0.536783445826982
ERCC6	0.529808827061971	0.7511076647001851	0.548049257223461	0.465044790324041	0.718030066017857	0.456846858924354	0.565501133996525	0.6886934428651998	0.46618343705802	0.75121743493908
ERCC6L2	0.24399866523213098	0.28472859122846694	0.19921923725286397	0.24783957099242102	0.5745738843131639	0.013366950971575	0.366345362444714	0.7761685267372289	0.4123496239920171	0.0420819342811949
ERCC8	0.530878289580099	0.641236006783428	0.565558459769102	0.328478185220573	0.6098133755177501	0.902529482883369	0.574053560199921	0.5701947088180072	0.4788239985015129	0.8458456353577009
EREG	0.0291374574620193	0.22078054009698397	0.0313673005446214	0.0894678749832473	0.328643294248609	0.0960516746363988	0.0827246267143343	0.0645491114336087	0.130331202352709	0.0159119103244352
ERF	0.995899791937232	0.9984810828863571	0.997502484010287	0.9837631612990129	0.994750824578635	0.9984810828863571	0.9802982998821891	0.9984803720761619	0.999796121929937	0.9823167324265
ERFE	0.0241404445106938	0.0277711669906549	0.0914881697358934	0.0101083983759341	0.00883260093497241	0.0368558515868684	0.36013725376133704	0.0219152313030377	0.30709002569432203	0.0767870609622703
ERFL	0.708380316363287	0.708389463936885	0.708380316363287	0.708389463936885	0.708389463936885	0.708389463936885	0.708389463936885	0.708380316363287	0.708389463936885	0.708389463936885
ERG	0.44888529200572497	0.175320372131553	0.339803258368112	0.104533315271108	0.350511392266801	0.0650458522112368	0.19333606938163395	0.43665454133424497	0.21197757099851397	0.248817527612564
ERG28	0.77360038030817	0.8684808582224409	0.86846926326643	0.8684808582224409	0.8684808582224409	0.8684808582224409	0.73661777954033	0.8424654698872042	0.8684808582224409	0.8684808582224409
ERGIC1	0.29405288002233004	0.523341378445004	0.7119767273535301	0.7155937231787359	0.6213676243491079	0.0375811672630938	0.46272451904938	0.45473551283295	0.33937749263977507	0.447463931272239
ERGIC2	0.0223074672054009	0.0267146377711211	0.0134442150453986	0.032129217633816	0.11004857723250099	0.0886027965770367	0.0132091033894377	0.0246711703858504	0.0267146377711211	0.0573014825299531
ERGIC3	0.990540711787332	0.9655730441706329	0.5862046029664331	0.35534804736078596	0.9752166488181899	0.8936323230881891	0.627368688535389	0.9938766741717571	0.9071595003378381	0.8711417612477049
ERH	0.0573418827708988	0.35713322968208	0.11696431758309901	0.350414850926821	0.328867765626665	0.328867765626665	0.0814318307505796	0.14220326295292002	0.3523857448410971	0.19111945104398897
ERI1	0.967668054874875	0.943994974093331	0.961343983227362	0.9716936659939099	0.9307641947656059	0.9619642523320301	0.936924500001895	0.912109575540376	0.930017923008197	0.8740190708547941
ERI2	0.817328790255114	0.853792689593568	0.853780966966493	0.853792689593568	0.63345198448358	0.779670843817472	0.8910290251786949	0.9130926112477529	0.8886010044674041	0.853792689593568
ERI3	0.49114984472352297	0.5093189932901121	0.6307445246491801	0.49233984502215294	0.46269562673905	0.384227906851687	0.554851602780011	0.544309291466981	0.5131451123409	0.4034459490315411
ERICH1	0.7859323312145642	0.6950125040620029	0.692348418343324	0.7384822669170809	0.727238266055806	0.9419595236038629	0.7995460737375509	0.799534633888787	0.636960709621353	0.84006963601873
ERICH2	null	null	null	null	0.843934218889308	null	null	null	0.26754607361258803	null
ERICH3	0.662255437110942	0.8458049885209221	0.523586527214952	0.8955443702866691	0.7754090983186971	0.028490068708096998	0.710839990645006	0.628606260586942	0.452577633567342	0.11936487206035198
ERICH4	0.127341692189327	0.488819722781111	null	null	0.40486107252237896	null	0.640206118079864	0.7056178779023651	0.103976079503175	0.15518868672795097
ERICH5	0.276206892439226	0.7912821852298408	0.8471613795631209	0.718872649076952	0.14817100908243	null	0.780116821101588	0.42741137029686294	0.8281165998709381	0.6409399149453859
ERICH6	null	0.8759371132829359	null	0.8493204581800621	0.0937783362842351	0.758470783899234	0.525361980738305	0.72851019348196	0.8979816454231991	null
ERICH6-AS1	0.9256736206717159	0.9256834843108441	0.9256736206717159	0.9256834843108441	0.9256834843108441	0.9256834843108441	0.9256834843108441	0.9256736206717159	0.9256834843108441	0.9256834843108441
ERICH6B	0.6808954958745239	0.154690064804885	null	0.34613970418398	0.5476595193847891	null	null	0.0982121889551912	0.441051850447842	0.050260167991308
ERLEC1	0.571670442883057	0.356365630389108	0.524997628080698	0.604684549556793	0.672687170020421	0.356365630389108	0.48813279271296894	0.7405349088104699	0.36739801050965293	0.356365630389108
ERLIN1	0.910391238339624	0.946732217331348	0.928491893502729	0.7627491763368051	0.551561085654377	0.8654433973108571	0.934809697871043	0.6669324913773771	0.736014092464827	0.708729402036147
ERLIN2	0.8622033476435099	0.399694224136582	0.449306414814509	0.7709339937149959	0.5278583544629829	0.805335614765797	0.28843923079008194	0.861031392151333	0.444802971817673	0.6923028007840051
ERMAP	0.5525044038262961	0.603417190025074	0.5734994653796099	0.30290848109741	0.0851885620025382	0.260412410453433	0.6062790153168189	0.572273880425522	0.677810954649823	0.603417190025074
ERMARD	0.19798681614699498	0.29913789667817	0.14652922666553697	0.160623746976285	0.6088195900899029	0.0908760519142605	0.304711159474172	0.30471984928922696	0.236025254404218	0.282671812350885
ERMN	0.0780932985240078	0.0110029952607826	0.0289213838984738	0.271473156488809	0.19349226803459701	0.023074264542514003	0.0838646022386342	0.113045466540229	0.151157665798998	0.08786413885404201
ERMP1	0.0709292721261444	0.23302758384668104	0.10338988317563001	0.158630108758363	0.22390361498270198	0.4558882402683321	0.102211908188446	0.099650618128592	0.299808425484009	0.15456619006574698
ERN1	0.155432334711499	0.5041005073852439	0.179308672982462	0.11676168508851198	0.342395590094416	0.0365258802022285	0.34868101149452196	0.132569074942148	0.23574142975180498	0.630316138280306
ERN2	0.0442362479009729	null	null	null	0.021166708462096	0.231884690289693	null	0.0139158444944175	0.0176851505811398	0.41839041706154295
ERO1A	0.594360836048684	0.8535956956273009	0.8508576939741221	0.721818296661742	0.6778893153246089	0.7960307965196791	0.8563015024584371	0.918393253990438	0.885979749711718	0.930564023234821
ERO1B	0.37082879421226794	0.0432058883363788	0.0610702522187444	0.17086534151889102	0.0285887363922803	0.11124132609754901	0.0599293883983625	0.134752226927351	0.19379657320695395	0.269644737056806
ERP27	0.7451444780303641	0.8023975605920559	0.8351035955287741	0.586478270416191	0.5188009210929501	0.625845614164548	0.625845614164548	0.431271897965122	0.756896716559692	0.85594754264176
ERP29	0.7996573768755759	0.860396613880609	0.425968700681821	0.6910178155949009	0.176226141614282	0.37041225893250207	0.535558261978684	0.20155505090037498	0.334864886077081	0.42596514576453204
ERP44	0.198761165984471	0.296987964902623	0.17065754634165303	0.0999119802852637	0.131902507039196	0.17064581949841	0.0118324021267517	0.0356749884411441	0.524510148061451	0.226054236320768
ERRFI1	0.855502471755144	null	0.6732451945187441	0.7410406460938199	0.70420216815314	null	0.614711757413533	0.9899242868355571	0.7489644813936379	0.870655228447121
ERV3-1	0.707930271703106	0.43007815513162395	0.43196271443177	0.342205715494527	0.7642289326639691	0.375832626162116	0.43007815513162395	0.43008151682293294	0.646083715872715	0.37582757903216707
ERVFRD-1	0.12163652316522197	0.41285607158206	0.7596448753365341	0.206581546791977	0.4603511114619221	0.41285607158206	0.41285607158206	0.412860236909278	0.113836146782202	0.41285607158206
ERVH48-1	0.308428924269401	0.308420368579411	0.308428924269401	0.308420368579411	0.308420368579411	0.308420368579411	0.308420368579411	0.308428924269401	0.308420368579411	0.308420368579411
ERVK13-1	0.671336418608699	0.6713442104063929	0.671336418608699	0.6713442104063929	0.6713442104063929	0.6713442104063929	0.6713442104063929	0.671336418608699	0.6713442104063929	0.6713442104063929
ERVK3-1	0.7380441459544941	0.7380542275583051	0.5383509947979921	0.7735654315325201	0.641262515818021	0.7380542275583051	0.7380542275583051	0.7380441459544941	0.7380542275583051	0.7380542275583051
ERVMER34-1	null	null	0.4928743885277829	0.5324807367301321	0.27228837847895804	0.08455380340474201	null	null	0.39768919028845007	null
ERVV-1	0.20686951971156198	0.0565631675608572	null	null	0.325253031162942	null	null	null	0.017654945162176004	null
ERVV-2	0.15917780938342901	0.0266291159029408	0.0321147282553439	0.0553288491498846	0.0210681550242633	null	null	null	0.00761961930589928	0.0619755824471728
ERVW-1	0.927261672676689	0.927271451258285	0.927261672676689	0.8125853286885371	0.8077783894639449	0.694008439051961	0.927271451258285	0.927261672676689	0.8943826332936691	0.927271451258285
ESAM	0.18265426657348802	0.47741068723774	0.400967572760545	0.41106934746853596	0.522254187425288	0.892544327993998	0.418541782294879	0.7793716648066321	0.666565757028897	0.47741068723774
ESCO1	0.9687371684044509	0.9865715419555781	0.9938483598382092	0.973970562228647	0.8581853590915409	0.9886146273204671	0.962791992784946	0.9501783613548109	0.9672138031428801	0.7515945989270921
ESCO2	0.089300395430926	0.101261499978409	0.10127246497132499	0.0046330978383372105	0.31622876483460305	0.17914694950568502	0.0875553854905513	0.350370818773218	0.42528359335165294	0.101261499978409
ESD	0.8249675634127609	0.9183796677539121	0.636647861275615	0.599978074535454	0.277027953140083	0.690140253759446	0.699129770256052	0.7557970167871609	0.8850228582519128	0.5428792852846039
ESF1	0.203988696782657	0.249347248112242	0.500796842243331	0.36335846731316795	0.615839085824875	0.45330391413201293	0.411290127393044	0.22588918601157998	0.5816264847488921	0.35086487410385303
ESM1	0.12038300612878	0.16464055312877401	0.8398995870154721	0.7155062816180501	0.701378693265956	null	null	0.0946903673176581	0.10526324835020098	null
ESPL1	0.346280348666192	0.35112649757524395	0.21102224015451998	0.450728023320504	0.467389683908851	0.49166571666095205	0.21188849931319698	0.277631029725312	0.600039404955078	0.19086680927320102
ESPN	0.247922186838296	0.24283456861170602	0.264245994367575	0.491500678916396	0.7213155153356691	0.0822161061925986	0.19846754934586103	0.215679262945756	0.31746221430938004	0.31249400363755103
ESPNL	0.9767642143489692	0.864346138999577	0.9775195304529191	0.9839825257436	0.462142600150998	0.9249266016984391	0.9868092524181851	0.961878183601505	0.615519115207801	0.9667988184335551
ESR1	0.398549059658312	0.325482837245555	0.34165338607868606	0.233878114603626	0.292985447347979	0.140423593382688	0.325482837245555	0.3254907522422	0.15381674940728302	0.12083259148602199
ESR2	0.4448287081301379	0.344330177401549	0.411103471334153	0.4693008494168279	0.520401589450693	0.0178120616633446	0.489340792635115	0.697800192834356	0.437064008455886	0.580262239219426
ESRG	0.614181154968149	0.614186547945581	0.614181154968149	0.614186547945581	0.614186547945581	0.614186547945581	0.614186547945581	0.614181154968149	0.614186547945581	0.614186547945581
ESRP1	0.40479073206255706	0.8084518046293871	null	0.37096771530581707	0.28678784039688104	null	0.6265684167759621	0.6361561445451309	0.6972004840564949	0.577013649989147
ESRP2	0.5933481229347011	0.7163153215630959	0.431398190834985	0.7632653100878629	0.7681777271550619	0.7163153215630959	0.494244673234083	0.69354233180869	0.5052554166625111	0.8403080995807719
ESRRA	0.0718138764860818	0.35838040989500003	0.350834396346037	0.27728436707999604	0.21785982314612898	0.415627862323077	0.304214845893683	0.32511483104335404	0.465218882179715	0.35838040989500003
ESRRB	0.657446807215807	null	0.41313180206083605	0.049499317184865	0.225140771080032	0.0551075117952006	0.49727416425172405	0.0588643356151588	0.222858844516024	0.0614537903949295
ESRRG	0.0200749297624948	0.00807517308604091	0.45942233543916206	0.265642819475218	0.375598521781549	0.500348240913287	0.610820632768578	0.8820965980001579	0.118599514105669	0.695672390461142
ESS2	0.7548672652838491	0.8415021109949491	0.7884876968700529	0.9292737123854041	0.953218416187027	0.7717622042464809	0.706184621729359	0.9487502097022741	0.708656069362072	0.75614532810572
ESYT1	0.969582576245629	0.9757995374644879	0.989561701944962	0.989564806787958	0.9478432550532689	0.974348295742514	0.9410903267218341	0.934427642700372	0.8850932443947191	0.989564806787958
ESYT2	0.205133268283594	0.0844551631827656	0.257120147172203	0.37329132811202503	0.569708215516972	0.26073737363447896	0.284009416560898	0.168577920360309	0.200627383931797	0.11203439386815499
ESYT3	0.639499375137089	0.9292092375665791	0.84371831669162	0.820677124702078	0.743772801976337	0.8960661578922979	0.845202937465395	0.7067703233592459	0.7691632948869429	0.7457914275007659
ETAA1	0.31743939444552505	0.8063695877169971	0.059107558617174004	0.0618107977811876	0.651684311308671	0.46824832423042	0.5772609203781329	0.6587248307542779	0.433324228912029	0.46824832423042
ETF1	0.29986966213635496	0.554011298154097	0.310121197858524	0.47016894553083005	0.58258415219196	0.569513664800047	0.310081591905623	0.451304879511329	0.430428933329432	0.358512469364574
ETFA	0.6692109167324821	0.77811244398958	0.7575185309871291	0.904800201866791	0.6406035135928051	0.5475035627451289	0.7588603275567579	0.9167932672926429	0.846838414099478	0.193407916146173
ETFB	0.178501076919339	0.616956953242263	0.0298835490152602	0.245334120306299	0.7372451907972971	0.34131064976784403	0.481771070411471	0.48180125339742297	0.207613740664818	0.616956953242263
ETFBKMT	0.15726538274288002	0.247670802077894	0.22656778847761103	0.42714154678790794	0.106017260586814	0.20576755889676898	0.247670802077894	0.247681275439	0.247670802077894	0.247670802077894
ETFDH	0.43809206596965705	0.44153859253542793	0.463321986186245	0.28089700731573103	0.49583924105402394	0.435821446312239	0.574389948212243	0.275761850392035	0.891953067869431	0.49756919867309496
ETFRF1	0.7955293804665708	0.900739635028658	0.9007287321097021	0.7919142895948559	0.916183196322539	0.900739635028658	0.948736102546454	0.847715731809217	0.876771634836602	0.900739635028658
ETHE1	0.116282662172006	0.0996621414702302	0.198265177891593	0.0186040788190347	0.512265022268892	0.25758589773604396	0.19507019585287302	0.32589506377381106	0.45211606346471706	0.201767184170751
ETNK1	0.6970105769483841	0.501180893123495	0.647112907289958	0.7490139387319971	0.7740725542274169	0.6471197209620041	0.454710608606003	0.260816407900697	0.8209084186436421	0.778695718538163
ETNK2	0.737695074460655	null	0.413347124746165	0.357593722975709	0.843762657693384	0.426121143388415	0.8472698165819991	0.712391186375896	0.7038833851951981	0.6757811749046789
ETNPPL	0.0594340498784041	0.13357817257190802	0.0776531248395746	0.0470191080042998	0.0521870112049056	0.11996535673167698	0.0755125189613115	0.0458713976733354	0.13080492593343301	0.286897155552698
ETS1	0.13028113680874	0.13818683025293899	0.0419770837124831	0.044728590475753	0.05318361751004099	0.0552043145358667	0.0253548389955286	0.0672445216645395	0.102491052781054	0.219075456329469
ETS2	0.0763622925434172	0.0438840861228485	0.0477284735019087	0.22274182942770898	0.008520858713091729	0.0438840861228485	0.0920759910370053	0.0530172204706207	0.0932593891212043	0.0295535093383688
ETV1	0.919991650376537	0.6696499574852479	0.246820741465655	0.42540674283049895	0.201243274835825	null	0.40994134982117797	0.692008178067958	0.346024156583497	0.799948095299298
ETV2	0.348017572952477	0.0509828451315015	0.0882452223987477	0.0685946619745487	0.46645346426974	null	0.46223256421548203	0.17437244223606002	0.34545595367963694	0.552281258905005
ETV3	0.163872530393775	0.304145299660655	0.18721917078405897	0.268553953907562	0.25559602989772195	0.31652268570932396	0.137073864027279	0.118421784818741	0.5599527832619761	0.37779655579157
ETV3L	0.5401684940445151	0.27813106637318796	0.525038578042551	0.623622383957082	0.21664358310016896	null	0.453168037963657	0.8353678581277271	0.894591244191027	0.463189664717585
ETV4	0.546740081887497	null	0.915129752002602	0.364372462828882	0.347046060434454	null	null	null	0.7470866886073778	null
ETV5	0.6670177620673149	0.9477667079700409	0.345412716029481	0.6654636803366121	0.6468517292577789	null	null	null	0.4717034576324579	0.806716228340958
ETV6	0.8104434654533091	0.43622079078178794	0.6245708241919949	0.41115005245523295	0.25490118292027103	0.39415563018823796	0.6198259973053679	0.733730346204745	0.508923050728883	0.870040560456415
ETV7	0.627013827171917	0.926563986534953	0.9833290013964179	0.985151904340093	0.875763492581538	0.790137008056075	0.9462400872640551	0.9950651026337131	0.737169564981714	0.9462400872640551
EVA1A	0.276220206730373	0.0232041286419331	0.274217609375242	0.00332153805636012	0.0719602521605297	0.5716631987355519	0.165821600324752	0.0465681909421392	0.206270355148428	0.0219134803189783
EVA1B	0.307297534297516	0.0968820771880336	0.0968929026009403	0.43799001753522904	0.31770756076531	0.0968820771880336	0.154420802208117	0.26313932660627204	0.0312874527992753	0.0968820771880336
EVA1C	0.997890735570979	0.9285467783833911	0.9854464458199541	0.9896514279463879	0.9850976299828491	0.9285950749720021	0.9709987421284672	0.952399717151307	0.7859465693202611	0.8349409160803349
EVC	0.18693182388917998	0.307177655469907	0.515822511541672	0.4131589500976429	0.19553578710619895	0.1990226963863	0.33742699743305793	0.415848160551689	0.127234131970752	0.226921677035263
EVC2	0.778613760630136	0.26374977850396497	0.34872870868441996	0.35811333250335	0.382129068980391	0.7202149389716491	0.60615945334017	0.3705935511863211	0.541499833028542	0.154093519927665
EVI2A	0.4978839707101071	0.32447361907489697	0.314907126976828	0.310282692946404	0.343267508728196	0.32447361907489697	0.320690308176023	0.293189955291322	0.64270270685786	0.32447361907489697
EVI2B	0.7996628913266841	0.460143267451101	0.6877003567993729	0.5603745988269809	0.411029504568635	0.460143267451101	0.460143267451101	0.460145197169751	0.784581047966358	0.460143267451101
EVI5	0.456271885590269	0.18916898728285	0.52331165845918	0.390998503654454	0.357130679782791	0.432358492142024	0.283823377240808	0.0616468457910639	0.6474192850434489	0.16551525078623497
EVI5L	0.189689859606716	0.185581059804136	0.1744641472631	0.16395149391147698	0.33526566264653695	0.304899827053563	0.13246453052002302	0.22437148745922503	0.538656929295607	0.12222931662334802
EVL	0.20920342752005397	0.0323317450296996	0.0665276977475483	0.0809838681831762	0.0930544997371706	0.0538540231498268	0.0906374683847181	0.0064463381833416	0.0162301054189103	0.37930082014267996
EVPL	0.575197123337761	0.452901218958282	0.217788867839552	0.080575405009606	0.34389003717925803	0.41217643210439003	0.21637870575381	0.0775648163378465	0.47916634191613794	0.101168724082371
EVPLL	0.0141314839714225	0.22454429992085398	0.0461921652518458	0.0135825645800172	0.45706121376929104	null	null	null	0.0827885276121846	0.0384855619777093
EVX1	0.9308399676074159	0.810444315279887	0.817680714387856	0.8353468147860609	0.892998765273743	0.67925210243634	0.9248878058472649	0.932713426515417	0.939097906592153	0.817692363664313
EVX2	0.38337356242843107	0.657167539048074	0.562199181839166	0.30930038001465304	0.6546717044189101	0.347933512762276	0.562202178911963	0.44236002570478106	0.7556349197351631	0.196191564661677
EWSR1	0.0604476363128073	0.653007932168054	0.45234921522458704	0.20552877885678197	0.37130207489867606	0.445328485611266	0.779637643302419	0.17069472129729998	0.48500496002006	0.413558158868503
EXD1	0.9537437859672	0.7734674668995909	0.7253342384388871	0.8427125274601359	0.251278881481448	0.917558286781979	0.973826841478423	0.988763002113878	0.717272223096521	0.528104031041946
EXD2	0.521727659850307	0.521728714350302	0.70416347928306	0.7137632703567649	0.9063493177860129	0.624424662264183	0.521728714350302	0.521727659850307	0.5860771425863871	0.521728714350302
EXD3	0.0901711465078889	0.131305593675922	0.255325050148482	0.0982425264247412	0.139147972987113	0.32203065534388897	0.107003958368319	0.142950084276202	0.035952988561299	0.10415251555449301
EXO1	0.14246883434291902	0.5995369646751479	0.678238883658276	0.0993681838442609	0.306827331083794	null	0.679974315257043	0.125679240245608	0.244966346300697	0.146249026203086
EXO5	0.627469303650762	0.7876571616970579	0.873329319165435	0.6183701887541551	0.9190532819460291	0.7876571616970579	0.8104899368027142	0.750829008021004	0.886340248888578	0.7156525229755959
EXOC1	0.22157117838626397	0.271175363920906	0.438634862300471	0.33052152533901696	0.855520818576409	0.757653719409723	0.441586938930532	0.624734686663798	0.857187212548514	0.44876009288156204
EXOC1L	0.0571184829668559	0.797494298611912	null	0.0527939148703461	0.33744143860010306	null	null	0.0804254062995541	0.645790487372865	0.490490184038223
EXOC2	0.949514696399063	0.9475495937928821	0.9387049889383441	0.9748115630105519	0.991843849970266	0.956238079036327	0.957558652211452	0.761788925820595	0.933805788310434	0.956238079036327
EXOC3	0.43130709218171603	0.863750798545653	0.7008813082209079	0.887374490116104	0.628160073865561	0.863750798545653	0.828356493220239	0.8877181899307041	0.719935397747297	0.9045807723843059
EXOC3L1	0.007571140849601921	0.0148302330124748	0.0148341950719919	0.0148302330124748	0.00045396713260014695	0.0145445509220152	0.0104420598591628	0.000566275144342068	0.00616899073923026	0.0914818236209722
EXOC3L2	0.264107078015121	0.41280246837785206	0.322406376545709	0.179499461252826	0.301035576222434	0.41280246837785206	0.469741097755965	0.369198906162309	0.21150395860004603	0.41280246837785206
EXOC3L4	0.327445812628642	0.6884186066699549	0.618850590905167	0.5093574348702871	0.235931096368865	0.623287733971813	0.7860085092674529	0.571913956917754	0.6735956609998411	0.657862703297933
EXOC4	0.982863331952452	0.9059912013068829	0.825775104312334	0.9867923392482328	0.9418554296690691	0.9692414641327121	0.8317745131791959	0.961713256510556	0.8685771398766009	0.909806696716793
EXOC5	0.935170311202443	0.72848338963405	0.902389846788913	0.764665957688258	0.913530930207085	0.9024006960087471	0.609570613218787	0.52735758245838	0.679114075463208	0.9024006960087471
EXOC6	0.5643817622057061	0.742091849532521	0.671413010640443	0.7585201990727108	0.927819366684425	0.742091849532521	0.742091849532521	0.740838483147416	0.8656200696866301	0.697621199184488
EXOC6B	0.6118691895113759	0.5118690406400329	0.221452123817879	0.501994589946285	0.57187136794437	0.40213137303112106	0.198812594455972	0.505257450009112	0.201158581072601	0.545872756174875
EXOC7	0.149049444825509	0.56744784791048	0.8329896343645941	0.4228261304856121	0.732695282175998	0.588255711315468	0.8523723368646979	0.31995020312773703	0.48748706134442205	0.6426397313409361
EXOC8	0.507463367018593	0.47138769014476894	0.5271368609475989	0.13094777809232902	0.9221291527232092	0.742103449931457	0.251655883354114	0.502130341295243	0.49262610470024293	0.5271381772392589
EXOG	0.421372468720572	0.7361851253079079	0.231739969759887	0.295491160102961	0.196541096085869	0.243504270629732	0.43453961363400706	0.29268992074473305	0.372434924674195	0.45287048090735205
EXOSC1	0.864872878339869	0.7394347480919258	0.946192639873749	0.955346221259792	0.816291613091882	0.80329744514397	0.8794178121836741	0.8437829219197959	0.94620118524208	0.93250118172993
EXOSC10	0.43037282949911	0.606942259809411	0.505153141917912	0.40110151155765006	0.601442905874277	0.505363210388289	0.48944634998058	0.36328742406030995	0.508460588856255	0.38293666314406605
EXOSC2	0.6320406959065501	0.7371579504660329	0.38202406332984795	0.5007119469342161	0.40636978038610794	0.0205994946224431	0.4028381558067671	0.17923078875105802	0.659740211011681	0.614927658331026
EXOSC3	0.375159756029723	0.81102846779746	0.826402187855114	0.7299138263621571	0.51641963966213	0.654197148911255	0.81102846779746	0.811016883449974	0.8531579465436601	0.81102846779746
EXOSC4	0.0820921965179061	0.18296362629969798	0.0181004044626032	0.0226387490534076	0.212685675778043	0.033891145877367995	0.330392194678887	0.270032164447775	0.011003875832271	0.0255712530045254
EXOSC5	0.598888175733431	0.574185622057647	0.471646829374086	0.5997370071515239	0.37702889509565995	0.4642356499728979	0.577623241328309	0.626392076747646	0.731638080599346	0.574185622057647
EXOSC6	0.7912098541821879	0.7679279807699939	0.457919465135929	0.592541941694634	0.6380352118174261	0.612641755600475	0.6818348911962571	0.6277903079043989	0.555385997852012	0.813672182907248
EXOSC7	0.22768285921615802	0.39010098818577604	0.5008609862401839	0.27546775419906394	0.623222389882646	0.0883049329818178	0.227671909838108	0.26799079890418	0.07011127267809401	0.227671909838108
EXOSC8	0.16620588707557402	0.0657649932077008	0.134901468656589	0.0526340847312389	0.0986539001400552	0.0349217789582404	0.171276522701241	0.25314346089403195	0.0363324972293498	0.234588427591557
EXOSC9	0.153379238012503	0.479290385571416	0.41669964524741604	0.90279459003528	0.340333811080122	0.160707421941771	0.4152746887207279	0.751143178076037	0.376286526431919	0.35829615372428
EXPH5	0.0320251259208146	0.192069694129905	0.0298380323921084	0.102996234876741	0.128515180613904	0.173218382531238	0.0290613611973124	0.166189072439959	0.243596155867497	0.5883488225146221
EXT1	0.78839117269381	0.5726193447999599	0.518970843072122	0.967481892145673	0.5480368202265301	0.5699393543623411	0.5263996368344489	0.604818164504919	0.16996967994096498	0.8249318993786741
EXT2	0.146238712878789	0.017674306591790003	0.0700845479538414	0.23123304731331304	0.04753009915064799	0.0493792715815929	0.0570690849498903	0.177492939926876	0.0608806153527864	0.1234723132838
EXTL1	0.36886182472184004	0.652818194820889	0.605502329678947	0.674339022002666	0.372074106522538	0.209690969273	0.573352175325829	0.47187438779735996	0.8274849789845401	0.5774451378305511
EXTL2	0.156434479206968	0.5119284124857321	0.642293308205462	0.68146290047497	0.84893625252636	0.643095027968898	0.476926946507025	0.21406098379327104	0.7733631451929879	0.642299919981479
EXTL3	0.265210672791799	0.120009425099202	0.32501224697956604	0.19190508007489604	0.0319057404497408	0.195614314915718	0.0597469845709532	0.0941101087011018	0.39267326444117895	0.420381727751747
EXTL3-AS1	0.46277912318448206	0.462777320225396	0.46277912318448206	0.462777320225396	0.462777320225396	0.462777320225396	0.462777320225396	0.46277912318448206	0.462777320225396	0.462777320225396
EYA1	0.8716033381960779	null	0.820122747091818	0.500204239913389	0.924605390239975	0.7269985693732909	0.654737346905103	0.9409848914580708	0.9874494189885581	0.7528482451323271
EYA2	0.707160553622563	0.263739838287945	0.796355020480226	0.86006861345568	0.157410158333168	0.0904033529692129	0.9146662960424459	0.33629674795495196	0.665264529381174	0.34757862304959
EYA3	0.691827089210503	0.735808137242471	0.7394019132819181	0.7068208135591851	0.7399294896697509	0.811347462976302	0.7395416481105269	0.883883152827359	0.7531081874447121	0.941479475026311
EYA4	0.93020375331936	null	0.38436861561342	0.514787237032064	0.20098889359607802	0.6177165569694371	0.8717168461108771	0.5596154497668461	0.982741679541595	0.7723839242311709
EYS	0.14749595577535	0.17641320819109196	0.176424902594916	0.43856715894913206	0.406247337767193	0.17668827540445398	0.67089497605496	0.0940169928740012	0.178622837715947	0.47306947189029
EZH1	0.7661713381280508	0.305592564678928	0.305601222797122	0.305592564678928	0.440369140176278	0.329098791413583	0.27162668685349806	0.144081561041912	0.34117115414752697	0.452372743943747
EZH2	0.6925786860268891	0.538519447831555	0.774641709074003	0.8114261354631129	0.943853884049876	0.901618092508521	0.583734536473986	0.585837070802632	0.879819496456046	0.546568997990104
EZR	0.0386768655380654	0.0320303620117916	0.0299531635168744	0.0225585143921793	0.0131895392500182	0.023843186641497004	0.0207073031850591	0.0211079398018331	0.0321740741553273	0.0320303620117916
F10	0.15066448720072198	null	0.145869253441707	0.41757059949535297	0.0824759797116918	0.0771427086902333	0.165314291131555	0.42940214773292695	0.159453003585718	0.69387699353006
F11	0.13250423416690899	null	0.736643269568232	0.10917422013856201	0.23363499842646201	0.0294266071401211	0.7388036032154441	0.10895598416599801	0.0853439429946372	0.27561214917465304
F11R	0.91714245492476	0.48853402876976504	0.926335781580538	0.7194631792493442	0.7419151276290441	0.8250924690508342	0.9263456100632299	0.926335781580538	0.9168300651508179	0.9263456100632299
F12	0.596632800057044	0.390028955722752	0.8244857790064621	0.9236332822849129	0.5922954353555949	0.47918430480423396	0.7864143977413471	0.834356321718948	0.7914015123211321	0.5966374016283039
F13A1	0.42270258561168	0.3925000521073	0.20295530004496998	0.220265755072547	0.236045092237565	0.20168503558943202	0.459981454520688	0.5593784371823161	0.42901227573313294	0.11311141027976598
F13B	0.9448173747282259	0.545497975717564	null	0.612449965640569	0.3566340471004721	0.373943653918965	null	0.327210575349669	0.283254509708919	0.5219169261730999
F2	0.522236363441096	0.6934328339087261	0.822306571936657	0.7999987086225441	0.8348977385344329	0.857736655871025	0.8171085290470479	0.931184129563775	0.6025862680652171	0.7293121871101491
F2R	0.0339781433018783	0.0388379296486429	0.0248142873482861	0.0526808483038664	0.47315576227462897	0.358459803520627	0.8305197598515891	0.315398365101076	0.0439793746008351	0.358459803520627
F2RL1	0.661113195725094	0.7352540804235959	0.7686181071907819	0.472608006873899	0.630584774357819	0.384875489410209	0.7395793741295621	0.8243459526710141	0.6256724756985279	0.818627413294352
F2RL2	0.39839155986575	0.676539595676935	0.5414746688349389	0.676028601786766	0.5755333902151619	0.81078875866217	0.46281530890814	0.7290683829620931	0.7638414975475941	0.676539595676935
F2RL3	0.601755184484961	0.7810987554853029	0.43392838583707	0.5893323194669461	0.5863362448687	0.385462920986659	0.44150874614873	0.498081462734526	0.24684336134876103	0.27746240396564803
F3	0.502237411917942	0.9028200591336719	0.540000909381111	0.961519718354884	0.198710600843321	null	0.535080907239858	0.779941736697563	0.9139224517698659	0.584056633285931
F5	0.39122741060285904	0.31964826264806395	0.17915315138666701	0.31981755832015196	0.566415036827286	0.511619643108134	0.16607908059846696	0.27363825306147	0.47393812231853405	0.601564860501165
F7	0.13639536798755802	0.0175896822184223	0.122388971131632	0.25796744644906194	0.12271743565313499	0.185072975572373	0.11913337262352802	0.13864172091751997	0.0607923934011197	0.0951952909492399
FA2H	0.0573464516869878	0.0401127810458378	0.0486578367091379	0.17095788574533702	0.19294531831127598	0.16185476993145	0.38785954982192206	0.41824153802279906	0.0237789513741175	0.5492861035539099
FAAH	0.5831810648162951	0.6310305667703829	0.5589828151260229	0.597772846600459	0.510615105187846	0.5704177205010711	0.559343199495164	0.335524313198651	0.205660346580882	0.7089652115823101
FAAP100	0.8946056087956329	0.892479731065743	0.590937633013224	0.782433834056253	0.29341654002344003	0.525751563937424	0.603952170733665	0.7549333798880691	0.707422223259119	0.275739778860842
FAAP20	0.9611041682016371	0.9747033655984241	0.99506595134674	0.9498869097917091	0.9940753490775409	0.9747033655984241	0.9747033655984241	0.9798971635633029	0.986277942413425	0.9132365658834208
FAAP24	0.7376643684295959	0.39755314203948294	0.8987357219477959	0.939156146142745	0.908533789328201	0.5504325804825779	0.763735200887595	0.596585154727169	0.823359359042484	0.71748387751195
FABP1	0.884579432929063	0.685522695212214	0.540499438514637	0.9610435552998421	0.922071557511165	null	0.523639516109439	0.7146043205672971	null	0.6799660033076589
FABP12	null	null	null	0.0802255235192596	0.8438037429049761	0.260144403251113	null	null	0.8936893833043629	null
FABP2	0.14656562533453102	0.365044644894415	0.36858628170461893	0.32334896134736196	null	null	0.36726152736853396	0.491417874997579	null	0.22348495538929197
FABP3	0.740333581139771	0.5474452317803721	0.97366451354235	0.777498908894009	0.9907533820301508	null	null	0.182625555878809	0.73213492230965	0.673142977257636
FABP4	null	null	0.121607977542635	0.198111335510263	0.0567895347954804	null	null	null	null	null
FABP5	0.9281275525889051	0.972180471998827	0.978736722400222	0.9334265678278499	0.9160474744492478	0.9826279764647959	0.9828817447253839	0.934779094103657	0.9826279764647959	0.9826279764647959
FABP6	0.855021136955908	0.958647116450301	0.95331027121208	0.8631966681721701	0.784311544798483	null	0.30279274687879604	0.35206924786397703	0.719284629124555	0.753041342159239
FABP7	0.9858469185865691	0.904058472693861	0.99837028336698	0.8679604747351229	0.750730582602692	null	0.9966604376967261	0.922214835811739	0.9949616445563709	0.7175526137504391
FABP9	null	null	null	0.38402145352771505	0.0606831666901385	null	null	0.46685782556217403	0.255138053544452	null
FADD	0.0453074067475029	0.10131544264695698	0.114272621272347	0.10855688680452	0.26193501753708104	0.10131544264695698	0.112846825589668	0.0416279781665806	0.165836896722474	0.0412816118033878
FADS1	0.678476083178097	0.6870913178306651	0.704917105175154	0.0989997102050813	0.310143610357701	0.6870913178306651	0.8200068530105721	0.8285162953563291	0.689127040018823	0.6870913178306651
FADS2	0.781176168590077	0.8473452812177141	0.8809891358514191	0.835809321854285	0.7457296174457	0.949939451520399	0.877063166106265	0.713107451331666	0.9002153021173058	0.8763818588590669
FADS3	0.337795522724562	0.414076409674223	0.23215222467104302	0.13308445017858	0.306897719713232	0.424772047854101	0.13281986109714697	0.301229506356588	0.41738476501439703	0.362930757682607
FADS6	null	null	0.0247344414190242	0.0368277520612866	0.0296404093494673	null	null	null	0.0247965395990835	null
FAF1	0.829566164049525	0.9503557524936479	0.8219573207374069	0.8440661433670179	0.8188360726008751	0.821969003937817	0.47658679843622903	0.8272799985360519	0.8108552175862901	0.671368010168961
FAF2	0.8888422164983081	0.877240535920919	0.14684619432333498	0.6598471972937751	0.8249648303624749	0.734934271269957	0.755813611566231	0.845874744390516	0.525578697289825	0.5826872370937021
FAH	0.39125277069027403	0.24836613822661702	0.106674657210759	0.34116149826721304	0.22028557923904102	0.165667890309667	0.412195704916045	0.37043850127423295	0.35866685542931603	0.16231653591323197
FAHD1	0.587402896257026	0.848072840030168	0.9673639752595821	0.7084346667501421	0.857415584874802	0.8739003261615609	0.9789162534593799	0.879118806706672	0.8441218045668442	0.848072840030168
FAHD2A	0.41314054901995706	0.29437930333789797	0.645310473014247	0.7160532109321751	0.253862584705129	0.269531304117886	0.646163908400423	0.722087869711863	0.5242281400240949	0.773072488762646
FAHD2B	0.26394854836418397	0.385355687571332	0.571620127677168	0.37641033927351897	0.339300303511825	0.17731205944148398	0.571623569406156	0.299945520675581	0.397941596490266	0.571623569406156
FAIM	0.238615451633006	0.7096106305563841	0.43380505127683705	0.605700771352688	0.16145625655975598	0.5641173980519271	0.574640790751343	0.25593184796029395	0.241505659969472	0.37130171573315596
FAIM2	0.164592618595056	0.0671264024226322	0.237387089643538	0.0686057775907503	0.6723916204124529	null	0.504103645175042	0.23970807560677498	0.23535228554782398	null
FAM102A	0.439792932657877	0.549460344012631	0.9612725686786759	0.698379850441695	0.475785245200903	0.549460344012631	0.9142105296378492	0.806742297630522	0.48108155007611697	0.755732076785922
FAM102B	0.72670441507475	0.8827196453982991	0.5735589016181429	0.563017075734487	0.67426852961511	0.707436644022042	0.84387639112788	0.8630224940251491	0.7682110332700559	0.775613600913944
FAM104A	0.17619315415525796	0.177465918385218	0.516811662326316	0.44007344499095097	0.24272995811608603	0.305547012299338	0.373156463376164	0.39386434616782	0.222438524724429	0.177465918385218
FAM107A	0.9648315946806879	0.7909998370780179	0.94088800336548	0.981668781255389	0.9212928928555519	0.8215484365770171	0.9327808083520559	0.8558991404237231	0.987202059715828	null
FAM107B	0.5549217108943559	0.868220716313239	0.9417317494789208	0.8416622510612991	0.690244504116535	0.7965972808313649	0.7965972808313649	0.6723601110336429	0.975654259242524	0.87234562429108
FAM110A	0.8434032726810341	0.841279302811992	0.821456527708694	0.806188127267413	0.8525912161103409	0.7768127707775649	0.305164938379562	0.7696222867310841	0.78747455058872	0.9279884897601609
FAM110B	0.47735881251394396	0.430766914849859	0.30238229409502004	0.18707399862154	0.730735798464892	0.417850012266695	0.336166827824328	0.40096843387202596	0.179411829404858	0.39640057070563706
FAM110C	0.165517006122016	0.00113510022378073	0.0958706945373277	0.111873075625829	0.24115931297958898	0.0285093753397087	0.0945105387396014	0.0863755793204176	0.0514310241320744	0.0448955086138156
FAM110D	0.8304091489975509	0.8339815606563191	0.749641155152264	0.7774213572668821	0.809816293016591	0.816564205972474	0.812490482846441	0.929435336995109	0.833042019956537	0.9345514815902359
FAM111A	0.266598965733285	0.14449078786626401	0.187246917001417	0.20963295088910003	0.44787109999851793	0.137197455056963	0.185780336418094	0.0119909383561434	0.128291652925335	0.0420693185035844
FAM111A-DT	0.6280835677776271	0.6280895717968	0.6280835677776271	0.6280895717968	0.6280895717968	0.6280895717968	0.6280895717968	0.6280835677776271	0.6280895717968	0.6280895717968
FAM111B	0.39691684095815705	0.20127798383291898	0.321515717348888	0.26104196825380604	0.10111083830420699	0.27576600147349106	0.31535991250659495	0.25854354709876703	0.335979661513398	0.09503554111833802
FAM114A1	0.0239191219845853	0.0297219707360533	0.0811306694877849	0.20997164623813602	0.0859578029411389	0.295132295787017	0.0983060425186149	0.00971957123626646	0.264674594643878	0.0416944796275877
FAM114A2	0.301248635170479	0.31739922876174603	0.360217593956927	0.642029027330505	0.35953041200229396	0.26970911649170304	0.531605613024145	0.38434613991234706	0.41932553644221	0.4033162907911961
FAM117A	0.306694368086666	0.28363965924822804	0.48043438820619205	0.7159860456191379	0.2045331271764	0.28363965924822804	0.0632910525957047	0.200436417201209	0.0969514833031516	0.28363965924822804
FAM117B	0.505995407259005	0.8422364764356971	0.444457726684469	0.9305709760902441	0.6922015968128079	0.757878881709644	0.443165880721751	0.8982396705412741	0.442462827418658	0.931111976283979
FAM118A	0.251452254452965	0.428487120781447	0.7360852091612679	0.370301594494098	0.5050171935478059	0.34174571276047305	0.422064962965095	0.298227745007428	0.426339933032645	0.113737400825233
FAM118B	0.372630865568925	0.141830151880357	0.10770333017600099	0.20310734241601103	0.123444824955635	0.141830151880357	0.12180354828064399	0.4545547005783211	0.112294226207618	0.0980897592980509
FAM120A	0.30477446333435	0.528030553198797	0.22370773176074102	0.295619031422286	0.356252330779838	0.223696698805508	0.259502219754853	0.258580185945279	0.118763429531651	0.223696698805508
FAM120AOS	0.30316817532832696	0.0723967302883642	0.10908062857982799	0.0723967302883642	0.25634401238666	0.0723967302883642	0.300403908874783	0.4053349202328621	0.0742298225065518	0.0723967302883642
FAM120B	0.469873321952136	0.512297370858566	0.37055617631538207	0.43386348549073706	0.42720600277712106	0.45734274960337296	0.45734274960337296	0.516772872243607	0.406499876446558	0.45734274960337296
FAM124A	0.412302172316905	0.5874699688720151	0.6103312939323821	0.11139191478173699	0.0674413197818497	0.0709611083234909	0.32283279854767	0.159056520581933	0.16994245399644098	0.215677392214496
FAM124B	0.23570204841347303	0.0787981656340221	0.152159186604329	0.7287320199328171	0.159983991921949	0.192386073905513	0.152593634973978	0.36276052215894394	0.170424601842146	0.39342542077117
FAM126A	0.0771144726198666	0.21099592729926803	0.168389866813303	0.13309944372758198	0.0782115903275886	0.141444947621112	0.0180911435171329	0.15312320621425102	0.00268842076069742	0.226396592777545
FAM126B	0.0029916895075634397	null	null	null	0.0195037616401115	0.0263351637076799	0.0116508699995419	0.00450712680674371	0.032021214836971	null
FAM131A	0.23229518122919002	0.203456506509871	0.102048635544012	0.0654385143079775	0.0444088706603558	0.37549795746041403	0.106552805389571	0.0762580483943121	0.179599870752248	0.203456506509871
FAM131B	0.535859923468282	0.9157452914097071	0.9007432665290072	0.6901055491722441	0.861553253823183	0.900754168986727	0.27496239982413	0.277130536852509	0.99451641163476	0.637764908799761
FAM131C	0.40542507763613594	0.35348060188488	0.840091233392823	0.32810029075539504	0.191836348378628	null	0.8461875453931741	0.25174743160389496	0.189318670469522	0.539498574825471
FAM133B	0.33114794991568897	0.456407959857028	0.8642391730698101	0.450241093794685	0.625434314363519	0.676099132955791	0.654380995557185	0.320690699105882	0.676099132955791	0.356964545274019
FAM135A	0.473275829690508	0.28439953393789097	0.362401077295166	0.6291484506123871	0.24655356830015498	0.311372806520163	0.3623946642901	0.662186031871671	0.33508668261437896	0.3623946642901
FAM135B	0.16889315903338903	0.212600133874538	0.25602361096785103	0.256013361630457	0.29958934641689	0.40611810623285294	0.55094910922537	0.14220170325292497	0.0763491769037257	0.162279392301169
FAM136A	0.32016431895498	0.170899227678499	0.153682926708059	0.100527148634475	0.138834590757867	0.14581766651922	0.18613979522262	0.29723567087516806	0.261709573816595	0.14581766651922
FAM13A	0.125486931914074	0.053144034323519	0.0872539310654286	0.10925100775317802	0.32932983311294606	0.0548359971065758	0.053144034323519	0.0188447236610227	0.0165740300578148	0.009940917754738229
FAM13A-AS1	0.47757195227512894	0.47757086385414793	0.47757195227512894	0.47757086385414793	0.47757086385414793	0.47757086385414793	0.47757086385414793	0.47757195227512894	0.47757086385414793	0.47757086385414793
FAM13B	0.515801866564187	0.522041599479745	0.522040529826102	0.8242764088074129	0.22699002207688299	0.4142173027659629	0.40944659029615	0.845046679460092	0.31752471929063103	0.5930905979295981
FAM13C	0.0178991776672608	null	0.7343528552081099	0.420492822979254	0.7783321970771341	0.47859140082589097	null	null	0.207172075741744	null
FAM149A	0.053627653930207	null	0.221376266853477	0.28539332698883096	0.10013470013002	0.399943406871101	0.246911429676123	0.672990193403789	0.5518330125651171	0.5018367870687139
FAM149B1	0.738454061378376	0.48632066444690103	0.486321328705481	0.48632066444690103	0.220191330398936	0.48632066444690103	0.27716720259006394	0.31294240810167895	0.5642549533584139	0.22755904181828399
FAM151A	null	null	null	0.165137376321168	0.263618384021256	0.10479579962263699	null	null	0.0536365434153159	null
FAM151B	0.179424688659928	0.202259417664623	0.224146771736905	0.224135747822757	0.405542054013026	0.224135747822757	0.15169032836448998	0.422791906191623	0.417835118312744	0.224135747822757
FAM153A	0.342145323494018	0.140649080462239	0.140660766807357	0.140649080462239	0.16284278095620902	0.140649080462239	0.140649080462239	0.140660766807357	0.026421178230401004	0.140649080462239
FAM153B	0.974604935399577	0.9966577097876871	0.931865689213844	0.998765240291372	0.9856068291770358	0.9966577097876871	0.9966577097876871	0.996656381021531	0.8856514000418609	0.9966577097876871
FAM153CP	0.5584346745493299	0.558437492954242	0.5584346745493299	0.558437492954242	0.558437492954242	0.558437492954242	0.558437492954242	0.5584346745493299	0.558437492954242	0.558437492954242
FAM155A	0.951091577137994	0.40354626391069004	0.776561928106308	0.8302984187243628	0.9654155233512158	null	0.757300410907608	0.8846508490648649	0.8657716879051891	0.9229096560092109
FAM157C	0.0750885087817724	0.0750786052200195	0.0750885087817724	0.0750786052200195	0.0750786052200195	0.0750786052200195	0.0750786052200195	0.0750885087817724	0.0750786052200195	0.0750786052200195
FAM160A1	0.321286365402416	null	null	0.8560397797638041	0.731295125975728	null	0.523729310645955	0.686261590477822	0.673456963350591	0.727572144817013
FAM160A2	0.700207572135943	0.849486046491216	0.898442791376928	0.7056110403321492	0.7589141176330891	null	0.707306976960613	0.814651786258234	0.35948366524596004	0.817401622069211
FAM160B1	0.450570866838367	0.803812041194721	0.9603022139648141	0.448687015145229	0.6203855791840971	null	0.9601077489220721	0.525096004674913	0.546167278865398	0.633416965417921
FAM160B2	0.6543708804606629	0.139344149478474	0.211710269457103	0.541389256058729	0.21839827603850498	0.258635771625182	0.30881970299169703	0.644393634558828	0.6337037008137479	0.32058668606871
FAM161A	0.0217191831375819	0.380948290930266	0.0069436301452324	0.009701826496376841	0.32337648634865196	0.128945697400969	0.00646058769325724	0.0110585776840425	0.0132697999548338	0.007005013732581489
FAM161B	0.592590683602498	0.103104816743138	0.10311583643581901	0.11645397346020502	0.0657575754642426	0.0526554355418344	0.0356076506429204	0.0385166003878576	0.025724667721453997	0.103104816743138
FAM162A	0.33953832613335805	0.48681672085409605	0.43837970471185206	0.486605180742615	0.356347089411665	0.48681672085409605	0.36053177010290993	0.40465317429579206	0.48681672085409605	0.49837067142774394
FAM162B	0.490555589721242	0.0297822240417375	0.120695067019562	0.116561901686416	null	null	0.11824813082954401	0.275837742359654	null	0.0909513959473197
FAM163A	0.923397676611358	null	0.8880141618980161	0.903339587290495	0.903961888773136	null	null	0.805928740071061	0.9240721834024659	null
FAM163B	0.7336861290178059	0.38677021577939	0.11683440252162	0.236177375351161	0.410015483075324	null	0.39790858474527097	0.250347117103255	0.41395898941618203	0.547069989868479
FAM166A	0.7860388282947158	null	0.202584587045314	0.294924764594427	0.0307989415631833	0.0313731049521063	0.0326191371307237	0.0471304300329857	0.066120869260206	0.8748401546528991
FAM166B	0.53371115065431	null	0.7343480422859009	0.835310973758244	0.8714762431505959	null	0.693171064944091	0.791429118101058	0.32179308483732505	0.87817726710641
FAM167A	0.9403807770919441	0.8963393387368291	0.916845494155345	0.9264549550298001	0.774091490425165	0.8963393387368291	0.8965618535997729	0.7051557115119371	0.8829459780981371	0.651602660859785
FAM167B	0.0825988411432775	0.021751165411908004	null	null	0.10175150521252198	null	0.298869152488935	0.260549140848317	0.283306032408148	0.372721549141035
FAM168A	0.9511785284437141	0.8364044417924291	0.878957890169115	0.9063172369432159	0.942097817010496	0.9163348298582041	0.9393207426231	0.883238595450097	0.897704769263114	0.7821028700344541
FAM168B	0.49147006485746003	0.460089560554949	0.34381788643199496	0.26610040470653	0.436819512836373	0.34381069913708	0.25727613890533	0.34075405665545694	0.164843580932902	0.299180362141638
FAM169A	0.779661045478194	0.8447046739945379	0.670688221736584	0.717448728898808	0.7732245850658871	0.8447046739945379	0.662645402823259	0.9622876498973291	0.934510462241105	0.8447046739945379
FAM169B	null	0.505288229849126	0.9575080881773579	0.695060687686937	0.755307200291218	null	null	0.818511160141409	0.978068931506775	0.97011523584535
FAM170A	0.783174971553106	0.47153369498720704	0.18502373555687499	0.719352830815859	0.5609330019003841	null	null	0.7115788880757651	0.411787033969668	0.556036499291955
FAM170B	null	null	0.19566793348570197	0.406871401201424	0.0703173067298304	null	null	0.156713192744868	0.40949330978222603	null
FAM171A1	0.7621366261364871	0.9824272920216179	0.7776440461584391	0.8314627292973629	0.9354657571495579	0.9690307584748109	0.764317644233833	0.863163075776808	0.763426519744398	0.9108983660104101
FAM171A2	0.764139438148843	0.31086650053499604	0.433984678468817	0.0583814736335461	0.270406614248761	0.186147933804867	0.41745652962790103	0.056318060931242	0.18259519128461604	0.47722637144494606
FAM171B	0.970642643781908	0.8944626136188729	0.742714332187167	0.7047917123599191	0.20310541713018498	null	0.8117661482437651	0.794907357508486	0.9152293195711709	null
FAM172A	0.0809753960528899	0.727680525865461	0.651268227594316	0.355897997887239	0.623927328345072	0.491071827018011	0.0393493034116543	0.0467315710581128	0.523135077267304	0.491071827018011
FAM174A	0.7091160200621949	0.25088417851836103	0.7488096492291941	0.826729479753475	0.7472882582000959	0.748820030087956	0.6938943722199389	0.6985924500159361	0.585835639792079	0.67874910190359
FAM174B	0.611745596250686	0.750555930399207	0.8208413308582391	0.7729562947337819	0.563840290341817	0.750555930399207	0.650463193170245	0.5971637483330849	0.150603117017038	0.6223906756027889
FAM174C	0.9826731939045971	0.982677590869918	0.9826731939045971	0.982677590869918	0.982677590869918	0.982677590869918	0.982677590869918	0.9826731939045971	0.982677590869918	0.982677590869918
FAM177A1	0.9424354187302231	0.47312029702906294	0.721593542749219	0.6061267607530121	0.33609557065293	0.6529541143209461	0.764687236485693	0.749222081449796	0.519277199883181	0.14141366091327698
FAM177B	0.00109080739077624	0.007584396025864071	0.00455110743547006	0.0188184128193549	0.0401963100495501	0.007584396025864071	0.00591114916527505	0.0173589964740816	0.0163157810541507	0.0323203884820951
FAM178B	0.7871054181182991	0.270917573421214	0.580867463444911	0.781915255162369	0.8679475168491191	0.657080233266535	null	0.921387794359971	0.506425872743528	0.8176351121005049
FAM180A	0.409890641744329	null	0.26053113975953696	0.365698528307934	0.545312791148716	null	0.396984358786996	0.235497472031328	null	0.4587381651269
FAM180B	0.28516260119334	0.0671782300727115	0.472163441779983	0.0722263728541643	0.154618935269322	null	null	null	0.0754395962744482	0.0112889238633686
FAM181A	0.270763834421602	0.0332980889437348	0.023414545675343998	0.0121967045594215	0.5202661795758621	null	null	null	0.38929493562835604	null
FAM181B	0.3716719938976111	0.18076596966385503	0.43139254266034	0.47802036791591496	0.185429551730658	0.299208927876159	0.460427282536026	0.165898011105635	0.539646304900114	0.4420616718492679
FAM182A	0.913293838368685	0.9133042831292539	0.913293838368685	0.9133042831292539	0.9133042831292539	0.9133042831292539	0.9133042831292539	0.913293838368685	0.9133042831292539	0.9133042831292539
FAM182B	0.245269498554863	0.245258963109406	0.245269498554863	0.245258963109406	0.245258963109406	0.245258963109406	0.245258963109406	0.245269498554863	0.245258963109406	0.245258963109406
FAM183A	0.42172251447460896	0.5461943011164709	0.35127866783976197	0.32108516546218796	null	null	0.37701067176168107	0.576911946948607	0.44770790191125	0.5104663524655639
FAM184A	0.27483958796172103	0.27482989334491803	0.19174646951927	0.182002519681201	0.260677561020253	0.50547506099745	0.27482989334491803	0.27483958796172103	0.354818697841583	0.27482989334491803
FAM184B	0.21205898597772502	null	null	0.218101156583313	0.280612156825344	0.244185347004193	0.230501396539206	0.29684080649181105	0.37190849163096	0.0619905783633941
FAM185A	0.948530072045786	0.8805741596485149	0.976138209317104	0.9449553370299258	0.9103015924221569	0.9850335579984408	0.979930261298237	0.845371358568725	0.9408184419258371	0.955588601977771
FAM186A	0.393472604984048	0.18021854412810798	0.516606635957748	0.675019802523149	0.636780044258646	0.33368620111175107	null	0.378636121534649	0.54820420934538	null
FAM186B	0.560213470224027	0.9460577400274921	0.9460491836002791	0.9588698701843521	0.9923046172929659	0.8647307439540229	0.9460577400274921	0.985401158405286	0.8693729860875359	0.9460577400274921
FAM187A	0.74895658546696	null	null	0.283150260040747	0.6433902712664971	0.355919571091526	null	null	0.253607090875451	null
FAM187B	0.528216652313192	0.5625883554804859	null	0.1288958941826	0.38020970748420796	0.7074654380819699	0.7126482914621299	0.699154861659757	0.623637783597632	0.4532356893622079
FAM189B	0.698058455502715	0.5075288321525611	0.21122384045165804	0.13800300308277802	0.61584818856282	null	null	null	0.4111240336310089	null
FAM193A	0.38714073715659203	0.4341563161678329	0.46054660199648206	0.285556151149146	0.31356104464185	0.3668514056131621	0.308575900187136	0.308584450211248	0.34252326305447495	0.308575900187136
FAM193B	0.0605622902258833	0.0163574555859873	0.14159882675945598	0.234705499048927	0.0542771265028258	0.14158713329455302	0.22114517781256304	0.027723849696259996	0.22531985016527303	0.39630917310382396
FAM200A	0.10574821053138099	0.058468416459542004	0.071047185096422	0.130755777238484	0.014611582285106998	0.31457040328679997	0.12051639765078699	0.0796232568665094	0.224509070671188	0.0710374999317371
FAM200B	0.493089591964553	0.55327537889968	0.39228477931191996	0.11745671963571999	0.11896947044482199	0.24587718863642602	0.334841931448782	0.706575791274437	0.454332625419158	0.312085231038745
FAM201A	0.163098331516676	0.163086580606526	0.163098331516676	0.163086580606526	0.163086580606526	0.163086580606526	0.163086580606526	0.163098331516676	0.163086580606526	0.163086580606526
FAM204A	0.8956801863725821	0.900996098586786	0.656077086581115	0.8134048892778	0.8693022875168921	0.8693022875168921	0.8693022875168921	0.9447303988619641	0.9860679991875579	0.8693022875168921
FAM205A	null	null	null	0.5423270101557779	0.5013613075041451	null	null	null	0.677821499330068	null
FAM205C	null	null	0.450129730862881	0.6410111593304411	0.10473578898610499	0.62476794227807	0.27934974806753804	0.38002999629188106	0.19042490202439902	0.277451630393115
FAM207A	0.56213684749483	0.8034557629530591	null	null	0.692320313650264	null	0.8753704159497979	0.358463758246346	0.84063035718553	0.736733305753255
FAM209A	0.313153923602934	0.781583795509714	0.410974012145153	0.3534891340608929	0.200385298451637	null	null	null	0.0820100227683547	null
FAM209B	0.0582245932140375	0.0255259126317551	null	null	0.187831701930773	null	null	0.224365139154191	0.545587101297784	0.16544463413264499
FAM20A	0.8990451818552329	0.8522004857855541	0.555179527622901	0.7370564514290029	0.9397408181878871	0.8536813225599109	0.8685154873620501	0.5302144085782979	0.905736323000566	0.8522004857855541
FAM20B	0.16189077763496498	0.071360449217433	0.119620164846527	0.162553406499375	0.198631239107448	0.576085917147322	0.118180410862341	0.17030420133561802	0.10820069776566801	0.139812176933666
FAM20C	0.0620845737803877	0.327476799288111	0.179666948176554	0.218100222740892	0.0225536905040035	0.00689743011515159	0.0719903551826096	0.48781104732223496	0.119442035265518	0.0719903551826096
FAM210A	0.215298089226248	0.641708777886355	0.272112886131607	0.271434241986505	0.118887203622782	0.353482269529358	0.179378743646999	0.167326154494834	0.6126246351058979	0.353482269529358
FAM210B	0.7518778300491391	0.8021186867178559	0.649010554939143	0.8065476518937281	0.0764205103937694	0.6238624612380379	0.644382985197745	0.7756718062219441	0.6622018918159921	0.809716652460157
FAM214A	0.023817102497607004	null	0.07255070115528099	0.12699779140208098	0.38577185562648403	0.0231009528003685	0.0342182584450325	0.0574412675152685	0.0237975802980443	0.343826788943706
FAM214B	0.118553606413189	null	0.38655084094734105	0.468895050400414	0.0832674545655891	null	0.48551939121044607	0.30886673107808	0.284653751846485	0.0838804635668194
FAM216A	0.7591995988927409	0.72339329739897	0.859596827132354	0.79845138893565	0.8716337921790391	0.8062732515317241	0.494627450166218	0.49571545482378704	0.52458978203855	0.8062732515317241
FAM216B	0.402720637134701	0.0452196993149682	0.658502356862694	0.476628475531948	0.8133888954680121	null	0.35484913855915795	0.37325365724635207	0.0420986998646134	0.374573988845511
FAM217A	0.8991818131116299	0.792611444444635	null	0.468941365038758	0.18499052106857602	0.36119586884099997	0.390502636330671	0.8746825145602231	0.372067614139995	null
FAM217B	0.195086314709651	0.14377731622606799	0.10980816977036599	0.109796970687283	0.298920620025693	0.109796970687283	0.081600911822405	0.0545809655398534	0.141609431504544	0.0241328840261934
FAM218A	0.28053695927628197	null	0.513321246052295	0.42343656021980897	0.106075932269316	null	0.417955893091541	0.12812613074523	0.25884310785424197	null
FAM219A	0.462455837969374	0.619892824742484	0.7978654783956508	0.480648232044091	0.582042719054424	0.619892824742484	0.73242289341776	0.502118586456124	0.7524319438772079	0.619892824742484
FAM219B	0.782697791707472	0.518076147156036	0.36622281223170206	0.36877167052547	0.7005445721510689	0.518076147156036	0.36484074022679003	0.47304068404158706	0.518076147156036	0.396996655270106
FAM220A	0.8859711694789	0.8624105074647471	0.958394712939659	0.960653965286227	0.9559088070125921	0.9177760813878879	0.9177760813878879	0.907656941022643	0.73512085991288	0.9078189919594879
FAM221A	0.9632498690698421	0.8413294837145359	0.959712450901512	0.972853618658354	0.9963457128068229	0.942526476370553	0.968339541473178	0.978703040184145	0.9805334949380741	0.9778069710698589
FAM221B	0.787823173320512	null	0.823497898015229	0.0680357566049079	0.45314823368953705	0.714155604129927	null	0.555681384178654	0.893547920456869	null
FAM222A	0.0288666952140547	0.0868711724366315	0.205695789044327	0.0748794998379473	0.26241440967813295	0.0868711724366315	0.0636387645913555	0.283897715428159	0.178507551774619	0.0530980543922246
FAM222B	0.23248141561406999	0.0589646792834871	0.10518060177776101	0.0157934220746789	0.27283838308693104	0.0606068566206029	0.0606068566206029	0.11341661779908901	0.116942707181021	0.0606068566206029
FAM225A	0.142833143063462	0.14282144085294102	0.142833143063462	0.14282144085294102	0.14282144085294102	0.14282144085294102	0.14282144085294102	0.142833143063462	0.14282144085294102	0.14282144085294102
FAM225B	0.17785405313532798	0.17784236858205102	0.17785405313532798	0.17784236858205102	0.17784236858205102	0.17784236858205102	0.17784236858205102	0.17785405313532798	0.17784236858205102	0.17784236858205102
FAM227A	0.622838881920879	0.38894988222812293	0.628199269450002	0.38679743670537003	0.371345088550015	0.7205510422527741	0.610256194259264	0.6333831172946421	0.156505738550405	0.6282052784892039
FAM227B	0.7341275849341801	0.5675448411433929	0.814149176737894	0.806906588008223	0.262687770564632	0.35005427353615	0.696800630657423	0.607112001038192	0.115760947625627	0.5675448411433929
FAM228A	0.0040020455490941105	null	0.148579822385439	0.267856289720949	0.315552514220722	null	null	null	0.34367586257489896	null
FAM228B	0.0442720898744789	0.00903176338020817	0.0707827736892947	0.0508995192255652	0.0460018485214118	0.0814936427881469	0.0294080975715701	0.007805513820091391	0.0156036243762782	0.0378252132177083
FAM229A	0.558153510702933	0.445270521349879	0.256027551312495	0.508586363963164	0.765483328060403	0.52047008989276	0.389083662857573	0.878015200095545	0.5799946684537299	0.445270521349879
FAM229B	0.580865073683093	0.686574399703361	null	0.5400470252506681	null	null	0.7536567774160121	0.585892639402438	null	null
FAM234A	0.5762700853492729	0.651325872819009	0.7185310174060721	0.672013245740988	0.314741614477247	0.6570835105424929	0.677490241774412	0.65297852119652	0.13469673217612702	0.47819427881751897
FAM234B	0.378159387262043	0.236726680966761	0.371820846230238	0.0767029903454492	0.174101612832475	0.171028146580871	0.189113317340355	0.212621481048996	0.255857593773202	0.158533244357137
FAM237A	0.894756860028194	0.8041841307805631	null	null	0.8150766549023549	null	null	0.8581957693954579	0.70203961575688	null
FAM237B	null	null	null	0.214816665056067	0.10762483231102099	null	null	null	0.0424371171754924	null
FAM238A	0.753260506391058	0.7532710041417959	0.753260506391058	0.7532710041417959	0.7532710041417959	0.7532710041417959	0.7532710041417959	0.753260506391058	0.7532710041417959	0.7532710041417959
FAM240A	0.175653385720274	0.38441181039086497	null	null	0.160694015844393	null	null	null	null	null
FAM240B	0.278491790944788	0.663653106893808	null	0.0125974341951758	0.304545488319921	null	null	0.24498106013631502	null	0.16689937965373902
FAM241A	0.0664721472770709	0.0752813744416953	0.14206577878671398	0.0929180213009163	0.0503285078250938	0.111401794186204	0.265441686767175	0.0773342929326409	0.111401794186204	0.29345501947938696
FAM241B	0.250218676781537	0.13505862947511302	0.653686767884381	0.7399897220801801	0.313801595625805	null	0.598509559493729	0.8708944413194059	0.00776411763203223	0.16893960327870802
FAM246C	0.734175376309301	0.734185344901195	0.734175376309301	0.734185344901195	0.734185344901195	0.734185344901195	0.734185344901195	0.734175376309301	0.734185344901195	0.734185344901195
FAM24A	0.212961726674788	0.213661685542902	null	null	0.34270858097423407	null	null	0.24213279158942602	0.238712838062418	0.824790917374616
FAM24B	0.38505199946308893	null	null	null	0.236464506310572	null	null	null	null	0.4237115152681529
FAM25A	null	0.597171274968067	null	0.21366317431209803	0.34317126573674894	null	null	null	0.0353503148120082	null
FAM32A	0.238443322093418	0.19855344297813896	0.40451776814532103	0.8044783233599979	0.104233807702752	0.263328460855142	0.40394148893413395	0.0444047493965627	0.11428887475899199	0.253714818992041
FAM3B	0.8116335917405211	0.929017581994436	0.808715544377741	0.895780824199988	0.5237999018519149	0.584173165993317	0.829293552522292	0.9017297542923051	0.05493615659349	0.4390772464788739
FAM3C	0.774481394098032	0.8849492502405821	0.75863476015487	0.7992700916321871	0.9500141889681489	0.8976643881134742	0.8274463659080792	0.967684554020055	0.695864439866298	0.81183633110121
FAM3D	0.9567129473040099	null	0.919403023998013	0.95942915161986	0.997973489306152	null	0.928673820382192	0.933818974597399	0.9653346049441709	0.993844182184093
FAM41C	0.389167910962296	0.38916266738767696	0.389167910962296	0.38916266738767696	0.38916266738767696	0.38916266738767696	0.38916266738767696	0.389167910962296	0.38916266738767696	0.38916266738767696
FAM43A	0.140050682574232	0.811809610444201	0.111578008386254	0.14023063308263	0.103505840957167	0.36579275303449804	0.11166958481674799	0.12072109597917899	0.109338164681774	0.255392683990295
FAM43B	0.18165954429190698	0.107664108677164	0.19199371702190698	0.0588373516390538	0.253519475955001	0.11454101565618599	0.190533608348768	0.150362802406176	0.15223164651805401	0.120587481589356
FAM47E	0.753677754283535	null	0.6760818439492139	0.39045615382738896	0.40450795348016905	null	0.114504458126562	0.190546323602126	0.6718469941664821	null
FAM47E-STBD1	null	null	null	null	0.5874876029317709	0.5992238178995309	null	null	0.83085191997457	null
FAM50B	0.501658364352908	0.501658444916901	0.137826569767007	0.203922745850064	0.10228508458975802	0.501658444916901	0.501658444916901	0.501658364352908	0.397505948436365	0.501658444916901
FAM53A	0.673181321287966	0.701392231197139	0.363871145707514	0.5215576813845171	0.34500617061637395	0.47001919553167	0.6587601545041271	0.628678721846214	0.6459857739009499	0.432779975960844
FAM53B	0.397821621925097	0.419032405186812	0.166354889669414	0.20330299582697303	0.801283677988191	0.419032405186812	0.419032405186812	0.628914108691813	0.39067297036821297	0.419032405186812
FAM53B-AS1	0.7032781383316999	0.7032871106593381	0.7032781383316999	0.7032871106593381	0.7032871106593381	0.7032871106593381	0.7032871106593381	0.7032781383316999	0.7032871106593381	0.7032871106593381
FAM53C	0.679753425104964	0.424273829823063	0.30541931202207695	0.411184989095033	0.0554729689827536	0.424273829823063	0.12675732456247402	0.599982728214188	0.45443244104257	0.424273829823063
FAM66B	0.359120544091921	0.35911399196524396	0.359120544091921	0.35911399196524396	0.35911399196524396	0.35911399196524396	0.35911399196524396	0.359120544091921	0.35911399196524396	0.35911399196524396
FAM71F2	0.716967399061124	0.45440515035065204	null	null	0.444999348776149	null	null	0.637088370562326	null	0.575130956432872
FAM76A	0.692268993810178	0.620560767911433	0.643284254850334	0.720101179637552	0.860311878433958	0.8625165508584929	0.746897144659004	0.7026354918695171	0.8168169305370291	0.665053385945395
FAM76B	0.97239988592163	0.9744325805894771	0.7855100923016558	0.499545916026584	0.5267893633658111	0.78568898159539	0.727175385964551	0.41191513065803903	0.865042834354015	0.78568898159539
FAM78A	0.608087280225881	0.836154866791168	0.9752832276967929	0.6117341170118	0.881309035815079	0.6556330416933089	0.9299054020469258	0.8808887038775559	0.535881462594752	0.835986820540226
FAM78B	0.525547883051848	0.8562581369989559	0.735304719047305	0.763144175182721	0.8857169758140101	0.7085332518868621	0.7085332518868621	0.638348487782857	0.7085332518868621	0.7085332518868621
FAM81A	0.649931670544173	0.557733113775755	0.40722112925397297	0.34066006022954703	0.234488698635052	null	0.436037713356316	0.188605676072989	0.588915813111847	null
FAM81B	0.566711233651318	0.151727239239659	null	null	0.5865173175239521	0.7654620466604429	0.6533521419058149	0.800286355957391	0.28076127173752197	0.901244671550489
FAM83A	0.6698729495860121	0.720819245719107	0.267118198414427	0.5569952138858011	0.8169631214494841	0.6303198613665739	0.8697299548029059	0.9312220085563441	0.877692371430995	0.835097622284932
FAM83B	0.541681040408094	0.19469924359440804	0.326240135161503	0.720493920208958	0.7383201324394009	0.348402703860982	0.324541695086276	0.520531325385077	0.25759342930181	0.38273429360969297
FAM83C	0.600274430468611	null	0.6839255981848941	0.47569279651862	0.651387653705694	null	0.47100617392575705	0.779851098986772	0.572145137311447	0.26627971785821697
FAM83D	0.00966591071351142	0.0394984047907627	0.0893221712260551	0.00432672428865452	0.0583824124368554	0.144816545841464	0.158993991983746	0.0498404992223218	0.15339751943597	0.136436254854497
FAM83E	0.7827005340535171	0.8795076532028809	0.6756587355375939	0.47733497683798104	0.19214810321089004	0.786374907093491	0.655576731804903	0.527292506874427	0.29736468145998196	0.6756666948664029
FAM83F	0.41222188496921003	0.457118549480142	0.22537526319672196	0.54955744890271	0.38599356491963593	0.38608848840796	0.5485079772961621	0.777287022061218	0.5818542226250911	0.8681571454299342
FAM83G	0.0302108672633045	0.0724054743305987	0.24603798640569602	0.101343993665669	0.187415181501172	0.0486494205957231	0.124993065177125	0.0781094879009464	0.4489043123323979	0.0724054743305987
FAM83H	0.8136724609726341	0.550549037971475	0.62680640074541	0.7595428112043381	0.673949975062025	0.549321993471395	0.5129716738032499	0.6090511223636179	0.43525507669964797	0.549321993471395
FAM86B1	0.39787068912713497	0.237782971919138	0.9224941904764978	null	0.853422135448717	0.5848938433518659	null	null	0.839113498411213	0.9228866128156851
FAM86B3P	0.0398754759093687	0.0398681599246502	0.0398754759093687	0.0398681599246502	0.0398681599246502	0.0398681599246502	0.0398681599246502	0.0398754759093687	0.0398681599246502	0.0398681599246502
FAM86DP	0.6938833147990239	0.6938919543288621	0.6938833147990239	0.6938919543288621	0.6938919543288621	0.6938919543288621	0.6938919543288621	0.6938833147990239	0.6938919543288621	0.6938919543288621
FAM86EP	0.28125206061573105	0.28124256955381	0.28125206061573105	0.28124256955381	0.28124256955381	0.28124256955381	0.28124256955381	0.28125206061573105	0.28124256955381	0.28124256955381
FAM87B	0.22226490145889302	0.222253839127708	0.22226490145889302	0.222253839127708	0.222253839127708	0.222253839127708	0.222253839127708	0.22226490145889302	0.222253839127708	0.222253839127708
FAM89A	0.6765874471575899	0.676595442185183	0.681938622519626	0.6395904020444909	0.661530701469219	0.676595442185183	0.688448583158817	0.816365712449745	0.718793448295971	0.34949115393567
FAM89B	0.00674307612144398	0.11031010497591599	0.0238399019637142	0.0238344999200053	0.10045079178286802	0.0238344999200053	0.15128337101403602	0.00865857539443705	0.0416445695985841	0.0238344999200053
FAM8A1	0.143525695167832	0.0654136090618325	0.0327477041534295	0.0324280820947552	0.0374135071541895	0.20171505928323702	0.0318300999939478	0.0324059757829934	0.031307220336823996	0.103613059774688
FAM91A1	0.5517264948782571	0.280130267003932	0.70467705673897	0.45286275100196505	0.271194170132954	0.731538750295586	0.563845875145354	0.682213826005439	0.457411408854181	0.39274608178604997
FAM95C	0.8520813619140241	0.7277204688946558	null	null	0.9679602590950459	null	null	null	0.989561787152523	null
FAM98A	0.7635504801043391	0.7985490466336641	0.971738694165358	0.886970358593692	0.978661242098857	0.950440807718015	0.916682500395288	0.9120487918382699	0.8433160658540351	0.9563289383855741
FAM98B	0.26635877665512697	0.358759199823863	0.568833546222795	0.36668854798223205	0.277155237509481	0.512564152901949	0.318093551365073	0.566928482307605	0.388638152028661	0.27528286457346995
FAM98C	0.580853332968894	0.40709203874321503	0.425833736984389	0.497145636260176	0.596488035813556	0.39109885920691995	0.6965621565325201	0.642429747076327	0.41710978747310207	0.61128394322777
FAN1	0.303496864731405	0.5537091652428809	0.845618791788187	0.863338554144299	0.306727484640386	0.346594609100403	0.5537091652428809	0.553706571961779	0.709427235061172	0.717607445018293
FANCA	0.135862544240307	0.0782732375197083	0.0382466280606185	0.0477036396279904	0.197201181640378	0.0774142171676823	0.236972921870685	0.363998843639654	0.373369071461016	0.288408357986336
FANCC	0.402852253570411	0.19512508491240196	0.338710389803701	0.270777700778698	0.575685850554196	0.131596449642478	0.409450714981402	0.409455037391183	0.198663345809314	0.7837830786892059
FANCD2	0.417235369624623	0.322661373052962	0.150126732748874	0.0175714366641427	0.402144890310443	0.7176301200886971	0.148644100460669	0.18260050192686603	0.399106061293987	0.0153394016625372
FANCD2OS	0.497840039300872	null	0.17116896279960997	0.617930498588348	0.426783456579664	null	0.128379761109164	0.191032576971457	0.19749498128915302	0.41376474746009106
FANCE	0.8980555659380021	0.663678711334196	0.8025204633512231	0.673271965230864	0.6394535303391979	0.689519798884869	0.8039719879065509	0.7871043293047951	0.7389968944795409	0.947023061742126
FANCF	0.159861771614557	0.426407838721734	0.466970581680853	0.41237705746385106	0.426062524551206	0.396280166264738	0.394950508555884	0.40775841382385103	0.502586019838346	0.396280166264738
FANCG	0.770443279559467	0.541360994142464	0.8670846842778229	0.9784118490301842	0.50125250523421	0.618410727903211	0.8685503641718629	0.977737474788814	0.681752691364305	0.8350798444723521
FANCI	0.7912815374807809	0.576896093999818	0.521392662409105	0.520702477217603	0.9195867842869191	0.8548610888656328	0.521524216468025	0.5381732069759629	0.6849271141132329	0.8371686070711001
FANCL	0.117014596695405	0.0478150074985943	0.055202599207365	0.0982129027642499	0.0474553574665124	0.0478150074985943	0.0701563887633203	0.138840479076766	0.368292495819193	0.0478150074985943
FANCM	0.13146072596991398	0.21386892554645104	0.0707825725426681	0.384137048062831	0.354444914050994	0.307326267743898	0.170763250596979	0.43848090605484	0.285462519433819	0.168554525480518
FANK1	0.12432389437227599	0.168318880775146	0.243791928122572	0.23229526878196102	0.26393214434337897	0.0695013836347966	0.170977257025459	0.155780494051886	0.31449773173541495	0.15204808910993098
FAP	0.931386551369598	null	0.590640092503796	0.930050436311897	0.7474960146520642	0.547494026927917	0.721493036831737	0.7292774449076791	0.675805111735286	0.269217239767163
FAR1	0.119155974574507	0.19893579425491395	0.0930900965679506	0.10815283499204302	0.197694279245048	0.131227816536645	0.09087520229487499	0.0933705675331208	0.15039146912756501	0.09448439870570301
FAR2	0.29102135073174795	0.191259189976767	0.466765907150745	0.226414660202328	0.0674298999218433	0.191259189976767	0.191259189976767	0.45882309919659703	0.434645871397906	0.191259189976767
FARP1	0.603811236647937	0.7054262124060608	0.217079527612179	0.643417362608319	0.7553944486602672	0.563000703476224	0.426425066014274	0.4265070899459121	0.757984955136506	0.612237951571178
FARP2	0.820931196170239	0.772010627976522	0.53589348560533	0.71584189584865	0.454520662739829	0.384658743477986	0.657849414491133	0.578054855052132	0.891166267828745	0.9227763572612719
FARS2	0.8889888888069629	0.426164152118224	0.724413769705225	0.7244234409835879	0.46770295203558104	0.6769614470288001	0.705524397559298	0.525859077605581	0.8906241211215641	0.7619675827364629
FARSA	0.17163799699588803	0.296401718032636	0.263677807603405	0.17388856730006602	0.10666862124522199	0.305330076054926	0.559441816278437	0.164708854907673	0.31428656332808597	0.274183487298087
FARSB	0.377641328475311	0.10368277683924401	0.0762980833429139	0.127809421105831	0.21472982699596901	0.254779143863876	0.0731169477970523	0.097838720415955	0.30498997510935	0.3358223083104411
FAS	0.0914578977011	0.126395451941561	0.0215723901380351	0.0467563203427775	0.00961959983445972	0.159845389406561	0.0898635822703943	0.28216239768269896	0.172024122237651	0.0810062521642644
FASLG	0.00903729144993795	0.0082854306947008	0.0141332166588119	0.0823945387776383	0.11731898353158099	0.0164819654696575	0.00280748863307755	0.0481294560315414	0.0802016042251071	0.0314184444372775
FASN	0.5772477188369389	0.595381921245187	0.258320056750116	0.358591166900876	0.23340639952635697	0.624434153948504	0.21060512340225	0.41889779218972295	0.237411940966393	0.38295999777840795
FASTK	0.7707476896708101	0.6548119651256651	0.822780851528268	0.886262399041003	0.764776873218964	0.6548119651256651	0.49257941459248294	0.731320514882853	0.6998389420599469	0.6548119651256651
FASTKD1	0.27734250516144604	0.14330475303798298	0.6956778190068461	0.5808044283700079	0.368025324962451	0.33410433462217604	0.696779792187779	0.37669534785550396	0.7609719414965721	0.599822509462244
FASTKD2	0.525194456636204	0.17824436868293503	0.6515809006955681	0.666407799427816	0.743205424317298	0.576693939414884	0.19187781227357	0.42142787732498	0.783508794495753	0.576693939414884
FASTKD3	0.31397118722217	0.229970006568655	0.45515573588669395	0.45515356652185107	0.31457664938087104	0.17112302397043302	0.174889534759685	0.14594694440655898	0.42360511292011604	0.45515356652185107
FASTKD5	0.295737853372051	0.634909551618222	0.634903253667783	0.634909551618222	0.670814236360911	0.634909551618222	0.29401160298397494	0.3442779101543789	0.737697788303872	0.6852030440268859
FAT1	0.0757482204221669	0.0618889878677626	0.376265317314456	0.481801562577935	0.121158762805473	0.473067403257943	0.285997782227579	0.187578685250954	0.136902368445831	0.204600034112874
FAT2	0.965224861645958	0.87153021394034	0.9615882607120221	0.9706857543688491	0.99078129237672	0.971824371616625	0.9323985459324649	0.9400018983584079	0.9857050333960459	0.985338160879114
FAT3	0.794559724298101	0.9817100180988729	0.9138012161518121	0.758729477925313	0.969766341567823	0.8337391191000431	0.8623102873069929	0.862298626143555	0.9497153222210508	0.794557605571211
FAT4	0.398814110563697	0.35592779064938396	0.540756157638873	0.19368202904764303	0.251727846061747	0.38012125102547206	0.8096894457133711	0.569180832824687	0.703306425657541	0.266017121466598
FAU	0.6485637292673531	0.202597594709839	0.274419991423916	0.27441028373402904	0.210661592563412	0.27441028373402904	0.302476331042341	0.30780431420557697	0.137016789587135	0.346923935998881
FAXC	0.32521791924604304	0.577735442105207	0.6728984528605141	0.5402133347395309	0.49623540939680705	0.6352448984392	0.70084764964657	0.6995415842102729	0.6352448984392	0.5414793773369461
FAXDC2	0.6903429712383111	0.94453092286603	0.8453508092007249	0.8678364577965408	0.817796169554463	0.9470829526677661	0.6369176880066301	0.671870481846348	0.922493230540325	0.908615615462375
FBF1	0.556289067061375	0.210293031510816	0.47557048150295506	0.137039122773745	0.0538205395866434	0.0242365660683615	0.489953692182627	0.25670808941619	0.0829437025823307	0.210293031510816
FBH1	0.36840766685368603	0.30330246878662204	0.303311209031695	0.30330246878662204	0.6157408983217779	0.264680247023971	0.410845657380318	0.372654390358508	0.5936671811075871	0.110897289087399
FBL	0.649832452659821	0.8575334798656291	0.827367410658297	0.9705488650565551	0.92093866271404	0.886724620596101	0.8575334798656291	0.857521780097785	0.819508384641618	0.969779384209181
FBLIM1	0.7552448634391808	0.839560480900361	0.871988766100846	0.806490210189525	0.6925207845390661	0.8843811805392622	0.883917891849881	0.762226162983163	0.8085974532557879	0.80102250100346
FBLL1	0.69283864721728	0.6939426871244809	0.938097530195313	0.951939033802928	0.983163267361553	null	0.8501835396916271	0.806550330957953	0.98464119376341	0.862636615489234
FBLN1	0.108199268187251	0.0567492064400485	0.0457726311914152	0.16568956910111	0.18015106386294	0.48758911059656895	0.0440995279509034	0.0687057795933024	0.393281223884295	0.128031977630755
FBLN2	0.272699449757822	0.30659910639397997	0.6800210230629611	0.527158925554531	0.14467753434629002	0.0980029625466172	0.6471399061930421	0.642093138750221	0.252948830581663	0.127863451514609
FBLN5	0.38895269964864704	0.59844111616573	0.618477090086378	0.538216773564219	0.11859208581556098	0.19491701391008898	0.518482839325795	0.31033590873534994	0.462831662593799	0.5287195075027089
FBLN7	0.0683621604441744	0.0509044406635686	0.24215533146142199	0.094116624966482	0.15628858310241503	0.143941982597944	0.24081251544667	0.102850391574738	0.212733321643946	0.29710583184928396
FBN1	0.12129129757193699	0.127086575349768	0.284502459413908	0.140841691484298	0.0447132551542608	0.0927387887110574	0.105129238634583	0.112591791347292	0.175117264292965	0.350162705174876
FBN2	0.115233041679786	0.46974323123303396	0.372357736207933	0.332514005585114	0.57138588733495	0.383294629961877	0.3578604004365011	0.32589122626653305	0.514466509768019	0.324521052977955
FBN3	0.214631293260267	0.343373498174785	0.578194167420328	0.5761673935610839	0.322159417266476	0.8799667013112611	0.5982792687754179	0.707195757267957	0.32634346359727195	0.33096043575349604
FBP1	0.21000018353021696	0.285635968189739	0.5552190086106179	0.358477916682594	0.0676722754176071	0.0929108202419445	0.513800308631979	0.545259330161618	0.202362525466546	0.41604691513603503
FBP2	null	null	0.580899222797957	0.7084647301532758	0.681323296043718	0.522130042473327	null	0.40821962887083096	0.19031280717922103	null
FBRS	0.0491128856656137	0.38158662939647103	0.134052458463782	0.107304593117985	0.130883655523709	0.159757439747962	0.0431562885427196	0.0525532326619319	0.10133511656500001	0.221382313942567
FBRSL1	0.8847735026596059	0.674750081597101	0.8196243562293092	0.727782196962634	0.8521150268069442	0.929496809049136	0.8186392587907959	0.921348713384757	0.876042084280234	0.9006636821924839
FBXL12	0.9087267926546491	0.7753701055778391	0.8371346764406641	0.8371464277479659	0.817931271371941	0.7882570476547991	0.88446237261032	0.8551129410436159	0.8686379484525941	0.884115749890808
FBXL13	0.899819295882965	0.309170576759787	0.8173836189066149	0.7022648731720389	0.7176386258786279	0.671200479237526	0.373919903825832	0.37586471883023603	0.504717799557446	0.756524834725695
FBXL14	0.612604821536349	0.30368068298351897	0.30368940971660496	0.0575798570048403	0.29331171350874297	0.30368068298351897	0.724327486251666	0.356802978425002	0.25983697496335295	0.30368068298351897
FBXL15	0.21164186549044603	0.172152160023741	0.0481062807000229	0.0847494223355923	0.0646467299613522	0.172152160023741	0.0510452727845085	0.0951372542884158	0.3787667969472411	0.172152160023741
FBXL16	0.20424675912952497	0.4596577910378061	0.18043878821763198	0.4596577910378061	0.498377647731686	0.4596577910378061	0.55719300193095	0.8095304606854509	0.322938683468267	0.7915675361950791
FBXL17	0.39865023544338396	0.31384559486711	0.37794988759546005	0.74770930517876	0.39534049788599995	0.5157122282932	0.364025718337669	0.632374976442665	0.6944516770281209	0.45844813259106604
FBXL18	0.34098644772731795	0.11871788831454301	0.395044057975069	0.400114117613336	0.268504116604035	0.5089715656635371	0.29051169928884996	0.44058493942724697	0.302963775321033	0.351952221075596
FBXL19	0.26429093736592396	0.471112370884336	0.47111377174159497	0.471112370884336	0.537530952159049	0.471112370884336	0.311598996352596	0.5612566022086399	0.343238629624832	0.471112370884336
FBXL19-AS1	0.0596892778065131	0.0596803022015431	0.0596892778065131	0.0596803022015431	0.0596803022015431	0.0596803022015431	0.0596803022015431	0.0596892778065131	0.0596803022015431	0.0596803022015431
FBXL2	0.8992949163365049	0.9337234496261899	0.919367266059326	0.966624483713011	0.888236732259937	0.94574947946039	0.9200581846102719	0.92933250758097	0.855724444285157	0.596687727085197
