## Supplementary material for "Multi-omics Integration Identifies Genes Influencing Traits Associated with Cardiovascular Risks: The Long Life Family Study": File S2: BMI.csv (part 2 of 3)

Genes	p_val_UTR	p_val_downstream	p_val_enhancer_CAGE	p_val_enhancer_DHS	p_val_missense	p_val_plof_ds	p_val_promoter_CAGE	p_val_promoter_DHS	p_val_synonymous	p_val_upstream
FBXL20	0.5681896575023541	0.110755129633494	0.20189223605103002	0.104735203315435	0.0910717797836345	0.0611442866309521	0.0223498216953606	0.0515113675644541	0.26552636593964496	0.0611442866309521
FBXL22	0.740794120804394	0.7064383334677641	0.6738063976487161	0.6923320840907671	0.7373072720960391	0.9241479581989641	0.736473791558174	0.818503536690171	0.7260832304826741	0.9241479581989641
FBXL3	0.9517138009296191	0.571434131259188	0.307431045159393	0.267351307162577	0.493722970173046	0.594872462652422	0.660444605021082	0.571430698433755	0.210726703278061	0.571434131259188
FBXL4	0.49386804237416104	0.65094971725981	0.27891932797287705	0.181107369666791	0.39144899691342294	0.266652795804077	0.27770854331344896	0.33369124528375105	0.380584567779391	0.424261807829432
FBXL5	0.0655913290254449	0.0597765087780117	0.116688724496235	0.258319020421632	0.280386765726705	0.0662561083422624	0.0611586801060875	0.114361875677879	0.18726850836996	0.123915163284927
FBXL6	0.563745646900853	0.5637487172141059	0.563745646900853	0.5637487172141059	0.304335560509483	0.686209202936811	0.5637487172141059	0.563745646900853	0.40144904631716793	0.5637487172141059
FBXL7	0.6795954224530789	0.8447863617573861	0.727562128267958	0.841913064602629	0.919517513776245	null	0.738739867506886	0.851375171195876	0.832862980323953	0.7348904087629059
FBXL8	0.0984283072078794	0.0678906299327388	0.008485416257869671	0.0637675536455694	0.036993624865541995	0.0678906299327388	0.0308524986850576	0.17939323165500498	0.0558876337791238	0.0678906299327388
FBXO10	0.866732449476773	0.938998354259414	0.833888052479638	0.914405627138396	0.849171768454948	0.546962365510252	0.918394537967051	0.9183843153152521	0.8428816009046541	0.918394537967051
FBXO11	0.670335584053162	0.49185241998310103	0.7672251713593571	0.786669599863442	0.46639039949295497	0.365292363269439	0.49185241998310103	0.7435190813865301	0.504288505356744	0.49185241998310103
FBXO15	0.7593123224063009	0.49728552496466205	null	0.9646131003081949	0.706963711098332	null	0.607187943847595	0.6422057240360219	0.6713758568998539	0.628783025896266
FBXO16	0.5918658146601179	null	0.627621637291481	0.6684933143800551	0.37367156179853	0.8967587799849629	0.766701059177593	0.595765818677907	0.5556975269382729	0.43318137753263203
FBXO17	0.5954367122302671	null	0.347314060639912	0.448409627203891	0.45285152108322096	0.510858001226126	null	null	0.6067443379623361	null
FBXO2	0.16202689600541	0.218338100561919	0.22903591084584898	0.395880272178005	0.0707438667576461	0.218338100561919	0.183538400382976	0.317683888062225	0.34915349325845	0.218338100561919
FBXO21	0.9158085233639659	0.971133509540955	0.8134534747821759	0.9265741855840409	0.996696260655524	0.971133509540955	0.939881096107632	0.8770312502011719	0.972520715204435	0.8802733916679609
FBXO22	0.220280094090113	0.636816718592834	0.8669315283647441	0.7144988747669959	0.579923729231599	0.859690162078699	0.8586291941355629	0.46156113723021597	0.327135193747216	0.276691466841355
FBXO24	0.95625855876361	0.5088852811927679	0.296658519729591	0.355291405821347	0.609083550333273	0.5088852811927679	0.263562028944496	0.22914998952067103	0.521866483249705	0.5088852811927679
FBXO25	0.6957690161651209	0.40837861004887893	0.513816152348361	0.163742640703208	0.7903219936619291	0.39472002074463897	0.39472002074463897	0.538694609061126	0.517982999980499	0.5700755142912679
FBXO27	0.8177924201408309	0.8178040703817241	0.9129318160461859	0.294728558092326	0.898241037960515	0.8178040703817241	0.8178040703817241	0.8177924201408309	0.526262222778473	0.8178040703817241
FBXO28	0.6375069317015439	0.08870759314426199	0.549662142984095	0.4326768620042729	0.7955890894969471	0.621461903778014	0.549966237367692	0.567381734575806	0.8517309141300409	0.74588500676476
FBXO3	0.0363032801268937	0.39902890144535796	0.268499309850335	0.16366832436653	0.3874145634215321	0.268489421015225	0.116769690399666	0.0421611730349099	0.43882823814474997	0.46730321554433
FBXO30	0.771104883899124	0.667387144566819	0.573946993987047	0.44743475952717604	0.40565880922987396	0.413599208859543	0.36908631475634396	0.41360333982165703	0.677709899073817	0.413599208859543
FBXO31	0.549388091990721	0.5603203875682751	0.649142694387559	0.369662405734274	0.8452162532374731	0.5603203875682751	0.4150106477183879	0.26514655482381894	0.7588027169910809	0.5603203875682751
FBXO32	0.23262086396273102	0.10351409510884502	0.101742688430025	0.22520498810974698	0.334755952243825	0.238469513771705	0.0825221244122084	0.39840268876587503	0.422967918708699	0.146495704072861
FBXO33	0.88662088558981	0.9845795538746109	0.891425532470424	0.883351128854707	0.9237673954660921	0.9346577708691659	0.862123094983428	0.868750853260707	0.8492028335967329	0.7466627213904341
FBXO34	0.91425124234347	0.9291230656622741	0.9547901548929721	0.954797980395665	0.7615279249413329	0.824311614747	0.868821709577499	0.677471001964395	0.682469648843578	0.954797980395665
FBXO36	0.35228592108511997	0.18025830676836302	0.352098055173418	0.296233561151287	0.333056383350028	null	0.27094983197283	0.29123219496497	null	null
FBXO38	0.834296106761428	0.7723235961854941	0.9147359377864119	0.93251280589671	0.509714337920195	0.876659130847873	0.919122173346293	0.9129041613667621	0.659249419340812	0.876659130847873
FBXO39	0.39526140082785494	null	null	0.271056314594842	0.778412698563302	null	null	0.48536559240529	0.16407218180764002	null
FBXO4	0.115964014851502	0.27896874659444104	0.0081058009629674	0.006957593467073879	0.088924704657925	0.0492715240918809	0.00830824135578217	0.0268581711630639	0.12451089982991999	0.0520142136037285
FBXO40	0.14874486268954099	0.0222661795410095	0.0622797970238085	0.0616119320060083	0.028026318994685002	0.063216828828646	0.0611286678103363	0.102736349309342	0.0768523102190213	0.161589617468966
FBXO41	0.9788318620543841	0.983002850397836	0.993934028700078	0.9813634630760358	0.9913052159461121	0.9978923006534101	0.987429429357884	0.9780488210861009	0.9958359196169371	0.999970329831995
FBXO42	0.9708617397011361	0.993405542977547	0.9981323225418399	0.968778214152562	0.9909413069993491	0.991674142004621	0.998235954590928	0.9841278160079581	0.975069424179164	0.9366846062789291
FBXO43	0.79013434704429	0.8613702165055358	0.987821823745109	0.507095788560855	0.738579569002185	null	0.7434972225857359	0.484519138237752	0.9546852797090091	0.45415778900239295
FBXO44	0.0381009434337051	0.0109215262582087	0.0109247326400576	0.0109215262582087	0.00179618368570563	0.0109215262582087	0.14504500060389	0.00238986066313803	0.0016448012719347698	0.0109215262582087
FBXO45	0.0194343741076537	0.42852017307919604	0.0297321348539177	0.0359318332526561	0.13354307291658501	0.0325920171475587	0.0216346490156098	0.0233402949867913	0.0121228135785826	0.0325920171475587
FBXO46	0.372157685720765	0.0589091243574575	0.425159429429202	0.294997036451297	0.322623606979984	0.26559180748670397	0.42470424449286404	0.47563543757810706	0.114904491010608	0.294156499824317
FBXO47	0.451945445242605	0.103050839636191	0.0895262036029885	0.130101575514583	0.658700247846512	null	0.0872711589035381	0.170352994983058	0.0936874321959385	0.10335384246099198
FBXO48	0.27840256329630897	0.26973695630515	0.6433359595309339	0.5741002012598779	0.6459902254800811	0.557896469802974	0.8638615084432291	0.669651549409694	0.557896469802974	0.709382860973185
FBXO5	0.187072575334976	0.194203890798557	0.0672219436122629	0.15901397557460598	0.346436295389103	0.135024201217474	0.072952142655989	0.0747442116284223	0.129765709737797	0.135024201217474
FBXO6	0.0691833248453003	0.0620715859309031	0.544534172109438	0.745556797400029	0.24028411314519602	0.170606193024171	0.544807148029614	0.588154519524865	0.0873085391860705	0.170606193024171
FBXO7	0.619501489301696	0.7104645730592181	0.47465586188529996	0.631700714265013	0.602850627150241	0.43112694644876504	0.503224362852711	0.6410960457011391	0.6169110631423039	0.18119248510612498
FBXO8	0.557351351408456	0.342587485593367	0.769750648889355	0.7697615422834979	0.7323152377253009	0.7697615422834979	0.32516050944846	0.404192704546177	0.674836292983958	0.7697615422834979
FBXO9	0.8489244317073209	0.95926110315458	0.9179925079526741	0.71554192220567	0.769232686069565	0.784144560972047	0.798587730595018	0.969246121760102	0.5827360470498231	0.784144560972047
FBXW10	0.361320407246961	0.535091807868903	null	0.5610630326414571	0.394900327706901	0.404195583242095	null	0.5635630070831429	0.8066144374552241	0.5595674648081961
FBXW11	0.937107413517042	0.771152027166688	0.798102394109447	0.9234272637532991	0.867431629647274	0.9399988464384431	0.82766234608613	0.9748998714394229	0.916158958819109	0.7784525219971999
FBXW12	0.202001829749933	0.110856062424587	null	0.433183923119025	0.125981697685493	0.307920676370085	null	0.3343268096862069	0.609904098119876	0.126404094553784
FBXW2	0.6270943593150439	0.328984875889761	0.306068981247177	0.306060339995494	0.40534195191277206	0.306060339995494	0.306060339995494	0.306193646109503	0.209281756559363	0.306060339995494
FBXW4	0.724760988504532	0.29264065053381605	0.19617334292414101	0.602111880936674	0.44474429820231604	0.709977946579316	0.38444185456106394	0.548009005541935	0.852104479973905	0.709977946579316
FBXW5	0.590638062707982	0.577063213959333	0.608450873392227	0.40795974227762793	0.39240978593539094	0.745644974826107	0.5633738709339791	0.5445611295159299	0.4773326294653	0.295668286876707
FBXW7	0.37513423435534604	0.326675797021276	0.0967674212047199	0.49419755679451505	0.0866604375994107	0.43528059237142697	0.696491546606876	0.356439942185392	0.47581816525037296	0.535066630539906
FBXW8	0.325607604168786	0.7476927203702621	0.9439777384683711	0.598818419097094	0.725559409954717	0.9606033505277809	0.7444553049871241	0.6375301565900799	0.904288286964699	0.447891821579076
FBXW9	0.43210751945191495	0.283806801066155	0.635545851536172	0.739081103670575	0.680594424796993	0.694942804159903	0.6952497237564029	0.6293198295926701	0.432532166408416	0.598987584490693
FCAMR	0.9889422312134329	0.948218880403044	0.47003561420577505	0.9111259148726469	0.975595723849134	0.964492429793302	0.46972236408551	0.9052892125376591	0.9046024276958979	0.9647713871807561
FCAR	0.5838479613021589	0.639829995831089	0.6770566081622429	0.772464105729384	0.9146676233416731	0.748932451029647	0.748932451029647	0.748922067168067	0.500023142874305	0.790509892063017
FCER1A	0.0109902374776663	0.0178491802452766	0.00116553655082442	0.0375308258258267	0.0131543245482218	0.00116496359779276	0.00116496359779276	0.0136867381842147	0.014654436555275	0.00020804917906198602
FCER1G	0.535493132986975	0.9054205204223751	0.422771529362328	0.5970553690625711	0.642707782528428	0.663255897731447	0.323220188412433	0.3641350827183521	0.7298736920901411	0.663255897731447
FCER2	0.0814324107921221	0.239934560415799	0.158554047137854	0.19368569415022	0.0796003565196826	0.23246432589410898	0.0670027743198112	0.0575363893558957	0.698576515272522	0.304400633228826
FCF1	0.770983299536919	0.712683286016366	0.8562786470993691	0.8699387372587791	0.943355043351895	0.8562903551693442	0.9741171934296441	0.9739226700432361	0.659538795432745	0.8562903551693442
FCGBP	0.21140269735273398	0.8127012927428149	0.155041527248237	0.579905121368961	0.901577285673909	0.676763719198893	0.642074275379775	0.6420676731104661	0.901444922789521	0.17064019526753002
FCGR1A	0.0005966618872108259	0.0005963325178513071	0.0005966618872108259	0.0247941348496527	0.0322186990373982	0.0476414779717418	0.0005963325178513071	0.0112623356803782	0.0005963325178513071	0.0005963325178513071
FCGR1B	0.000458281017112787	null	null	2.72003848976728e-05	0.00137977230923451	null	null	null	0.006836761700659329	0.000561446795933603
FCGR2A	0.0384412029057221	0.00698629114651278	0.0069886142828122794	0.00698629114651278	0.0397602827429423	0.00281747336183774	0.0190010420492191	0.0378334805257986	0.0195544925705432	0.018426200813808996
FCGR2B	0.844806975330192	0.706211879749667	0.836394643981744	0.954337750508859	0.962340252054228	0.836406393955105	0.8423628217072908	0.9256200385899809	0.9063602867484369	0.836406393955105
FCGR2C	0.0906685826634489	0.0906579801170876	0.0906685826634489	0.0906579801170876	0.0906579801170876	0.0906579801170876	0.0906579801170876	0.0906685826634489	0.0906579801170876	0.0906579801170876
FCGR3A	0.0553632537175731	0.0553545899604077	0.0519801952052422	0.0306945353288737	0.0349644904051329	0.228463530279993	0.077515276241616	0.0266240935434887	0.0383044105129364	0.0553545899604077
FCGR3B	0.944999552375987	0.7433133891978779	0.962020455453243	0.9341153514704721	0.732920288589941	0.836012917133114	0.865622347904515	0.836001167955085	0.771469227979693	0.7306816781595941
FCGRT	0.49270288573445	0.2796650072845	0.610884247553781	0.7872065013227629	0.5149274426663929	0.355380273084182	0.7292006421093579	0.688169560758678	0.457863400556109	0.25162301349836896
FCHO1	0.231356083430088	0.29977287473520503	0.500553308648907	0.280686888159922	0.13983101154790198	0.303914506028183	0.301175060603396	0.5564760169976241	0.179312446014528	0.331933363764495
FCHO2	0.0988944063205381	0.18370001995112098	0.00582464607233049	0.0628451637488064	0.0211767439522961	0.0207964824622083	0.159806203289379	0.0791987999478372	0.00304571789850927	0.0302054907769604
FCHSD1	0.9389408219815629	0.9382991678096579	0.874051066485405	0.729361550054747	0.909046728007662	0.894059529945761	0.909959888775683	0.767681674233581	0.8973991649659621	0.7051014272173961
FCHSD2	0.629943134880461	0.550614501074684	0.8141599878551391	0.8899959483600479	0.553838388353936	0.550614501074684	0.746721550655119	0.866701766743799	0.31737980800147997	0.562053726628693
FCMR	0.5683642292195179	0.23249255734396498	0.376896295350118	0.6415327984239351	0.0586338228063114	0.23249255734396498	0.19505522301375602	0.4479021343411311	0.216923885713082	0.11286033342724901
FCN1	0.594614213556538	0.375747392473635	0.970607820581366	0.393158856160755	0.548264070262034	0.39789765262055204	0.971104342328428	0.3775529172739821	0.607653913708581	0.6878538971492291
FCN2	0.0541592304061155	0.318953567848077	null	0.42926430692298906	0.30920316722658303	0.20343061112962102	null	0.17673200337993	0.487697831197434	0.682527713378188
FCN3	null	0.31311019144046304	null	null	0.5828053640758929	0.49547204868407796	0.228547099402057	0.251883807555271	0.104044064057242	0.836968234589385
FCRL1	0.0287979805632423	0.0285877334031328	0.0038465222079224	0.0379726859056936	0.0115911699570718	0.00693006002558041	0.00458198644086514	0.0218799133431337	0.17763728632373801	0.0244439011453631
FCRL2	0.0360646729176318	0.40167795184726796	0.12327369402095098	0.158736835591928	0.030317699433554002	0.0664020119852192	0.0919251441720545	0.048551858736862	0.603387051039508	0.0491984336006635
FCRL3	0.509093568845782	0.0793720123641534	0.292819309711169	0.32674645723720697	0.269989553590737	0.24689059457324802	0.29166648325729305	0.5035998486807971	0.42391555711315604	0.177783913069204
FCRL4	0.854043299892346	0.40089861171276003	null	null	0.337434067438797	null	null	0.433630699358999	0.557396887362218	0.0409938280265028
FCRL5	0.253132583381582	0.24282224330283703	0.255434819882382	0.21435213048814003	0.370384970363612	0.193887669557552	0.24340830641245603	0.259673818272826	0.13956063519788198	0.518698666403964
FCRL6	0.00282921238963429	0.0249484152079503	0.0008844750016992269	0.00010612375029458101	0.009946225551826959	0.00222883751025459	0.000786290758545652	0.0001322059450071	0.0186106555990978	0.00014921935282573602
FCRLA	0.136644747226751	0.129365853160727	0.37937831899912394	0.23277653432535197	0.124141955247159	0.18003189159537197	0.133290604004461	0.272215118296055	0.607663042008064	0.0848611366239914
FCRLB	0.9880572537254431	0.8210180516956371	0.931195337027206	0.9141342422291109	0.802120504673442	0.954855779416783	0.9662298328289641	0.9069454939816379	0.885394332901609	0.919901103530219
FCSK	0.525710063792392	0.525711311073905	0.525710063792392	0.525711311073905	0.525711311073905	0.525711311073905	0.525711311073905	0.525710063792392	0.525711311073905	0.525711311073905
FDCSP	0.601548382495923	0.747767934108883	null	null	null	null	null	0.5456679024550151	null	0.871713245823167
FDFT1	0.693551677341311	0.5924005390065911	0.73674953373521	0.8531868367704959	0.888454507419919	0.564103445377688	0.9051553188260509	0.905144563117774	0.618987604065309	0.898969529958071
FDPS	0.00411197647866966	0.0232906130989512	0.0232959374369926	0.079129109104131	0.123997883546595	0.0232906130989512	0.044226870444525994	0.0381465852512694	0.112184672802533	0.19839962023178198
FDX1	0.425626212302624	0.590436825966813	0.823362015669807	0.31597100939535605	0.549692554960674	0.638401703832908	0.6714893992682579	0.27723474030328604	0.752929295307886	0.5928363108790239
FDX2	0.365286905627747	0.49748458852596605	0.363862359060889	0.36064341545546397	0.39901641309113794	0.49748458852596605	0.3640803962750229	0.49748471071879496	0.21189678676384402	0.49748458852596605
FDXACB1	0.7762323391561509	0.9297381360845419	0.881159302655889	0.896554631572021	0.7105523703163259	0.9293711245966729	0.9297381360845419	0.9297284947676171	0.9326938938412891	0.9297381360845419
FDXR	0.302606215159828	0.38574211578294204	0.19583531034269602	0.383338641531057	0.35276411932838103	0.354790353182669	0.23855605557637502	0.393037881242682	0.5111892705923801	0.138559876034017
FECH	0.0908434126566654	0.022571391321817003	0.0224470538181964	0.0377202500971884	0.0816923824575399	0.0509024904502982	0.0294920004851004	0.0255441593581037	0.00666125281793738	0.0659548231745545
FEM1A	0.221761936502445	0.33429431045605895	0.33117853417745097	0.33117084088787396	0.769466537767046	0.599622078007232	0.47571101080700107	0.4093477855908971	0.5795298300261371	0.33117084088787396
FEM1B	0.431801706530933	0.552754884250466	0.210443765715974	0.210432482744986	0.315026686537837	0.210432482744986	0.30820239922784803	0.12140715414160401	0.35729750588335796	0.210432482744986
FEM1C	0.6141069101337641	0.262923432247118	0.751682343340035	0.66366834760046	0.427881125714148	0.41880122053509794	0.825857340575753	0.8467813615968491	0.398867347651792	0.6421997714486379
FEN1	0.675341210521501	0.8032344634786031	0.8032229728716329	0.8032344634786031	0.847389455126093	0.9071265859389129	0.734506596747141	0.630042755071552	0.8023420550921601	0.8152935536371909
FER	0.6981079465196469	0.58598281314947	0.41178446254511697	0.40766427611270206	0.869459860717686	0.41143280400385207	0.35784551415658206	0.412111674127601	0.7461506967619671	0.657711300207408
FER1L5	0.9299211276707778	0.382978771548261	null	null	0.478371976975698	0.529078170224011	null	0.960618993909421	0.459396967728624	null
FER1L6	0.0102638772944451	null	0.214362766979447	0.0401143283520186	0.0130020041189026	0.00800868760555423	0.0113834317455862	0.0210985848302827	0.454544260017884	0.012513376984803001
FERD3L	null	null	null	0.928705108174381	0.533884374523813	0.489752732871039	0.575443161677177	0.648113666853813	0.512205421997704	null
FERMT1	0.747602536852584	0.5889720521168901	0.676619811169536	0.7302801608943861	0.4010100006945129	0.13193174018271	0.624445828869906	0.5991656857512329	0.684908439979419	0.7379443762766891
FERMT2	0.15518732078822697	null	0.0483532249821823	0.125949530748447	0.487264620233133	0.0235726792809113	0.100912136182738	0.126632305533758	0.206515065226756	null
FERMT3	0.260172658064763	0.15276657990302403	0.22872649774433396	0.202944732247345	0.30835971875212	0.280127161812151	0.27931140166363	0.278457309046539	0.182141922438315	0.182467697513952
FES	0.237935750513312	0.40786540882478206	0.314647354521088	0.6295706344736589	0.34353095304722897	0.21664165962510396	0.216534465860126	0.4258945122214621	0.406398396826109	0.46122876477299696
FETUB	null	null	0.175681251958339	0.16098379964501403	0.23480695979664198	null	null	null	0.16510214790475303	null
FEV	null	null	0.605951739688131	0.7375584470606421	0.970592900986323	0.9189531731804201	0.944546580122456	0.925765160589323	0.47132182466341205	null
FEZ1	0.320507917770645	0.0814883428290413	0.0399971889101135	0.073368152008944	0.0386839566215728	0.126968635942397	0.0694846008712482	0.162686563852308	0.23741282542081402	0.0472860530827645
FEZ2	0.7138553408479941	0.803644457210111	0.7579150157926039	0.675196675527932	0.873793257650601	0.88969303469191	0.88969303469191	0.9076340765001991	0.578744624018798	0.7181902920348391
FEZF1	0.730779116226141	0.950761031032631	0.9495812298221071	0.9472737570698141	0.818929331579128	null	0.9769414539555129	0.9469649243107792	0.594581309628443	0.9167575525550858
FEZF2	0.149089732410323	null	0.192274996875965	null	0.30157100222567895	null	0.385443503944285	0.13351263073271	0.34715857231455	0.0907524111442768
FFAR1	0.830692177891734	0.8809631265220809	0.542803476339991	0.918610356046886	0.96251651171201	null	null	0.26571544992829005	0.719899499413178	0.952465071750671
FFAR2	0.00203959360682084	0.0732266899820294	0.0548931502959973	0.0059081206668915	0.0009512545386527359	0.000758719478990785	0.102943650157743	0.0130531538229717	0.0413073183786403	0.00935849145778501
FFAR3	0.7152043602976128	0.575683581776828	0.5756799496207471	0.694854548732021	0.2975108143700119	0.575683581776828	0.575683581776828	0.8754661214918878	0.0876802301674121	0.7031660389305661
FFAR4	0.755867065133473	0.48275772589370797	0.41839311268953205	0.600005773101542	0.515173740216088	0.504540169482401	0.551770250799042	0.8744050065161759	0.28129029245166903	0.698788638430239
FGA	0.388917223755548	0.40373221543929294	0.467663758852318	0.517968052821979	0.34752013853649	0.5870016645711259	0.44807498466789797	0.42130713111074297	0.31319116143288395	0.458613856246739
FGB	0.4254033724029289	0.611346370379218	0.8274063229800841	0.36920350692054293	0.9985104447856751	0.952584301299236	0.9710894958084471	0.6368813451692801	0.665753521864399	0.321064895702651
FGD2	0.582358366066526	0.56738352505409	0.5776353209637529	0.605112620839346	0.55883887647583	0.769324890321147	0.5303676205241	0.7124742832945229	0.218259813120693	0.804834698273244
FGD3	0.0679284545176616	0.111314439923655	0.0554635150538294	0.0370850810364346	0.0935479227153415	0.200255761464955	0.0400874849959947	0.215536027557827	0.0480746414741685	0.0609889675743275
FGD4	0.41597325855783795	0.0784939957456513	0.0488188406197366	0.12999871952112402	0.0253531765194307	0.19126742904601102	0.0654617893083911	0.167421545807786	0.0206266967906621	0.28770251379266804
FGD5	0.8221219839412409	0.82213366832333	0.8845567198352459	0.828955514014359	0.8218128009757321	0.8005943914394499	0.9298514376661079	0.9473060998909371	0.8146776581748649	0.82213366832333
FGD5-AS1	0.572471578686601	0.5724750604156329	0.572471578686601	0.5724750604156329	0.5724750604156329	0.5724750604156329	0.5724750604156329	0.572471578686601	0.5724750604156329	0.5724750604156329
FGD6	0.0942070131159931	0.141839240631258	0.322254801543681	0.16682653529185001	0.0606122835026751	0.10757271810909	0.283166113478223	0.261812861213652	0.44420003793579294	0.42396447969815904
FGF1	0.0819845659289479	null	0.36086746065176895	0.291674398849344	0.7496259319859009	null	0.8005071019598811	0.531249939190778	0.551171741352236	0.70039651529395
FGF10	0.0452869064025465	0.363771849084775	null	null	0.45223331130069605	null	0.308915459704852	0.44448997870896706	0.595188156771002	null
FGF11	null	null	0.527310806528754	0.185633242929262	0.37627757082037105	0.169599541913043	null	null	0.289088212736912	null
FGF12	0.260417390511178	0.7966749872753209	0.623363270544928	0.8225596550879269	0.615407504515831	null	0.9860081941240001	0.6439370595793299	0.9143677291157151	0.8375477189811831
FGF14	0.15527016088935097	null	0.39816693292201705	0.6025533536526451	0.10209112667264301	null	0.485395873811178	0.423803825848006	0.234563809116834	0.423365225984615
FGF17	0.0684970228033835	null	null	0.21266308465381	0.00389712058279529	0.331457812880513	0.102769290094409	0.15194773135318201	0.241885130642765	0.11484812472229301
FGF18	0.560404505033317	0.506381058911146	0.567308009942869	0.961692559143355	0.31864662217927003	0.17315729852322698	0.588090524239153	0.5366851482695429	0.42898111834913394	0.47652437407914
FGF19	0.28557191564119105	0.0957335875047277	0.130708442317687	0.0682248502587524	0.0234292338836145	null	0.12272152781525	0.0414577887465463	0.163093725665814	0.0186462550734623
FGF2	0.89103812678615	0.531306121163184	0.6718494202753029	0.879886052854998	0.5130964325159529	0.500082739942736	0.6551914566171779	0.6714072176660221	0.888533182455579	0.697089406951027
FGF20	0.336461537171587	0.0551879114862509	0.166880572082533	0.229967464253675	0.562778728038764	null	0.171382294743651	0.0800280479917265	0.301346537290824	0.0794284744869148
FGF21	0.9027522263381809	0.482622227805048	0.5558198060574029	0.568398450432434	0.5640434941480439	0.510553006933672	0.566393863194468	0.39647967700334297	0.579807075744953	0.577324550303377
FGF22	0.22483657436328602	0.425785124441012	0.243242263206065	0.516064374706733	0.47646426202934705	0.7056167992388621	0.23468869777292398	0.24969458500436303	0.37140398355434795	0.6476618429692839
FGF23	0.8845777725671999	null	null	0.47903516545003494	0.846348983517723	null	null	0.9079633156201391	0.698633920604146	null
FGF3	0.23173927376866502	0.497754621587356	null	0.408950264016406	0.0843501919538391	null	0.8154262832382521	0.19155696524072	0.472071075703952	0.849320794942583
FGF4	0.440738295242092	0.387546718800287	0.13691333828646302	0.26392333677476804	0.24793801983752303	0.0281997779023512	0.447255272079923	0.8650781501794951	0.733437221756977	0.622072577727671
FGF5	0.104468353606262	null	null	0.369514051456077	0.0314713232649056	0.5101196712164211	0.16210640151612302	0.344323409361513	0.34356439784546	0.27231726201641804
FGF6	0.854021647108532	0.719686989798494	0.7054955085272171	0.35838132393903205	0.510716278519134	0.509739586737855	null	0.606368846801067	0.85305292567443	0.547110979514054
FGF7	0.0965830862873699	null	0.0716442808239343	0.107142787239975	0.042280789411885004	null	0.0504440372055024	0.0349218574274438	0.0385757401347623	null
FGF8	0.579890843188571	0.351792124261227	0.388037665139122	0.497324303041081	0.809678462958332	null	0.39251221675616493	0.469044884889224	0.335100496968026	null
FGF9	0.7219835902005859	0.637001907649969	0.885200842695022	0.93334546855706	null	null	0.79913944264801	0.6999645221504951	0.49605300713528705	0.7551926667039979
FGFBP1	0.950926871306895	0.446712894599746	0.307650422386325	0.668817212050614	0.6295263611873679	null	0.3658934562062571	0.536511235888585	0.3628451716911189	0.811467919193059
FGFBP2	0.22195217967987801	0.15608076523006198	0.0873405383826931	0.210991907330398	0.129258115582128	0.21016623077279797	0.21016623077279797	0.21017751828875603	0.18326538043798898	0.21016623077279797
FGFBP3	0.9573026839418051	0.7967573695401201	0.807871552541523	0.8375895473297029	0.773477504072291	0.7775661342529671	0.8046606651200621	0.9205725425514971	0.913275036390926	0.7775661342529671
FGFR1	0.29412375890792897	0.24046100175328	0.31192481611728	0.18152616581376801	0.312031140552638	0.555147021369931	0.46525278826514	0.46498234029236396	0.236482071070597	0.184760612044701
FGFR1OP2	0.63190141960655	0.44753464775946505	0.7548828771503929	0.8273467094578091	0.761799109010178	0.5579604808776999	0.615714705257093	0.7901404015417729	0.426276066630048	0.5579604808776999
FGFR2	0.8583723857964741	0.90836037169945	0.97828515987116	0.744384714696572	0.9310688528682489	0.7470056810148901	0.956680645921645	0.976905957246515	0.830373460477147	0.8017155727859521
FGFR3	0.142313012156835	0.0983034507891501	0.21312232279413898	0.253782016507904	0.603863264834438	0.333251466761534	0.169197751939241	0.22759798055137304	0.146973299927086	0.20661395181145198
FGFR4	0.24933542220727	0.10674207234205499	0.135979925793478	0.16056525038089198	0.0982655378092834	0.283060262897643	0.20540131822506302	0.0117391490145465	0.24896261555629298	0.377855877357718
FGFRL1	0.19801449433017898	0.0337512051596065	0.21258904726709602	0.0514496453866718	0.588412601275486	0.21185046654068002	0.211166927147559	0.0199801137896618	0.10344458216342199	0.0729354231146185
FGG	0.650012052336666	0.522972723909866	0.8592870342872541	0.34926887485089697	0.613072449420361	0.44636888299287103	0.944589762470478	0.824272157957522	0.635546796796569	0.44326617703385296
FGGY	0.547518665862435	0.88213172014683	0.8129802713797879	0.6064381824479771	0.7690428209923579	0.600303696306038	0.8364347216459119	0.8681655361904509	0.680489591411189	0.7321492907931909
FGL1	0.19262700012591397	0.0903125380144443	0.262844385779704	0.43419619666016207	0.311473260585715	0.47742918129242207	0.260004252823721	0.46535556348996504	0.307223929953447	0.240399212585423
FGL2	0.7913367905372679	0.463246244275541	0.700050414840095	0.40745299847154	0.615994493381528	0.32296389043860807	0.745746548351534	0.778724508825694	0.72981977902444	0.463246244275541
FGR	0.256520716977101	0.0538833734162851	0.302591706176973	0.273371545473075	0.332816322381094	0.32438971877447303	0.253765460781318	0.117286335992422	0.0856243882217954	0.289639074333724
FH	0.777914430160265	0.884250129293189	0.8116759670179771	0.5468011718454471	0.511503199207604	0.544268423193813	0.7382130498041759	0.730147096447843	0.9535801576647979	0.9759884106089429
FHAD1	0.455365620127706	0.218726966541166	0.478904170119851	0.680156091618907	0.3003486091441961	0.569608541430536	0.21838188003965198	0.6882744639649089	0.34435236437799	0.521760729471459
FHDC1	0.7285832926591569	0.368691441878801	0.678053688361655	0.387176453440927	0.9294740761001881	0.7614157853021121	0.37814955815238394	0.476530015993294	0.9686616104728459	0.7614157853021121
FHIT	0.973887428578155	0.991282277973292	0.9966726943413821	0.746564687759075	0.997579380392337	0.9974845488701328	0.9985360743863431	0.8934583772687041	0.9903772881465429	0.924718220408234
FHL2	0.981762869089787	0.9777975400521709	0.9310374358507758	0.8268541996796259	0.7005058172823331	0.749766978468399	0.7473889612822059	0.821851282637387	0.633147188086741	0.746593510466766
FHL3	0.8534006465521919	0.868274633516272	0.934991557630102	0.8089762302954921	0.948500202418732	0.876995971303975	0.766709502245013	0.7778983048543249	0.7729808565658951	0.752347713359635
FHL5	0.563303535183058	0.0885162397752865	0.38414572667101204	0.38507875166950395	0.620703803965568	0.405788670025113	0.26765262222153696	0.41276479744632705	0.423340145963549	0.201834774415702
FHOD1	0.4096541326680929	0.218168090329251	0.21817923300994396	0.218168090329251	0.0811944996605365	0.43497893240176594	0.368741279624723	0.14807767075157802	0.43363717550947295	0.218168090329251
FHOD3	0.0728048640185836	null	0.282210302503569	0.269315794638399	0.196612929130993	0.11238338174003801	0.265897849000787	0.141545944128243	0.00497174442105806	0.199814163430425
FIBCD1	0.269702339881851	0.11057247996899901	0.714048982596174	0.6616936680890689	0.139285523801605	0.47066602427206106	0.36018045174618296	0.37534134259786606	0.214594999696279	0.36018045174618296
FIBIN	0.0190566596621906	0.0321977691172349	0.0298356880861107	0.114242417486912	0.32259669388639894	null	0.0285242549991582	0.0702192917890974	0.23451326423701999	0.0421785283477769
FIBP	0.101726193598891	0.19464261446808603	0.07284185039610999	0.118192991988994	0.0280862294616446	0.0576449720016166	0.154039656723815	0.19070147891018	0.16047867501816698	0.0666626713153723
FICD	0.00664513421599177	0.031848859521701	0.109114726160216	0.00335645478320765	0.0685315733959615	0.0607157051709719	0.0735229718734474	0.0474598082475094	0.06288565161826301	0.0126614800659559
FIG4	0.461332344721796	0.6403019579828599	0.6402954305506079	0.6403019579828599	0.682997538507268	0.6183151340598001	0.710293133869126	0.893758520449771	0.9134357761723021	0.6987953604625661
FIGLA	null	0.388806935662295	null	null	0.776434369584498	0.920258659126134	null	0.5617087924506489	null	0.7865954040730029
FIGN	0.475908584885621	0.663284404628547	0.5073238560474279	0.362463118564644	0.8249948918199159	0.8782626150337081	0.45960657788866704	0.42698819766948104	0.190032691377606	0.358732993162359
FIGNL1	0.10235204278813301	0.29114252221638104	0.0880026876574517	0.0746145969666436	0.128143997976857	0.0497536462537085	0.169906136394179	0.169917866532165	0.0866551845485527	0.169906136394179
FIGNL2	0.9013621882007231	0.901373070876894	0.9727716457469889	0.774559772320514	0.8987509484376159	0.901373070876894	0.9295164189802959	0.81255301669948	0.903905324095091	0.901373070876894
FILIP1	0.22075859339089002	null	0.0489354382199184	0.509656435611327	0.0211772231510056	0.516690113686471	0.0627482589783752	0.671762789145505	0.14743601251143698	0.189015401984275
FILIP1L	0.29985509353593603	0.43256863485174	0.659733685431349	0.0792372298653446	0.0622872933264543	0.520388937568009	0.530597093194673	0.437219067681264	0.100792920679271	0.43256863485174
FIP1L1	0.0187894279172603	0.0393174419805657	0.150437600201597	0.107391166130666	0.0769045887867667	0.0393174419805657	0.0528031909944459	0.0327588720773401	0.20377757611699399	0.132410031198227
FIS1	0.8190000778016899	0.9278697452041569	0.8906250821637471	0.639692404934992	0.918711641563301	0.9278697452041569	0.932534449844355	0.9392452946327751	0.9278697452041569	0.9419639989333141
FITM1	0.0391892068101885	0.0540569387260721	0.15543474359214302	0.43246957624539295	0.156980407663257	0.30122256282729903	0.0291348844410831	0.0291409940281564	0.0766947596292555	0.0291348844410831
FITM2	0.602685102636016	0.21553148306669198	0.610380539056785	0.271570955157147	0.658179060931821	0.64999078586741	0.7912021190853521	0.451366967273257	0.57388358283239	0.35095273390848103
FIZ1	0.5182952982142629	0.18256530053396802	0.32775356579943205	0.5590724731567459	0.0854785643150993	0.334474635474581	0.352918600938716	0.449469102503818	0.13028990894982098	0.334474635474581
FJX1	0.16012998709354997	0.41801746225359404	0.0690776388126136	0.11180891447879199	0.37038244748043603	0.39500869524638793	0.0678490032565238	0.0711162252835193	0.0568990355001103	0.100931315586554
FKBP10	0.37821628918862	0.7051678433423672	null	0.42264376163181605	0.918918553947919	0.8004174031761	0.961574604252663	0.41522192443372397	0.0739539182405662	0.895854992316185
FKBP11	0.155157478147507	0.0867128621867317	0.19970306807666197	0.420961408247072	0.161524611599034	0.0876544635644481	0.0867128621867317	0.0867233076579015	0.0815063079829833	0.0867128621867317
FKBP14	0.822300509376541	0.822312195029234	0.822300509376541	0.822312195029234	0.720382479318034	0.822312195029234	0.822312195029234	0.822300509376541	0.7988826317374541	0.822312195029234
FKBP15	0.0438189390290462	0.0459401564312432	0.0633999771181895	0.219104225675173	0.14083890720446698	0.17375077596183702	0.0603366240949965	0.15970132711934001	0.26173067522528	0.0841421988280259
FKBP1A	0.178499709156126	0.123457969568935	0.123469448589326	0.10769693510518198	0.292209547159252	0.123457969568935	0.220953109318512	0.398551587532946	0.123457969568935	0.37142188420155
FKBP1B	0.31337111505325	0.384872411108342	0.0227924380780938	0.191878691164506	0.168726583952104	0.168726583952104	0.326265044186638	0.0748754587044501	0.0467580584171724	0.168726583952104
FKBP1C	0.535907469726546	0.5768823359938829	null	null	0.54422650741916	null	null	null	null	0.7578440151053021
FKBP2	0.767396063896943	0.496685221616645	0.767396063896943	0.4608513363782371	0.6037812591744169	0.483616098353526	0.7674069045614821	0.767396063896943	0.96867573798438	0.7497647841236981
FKBP3	0.24001911435080603	0.5203706069025921	0.520369618193271	0.5203706069025921	0.770459487894115	0.44816392587285897	0.29920085761513504	0.350258084431812	0.517132938170507	0.515084448574748
FKBP4	0.41817322178992705	0.418169302814544	0.121604750966629	0.30558907600148805	0.271320489815685	0.42999943700491294	0.8880354463327099	0.36774370746991997	0.664693716842359	0.418169302814544
FKBP5	0.125353363667521	0.7273179250004621	0.44737349946793	0.178040290382797	0.453592992566928	0.742111069493011	0.48981892907502705	0.23380052391747602	0.11180189154472801	0.6802232589761551
FKBP6	0.27683453248357104	0.34273400504102697	null	null	0.256608627441815	0.20269732723671802	0.9138251928775629	0.24930817167848301	0.5211498492142651	0.557765458200121
FKBP7	0.928027221211552	0.993719506337153	0.998953096347727	0.9987341507551519	0.918071310779332	0.9516005011782549	0.98905107947006	0.995606803816204	0.9570685233053091	0.991661621909259
FKBP8	0.582729355014162	0.867143808798693	0.9799105943885429	0.582978739563418	0.8589329131992701	0.867143808798693	0.9139596025427871	0.5335647999509221	0.7385602707467671	0.548242070094252
FKBP9	0.753540343075624	0.34651771127901004	0.6307088891860171	0.700940930652785	0.510379515337622	0.7473288085531851	0.37679258996343395	0.67927451920332	0.7118199238883459	0.735650328625456
FKBPL	0.0857651845195772	0.29165715417778304	0.291666300168318	0.29165715417778304	0.144313127371425	0.29165715417778304	0.29165715417778304	0.291666300168318	0.42184570774663793	0.439893085646041
FKRP	0.283960220968579	0.32805422285315194	0.6304251156503189	0.379373755288625	0.6430687228520671	0.607252675523372	0.23357505916969395	0.30819221263881796	0.645608878285514	0.35270624825019203
FKTN	0.243200867405582	0.302804604669125	0.251768095011618	0.30353351473020596	0.129960048607171	0.239528806187814	0.0842053847397676	0.0417397843417912	0.0417384599136923	0.0842053847397676
FLACC1	0.0107272559830107	0.0107240905969845	0.0107272559830107	0.0107240905969845	0.0107240905969845	0.0107240905969845	0.0107240905969845	0.0107272559830107	0.0107240905969845	0.0107240905969845
FLAD1	0.842983296757153	0.7343671151738841	0.909110559050228	0.741992030595378	0.8892186729574392	0.7857617032687231	0.9104477218643041	0.888410114807454	0.564140785822708	0.737716892153987
FLCN	0.639785570298844	0.789801706331897	0.6923699502078541	0.499761205781668	0.42417621218294	0.524974767766386	0.789801706331897	0.7897904193622389	0.922681023197078	0.502472859063205
FLG	0.41515166305860796	0.41514760379561605	0.534791384079905	0.5021516885535271	0.675037851764367	0.919479208684528	0.181464806443001	0.498576607096784	0.42867179927398297	0.41514760379561605
FLG2	null	null	null	0.7352180166976892	0.9576930395806321	0.816458722531351	null	0.554773545060644	0.494731075822709	null
FLI1	0.43761301048241297	0.0835415517267519	0.296681352511532	0.29618744222155197	0.5945867504414329	0.202268504545578	0.202268504545578	0.132340198665661	0.19471799454393202	0.202268504545578
FLII	0.607433767132445	0.671327730771427	0.671319939616759	0.671327730771427	0.5838703199315639	0.516816125954748	0.671327730771427	0.671319939616759	0.889356891553827	0.0989556314101163
FLJ13224	0.573685664145531	0.57368920285387	0.573685664145531	0.57368920285387	0.57368920285387	0.57368920285387	0.57368920285387	0.573685664145531	0.57368920285387	0.57368920285387
FLJ16779	0.298840299003041	0.29883140059275104	0.298840299003041	0.29883140059275104	0.29883140059275104	0.29883140059275104	0.29883140059275104	0.298840299003041	0.29883140059275104	0.29883140059275104
FLJ40194	0.136437565789949	0.13642591665884898	0.136437565789949	0.13642591665884898	0.13642591665884898	0.13642591665884898	0.13642591665884898	0.136437565789949	0.13642591665884898	0.13642591665884898
FLJ46284	0.20933126595643603	0.209319964122542	0.20933126595643603	0.209319964122542	0.209319964122542	0.209319964122542	0.209319964122542	0.20933126595643603	0.209319964122542	0.209319964122542
FLNB	0.266773221120896	0.6692749774834039	0.45213825649382794	0.708000897514713	0.7236198601291859	0.8295284344779129	0.272982923954699	0.771662249175595	0.6448979089871519	0.696840770453193
FLNC	0.7758876312726309	null	0.70412515120425	0.941017898664397	0.37530224963696296	0.32757655408740605	0.92998172000263	0.738919640018453	0.412215813301271	0.9969712620752691
FLOT1	0.191076758584412	0.18774453311511	0.196153950547577	0.18955764973574898	0.497182845974605	0.109054863126671	0.19184563273193803	0.190951656502284	0.162681165822717	0.485831089351588
FLOT2	0.12214755350676	0.0632582194700809	0.106489284125716	0.10935751004178	0.0917698032870028	0.0323134470675498	0.0718631635859699	0.278311732597789	0.0292554662746727	0.0065715514387671
FLRT1	0.0400396100824571	0.0072992203375801	0.19096835248483698	0.00967235559486285	0.0163185862619975	0.00457311081162629	0.0072992203375801	0.00730161952881542	0.0109735062896598	0.0072992203375801
FLRT2	0.6680126439256229	0.734237867325431	0.9222405102657808	0.926819344566437	0.883958502510157	0.852336690467544	0.53999113720984	0.7055557542234351	0.817576213683139	0.852336690467544
FLRT3	0.7064026221140308	null	0.0852662948602371	0.6675749125073399	0.44788328400112704	null	0.0830492892653005	0.722841617365189	0.8290526753647991	null
FLT1	0.20216427968206302	0.546044343706439	0.14762944954949697	0.5813798579724351	0.182620810219078	0.24665781474225	0.152719511825565	0.321977626292273	0.639747961003779	0.133951905002791
FLT3	0.0963878710608576	0.0104899935547503	0.120840264296217	0.25378612592501	0.0461202158689056	0.114628471992534	0.11939762074096301	0.159192549238896	0.0472562832844159	0.258370202551473
FLT3LG	0.135255570460912	0.135243933287204	0.190575687935935	0.354404267732612	0.6733108517384571	0.236751338814971	0.135243933287204	0.135255570460912	0.138876165435245	0.135243933287204
FLT4	0.233606639852941	0.45881304899062497	0.122519729967905	0.0484849183674526	0.0756353054186538	0.0765087632564776	0.0921038673174536	0.0895691851109261	0.0938089971725131	0.16960944949129
FLVCR1	0.124686185363575	0.257210797561738	0.210113740520334	0.21451882387498497	0.0454209986526692	0.108529274044125	0.144131875852448	0.111723240106944	0.0694848463705042	0.285067514215057
FLVCR1-DT	0.241443698331006	0.24143306695063502	0.241443698331006	0.24143306695063502	0.24143306695063502	0.24143306695063502	0.24143306695063502	0.241443698331006	0.24143306695063502	0.24143306695063502
FLVCR2	0.000599003360987211	0.0708842356626587	0.19262710643376801	0.201208167413763	0.0155948122325625	0.0150524693575644	0.164191275112893	0.137587866311496	0.18047947891515098	0.0708842356626587
FLYWCH1	0.806878155744967	0.879831924255968	0.970083430367223	0.793268166787396	0.742767577772745	0.5599702234837521	0.9717943004245492	0.7577056534207919	0.59277577968944	0.9307453338882941
FLYWCH2	0.860361513972962	0.72806575771064	0.456259763028899	0.506484247565875	0.725927841536102	0.846956596345389	0.18315143118541896	0.4900743691482671	0.817972688104982	0.8242657636210251
FMC1	0.796023308234345	0.8347958695472099	0.8347841232050659	0.8347958695472099	0.796785335241085	0.8347958695472099	0.9695662991353929	0.818581981895141	0.8347958695472099	0.8347958695472099
FMC1-LUC7L2	0.95630625162452	0.9563139376131842	0.95630625162452	0.9563139376131842	0.9563139376131842	0.9563139376131842	0.9563139376131842	0.95630625162452	0.9563139376131842	0.9563139376131842
FMN1	0.4057064777107629	0.6798601170463249	0.6556557373992911	0.6516587302242719	0.9213435074514291	0.800129341953645	0.5193871618648879	0.9195379026658341	0.644678272110245	0.7616536821487491
FMN2	0.098053124984466	0.12257585591241801	0.5521330044763879	0.5934193612205211	0.31012783214853196	0.48686362815411105	0.43758736445333	0.189228120266327	0.538717193948192	0.20907949759035602
FMNL1	0.7534251374828599	0.7915189535128621	0.6279105494252211	0.690075124987912	0.8753119453613492	0.865180521139788	0.733254254426818	0.7548123765168578	0.7155037642241031	0.7915189535128621
FMNL1-DT	0.0891369336023324	0.0891263905310214	0.0891369336023324	0.0891263905310214	0.0891263905310214	0.0891263905310214	0.0891263905310214	0.0891369336023324	0.0891263905310214	0.0891263905310214
FMNL2	0.249160778130094	0.11213657452552099	0.206431422028165	0.5094526558636661	0.190976835616636	0.454544243576212	0.4746329761052229	0.483607472501923	0.435902848048687	0.4427082749104989
FMNL3	0.571384414226084	0.6862892524158779	0.9221386763351179	0.830019426237153	0.200955968271649	0.46565365982097107	0.835169626656896	0.8371310699393091	0.8297341731361141	0.6862892524158779
FMO1	0.43828048928650104	0.6256728823173089	0.029728745078592998	0.292504399132503	0.543498133552484	0.6010291077366059	0.7195375714716139	0.40430320715411605	0.705879515546813	null
FMO2	null	null	0.9206806269987571	0.348282247083183	0.31931826334097496	0.192509807883397	null	null	0.40009920622406603	null
FMO3	0.31420932704946003	0.314200984155889	0.21986587332406698	0.0779831956358562	0.138875282214173	0.67340141804333	0.314200984155889	0.31420932704946003	0.9046906922800549	0.314200984155889
FMO4	0.800206101838634	0.873060203003763	0.8746574559132729	0.727183577834813	0.8773460276291899	0.93320503699314	0.734121028636532	0.897209092067546	0.683753946818371	0.623843785784195
FMO5	0.8437215407527131	0.843733294420715	0.35271948043934204	0.6926076863041981	0.820464679557398	0.632821505505765	0.843733294420715	0.8437215407527131	0.7542595699064091	0.843733294420715
FMOD	0.410926843805689	0.6773161307860219	0.37077278041834705	0.37224109633815994	0.47365117862773604	0.285137301703337	0.368615396869075	0.447607819922942	0.3873413863207729	0.64937347719922
FN1	0.7651826903086508	0.38803345815676293	0.508055503870406	0.48366652027909396	0.5105695054753371	0.7577204930980341	0.651797130048629	0.45154253262291	0.638811797891721	0.455898544421198
FN3K	0.21631581778100603	0.216304639869307	0.16980608111777698	0.11788568762391999	0.0585172434298148	0.23594956656196103	0.36823089008554494	0.241847497258989	0.23233499170139302	0.415631327400264
FN3KRP	0.443252735213992	0.166956829797426	0.215586346782978	0.150932459616509	0.21928970215281895	0.38470069668811	0.0323913634804002	0.144877097875705	0.0324591047611052	0.19018750717480898
FNBP1	0.9265645598123442	0.780590304382484	0.9040443136038521	0.957124886043597	0.937530238406246	0.8782190667433589	0.855330051374255	0.9310194232713179	0.751744683878282	0.643303816487705
FNBP1L	0.650604984655836	0.299021093756982	0.605990368725298	0.19075582331579802	0.295688879486424	0.311125360112614	0.552811568413458	0.267716588688053	0.48671849268068107	0.39824326509221897
FNBP4	0.493179324727771	0.7630090052533799	0.5389525729644811	0.537791196408888	0.5206118039745711	0.799979414854707	0.799979414854707	0.799967968835101	0.687328606211337	0.77814988778167
FNDC1	0.585880535993433	0.0282308481482179	0.6692272764917929	0.69197754808974	0.7844455268521601	0.49296845769780895	0.717965661041943	0.750975205243966	0.694276181121922	0.49296845769780895
FNDC10	0.728163122977443	0.629046859482323	0.5071530686263279	0.6964011685622571	0.160632590473953	0.8129870029587059	0.7529509973919979	0.671987454698745	0.841162478827679	0.677890294134624
FNDC11	0.212631301427362	0.0539708667844555	0.190888960084899	0.335366563232552	0.413784667643819	0.13230159207033998	0.13230159207033998	0.154944670653501	0.0643287277577688	0.208426880165443
FNDC3A	0.40155618166972207	0.6883506972171078	0.170818273440519	0.133804842178548	0.271419996230588	0.520387929877547	0.126581200580931	0.0369334596735084	0.158428188778746	0.19591206219644897
FNDC3B	0.6625652034052679	0.384970433315548	0.48388764229302705	0.202620507689552	0.289763384341774	0.18568834972070103	0.48775742978942105	0.641906788394576	0.538188101671619	0.25269061356185296
FNDC4	0.51182211035918	0.152890099215397	0.767356398443377	0.5392732894656901	0.37166142666541396	0.28195514069767896	0.39992987197419605	0.283526623104247	0.27786636215767896	0.0800171467032884
FNDC5	0.0828910572033052	0.395183709254213	0.69857980674846	0.47004081152989396	0.304702342193716	0.5514005815079971	0.47421108754098296	0.371819965212783	0.839978362125009	0.540387751058792
FNDC7	0.0719718979483848	0.350564885923132	null	0.296064364967651	0.32537236079974396	0.43220246437979	null	0.485058803731175	0.204803138265577	0.338629866525871
FNDC8	0.31796381148861197	null	null	null	0.7970523553473441	0.814374085445738	null	null	0.34735187840525394	null
FNDC9	0.0619790469540491	0.0280772211505091	0.0512820127481402	0.0202652696833451	0.0643044190428849	0.0280772211505091	0.0280772211505091	0.0280831962996466	0.279173338191234	0.0280772211505091
FNIP1	0.10843933459290199	0.355127654214497	0.124295352454252	0.13359360344496798	0.312751729785317	0.355127654214497	0.355127654214497	0.331323175367745	0.131600772631647	0.545288626672467
FNIP2	0.356357715640438	0.476866865235659	0.414671530290909	0.5691754389539859	0.23723863274136	0.476866865235659	0.269968943907222	0.249750370961611	0.35678262618128004	0.44625180333801895
FNTA	0.9339416382381379	0.8423780667678911	0.9676633339395091	0.9695661418472851	0.9148940181173622	0.9760560369708359	0.9760560369708359	0.98719805016998	0.9744259640663651	0.9760560369708359
FNTB	0.8324158829630269	0.905206851811463	0.905196097906565	0.819329536057643	0.869842545708623	0.905206851811463	0.899550229848077	0.8991765885186371	0.7573253383123879	0.905206851811463
FOCAD	0.9012094334691079	0.8418759868829679	0.904470012994984	0.791271151140521	0.8461287326658209	0.9437990069178441	0.9430773884966451	0.8222432739110319	0.5124305491762929	0.8445879115394621
FOLH1	0.31932231478525896	0.652616540508239	0.887076131205437	0.614779901065903	0.943414997334433	null	0.8894880131146021	0.7029309058683341	0.214166866622927	0.8668260830748779
FOLR1	null	null	null	null	0.933863737541832	0.822872337383178	null	null	0.9542583500278079	null
FOLR2	0.9286130326888961	0.9712828122689531	0.9961390833766809	0.9081486540407491	0.883576084027116	0.768532811842476	0.994679315289415	0.9333307414107929	0.4798309717244779	0.9300647711697311
FOLR3	0.432192166872287	0.327084316208151	0.28155153455755105	0.25459339509921597	0.43989101605057895	0.7336970667289929	0.159593232779162	0.37073822989995703	0.463293970283385	0.22839725913315803
FOS	0.397729392899913	0.31866398535812607	0.335857006982736	0.30989988625619397	0.229131463342474	0.310839505093097	0.323435786321336	0.259600187020132	0.197319332315046	0.50557734937995
FOSB	0.997751107108463	0.9694745712119649	0.970687808046006	0.9828242490903059	0.182847131470255	0.9694745712119649	0.9916147448899529	0.97956378522239	0.9593057402128621	0.9694745712119649
FOSL1	0.20032931481497002	0.19280339327447102	0.3919884124931789	0.0132632671231534	0.694597416713853	0.194458394238309	0.28935247388710605	0.015837074483708	0.378493325099914	0.0838222611074191
FOSL2	0.8447206581015241	0.36837793683184994	0.480075222354087	0.5732733323024599	0.43449978514121795	0.456067857497744	0.652254638910345	0.803806088431333	0.595841203834818	0.456067857497744
FOXA1	0.9294590788310391	0.9055161768744241	0.9728038419175541	0.983352718288677	0.9419625301562791	0.783917303308753	0.9736523868943601	0.97002040919986	0.9114453651084359	0.8262721401756591
FOXA2	0.0463797650889086	0.0849885692178706	0.0111550539156886	0.0259770648959218	0.691883169937072	0.19881158235072102	0.0106335566528396	0.0154962476609456	0.016691854968729	0.0143183385877841
FOXA3	0.8392881259678809	0.604331687176056	null	null	0.890178636532848	0.86419363713708	0.640788561911864	0.69041852496655	0.982563673439537	0.698040715419288
FOXB1	0.562739702878384	0.5425052915746339	0.522505396704357	0.35391557382776	0.4683899937118471	0.468251952259153	0.528316665400615	0.45303146470801203	0.717923753238933	0.405190818695901
FOXB2	null	0.00402671053991235	0.00103122629633039	0.106875839371804	0.47822398157823703	0.112659527196154	0.0637658201711158	0.0048447156880180205	0.0908855249942545	0.13895158206539499
FOXC1	0.49193997836294	0.37933410701412795	0.6596401819181589	0.634060490506804	0.520833991305321	0.41379366407419604	0.683326587914385	0.759818706384775	0.3803418478768679	0.342232758561103
FOXC2	0.9075458564013269	0.505033550546654	0.8180217710396109	0.867097437264435	0.656189414047558	0.5118990162494249	0.7104535587585409	0.938145441403536	0.44620525137227507	0.709022120909763
FOXD1	0.58065530997175	0.5884742163030071	0.5884699895348671	0.5884742163030071	0.796657011978195	0.5884742163030071	0.643969118610278	0.6379888015824771	0.5625059121089899	0.527814933926924
FOXD2	0.986596225260643	0.9863896302024939	0.951720826727835	0.951728922652386	0.9046919366143921	0.950953144602173	0.906258823483818	0.981953344577546	0.867556841716336	0.9799769373663589
FOXD2-AS1	0.0187748848021869	0.0187702491703222	0.0187748848021869	0.0187702491703222	0.0187702491703222	0.0187702491703222	0.0187702491703222	0.0187748848021869	0.0187702491703222	0.0187702491703222
FOXD3	0.695303318881825	0.43675464034994804	0.23483977868346198	0.234828989281446	0.0793658151387336	0.120897582327182	0.11578435448259801	0.183323017996157	0.363509536663105	0.234828989281446
FOXD4	0.6877255713802031	0.9631082493518258	null	null	0.3845597663528329	0.34753651615862896	null	0.901076790183812	0.7964527658466558	0.5798856229527739
FOXD4L1	0.6226528626560439	0.7244160184797379	null	0.387690499940461	0.9051367001481941	0.83311776871086	null	0.14580530917445803	null	0.33194365987650704
FOXD4L3	0.5614097571716801	0.7774881431986078	null	null	0.904944608550999	null	null	null	0.794733622722995	0.36206683929144606
FOXD4L4	0.134616405851722	0.171379461302103	null	null	0.699051104418743	0.355786941547551	null	null	0.5857947007944089	0.32843809630252696
FOXD4L5	null	null	null	null	0.304271917848351	null	null	null	0.314851068461652	0.583863136598761
FOXE1	0.915880613501231	0.813390175572928	0.95839480358135	0.662750387457487	0.594823769639378	0.85776116229176	0.887960334086636	0.9511464266025871	0.7486831455831049	0.8360780863201159
FOXE3	0.7319838262654871	0.6448090830184039	0.460483545753666	0.46048163230900896	0.29985145900377197	0.10428534774245599	0.57797858924273	0.43776241689872203	0.49575895223888106	0.27839689521177297
FOXF1	0.264127639315305	0.0921063014781476	0.275520763391422	0.207095408515958	0.0551423787944606	0.0429585650740542	0.914634873848264	0.382483107587434	0.646003628560295	0.249704215543704
FOXF2	0.256295522911946	0.775595739459487	0.571961657782413	0.821125612326859	0.624100178911753	0.9232307142858809	0.737356890662159	0.957181478435833	0.431128942201747	0.8115066528008491
FOXG1	0.93476245968904	0.335567535537475	0.6370467098775711	0.772358557590145	0.081384931560784	0.621824836558008	0.48446313211294895	0.526161343630826	0.38974878557721504	0.621824836558008
FOXH1	0.166243699450606	null	0.218013218182492	0.22827505365971104	0.8808106998439671	0.8700012506918271	0.33914240668775203	0.281044506928938	0.5878522954091279	0.305763618380829
FOXI1	0.21083981604168198	0.106815453077044	null	0.1384539981584	0.165373888365034	0.28658171450585807	null	0.0575551916322685	0.0313296586637257	0.22028065853985498
FOXI2	0.23003603229868502	0.0230917637564002	null	null	0.0795381271176976	0.477877579167734	0.308040635880872	0.24263250752316798	0.08176239720384	0.8079193978857209
FOXI3	0.10528957582761099	0.128267061463019	0.152333208709663	0.28386700371240103	0.12849169136574498	0.121196220547152	0.18053280995197798	0.275795544496853	0.158602498729009	0.21180034806769799
FOXJ1	0.9352850665713841	0.811727411263891	0.941259037691573	0.9718879634518629	0.957540090889922	0.976481851858447	0.950407956031668	0.958676942926195	0.880252240683902	0.9149936431495792
FOXJ2	0.51284330371787	0.836832469021866	0.19303961767997702	0.265266416752714	0.0594152152908401	0.0530872000511374	0.18095687148351602	0.23373299766498998	0.439952426415741	0.102549234730915
FOXJ3	0.9243083616301271	0.470642331542372	0.83057759036284	0.926191058538236	0.572406775638715	0.38223897065825396	0.790288648067452	0.835910329844386	0.953925129480877	0.8546619767453499
FOXK1	0.8292080871039531	0.7070682818588909	0.127401691926196	0.187297727353851	0.31760990810475104	0.429653414774555	0.125945308955285	0.13156613246909102	0.668788135165728	0.145953924604917
FOXK2	0.40244310463590505	0.34373611069892196	0.46141256196822494	0.592643792068912	0.276043458163039	0.480636301664093	0.5165490271984551	0.6496376378005849	0.10933448759886999	0.339905985004677
FOXL1	0.526026706903707	0.10280724947144099	0.694511562382866	0.5652181771865881	0.670721889940316	0.8160798351839019	0.9304116796517421	0.9038097889884271	0.8628607735072701	0.9242413405262719
FOXL2	0.829323661618669	0.821339615852496	0.82132793725463	0.821339615852496	0.732239755588489	0.8521007393830309	0.619165211266381	0.867297833569014	0.5933460389918411	0.6352900029499929
FOXL2NB	0.8350473837030229	0.765194188807694	0.561051794282578	0.547579855410603	0.9493329239204541	null	0.674892708274994	0.721004002024221	0.8800677583998159	0.570487550349333
FOXM1	0.8169509671082119	0.9941288670278041	0.9941268251219879	0.991408177890604	0.9858520567702711	0.981680500868292	0.993633057573462	0.986388098590442	0.994665059724723	0.9941288670278041
FOXN1	0.621082938691064	null	null	0.0954219016517145	0.0176440456618947	0.0007492750281474559	0.0107091647466127	0.0149283290753862	0.0213323394504833	null
FOXN2	0.576107340526844	0.919524439239905	0.8844136253380049	0.8205156002625149	0.568248693731822	0.8940686683909158	0.925666249051615	0.826630804212572	0.8452540369496829	0.826236574703797
FOXN3	0.14985749190606698	0.38514413018622706	0.259699731795577	0.503889410887159	0.27719326192307203	0.141396453057515	0.436369993767585	0.0976652678503538	0.39953035647519	0.193058719487355
FOXN3-AS1	0.62834773220723	0.62835374768624	0.62834773220723	0.62835374768624	0.62835374768624	0.62835374768624	0.62835374768624	0.62834773220723	0.62835374768624	0.62835374768624
FOXN3-AS2	0.434785826785411	0.4347826870104871	0.434785826785411	0.4347826870104871	0.4347826870104871	0.4347826870104871	0.4347826870104871	0.434785826785411	0.4347826870104871	0.4347826870104871
FOXN4	0.298458057386205	0.165405567592856	0.20651120232575196	0.21998986060294398	0.288420382652063	0.261995126937249	0.196339218786307	0.31658252564845196	0.420043155353373	0.438000067336589
FOXO1	0.573506625205138	0.204507102158911	0.29606686183442404	0.10375824213501599	0.364563355742113	0.00627905659667773	0.5625718402298929	0.61660010075772	0.306931112493025	0.387922531129329
FOXO3	0.11673568784182699	0.0376465629821644	0.164282597140639	0.125532800216056	0.314951525245356	0.196191450395581	0.110058510405246	0.11787091217833802	0.29786220617743	0.0760889514154868
FOXO3B	0.482061448012674	0.482060577133345	0.482061448012674	0.482060577133345	0.482060577133345	0.482060577133345	0.482060577133345	0.482061448012674	0.482060577133345	0.482060577133345
FOXO6	0.491620031496889	0.232312012262161	0.19172602074945602	0.512386136097923	0.464953967638293	0.5667426851132491	0.491619624452258	0.491620031496889	0.942777154088521	0.233709726340529
FOXP1	0.565991475014663	0.7784302335786	0.9892844133483291	0.819854973901814	0.88879134811453	0.9029514072898771	0.7490766619551841	0.8117462343122329	0.836936061367443	0.87506938494559
FOXP1-IT1	0.30418317626070895	0.30417446719917	0.30418317626070895	0.30417446719917	0.30417446719917	0.30417446719917	0.30417446719917	0.30418317626070895	0.30417446719917	0.30417446719917
FOXP2	0.9338118916820111	0.887411584964312	0.94464011063614	0.95748172868946	0.9859257260568841	0.9980053519236178	0.916178337882744	0.9955534730634159	0.8178580009037809	0.5856920002010451
FOXP4	0.534177360115488	0.122071576470895	0.0617846061631043	0.169212380298126	0.0704864489383845	0.406739500689055	0.597302852641261	0.28320540943907296	0.186120147890166	0.253249652954318
FOXQ1	0.6005274901615519	0.7616539299936129	0.5523776642431899	0.7695808376001859	0.5416046160604361	0.726524930248322	0.552670799006194	0.597457593856213	0.41132473248019896	0.676360378366584
FOXR1	0.0983494570018953	0.496006981023618	null	null	0.058362240845999995	0.059340521339406	0.0976510116512394	0.11629538326004901	0.025335646457017004	0.31946581344306496
FOXRED1	0.553051187151365	0.67701958168001	0.8490875244555551	0.604811158170692	0.7754926568663859	0.5506981093153771	0.570293887570824	0.498331042920824	0.5450784694498879	0.5750319813307471
FOXRED2	0.0359759704484881	0.0667272859656302	0.0928944567758411	0.19832440181661698	0.14586542710303801	0.0566984806338768	0.0158069807035424	0.158347830704618	0.36554021288159705	0.0887167477917289
FOXS1	0.207051347922337	0.42055963506190597	0.7509420297107099	0.9057739549708979	0.518072067167692	0.468558520316616	0.074061361873676	0.10697546683951299	0.22439241077403502	0.527973362486064
FPGS	0.0942296272406198	0.481270069188445	0.0548419263782442	0.476625818392881	0.428028083151498	0.17920535120687198	0.355784556724352	0.482662980281757	0.34581803606380607	0.700780081732606
FPGT	0.784730562568126	0.7301774814870171	0.73016763288997	0.7301774814870171	0.510449669002546	0.9060777531628029	0.3260791880213689	0.40712420608644107	0.90516816416363	0.7301774814870171
FPGT-TNNI3K	0.477367661445928	0.10758474266550999	null	null	0.10968606247305	0.0152606287334573	null	null	0.37234901991034003	null
FPR1	0.321168692785161	0.237878563736173	0.29191083233737	0.181995810027839	0.347364313614643	0.22061103659692102	0.22937083144753798	0.33045928527724394	0.18547447231955602	0.22061103659692102
FPR2	0.137466925313052	0.33106173925731897	0.27854301106887797	0.0744727120965356	0.41822359395905706	0.33106173925731897	0.085677727094946	0.331069436835583	0.273827374596824	0.33106173925731897
FPR3	0.40666625876697704	0.35436126263186296	0.41035120437342204	0.254828610650582	0.281001921258311	0.35436126263186296	0.36099421038691404	0.18487082869283497	0.534893529977511	0.35436126263186296
FRA10AC1	0.6178070522450251	0.244435010481051	0.5572174701976761	0.120812891026048	0.533407611338498	0.368901818653106	0.44086071609031297	0.299804225637972	0.0976786766407819	0.17074686290402
FRAS1	0.591046511304523	0.269119998230061	0.0396241403236373	0.610942844272927	0.24231384591156896	0.812055588297103	0.0360972073725823	0.0828557194462963	0.435598124116716	0.28344458838017306
FRAT1	0.965965714855133	0.9687433424180649	0.969106605457582	0.9896394215947859	0.965621375217285	0.973810841169592	0.9698995929595491	0.994647306649033	0.9309595164505309	0.977412694055779
FRAT2	0.7910730557099029	0.668345430964496	0.334506852150301	0.409282931017505	0.137489189857305	0.33449929036288395	0.7991923534151619	0.603810509697178	0.485001288833136	0.33449929036288395
FREM1	0.26353899645953	0.9401981898381371	0.9264228649157751	0.33908495396516397	0.929312501513912	0.73894221096649	0.972672339992907	0.5537583977126079	0.585816107931652	0.910492324143158
FREM2	0.14248396966973198	0.59452092537114	0.291975718731016	0.20874577974871103	0.38701724806521104	0.8319115820055649	0.43215251618917705	0.5306478457135321	0.376125241677979	0.14670303911487198
FREM3	null	null	0.503858059007892	0.36883253430110297	0.349477572687122	0.265354121078877	0.38815954199467895	0.543242782007557	0.717868769038616	null
FRG1	0.342288514287261	0.40713691024002796	0.695467926543871	0.601300128889575	0.473993822688816	0.6162663936335621	0.695476623097706	0.695467926543871	0.6688217076842811	0.43697231427040795
FRG1-DT	0.22944383456692002	0.229432923433024	0.22944383456692002	0.229432923433024	0.229432923433024	0.229432923433024	0.229432923433024	0.22944383456692002	0.229432923433024	0.229432923433024
FRG2	null	0.0852355861043794	null	null	0.269577662932792	null	null	null	0.5708271687100269	0.41821958905359297
FRG2B	null	null	null	null	0.38775487822416	null	null	null	0.821317414848414	null
FRK	0.24973113137854003	0.36144699409015096	0.697602211171597	0.415129459508567	0.441512775786834	0.0469699475219286	0.39785313597217203	0.278461167190467	0.36970745538825295	0.36516534835429604
FRMD1	0.7049584070571411	0.4248079199477489	0.768084880519667	0.919661953214448	0.50481539259888	0.8132789299043142	0.819116230838376	0.8019944995308459	0.908317653680163	0.902822047302069
FRMD3	0.34779045865969205	0.34029189471703297	0.5907593737100351	0.453338569287419	0.773975319030485	0.473183973487121	0.6321814928013271	0.9315205163488901	0.786674953619177	0.315829304863028
FRMD4A	0.9835616888708621	0.961183970425651	0.7748622041591519	0.762547321683219	0.7422148866137329	0.977024531220835	0.9359580618643559	0.9075991027546729	0.979382529211741	0.732861092525472
FRMD4B	0.0145564347572645	0.0455364238615132	0.507539157838831	0.247519430075977	0.29298351078147	0.0853278705906784	0.28133391010134695	0.21462836703747398	0.0643248187985123	0.32148609659491306
FRMD5	0.9132205154258091	0.318001094171851	0.44011650715639	0.732095180750439	0.43828406016301497	0.7497488852890959	0.107209989316694	0.679016250727798	0.38047806489150704	0.886091823850072
FRMD6	0.7314171792874821	0.593236726091884	0.6504107946717529	0.336736513643503	0.22540192604719103	0.68810849985992	0.568542626868875	0.447000994316054	0.347757656251156	null
FRMD8	0.550685111380554	0.6620333250323189	0.557361424560327	0.37363962214370505	0.34125104758632696	0.40345461692472495	0.8177965003332421	0.682885271578095	0.40752605294150107	0.7894303783651251
FRMPD1	0.684758588022937	null	0.8595812344469641	0.891799157476618	0.85547228250384	0.9534620498691279	0.782568633483447	0.780142435268385	0.8133561490703821	null
FRMPD2	0.25581738632600604	0.31027482331087797	0.0836728680633729	0.0925523343485186	0.0109616797769138	0.00743156422045158	0.0814709361123962	0.0736133799162838	0.0558795611320232	0.0981666649214335
FRRS1	0.592137235408031	0.7403818337865269	0.24758879721663002	0.778524745805821	0.6358056983573189	0.9516483930959492	0.690747010907999	0.47452144869699203	0.9281665415970892	0.7291931633286759
FRRS1L	0.5952589620416371	0.947649827522637	0.904530549003903	0.6352236799838771	0.872499218412121	0.877450834000078	0.660517559263876	0.675970349863714	0.524651368042387	0.841553576160575
FRS2	0.8238187969553241	0.83552893987911	0.39091513114123205	0.6445209701360239	0.745973622964447	0.7422438335770071	0.34946461185504496	0.5561201096227351	0.74562991068991	0.535788831574876
FRS3	0.07442512101198101	0.0885796832553409	0.0769612746430698	0.21019811689886897	0.5098740891324779	0.158071711995931	0.0370217838963055	0.16753389501244198	0.11142864660458801	0.337295573537855
FRY	0.321003917046088	0.6840504138385352	0.441458033004892	0.533737157277564	0.8209953292161809	0.46654911011179206	0.308268228014251	0.6601530997473221	0.733911056059747	0.674936338862277
FRYL	0.557368125595073	0.48826407571705605	0.291213592329923	0.549635322701539	0.280923037536776	0.977276488842249	0.28976078599988203	0.7140126820030122	0.7360886843840949	0.760849624740892
FRZB	0.9429217200426651	0.7850650857901379	0.29940844353844503	0.43806751612767103	0.880725835882533	0.548687827063476	0.24548621575822896	0.164200719361948	0.662720876820693	0.254959578828752
FSBP	0.412669602689093	0.732549314663147	0.292304687292425	0.44801323930500797	0.541288142331758	0.8497456906073299	0.31176129944650893	0.5347782776774871	0.168920329672434	0.29229556301494203
FSCB	0.776381144719021	0.6881102236796729	null	null	0.425365179715922	0.19523459787912198	0.38929216350779294	0.45993735565603205	0.50761521980719	0.4428772254393739
FSCN1	0.26140812129345	0.191517000013731	0.0658022244740328	0.0720858532467892	0.335434162303357	0.073853765704986	0.0638350122323477	0.0793442258203582	0.22908564679173	0.18639088819738298
FSCN2	0.917800222297347	0.9395241099413351	0.848140157739386	0.7356105258331079	0.969954600909244	0.9486018788384021	0.9486018788384021	0.9485935229872758	0.9441974583864591	0.9486018788384021
FSCN3	0.213535500079267	0.34705028167459695	null	null	0.100241451479686	0.533352152132447	0.079461897111015	0.3494101195496961	0.0923961864777625	0.241270988815061
FSD1	0.10496746555111801	0.0905958639591764	0.0666774763752626	0.066668046700357	0.181103534839048	0.102451306498946	0.0940885699616974	0.118448669420033	0.19580700587754604	0.18560304972804997
FSD1L	0.599574947852625	0.20491751576377698	0.36980860076008404	0.18132514612516	0.069525909900127	0.248041501010099	0.318467696855099	0.300713583140922	0.174871305508017	0.10930522317666701
FSD2	0.8959548371727629	0.900534530788606	0.9005236213767579	0.900534530788606	0.262799428994964	0.902948866916485	0.8305884137780172	0.8250823014973399	0.7153456866002719	0.956817650522116
FSHB	null	null	0.208140337755633	0.217290426767731	0.364788138565445	null	null	null	null	null
FSHR	null	null	0.754065559728035	0.7744796457852541	0.7303911996822829	0.661519088190886	null	null	0.5576333097728899	null
FSIP1	0.458995933261512	null	0.6074821433378829	0.250920504394522	0.0293274249757662	0.17466249664171302	null	null	0.14324154035163597	null
FSIP2	0.653885301245227	0.8266973493513601	0.653885301245227	0.653892394720095	0.8286194912485271	0.39819769290116797	0.5842060223008879	0.853922372238992	0.607561126521166	0.653892394720095
FST	0.00515971931982594	0.343780266802123	0.00314139348811673	0.0308505260605004	0.00860984318603006	null	0.0101131522000378	0.0570866706987932	0.0643215729881343	0.04519960263451099
FSTL1	0.8704509013542691	0.575301299368447	0.623123859346626	0.5241771262499401	0.687021764118293	0.558336444020361	0.692275721721195	0.673923575267466	0.42606031596992	0.558336444020361
FSTL3	0.0676067126094032	0.156759824748362	0.122797247369881	0.136561223218545	0.722221242302096	0.8362098347760458	0.15067798668684002	0.113870239693672	0.847895582639408	0.661274260189046
FSTL4	0.735545354918578	null	0.580882764844691	0.413136627204743	0.658468366895102	0.870080716534864	0.581718052583551	0.593024260644557	0.768341480574603	0.591503943765754
FSTL5	0.0564123044144759	null	0.0917276562621268	0.118027927498744	0.11212371917249199	0.533585371595365	0.089824954965517	0.197241528704835	0.41342592510247106	0.10286455258265899
FTCD	0.5040657179308871	0.5684196850607671	0.453513625807872	0.625791626776272	0.45463144165105296	0.8620773179997858	null	null	0.806203421943031	0.6098267995950749
FTCDNL1	0.544303161470132	0.380725987670884	0.21305490792538698	0.17007425389161498	0.375807656548808	0.32534529723683003	0.0912004510594926	0.112844484942323	0.33261122479961797	0.10253795176212599
FTH1	0.9981904224086641	0.9198673975824531	0.9167091164971649	0.936438989179452	0.656608569481947	0.9580354261807041	0.765395883408657	0.8199694257064879	0.93293145189873	0.8399621850973159
FTL	0.00193989513579853	0.0337012703560233	0.008254618225772909	0.00841859270793509	0.428399376757069	0.0101535861150085	0.0301519575081393	0.0529451443122067	0.11040230865499501	0.0101535861150085
FTMT	0.939895910391351	0.899999883174063	null	null	0.9554695509066999	null	0.833351116320605	0.988102344661932	0.907309701061241	0.9472809922094741
FTO	0.0847269161025743	0.0314411872621982	0.0803054853351241	0.268105766107338	0.0506756758666282	0.0820623957147097	0.016162526212848	0.0322742850781572	0.19427341707288395	0.080295323549645
FTSJ3	0.247822322020543	0.15168707650632002	0.0771503859646612	0.0413775285059426	0.358135323642045	0.0545588574612898	0.24313935574545498	0.126387643608486	0.0497383035427212	0.135801884844553
FUBP1	0.24909265609264702	0.172266896808624	0.332961760906953	0.0971400342474649	0.133789046736571	0.332954137913717	0.19349151810860998	0.198086631618872	0.588669045016745	0.19866570532903302
FUBP3	0.140052199666892	0.0799446923284858	0.255747357717138	0.152328574919623	0.416503737655505	0.244030470693787	0.041021886390589	0.0409188402875134	0.0379154638866765	0.0196108030497274
FUCA1	0.410295142435313	0.486328574077787	0.34744586888459994	0.532898957988315	0.04463736101832	0.0503861780471214	0.283591416967715	0.577173849421448	0.7515579863335	0.37949560899142104
FUCA2	0.32917256763707897	0.22671162248548501	0.37629338198418394	0.539353412866387	0.281917231333935	0.57151811486148	0.375557027359413	0.564398712631464	0.094448794307148	0.171146010767175
FUOM	0.33491315131201693	0.48351279350298604	0.440180621938454	0.436816010798736	0.466843235819915	0.576868119711115	0.4398152042195129	0.43587498037298605	0.557898993126854	0.423388951140526
FURIN	0.867728704845413	0.9307172745962791	0.8584761630955441	0.911343835384908	0.8982729520167281	0.7071301916717858	0.853989942260038	0.86591060788339	0.9154457932022371	0.9892278001400551
FUS	0.7293582778177379	0.32190833725744605	0.873576976243699	0.372236306883259	0.732024892676913	0.682266189971099	0.8660510907638199	0.344063056593156	0.68093246802716	0.873979494970719
FUT1	0.6017185243612011	0.766853260494218	0.8281391778391479	0.796958515888212	0.326841404728469	0.7426507106566759	0.815464104118402	0.71412741647352	0.8847666695635891	0.609016697524054
FUT10	0.0530038334535082	0.0491380398146626	0.112623743643733	0.0696706192401161	0.083142752598651	0.0458480164818904	0.101620312571776	0.008153106453027109	0.0573421094745541	0.0218999200679275
FUT11	0.39831234114547	0.5989169462449739	0.408984221598286	0.40947443238512704	0.740081483725393	0.48597396324626296	0.6076224132115401	0.7514810983144822	0.574679779510505	0.48597396324626296
FUT2	0.8925594733425021	0.9415462873892521	0.958793461452391	0.6573162543803461	0.826524252156708	0.8386188117536709	0.9389768873952359	0.7602516441438181	0.9365866739266479	0.7736826087087808
FUT3	0.61209006519572	0.844322772632333	0.32766221940355394	0.371011825643695	0.629988211636036	null	0.6391047830136489	0.161404044121136	0.45708151776875505	null
FUT4	0.01607945540648	0.0191073212408291	0.0141452277200467	0.0327471563292313	0.0351618837662011	0.0191073212408291	0.0148499307338501	0.0685592138689994	0.0721979855166116	0.0237222670462248
FUT5	0.8607061579326379	0.6654684965962719	null	0.5416010498092849	0.418929790963285	0.8528779081309069	null	null	0.692367401548021	null
FUT6	0.746810496041605	0.137259952297574	0.277109514485832	0.8444306528310971	0.490661990549839	0.48144473604395793	0.275038485955716	0.8923677937510059	0.614935502692224	0.663462624154557
FUT7	0.703011934887894	0.703020897963819	0.37877481664952894	0.49005207990461297	0.7785504553781891	0.647600299543857	0.703020897963819	0.840281085182167	0.666047089651896	0.703020897963819
FUT8	0.918716679528525	0.7981834817182091	0.6496860125684051	0.6461912853763859	0.826740247778669	0.873573794567923	0.7639629166026459	0.374559814989689	0.8340285355278709	0.7170165473308431
FUT8-AS1	0.8418939655538359	0.841905720307192	0.8418939655538359	0.841905720307192	0.841905720307192	0.841905720307192	0.841905720307192	0.8418939655538359	0.841905720307192	0.841905720307192
FUT9	0.40073760561483396	null	0.32388117142284	0.21436280377995898	0.21150418014699998	null	0.399147557611133	0.670740867922843	0.6373656841912789	0.24388626187344
FUZ	0.3467641756792	0.470166936655362	0.538878223703325	0.494457055480491	0.46602612036016905	0.470166936655362	0.689918742796568	0.515594752007832	0.25477623576028197	0.5829567769279019
FXN	0.707650577520261	0.9264724177120881	0.682974212185864	0.768034514732093	0.9919935489041941	0.961824958406273	0.85476810736935	0.859562111247022	0.642866608844845	0.747389702066732
FXR1	0.7796761169605481	0.324631839185612	0.5274402946604221	0.603370986270816	0.208142153744375	0.472573224760572	0.472573224760572	0.9050316092093709	0.369417156911883	0.472573224760572
FXR2	0.839369427810405	0.693785497208962	0.693776861522643	0.693785497208962	0.900177586794078	0.693785497208962	0.800016298019049	0.476794753849354	0.7335904618208771	0.693785497208962
FXYD1	null	null	null	null	0.0823843550986324	null	0.0821371355063193	null	null	null
FXYD2	0.15004387538886202	0.0435645809371468	0.232876162530827	0.127537239674451	0.19211683272562102	0.0204042387758713	0.21544885350903	0.0932947142031215	0.180498666955285	0.0435645809371468
FXYD3	0.681599793757924	0.536771360135368	0.10677852280512999	0.6820832628492389	0.0666810192935789	null	null	0.46786776172374606	null	null
FXYD4	0.355094100971894	0.206493967409833	0.257569026463551	0.40856139449027395	0.47989900777261696	null	0.18366084021946502	0.0923032852990229	null	0.0370635782340697
FXYD5	0.539711265338204	0.116264292650237	0.563656128064124	0.563527667546593	0.222139081905302	0.31334627423997996	0.7681563592744571	0.6448202448872529	0.40939026044358795	0.31334627423997996
FXYD6	0.0875904129958605	0.0023671730467184396	0.0176816401537644	0.0136127583111531	0.0119125254312341	0.0023671730467184396	0.0301539029193072	0.029607179325794	0.00103083760723837	0.0243145096279725
FXYD6-FXYD2	null	null	0.555548677555875	0.211598031736743	0.494086212053177	0.0237508026213124	null	null	0.22721532352980603	0.538030336843062
FXYD7	0.382887215998101	0.24838058942342497	0.248391044280553	0.35614910340985206	0.75665329054732	0.24838058942342497	0.351099730540857	0.23218772578949304	0.288649957549844	0.24838058942342497
FYB1	0.30248502139899003	0.518652851311841	0.42906134565782794	0.48094742926861206	0.17210170284848197	0.348331529770339	0.731763450665984	0.278520185337161	0.45282670562176897	0.278740519009051
FYB2	0.163444702697124	0.0151356888671152	0.146624081019173	0.154036141920971	0.0602499204700524	0.0863725337254785	0.144110753303444	0.11771405040753698	0.17584266785899802	0.0399768210404608
FYCO1	0.365706152145171	0.7891871220956519	0.108404475878763	0.17115220238815804	0.47259055046805704	0.44734902656437897	0.105571547840105	0.17665975734897799	0.293862529244804	0.16199734866063598
FYN	0.157524338205799	0.0584614177137932	0.39235319824754705	0.22503607780934803	0.167920236109927	0.0585722073795122	0.418618765889761	0.19608351490118697	0.180666107947177	0.0325688383132303
FYTTD1	0.04512780780052599	0.12112352984624401	0.0999113099537837	0.0147271355793172	0.297043574902584	0.0999003868732234	0.185709741751124	0.0198598042497986	0.209191340226955	0.0999003868732234
FZD1	0.0967596725004074	0.0745710450955653	0.454216265978986	0.0777513588839859	0.115026860214404	0.23566261750254103	0.44813038422172397	0.363028615586137	0.350114989008591	0.502019641720579
FZD10	0.9736002578335721	0.9681131370173309	0.955072757769647	0.794302635954279	0.9232904061896651	0.97072353479747	0.962614661279203	0.945348885982929	0.862359666466677	0.990455046862768
FZD10-AS1	0.7581705575685641	0.758181179419761	0.7581705575685641	0.758181179419761	0.758181179419761	0.758181179419761	0.758181179419761	0.7581705575685641	0.758181179419761	0.758181179419761
FZD2	0.39332313735597796	0.30889714762073	0.754641662773241	0.7053418074390558	0.618001065227838	0.31186441868370696	0.762078550254655	0.7355538977223621	0.662610960929111	0.663949666530287
FZD3	0.38747418422139296	0.502657171252435	0.554406304329577	0.14472281384188698	0.432158436840764	0.336153830372134	0.582942062378054	0.465524035478032	0.23806109060252	0.617973236700324
FZD4	0.254658140490206	0.33814894401062195	0.338156360154119	0.35356694167962605	0.354366884393633	0.274726193592252	0.462720959788081	0.5259136764903011	0.750076555796727	0.628372650169267
FZD5	0.23638219758844503	0.639484101884929	0.389246479560979	0.319165220181195	0.68935955581333	0.59816491636385	0.876019044217289	0.528981562179495	0.488289265835628	0.33771748941875
FZD6	0.7095107214594271	0.367217027219209	0.773004326372567	0.459429349769023	0.130410126269009	0.433526524139875	0.48823617667251507	0.58871367662585	0.358489535021238	0.20738519950891898
FZD7	0.9067789578438901	0.8629422260531842	0.9575146329044771	0.9735871640177809	0.8087857644820309	0.8560991045045111	0.8131850504473109	0.8118270388608779	0.950155686722942	0.954955659921923
FZD8	0.736545307771658	0.5283084993764829	0.35015360529196693	0.150078662571523	0.771265173047995	0.707654181701047	0.823732599294417	0.870882742139605	0.611732623433528	0.707654181701047
FZD9	0.280176781940405	0.44326230112248294	0.562642884526715	0.832354511406363	0.8484459129730458	0.8338082649244849	0.563025265668914	0.944553199165749	0.743069261795566	0.20241257776209
FZR1	0.5442073577371239	0.624890100449937	0.3103807545524989	0.579412188923506	0.620748700925682	0.624890100449937	0.465231364722761	0.606317780490088	0.826262164675958	0.47306896836348794
G0S2	0.11433232343189399	0.11432101932732999	0.0528539639365565	0.12101587329254199	0.0841238231214369	0.11432101932732999	0.0601679006120503	0.0604757867848575	0.11432101932732999	0.11432101932732999
G2E3	0.8488137857707809	0.812930110730048	0.7172426605893779	0.6944587328062239	0.9876150394838159	0.982775379020456	0.740726559653574	0.7828784278269408	0.6923415974436291	0.982775379020456
G3BP1	0.132556581003137	0.32861042271014096	0.15500941551245997	0.398178095312854	0.0442836164267497	0.143498647610841	0.0422088718621626	0.0929443961018585	0.0741342644989911	0.143498647610841
G3BP2	0.0032908993477607	0.0140788362755887	0.263640739321933	0.00400995500222339	0.0930593171277813	0.0516197091637819	0.00501591078003412	0.0581406508404016	0.0741571214776697	0.00842398794899581
G6PC2	0.668295744134251	null	null	0.8678500843828191	0.7975484969790829	0.8072966532278051	null	null	0.989712488939269	null
G6PC3	0.314912072130326	0.155138760335057	0.313615399710484	0.4079755982272729	0.238233726840752	0.445749982356442	0.312556274660018	0.383554464921983	0.46041857950765797	0.14848787542185002
GAA	0.24103024497359696	0.194177451569458	0.25406649497599604	0.5153805289036529	0.0827099787842209	0.363813993371375	0.342118527953612	0.28447700251204106	0.188058614412749	0.226931433905432
GAB1	0.00391883720313358	0.0808765401571315	0.00141857926320009	0.00547742718097744	0.0032172769161348197	0.0276527430172156	0.00261420333173605	0.00260897642479586	0.0191395346310255	0.0232921183148854
GAB2	0.0686261660863189	0.0215355778793571	0.14485162183460198	0.0263940239843826	0.11387455764257001	0.0215355778793571	0.0899488587659924	0.0594536166521763	0.134364406799434	0.0215355778793571
GAB4	0.915580230609886	0.8303534572933889	null	0.164162768197819	0.36117271081088104	null	0.725779156767457	0.873701270162659	0.9214151009392321	0.727834866089165
GABARAP	0.49503178375165297	0.250219628683371	0.250230035109819	0.250219628683371	0.250219628683371	0.250219628683371	0.49714484745158205	0.49601441500543497	0.250219628683371	0.250219628683371
GABARAPL1	0.0134541305705723	0.0137865161227308	0.0195186119404964	0.012549607371023001	0.000198316621730597	0.0237356132540362	0.0137278311261815	0.0130578973548679	0.0036795913835323897	0.0071526570846772
GABARAPL2	0.618434361665429	0.6184399431840911	0.463312657836345	0.359218820556937	0.6184399431840911	0.6184399431840911	0.7043111668096079	0.7205919890065869	0.7898324726876949	0.6184399431840911
GABBR1	0.168753332607241	0.273951152414604	0.5189584732292609	0.611393311080115	0.202347883094238	0.423315545411851	0.273951152414604	0.515888800735471	0.22684593636384803	0.229169555121369
GABBR2	0.8269582861818922	0.9739403091330491	0.259424427782601	0.8996908550918679	0.9705337189461372	0.976055500677991	0.44771854879580697	0.9860634420126609	0.397964227235954	0.7284617366529399
GABPA	0.2402694847805	0.405149187579092	0.378176574331093	0.33911193639197	0.718880878310577	0.580595781565059	0.196049999369342	0.539000046009651	0.6817206669318878	0.580595781565059
GABPB1	0.584648797336078	0.504291297288126	0.191463882770423	0.19145232622495104	0.295381867366133	0.19145232622495104	0.653136663315689	0.525932266452666	0.18943799865529298	0.19145232622495104
GABPB1-AS1	0.0690373873601558	0.069027817127561	0.0690373873601558	0.069027817127561	0.069027817127561	0.069027817127561	0.069027817127561	0.0690373873601558	0.069027817127561	0.069027817127561
GABPB1-IT1	0.0202635884092039	0.0202587170434714	0.0202635884092039	0.0202587170434714	0.0202587170434714	0.0202587170434714	0.0202587170434714	0.0202635884092039	0.0202587170434714	0.0202587170434714
GABPB2	0.695856447126237	0.717587802151942	0.8161523505172099	0.5523676641271761	0.536349452383461	0.7733521575647471	0.857970829228773	0.183681678957734	0.9097263965444871	0.8312314599412229
GABRA1	0.110969136674252	0.302212505447701	null	null	0.14521806838026402	0.10985312668554499	0.0660571677217541	0.0943747068150015	0.765971747895277	0.0521354047821899
GABRA2	0.8375145006902399	0.35536928925534494	0.469416086612226	0.47402468292991706	0.9753678199321141	null	null	null	0.590498122836527	null
GABRA4	0.546201602176662	0.15118259129913	0.31496078646555	0.7967789663743621	0.71643172191873	null	0.081944322022265	0.271648584253523	0.0546438192462919	0.37394209298568604
GABRA5	0.292304103453483	0.786589133819532	0.638829165119809	0.9541966278591609	0.26450464693418	0.536327084840822	0.6377787505845021	0.8320047264807441	0.369819064950245	null
GABRA6	0.831469111394088	0.661580231078084	0.7940093364755909	0.662822036703374	0.664001679271256	0.702808976751685	null	null	0.837788308304529	0.85489244603314
GABRB1	0.754821889764989	0.47985777658687895	0.0482904559647672	null	0.106864577629313	0.0060969638826015105	0.14609965759000598	0.175549719480591	0.202280654879465	0.167954494058236
GABRB2	0.7410354608438121	0.76176317947417	0.9505838616648691	0.9505920538535949	0.980572995726513	0.9505920538535949	0.562467095901418	0.788981683877592	0.925940328395945	0.9635087590743241
GABRB3	0.6770900091221911	0.911589701016755	0.9263357516899491	0.8824607908858259	0.813249094455888	0.83326700475031	0.793302939003223	0.79495528916822	0.987329972427802	0.941783770735156
GABRD	0.601512279477305	0.31669301097154307	0.703122897331479	0.477593733626081	0.296585263748755	0.39087427100283795	0.919365109829883	0.802312062656384	0.5678952409603679	0.49765324230730296
GABRG1	0.451789665951693	0.896041376374986	0.39053583350503496	0.39142018864863	0.618640291886444	0.656612037194447	0.374081962500835	0.436028642983432	0.8652961356062441	0.44749166520736106
GABRG2	0.36152270241070705	0.387057618598395	0.5992437692242659	0.59851875735239	0.503803972186421	0.5080019287191939	0.5080019287191939	0.373462874760706	0.8246248330809949	0.5080019287191939
GABRG3	0.0796485314903014	0.19595947745084805	0.40673229224193297	0.489727398760895	0.6977288028037691	0.6127032763715229	0.163754516989371	0.0915445951063978	0.141827283103391	0.131152707231607
GABRP	0.0664501473652213	0.0457968552154523	0.000664161961420477	0.0695263039994105	0.00348980516961131	0.437620277391191	null	0.4871065036066671	0.0634486495557791	null
GABRR1	0.620744331054802	0.843175767604005	0.9573828042333141	0.540889004649825	0.940095177933397	0.8932411700877242	null	0.31958918340226194	0.8272567848904592	0.525348887510428
GABRR2	0.304835134691388	0.131072739545493	0.14211311840293697	0.25892098805123004	0.120102472360114	0.684343918698073	0.142101421208448	0.255750875878362	0.33645631754339694	0.57931123046217
GABRR3	0.30828136021992303	0.225171242060793	null	null	0.599707257480307	null	null	0.558478719119662	0.645170733573957	0.567350676900248
GAD1	0.442057795283659	0.527689500296468	0.39712417482533097	0.7069291316062308	0.7712821951461171	0.7679920814987851	null	0.217864343449958	0.810631851416423	null
GAD2	0.12229326735066198	0.15287988311127898	null	0.0437920925235494	0.0957953325904343	null	0.45481303332500006	0.0984102161255796	0.0187404888175423	0.671087024747377
GADD45A	0.510920160314724	0.41677537850209995	0.670121558156806	0.589295695616491	0.513640290650934	0.513640290650934	0.6064482786819531	0.549410595344773	0.686617406518559	0.42290719942585403
GADD45B	0.54493971395358	0.6496723652500489	0.7388741395148679	0.503479639808004	0.731443021403593	0.644134605517776	0.8339644132485509	0.719384896857138	0.40724053260423	0.7903695721861959
GADD45G	0.0614085143805082	0.343128143348518	0.0804873696693933	0.121672247378006	0.25219456232634196	null	0.0860505818471417	0.100907739880372	0.26417101063514004	0.0259108202176327
GADD45GIP1	0.0293431233783223	0.0267192241417866	0.0874791409525948	0.0749384179885762	0.0722767985901147	0.213204742022312	0.0645957904227252	0.0972361316270756	0.00287127066613668	0.0216869244077077
GADL1	0.44560359012380896	0.47142847251229597	null	0.24046859042247198	0.40361158243696993	0.358769853465955	0.713907495812437	0.283382708154144	0.32348927293208696	0.6586728510135121
GAK	0.0357116461596165	0.0213463652725164	0.0942662586393777	0.138862226695739	0.18246156392278304	0.0811170140480215	0.116964474619935	0.0451288371455383	0.0059714124617612	0.0315648432569749
GAL	0.7763982957262181	0.854542559620897	0.7019069462447112	0.814741006925363	0.725445960526731	null	0.5705364698563571	0.742207163376468	0.9040693673986361	0.8566764399882429
GAL3ST1	0.725442763666651	0.5394931168249449	0.556388846992422	0.190906241441838	0.465939424465807	null	0.555121798874282	0.160588772252426	0.6726987443284731	0.239631286127064
GAL3ST2	0.207811134986436	0.0763895506516446	0.11063984292225201	0.111357874103649	0.358593682014188	0.29853737909154104	null	null	0.19097750016034498	0.106807216591115
GAL3ST3	0.8382429189054058	0.157802436788689	0.7604600732635641	0.7604707511954341	0.686957337949868	0.794925450766879	0.452061727987217	0.49027360753038896	0.9604164166422221	0.7230096415460999
GAL3ST4	0.10952416247250801	0.0686014533633823	0.175070325397449	0.0385364245312965	0.0859288304064543	0.0847619394838815	0.0995494026684468	0.0389820952631812	0.06573614160693901	0.0686014533633823
GALC	0.5620254979416479	0.615637266706902	0.47843151423805297	0.646862954613938	0.39339081332715603	0.337493548139943	0.5317682145081429	0.642167503297567	0.12480342889125699	0.12346492031465599
GALE	0.592825326801172	0.546309296597346	0.5597116643270861	0.434071655045937	0.850619785608668	0.81572134967786	0.421823615275225	0.515627644108271	0.617438755690108	0.196951865949592
GALK1	0.35851859228232896	0.319882641431323	0.24717375978110898	0.351052851376447	0.5746858846479279	0.270589283298447	0.48127410029793605	0.348296732254352	0.6655724075589731	0.310369171306012
GALK2	0.134279955494875	0.210140560385508	0.40348072742628	0.536510631736839	0.16672694815856698	0.14927612307277202	0.623806557863743	0.7683966985229119	0.578777417485027	0.210140560385508
GALM	0.9556617830838521	0.8756628273476089	0.852463734372355	0.953004787555078	0.8790087144952851	0.632198593838151	0.8741313456472559	0.9027935356013359	0.630885526145553	0.926977945414013
GALNS	0.817514040827123	0.6799428373340001	0.540721537789879	0.649980776344417	0.7022519876939199	0.7546865584561769	0.544293515733943	0.609969722779922	0.87154094919679	0.8663830941462758
GALNT1	0.210257334867183	0.143453203803438	0.16365596947539401	0.174489914999211	0.47045391956490296	0.244716009742595	0.252497899199367	0.12085619490451599	0.13980432474145799	0.256832176598743
GALNT10	0.9308680179626091	0.924050746199598	0.917003503845728	0.8844797459643879	0.881341573918958	0.8091328153245211	0.971873990952023	0.939382553498834	0.9538967175456842	0.840737957865102
GALNT11	0.7184116779395581	0.962493290891762	0.6387032683038559	0.825306030733094	0.833790361154229	0.9008317412748241	0.19807631544664497	0.27554041293862297	0.562114532523432	0.289620641853026
GALNT12	0.8890689019636869	0.8604407348517421	0.794370296827744	0.7533814753389041	0.7692724103498321	0.7834178134789119	0.983319736665345	0.832659680184876	0.55330645105483	0.4564237793124
GALNT13	0.493258466970678	null	0.25297060517514003	0.524147298687694	0.860969695664747	0.728215382661867	0.31869688410544106	0.6040974570667261	0.8875631442654599	0.559577889902986
GALNT14	0.714354612289682	0.634998285795486	0.594113976901386	0.405451595268323	0.51462402581082	0.7924665170053671	0.5986633994300601	0.34238143080801003	0.542194542353861	0.8258016943996851
GALNT15	0.953054291909434	0.970553967875596	0.9150657630613049	0.9777898090985749	0.899819398707394	0.780843217640534	0.917443071451773	0.933625579999173	0.9708766775257041	0.9173557878164821
GALNT16	0.30851496488136104	0.5518088237400971	0.7214128639272108	0.144383204762186	0.4530734954724221	0.344848194577005	0.17443241317365402	0.142904328327291	0.7443585963775309	0.5518088237400971
GALNT17	0.465988511766058	0.938318423239668	0.764384676079777	0.7581208026198791	0.7514528507193481	0.764395447432447	0.5774368131959339	0.753096033374202	0.7631103029532471	0.8130580658361819
GALNT18	0.692027922002394	0.7810608108925541	0.808610421578943	0.663542552916326	0.270986168228332	0.196261527506615	0.7955438968378531	0.47947150572668	0.39329061158258505	0.4918268250063971
GALNT2	0.904040530930337	0.47644732032525605	0.804380052577935	0.9755624801934341	0.7852118207183408	0.670609058923598	0.670609058923598	0.6706012958425429	0.915432949252982	0.7258455999575899
GALNT3	0.268191362900997	0.279105694445117	0.28958219046210304	0.22705706626120198	0.0674005264015434	0.12081313732052	0.32507149329129403	0.269643482524243	0.17035601473305703	0.07990998358568299
GALNT4	0.128538566541167	0.0860185625246185	0.28657425452574997	0.5145290146504979	0.11396070826874001	0.197356663247185	0.0595384980715136	0.39770377067990603	0.630204169172224	0.0860185625246185
GALNT5	0.421611907042195	0.0464433513247438	0.173986606586863	0.604490270787599	0.0577253578942494	0.313886155212231	0.11786891836782301	0.19260083039868203	0.16916628506606304	0.38843983313281893
GALNT6	0.34783905132471693	0.475937912887963	0.28391550318612896	0.21931762836253896	0.289474666368106	0.3821204367364979	0.218300534476768	0.321525833426651	0.38255115059770706	0.195506703460806
GALNT7	0.7343891719506909	0.9580782494684571	0.9580707310551619	0.95083319731741	0.985830014384751	0.983365752862612	0.9698148112916569	0.9704653604731709	0.9155994774608051	0.9580782494684571
GALNT8	0.7781623547391641	0.442730824956264	0.575960886075645	0.567744618132977	0.0453830952492706	0.148067031405562	0.8024634591436439	0.893439461899303	0.301255323676671	null
GALNT9	0.813623868108611	0.8617699561836	0.779268652559004	0.44376290970943505	0.772842068408082	0.722616191454553	0.858975670557825	0.858963981315271	0.7385922381739009	0.5942238814001639
GALNTL5	0.7005021093877789	0.95818804762588	null	0.880512103581914	0.519506943891799	0.932938047699143	0.837381731395314	0.8627079077890609	0.8814756795634859	0.48878615648665
GALNTL6	0.486984408203559	0.6644680091886379	0.497856918449175	0.49785681433783097	0.547738690683469	0.587969432873156	0.253978199231389	0.44073774512066705	0.5581370142084711	0.263192767448073
GALP	0.565696341711059	0.7135793323910842	0.20720143149131498	0.21079671513711498	0.0326483515737926	null	0.204765644329153	0.503733299327244	null	0.6046597557739279
GALR1	0.8267479182499721	0.695297162067925	0.265070740335228	0.43854677906139294	0.369072040877008	0.401454325036531	0.351158406406883	0.352232412681573	0.5891426812823599	0.358568055114323
GALR2	0.805238188949092	0.148707577567074	0.869372180972764	0.7195836254016049	0.574150331584223	0.85651399465682	0.982247039572966	0.39136907378529295	0.4367740104811	0.8223371719597571
GALR3	null	0.8120598529977501	0.269203340971927	0.381623534010242	0.23563345182615303	0.221900788433628	0.15805662005308402	0.347172444526605	0.28727926813519605	0.47374105984792797
GALT	0.0314448700320259	0.0564418318998969	0.381996558252976	0.19154388749394297	0.20098922220370397	0.250411266237434	0.16773607272282	0.0117918282922268	0.1728171721122	0.544641169558665
GAMT	0.827273746063658	0.9511460797525841	0.940748638414976	0.960281273310862	0.9801116711761341	0.984458640122111	0.886051600139865	0.962057074846424	0.7436072239256429	0.895438390969988
GAN	0.7422115412756479	0.484903429773898	0.398661030798102	0.633773268646472	0.570281132863419	0.7124135115081608	0.40880059295736	0.5710616887653289	0.45486663784746	0.323710317714065
GANAB	0.6896269387106121	0.6434132604091751	0.9370701284487809	0.9105790796936171	0.136871509874205	0.6022633121753139	0.9382266818365692	0.920756354686333	0.660138985192963	0.7916869504712909
GANC	0.44749461463176504	0.21774574258284402	0.508215304322697	0.40833589371095	0.25212517621091696	0.45715538023347796	0.503958709359385	0.593442360826485	0.215560331236445	0.21774574258284402
GAP43	0.548925740359707	0.6686776854775961	0.553419058424492	0.5464379003542871	0.8471156858559961	0.9917275780926851	0.6079347060561059	0.218885955131691	0.47290522392303996	0.917258453384175
GAPDH	0.9320866723824259	0.977835806791686	0.9111791952412951	0.942839914048201	0.8801315093007851	0.8174191172702141	0.9297684850964871	0.923595343964205	0.855606206351369	0.857217178140177
GAPDHS	0.6357768394954221	null	null	0.6247805052519929	0.4656855715808921	0.966745834389244	null	0.741896434802381	0.368921092026174	0.539669052904118
GAPT	0.8888339228621429	0.8654261116892509	0.494952059257109	0.818451075076609	0.709166357813088	0.874554119723606	0.9672169335514841	0.625894642600674	0.7220576720343521	0.9533353519906229
GAPVD1	0.117582176180598	0.333239642545896	0.18634379818976504	0.400877457535172	0.5035611822771939	0.36446459189043	0.21328919623652398	0.38257489017961704	0.240767666667115	0.31077781990005
GAR1	0.9720701943165301	0.8776908264348291	0.6818541833258721	0.7045553325639791	0.725617255320953	0.806096924672875	0.7283086607480881	0.7447882898741519	0.806096924672875	0.9551110909006079
GAREM1	0.22703170009960602	null	0.191739962491515	0.325886331364493	0.35377942692419395	0.205660465748161	null	0.0728275000268702	0.0707373429263855	null
GAREM2	0.45072629193359703	0.790774161178865	0.8901911460501071	0.818371335694489	0.9044750972924029	0.890202345150039	0.907316759433984	0.768040251520143	0.889341346583468	0.914695664135669
GARNL3	0.666779619661076	0.73027152946596	0.4984584838493811	0.5459782974660751	0.167146958443664	0.19819837265421	0.513548728552919	0.32786281861187394	0.425706670768582	0.400010802522695
GARRE1	0.795222709108514	0.7952340846032808	0.795222709108514	0.7952340846032808	0.7952340846032808	0.7952340846032808	0.7952340846032808	0.795222709108514	0.7952340846032808	0.7952340846032808
GARS1	0.322940090285099	0.322932077137478	0.322940090285099	0.322932077137478	0.322932077137478	0.322932077137478	0.322932077137478	0.322940090285099	0.322932077137478	0.322932077137478
GARS1-DT	0.560587345509321	0.5605902661474711	0.560587345509321	0.5605902661474711	0.5605902661474711	0.5605902661474711	0.5605902661474711	0.560587345509321	0.5605902661474711	0.5605902661474711
GART	0.5042125385545361	0.886465916801429	0.44347200844687296	0.561281499199645	0.0133537624526372	0.00718489291565405	0.39467358581515105	0.27585358704221996	0.00388883558358411	0.44346928073317
GAS1	0.258308474158573	0.149228092386446	0.20562218212975503	0.212993687169732	0.0800895310687193	0.18123615226096398	0.1988580422101	0.18177093016418802	0.0664744061013402	0.38195587128651204
GAS2	0.3746725202649289	0.257236790448303	0.0482026502197475	0.166794884174489	0.11538529075669801	0.0366340056687461	0.10120577369034299	0.032600661368573994	0.0934105348547929	0.0776209889397856
GAS2L1	0.0115547480786871	0.0707386991782728	0.00260140163788113	0.0165669198776243	0.00202768969101822	0.0603083108768308	0.00373559295764342	0.0165217251325856	0.0336042822714626	0.508628725338918
GAS2L2	0.0296464704097524	0.021099234505060998	null	0.00305672571638887	0.512450854451442	0.35871294544613397	null	0.0014747712654960099	0.00770185903386853	0.0017996790963357102
GAS2L3	0.192615764137792	0.5174571338520201	0.458512808530396	0.504103210806499	0.5758557101470171	0.524292982076735	0.461281646978478	0.585820947160003	0.502953022532687	0.17960612198889003
GAS5	0.9745462469225459	0.974551873631825	0.9745462469225459	0.974551873631825	0.974551873631825	0.974551873631825	0.974551873631825	0.9745462469225459	0.974551873631825	0.974551873631825
GAS6	0.252532740531255	0.292313534493156	0.239356263807026	0.346842530692958	0.358841344416674	0.340101267187102	0.25634846774646597	0.509334430289421	0.222434876433021	0.292313534493156
GAS6-AS1	0.306552006737002	0.306543382934578	0.306552006737002	0.306543382934578	0.306543382934578	0.306543382934578	0.306543382934578	0.306552006737002	0.306543382934578	0.306543382934578
GAS7	0.005648225393090921	0.00564624231005498	0.0347193921449028	0.007027564197729999	0.00317916955117423	0.00564624231005498	0.00564624231005498	0.005648225393090921	0.11752079032579599	0.00564624231005498
GAS8	0.807976901457695	0.503560143861656	0.8539423759206229	0.875504320890563	0.715255752179825	0.8989283299890709	0.6176440302218511	0.8283264777978591	0.426998157445861	0.891876734983405
GASAL1	0.507100300495381	0.5071006453963379	0.507100300495381	0.5071006453963379	0.5071006453963379	0.5071006453963379	0.5071006453963379	0.507100300495381	0.5071006453963379	0.5071006453963379
GASK1B	0.0980995898071038	0.0980887245576676	0.0980995898071038	0.0980887245576676	0.0980887245576676	0.0980887245576676	0.0980887245576676	0.0980995898071038	0.0980887245576676	0.0980887245576676
GAST	0.9535931175974649	0.827875280090876	null	0.8217212663647578	0.8702773412457231	null	null	0.871522129120693	null	0.7614730189945359
GATA2	0.000977034413781456	2.48966136158943e-05	0.0300175167210876	0.00354310794131905	0.00316182313217428	0.00287624216691472	0.00280024242947727	0.00138875671625875	0.00528420642832602	0.000431816285929833
GATA2-AS1	0.00237746573607927	0.0023764488188581802	0.00237746573607927	0.0023764488188581802	0.0023764488188581802	0.0023764488188581802	0.0023764488188581802	0.00237746573607927	0.0023764488188581802	0.0023764488188581802
GATA3	0.008155025032162809	0.00196423751902637	0.00409099956592884	0.00348192258777979	0.0248733700360549	0.0243778391629539	0.0100126494376908	0.007349290982406491	0.01699569846817	0.0237974553447609
GATA4	0.857307082915812	0.422624340553084	0.754095836692711	0.5832281213201861	0.49910819216641905	0.434136840838022	null	0.29209288868773403	0.379043075158125	0.359509855658601
GATA5	0.277630438497342	0.18655456795074102	0.33851546297719703	0.24672037366160798	0.398924904351781	0.367506746954401	0.173347416255985	0.250971239767067	0.136272833043208	0.154222130153345
GATA6	0.15128340438797	0.314907567739001	0.0325927126749477	0.14127851886082599	0.18458703397572196	0.191865540754002	0.0306155008188564	0.0629072284374104	0.570369422172516	0.314907567739001
GATAD1	0.39684525379519203	0.3719527177738421	0.64903589669449	0.465274214890055	0.385070208956779	0.3719527177738421	0.54918128767867	0.33571087834203006	0.527255110015036	0.224744760460237
GATAD2A	0.0857613091824467	0.0145213487215218	0.153411634851982	0.0294523238791105	0.0449119513426979	0.00223181640541514	0.282645388887407	0.000564236748492762	0.0568516305982119	0.09450506153369802
GATAD2B	0.7590311389654749	0.274112318822756	0.43231151461928496	0.43230825800755107	0.425904390192375	0.43230825800755107	0.578504240235715	0.0515729245746353	0.42789068718969797	0.43230825800755107
GATB	0.44354347567307	0.550682668048889	0.245961030380499	0.569752170515814	0.580430758160324	0.5832306729226701	0.24463029218978	0.666708867701491	0.333483095205053	0.6681309138893221
GATC	0.9382417161939	0.8429054695098871	0.9824657063873871	0.8217374230022509	0.6808090190212989	0.8429054695098871	0.97660838246054	0.9699461140782951	0.9529727186961371	0.8429054695098871
GATD1	0.8799455314913471	0.726706332390272	0.72828826815389	0.872259036258706	0.6264366464284821	0.906462345930212	0.8819658542334251	0.8729988928527579	0.818332362865527	0.780001440431592
GATD3B	0.701267535768999	null	null	null	0.504138164617389	null	null	null	null	null
GATM	0.21571087657232899	0.640797470168197	0.101966690852311	0.101955704982985	0.041148596509274	0.101955704982985	0.18956797503926	0.158627968737121	0.101955704982985	0.189922005526376
GBA	0.423155378764192	0.287876257304271	0.19205992158356897	0.28286023269775895	0.0931477178960985	0.0929989605154576	null	null	0.587746463785541	0.314384968761586
GBA2	0.7372884450559459	0.684753259899658	0.656345570348881	0.6495781266536179	0.571030531894675	0.683988089392052	0.7011381786452429	0.551414045228005	0.541872139011787	0.940018369832845
GBAP1	0.0429685442588606	0.0429609264536233	0.0429685442588606	0.0429609264536233	0.0429609264536233	0.0429609264536233	0.0429609264536233	0.0429685442588606	0.0429609264536233	0.0429609264536233
GBE1	0.699070338280939	0.549108593930921	0.6000851362101149	0.468562620732355	0.7082202514016609	0.439405892516749	0.620320969224028	0.4185735703614821	0.6876140665529139	0.7728640076465481
GBF1	0.756371114281532	0.15175477273896	0.382981025152025	0.39124074890720295	0.300511940945563	0.599379231088544	0.40217194118815996	0.37672631905279397	0.23964210053697002	0.49643880404062607
GBGT1	0.0468838989493315	0.0665001702134868	0.264855304775028	0.0246359188652564	0.00976793686341028	0.0658571761174512	0.0665001702134868	0.0185532707838194	0.13143702297021498	0.0249231751554174
GBP1	0.729721466195288	0.7977845827270201	0.687962510976557	0.5556129777335551	0.8040976877497329	0.9273013647463331	0.792008098025216	0.6832514659583678	0.7049529987739102	0.8877344881906221
GBP1P1	0.17185600579686802	0.17184428471468502	0.17185600579686802	0.17184428471468502	0.17184428471468502	0.17184428471468502	0.17184428471468502	0.17185600579686802	0.17184428471468502	0.17184428471468502
GBP2	0.678016991358026	0.5533704177027621	0.8237652491064341	0.17433698749603901	0.363640479843932	0.598219621473511	0.778715599279231	0.7138533877701411	0.6411782975659711	0.341048526994508
GBP3	0.560836195269159	0.435361309564185	0.7156846286981771	0.56851975352698	0.495008888790996	0.8115885613694079	0.7178139407540209	0.616903557262317	0.802592463212928	0.571671605077218
GBP4	0.657793559464661	0.7331717049938821	0.6812598670838411	0.6821477408968329	0.281227819974962	0.268000281571244	0.7301764834673679	0.6211538560410179	0.65610818898197	0.5198586905942709
GBP5	0.9826389551468959	0.9746135995648271	0.9324600490049809	0.8343123791082611	0.9127524423595971	0.868291209668917	0.9727483534661769	0.7986431052517701	0.991379608808707	0.9729834385099241
GBP6	0.553615849628051	0.20787059631428198	0.5814997450981351	0.5500401485395339	0.43922284160968	0.35317123815162704	0.322460399226651	0.341106361161327	0.313006915427048	0.363232550757029
GBP7	null	null	null	null	0.618932622203769	0.332849627701501	0.7790780337617429	0.5961616427194971	0.8137400760555721	0.7751736989235469
GBX1	null	0.9815592866688859	0.975127239264667	0.682069370002919	0.952555651985053	0.832107429706671	null	0.6919508424305799	0.9832772931392769	0.661739325925801
GBX2	0.546299198908933	0.65225336027545	0.8525202729084341	0.8525320018220091	0.942692778052137	0.919739490738276	0.9651441972577521	0.778273190579193	0.874036344137999	0.8525320018220091
GC	0.6208374694218821	0.8582368901527629	null	0.559265050934842	0.3792420750134	0.6714617703230309	null	0.88036267564414	0.97561456409004	0.7163499033916271
GCA	0.286629826932742	0.0804501864752716	0.36176852179286206	0.370368570723308	0.297417508416275	0.211323379950529	0.235892936495368	0.235731044970061	0.14914060017353198	0.36597541522211796
GCAT	0.26680151074591396	0.15865686026951997	0.0699845286746663	0.149044603457251	0.12847144948347802	0.116762812392536	0.6531590081585079	0.398435617851895	0.176409791208414	0.18183996717337303
GCC1	0.24313817606926397	0.470277440903984	0.180747293126286	0.25636365870022604	0.35798027316578795	0.279306423785166	0.26608384200388396	0.23223009800570604	0.43153363536277206	0.30915277701999605
GCC2	0.40911858562678294	0.150356502772371	0.0374479547169308	0.34453592605162797	0.177369808228189	0.150356502772371	0.374620439932236	0.0695057069904315	0.30106254462744797	0.359728891075644
GCDH	0.10120490875459802	0.0762399149517636	0.0565026151472309	0.20214941706209	0.11378784781899198	0.0494536440191533	0.274418790817063	0.300177262931305	0.103909175415701	0.0641961853152731
GCFC2	0.462098590589643	0.10693927675245199	0.15997251835846601	0.4296045446139529	0.17455590043001504	0.332559293811786	0.0140930678990465	0.15259321869784198	0.139898562501023	0.10693927675245199
GCG	0.45881887077439204	0.7753885370650122	0.815311041202545	0.267909506815146	0.287394614075654	null	0.161635265709452	0.597013978886778	0.6758872465359089	0.697693847487133
GCGR	0.0205171010062573	0.8792800279939	0.6714782256574928	0.881507901066616	0.31776326944681	0.624274124702701	null	null	0.6374268060197851	0.566176171010206
GCH1	0.0033904981259184	0.17936648986147002	0.0426153106978392	0.0482838096936438	0.136074082066239	0.135027765522701	0.0406142843062648	0.150287249881829	0.0259012704652629	0.24285390727026002
GCHFR	0.33629808814357504	0.20269194361657702	0.37310638590634293	0.6475576189153729	0.332881166868862	0.20269194361657702	0.369700390333416	0.4554375233549579	0.39736968762562797	0.44841904068591
GCK	0.520355206932319	0.323718755498663	null	0.149436645464013	0.579825345328982	0.638436087540056	null	0.593157766966985	0.139358526149627	0.7387000062952142
GCKR	0.370891665472227	0.216166316177168	0.40689265184975	0.442516840339233	0.649140545077657	0.476171746285647	0.405935616790011	0.4989624940603621	0.40644829201201094	0.0794017249721144
GCLC	0.425494821018697	0.333628968000404	0.49675742938201295	0.6008244596715671	0.517666411327219	0.48108531568992396	0.427826304117214	0.677054038918187	0.7020652860550339	0.5575154124116619
GCLM	0.3539677215282249	0.0330061566353191	0.11237194328184	0.12897015857333802	0.619927386496409	0.128256455008679	0.110951631202991	0.31947340371390304	0.055246028175312996	0.19993050394684697
GCM1	0.611919844692931	0.7243021935512871	0.724292526071875	0.45794158024385995	0.7506677722472601	0.7243021935512871	0.569796680088968	0.43225064686531395	0.73713109998861	0.489364321282917
GCM2	0.998979432772547	null	null	0.8978667186298	0.89081772818074	null	null	null	0.8797975742790469	null
GCN1	0.830083732551285	0.667264498503901	0.5641248657107221	0.679472634432447	0.428465707327687	0.602680822460377	0.29322677612216996	0.7218196799935139	0.45928840075052	0.8037682220507429
GCNT1	0.175783622430108	0.166289364975828	0.14166725320911902	0.11938692901431698	0.155275238793581	0.0864340065029759	0.0809260688682858	0.0409206949208672	0.143553128515702	0.0950392478338862
GCNT2	0.469187432906845	0.7123990776659991	0.445396514792864	0.370274778504536	0.282367648308808	0.443925488360503	0.443925488360503	0.44392819435674497	0.41230636754413297	0.58713601792045
GCNT3	0.466214376320389	0.34422131805485906	0.20175296247359698	0.30537265719358603	0.101021408761125	0.486189084573021	0.203911723964728	0.203923112629766	0.614565311081617	0.18073275364381697
GCNT4	0.75491932587675	0.474779842248328	0.301141951711099	0.762700028507598	0.570376089020962	0.6393066020718678	0.605530879257097	0.67286531289642	0.21507254569614603	0.30204753158399605
GCNT7	0.7207548929735291	0.740791541367797	0.74078138152083	0.740791541367797	0.8973583877092659	0.7906931505882031	0.62392040919715	0.517312886575827	0.451870862200989	0.740791541367797
GCOM1	0.393281391362271	0.313272295484152	0.21349788171926398	0.6819160320454439	0.147790483248115	0.313272295484152	0.40552757088564095	0.7125429439514391	0.643845678902529	0.812334948901327
GCSAM	0.29602884601648305	0.24038097875592102	0.521152676200867	0.39684667474222496	0.464300840650186	0.24038097875592102	0.24038097875592102	0.24039163596018198	0.5504968544871259	0.3661185262228429
GCSAML	9.81834059180811e-05	7.4165069052623e-05	0.0018510837998920603	0.0192732625088383	0.0024261441140714	7.4165069052623e-05	2.47476688879987e-05	0.0025595115835303803	2.53138307933175e-05	0.0049992719875876605
GCSH	0.5527298060650689	0.39654902442519	0.229226160144246	0.233278212751404	0.343248807133606	0.39654902442519	0.209875089518129	0.15831237319195401	0.622583120891869	0.223895341180999
GDA	0.514117058653098	0.31318466329704	0.5452417585603321	0.492890173441716	0.514201370748201	0.4356262516012271	null	0.569361686336506	0.203071269977994	0.950595019487871
GDAP1	0.363348904136563	0.274924675726202	0.5849801263216429	0.864632408135202	0.258721495545245	0.194203321274245	0.28494200865776004	0.28495137915060303	0.28494200865776004	0.73699501870572
GDAP1L1	0.819819482409461	0.7515259047866899	0.9055468046283179	0.8786488653422441	0.35575583218310497	0.21060457071973201	0.906900661948366	0.8188057099145849	0.701159521814083	0.678367543659437
GDAP2	0.9308934288405709	0.7012901959281371	0.843442816780065	0.90111498891365	0.159148409939007	0.8434545707014829	0.8826973916812659	0.937965592055332	0.7978131849023171	0.8231179964835891
GDE1	0.6884261707009339	0.609440075288443	0.19631638604766802	0.656446482649284	0.7334377843246921	0.609440075288443	0.194862944651254	0.758730748289733	0.193972226038776	0.40325176866789797
GDF1	null	0.19542191215619	0.040312898033141996	0.0538174586547819	0.17362813136204702	0.0318487099630443	null	null	0.0144440025310796	0.0563636068330027
GDF10	0.407276382561585	0.142690116535281	0.38643106983384795	0.0563635928070594	0.28042668969568296	0.0897808454081587	0.0367989126027293	0.216153233217513	0.0479524862765039	0.0848788564938212
GDF11	0.387122935507568	0.42687731354944	0.570194313325755	0.8303517508430139	0.678327189581982	0.42687731354944	0.6996038648255161	0.7909366029801129	0.47011503163032503	0.7088463616161519
GDF15	0.9404575899461809	0.657621344387016	0.9040973484694971	0.9354579030574041	0.659603888749639	0.6880265903361021	0.8733157634808771	0.869738119439805	0.9506638563475109	0.4292450896039411
GDF2	0.0450380779128412	0.268304191671915	null	0.794521697248803	0.6211662044484789	null	null	0.250288152066804	0.07812700176450199	0.0533407023426465
GDF5	0.44639338321142896	null	0.336423995638294	0.5899988106160771	0.5339103803956129	0.49112462197143	0.7255889265590542	0.962117069668544	0.15194465213049899	0.976272214107236
GDF6	0.41385102350265895	0.746912998635845	0.23465582579907604	0.573274401122001	0.590486359399683	0.8148024020110841	0.22542666051675897	0.43121849871594803	0.8042422207163209	0.5538515894942939
GDF7	0.652025021921934	0.8740114330808559	0.5985684998957471	0.977034617680706	0.958926058065673	0.9789168406455909	0.8556863413640559	0.792453986124782	0.98080235740372	0.8577341974635251
GDF9	0.31643475424834805	0.8544473626685309	0.8131765336775021	0.789951789764554	0.502846703974112	0.5499631121518229	0.585883294995231	0.8083713562495509	0.9389030737619549	null
GDI2	0.3498016011009569	0.43706008116902095	0.451774268231543	0.304024233265712	0.107375705222631	0.556735515068473	0.710259464510317	0.487033701291441	0.44652227701377206	0.509763947151198
GDNF	null	null	0.10084159160232302	0.165700335488284	0.0756017842212517	0.13250557517997502	0.0986916885666978	0.267447864113855	0.665513143224989	null
GDPD1	0.7144658199769219	0.12692502955446	0.25451701968574497	0.6550647453666679	0.44961877145010704	0.379049008792154	0.253214849162928	0.570701593654889	0.46848569946382895	0.362392013593995
GDPD3	0.458921305419733	0.394399644416364	0.527458515261708	0.23050386664549696	0.437112575947845	0.527459847106269	0.456040495635178	0.542140774908442	0.27364850729756895	0.527459847106269
GDPD4	0.14816343601341697	0.8286900474864229	0.33758919534812	0.48725110770027796	0.7616204791461891	0.465565211755709	null	0.819229963920857	0.536479896214851	0.794131980478378
GDPD5	0.7288135444625691	0.839308281169229	0.6566998072195911	0.6140418460791279	0.648758001154511	0.9182417836846691	0.6427972181781391	0.9055690846991851	0.46372592013876796	0.614254238771231
GDPGP1	0.6609422730857499	0.49023080163267896	0.490231276109	0.32031538462928305	0.298828807489281	0.49023080163267896	0.45433416755145706	0.454409501874438	0.676792238844152	0.49023080163267896
GEM	0.12367226915811	0.105829875360923	0.10998571051258699	0.364588409562326	0.36126176023658396	0.10606989735594499	0.19256235579602599	0.0545808711240653	0.250008457915877	0.0521070966122151
GEMIN2	0.37218953305649394	0.152263216570571	0.4121579243503089	0.41215372657223903	0.45495952930179107	0.41215372657223903	0.57850204918521	0.3396138064899699	0.10786980443451	0.309292763460037
GEMIN4	0.317617068085318	0.178666281188081	0.6574477315742049	0.665040745196025	0.37830288959320096	0.39956315183637897	0.46554379808243895	0.28165411700383897	0.266813271563534	0.24775671640712602
GEMIN5	0.176682365156549	0.47924810865430795	0.7875479149830259	0.692862314693644	0.864547482122342	0.693375556539212	0.788970337794524	0.6359809075244179	0.6644222791966881	0.7298976880256759
GEMIN6	0.548067449506156	0.503579499713892	0.5113197316842261	0.38989090097668894	0.432881070093689	0.569537263514195	0.7452643293169379	0.6972377240461228	0.814850661367857	0.7695726779336509
GEMIN7	0.781537441342682	0.781548578588287	0.8631453133257521	0.907429809817007	0.613445183177653	0.781548578588287	0.901715442501566	0.8776458415287199	0.873913808635504	0.781548578588287
GEMIN7-AS1	0.7017258425355161	0.7017347607651659	0.7017258425355161	0.7017347607651659	0.7017347607651659	0.7017347607651659	0.7017347607651659	0.7017258425355161	0.7017347607651659	0.7017347607651659
GEN1	0.765435134715916	0.880202099184318	0.280267723836505	0.604352857431765	0.739938534220251	0.942883825259649	0.51822350495091	0.6060546164075551	0.8135419653757622	0.880202099184318
GET1	0.220711554167737	0.220700460791078	0.220711554167737	0.220700460791078	0.220700460791078	0.220700460791078	0.220700460791078	0.220711554167737	0.220700460791078	0.220700460791078
GET3	0.194719374935741	0.194707857772598	0.194719374935741	0.194707857772598	0.194707857772598	0.194707857772598	0.194707857772598	0.194719374935741	0.194707857772598	0.194707857772598
GET4	0.39064879136622793	0.8950085935473691	0.8286223430932729	0.565038544418658	0.337894553471282	0.148573464111618	0.778290826862799	0.7782797535771899	0.343562655876936	0.778290826862799
GFAP	0.38802052062510706	0.533756685897584	0.534622220368561	0.29828757042537796	0.6495659648855661	0.22807176867491502	0.838033413416685	0.376219703675251	0.660066881594775	0.346556195702373
GFER	0.860031123105973	0.86004280393556	0.916027845273518	0.908877495107188	0.970143652279895	0.9344754657526371	0.9649708508602249	0.946863301366588	0.9595710925985229	0.86004280393556
GFI1	0.0357822005212582	0.000510306767053702	0.0335364449945006	0.0579159732866825	0.0140280474969584	0.0130128172459527	0.0547817297878831	0.0282414631047534	0.0029768262095231897	0.0189320705904874
GFI1B	0.7442146851141942	0.44122517424275703	0.874234554717029	0.529463343167717	0.315233803513927	0.34764284057543604	0.669990524846407	0.467595837087488	0.46970998885044396	0.34764284057543604
GFM1	0.222742445089436	0.734099731906351	0.150483056976049	0.605011739399455	0.7181577210100691	0.27003090384461	0.731187091170633	0.600631698010474	0.44321796527888896	0.44653172132894503
GFM2	0.784681342310062	0.387754314791586	0.38775962128945	0.387754314791586	0.47533080154696794	0.334021562415255	0.09136166471606	0.07053772780706301	0.30471454494930106	0.387754314791586
GFOD1	0.586078081244396	0.4942480067911071	0.8947742813497109	0.603249969811354	0.244015689779543	0.627931575583937	0.8774292928478299	0.8003621855045259	0.593674221715954	0.640251996766405
GFOD2	0.31475975537481105	0.7478934253281809	0.39848819688666204	0.216046122342191	0.444025553594539	0.228291838091834	0.397877134300514	0.235564165073104	0.0184090233407618	0.22035811012827697
GFPT1	0.0603281723940683	0.0897104982963225	0.603697403175869	0.115565323352744	0.17448019837861803	0.12024739900607599	0.41530264078674706	0.0751517316860136	0.191600713111385	0.0863553669829037
GFPT2	0.0932566010391128	0.0815820720994263	0.474004629011716	0.107372864137292	0.0477781160526108	0.205980976234232	0.47373274238908497	0.0796622491948169	0.0456146562072064	0.0989810394314288
GFRA1	0.884079098028453	0.93189362428772	0.821900357518872	0.9215085543571179	0.92396327644348	null	0.715398411199192	0.7164041118843001	0.896105242018757	0.961126763023048
GFRA2	0.894206869914167	0.757427378756537	0.6161665014251839	0.6494670841653989	0.9319997402949309	0.8617550749727642	0.8617550749727642	0.46525783642595203	0.9418707717063779	0.894771948685578
GFRA3	0.200601276534907	0.0342716994592758	0.162049384099296	0.236195619520521	0.17791919278577398	null	0.187200072233423	0.0357618203877862	0.117856106915561	0.0277955282647256
GFRA4	0.49094017780338506	0.8923344600519889	null	0.87031938002075	0.402575271535604	null	null	0.5436904230030251	null	0.516530662927974
GFRAL	0.9637459963794509	0.47158181056927706	null	null	0.21521835648669696	null	null	0.23890092138020802	0.23331364007681502	0.258203872455567
GFUS	0.7725129992544091	0.772523952840163	0.7725129992544091	0.772523952840163	0.772523952840163	0.772523952840163	0.772523952840163	0.7725129992544091	0.772523952840163	0.772523952840163
GFY	0.27790404180686606	0.408617703646295	null	0.314769438019004	0.5708248528887621	null	0.209572875476092	0.703421326067694	0.467557834943252	0.7069167867359771
GGA1	0.640953409649709	0.732903905572707	0.619270732390602	0.53957001088791	0.679619129218072	0.732903905572707	0.613188236682453	0.546065815410647	0.7894833465108959	0.47579735169965104
GGA2	0.0812289420937697	0.18317328444702	0.0369441417678703	0.0459902728670518	0.0738930336241006	0.11168532209206	0.1793569489124	0.20204832435838602	0.23910172749613	0.1793569489124
GGA3	0.026129207543500996	0.0639818867926072	0.394002463148285	0.151684359745134	0.0479192792624555	0.14002391006045903	0.394690201144753	0.205738798219839	0.26327904271053104	0.0517143867950071
GGACT	0.290149795723723	0.15773140300027	0.15774315764597302	0.0986492399701814	0.28989662727369103	0.15773140300027	0.07912142055493901	0.16999904768363402	0.0265338524879525	0.14296378188176
GGCT	0.40054907172156995	0.8292595124061809	0.218444263432907	0.300194265600621	0.275637465366339	0.547507897369905	0.547507897369905	0.5475056004559791	0.755767258095185	0.547507897369905
GGCX	0.6288342881577309	0.740695927699007	0.960242772436372	0.7747324938135279	0.38356792641978704	0.5654084400188161	0.8859159443575749	0.865016954882047	0.833490578136895	0.8375239323590329
GGH	0.891566061352662	0.529675300936397	0.782294610810164	0.9709046422749141	0.9312050145651869	0.75250216342803	0.756501568756884	0.919181535177663	0.5966203579179089	0.8613507236724379
GGN	0.725812885541792	0.7284969623930201	0.6485801135079781	0.648586988190914	0.654568347537835	0.648586988190914	0.7535821319520071	0.803401483051808	0.664246725514116	0.557995430727254
GGNBP2	0.5728762466843871	0.6305080468936031	0.569527398677548	0.5809555422215451	0.0460458365609552	0.635821311995992	0.635821311995992	0.63581497505886	0.735044753910614	0.585128480960651
GGPS1	0.4062065346435829	0.283873147068084	0.522698005315133	0.58917008552036	0.180292343004478	0.283873147068084	0.17050877614647797	0.45521750779862397	0.21983177889439803	0.283873147068084
GGT1	0.881523797921158	0.13660715757400602	0.416174922159645	0.4346992492124529	0.395674461825714	0.346330454187999	0.36987963634637394	0.0361064461085589	0.38645131414854206	0.542403002341592
GGT5	0.367906220482332	0.46222643277705794	0.534335091914317	0.34898462945118097	0.0929753369063751	0.296548923554987	0.452636974525378	0.33262071453485903	0.102328730171871	0.27539041510848605
GGT6	0.9123945263266109	0.677034716953374	0.7978736652010329	0.8857742896142231	0.943054101345813	null	0.869809458690354	0.726413263709375	0.373554047291786	0.82503388346021
GGT7	0.48792980789180396	0.46839276865847707	0.5730164342943149	0.155596931604732	0.265734204754087	0.42430020951613595	0.659740561710814	0.0703487608340976	0.285946556852947	0.5087015789687871
GGTA1	0.0492626937552631	0.0492545144387633	0.0492626937552631	0.0492545144387633	0.0492545144387633	0.0492545144387633	0.0492545144387633	0.0492626937552631	0.0492545144387633	0.0492545144387633
GGTLC1	0.827662113009491	0.7236426435267621	null	0.365960896047974	0.855039537519609	null	0.73059337912445	0.871448111655589	0.707540190628292	0.657665591006124
GGTLC2	0.7034475059260871	0.798012945476764	null	null	0.44526593252226704	0.0928811650801333	null	null	0.48154665897039295	0.7128663400045692
GH1	null	null	0.8474326548993221	0.981167536715903	0.7233667080824749	0.993173368297282	null	null	0.5869377546260239	null
GH2	0.9360243332406	0.0791719123668834	0.7925737548583379	0.0878568145740751	0.7468150578766669	0.700744190060304	0.795008773489854	0.260893510570622	0.429725704255728	0.0524935124960482
GHDC	0.315222688653052	0.25381924490971	0.5036245497726489	0.48457101440381295	0.311935205143157	0.6460562581637579	0.49721360614218296	0.459605215953165	0.61076686020203	0.334496701147237
GHITM	0.44792732958133796	0.22396887794715098	0.17402861003193199	0.182535188603292	0.479962683596394	0.616720253886296	0.7047202553924151	0.5572114036694229	0.493455703814452	0.5572141639044139
GHR	0.264685995150395	0.37521137243250297	0.5858601389070129	0.22494409941768198	0.468306618284719	0.190421258492263	0.586745212956377	0.520080380962098	0.0157143408769341	0.503123502714606
GHRH	0.43651668790621007	0.830530313506178	0.7695610337060981	0.7819887758473149	0.9251979508084309	null	0.42310932141097596	0.734265564262754	0.854595960838491	0.911282609607453
GHRHR	0.11487884364518	0.23351126142176104	null	0.16151762992083402	0.543134174343045	0.703158277600068	0.6519363733712851	0.369945675022224	0.683859744353667	0.0730242555816796
GHRL	0.952614806671918	0.9526228254464059	0.9259703169729291	0.9081777886009291	0.944112119612609	0.9526228254464059	0.9526228254464059	0.8707957320305021	0.9660675710298849	0.9526228254464059
GHRLOS	0.6122497284351079	0.6122550353502471	0.6122497284351079	0.6122550353502471	0.6122550353502471	0.6122550353502471	0.6122550353502471	0.6122497284351079	0.6122550353502471	0.6122550353502471
GHSR	null	0.8801554091407778	0.553856877775511	0.8195519245000179	0.5618943300594879	null	0.48473808720300504	0.924887727164481	0.8794247073711801	0.7093930851111608
GID4	0.7853758486714829	0.972015156389499	0.975720975815462	0.9088071593544459	0.964797851458558	0.912353682198007	0.9808595620476569	0.88524280077261	0.8069391215252609	0.912353682198007
GID8	0.837460568184681	0.7814132424736651	0.6763720495317811	0.676380036289192	0.676380036289192	0.676380036289192	0.854048816128047	0.418426925418424	0.6068816553067629	0.792369302554068
GIGYF1	0.155453562906485	0.40444367980321205	0.14664982142140698	0.621696048160093	0.125926552165718	0.0901234163210768	0.401088398583552	0.629302098442545	0.47597742173169605	0.38135376503778706
GIGYF2	0.943469832453688	0.672169071747297	0.40564886924506105	0.612913930647891	0.8765096642369251	0.605442661351578	0.785663707039426	0.8536554936556079	0.736301264946432	0.655586138361821
GIMAP1	0.512186600853643	0.61516744220092	0.479631815316839	0.6445191045416659	0.33930681882757696	0.61516744220092	0.267315400036437	0.4977949657398111	0.5831465497785849	0.708476004776459
GIMAP1-GIMAP5	0.9542780059485791	0.690188623263255	0.846035407740426	0.8460471580692	0.663986697852524	0.8460471580692	0.8460471580692	0.846035407740426	0.724625110891813	0.873132577276299
GIMAP2	0.834056387119764	0.22234403935344502	0.6614313212428571	0.436521961283715	0.658869325206328	0.447490782326604	0.610357988790259	0.872288144545152	0.116149768198373	0.6867926842683311
GIMAP4	0.689562899607776	0.542766455043832	0.70933669394886	0.509326932598936	0.484213919264265	0.6298217132994169	0.710498768521545	0.412382566664195	0.7865228205538	0.578448410960931
GIMAP5	0.919898015717675	0.6755253635563271	0.663913395541492	0.8441507939882141	0.600942152000397	0.782205212914177	0.993103952052687	0.63777059062134	0.587001192147715	0.782205212914177
GIMAP6	0.7570298104290161	0.318660433079039	0.482327275780277	0.434385543934118	0.47762789352216994	0.811209827446962	0.424493542467065	0.459783894029985	0.333348500254204	0.7240400289148159
GIMAP7	0.0109708408962197	0.00173131034989282	0.0206172556869088	0.0148684467925285	0.0420966857826005	0.0595196394898824	0.00677277089210695	0.00766821002110765	0.196539183612847	0.0559466798504753
GIMAP8	0.246502973506707	0.207539920167986	0.18979244070413298	0.0802725092317747	0.0403239353765451	0.0308249393835203	0.0536076778585071	0.0700724933894655	0.35211907915677204	0.0274186696195829
GIMD1	0.5323382100272371	0.6360676046160371	null	0.7585792939740992	0.51028769909864	null	0.7348575233589871	0.882721040522611	0.893284279680482	0.613867297957942
GIN1	0.0549123251901678	0.337806242950666	0.0829131215106288	0.21966918342279798	0.30072200209629	0.0829028401039106	0.123532066914824	0.0595394379661371	0.0712643354866178	0.0829028401039106
GINM1	0.908425518463563	0.334614757465443	0.43884738259524503	0.679078052940481	0.437452935181252	0.334614757465443	0.438473950048735	0.667521060123818	0.6949823749836519	0.33237326864517996
GINS1	0.523723526493756	0.17782093414163397	0.665352103762788	0.356784129573951	0.548958814690945	0.7461708115956841	0.666979682136288	0.355663722716779	null	0.5579691191837729
GINS2	0.17002470698986802	0.0491774316957415	0.13262112514069502	0.11344497085939599	0.0600848200772921	0.11820917447750699	0.11762347728347698	0.0701605918375099	0.0421066702079969	0.0491774316957415
GINS3	0.8841042967004101	0.534588136487855	0.60440480215263	0.31891597797881105	0.31622469103135603	0.49029264144050205	0.513744929369796	0.395844717702438	0.5882467012872921	0.49029264144050205
GINS4	0.374352082201306	0.37434618411843396	0.114178071412411	0.871072130033485	0.35300737110038505	0.36402813913747795	0.37434618411843396	0.374352082201306	0.37434618411843396	0.37434618411843396
GIP	0.673231814392311	0.518591788728046	0.673281341111638	0.6719380761216229	0.70584280357805	null	0.67497579735917	0.716797524602756	0.319925524010386	0.9323577626199541
GIPC1	0.35940776427114596	0.40895259949355395	0.551134737757454	0.23368195618926899	0.20171427404974301	0.488186913132698	0.185895959839521	0.204534234394974	0.4007040151690321	0.812072629953987
GIPC2	0.15220068195310998	0.0267275734494714	0.0970675299330164	0.159506218628387	0.856195191659832	null	null	0.178420378649235	0.6463525288960289	0.0525110204473074
GIPC3	0.10928610220216198	0.0511822098391963	0.262304897799922	0.184876785300351	0.0511393184978693	0.112381349279389	0.24512167404773702	0.0811431616042755	0.0494856578631161	0.11207879253353899
GIPR	0.244575494768225	0.8677040319066921	0.540474827817012	0.591137150077081	0.16609779974844102	0.451083801107812	0.54072310420062	0.47297417758473603	0.17725931848891002	0.7126876748637049
GIT1	0.486485397825584	0.48648474152833	0.486485397825584	0.0207245349391888	0.7917942872995279	0.53078466120585	0.48648474152833	0.486485397825584	0.10442477789894698	0.48648474152833
GIT2	0.36966589249181203	0.234470358920843	0.318510274142143	0.35780374023907496	0.203137169486822	0.498626733401773	0.758821397034778	0.171994744099245	0.156457043602655	0.234470358920843
GJA1	0.9631250874939721	0.9460342485674681	0.883686267298667	0.9185654474050641	0.970817354437345	0.973573285915716	0.8824322627590341	0.850050797195787	0.859508748422312	0.837261895184619
GJA10	null	0.621938442781845	null	0.023079964797835	0.16574525059747	0.19717992967217102	null	null	0.265529378800484	0.23217736062982197
GJA3	0.726101546247216	0.6411611467782471	0.659138399387682	0.24595128952753	0.869531883461753	0.9304407714463709	0.632628770630805	0.602180512368948	0.37570632864392495	0.560766403319833
GJA4	0.729381125798458	null	0.33029244207075203	0.6737373572174461	0.319274328327335	0.7269230656876059	0.219205801038066	0.11204030961105199	0.105952917527888	null
GJA5	0.5076865757521261	0.7189971599564391	0.22977339410892103	0.7754292363764879	0.865973728027087	0.7633347394532021	0.821506344822436	0.98814828279625	0.7536955738167779	0.993511107690534
GJA8	null	0.257052216115989	null	0.31884677672733297	0.26369091931188104	0.184686345746029	null	0.18267958035352	0.31812390998097806	0.22522592930106602
GJA9	null	null	null	0.8774862034509391	0.63353452760788	0.520243218627651	null	null	0.36717208169238896	null
GJB2	0.8751100923061679	0.993653268912432	0.855977960399397	0.656421293911948	0.38138110928359903	0.339900789053013	0.8294875827333391	0.7663427221168779	null	0.7190848028710609
GJB3	null	null	0.48334646120880603	0.225744961206857	0.391951381387654	0.5577110005767789	null	null	0.252404520076351	null
GJB4	0.665306454327776	null	0.48673158133105004	0.686207257265509	0.3743397652346121	0.397831272533995	null	0.559978239320873	0.42246505975248205	null
GJB5	0.46428200409630394	null	0.709048738843934	0.5256847471371819	0.420583820690879	0.4743621810394721	0.8389484886370849	0.6832262458339841	0.6125615433737471	null
GJB6	0.38643786849767997	0.32297194180390304	0.338230864769954	0.270760721892947	0.804176285536951	0.7893790224826289	0.261062578283188	0.235850574361561	0.354858643801378	0.443103764805187
GJB7	0.5588639699978771	0.8289902514310871	null	0.607834317315611	0.9276609981252221	0.636577410416922	null	0.583867831135796	0.984907499494577	null
GJC1	0.59333467184266	0.277627683228914	0.35786720022649393	0.504905363048519	0.294386223477212	0.28251616364243703	0.38717569196573	0.304836142128846	0.62579384602139	0.6591530913530961
GJC2	0.16219586860886498	0.458029651981832	0.162493834070241	0.129119140988006	0.11896824870707301	0.11794450750797801	0.163154834231989	0.14989841237167	0.0820802938553033	0.297676953404359
GJC3	0.356439686341805	0.190077718871487	null	null	0.0782011463837755	0.19306911160208703	0.316702035774307	0.0307974751260943	0.140333579860497	null
GJD2	0.0575233757609569	0.10152437942661399	0.467927175692677	0.459072041530606	0.842994287177703	0.713048904532715	0.558189757586847	0.318599070768252	0.649288618277694	0.7242834264060941
GJD3	0.43498634316703705	0.434983212871481	0.788908229367766	0.47744270212551704	0.543072059870673	0.5402780983773859	0.767974345586494	0.46985995008979997	0.39483022662241796	0.434983212871481
GJD4	0.23394591121579603	0.837870910043833	null	0.35454537286128296	0.0282723259770276	0.0271951302480973	0.0530447429490754	0.0189911294026868	0.0659810624915739	null
GJE1	0.9807689151278871	0.8907950886514509	null	0.7343390771411858	0.45140274588157503	0.5262736761183979	null	0.8882856805999051	0.490756791575313	0.942764731372098
GK2	null	0.17075768473051098	null	0.550888315331027	0.226112087412219	0.29648690682849604	null	0.499336304362358	0.39779146594675197	0.4598139208438449
GK3P	0.288956951522517	0.35898116036449	0.358987718103007	0.35898116036449	0.9170234124778209	0.35898116036449	0.35898116036449	0.444693538172281	0.640998894287575	0.35898116036449
GK5	0.6523396923713249	0.545565591081035	0.7595277268435809	0.845615225014312	0.37558932999878103	0.325517003720514	0.7737864235372809	0.68961600565465	0.41793203010971897	0.721511464752253
GKAP1	0.102630421024219	0.199080453756341	0.246640353506872	0.16666485230493802	0.142154357679569	0.159871568066288	0.226800969596881	0.328025817655416	0.104423978784202	0.159871568066288
GKN1	0.96195031054012	0.8020066946724929	0.881979697714518	0.9454742083362131	0.9827811464754109	null	null	0.9615342602587891	0.8970013466946339	0.9989009856304399
GKN2	0.9244456256820279	0.993626710547429	0.98542162842105	0.7632675165848499	0.991270222083362	null	0.978543339782763	0.9997360101940809	0.683749477081855	0.9976412217872679
GLB1	0.134029015277514	0.275857811611604	0.8495644477093459	0.26453247289737897	0.0578355393866434	0.0500796774233228	0.851047228351018	0.212362765167623	0.6176999405684189	0.5366136384635579
GLB1L	0.7568289992797099	0.859176418987061	0.8757355327746129	0.933072465565587	0.9400785740650359	0.925654054627697	0.859176418987061	0.887049652223633	0.87724954262237	0.859176418987061
GLB1L2	0.37341609986042296	0.5652652498212289	0.6041413019641221	0.938800415651346	0.7823529941314	0.420978268723951	0.8332589501410129	0.8011563052044101	0.109391129680279	0.84160562419652
GLB1L3	0.812697453477077	0.8108155204293729	0.6295404244757321	0.625253514101442	0.917704203905668	0.8720954903043009	0.609706655041921	0.585363355101676	0.40122488915743	0.4684958062069461
GLCCI1	0.999995511632597	0.9999731805651809	0.9978050618141391	0.995324544142163	0.8766388187997891	0.999492220651128	0.9984135218761919	0.880377357818268	0.9994607196881241	0.999492220651128
GLCE	0.27067223576013605	0.547733273885031	0.37425848434794395	0.366425188767027	0.484488765630603	0.226155759221702	0.37351088130278104	0.328371345845382	0.15345785146550597	0.376424244119041
GLDC	0.401221309872928	0.431186410319001	0.32835926641549895	0.32221215234645595	0.36308600685350395	0.296829953198094	0.0985634199898873	0.35783531131531393	0.11636816227839698	0.43587703349533097
GLDN	0.9442481063812329	0.606581835645568	0.8368293415496441	0.8093147516607909	0.7227676682075691	0.40718961327277203	0.7332639496026109	0.56889169870485	0.573753993977916	0.39325204759880794
GLE1	0.22526345833131303	0.375685462230108	0.375340395583591	0.543301265008633	0.613371568614117	0.21536252455003602	0.547509553460494	0.7821495772964069	0.0809956359456692	0.6823371329357621
GLG1	0.0930780769369506	0.304974952555869	0.224280610789232	0.18716668520829802	0.0055251410428629605	0.26574085335176395	0.22288661841350801	0.17893252353110298	0.16645529580483098	0.434886196285092
GLI1	0.14967587083975303	0.18775932570845702	0.0637722771306476	0.591408487895731	0.10416512265535001	0.05063824461793	0.18775932570845702	0.187770922934317	0.7319444271596479	0.18775932570845702
GLI2	0.0842017314052486	0.21644036637289102	0.23312967261075399	0.315938123243973	0.14387635719359	0.413847117280991	0.27850118720983	0.33922945137730004	0.23881503282134198	0.08443219346130701
GLI3	0.597187250432592	0.280080402854813	0.444124912534885	0.411841731388248	0.519384956870376	0.726603527502107	0.35572965806198403	0.541751332017491	0.801162932095134	0.613159994902826
GLI4	0.0262630550632221	0.00312647782551609	0.0282582465637697	0.00543931655671561	0.0682840456199978	0.0058906064974664895	0.0561740002258083	0.124346157383167	0.0191639226474005	0.0058906064974664895
GLIPR1	0.591225712398609	0.8885851710044821	0.7889591264744771	0.8648836187555541	0.9588666268264789	0.9517386833265491	0.752766641411985	0.6586820708173751	0.9658396430930358	0.728831938365496
GLIPR1L1	0.127477079070863	null	0.763857695466239	0.7136057073039371	0.506799576438702	null	0.427970246783815	null	0.661373387380203	null
GLIPR1L2	0.8028206959205609	0.848567331990556	0.485570188015209	0.359629645686404	0.476049777475325	0.7497785717821971	0.86273823162719	0.8203679332742829	0.198040809020543	0.869097684285958
GLIPR2	0.676191286276911	0.8811934200040379	0.496597055347623	0.333567605390425	0.877144619638318	0.7163127043004941	0.292408712433942	0.5040519044763739	0.42578427938959296	0.8677211876077908
GLIS1	0.0176764394073107	0.0206933626615549	0.128046084944949	0.127982066595491	0.0146580376415883	0.0112531786382357	0.12662994474977599	0.0900346010588298	0.00127347518247455	0.112578332423696
GLIS2	0.963253268706035	0.939890679671533	0.939881674471562	0.939890679671533	0.882730084482123	0.9637721888700749	0.939890679671533	0.939881674471562	0.920758747907811	0.989803292136877
GLIS3	0.2761003569406131	0.612608988044015	0.282030386552758	0.21961773343179503	0.31139947687951597	0.26799262836970394	0.502557033225343	0.5983614771903439	0.38143590326708504	0.40176060521609097
GLMN	0.24469197202760998	0.280985943802529	0.0691460690478753	0.157451809076281	0.165453082395288	0.19833265528483604	0.288856553995414	0.114143730610602	0.44865727743272105	0.32755274742304497
GLMP	0.421425177052946	0.8453442155716909	0.28837687704856796	0.232193405002535	0.7195691596406328	0.8453442155716909	0.30582330801074603	0.28025709998895804	0.66503110448746	0.638493989204416
GLO1	0.9490084412346099	0.997633786025457	0.881263064546006	0.915984657085755	0.9628284043706429	0.995309908312649	0.9049084533385591	0.8722769667414549	0.995309908312649	0.977292061247168
GLOD4	0.384819515207478	0.40044503405518705	0.510508500485357	0.7445723778704929	0.43271542597967894	0.230357347152401	0.34545216942443996	0.31354122941398105	0.616042893195307	0.5105090108772949
GLP1R	0.23589749354407002	0.13214018169363	0.165279924462197	0.10921474792805301	0.623937936974978	null	0.326527630103071	0.0716364004961674	0.14710076434733202	0.49853298186886796
GLP2R	0.8625137362431371	0.37081636305455795	0.252939438105186	0.559873067283446	0.125896774438673	0.279007658585046	null	0.18077005100217602	0.38457025773637504	0.0243703255844063
GLRA1	0.8226548435203791	0.20329097873598104	null	null	0.729189770556277	0.339202824139995	0.449813455062931	0.634552551238894	0.640913513041985	0.6230846169506109
GLRA3	0.616029684003553	0.948330359721148	null	null	0.508084349401019	0.205459007121356	0.708657525137375	0.525163422854316	0.892796149196323	0.4181908006554529
GLRB	0.0422709560982865	0.89664006853497	0.391035172811104	0.0463818112352897	0.8828625922060249	0.78435593614131	0.323047542310724	0.35017146412403694	0.267878964848258	0.19207456320952804
GLRX	0.0780932342956263	0.0563261335282813	0.0376006106493101	0.0678090366311275	0.0495780878160353	0.0994296988861203	0.42071795874615797	0.23807447619304	0.0626155640138513	0.0563261335282813
GLRX2	0.0419371752551131	0.067036839907461	0.35928594082154797	0.0284667337257558	0.646209172456879	0.067036839907461	0.35845696361740903	0.0323554189423004	0.0263343271557476	0.0226144580520485
GLRX3	0.101062162856666	0.191754259129913	0.0464235370840926	0.127391668935505	0.317907428617177	0.143175905196157	0.0270778284257664	0.0988408050855769	0.339594141337209	0.0605016718306392
GLRX5	0.545119106391909	0.284207293358152	0.459232222043744	0.36638960911528706	0.17596143946587	0.11277417152025901	0.331795616327395	0.421006557152251	0.1438512975692	0.5060429843141889
GLS	0.402424680191182	0.568286799778053	0.565508984874457	0.32343069617708803	0.412797971938308	0.568286799778053	0.287652291709515	0.45340140703992404	0.295331419500602	0.568286799778053
GLS2	0.20541112046084803	null	0.278685015513779	0.18184828914376397	0.0488174237293205	null	0.19016093007557397	0.273066462743557	0.415987996934865	0.14451096426414098
GLT1D1	0.00334327731671082	0.0030685335184541802	0.00015056079266468898	0.0020739751044505602	0.0110490202881883	0.00012709760426418899	0.000233793435752944	0.00034037709617736403	0.00013451633451325702	0.000858517759545883
GLT6D1	0.0373949542461739	0.37755989257597106	null	0.22887896888822398	0.0645903708160917	null	0.796196408949534	0.25232305564298196	0.20720948652743398	0.30814481814216604
GLT8D1	0.11841294946089	0.148213836872368	0.139539428857474	0.257992941471413	0.0679176748550646	0.148213836872368	0.0559700346834447	0.0545949263189462	0.5029553736839221	0.148213836872368
GLT8D2	0.4113200069825739	0.645587315645328	0.764024360051505	0.806955894988302	0.185448801317578	null	0.13005319432016801	0.11191179124924	0.421439336120028	0.19655586469560396
GLTP	0.10594062437766198	0.139778492855456	0.131122635090255	0.0836562603639553	0.23379102922109696	0.0745927743408215	0.0810923637959868	0.108862195719513	0.47660830558194606	0.254974028375436
GLTPD2	0.7506175392181569	0.6712510132898221	0.868883721203486	0.868895311029093	0.537853996404954	0.868895311029093	0.598735470088054	0.61913780501546	0.7974958696767421	0.868895311029093
GLUD1	0.0575338180909344	0.274360651662392	0.10849808249584	0.108486916223961	0.10807733161378899	0.108486916223961	0.15699965950468697	0.47626942882732204	0.152109672218669	0.108486916223961
GLUD1P3	0.576886912086327	0.576890600706839	0.576886912086327	0.576890600706839	0.576890600706839	0.576890600706839	0.576890600706839	0.576886912086327	0.576890600706839	0.576890600706839
GLUL	0.7124277311337359	0.8992613940836259	0.67043355108033	0.7438392355056579	0.6812542357545699	0.712154206982117	0.5485467003304471	0.5415359569851911	0.793792373839062	0.7990597325899559
GLYAT	0.574591960365842	0.395355786755742	null	0.8054622512665061	0.946017778375794	null	0.758129374427777	0.609803919127611	0.8959480756567679	0.865022512309597
GLYATL1	null	null	0.24979444852675897	0.356386430674493	0.32651171759781705	null	null	null	0.265896684055427	null
GLYATL1B	0.0951402585703914	0.181944770453796	0.0951402585703914	0.0951294929313517	0.0144513592034071	0.16974140221994596	0.0951294929313517	0.14124101077667	0.18976726520997897	0.5449669244763831
GLYATL2	0.19081408438443698	0.6112157896485251	0.808534348220154	0.804393836441931	0.439048330391395	0.6924408483629179	0.591386889383875	0.520235286392014	0.751405831105503	0.8509700989858441
GLYATL3	0.36120676679656394	0.29225405620670003	null	0.279314699222716	0.12904876286630998	0.0782565776598174	0.0738420790960677	0.21147148830127696	null	0.0938062628100444
GLYCTK	0.85788452473578	0.6550803511031651	0.8184190783016141	0.616986912344337	0.631097624293422	0.6550803511031651	0.7290965747531379	0.7291576539069341	0.511477375992819	0.6550803511031651
GLYCTK-AS1	0.9090082047320759	0.90901881958937	0.9090082047320759	0.90901881958937	0.90901881958937	0.90901881958937	0.90901881958937	0.9090082047320759	0.90901881958937	0.90901881958937
GLYR1	0.98077985588751	0.944209787902609	0.954626184346977	0.9498686339965041	0.9192571683070471	0.833787194114453	0.968385834154052	0.9616098218122751	0.9748947474492471	0.944209787902609
GM2A	0.916310766961658	0.627013805276125	0.845425619746435	0.8012929862682291	0.7643394758585441	0.9484998358689879	0.9668927453993559	0.8999911550589709	0.951989477381783	0.9051430375154449
GMCL1	0.00224592961903119	0.00011133988632426001	0.000212634275215993	0.00278859786409272	7.547599317455641e-05	0.00296192553530196	0.000195877814585198	0.00564648164845787	0.000146741247844178	0.0114493436124046
GMCL2	0.863767146580921	0.8031787804023052	null	0.907294709019686	0.7296225845830899	null	null	0.828138488853139	0.981418664969725	0.900810250380734
GMDS	0.48470714224222705	0.29968893028912896	0.139048385990601	0.751634526951011	0.165828114806499	0.3817920828451671	0.139330539418206	0.5874824259227299	0.749890669214903	0.8514727819745842
GMDS-DT	0.886715622557011	0.8867269034592059	0.886715622557011	0.8867269034592059	0.8867269034592059	0.8867269034592059	0.8867269034592059	0.886715622557011	0.8867269034592059	0.8867269034592059
GMEB1	0.20766906623870102	0.32927115841291604	0.202792967719438	0.330000985355411	0.40384499243018396	0.128669335306303	0.20135084475745998	0.328571152779269	0.18874308257599698	0.30910246874572306
GMEB2	0.685162488678003	0.0417541149610123	0.283363692616436	0.11045385008733999	0.118784708155966	0.0517332235339678	0.38976488490337796	0.0307964053043825	0.0877772128895708	0.35531704416764603
GMFB	0.0665648053691167	0.661387164609759	0.37616287827341793	0.7316100136416059	0.545452938094553	0.545452938094553	0.37542580096594497	0.732947831363793	0.608000403499536	0.557053971471644
GMFG	0.988667718312889	0.92870930070418	0.9239772850209871	0.940855981530266	0.8641350430826099	0.6553023346283361	0.820184117278166	0.9053303955307079	0.8602871660536879	0.9427465719393809
GMIP	0.0404371322376954	0.00999340993052183	0.0272507623468029	0.11111642578252999	0.36272056564149796	0.0967890685657123	0.0221656217669209	0.0480316940024765	0.0401883231829807	0.16995594498634803
GML	0.725491607639318	null	0.361093046816016	0.159058303085984	0.321936685549459	0.442018281317233	null	0.292298774314537	0.315575555344351	null
GMNC	0.857574582124915	0.9425908858756851	0.8741591219262241	0.7834685704542559	0.818636585325644	null	0.718642556867153	0.6345337791219661	0.58794131630076	0.54028877663816
GMNN	0.8800737357323879	0.8237144538763019	0.872558866863243	0.838783548455677	0.884885368087357	null	0.8409512707130259	0.8353180989638941	0.9944397321479009	0.9200390583379979
GMPPA	0.33676371317914394	0.336756241281519	0.33676371317914394	0.42534038487230896	0.142768445632418	0.399885705385558	0.127844149130917	0.33676371317914394	0.5575161212632951	0.336756241281519
GMPPB	0.863004748262147	0.56424832960376	0.5642452356501461	0.56424832960376	0.859307907292493	0.616989118143815	0.554246067121035	0.8543018255339059	0.63727904419884	0.56424832960376
GMPR	0.0236887589565995	0.0250383934339748	0.0424672831044371	0.0037522218973426703	0.00179449453378023	0.0033631774515781	0.0180809385575302	0.036489756241822	0.000981564744486033	0.00758269738153375
GMPR2	0.697443706829996	0.532270466650853	0.9292449975553149	0.495744481774493	0.846286543407002	0.42789348545779704	0.7461082041264521	0.746097896480639	0.937844219153543	0.7461082041264521
GMPS	0.0188477806672933	0.0488817334587274	0.0481101108648266	0.0192655552050839	0.0475753726716597	0.271399023815857	0.12095805156234199	0.0105855599331354	0.0202476805574558	0.0335071015189098
GNA11	0.42523853823421703	0.34780347863368494	0.225951600647026	0.799818668046802	0.180964515803346	0.34912096113035	0.081390163964051	0.678571029722863	0.250893371969527	0.47214199739791796
GNA12	0.47626590603018204	0.6650977553376569	0.669910973301531	0.597019514564411	0.8862203135838491	0.9378604492123209	0.962491389512858	0.949342941558369	0.595843155412236	0.979222289357025
GNA13	0.9178455420572321	0.934015300428274	0.8623176287699659	0.606533149808106	0.671852230400387	0.61678220041228	0.771093369245602	0.5432127769220529	0.7975312444988321	0.6479027892173629
GNA14	0.7584401229757101	0.5940923964843691	0.5632131109003929	0.8622920357688241	0.639792779520761	0.7367145046133149	0.563869555486742	0.944419456728427	0.357244639707477	0.6999870901080071
GNA15	0.0424446811361912	0.0701542263907655	0.0168076880037818	0.039079360992695	0.00643643144460866	0.0516703901863011	0.007524737089878991	0.00785618630141848	0.18025301521121598	0.00246439052630193
GNAI1	0.907482456436476	0.958845803985836	0.9878694118488971	0.8746364204374829	0.962337714405067	0.9630497823268449	0.9496885616598001	0.85378587688208	0.971104617741018	0.8144096211256999
GNAI2	0.0480596452231155	0.298901724009188	0.197757503373968	0.14630348336369198	0.579571733969445	0.18524808114748395	0.0969678604259096	0.11228848685989401	0.128014389018209	0.388182566224261
GNAI3	0.10370522778001899	0.126677275723938	0.0231825676500158	0.0825271743019467	0.24975873760601996	0.225135289490243	0.0223912822549661	0.0237870272737208	0.0190582066600353	0.126677275723938
GNAL	0.431454201677332	0.162670010704882	0.400517644893755	0.42526660895198504	0.518641053496255	0.39791897350592403	0.594271455259522	0.586680112725554	0.506450521647112	0.247713192372285
GNAO1	0.10380964357785001	0.122633411443289	0.0423969851030079	0.36473730700921997	0.0845407689142216	0.126197708584095	0.0513841089962879	0.4933689712922971	0.203053546933999	0.0154042480585977
GNAQ	0.28487795927763104	0.22506513579443	0.5542615286943849	0.61117930978026	0.0156709746074113	0.00498489304222987	0.508213347399971	0.44950358849135397	0.0720342683666874	0.510483282018701
GNAS	0.479066398603981	0.805534910966448	0.684026600901275	0.6025380191560129	0.829181922366973	0.24905314470428103	0.628174997580601	0.6732998874967061	0.6902866708173829	0.626687642402055
GNAT1	0.202226489039955	0.0220603508150301	0.0478666614741335	null	0.5154955783630879	0.50257016980586	0.719052274097475	0.400938590602667	0.550311296640538	0.162771201703275
GNAT2	0.0773578638549637	0.0529378561446244	0.052946334516097	0.0529378561446244	0.145016964669943	0.11541929578292501	0.0529378561446244	0.052946334516097	0.0529378561446244	0.0529378561446244
GNAT3	null	null	0.19903198880455603	0.8975231001948499	0.6815098471399489	0.651360287602435	null	null	0.45216637110492297	null
GNAZ	0.998875144636636	0.974237690124692	0.99781585107437	0.994890461380879	0.9463172353373571	0.946642001868677	0.991070511335434	0.986709750479293	0.9857777359725359	0.974237690124692
GNB1	0.216642924619812	0.36304914026657	0.17929594568673998	0.32606843252734696	0.33458293526710997	0.34738272384339197	0.16871897603576	0.30184790415054197	0.412021278647008	0.16971639597515698
GNB1L	0.11813288270487599	0.0849894312085858	0.0535676773224761	0.214229874043567	0.10747496207495098	0.17467860255411402	0.306935046261404	0.260121417518779	0.0389031412610376	0.126492145279902
GNB2	0.132650569853758	0.369232502089144	0.397415053048944	0.28114255480612105	0.629940509584061	0.340664073351181	0.394818618874266	0.23295307391820397	0.235943295486098	0.88952861395744
GNB3	0.329493387885302	null	0.20261222316361	0.49898473898170503	0.848521086131244	0.8870442438775191	0.19290333060978698	0.34036165437791305	0.22313109076543103	null
GNB4	0.442750984145813	0.427956285701849	0.36257875423433505	0.5332640432320349	0.608486674775657	0.6455089921168321	0.37053169050728	0.75218085048496	0.623076974679454	0.44135797485619394
GNB5	0.00541225737083734	0.319004466284174	0.26089179952207603	0.014190713541858	0.0128874662232536	0.0791050524953787	0.00765147262969806	0.00540462386685703	0.0033621399822821	0.0652281193511968
GNE	0.7924449562744829	0.668787739159422	0.502272399987478	0.849133683877622	0.616860679447583	0.6043161194452641	0.8464652178248661	0.653071611790717	0.8347827732230381	0.668787739159422
GNG10	0.00798337802199575	0.0080974954522518	0.0164706742919502	0.034694587798930004	0.00798081708761354	0.00798081708761354	0.0044813544340747795	0.00453846559719305	0.00798081708761354	0.00798081708761354
GNG11	0.7397770184809591	0.8415169017744051	0.836481567243062	0.739388023149534	0.887400256149638	0.887400256149638	0.8427718250211209	0.702168689808764	0.887400256149638	0.8614844375174642
GNG12	0.4249825982108811	0.6364171291253921	0.443447775400796	0.761864131890468	0.5355075351942861	null	0.655836466169452	0.6191184033675899	0.779034153438652	null
GNG12-AS1	0.7149649752194591	0.71497434296016	0.7149649752194591	0.71497434296016	0.71497434296016	0.71497434296016	0.71497434296016	0.7149649752194591	0.71497434296016	0.71497434296016
GNG13	0.7504403540118458	null	0.5656395922344439	0.527407299091438	0.409050964976742	null	0.7873295381629359	0.7818477324036479	null	0.530639872220563
GNG14	0.579922158375458	null	null	null	0.559703369027943	null	null	0.517416740959574	null	null
GNG2	0.0168041077573117	0.0016591068054235699	0.00153477956927446	0.0389634632092866	0.00721678991355153	0.0009139824576156461	0.00342830324804192	0.010590281164179002	0.0479290713329731	0.0009139824576156461
GNG3	0.835575336886996	null	null	null	null	null	0.8475982801012181	0.9118580475760992	0.564994202818225	null
GNG4	0.21400200484895002	0.157114358052294	0.0999115787521953	0.18576046958842898	0.418052560483457	0.35883961942203796	0.0923796059915525	0.0729858974254681	0.35883961942203796	0.176492457627735
GNG5	0.9711804506576541	0.9711865197249759	0.9711804506576541	0.9711865197249759	0.9711865197249759	0.9711865197249759	0.9711865197249759	0.9711804506576541	0.9711865197249759	0.9711865197249759
GNG7	0.12382386095932302	0.31692335991500203	0.29440094778840803	0.292769027465303	0.852456088330605	0.38174215492044206	0.33287227775199	0.488753064885746	0.38174215492044206	0.795504029681563
GNG8	null	null	0.880049190106785	0.61911720131002	0.9137376686886708	null	null	null	null	null
GNGT1	0.8940876351301171	0.9930140327472329	null	0.8508642915470891	0.590004295628221	0.860305592964575	0.9431791015232259	0.929354915767708	0.9994330023367209	0.536639292243425
GNGT2	0.519070418558344	0.5860124956141141	0.479650070565662	0.47964908281034097	0.446042156252745	0.47964908281034097	0.42705864422102396	0.28119054656632897	0.531280525562126	0.47964908281034097
GNL1	0.408249761362533	0.645687942620161	0.79045003923308	0.785866689149035	0.54325276392732	0.435194609165034	0.435194609165034	0.435197729465589	0.541624519041133	0.435194609165034
GNL2	0.0386570639887187	0.14421827518622501	0.19779266809562102	0.22813717467112302	0.15788374339673	0.127385140996265	0.0846694364863807	0.0765914084412559	0.6597405568635191	0.21441461635907502
GNL3	0.355946295982529	0.171521293674865	0.00508992832926165	0.163352026845574	0.190794468752747	0.19437538198122098	0.00645525307789991	0.107445620592199	0.006576179743627611	0.171521293674865
GNLY	0.7848489387091679	0.38584273569112504	0.782925026185333	0.8897844029731171	0.725556779490467	0.358685901462137	0.7026762016432341	0.7026672505623249	0.7026762016432341	0.687320782377176
GNMT	0.921130029358241	null	0.676233394174661	0.9534917421905021	0.90293103639886	null	0.5024760700483301	0.24437434617266	0.7247298504801659	0.48939236545233006
GNPAT	0.7710758312317311	0.799369195035408	0.6680085212125401	0.79781801958737	0.7273458115508491	0.9118443378009989	0.678656351831798	0.721862192299355	0.517560745921966	0.864383405216905
GNPDA1	0.0867245688947547	0.34124888872020503	0.6318173352276479	0.34456486317832397	0.0601559258638661	0.236474280257413	0.6069801001663659	0.683342056539383	0.0377533345362072	0.7276608384883249
GNPDA2	0.43714969038872203	0.606034532802701	0.397585659622926	0.32722916673068797	0.195108051051173	0.709855128626761	0.39696941590618395	0.416713161970133	0.35209100011082	0.8293137181069821
GNPNAT1	0.8165040063325071	0.42830465947019203	0.688198451796636	0.32169226994301303	0.42830465947019203	0.42830465947019203	0.651881036276688	0.41905459405524603	0.7130960860611991	0.42830465947019203
GNPTAB	0.7587148215025021	0.725517983021013	0.926015394002693	0.9283252279366949	0.824363065718537	0.59026898044709	0.927214540838172	0.598951445420606	0.461422558705886	0.68899908161675
GNPTG	0.43487107339858294	0.70387432870093	0.703865336003246	0.6763905248634361	0.8738325577572299	0.568993724676102	0.31269188355225	0.283434698181155	0.5846046339939079	0.25579255632578896
GNRH1	0.596004627923527	0.733291090226495	0.7822059995193149	0.7076534480485441	0.601516715057769	0.7590880718415551	0.7590880718415551	0.5617732221959411	0.573858032335878	0.7590880718415551
GNRH2	0.186348610929913	null	null	0.23506906896203197	0.0562854795584691	null	0.17986680309894604	0.27894726882744203	0.38437345543068796	0.45829610388918696
GNRHR	0.292235641753975	0.29222651512504605	0.292235641753975	0.29222651512504605	0.0628927342740014	0.0485545279798055	0.652048004177129	0.292235641753975	0.41756726498912394	0.29222651512504605
GNS	0.496051742113624	0.331391104819235	0.526767708829411	0.268651868959605	0.38214104143945393	0.301478264426638	0.490965083614264	0.23154037684679396	0.6950551615787509	0.35519805685915
GOLGA1	0.0621521183406987	0.112052974600859	0.0559297184090643	0.00850516688171104	0.0648652141944633	0.171015298557773	0.0559210123878399	0.0559297184090643	0.0316636666500934	0.0559210123878399
GOLGA2	0.8999109750040041	0.909823196585664	0.915389629731432	0.807552242322032	0.928815604728265	0.915399985762378	0.8322489513497341	0.9172417897359821	0.9203867239407622	0.915399985762378
GOLGA2P5	0.969031139146953	0.9690374738019342	0.969031139146953	0.9690374738019342	0.9690374738019342	0.9690374738019342	0.9690374738019342	0.969031139146953	0.9690374738019342	0.9690374738019342
GOLGA3	0.8163266525947891	0.5644899597308659	0.830153154820034	0.617753217876713	0.8814709956897159	0.9121807927367159	0.809524630213243	0.8038943783905709	0.7824497550284891	0.9296171642507979
GOLGA4	0.259120893303295	0.21079193454804301	0.448208796357525	0.14862636880722802	0.384151454380053	0.35885471881790704	0.308302584732882	0.311910379701598	0.544020007997325	0.35885471881790704
GOLGA4-AS1	0.199032243802191	0.19902078375476104	0.199032243802191	0.19902078375476104	0.19902078375476104	0.19902078375476104	0.19902078375476104	0.199032243802191	0.19902078375476104	0.19902078375476104
GOLGA5	0.6249314865072271	0.449717270128999	0.648973247675522	0.5081900468961289	0.21794724108412103	0.47558002820373296	0.6498459856531751	0.787776913450037	0.35527916472715004	0.6887860490416479
GOLGA6A	0.382485808481739	0.855468694425802	null	null	0.7680593765519559	0.199987177344702	0.801054543340553	0.9073889294449979	0.650931614637259	null
GOLGA6B	null	null	null	null	0.7833233868700129	null	null	null	0.994924303230704	null
GOLGA6C	null	null	null	null	0.543264020692823	0.641044267428847	null	null	0.41099545699194795	null
GOLGA6D	0.7110986833331691	0.634960910805839	null	null	0.40507038075955	0.6986408053986091	null	0.4027320257874621	0.856961590631703	null
GOLGA6L1	0.734929898282634	0.531064090980177	0.734929898282634	0.7349398891350691	0.7349398891350691	0.7349398891350691	0.7349398891350691	0.734929898282634	0.7349398891350691	0.7349398891350691
GOLGA6L10	0.7665032856445059	0.289380631253721	null	null	0.353671217649395	null	null	null	0.38136298012209996	0.579692279242417
GOLGA6L2	0.463552968784466	0.11633277621759698	0.248564613339535	0.24855416302343103	0.628803414000473	0.24855416302343103	0.24855416302343103	0.248564613339535	0.609907527774127	0.28563898313871505
GOLGA6L22	0.7950341417847221	null	null	null	null	null	null	null	null	null
GOLGA6L4	0.406902433820919	0.406897994092831	0.413659605268039	0.162592269690813	0.406897994092831	0.406897994092831	0.406897994092831	0.331821117509419	0.406897994092831	0.406897994092831
GOLGA6L6	null	0.8163767587019191	null	null	0.964762910334606	null	null	null	null	null
GOLGA6L7	0.325174612065619	0.24666462697754502	0.655391255389338	0.655398410442043	0.968655898552273	0.655398410442043	0.380966539211574	0.292234193378339	0.507578486292244	0.48733716582830294
GOLGA6L9	null	null	null	0.18921974201691602	0.23052758925823302	0.29556524961263597	null	null	0.0429454698162676	null
GOLGA7	0.38268363607864797	0.248536974557008	0.347698784072609	0.44826027937001295	0.248536974557008	0.248536974557008	0.40014003756141103	0.315798803208924	0.0725268284948194	0.4035423290341029
GOLGA7B	0.061414971874318	0.232303882737245	0.29132451586659996	0.165233731831029	0.256197709781671	0.232303882737245	0.284955906711162	0.155304406311496	0.18531271422067702	0.10741211314908199
GOLGA8A	0.3493354857621989	0.4313626609472921	0.488133029931978	0.12878056424110002	0.359105751653484	0.215297149454442	0.740156410756396	0.13005010992632302	0.215297149454442	0.215297149454442
GOLGA8B	0.577292442795797	0.577296150372271	0.5467894450184799	0.561622263212415	0.577296150372271	0.577296150372271	0.577296150372271	0.26319693198162997	0.577296150372271	0.577296150372271
GOLGA8H	0.38002229455012704	0.273747538380599	0.38002229455012704	0.4065012528321789	0.106883536310295	0.484445170935099	0.38001664495693294	0.738472892589328	0.5747001473757071	0.199331561435351
GOLGA8J	null	null	null	null	null	null	null	null	null	0.902491410732114
GOLGA8M	null	0.936545581286982	null	null	0.921955850364842	0.9164248897904441	null	null	0.9232767971094409	0.748731310761659
GOLGA8N	0.4436125768142729	0.44360985579178003	0.4436125768142729	0.316263213400511	0.167770473404795	0.44360985579178003	0.44360985579178003	0.4436125768142729	0.47539940078676796	0.44360985579178003
GOLGA8O	null	null	null	0.954781368159116	null	null	null	null	null	0.9609553725681229
GOLGA8R	null	null	null	0.976431592076562	0.7449087224184909	null	0.37932427020953	null	null	null
GOLGA8S	null	0.413120977040158	null	null	0.48629715805108703	null	null	0.739576809527857	0.6057441708819571	null
GOLGB1	0.423108269513454	0.142747553396348	0.423313777200526	0.11818186017912499	0.10191186721213	0.31157020487034004	0.311914875153388	0.449360085470789	0.0865705203219322	0.208033121891129
GOLIM4	0.12982520060167	0.48940680313345597	0.0967929921862967	0.17883225261855698	0.548058182039156	0.536047223000525	0.15476942986583098	0.429263686096758	0.7162280755496531	0.0290418848394783
GOLM1	0.0945612925297031	0.46263474680794003	0.48368360497204205	0.271092794900128	0.11775980995463402	0.182116917328328	0.358531370946721	0.225605359919013	0.165391835009707	0.279455682335198
GOLM2	0.6205466687910149	0.620552343433619	0.6205466687910149	0.620552343433619	0.620552343433619	0.620552343433619	0.620552343433619	0.6205466687910149	0.620552343433619	0.620552343433619
GOLPH3	0.539954601168923	0.9050827585873341	0.8231487201264269	0.7842481318052099	0.921394227911396	0.888584267923903	0.559847708663059	0.7153610929588928	0.636239644823195	0.928607587550479
GOLPH3L	0.861573588722	0.29817824123384995	0.9082186034662	0.46981337886954905	0.640246929196079	0.456823897478623	0.926549641081898	0.461746259671071	0.730540236999768	0.842918861657888
GOLT1A	0.665450927059796	0.42160299046430394	0.6497949882505689	0.533211699138584	0.45695524543497296	null	0.57618410165587	0.7162650452583559	0.88870645932924	0.47936243873953405
GOLT1B	0.855539036063227	0.553968748373646	0.879016047099499	0.879027483277525	0.9346590407475122	0.879027483277525	0.882011123944406	0.826612930188417	0.907159737161718	0.879027483277525
GON4L	0.12001960696742	0.38249797854728795	0.4555582564372849	0.462095212317516	0.45235813801367997	0.28948566268129	0.232420547051458	0.27440248954367197	0.456801664424541	0.663951758623626
GON7	0.15739780019650304	0.184714722849079	0.11101667843206299	0.12140635143792199	0.226296702996707	0.184714722849079	0.184714722849079	0.18472635033994395	0.184714722849079	0.184714722849079
GOPC	0.8579032852672841	0.8417341902675791	0.591754883791548	0.699758886288522	0.7293165684155419	0.8417341902675791	0.623157347788401	0.6030164478905279	0.908119666553272	0.891783278567832
GORAB	0.347414206571997	0.170672311931786	0.375724416573706	0.530317136878828	0.152894556990809	0.156197180916967	0.34536362745221505	0.5332851996867211	0.471757162532356	0.156197180916967
GORASP1	0.0638794015288963	0.00387357851139934	0.00387506783158825	0.0577067998603992	0.0110727533060461	0.0205181780594338	0.0775207124477953	0.0914705653479262	0.081101949010533	0.00387357851139934
GORASP2	0.7746840799104651	0.8297293332807858	0.5061580135449171	0.895027479259192	0.617604866921919	0.7839673256349641	0.49981283730875997	0.7501506310905971	0.77014490440011	0.46312707807981995
GOSR1	0.8160292881439092	0.593343865886209	0.855012599822087	0.887929497208971	0.546273676730711	0.687871307182354	0.6092306193259711	0.870152274129583	0.7517012852784771	0.9327675653312841
GOSR2	0.960805342880912	0.8297506551559101	0.693351131577901	0.85652344369274	0.835898440216491	0.912521629036009	0.9521009793962041	0.8893723188916992	0.868316012734411	0.8297506551559101
GOT1	0.5620516110243801	0.7577278794864569	0.45999136995859	0.107276329731681	0.8521530246068381	0.5880136072623922	0.45998943284203797	0.736780812553438	0.6919293368031079	0.0974508238510218
GOT1L1	null	0.8055532971688171	null	0.9127337376411929	0.679860163222304	0.848424421339998	null	0.999285744504118	0.9868882050671228	null
GOT2	0.930601673306504	0.8079708528488331	0.756061681474555	0.7863304790700021	0.6324795258028771	0.978713458064463	0.8073022959745041	0.791333996416948	0.686495406327727	0.8079708528488331
GP1BA	0.37752217755301604	0.594324978300456	0.288236936662234	0.350650591575424	0.694662548862806	0.651581578286349	0.40847273020878905	0.328854987740518	0.30160703329112604	0.37344756770500104
GP1BB	0.0808202829537146	0.33554753636338597	0.17431740558136602	0.7457484284470479	0.453131008912982	0.35257512836393895	0.0357365186341557	0.6213429602255179	0.46461727775047207	0.422622653554312
GP2	0.9948421428128159	0.97049537450329	0.9693052272833951	0.981302470666323	0.734356081689523	0.740410124267434	0.953982336313618	0.990321675641585	0.8302393246904629	0.9309906574529581
GP5	0.924273817346057	0.6099887945573609	0.6994750011851228	0.48439556010027796	0.16796553230325303	0.716734372494628	0.48841682503312	0.543223885983723	0.426333225921806	0.650782094232586
GP6	0.18901032588023997	0.18899874182718304	0.18901032588023997	0.475953275510175	0.0468638950694315	0.18899874182718304	0.18899874182718304	0.18901032588023997	0.433085026120767	0.18899874182718304
GP6-AS1	0.8596746254830631	0.8596863091826509	0.8596746254830631	0.8596863091826509	0.8596863091826509	0.8596863091826509	0.8596863091826509	0.8596746254830631	0.8596863091826509	0.8596863091826509
GP9	0.19392317016759303	0.118736026867729	0.26400829337168896	0.160443219734981	0.09130437625918301	0.15672769748964802	0.33920079140260495	0.144301770800456	0.768142525176871	0.0302059976824351
GPA33	0.47155111142987	0.0461365637446903	0.285471998607365	0.301108845537298	0.146335669316747	0.173276075685017	0.29902715235137606	0.20162802772984198	0.0206431016903104	0.149515116361982
GPAA1	0.0532008169874584	0.0117835720918051	0.0572237331094698	0.17702427482439897	0.00814519752631322	0.0578511816907118	0.00516797512859046	0.150003366371776	0.00239388840539773	0.20962986997204003
GPALPP1	0.3609496339542921	0.360943159273352	0.632156824680594	0.10551767513356698	0.5655787073867261	0.17883351972978898	0.360943159273352	0.215354990057754	0.43417726364540205	0.360943159273352
GPAM	0.974648824120675	0.877824057457428	0.9354789841364491	0.975157007137822	0.8211343538548431	0.8024179066568861	0.9283548443392621	0.897148443543324	0.9428701795988008	0.6538927737380649
GPANK1	0.00907655582531128	0.0112573127495255	0.0112605881643743	0.0112573127495255	0.00378959548673409	0.0112573127495255	0.0112573127495255	0.0112605881643743	0.20236598668530603	0.0112573127495255
GPAT2	0.6946339763725551	0.46569282588428496	0.218802572283946	0.18165095791486602	0.6844258666386829	0.37415952226234794	0.4918906741565999	0.491891068039718	0.17734322059422103	0.4918906741565999
GPAT3	0.349073231893965	0.42343297634097704	0.7731461567972109	0.0730841395841862	0.46959416096261897	0.31549903227300896	0.32384863091321503	0.474301510539758	0.0521464051905536	0.19203892691347
GPAT4	0.38339075737917205	0.44899392383919895	0.28091590609539097	0.34239877392340995	0.6347281240999879	0.599249613907472	0.22668061674718898	0.38303941560270205	0.186472623973209	0.450666374508687
GPATCH1	0.6283689377898571	0.13634303464011802	0.43558238385287396	0.636668018810092	0.6594615159472421	0.775692966282308	0.602417431364879	0.298654933946243	0.511581796159875	0.451109634927705
GPATCH11	0.14850758018340302	0.336665253792715	0.321702495188719	0.189882765502841	0.190796147803201	0.336665253792715	0.43795137990681104	0.21446337251416	0.681911551548786	0.541070806348076
GPATCH2	0.530338787499506	0.184963685887192	0.33754093744925	0.337533496640852	0.17346486638906503	0.337533496640852	0.427024732280697	0.33431644586792403	0.267820741224683	0.3846044953385
GPATCH2L	0.7710609107634391	0.751223138351848	0.6625425307982471	0.784256796485311	0.8271165794542571	0.751223138351848	0.751223138351848	0.7509652640266079	0.652199642384516	0.751223138351848
GPATCH3	0.6942062736221122	0.6992988392608729	0.38661785468320004	0.539991545093868	0.603502513732324	0.43479792077246293	0.5696045973210799	0.674790435282719	0.541749814112983	0.6992988392608729
GPATCH4	0.6377205617905151	0.589313785636706	0.604391907205283	0.604644759709627	0.91392582648112	0.9177921657579828	0.5791471010773089	0.6326745669952459	0.6498240389229001	0.614259765370867
GPATCH8	0.744325621460335	0.9821684415294799	0.44537333373436205	0.841874196223814	0.7350692590111171	0.7371583438431459	0.41952440184306006	0.648597432445194	0.312817089208144	0.582879688616625
GPBAR1	0.991580795115685	0.9350630075328431	0.966294372723649	0.9735168187527979	0.938169812886145	0.959331929333241	0.959331929333241	0.9945499484131709	0.97493984771496	0.843586207157177
GPBP1	0.77798673207139	0.5677341765834929	0.538898666888469	0.7332536057418031	0.8254528725240451	0.62094814432007	0.5361306523653909	0.524752006448323	0.772142501839109	0.77108572014148
GPBP1L1	0.9298596641133091	0.249506142628987	0.29104406700219204	0.331120883903195	0.5624407767312289	0.5420734605673629	0.36667025305897705	0.49692004753693	0.48548202803700896	0.29707892471135805
GPC1	0.3539752275726621	0.7195321636723779	0.294262764052716	0.6466947599329979	0.5169407802867121	0.5807933919851109	0.17137155768884302	0.30087955809036104	0.18898322203973897	0.227184960956983
GPC2	0.606111961188016	0.378543398894443	0.161913807058149	0.46503029818759	0.7819697849626501	0.6608070832469399	0.51354754762711	0.23844600123837698	0.698610401679181	0.0185015094853794
GPC5	0.10770279374883801	0.0791665070774367	0.3604397085643689	0.414055152478438	0.333678594513835	0.15724162838935501	0.27527505647325	0.8672748208003549	0.22006393200732197	0.21967462396952397
GPC6	0.885744066125437	0.837544567207413	0.527732045077786	0.947442367192207	0.895437663463991	null	0.48733487251009205	0.39803169887380396	0.5295621571637821	null
GPCPD1	0.127942699093141	0.00405146355449694	0.344994799052817	0.480295495005596	0.14404417537652697	0.0432429995449134	0.24312756998521898	0.28927540507370897	0.21887378019704398	0.0877033466757488
GPD1	0.0970159345618063	null	0.40110868253354104	0.11253841937611801	0.312419888330527	0.0524991410122652	0.18967412476368398	0.123201909317965	0.539696339394019	0.7025265477114689
GPD1L	0.317577914381123	0.46689521645979204	0.18435128007460003	0.249956878573823	0.160612699443923	0.240472387311197	0.17778019633751801	0.298806180898901	0.16876147807074	0.20556242513004397
GPD2	0.6094412281549061	0.25460429293348397	0.625182424516709	0.596033038960339	0.669342368491953	0.41499801964523303	0.6962924728081851	0.859493349848099	0.271739902828598	0.6574243032443471
GPER1	0.9447147860327729	0.8414359612911899	0.7160062791068609	0.845915949447985	0.761318616180265	0.8414359612911899	0.8414359612911899	0.67016455173073	0.631274639821022	0.8414359612911899
GPHA2	0.433212350781383	null	null	0.727820160485769	0.0855174540914609	null	null	0.54027188063907	0.661271455793538	0.34346186763681
GPHB5	0.821458504014267	0.536371877202366	null	null	0.263873599128488	null	null	0.8452305425492859	0.778301475831915	0.8439338110758321
GPHN	0.252639260964447	0.317942634990151	0.31895410887266	0.345925596911491	0.31066025857770396	0.27952212423383	0.271705904535845	0.322165251891285	0.0408930132388264	0.24129461834562
GPI	0.834158448236913	0.631818308494082	0.689082271580985	0.7223717777251841	0.43794679389963703	0.41929738012935996	0.568001938374355	0.8918203129675492	0.6529998756128779	0.6632068478828579
GPIHBP1	0.25179658763317997	0.287858307448358	0.105598692005971	0.0635605756953108	0.11313337549396099	null	0.216867342113325	0.23247645048142998	0.38053472986160203	0.5961894239797
GPLD1	0.6646720700310009	0.5842415737832379	0.7767208237801391	0.6849601231698841	0.680252985223418	0.184886100531022	0.5842415737832379	0.411452452700158	0.92514780036139	0.6210166396989389
GPM6A	0.195649320072596	0.189861369457785	0.726661908882489	0.717434893377641	0.7124736775165219	0.7133095428139591	0.6608099168337521	0.651841110692843	0.370219908136995	0.251170818906742
GPN1	0.381710099731723	0.297056234539186	0.417029687217791	0.193678967706573	0.48588063508864293	0.18308211393792	0.4934200959217971	0.53623573386544	0.169366164416074	0.297056234539186
GPN2	0.42595035820666904	0.18397045548983398	0.20840117744230496	0.27750097002995194	0.122682150421792	0.28272208921574604	0.206970093320823	0.279623204635416	0.54589793634608	0.18397045548983398
GPN3	0.40685859851392897	0.34519659282361304	0.341151492477537	0.670512191137389	0.340294060770116	0.533479229809134	0.534715322671056	0.481044293690774	0.47517370916312	0.533479229809134
GPNMB	0.64858127198153	0.951274873093908	0.635909580818334	0.6591608966973571	0.669841535987805	0.73987156641881	null	0.38791497422819204	0.719787039900935	0.7124968336161349
GPR107	0.69801892129103	0.33928853570123607	0.188872385037448	0.4106057782718279	0.87846246369181	0.421281121278617	0.190970365692784	0.349361995547319	0.5548550176359621	0.211966443560361
GPR108	0.7368852170845	0.6333517208270151	0.5554948780163299	0.537731062951541	0.889165678493372	0.6333517208270151	0.8332499388112942	0.752497702909612	0.534552833310439	0.543332484203238
GPR12	0.937045562269018	0.9513077382234549	null	0.5750970712408691	0.81889647220301	null	0.856708568123389	0.958339802853882	0.6110042087392521	0.858706915444044
GPR132	0.298214483772477	0.250608781877262	0.24374747764138102	0.35487613356803	0.635701366398898	0.5420005529148271	0.20648641137163398	0.46184574863926997	0.755736806348124	0.44211981203376294
GPR135	0.673664614746166	0.46982279770038	0.755968286552805	0.851990262086741	0.18287225803067103	0.507712928765144	0.507712928765144	0.507712554130752	0.8931113255926191	0.758921546030135
GPR137	0.0278676555735763	0.228264207238143	0.0142417799413556	0.0238809045063612	0.0414072529329713	0.0761512810083176	0.0576739460821777	0.125349320787572	0.0374340627588241	0.0761512810083176
GPR137B	0.0888832148348655	0.102670498579274	0.259916443554545	0.114918397301386	0.0247076937044975	0.18067032570871103	0.18331856518884398	0.273204653591402	0.33409839157653304	0.307134815906768
GPR137C	0.7674017760621971	0.79815964118287	null	null	0.900755926185072	0.921920376875154	0.941483722994726	0.9638977509880621	0.89456184380311	0.9720277510673471
GPR139	0.35625522862950704	0.8322737895927	null	0.573374419792952	0.8431115705370571	null	0.542391744115834	0.635159938916081	0.42239553521734496	0.458691100077247
GPR141	0.584664103243865	0.8068313861318481	0.7426902445288791	0.7327865405018822	0.8879964587258671	0.609068810153196	0.7040691527852109	0.806819849942677	0.77695310308711	0.859788559362537
GPR142	0.13921392565514498	0.348167037810115	0.28788225584481203	0.0186597416507212	0.34168632879756206	0.5415569749479099	0.5710714803289699	0.638459320045917	0.27225635893538	0.543227996664489
GPR146	0.5834228907753171	0.805644234806486	0.7743509774178811	0.8720856325071948	0.7824556073669541	0.805644234806486	0.568302307742103	0.5681902455357328	0.896723021436654	0.805644234806486
GPR148	0.642117805917234	0.35869780178388394	null	0.24313422790002104	0.529292968819443	null	null	0.579247416338972	0.943178288130857	0.48241575068630604
GPR149	0.772698708724903	0.559625438806299	null	0.881355984473016	0.482757949947013	null	0.222015656907602	0.792294782717698	0.8294025724332571	0.665972733469894
GPR15	0.239143155818179	0.171621842969337	0.492042484716786	0.511426625958328	0.337229913549963	0.369026049143194	0.39819004478899395	0.388294122134625	0.669708282815208	0.171621842969337
GPR150	0.8833876409976429	0.632145351655943	0.739421316617452	0.746186077597808	0.9549746854236701	0.8670181355274771	0.677575836086022	0.758239108462796	0.475351265634721	0.717261282002498
GPR151	0.5434328306399799	0.24514950970119898	null	0.7573799358159392	0.203067062817484	0.7864718820405009	null	0.621840625307205	null	0.861488084406787
GPR152	null	0.472867760399632	null	null	0.7627518986956079	null	null	0.5981081964397851	0.200095830320965	null
GPR153	0.154458667311318	0.145836038236757	0.0749878152825043	0.13117413668101802	0.0377788415022279	0.11494308800526401	0.0586435254940109	0.0797006355274797	0.167350902381129	0.0734411603290872
GPR155	0.336108286068217	0.0196044804206455	0.39571100604739795	0.516900311460894	0.312213133117055	0.506676787448991	0.332791564205916	0.29880331331140103	0.207799427270477	0.297258315123321
GPR156	0.12437193230022	0.6698450477721359	0.617290012947766	0.7752672433417991	0.31227420609020395	0.6829669438196351	0.426214081082962	0.76229131826288	0.229788720204162	0.8571472709143059
GPR157	0.7473145906876629	0.24164084200976801	0.433459831581121	0.495834532662625	0.37479918797500106	0.412754260536123	0.308398488811971	0.670096216133985	0.610587306289092	0.6225393743942421
GPR158	0.46375397105152005	0.0241193269429988	0.050612000282429	0.217807958007937	0.11431680618581301	0.10946878347569301	0.43273032052896393	0.142488398975313	0.15554700096493201	null
GPR160	0.00381919216229572	0.00443984031093615	0.000720742956520026	0.0128659329866064	0.0313602686867183	0.00211633652388923	0.000587980956802854	0.00199639539202701	0.00586886015794417	0.0017772987139133601
GPR161	0.33557204960100895	0.092197861972958	0.0569634847625812	0.11853140747867301	0.688290814042701	0.534245944475642	0.0558592164523621	0.17080996836622198	0.0817592522560536	0.216631113898368
GPR162	0.104185008263184	0.28088502893695	0.39886307072433896	0.0749765273689195	0.5729132822709929	0.154580060637974	0.524705703349463	0.56626349427735	0.7630436396391339	0.28088502893695
GPR17	0.307514771071274	null	0.636838018954493	0.681808751199788	0.90064654417888	0.6878377513067471	0.15548715331659804	0.198759972137481	0.7177553734573929	null
GPR171	0.27800203305807397	0.5574261516132829	0.5598673602438521	0.513602239452598	0.358966906980497	0.5574261516132829	0.56023306655714	0.35524443525332505	0.336550315546976	0.5574261516132829
GPR176	0.275826524845565	null	0.5764398342272421	0.0190873174030655	0.42873662667583207	0.6621306909745059	0.9143759046552141	0.0943676875157249	0.18790015179081898	null
GPR179	0.23166546764562101	0.16430513985026401	0.41963316252438704	0.863917811114906	0.453530121649952	0.7455899278100029	0.5682727278685	0.568269443860988	0.821174536029063	0.529782688467641
GPR18	0.149620650605511	0.261999482171712	0.21320316914332602	0.29699439550862605	0.462037667978295	0.261999482171712	0.139965715367899	0.464693842177561	0.41950083860270204	0.261999482171712
GPR180	0.967519429233093	0.7666950475947221	0.37289282192172496	0.865065247694499	0.8681940653324131	0.874937919544053	0.372137694168687	0.7903880350402741	0.993575100576398	0.45196944719411797
GPR182	0.328775705843524	0.4986778556264871	0.589809280560889	0.43922720442104707	0.20946756262452104	0.501332478719703	0.582274183676075	0.867389794922138	0.8252101721190809	0.8738169688100709
GPR183	0.164884829082602	0.0690442669162834	0.0393247604988973	0.05523967975285401	0.33969401118607795	0.0690442669162834	0.039140996191884006	0.0618664564984051	0.039957208712786005	0.0690442669162834
GPR19	0.22046611328362498	0.288410544685881	0.131330398586281	0.38873900229032005	0.541728150560913	null	0.131991015349031	0.141609188847712	0.21184682869376897	0.342753963177343
GPR20	0.7031547673545571	0.21692538449980103	0.3472550894179	0.227698757353099	0.6238025088061689	0.21692538449980103	0.3522660950870039	0.5173206158244981	0.12235686469748198	0.291186530863211
GPR21	0.31807606331087607	0.47593974090288105	0.7090792059342991	0.33220471070985197	0.873622641987876	0.47593974090288105	0.47593974090288105	0.8236099678779509	0.7030703865478439	0.47593974090288105
GPR22	0.9856094505641371	0.945554668029141	0.564492455041398	0.5640155418869971	0.9887398838335342	0.945554668029141	0.945554668029141	0.9455460730490292	0.9850851762307009	0.945554668029141
GPR25	0.91609265054743	0.4591588394587371	0.865762078232563	0.7997222153318679	0.508450769552528	0.5809843572419	0.7323584900586751	0.585270843114307	0.7273781694069459	0.696167846894203
GPR26	0.0181982559720613	0.158546260088542	0.103255098457748	0.104520715725929	0.250363662668975	0.103244074727731	0.00505989105010065	0.0139343568738983	0.0928615867064659	0.0174084903180754
GPR27	0.810108067285216	0.541157656337934	0.669049791342908	0.567719994329963	0.176644873801851	0.15930688780156502	0.178331918902697	0.215273852002443	0.523300554991171	0.48403888290918795
GPR3	0.0887629658482199	0.8913358556599871	0.269610018145023	0.393724553073724	0.81477708548245	null	0.265079390044559	0.37573554197741205	0.308561678868578	0.29507257965485306
GPR31	0.8540663120384409	null	0.5650058611335219	0.34540950699602097	0.8139965446164259	0.35699235367169	0.664974178673204	0.810512414525746	0.34722022204831804	null
GPR32	0.5854808471594921	0.17862387362335297	0.44545687410750895	0.680175261162398	0.345391389157482	null	null	0.43321797426559905	0.522334478345064	0.814176550737514
GPR33	0.47327025099051	0.45018862959710604	null	null	0.789430392848659	null	0.7029950001815639	0.47310465581811295	0.856638923584109	0.555714069117557
GPR35	0.7646048199738659	0.9072027485351228	0.7804890297028001	0.9646522271105021	0.539599484397309	0.41682552202477097	0.620415843802946	0.620410175167358	0.444682630376305	0.620415843802946
GPR37	0.834682530581106	null	0.7891755710970401	0.5521928882826711	0.386751681499841	null	0.85629149717609	0.565030816276936	0.5094776709118151	0.7229820522323149
GPR37L1	0.169773223484625	0.14091064448177	0.130861271976059	0.46690441155764	0.194656668349934	0.5788472438901451	0.14405540003239	0.26731476505283197	0.0405971499529648	0.349065045897349
GPR39	0.981110033295549	null	0.895664157084212	0.422534566073068	0.9498413883204659	0.928060950239756	0.8980279601460129	0.253899249863564	0.6091298961461701	0.198010396669841
GPR4	0.0526609185241052	null	0.10069884822283	0.18946018800758702	0.22118165817495397	null	0.180732450735031	0.0708616929379416	0.159044570059871	0.0149121880941413
GPR42	null	0.620016328307464	null	null	null	null	null	0.7900164756445209	null	null
GPR45	null	0.468482175324177	null	0.10379248456513401	0.32217879361718	null	null	0.0469601080511459	0.12827525575562002	0.0622852073649417
GPR52	0.9615523091206101	0.93409990849537	0.9340905259058079	0.93409990849537	0.9806393403038179	0.93409990849537	0.93409990849537	0.8680453907194159	0.860935426698768	0.93409990849537
GPR55	0.5731258979877659	0.444282951958775	0.566474891721504	0.249517893346651	0.550484558749436	0.365506411742236	0.738345119957544	0.352160359835924	0.39892779814477103	0.19594316462725603
GPR6	0.40872333090027707	0.16448226955131798	null	0.0296278581956445	0.4860681166935039	null	0.314344914675885	0.7531815459541741	0.537952360733463	0.49661552127728203
GPR61	0.142980470896145	0.422294979890154	0.406433412515129	0.255411706818172	0.38462856957751507	0.422294979890154	0.408451333718733	0.18380975810224	0.542828234161231	0.422294979890154
GPR62	0.24240081179275402	0.348958817553569	0.5166935444922379	0.19138524182956	0.241245566285835	0.348958817553569	0.47726520656274796	0.33047595965256	0.46031724496865006	0.292531306243981
GPR63	0.38524093737620296	null	0.550644513661733	0.287650136515328	0.187046827433408	0.8703236979235791	0.554552521615293	0.23451301309721398	0.37077317480348	0.33723550266652397
GPR65	0.13795299674547798	0.449070301385591	0.117217331152965	0.133372634103431	0.20927238159039102	0.149553624137177	0.11578358526221902	0.137115847451542	0.38500942477654293	0.4391360047120921
GPR68	0.8690534394445001	0.508120421268082	0.7286991667062991	0.48585691741882303	0.690477843331546	0.617024544138445	0.7525076427867059	0.560105069944166	0.771032488563707	0.288825787576683
GPR75	0.18720197971134397	0.18203563949219298	0.21317642178759696	0.347695903871464	0.15266337731001503	0.19343734138602897	0.18203563949219298	0.18204729110970802	0.0826668427437712	0.148499531615639
GPR78	0.0876686645531576	0.24737899630304802	0.9115379479717081	0.47689659626143	0.29726081115187497	0.742771485738138	0.823292846160286	0.24493178692173	0.24516157947965903	0.514710604673702
GPR83	0.514866709605493	0.650586171539241	0.598260988111234	0.24334286331663998	0.356028188957243	0.610202458557411	0.831484669092545	0.7179172563188181	0.7530125261195609	0.7978992838741541
GPR84	0.513891064180719	0.513891738745164	0.536814338963026	0.696965548518229	0.578744028544585	0.578436268451285	0.536202322875681	0.419049519828188	0.3101394436333689	0.513891738745164
GPR85	0.044719997581989995	null	0.65459430708903	0.0298807736352031	0.033714442648858	null	0.355339990090878	0.0119660834315992	0.18702167073057602	0.00140426063866724
GPR87	0.610671861732894	null	0.581887479619796	0.467232173079155	0.45959461175496397	0.569685926751864	0.622381232778311	0.42229918334089206	0.32491853441318297	null
GPR88	0.9150519955748699	0.8489211357923101	0.9780734142354749	0.9941431724553141	0.6832568145137541	0.897306012701951	0.9762289969652149	0.964801336369272	0.921593568275328	0.986459895282283
GPR89A	0.527998992256776	0.8610131896048209	0.772604930592711	0.7726158861502801	0.829698246977973	0.7726158861502801	0.7726158861502801	0.7917185042747791	0.49608767437284	0.971549898205798
GPR89B	0.360264233918116	0.313718484421481	0.34208096959933104	0.43704094439801094	0.327175248874955	0.327175248874955	0.42713893878605397	0.423288654130233	0.353209364336586	0.433551136221959
GPRC5A	0.197435115075346	0.17450671638283402	0.36697694707930895	0.6716306821106021	0.0759795750324191	0.20491057621691297	0.267719203298335	0.337481996112777	0.0650362542424077	0.694007675324665
GPRC5B	0.362042982953937	0.343983166898165	0.384200092951473	0.37846709031870795	0.5018493363500011	0.20049123435666397	0.32857253997536795	0.37194001662459797	0.368124020540942	0.186886696572305
GPRC5C	0.8465206112726229	0.648455336922981	0.9639172965312791	0.96367884289085	0.880636233359265	0.816687603269395	0.8674099232189549	0.9571386750756692	0.94324856587003	0.958075169220891
GPRC5D	null	null	null	0.09341300941233699	0.0578259013723006	0.01809081039493	0.189133845149935	0.0629369022591225	0.00622883454824828	null
GPRC5D-AS1	0.10398848817474	0.103977443401211	0.10398848817474	0.103977443401211	0.103977443401211	0.103977443401211	0.103977443401211	0.10398848817474	0.103977443401211	0.103977443401211
GPRC6A	null	0.513192358868993	null	null	0.0120955103975817	0.0114352648730839	null	0.24195419021416	0.40312311686120705	0.27446203391595697
GPRIN1	0.22234031774251997	0.415323204297437	0.199572638389201	0.288824999943841	0.446848136033719	0.415323204297437	0.19923884514384102	0.210110320350188	0.767820654853462	0.259253852131679
GPRIN3	0.00187523746563437	0.0102080405854076	0.0107050432190727	0.00219316276432818	0.00167610208613015	0.0025209956658846897	0.0215159292350937	0.0495211216682829	0.00200749929874496	0.10182344050480399
GPS1	0.7061502533350791	0.149113827279517	0.6157131017854179	0.6157185628294111	0.632465682636538	0.771547055964562	0.7551070000905341	0.49345560452867	0.5369985253213161	0.6157185628294111
GPS2	0.8227934874056229	0.777043381461086	0.9114349260508791	0.9014306672534291	0.84187413567626	0.777043381461086	0.777043381461086	0.777032333373622	0.90807758129167	0.777043381461086
GPSM1	0.9921279806489008	0.997498291560119	0.995602063716691	0.9927323887416241	0.967922615479376	0.959081389564521	0.990475821917331	0.9908878872934771	0.9751299669144079	0.9997074570726171
GPSM2	0.256510296498002	0.382731652778633	0.385055818587776	0.782741843593614	0.421638543566896	0.69205401384793	0.765653578863292	0.78019834933756	0.578062365309453	0.382731652778633
GPSM3	0.193725617582215	0.31489948307386795	0.31490779995074103	0.31489948307386795	0.583760833411496	0.31489948307386795	0.31489948307386795	0.31490779995074103	0.6541776718956329	0.31489948307386795
GPT	0.603888326237171	0.739650835315952	0.8047091896474521	0.7944359402368721	0.662910061301624	0.6131246731743809	0.882705000078049	0.7250034733523729	0.8478415927050559	0.6909749205269431
GPT2	0.264304340535728	0.3506398307268269	0.6380176714858571	0.535736308889079	0.0419531714673001	0.524923697794611	0.7364007966486781	0.35945864090195595	0.30025156347251597	0.31035699389786303
GPX1	0.49231524301089297	0.49231486972640204	0.49231524301089297	0.49231486972640204	0.49231486972640204	0.49231486972640204	0.49231486972640204	0.49231524301089297	0.49231486972640204	0.49231486972640204
GPX2	0.9029433124440519	0.98548039624907	0.8695688211018909	0.981279121302382	0.8671608974806949	0.965085427799721	0.900317957889034	0.964871918050989	0.958056933104282	0.98548039624907
GPX3	0.632337663115395	0.8235740757426371	0.538531571476373	0.37434552326698994	0.227887129473726	0.23671750728149302	0.625359463332915	0.58034104951483	0.550508528711812	0.6686199748077989
GPX4	0.517246759218999	0.5461193673925671	0.554588352385132	0.551004336281318	0.39369247212886205	0.44805639433694305	0.5090456088138811	0.48893768225759	0.46211973649290294	0.606773090050302
GPX5	0.583723112443117	0.6911939809666	null	null	0.519773762298964	null	null	null	0.676936580683056	0.510784815356352
GPX6	0.39890859599463896	0.181548250644582	null	0.30048601249053997	0.536059696670708	null	null	null	0.39671680761873207	0.396048901736062
GPX7	0.253106923880411	0.0613571335696189	0.0926136680895677	0.21775648037151102	0.23557629106701602	0.717599585200527	0.132066640759401	0.36209768771747497	0.150797797433526	0.24121833861886
GPX8	0.0802136534205391	null	0.0661125994708437	0.0834867301697099	0.6903677405633311	null	0.100964949491178	0.10073057987425697	0.0809341125783203	null
GRAMD1A	0.227884503108957	0.0155991856345407	0.126746149424047	0.21659598724602103	0.0649022993531758	0.0926652082968528	0.0416815085989357	0.14623768491871	0.765837814689734	0.0587937531967994
GRAMD1B	0.7078839437191141	0.5159923836649121	0.676263358404993	0.91359414648681	0.42855619155091496	0.738359944170353	0.827072106614684	0.8131967217573579	0.368764243427186	0.541186591192081
GRAMD1C	0.24390315222899303	0.26571467002217497	0.168293195961272	0.0372833373216025	0.367917392002971	0.26571467002217497	0.26571467002217497	0.691359878443871	0.0810833420089418	0.0200106505815121
GRAMD2A	0.7887074931156859	0.957790266180644	0.685214234125479	0.719255875101898	0.6149152696154311	null	null	0.7849473391658058	0.6192541028959879	0.6908013583713101
GRAMD2B	0.89313642171995	0.89314754550332	0.820620334391893	0.9302905127541781	0.9527544182095309	0.78944729792347	0.89314754550332	0.89313642171995	0.976862888026256	0.89314754550332
GRAMD4	0.603170194167026	0.6271234619749371	0.456624143374495	0.5319128300044411	0.24295555959857396	0.576011979521799	0.151444167476397	0.5363662273313089	0.355617942787596	0.298838251759759
GRAP	0.0236416857720552	0.0638651953833795	0.0638744499260435	0.0638651953833795	0.12919859472711698	0.0638651953833795	0.0638651953833795	0.0638744499260435	0.045473176527912995	0.0638651953833795
GRAP2	0.7578950534119441	0.656181829749228	0.789807779002765	0.9296803846093621	0.22830121303923603	0.847666443466741	0.9209801209013391	0.8557742210031271	0.6585373047214829	0.866269637445336
GRAPL	null	null	null	0.577116912913852	null	null	null	null	null	null
GRASLND	0.097582719072306	0.0975718707561365	0.097582719072306	0.0975718707561365	0.0975718707561365	0.0975718707561365	0.0975718707561365	0.097582719072306	0.0975718707561365	0.0975718707561365
GRB10	0.513015594629702	0.7522587371342591	0.51419710550078	0.400002637564699	0.308701509526369	0.720382341255542	0.6358945193330989	0.351432787710783	0.539110958155516	0.557935333016399
GRB14	0.15863653538305802	0.785831909502856	0.0832921029925205	0.142725608770773	0.224314853169296	0.296092414354489	0.260364003235054	0.18166941810790804	0.14712383285807698	0.0961676921529964
GRB2	0.089097523040657	0.673320997127395	0.472922763011606	0.30275573662106	0.875880900642103	0.5141732962995901	0.508789715478364	0.520539801324695	0.365998420537648	0.59509911628968
GRB7	0.5917119512938579	0.280565863845948	0.365626504758302	0.568424807983888	0.6403687335710551	0.615349689855668	0.5041289540654489	0.486564718056399	0.686779966608405	0.32672606023643797
GREB1	0.35065131413494605	0.305861876772721	0.0908956673421681	0.11386103828259402	0.512373218843836	0.639981735510099	0.0647456421769321	0.132048097981622	0.177022685021664	0.7616336376132141
GREB1L	0.46027818615968197	0.330578058052743	0.265739806871928	0.578811484534211	0.72788907174412	0.201604041602477	0.23668512551066898	0.359119827427342	0.13484175382737898	0.5021679662454299
GREM1	0.969184300937876	0.967845494103807	0.8495620426191729	0.9346706915098961	0.840497592398958	0.9107697172837159	0.9107697172837159	0.9107591701182941	0.868291894862227	0.9107697172837159
GREM2	0.0034888042691604	0.0024593381028979997	0.0010012569034047	0.00520470229985865	0.0069807426124656	0.00119495718687137	0.0195074843916731	0.00809379213127654	0.0181793935220582	0.000809429025135596
GRHL1	0.710711437523303	0.44113044461341405	0.828519051052838	0.44072830391217405	0.9499601695291691	0.6222956301429611	0.46759800951231395	0.277568347872825	0.5894836054941011	0.318908257181756
GRHL2	0.4378786604471529	0.596108729928449	0.594395161541876	0.39967097164452703	0.697107600051843	null	0.517340562847446	0.5144326123197189	0.411377871415559	null
GRHL3	0.696853386373415	null	null	0.588405974113384	0.531102182656974	null	0.795164880673138	0.80166810035586	0.618761831787984	null
GRHPR	0.8581421485583679	0.8668122488224491	0.801649781851244	0.8981946214287719	0.9188527571393579	0.932806550761195	0.800839751369108	0.8630626463359329	0.859932504206087	0.867464852204462
GRIA1	0.804891309005853	0.517992872490587	0.732418887247053	0.213025865207267	0.547627300169413	0.747373867851659	0.8988978560300659	0.264103590530615	0.735562429307104	0.505861331933856
GRIA2	0.056845932411118	0.8725092779281609	0.45690480593081295	0.452800948428568	0.43634698695460206	0.39004891448852097	null	null	0.28290549813175	0.825180467302472
GRIA4	0.20902565888926897	0.22048833443714203	0.310364999977084	0.35743500366965597	0.638794221837591	null	0.308003477096089	0.220053137156465	0.37421295974652297	0.537713230276638
GRID1	0.706544827950582	0.715599661654058	0.603851106896937	0.567350555540739	0.548909208933062	0.7777588819331229	0.7156984656948749	0.686577716084781	0.7793896975252891	0.48782758566135104
GRID2	0.0616610574239827	0.0207641854732958	0.19846876095786803	0.0696871835464267	0.15288353314530098	0.10292891572174902	0.038903929580316	0.143170082027002	0.354919374162414	null
GRID2IP	0.8197072880565379	0.72535550581256	0.5938602245157629	0.586213168511209	0.774302522086616	0.9500563031813629	null	0.733136774724505	0.835395300962204	0.785678038304732
GRIFIN	null	0.6557710457069189	null	0.7125340762441899	0.533260478512199	null	0.633530509273108	0.59665031554206	0.922377977733521	0.668304216265751
GRIK1	0.323069951120352	null	null	0.654945219835663	0.374933463588771	0.012423246689018999	0.307846083757867	0.38928350137532397	0.9331924299850741	0.48690260372557104
GRIK2	0.411171455655829	0.928474002170739	0.910105728176405	0.9481876606891421	0.6482713334094761	0.868872044756984	0.833854993377485	0.986806550771797	0.7139738159659059	0.938190108369631
GRIK3	0.28068776558046804	0.64010822972687	0.493744924607385	0.37277944869592705	0.615046541296079	0.6545534199857671	0.601371867059079	0.33502263478362204	0.303802872601618	0.66253410528777
GRIK4	0.7137953254704541	0.435398887099506	0.4509848544935539	0.6594739740772839	0.477912551287174	0.500723595234392	0.355410927408039	0.600312582630787	0.262168871724539	0.830489793788463
GRIK5	0.0185938030968384	0.223267147561261	0.100780974097012	0.19925219605834196	0.12489118118579302	0.10367631916075802	0.19350668256009101	0.0585348358879711	0.23068493450536298	0.223267147561261
GRIN1	0.326678853655198	0.24912488253940898	0.249135317880192	0.24912488253940898	0.28447509264532	0.40850052822254607	0.4718699694156071	0.195974528034122	0.23125616737735302	0.26779023576182
GRIN2A	0.6719950257683299	0.947321951610332	0.353291958803878	0.545377351117808	0.7722866442449442	0.7121795318579259	0.36661812320384296	0.55114891727673	0.33773969248757196	0.39552136089634204
GRIN2B	0.6957087020791011	0.101539146886179	0.697663124789369	0.518527130942576	0.580354719239366	0.6976718997500171	0.5379552671293679	0.48768385061535297	0.4143802034203479	0.38180958007561294
GRIN2C	0.00362264288247665	0.018833867979136002	0.20668631015716502	0.0325035491414999	0.0627476666573224	0.08563605829793901	0.0435114928410802	0.0848851255787892	0.22658452930931502	0.10754694288659401
GRIN2D	0.5498118439199561	0.235703742112678	0.5464918877070539	0.21942074062109101	0.203120578490034	0.235703742112678	0.315115432825544	0.263946255310484	0.30498534300832897	0.543480144137695
GRIN3A	0.7833567024144691	0.358581888006906	0.534880331682033	0.7314134620839201	0.7460479218268299	0.8196718498724009	0.37454318703157297	0.6859371798210551	0.40283682952393	0.672500191781912
GRIN3B	0.44682209265633205	0.4468195245944121	0.44682209265633205	0.4468195245944121	0.33837119328958304	0.592956053526035	0.4468195245944121	0.668633096888478	0.20479050624770603	0.4468195245944121
GRINA	0.319091118787718	0.280032842669959	0.23731477779095103	0.22843205142995898	0.540030367642096	0.280032842669959	0.263914899082625	0.274483716405383	0.514667612746198	0.280032842669959
GRIP1	0.811003474270347	0.498816197550346	0.8553635292080342	0.8279696957605749	0.172867919719518	0.529392245414118	0.498816197550346	0.49881625505730504	0.879406371676954	0.498816197550346
GRIP2	0.44416846619130296	0.19587535850256801	0.19588686075458103	0.127707570372152	0.224382304709596	0.44050500917278296	0.0360024574924797	0.0217427079939355	0.0380756135551684	0.005008498351146221
GRK1	0.531044272325219	0.540429377616219	0.7746641390305931	0.208881476124085	0.853026115182196	0.190455034731028	null	null	0.23332889495838102	0.13843458822444102
GRK2	0.683795066986134	0.8868920658136329	0.8962707114934091	0.9074176184868691	0.74715690697302	0.886838923999828	0.903208198724466	0.844148891589631	0.846056187479192	0.8934198077830251
GRK3	0.0551229133822556	0.0158304552848085	0.00150519476060663	0.00404680264460156	0.0639303773071569	0.00150448941339244	0.118668412675083	0.0635981516843392	0.00578734886327424	0.00150448941339244
GRK4	0.371624449413556	0.254963578349217	0.302412670590497	0.19486247679535001	0.0748457407249932	0.0869101130682396	0.290102805134714	0.5246193281082581	0.196465655821013	0.13876593482234803
GRK5	0.895556610522194	0.8395756231593711	0.9393288903069841	0.87228777148575	0.9859199357069799	0.9449531840588659	0.641697067836178	0.9465351163179999	0.80611194239291	0.9843497719922499
GRK6	0.848790463632657	0.709368785322482	0.848543172369377	0.9296117980025959	0.751136444910126	0.45707528140808	0.7723828381362121	0.904099955873156	0.836083981799698	0.709368785322482
GRK7	0.5601176006247359	0.873306045803482	0.728837582552583	0.9012214434739559	0.349184871759046	0.728847390683022	0.728847390683022	0.6491573343835569	0.761193547850035	0.728847390683022
GRM1	0.6222314659565021	0.601491797694105	0.750098099468957	0.7067147882714542	0.7258974460990201	0.737685119570833	0.7589542233412071	0.861785258780211	0.9681722203808341	0.966426923778846
GRM2	0.170100955913391	0.312859235659494	0.122900202555458	0.166083600178017	0.0189377871934835	0.257582599585063	0.106873998668905	0.11457086390775999	0.505148002849343	0.0470850492577381
GRM3	0.330588409558353	0.199790970196287	0.635653521085652	0.7392222260145329	0.7460893516520101	0.8304428219046109	0.32196824577835104	0.109296620600419	0.578080995237683	0.592571130664536
GRM4	0.927358354360834	0.753017238042236	0.950980629089189	0.9227388521510501	0.939646806158413	0.8768503540837991	0.8706851919603421	0.95880159800323	0.9144780268046221	0.9020398974183791
GRM5	0.23823836871494897	null	null	0.000672043629210312	0.0073462299684142	0.00429010848550464	0.526583880988977	0.216103078604269	0.382007072000443	0.102372937413895
GRM6	0.37471568921803294	0.13197367056181802	0.13198527104363303	0.196877172127619	0.0703013799174204	0.0978093436063582	0.173101902467417	0.23178553748110198	0.12005410035950902	0.0646109038432658
GRM7	0.0295822281678635	null	0.160305560345605	0.0705484100704643	0.5784382806405289	0.572569474261198	0.0574140632138192	0.288128905221132	0.0146434330399592	null
GRM8	0.007184221307065609	0.852613994137563	0.008211848457081991	0.0113662837895575	0.7493440965770121	0.4352362984121189	0.007758393421627771	0.0640003777973356	0.19693919175604702	0.637970991200101
GRN	0.676494953918318	0.547011520740556	0.5594109250664029	0.187289901065365	0.796594992479804	0.5791278753965021	0.6587561951412939	0.194386154672932	0.42885586159356803	0.447481916280827
GRP	0.37850314994934603	0.44964990971777297	null	null	0.405921297519287	null	0.0170694212391818	0.600753245266616	0.402479013982122	0.3522404489465
GRPEL1	0.0159538601258861	0.0607435037175559	0.0481922810736323	0.0240864806539259	0.23268682511423003	0.0514395562405365	0.0390528185966921	0.0548502610535775	0.26823774175848303	0.0137756419545942
GRPEL2	0.40611275638865596	0.3586257832169779	0.494233257644498	0.75305212301398	0.5462985712135999	0.318960951233934	0.44358878289549897	0.40457906484867295	0.408183626811504	0.29110872978097496
GRSF1	0.276788200868028	0.33692080867286495	0.2514475817629	0.228381451191461	0.856109916428342	0.44828657200684896	0.24977959431986	0.252934015136545	0.25915744482874903	0.525950120176106
GRTP1	0.8061619978519151	0.6584192650950439	0.952930893711761	0.894069815628516	0.9517012302815941	0.802952093777842	0.8339133527811	0.9782903343430358	0.41481458661552706	0.9428588927915209
GRWD1	0.8001026155471909	0.670601578595581	0.717319625097735	0.6408005740776229	0.928400838644356	0.938603657127693	0.8139900806115091	0.821448956100533	0.355031998278354	0.670601578595581
GRXCR1	0.24256612066891198	0.372391270693553	null	0.152267602256078	0.193517776669515	null	null	0.0910532739168163	0.0487197748412854	0.158237218639753
GRXCR2	0.9551301061157641	0.994370339027386	null	0.9621493523011642	0.48446957436081894	null	null	0.434286710497502	0.922011343371915	null
GSAP	0.182999795890173	0.277138816118516	0.26947726375400505	0.19623659355370102	0.126071441990667	0.257536073187354	0.0707614836710587	0.0832741633122634	0.493421337011316	0.251497780954675
GSC	0.39217103042151297	0.5097586948854299	0.5074878554979481	0.37023793359711893	0.355342925307365	null	0.507566274766807	0.350298606981887	0.5524723481821829	null
GSC2	0.705608813162953	0.37377901098129296	null	null	0.568448474800803	0.8535911108958392	null	0.8226847306722249	0.7552595267682719	0.594060068505201
GSDMA	0.94388594874866	0.9489522856016409	0.957133435811625	0.8462813793685551	0.997812049741451	0.9690406608030591	0.9405208558870959	0.985757822957161	0.931852745017061	0.972000658839492
GSDMB	0.299466514424334	0.8812664813147489	0.46140851847334996	0.5935608539046939	0.524764723608761	0.746715174053897	0.868392241313035	0.772546880756711	0.746715174053897	0.8861094029350601
GSDMC	0.67823503709662	0.666360985781632	0.358095908281544	0.792678012331519	0.523839409862687	0.523786649267812	null	null	0.8093389211537472	0.42399742505652205
GSDMD	0.973853704199879	0.951348503209183	0.9106494643203449	0.7054799713900229	0.7489762171106279	0.9563258852960391	0.8067596284859541	0.7628235424460981	0.820354703113264	0.9563258852960391
GSDME	0.0412001658104073	0.0841640551091068	0.16761706794282402	0.145760485344129	0.0333971788079001	0.0610152910338704	0.0793507000598825	0.47518375528459994	0.0183004516086797	0.256231305934552
GSE1	0.19265150528507397	0.199762375822902	0.33535391417307103	0.535779393830071	0.19346129310821203	0.10743572773007301	0.0117975542594801	0.0898825678719923	0.673547278785198	0.022271829245434
GSEC	0.0036188400175453297	0.0036174272537255296	0.0036188400175453297	0.0036174272537255296	0.0036174272537255296	0.0036174272537255296	0.0036174272537255296	0.0036188400175453297	0.0036174272537255296	0.0036174272537255296
GSG1	0.0489621145597623	null	0.0364572845455655	0.0253803530885419	0.0384279879089418	null	0.0004944422169007951	0.000559055393674051	0.0979441160630501	null
GSG1L	0.46950227903313796	0.61073591675731	0.46092566019148	0.6739772587398081	0.36754059597292893	0.345949058258836	0.37131389296644896	0.23913133568793302	0.48260543574882797	0.188393707045501
GSG1L2	null	null	null	null	0.259523174927758	0.448352200947646	null	0.7721932140802591	0.565516320415468	0.140889209973318
GSK3A	0.912987136204634	0.6758041933135981	0.875168006299066	0.861254103046878	0.6694273944811789	0.8736882699237719	0.9816421453355999	0.697482977849894	0.7159848749425191	0.8736882699237719
GSK3B	0.9139099712972539	0.812479361406402	0.637714476823136	0.508221996579522	0.747849340700038	0.903240607169511	0.725722102624366	0.7704327033774581	0.8309653692089671	0.580672168775576
GSKIP	0.29707970479711304	0.29434793361617895	0.206039868233037	0.0212220501343868	0.0280497463174951	0.18790469368841603	0.0921450595781248	0.24369349104727397	0.274060328359278	0.449634857128878
GSN	0.503812639505574	0.447331624656673	0.46006292142276295	0.24916768850233997	0.211351833306667	0.46916467281480895	0.35869445928208393	0.519413360337422	0.5346353388509779	0.343873094469677
GSN-AS1	0.13286314887678	0.132851538019089	0.13286314887678	0.132851538019089	0.132851538019089	0.132851538019089	0.132851538019089	0.13286314887678	0.132851538019089	0.132851538019089
GSPT1	0.0193807070347271	0.0496611535680694	0.130599426872557	0.232022376124787	0.19965640586852104	0.0496611535680694	0.121644021459299	0.084923094960203	0.648187657040954	0.511862586456069
GSR	0.370054963942461	0.426305278316443	0.5109689301160429	0.439514227783658	0.7403043158598399	0.41356750692426003	0.48331891470116495	0.7566005921836321	0.797029299886	0.42488855211485704
GSS	0.0826443114570016	0.101373778709291	0.17428010566410898	0.155461658729234	0.027737596581806	0.0126920337339584	0.0693598905620045	0.30741469569166197	0.28540329904360806	0.122130267721623
GSTA1	0.807067739534961	0.447911294515957	0.35419149970184705	0.247990583490297	0.419379349038869	0.510550294565935	0.7415607561984541	0.28051971288484195	0.652011780653577	0.310687040943729
GSTA2	0.594401028674545	0.872702320862802	0.799869258497426	0.86503590086257	0.510485693762072	null	0.8023276358222091	0.6602789641017099	0.7617819248167209	0.706202565423006
GSTA3	0.989670957213179	0.9922857342741959	null	0.979968703249297	0.9868787875484809	null	null	0.9224417222445451	null	0.9871724787162169
GSTA4	0.786987013222585	0.7484127320524581	0.6849177711006149	0.966964403424093	0.7981696877115741	null	0.674732043404631	0.8476290876405291	0.439501450856104	0.8745707194164251
GSTA5	0.479265066388584	0.545448280539737	null	0.47703807924476	0.524561110414496	0.8760088079744079	null	0.307605560555393	0.7748257288503149	0.476607303404812
GSTCD	0.427993399362536	0.316528647322224	0.204587805468118	0.589356037311757	0.37300373353340405	0.763628488368064	0.31003583378856203	0.18595160160296698	0.853519020690127	0.316528647322224
GSTK1	0.20340464568463898	0.126255225675275	0.0200051940972248	0.21922615732920103	0.12215870150590799	0.241801538020982	0.126255225675275	0.165313405089426	0.1863964391166	0.182067872732471
GSTM1	0.28013015901051896	0.545455979628371	0.3671069201742	0.367100708443039	0.367100708443039	0.367100708443039	0.367100708443039	0.3671069201742	0.280031132080379	0.367100708443039
GSTM2	0.0363837164411386	0.0568453045725146	0.32987826247396695	0.201899307126901	0.0181490997191166	0.0153237175924669	0.143920204123543	0.17350000474081098	0.0980797998211988	0.0612554385303841
GSTM3	0.597534015434886	0.597538658142295	0.18881445843634198	0.6373732564821291	0.25818413078998803	0.25457633793195394	0.13194184893776198	0.24299279026168696	0.0377373238009951	0.597538658142295
GSTM4	0.29654207206877	0.37658654204548203	0.815637337064404	0.541390289735542	0.413806704225191	0.200309978862013	0.343299708341448	0.576214434978079	0.0817197077397121	0.35973386288111797
GSTM5	0.6119810930743841	0.297524546873773	0.42130697327262395	0.11415215658272801	0.0202709780646517	0.144529340540657	0.420493676712845	0.10062151284497198	0.0505707084176276	0.22358265234793398
GSTO1	0.343530254788296	0.48096926079659996	0.743379671150942	0.754748949958576	0.691565591959899	0.675032196848824	0.94258136854076	0.473034079836481	0.7068243026244141	0.914560168772984
GSTO2	0.851049028972491	0.801306861615264	0.8921066518971109	0.86999792809505	0.849805648789053	0.876129334825749	0.837488061776332	0.916163047060525	0.804605168811076	0.7228491481808449
GSTP1	0.73513225006118	0.5489640402625611	0.8570957314244391	0.783075103791612	0.9185792796311409	0.6102301716486209	0.858573373552731	0.719754963724812	0.6078938569545821	0.364052485835993
GSTT2B	null	0.12782315415735301	null	0.18395231459710798	0.52017808176785	0.7272151615386779	null	null	0.312183281189197	null
GSTT4	0.043348615669022005	0.201875230793356	null	null	0.0369806599939361	null	null	null	0.024705212075983998	0.0158743228304974
GSTZ1	0.8583056106340341	0.9932482361955409	0.7565015250451501	0.8899266317115991	0.982618970772378	0.982189659583217	0.6994724974670191	0.898893511684331	0.9578793169659109	0.570374462449696
GSX1	0.290283634686747	0.236583894589222	null	0.249819775032707	0.10996110576994302	0.286327819622282	null	0.28937566658715	0.0938411519103436	0.160718660937271
GSX2	0.9755720828194742	null	0.7539778413122329	0.41560327959336296	0.9034769394625871	null	null	0.9568477029287671	0.938170632683231	null
GTDC1	0.0359456138789929	0.16923460821320901	0.346013274552246	0.5676916198054929	0.102314538041695	0.44606281121087604	0.295490842485211	0.3942228773101599	0.345005676906252	0.5062870751737171
GTF2A1	0.555087561258218	0.36753921560618497	0.78528788323715	0.464446845773628	0.429632569269415	0.36753921560618497	0.5272230674361871	0.322041067047745	0.498205021934702	0.36753921560618497
GTF2A1L	0.9672472953131729	null	0.9169031991642509	0.742149595203831	0.685219143955734	0.9925191245620659	0.9213570331552958	0.936842023802384	0.947229332468532	null
GTF2A2	0.33412782458710605	0.488725836072136	0.37189232142222295	0.170708288694526	0.609386706583439	0.609386706583439	0.609386706583439	0.609381527968659	0.609386706583439	0.609386706583439
GTF2B	0.713835895173472	0.402192139726329	0.7180116370841729	0.927166249404304	0.570324029505076	0.7015785333424279	0.719209970806389	0.9200633149314101	0.5599090407047329	0.939929177882915
GTF2E1	0.38330024141546293	0.7993821589157221	0.40032495968729	0.36211625279738396	0.432865656123764	0.7715036495530949	0.363174078026186	0.326485436247909	0.900737748685623	0.7715036495530949
GTF2E2	0.32744881303150203	0.722269942384022	0.380260796109991	0.658465049675487	0.476613321500979	0.35491142388707503	0.42372265896729105	0.610532504824491	0.544203964604861	0.318460255808595
GTF2F1	0.618227843585568	0.6024470094377871	0.55171965575517	0.559562766823323	0.506344647645332	0.6024470094377871	0.5398739748689211	0.5369588882907921	0.431785025363335	0.42992836828421993
GTF2F2	0.8406622114069721	0.309989871120441	0.29736982481130997	0.518533068589007	0.017487282933939	0.35325465884049295	0.5532797077977061	0.37288688834813605	0.816607142591213	0.33553598966173903
GTF2H1	0.577562268595713	0.706274304227251	0.37908236258007505	0.34885416451406703	0.8868311922155409	0.7599473388322641	0.7599473388322641	0.759936673619133	0.568219349688518	0.658389555274088
GTF2H2	0.909847901024468	0.9098584837257321	0.909847901024468	0.9098584837257321	0.9098584837257321	0.9098584837257321	0.9098584837257321	0.909847901024468	0.9098584837257321	0.9098584837257321
GTF2H2C	0.7584823372831759	0.37383824465544	0.68605928852104	0.507703930695675	0.37383824465544	0.37383824465544	0.37383824465544	0.37384416487026706	0.37383824465544	0.8469078478664529
GTF2H3	0.7578029218861378	0.924278456783881	0.7446248057660408	0.32479491972644203	0.7779905536726421	0.8392154812013671	0.7758225461684359	0.532286147233205	0.20236982710576001	0.7446350730199459
GTF2H4	0.851812762894003	0.8698106764670992	0.8424243015059059	0.942184524560804	0.8550841501110259	0.8698106764670992	0.8698106764670992	0.8697990982846321	0.6811923328004951	0.973161240423553
GTF2H5	0.502858284547709	0.714661740552337	0.7441638506738141	0.219462447410828	0.702953387602486	0.5654515663610991	0.5794638165164581	0.153106312842991	0.469844699898419	0.8355737884566461
GTF2I	0.6851590912864279	0.641280440865011	0.937373786422059	0.841194084805261	0.702119438191344	0.95765525514816	0.716071879332817	0.6431382617161651	0.167205432557694	0.46709487368395003
GTF2IRD1	0.831204842665688	0.7868964017762711	0.633143274823099	0.688572543775635	0.625720036532524	0.9578210427306059	0.694433323109627	0.8586478925866509	0.629095736997796	0.978717706744713
GTF2IRD2	0.31805043810436306	0.264445221346229	null	0.637447889472498	0.5753554182227739	null	null	0.12325246562010199	null	0.249954279610745
GTF2IRD2B	0.5481060580742729	0.6748221849319289	0.546747618604748	0.473112720296914	0.32688228378933	0.111252320319944	0.547034038493952	0.47278956168584396	0.241351438846445	0.35143981683087
GTF3A	0.9889241761609431	0.975773548661695	0.9074275836382459	0.9945662966025379	0.881755306195742	0.9372532665268231	0.908772785724564	0.9766028812686459	0.8640335649803551	0.96271565226828
GTF3C1	0.460937439642197	0.7956084975140258	0.8001259183559529	0.374056908571255	0.377774110858125	0.8001373666111881	0.8231815022674429	0.544828536508051	0.812988167407403	0.93580102600896
GTF3C2	0.255985466547912	0.22419538710253198	0.288503871542293	0.0600632185187805	0.259381806481453	0.22419538710253198	0.163453570307349	0.0849705295150349	0.617309875764759	0.22419538710253198
GTF3C2-AS1	0.334485336300409	0.334477773658805	0.334485336300409	0.334477773658805	0.334477773658805	0.334477773658805	0.334477773658805	0.334485336300409	0.334477773658805	0.334477773658805
GTF3C3	0.0476163360080967	0.240097133370052	0.004035297612331921	0.0767822541736868	0.0837912996736702	0.0300226064929057	0.0038447427635139703	0.0336608766417336	0.0133113250301373	0.00750855445332234
GTF3C4	0.7053919638861109	0.652734860215263	0.9443632810523159	0.9100518116513291	0.785218771322826	0.902827887964347	0.632919004568863	0.67884523807311	0.607854700921589	0.902827887964347
GTF3C5	0.443297393192174	0.184850755410493	0.43773880728891795	0.7015186334173299	0.516744048953382	0.619280714232875	0.350011359975221	0.425929434714747	0.497425613084815	0.37246226920940706
GTF3C6	0.0548577695004594	0.202383754530237	0.117076562334313	0.125396615396885	0.240502860592182	0.19119962000509802	0.115643181648646	0.12879680794501402	0.17541168774886098	0.10114047531255199
GTPBP1	0.37768444935916295	0.632144012703124	0.284088081519838	0.178581822762137	0.2919574668818	0.508434688304657	0.293458124491443	0.20419721849673397	0.33984593129044605	0.232139447194206
GTPBP10	0.28473911160203697	0.23625132471854898	0.152662285562078	0.23276701001320899	0.40046774068244206	0.23625132471854898	0.628040812276853	0.60955039973037	0.139451556432932	0.29407880360282296
GTPBP2	0.0645393254819695	0.36825133766014395	0.0778785513456732	0.403451921920283	0.5226195509865039	0.36825133766014395	0.0668475522196456	0.15965533032714901	0.26084751888192104	0.5388532007869461
GTPBP3	0.6454503774506309	0.155225857784206	0.0516536753792977	0.13453916994975998	0.124367053824615	0.25534902716729196	0.16241215417319502	0.274924571254769	0.582790335311016	0.36486532394407506
GTPBP4	0.407396713189144	0.563287232585298	0.6288964311934749	0.540658478199031	0.2266293017603	0.563287232585298	0.563287232585298	0.7186981842412071	0.46899324460237607	0.593503505060662
GTPBP8	0.7606050027673821	0.900888735556511	0.97467276448768	0.795978685204947	0.925832028662364	0.501164409580009	0.969056136210614	0.96092400855712	0.8577240024087809	0.900888735556511
GTSE1	0.315871563994146	0.119150072285231	0.26808332295563897	0.268073421630097	0.260917285307334	0.268073421630097	0.5052123004986421	0.488878518946851	0.5362290968530461	0.36338486638420203
GTSF1	null	null	0.0588415952734243	0.147041026185148	0.170706503572131	null	null	null	0.270748081061677	null
GTSF1L	0.0246539745796533	0.152355342703289	null	0.251505962783457	0.506668283031549	null	0.0281841921061144	0.0868907751794631	0.3699216841943979	0.796600056344201
GUCA1A	null	0.6962896117736509	0.562697210016629	0.713474676928737	0.295481131290127	0.174515370492349	null	null	0.523379003559224	0.7922436656662679
GUCA1B	0.36215893852658504	0.813108968212928	0.3192906216115	0.504793495395739	0.32772084146773	0.5487537345871351	0.505944436774459	0.34961396727406396	0.6844053143702559	0.358687870444963
GUCA1C	0.559211338118346	0.8953810733280679	null	0.9020145644540921	0.818779738219018	null	0.625976357849519	0.8314906903931959	null	0.8659356316267371
GUCA2A	0.0282221675771793	0.451908576922413	null	null	0.0945236897503351	0.135512895970298	null	0.5082618052527059	0.409876567783233	0.704764648922943
GUCA2B	0.276585047807906	0.560637082391484	0.5458428918831221	0.33531924610307107	0.261595698303684	null	0.637876561301666	0.503856272047989	0.242285267211756	0.11818218078248101
GUCD1	0.198892891181883	0.0361811659163895	0.12447550209186801	0.11877830200580301	0.008431890988894821	0.124464006703096	0.169035359005095	0.0885427641355642	0.44180918969160293	0.124464006703096
GUCY1A1	0.10762727925138	0.10228623872975699	0.42369495549848796	0.123603155364673	0.212212049010857	0.0958798554371855	0.423231086480266	0.13743934227566598	0.129962485745264	0.47529770657537795
GUCY1A2	0.614415882345657	0.743596260553537	0.400426302607788	0.837354042582976	0.18478319444777802	0.705690482568816	0.36482856408453496	0.749774242119269	0.134817343738338	0.7507422349928041
GUCY1B1	0.14807772809673003	0.16406830448461598	0.008657912247506491	0.0481563044352917	0.0724837885485728	0.0674897822650416	0.00831966703592143	0.0335767153398354	0.105505676650804	0.0144760443997016
GUCY2C	null	null	0.0825143230378293	0.0434768922958624	0.128922936991906	0.0992259652189939	null	0.560703874278612	0.7030624444026999	null
GUCY2D	0.379616389251975	0.485946251767993	0.309942030422519	0.29882452825080896	0.27192762260652104	0.0763393302166792	0.30886578771765993	0.29626062610142	0.276235288730387	0.26374971263757196
GUF1	0.6876286650460569	0.530207109434229	0.6627900306200589	0.46426910866276005	0.39433363032192603	0.7768170612653381	0.767031857420295	0.706054502705759	0.44932150632877405	0.530207109434229
GUK1	0.0659862925638784	0.13503583595383697	0.0986525184496903	0.048799101104013	0.11128381153496901	0.14892070862111098	0.0936329056547552	0.107193236284251	0.0873917730583418	0.379488923706444
GULP1	0.6200516759520129	0.239904029231922	0.47789764637293397	0.408173303876663	0.41596443212841205	null	null	null	null	null
GUSB	0.6076162545320529	0.937882845353058	0.6996012287977521	0.754892022145327	0.45403549388027703	0.553370135757907	0.7319720087878041	0.722405792453244	0.514660141250701	0.923742426728387
GUSBP1	0.233219244714607	0.233208418042594	0.233219244714607	0.233208418042594	0.233208418042594	0.233208418042594	0.233208418042594	0.233219244714607	0.233208418042594	0.233208418042594
GUSBP11	0.24715300881733998	0.24714252175258103	0.24715300881733998	0.24714252175258103	0.24714252175258103	0.24714252175258103	0.24714252175258103	0.24715300881733998	0.24714252175258103	0.24714252175258103
GUSBP2	0.907950281451852	0.9079609360277979	0.907950281451852	0.9079609360277979	0.9079609360277979	0.9079609360277979	0.9079609360277979	0.907950281451852	0.9079609360277979	0.9079609360277979
GVQW3	0.676290289293442	0.29841322528126196	0.267230365733322	0.371989177544372	0.177299310699294	0.267220438895698	0.508952653655892	0.5443119643409879	0.39794667581071896	0.350526774965799
GXYLT1	0.211536433663087	0.3175099167608689	0.309952809289771	0.5074508297441629	0.48097123619057397	0.4448353572373421	0.307105851331326	0.484424936259944	0.48903908849171995	0.498035848435437
GXYLT2	0.7421613851343309	null	0.421314011127653	0.698206383048028	0.858957502714984	null	0.36250179537565996	0.554585646089857	0.9337105698756129	0.387448187083106
GYG1	0.22725635773595299	0.00564769569711822	0.312997452183309	0.10732315023339901	0.280183893491815	0.296013566540026	0.246004491579774	0.46945086115974605	0.00649515529017211	0.47246880665141905
GYPA	0.16754985120349403	0.167538111872478	0.16754985120349403	0.36837568808938503	0.186862520856127	0.167538111872478	0.167538111872478	0.16754985120349403	0.0323583276558883	0.167538111872478
GYPB	0.0391853166288909	0.0391780705213895	0.0391853166288909	0.0391780705213895	0.323822424154485	0.8745458515809351	0.0391780705213895	0.0391853166288909	0.0363096667029879	0.0391780705213895
GYPC	0.29277389167179496	0.15621764302830202	0.25886224697647503	0.423156183635814	0.4322251801890829	0.39194113410585	0.330108936690223	0.3944389052499311	0.39194113410585	0.11016677741261302
GYPE	0.268583012227269	0.268573125909216	0.268583012227269	0.268573125909216	0.5295401979652771	0.268573125909216	0.268573125909216	0.268583012227269	0.268573125909216	0.268573125909216
GYS1	0.793297022660335	0.7516576813231601	0.7965206173663392	0.7965320127914091	0.490145067004975	0.7663740729496721	0.8128977585141501	0.9155565506484841	0.907697867662863	0.9226073161692199
GYS2	0.9316605309538871	0.9189463196246991	0.801249086955248	0.689358986871055	0.956904988872718	0.807758631600333	null	null	0.524088477851912	null
GZF1	0.9579632237838371	0.926544656251896	0.9444696863319381	0.9444783625994929	0.7827164878454921	0.9444783625994929	0.9617333334455679	0.9193945907970479	0.9556855147137231	0.9015097223669342
GZMA	0.0807531038986178	0.282674823266356	0.0807531038986178	0.606767298108595	0.0392912080215867	0.159451232223462	0.10868922867540401	0.412178059402795	0.0807429211436209	0.412320176643605
GZMB	0.0454394835186525	0.0454316372344067	0.06921301422153099	0.28515652539736897	0.171546311061784	0.505360523508264	0.124009931167466	0.13422791689816801	0.0649931840897372	0.0454316372344067
GZMH	0.224340042182005	0.224329022262897	0.30864479831826597	0.333183062348898	0.148217996223995	0.0958352260786434	0.439079981319979	0.16793672849021302	0.42199751558924603	0.224329022262897
GZMK	0.333819186490607	0.333811597428813	0.333819186490607	0.22492114396033802	0.485091060899428	0.42681945535237	0.07760617017036299	0.5168673222538279	0.46015140781382896	0.333811597428813
GZMM	0.24092553976882997	0.0962420632878823	0.166754467453932	0.153207143404138	0.30625785431485	0.103836571058487	0.15256335404107998	0.181014772176953	0.0905753736065076	0.220798479998395
H1-0	0.20760934800083	0.20759801763869098	0.20760934800083	0.20759801763869098	0.20759801763869098	0.20759801763869098	0.20759801763869098	0.20760934800083	0.20759801763869098	0.20759801763869098
H1-10	0.191426775465489	0.191415218489969	0.191426775465489	0.191415218489969	0.191415218489969	0.191415218489969	0.191415218489969	0.191426775465489	0.191415218489969	0.191415218489969
H1-2	0.100092757534049	0.10008182879084	0.100092757534049	0.10008182879084	0.10008182879084	0.10008182879084	0.10008182879084	0.100092757534049	0.10008182879084	0.10008182879084
H1-3	0.118377454480645	0.11836606698239999	0.118377454480645	0.11836606698239999	0.11836606698239999	0.11836606698239999	0.11836606698239999	0.118377454480645	0.11836606698239999	0.11836606698239999
H1-4	0.0578345324181004	0.0578256874757728	0.0578345324181004	0.0578256874757728	0.0578256874757728	0.0578256874757728	0.0578256874757728	0.0578345324181004	0.0578256874757728	0.0578256874757728
H1-5	0.325565683403091	0.325557771301921	0.325565683403091	0.325557771301921	0.325557771301921	0.325557771301921	0.325557771301921	0.325565683403091	0.325557771301921	0.325557771301921
H19	0.928006688274987	0.928016426067777	0.928006688274987	0.928016426067777	0.928016426067777	0.928016426067777	0.928016426067777	0.928006688274987	0.928016426067777	0.928016426067777
H2AC11	0.159557922388305	0.159546167734057	0.159557922388305	0.159546167734057	0.159546167734057	0.159546167734057	0.159546167734057	0.159557922388305	0.159546167734057	0.159546167734057
H2AC12	0.297042993281627	0.297034032116013	0.297042993281627	0.297034032116013	0.297034032116013	0.297034032116013	0.297034032116013	0.297042993281627	0.297034032116013	0.297034032116013
H2AC13	0.750124666815912	0.750135082638077	0.750124666815912	0.750135082638077	0.750135082638077	0.750135082638077	0.750135082638077	0.750124666815912	0.750135082638077	0.750135082638077
H2AC14	0.637398868742626	0.637405273231718	0.637398868742626	0.637405273231718	0.637405273231718	0.637405273231718	0.637405273231718	0.637398868742626	0.637405273231718	0.637405273231718
H2AC15	0.15453049605575	0.154518744705424	0.15453049605575	0.154518744705424	0.154518744705424	0.154518744705424	0.154518744705424	0.15453049605575	0.154518744705424	0.154518744705424
H2AC16	0.24812025710539	0.248109795176305	0.24812025710539	0.248109795176305	0.248109795176305	0.248109795176305	0.248109795176305	0.24812025710539	0.248109795176305	0.248109795176305
H2AC17	0.299935443377527	0.299926583440044	0.299935443377527	0.299926583440044	0.299926583440044	0.299926583440044	0.299926583440044	0.299935443377527	0.299926583440044	0.299926583440044
H2AC18	0.0833471884227304	0.0833368876917305	0.0833471884227304	0.0833368876917305	0.0833368876917305	0.0833368876917305	0.0833368876917305	0.0833471884227304	0.0833368876917305	0.0833368876917305
H2AC19	0.547795827182914	0.547798137994122	0.547795827182914	0.547798137994122	0.547798137994122	0.547798137994122	0.547798137994122	0.547795827182914	0.547798137994122	0.547798137994122
H2AC20	0.11847543738691	0.11846404798805	0.11847543738691	0.11846404798805	0.11846404798805	0.11846404798805	0.11846404798805	0.11847543738691	0.11846404798805	0.11846404798805
H2AC21	0.257128347486726	0.25711812886601804	0.257128347486726	0.25711812886601804	0.25711812886601804	0.25711812886601804	0.25711812886601804	0.257128347486726	0.25711812886601804	0.25711812886601804
H2AC4	0.513411436854175	0.513412088145299	0.513411436854175	0.513412088145299	0.513412088145299	0.513412088145299	0.513412088145299	0.513411436854175	0.513412088145299	0.513412088145299
H2AC6	0.0568609751832973	0.0568522006341834	0.0568609751832973	0.0568522006341834	0.0568522006341834	0.0568522006341834	0.0568522006341834	0.0568609751832973	0.0568522006341834	0.0568522006341834
H2AC7	0.78319477227283	0.7832059410183559	0.78319477227283	0.7832059410183559	0.7832059410183559	0.7832059410183559	0.7832059410183559	0.78319477227283	0.7832059410183559	0.7832059410183559
H2AC8	0.13551013156715302	0.135498491760357	0.13551013156715302	0.135498491760357	0.135498491760357	0.135498491760357	0.135498491760357	0.13551013156715302	0.135498491760357	0.135498491760357
H2AJ	0.171909620944418	0.17189790013212	0.171909620944418	0.17189790013212	0.17189790013212	0.17189790013212	0.17189790013212	0.171909620944418	0.17189790013212	0.17189790013212
H2AX	0.0224510584980091	0.0224458569204595	0.0224510584980091	0.0224458569204595	0.0224458569204595	0.0224458569204595	0.0224458569204595	0.0224510584980091	0.0224458569204595	0.0224458569204595
H2AZ1	0.12289152671213399	0.122880057346411	0.12289152671213399	0.122880057346411	0.122880057346411	0.122880057346411	0.122880057346411	0.12289152671213399	0.122880057346411	0.122880057346411
H2AZ1-DT	0.690040274570404	0.690048774347848	0.690040274570404	0.690048774347848	0.690048774347848	0.690048774347848	0.690048774347848	0.690040274570404	0.690048774347848	0.690048774347848
H2AZ2	0.354729997488522	0.35472326075093796	0.354729997488522	0.35472326075093796	0.35472326075093796	0.35472326075093796	0.35472326075093796	0.354729997488522	0.35472326075093796	0.35472326075093796
H2BC10	0.25909120957412696	0.259081046120358	0.25909120957412696	0.259081046120358	0.259081046120358	0.259081046120358	0.259081046120358	0.25909120957412696	0.259081046120358	0.259081046120358
H2BC11	0.35989645792798297	0.35988993861633395	0.35989645792798297	0.35988993861633395	0.35988993861633395	0.35988993861633395	0.35988993861633395	0.35989645792798297	0.35988993861633395	0.35988993861633395
H2BC12	0.6040372585564371	0.604042196581422	0.6040372585564371	0.604042196581422	0.604042196581422	0.604042196581422	0.604042196581422	0.6040372585564371	0.604042196581422	0.604042196581422
H2BC13	0.814598646244135	0.814610267284119	0.814598646244135	0.814610267284119	0.814610267284119	0.814610267284119	0.814610267284119	0.814598646244135	0.814610267284119	0.814610267284119
H2BC14	0.627564252715707	0.6275702341891701	0.627564252715707	0.6275702341891701	0.6275702341891701	0.6275702341891701	0.6275702341891701	0.627564252715707	0.6275702341891701	0.6275702341891701
H2BC15	0.9099993889687601	0.910009965808887	0.9099993889687601	0.910009965808887	0.910009965808887	0.910009965808887	0.910009965808887	0.9099993889687601	0.910009965808887	0.910009965808887
H2BC17	0.187316203870304	0.187304601934397	0.187316203870304	0.187304601934397	0.187304601934397	0.187304601934397	0.187304601934397	0.187316203870304	0.187304601934397	0.187304601934397
H2BC18	0.172474846201074	0.172463128297018	0.172474846201074	0.172463128297018	0.172463128297018	0.172463128297018	0.172463128297018	0.172474846201074	0.172463128297018	0.172463128297018
H2BC21	0.00895277536577115	0.00894999292049483	0.00895277536577115	0.00894999292049483	0.00894999292049483	0.00894999292049483	0.00894999292049483	0.00895277536577115	0.00894999292049483	0.00894999292049483
H2BC3	0.171519934510401	0.171508211760174	0.171519934510401	0.171508211760174	0.171508211760174	0.171508211760174	0.171508211760174	0.171519934510401	0.171508211760174	0.171508211760174
H2BC4	0.47796462773493104	0.47796355833108095	0.47796462773493104	0.47796355833108095	0.47796355833108095	0.47796355833108095	0.47796355833108095	0.47796462773493104	0.47796355833108095	0.47796355833108095
H2BC5	0.777808820869938	0.7778198846882058	0.777808820869938	0.7778198846882058	0.7778198846882058	0.7778198846882058	0.7778198846882058	0.777808820869938	0.7778198846882058	0.7778198846882058
H2BC6	0.652993090566444	0.65300014744746	0.652993090566444	0.65300014744746	0.65300014744746	0.65300014744746	0.65300014744746	0.652993090566444	0.65300014744746	0.65300014744746
H2BC7	0.250306367597267	0.25029596319618297	0.250306367597267	0.25029596319618297	0.25029596319618297	0.25029596319618297	0.25029596319618297	0.250306367597267	0.25029596319618297	0.25029596319618297
H2BC8	0.576338806644747	0.5763424696322691	0.576338806644747	0.5763424696322691	0.5763424696322691	0.5763424696322691	0.5763424696322691	0.576338806644747	0.5763424696322691	0.5763424696322691
H2BC9	0.22576425501291397	0.22575326481570804	0.22576425501291397	0.22575326481570804	0.22575326481570804	0.22575326481570804	0.22575326481570804	0.22576425501291397	0.22575326481570804	0.22575326481570804
H3-3A	0.645459290386455	0.645466035041416	0.645459290386455	0.645466035041416	0.645466035041416	0.645466035041416	0.645466035041416	0.645459290386455	0.645466035041416	0.645466035041416
H3-3B	0.396121631981139	0.39611670113875	0.396121631981139	0.39611670113875	0.39611670113875	0.39611670113875	0.39611670113875	0.396121631981139	0.39611670113875	0.39611670113875
H3C1	0.0486476856189355	0.0486395582679162	0.0486476856189355	0.0486395582679162	0.0486395582679162	0.0486395582679162	0.0486395582679162	0.0486476856189355	0.0486395582679162	0.0486395582679162
H3C10	0.7152031294439951	0.715212505017552	0.7152031294439951	0.715212505017552	0.715212505017552	0.715212505017552	0.715212505017552	0.7152031294439951	0.715212505017552	0.715212505017552
H3C11	0.34201674165033197	0.342009481173694	0.34201674165033197	0.342009481173694	0.342009481173694	0.342009481173694	0.342009481173694	0.34201674165033197	0.342009481173694	0.342009481173694
H3C12	0.17195941080511	0.171947690244371	0.17195941080511	0.171947690244371	0.171947690244371	0.171947690244371	0.171947690244371	0.17195941080511	0.171947690244371	0.171947690244371
H3C13	0.0331235059064548	0.0331169170520093	0.0331235059064548	0.0331169170520093	0.0331169170520093	0.0331169170520093	0.0331169170520093	0.0331235059064548	0.0331169170520093	0.0331169170520093
H3C14	0.12452976348687698	0.124518267231027	0.12452976348687698	0.124518267231027	0.124518267231027	0.124518267231027	0.124518267231027	0.12452976348687698	0.124518267231027	0.124518267231027
H3C15	0.386320813677105	0.386315443040614	0.386320813677105	0.386315443040614	0.386315443040614	0.386315443040614	0.386315443040614	0.386320813677105	0.386315443040614	0.386315443040614
H3C2	0.0746759470803036	0.0746660650581952	0.0746759470803036	0.0746660650581952	0.0746660650581952	0.0746660650581952	0.0746660650581952	0.0746759470803036	0.0746660650581952	0.0746660650581952
H3C3	0.100267831189224	0.100256897004403	0.100267831189224	0.100256897004403	0.100256897004403	0.100256897004403	0.100256897004403	0.100267831189224	0.100256897004403	0.100256897004403
H3C4	0.360281995672872	0.36027549268730996	0.360281995672872	0.36027549268730996	0.36027549268730996	0.36027549268730996	0.36027549268730996	0.360281995672872	0.36027549268730996	0.36027549268730996
H3C6	0.547994167584567	0.547996487891725	0.547994167584567	0.547996487891725	0.547996487891725	0.547996487891725	0.547996487891725	0.547994167584567	0.547996487891725	0.547996487891725
H3C7	0.0690317392742681	0.0690221693707715	0.0690317392742681	0.0690221693707715	0.0690221693707715	0.0690221693707715	0.0690221693707715	0.0690317392742681	0.0690221693707715	0.0690221693707715
H3C8	0.0321379927182298	0.0321315186911704	0.0321379927182298	0.0321315186911704	0.0321315186911704	0.0321315186911704	0.0321315186911704	0.0321379927182298	0.0321315186911704	0.0321315186911704
H3Y2	0.526115233169989	0.5261165000517349	0.526115233169989	0.5261165000517349	0.5261165000517349	0.5261165000517349	0.5261165000517349	0.526115233169989	0.5261165000517349	0.5261165000517349
H4C1	0.0725631707882631	0.0725534017450106	0.0725631707882631	0.0725534017450106	0.0725534017450106	0.0725534017450106	0.0725534017450106	0.0725631707882631	0.0725534017450106	0.0725534017450106
H4C11	0.575705531057074	0.5757091644106321	0.575705531057074	0.5757091644106321	0.5757091644106321	0.5757091644106321	0.5757091644106321	0.575705531057074	0.5757091644106321	0.5757091644106321
H4C12	0.4574809679281479	0.4574789101645011	0.4574809679281479	0.4574789101645011	0.4574789101645011	0.4574789101645011	0.4574789101645011	0.4574809679281479	0.4574789101645011	0.4574789101645011
H4C13	0.46699646891903496	0.46699486924820094	0.46699646891903496	0.46699486924820094	0.46699486924820094	0.46699486924820094	0.46699486924820094	0.46699646891903496	0.46699486924820094	0.46699486924820094
H4C14	0.6422848212537421	0.6422914326722641	0.6422848212537421	0.6422914326722641	0.6422914326722641	0.6422914326722641	0.6422914326722641	0.6422848212537421	0.6422914326722641	0.6422914326722641
H4C15	0.643708405671384	0.643715076959307	0.643708405671384	0.643715076959307	0.643715076959307	0.643715076959307	0.643715076959307	0.643708405671384	0.643715076959307	0.643715076959307
H4C2	0.367992045134108	0.367985871479861	0.367992045134108	0.367985871479861	0.367985871479861	0.367985871479861	0.367985871479861	0.367992045134108	0.367985871479861	0.367985871479861
H4C3	0.5459514138384101	0.5459536362897239	0.5459514138384101	0.5459536362897239	0.5459536362897239	0.5459536362897239	0.5459536362897239	0.5459514138384101	0.5459536362897239	0.5459536362897239
H4C4	0.4123331422278111	0.412328952543258	0.4123331422278111	0.412328952543258	0.412328952543258	0.412328952543258	0.412328952543258	0.4123331422278111	0.412328952543258	0.412328952543258
H4C5	0.8628717046123441	0.8628833604155142	0.8628717046123441	0.8628833604155142	0.8628833604155142	0.8628833604155142	0.8628833604155142	0.8628717046123441	0.8628833604155142	0.8628833604155142
H4C6	0.36958297425467995	0.369576869210976	0.36958297425467995	0.369576869210976	0.369576869210976	0.369576869210976	0.369576869210976	0.36958297425467995	0.369576869210976	0.369576869210976
H4C8	0.315031498114448	0.315023185851794	0.315031498114448	0.315023185851794	0.315023185851794	0.315023185851794	0.315023185851794	0.315031498114448	0.315023185851794	0.315023185851794
H4C9	0.62718645830604	0.6271924233636469	0.62718645830604	0.6271924233636469	0.6271924233636469	0.6271924233636469	0.6271924233636469	0.62718645830604	0.6271924233636469	0.6271924233636469
H6PD	0.885544055621037	0.877232229709014	0.542806509079423	0.652600766781537	0.8273132179386179	0.8727951247151479	0.40612954958005804	0.32417945219357003	0.7056409049966	0.443552972768302
HAAO	0.224738908385474	0.23575268207833303	0.20440952910170898	0.20931279416333298	0.0665385937819157	0.0778972090616843	0.169876342859662	0.220007580467798	0.0966514854797272	0.199706246000816
HABP2	0.539460720464534	null	0.48348336890590793	0.47525758331969203	0.107963309335256	0.0810208542499474	0.46496067348987197	0.29094285561756394	0.828420668823017	0.5859007629104829
HABP4	0.9277675105726321	0.887295075351136	0.9298949818013761	0.9066181414666941	0.7358631415276601	0.887295075351136	0.9056996201911	0.7692249298135642	0.8560665167332799	0.8217540746121559
HACD1	0.378306148986848	0.897331517921276	0.608734197240381	0.392700091687055	0.428827997245095	0.41930376533001795	0.608320980918075	0.44969407764172703	0.683288374038508	0.512896596280219
HACD2	0.7007336739073311	0.634901144676129	0.8747544477268959	0.9094886599417851	0.8134728663937	0.8094572704246809	0.8609258978119659	0.96906916416566	0.8094572704246809	0.820346575648111
HACD3	0.504968717749406	0.311489092451945	0.26302440451123105	0.42608782921025	0.7636565766567729	0.36248289568352604	0.261752491490119	0.47538235164917997	0.333779551363978	0.22932170697855497
HACD4	0.142960862513246	0.0263214270053749	0.0907381382960057	0.366629499386632	0.36485624438485204	0.171418230897279	0.0540026248926875	0.073483549855051	0.171418230897279	0.0545040503884191
HACE1	0.7543663234678821	0.7590526905087841	0.7790734980490971	0.479573510889625	0.781828997925715	0.40272535797646003	0.8417305770370521	0.19131050538783398	0.927769212822342	0.811326414121146
HACL1	0.7506387860800899	0.11255137379830399	0.242234190244242	0.23909449470048896	0.5892224579136899	0.379701030260569	0.21851372120065102	0.221876892403839	0.516398807174178	0.21851372120065102
HADH	0.109998810292619	0.17825455624446102	0.0517684985787327	0.0363453885637133	0.336606850711927	0.31604204574121403	0.21499164435831	0.347434566068841	0.0568408608441953	0.0609585990567348
HADHA	0.467598221307851	0.632965368896929	0.6126643958232321	0.7883829159834509	0.6155924395572521	0.4605603727058929	0.43847769322513597	0.660584409498134	0.667652516889835	0.7435460217004352
HADHB	0.5185483151949929	0.198355703021913	0.32831972216534006	0.387257208068151	0.405343959303371	0.38520966493831893	0.653585089166422	0.5323203311088329	0.46073457653024896	0.328311916957314
HAGH	0.287335332499861	0.46936906802405	0.528573895722255	0.545252656751993	0.8794078003137529	0.8485044108713359	0.5984423951123979	0.483312860200084	0.421296412934539	0.46936906802405
HAGHL	0.687760287751241	0.49787557880932004	0.22637553490366702	0.23720864400741898	0.6510744293765091	0.269597209016243	0.383602431085415	0.385419103197621	0.2273700875908	0.37137799723240295
HAL	0.157395174451136	0.150928291127675	0.0740408602421464	0.263433703456496	0.221026420801614	0.2965211721104	0.0591093139755449	0.47606495403883897	0.0259151400500988	0.0472843424506081
HAMP	0.121705035407897	0.40493818801486603	0.453645765444216	0.841011293617519	0.253813787176826	0.453643523686705	0.0557901055881517	0.9220885779522451	0.5363265412132321	0.453643523686705
HAND1	0.41619601893417	0.601624060480411	0.45078458152991796	0.379987196536425	0.799457555169612	0.634697087755912	0.401171373221167	0.566816758772387	0.167344578668725	0.935768626762991
HAND2	0.7774643166204379	0.6175660669276409	null	0.8500980024298571	0.6678495222452291	0.596007174546276	0.919555417209063	0.9449617957481651	0.845635619728403	null
HAND2-AS1	0.9974100323600871	0.9974111204152251	0.9974100323600871	0.9974111204152251	0.9974111204152251	0.9974111204152251	0.9974111204152251	0.9974100323600871	0.9974111204152251	0.9974111204152251
HAO1	0.33903110711597195	0.419247993440123	null	0.0655098116766368	0.48036808806268394	0.642470026900148	null	0.6532996767966899	0.22256938827888395	0.456924936464188
HAO2	0.7767354011513679	0.315907503427729	null	0.513920560752841	0.39932489717119	0.0491268154031719	0.624163424726605	0.626100429302885	0.116412677274739	0.113417685914779
HAP1	0.5334387473453229	0.290443865387379	0.599210672376968	0.598769582509876	0.450505275772742	0.637788330685124	0.5644857799375009	0.28619439394228197	0.38475887553489097	0.823327520296318
HAPLN1	0.7057346284801459	0.922787966177513	0.888562638327058	0.0439301986310577	0.724294345292181	0.671989505107697	0.5884607409502	0.749730467015737	0.8605172212229079	0.724106162520013
HAPLN2	0.25936324019199103	0.539016257626572	0.495930059261833	0.495963787978319	0.48110444102614097	null	0.26672362533228894	0.6222480362824511	0.53712233363293	0.18299406533735502
HAPLN3	0.0101689321481381	0.00787840869638568	0.00306033721747373	0.00571162425421405	0.0266240842823477	0.0019593045141533803	0.00411129881662591	0.0101198127135719	0.00111221142124055	0.00100574385233674
HAPLN4	0.0148745073245195	0.00954224089406073	0.0527205464485384	0.0738236928602967	0.0759518830670809	0.0148705379682683	0.0148705379682683	0.0148745073245195	0.0564354429609646	0.0148705379682683
HAR1A	0.501374231679067	0.501374298439903	0.501374231679067	0.501374298439903	0.501374298439903	0.501374298439903	0.501374298439903	0.501374231679067	0.501374298439903	0.501374298439903
HARBI1	0.445181849765805	0.704232578878922	0.45982756854629203	0.6235427480618051	0.609326382354759	0.794150170421582	0.430275689325812	0.588639450594203	0.8515912889288471	0.67360064914125
HARS1	0.582250251890957	0.582254190556447	0.582250251890957	0.582254190556447	0.582254190556447	0.582254190556447	0.582254190556447	0.582250251890957	0.582254190556447	0.582254190556447
HARS2	0.33723829192842697	0.41215402789441896	0.8745217142568751	0.581419915693801	0.45838538446172294	0.445205143051148	0.5099175301479021	0.462549923313881	0.178998761619564	0.41215402789441896
HAS1	0.491462338389854	0.119880353732279	0.32334771757566	0.35272093409596006	0.371076036020123	0.782384182709443	0.531824533924492	0.475549764467334	0.421695132291189	0.6917381827097
HAS2	0.17943380972027398	0.741499911869683	0.8691374985418621	0.752907860322557	0.621701329664457	null	0.932326442810461	0.910467864004322	0.23610756062894397	null
HAS3	0.90956083588606	0.944347027808914	0.9892425250692671	0.8136055785909221	0.8960162475837259	0.74428488262029	0.989637966915712	0.835250412529637	0.8367267635209119	0.7974843361250269
HASPIN	0.41703691725869996	null	0.7036729484502641	0.6865899151792729	0.338571266115752	null	0.563674150686812	0.529087673762749	0.175207054565822	null
HAT1	0.595741709860497	0.491825063803846	0.797574986209255	0.8602551206454051	0.792340845423231	0.6131223698571829	0.810154612971795	0.8190556779006691	0.6131223698571829	0.8714234682814009
HAUS1	0.9204578399561079	0.4452762216161429	0.9147984830946719	0.9444481397355871	0.88472869478866	0.831489544909536	0.774651498512761	0.886571922554457	0.713850654602308	0.960011863033343
HAUS2	0.31046310959823104	0.553498938948151	0.553496355694007	0.553498938948151	0.642598662450218	0.553498938948151	0.283146008866021	0.40319483314177	0.553498938948151	0.553498938948151
HAUS3	0.32545892058931997	0.328111718439316	0.478058367577097	0.10036628710600501	0.39492389283129903	0.37913468608162204	0.120177499650339	0.0720107784134029	0.14236836515534698	0.0398024255972469
HAUS4	0.7556533213974058	0.39520105420311297	0.38110381986956604	0.27359706716387	0.409808588271788	0.39520105420311297	0.7075025942623359	0.7849798591365391	0.79956322959382	0.39520105420311297
HAUS5	0.591833662099908	0.7957444504625429	0.31607374093874796	0.466007463910307	0.11493725917301599	0.512924097066321	0.315026200041288	0.604054092304829	0.777798661527634	0.40999228790685294
HAUS6	0.151915022397889	0.190828613733576	0.0850078685921623	0.18977260722332	0.148076078018288	0.386290750051563	0.0841978900284088	0.0983426931259009	0.60823613904524	0.0830048789421263
HAUS8	0.7538535882368811	0.5274825207567589	0.694635383953326	0.745786976126955	0.523996955981849	0.67353192236423	0.564550187058476	0.7718530054860451	0.593380163794948	0.6795757937491781
HAVCR1	0.9120479823832	0.981949915630311	0.7098171680953579	0.9837362936104069	0.46083321989296205	0.678870705776235	0.743479098534448	0.883842244843439	0.8931979587428929	0.928336651873053
HAVCR2	0.8576719152285491	0.7789377615522429	0.9063489972934079	0.9566596168865991	0.9180173176432529	0.8031769139578641	0.7213788431634591	0.7391994001330391	0.515218257562662	0.864709263513615
HAX1	0.646476197905188	0.51843835126007	0.7275514549738922	0.40226143532508796	0.5427329213691121	0.358614715419758	0.4828212385657371	0.335510698457698	0.673122499259291	0.358614715419758
HBA1	0.45523912970109603	0.436231832650285	0.552327261172714	0.572356491336092	0.8250432253423371	0.8260955324371171	0.43894711342259796	0.44987443718916104	0.436231832650285	0.29275843316012395
HBA2	0.22329531122329702	0.313671964209336	0.264348176969567	0.26433816491753304	0.26433816491753304	0.26433816491753304	0.251274651697958	0.39935624005624	0.26433816491753304	0.205607373287146
HBB	0.9556216847017149	0.9799785634765892	0.979973729067472	0.992953693603397	0.9760871871003051	0.9856917270986959	0.995320326117927	0.861672787261595	0.959952847056253	0.992681056800942
HBD	0.720217706382218	0.7107618308034359	0.891672870847622	0.3989932433409029	0.455856759235738	0.547024976369109	0.804480785783537	0.49559889343448105	null	null
HBE1	0.45809194097268796	null	0.572182721215614	0.7633208980436659	0.164799193525145	0.811583308090332	null	0.7545105757893191	0.295906084217829	null
HBEGF	0.21746273267654398	0.6319872267519661	0.601521046085693	0.33890558869967796	0.617089106396568	null	0.6025607703478411	0.6633699535797271	0.49644053409249894	0.501688694489591
HBG1	0.49136482966118894	0.385327265447351	null	0.907076155892406	0.9297224469247299	null	null	0.40103210661455196	null	null
HBG2	0.40506412859475605	0.343934420008608	0.34394160226416803	0.456923054642909	0.17468022512283501	0.7163627470900079	0.343934420008608	0.34394160226416803	0.283101105243867	0.343934420008608
HBM	0.5924530900128671	0.0369456863944143	0.36385305077507	0.0966582594922919	0.36553079946015404	0.355060253361168	0.31291070105281	0.272821916962314	0.487927423178913	0.10362200699555499
HBP1	0.848383631678042	0.650441133081036	0.927037935159165	0.923415277370961	0.90552437320509	0.8523576094957541	0.650441133081036	0.65043418160832	0.638149716081987	0.691316250536935
HBQ1	0.008588030388315	0.008559651864779909	0.0160907980653182	0.008449099501822259	0.503688076356584	0.126917669137357	0.0152097472189179	0.00752480282560405	0.0287840220301633	0.0155454493251853
HBS1L	0.94094133535671	0.9752848686712791	0.8078160270763521	0.6778322614088871	0.46785219707243897	0.9446909271691999	0.6121103954123029	0.934636712231023	0.615713668592543	0.9562804403117341
HBZ	0.100815079788752	0.0686763451887504	null	0.0473425401035821	0.332748255468078	0.27196956553513396	0.0951297084495095	0.0856622355121412	null	0.028102172617477002
HCAR1	0.733979268145231	0.623156392530527	0.35614452015137	0.519973384913696	0.40153598730405604	0.885283848347419	0.414268661694934	0.7220723184479709	0.7626510052547351	0.151195008367888
HCAR2	0.0019727297952809803	0.00197185313326451	0.00253828582774726	0.0028922266046130197	0.00815826843910051	0.00197185313326451	0.00856750156362262	0.008795217125800909	0.00219575743728386	0.00197185313326451
HCAR3	0.00911355846225685	5.22431315895613e-05	0.0255853668101833	0.00014434726398717199	0.00402415552548486	5.22431315895613e-05	0.0206109054714485	0.0015961812732756301	0.0036314865708594797	0.000699047576070605
HCFC1R1	0.67988091541674	0.8581923379648809	0.76751302143664	0.7675238647509391	0.926370367363732	0.7675238647509391	0.744530971533221	0.781985380061288	0.527651828552939	0.7675238647509391
HCFC2	0.322317060987049	0.502017013256252	0.601407503416697	0.601412322350401	0.552467169365819	0.601412322350401	0.0774997584952552	0.591224240960848	0.26620344463628304	0.464520800261562
HCG11	0.33237790143374896	0.33237025538361	0.33237790143374896	0.33237025538361	0.33237025538361	0.33237025538361	0.33237025538361	0.33237790143374896	0.33237025538361	0.33237025538361
HCG18	0.7422560113106321	0.742266212709543	0.7422560113106321	0.742266212709543	0.742266212709543	0.742266212709543	0.742266212709543	0.7422560113106321	0.742266212709543	0.742266212709543
HCG25	0.6185639261917161	0.618569513432343	0.6185639261917161	0.618569513432343	0.618569513432343	0.618569513432343	0.618569513432343	0.6185639261917161	0.618569513432343	0.618569513432343
HCG27	0.648001295300533	0.648008145940001	0.648001295300533	0.648008145940001	0.648008145940001	0.648008145940001	0.648008145940001	0.648001295300533	0.648008145940001	0.648008145940001
HCK	2.3451109317225e-05	0.00118390150644446	0.0014555941917015198	4.83793314238661e-05	0.00102476029851967	0.00946326712460171	3.6559348085013e-05	0.000207342685492569	0.00019387850254556699	0.0009078339565487699
HCLS1	0.30945252497424103	0.0179885601857415	0.18658159970784602	0.0531261815801043	0.09951393948388199	0.479415164626824	0.37446187790704205	0.007840513779950679	0.5104439132201911	0.00202793509367858
HCN1	0.13384462308180803	0.207399808183068	0.34019660421927306	0.236054516202279	0.28570820333519703	0.28471135493825106	0.35439082651902004	0.0798455164060209	0.0317993142121337	0.0493629621993538
HCN2	0.492219969509348	0.0027066639724415303	0.0925580433851306	0.29977398041925396	0.0249130083289695	0.0270981299365083	0.008829263136890409	0.0500759073830016	0.0178897325525542	0.107818730237547
HCN3	0.0259623376039949	0.0924314795400333	0.174235956093035	0.20106088777736802	0.343174867141897	0.236402704722603	0.0924314795400333	0.0924421486263317	0.00786032439585427	0.0141944128971297
HCN4	0.12043188173980499	0.20797545122249103	0.278049803420617	0.198371287392344	0.243742726007068	0.401113435473792	0.561300997475406	0.674140927927416	0.5539732841703521	0.298469418963404
HCP5	0.9703556927882059	0.9703618652468771	0.9703556927882059	0.9703618652468771	0.9703618652468771	0.9703618652468771	0.9703618652468771	0.9703556927882059	0.9703618652468771	0.9703618652468771
HCRT	0.9244880546408071	0.9082265488523058	0.46718333032618603	0.9296523878699531	0.38231626774229793	null	0.486805274528425	0.9680973757938219	null	0.9216949696819119
HCRTR1	0.362400186711122	null	null	null	0.0135870134923199	null	0.0585934410761001	0.390144735544438	0.3709295464413211	0.38967629704548706
HCRTR2	0.334595587462228	0.7299317650028141	null	0.19268129136505202	0.8116266991949042	0.835275880976152	null	0.600937996686122	0.488443970175155	0.372991133154478
HCST	0.0033978384176151398	0.00462841157605342	0.004630118253686311	0.00462841157605342	0.022598276475965	0.00462841157605342	0.008552523819846	0.0069010705695474895	0.0104484977683385	0.00462841157605342
HDAC1	0.23343390779113102	0.0848994962829261	0.134705762371873	0.170169058278924	0.0596513451056054	0.129584049227196	0.10884188436820699	0.16576103611367002	0.213032682307037	0.18062223312288198
HDAC10	0.634979821737715	0.40628979754611	0.676061571872548	0.6929538586969699	0.6191961996071279	0.21116698248476104	0.5036137565822381	0.697977941203597	0.575739302523968	0.51129041116332
HDAC11	0.244213585413817	0.5842891934123249	0.265866900291255	0.696354395621954	0.40290857491099896	0.265856932949767	0.131749701239397	0.112435588575546	0.188934931353943	0.265856932949767
HDAC2	0.8626165504526929	0.13464561658267302	0.6880983395190812	0.5111874556670499	0.527745594733077	0.528961998987507	0.806268098406438	0.8717642565385029	0.619896877187057	0.583643051071505
HDAC3	0.431162134519886	0.561185086405029	0.5611821375498299	0.561185086405029	0.561185086405029	0.561185086405029	0.45464385725383605	0.38914432563878903	0.683897418949921	0.461759793996344
HDAC4	0.0674924857621169	0.0362642386339375	0.143166906106031	0.332212519725726	0.0798668155939098	0.0313183767352069	0.0335167815478354	0.12099846923508599	0.19999834901887398	0.0898206282714888
HDAC5	0.8074382932788001	0.22844003548119102	0.606780957382575	0.443764775569705	0.570557046665538	0.5948506523198461	0.6092717490449849	0.34449696933528495	0.501722220665306	0.592599086726213
HDAC7	0.0193924874137152	0.00560554525235203	0.0103018870093624	0.007180688335415641	0.163570607466115	0.00487184964051844	0.00560554525235203	0.00296523564829066	0.00329100953890767	0.00560554525235203
HDAC9	0.30523235329252696	0.0216860537814171	0.20675100076478	0.0906172301290586	0.140484642695383	0.15918494176549697	0.171854397454883	0.17623375413861497	0.131438065344754	0.23072569325540196
HDC	2.1511031243127698e-07	1.7358507562888802e-06	1.3295323306906e-06	2.7179942481956e-06	1.28346893208276e-06	1.51936144104044e-05	2.1358786034181697e-05	7.67256769360994e-06	2.43640189786185e-06	2.6958304612915602e-05
HDDC2	0.862507105661712	0.45435482708416497	0.41924616842245793	0.34600241010017796	0.6979190919690309	0.665528077635873	0.580662577171902	0.352623247695155	0.850545802309759	0.33872093204056897
HDDC3	0.9769262708449631	0.89054073861399	0.9341584700023149	0.9341678483939878	0.986348390468979	0.637550275101135	0.8463584485493421	0.9145269429150291	0.8825370271282751	0.9341678483939878
HDGF	0.0413753148785888	0.0120829072027043	0.0248214419446754	0.0676368194749016	0.0217649383881136	0.0120829072027043	0.0131178931105352	0.0102437839404898	0.00803360995627518	0.0453211353538337
HDGFL1	null	null	null	0.885030301344337	0.777396199956509	0.9557935616054409	0.6923758768967541	null	null	null
HDGFL2	0.15619442264705802	0.360294605071052	0.11520771645411301	0.22326656253881197	0.470191142777539	0.358854116824314	0.7848715946441759	0.180892381579424	0.8753785508882901	0.10786470720061699
HDGFL3	0.36711092665732203	0.25100889903277496	0.21521493469036101	0.119823244287099	0.41914661056349606	0.428275213577677	0.25100889903277496	0.251019284459896	0.426497584397306	0.25100889903277496
HDHD2	0.7874982357645219	0.6023365591216889	0.858883684711027	0.76655921566906	0.633908918937099	0.6023365591216889	0.6023365591216889	0.6023316982831899	0.7058841859023031	0.6023365591216889
HDHD3	0.0731899404639304	0.0176130934308931	0.16807566254894196	0.0665868434714375	0.146559361931356	0.231102806543927	0.166592658767525	0.0710301843271185	0.0229233038926385	0.390887461229195
HDHD5	0.20776328371605	0.5160857582799829	0.15612516332941198	0.36136439971411494	0.391244115060625	0.215847871611996	0.16164175525865	0.561400982880876	0.169582164562558	0.278455849115481
HDLBP	0.5702637500401561	0.642584697106985	0.7886621222030309	0.7452632667928091	0.48616825808047204	0.535071040398231	0.358431929269604	0.32322826959198303	0.668873460723863	0.535071040398231
HEATR1	0.0813361315384962	0.13931440013778398	0.10560701310177001	0.140644152415928	0.191399934004088	0.11756579552442599	0.10420855381032001	0.159267899010102	0.251464764060077	0.0849518988340073
HEATR3	0.98329222870208	0.983296520624923	0.961625702190136	0.953758815808549	0.96927785366751	0.8933976169479491	0.879053601052007	0.8937238611999041	0.9634190630230189	0.983296520624923
HEATR4	null	0.68154326972738	null	null	0.307172767497286	0.117325767413938	0.366722254386813	0.7039720846941591	0.309671459137595	null
HEATR5A	0.7281667986925401	0.6016846820772379	0.601679850789006	0.5772396695060761	0.328675042050823	0.94723015860138	0.6016846820772379	0.815446605620395	0.8818738496596651	0.6016846820772379
HEATR5B	0.138936245144674	0.24135916747993	0.20552614705061398	0.20379844853881895	0.0868423198357474	0.28395726262852	0.199007793422456	0.318223442772961	0.0840362668346659	0.506173448569931
HEATR6	0.0344570950089793	0.340836734029401	0.12757992910317997	0.25049196819514	0.5606179489529761	0.238871334987112	0.548124181032715	0.282809970514272	0.47109164055752295	0.325617018274324
HEATR9	0.103517035496076	0.7440634097813872	0.301384513825766	0.30362213835188107	0.17272346785440099	0.5740716782222459	0.7440634097813872	0.7440531583184169	0.937604003474922	0.7440634097813872
HEBP1	0.0218862370582033	0.00947714747827154	0.00948004658643344	0.00947714747827154	0.0237019420209126	0.00947714747827154	0.0114061307246137	0.00791984933982584	0.015412398939636	0.25691236595899003
HEBP2	0.684863466822077	0.7453322432290909	0.194910272927788	0.31277007302397997	0.34611476430654997	0.7453322432290909	0.19703362057705104	0.288613986003526	0.22528621304879698	0.362735434036969
HECA	0.7086814230531079	0.7800025379827958	0.377925589116058	0.316328803039932	0.9160305984364631	0.7800025379827958	0.37943502023385706	0.22622181827815696	0.7788416262762741	0.337820881620169
HECTD1	0.848339221661999	0.8645221357714091	0.840124127190657	0.632277786048535	0.7372689561812501	0.7954459227051991	0.8107316198698991	0.712007157052418	0.563904040449139	0.646925689414855
HECTD2	0.42014553887819606	0.209337406327468	0.19544749764612498	0.208187268530996	0.538046749851284	0.441781976513497	0.35685174447891793	0.40614897034103004	0.6526562906524079	0.49336133897344897
HECTD3	0.40832642703002403	0.82026077137089	0.5251399184503089	0.525141138146442	0.5571061672070389	0.674491275251656	0.608920691647467	0.47454124911867296	0.320764176855462	0.525141138146442
HECTD4	0.43387179878004106	0.516955857518119	0.712988602435904	0.729411466635746	0.899790833441942	0.6449954017318941	0.7319973906303041	0.8027798362469352	0.665979309115079	0.550635171222135
HECW1	0.67687205573992	0.6952370576735141	0.8341436603075608	0.685205242911312	0.635918423949916	0.5048851877309939	0.8966508141067329	0.8650726742774429	0.544750763312445	0.800017977424533
HECW2	0.5966342368897509	0.256047735897114	0.78057794539052	0.40916688903922	0.0684956383167606	0.5754620516575101	0.701929600964396	0.293200945855349	0.0963609924435854	0.6829764594112829
HEG1	0.160908272496017	0.604426876928751	0.40559070361662397	0.7489655761171159	0.14905954939635002	0.42071522088762203	0.36965862390076293	0.649621114351458	0.6022503283405629	0.5984546831137171
HEIH	0.150520306718615	0.150508565514853	0.150520306718615	0.150508565514853	0.150508565514853	0.150508565514853	0.150508565514853	0.150520306718615	0.150508565514853	0.150508565514853
HELB	0.798496050432382	0.635402308650954	0.7208231450220609	0.730725417422837	0.5885422148828621	0.42623057188167796	0.7220328926762758	0.579457091936657	0.6776554048001129	0.6931546656615789
HELLPAR	0.203301588915568	0.20329019079761698	0.203301588915568	0.20329019079761698	0.20329019079761698	0.20329019079761698	0.20329019079761698	0.203301588915568	0.20329019079761698	0.20329019079761698
HELLS	0.149715886638472	0.240952529397015	0.459207053884126	0.537263196963866	0.598048609742636	0.5588510062714139	0.33580342731689306	0.333007242633157	0.335942430813588	0.33580342731689306
HELQ	0.990927121292854	0.9590986982387439	0.966275753336975	0.9838610235342958	0.939496951460517	0.904076635801598	0.9895321615325811	0.9574929788590251	0.99775455414465	0.9761210313132231
HELT	0.646354225351473	0.179402294647627	0.8337175212503959	0.37328336165706	0.8072177645955699	null	null	0.32021871960063	0.985144119856056	0.689519089527982
HELZ	0.402047073980067	0.40095850764572294	0.29104203796619105	0.268537145430153	0.47533000000011205	0.5954493677482621	0.32635245125305795	0.32757521228863395	0.24476788824069698	0.32635245125305795
HELZ2	0.0848876595134001	0.017333627938648996	0.0358289259585849	0.18277108784281698	0.35999673120852294	0.0794197265655396	0.081429960563998	0.405223159055062	0.19242418084098	0.22402331040995102
HEMGN	0.609577838380812	0.27118242349706895	0.22518513758282396	0.8710977597684141	0.40576495874026597	0.332815557791882	0.332815557791882	0.467937170153024	0.654254787951275	0.8911262799400291
HEMK1	0.909860001447231	0.9228210673333521	0.882815304414499	0.767031840905338	0.834714576484479	0.612839867283807	0.9626214689777209	0.674915150168926	0.40579880865534707	0.612839867283807
HENMT1	0.5728114344991789	0.260857369728668	0.586270075310251	0.786831312576928	0.24655781847007502	0.210962370419728	0.580082405719485	0.767569266458165	0.300369514097495	0.283249488879463
HEPACAM	0.597821551617942	null	0.717020470795104	0.769420018528548	0.30275262792589697	null	0.7043119011534108	0.428187885159198	0.7729799270827711	0.7259620046179581
HEPACAM2	0.15768773149033402	0.3605516526724771	0.0751028830046554	0.171549046986837	0.140039594691626	0.606840276405823	0.292658800121695	0.530680278608495	0.0631327008135318	0.19745014827588503
HEPHL1	0.0730304976854749	0.6668422547812819	0.36726170114860496	0.40544312658601395	0.7348516121028921	0.7063778365130241	0.38729495496880395	0.70503324775722	0.7259792651533801	0.7308793463116708
HEPN1	0.17930134581904397	null	0.871717616664468	0.45012135362212	0.9218829022872671	null	null	0.658748563107566	null	null
HERC1	0.19185508743557897	0.230273649845399	0.7125459388313921	0.698752706222426	0.285001203007897	0.22365918698046802	0.527618531316701	0.416921624833615	0.36214271544780297	0.48266155267835403
HERC2	0.868164424057466	0.920680682152316	0.5832257573374	0.7743432394149201	0.916339227802746	0.7716541252814358	0.8593752840975021	0.859363597942792	0.8687046115167759	0.8593752840975021
HERC2P9	0.874967988806863	0.874979493012331	0.874967988806863	0.874979493012331	0.874979493012331	0.874979493012331	0.874979493012331	0.874967988806863	0.874979493012331	0.874979493012331
HERC3	0.9458404214196541	0.831297636337259	0.795871068641571	0.9609576485672141	0.639415820369531	0.7959958445095301	0.831297636337259	0.83128590126671	0.65108782852205	0.831297636337259
HERC4	0.7578352193842111	0.785907521362354	0.632000926725353	0.7308729859437441	0.41467602302725604	0.7306479041395201	0.6776760664023629	0.307298639473816	0.5251979416773951	0.131858601371007
HERC5	0.0255328063196932	0.12716429326223	0.0058103221363045	0.008059314841734921	0.284161704356319	0.0431169783844053	0.0076076377597306295	0.005311193435986	0.00973549330920491	0.089183117165904
HERC6	0.314328839369238	0.294187504175852	0.33756543854070703	0.406372970224462	0.331781472797953	0.504328187985098	0.338989204890754	0.360234923101459	0.114073224258615	0.692316011973751
HERPUD1	0.051818254562372	0.12063503403275501	0.0780607149830208	0.0479746738160331	0.38513591491062393	0.0779117282376373	0.14294187229462196	0.21936586437695604	0.0448665164406768	0.120291893550985
HERPUD2	0.295585416075562	0.397640680767915	0.5519357705192359	0.39416976508317797	0.310094131562468	0.611870695875067	0.456971091231661	0.189794562569442	0.397640680767915	0.397640680767915
HERPUD2-AS1	0.48343554444852704	0.48343474019874605	0.48343554444852704	0.48343474019874605	0.48343474019874605	0.48343474019874605	0.48343474019874605	0.48343554444852704	0.48343474019874605	0.48343474019874605
HES1	0.12880890364978698	0.0311717456576718	0.142674104775423	0.0611353423752193	0.0269454972271856	0.0327873976542684	0.15962849394266101	0.031108881557282	0.10159305785102402	0.0279140614477096
HES2	0.11220285447635099	0.47426960336459706	0.128463552633306	0.36597497738752405	0.0902285502872977	0.150862098251998	0.150862098251998	0.149347081341216	0.0530205891014437	0.22295082214252104
HES3	0.627597314660259	0.5299403967029319	0.675619742647202	0.403635183136789	0.543672535241558	0.59266590079994	0.6893326230374089	0.49336336711953704	0.41261550552460996	0.223636564041905
HES4	0.36498712219859997	0.17031169460703197	0.170323422963319	0.17031169460703197	0.185087654627219	0.19626094133524302	0.38492541451184703	0.315501485162073	0.09934155143152901	0.253033418688517
HES5	0.189380872262333	0.145896690946927	null	0.284449152507018	0.379592920894701	0.0141644003128662	null	null	0.689025661167039	null
HES6	0.34701022376484	0.34700316701991496	0.526558194653839	0.539488667955062	0.482071463038054	0.27016070644928797	0.34700316701991496	0.49427182242171896	0.34700316701991496	0.34700316701991496
HES7	0.17486398060329	0.0557129537076509	0.0439175175829339	0.0019677464483636	0.0737819733745959	null	0.023192409545396	0.00668158300867186	0.0006280722999617809	0.217271745248553
HESX1	0.0968360982745033	0.0313674906807717	0.8224313004234979	0.20411564947035196	0.23762455150977801	0.20554629398789603	0.0593169321739173	0.444333647991784	null	0.14565607561606198
HEXA	0.38524436346924	0.6694210207257341	0.7678063568451859	0.575113951117557	0.866027011043424	0.8645840927761379	0.826558397476487	0.7350260221842649	0.5754745605509121	0.6694210207257341
HEXB	0.24954022306783497	0.297033268089794	0.54971135208789	0.73308864002457	0.49550241848051	0.26918407514067	0.0436578047313869	0.19030280426345497	0.484555857891389	0.297033268089794
HEXD	0.8746179464680409	0.8746294561329999	0.8746179464680409	0.8746294561329999	0.8746294561329999	0.8746294561329999	0.8746294561329999	0.8746179464680409	0.8746294561329999	0.8746294561329999
HEXD-IT1	0.32786111486872804	0.3278532917972561	0.32786111486872804	0.3278532917972561	0.3278532917972561	0.3278532917972561	0.3278532917972561	0.32786111486872804	0.3278532917972561	0.3278532917972561
HEXIM1	0.16981638448275196	0.10238265749928697	0.0403038844958574	0.0307434918328432	0.6956395814750861	0.10238265749928697	0.20121721071188503	0.175952993927863	0.0985879472846761	0.10238265749928697
HEXIM2	0.319495232501871	0.219961825911818	0.21997293383764602	0.358627436555546	0.11241741795287	0.219961825911818	0.309399850719374	0.31792994736344105	0.39376855069645794	0.219961825911818
HEY1	0.943475803127528	0.9894499587269909	0.8877396233436949	0.93064805367297	0.966166588360672	0.918195927810854	0.9514717584890409	0.994712716313579	0.984558356581624	0.843108116970741
HEY2	0.9458954236252759	0.958422638649124	0.979512715277795	0.990809089362661	0.967481193383505	null	0.948891361361413	0.966944746644546	0.9629391057166159	null
HEYL	0.8545343905745452	0.46371309183810294	0.84528761042822	0.40581536157635495	0.8607632066987321	null	0.8478076510008029	0.9417330409990591	0.890923157715213	0.9468931613902241
HFE	0.42281724523120395	0.32137767791400607	0.30476890053147604	0.304760212477565	0.5833627964141199	0.410573152014756	0.131534193336242	0.296935589157932	0.0304943007734778	0.534598165623445
HFM1	0.744688521741548	0.917357747316114	0.945356537192309	0.854592123297693	0.562443017680769	0.6537952095568571	0.879434665612525	0.878456804242554	0.441722067312859	0.568922929233855
HGD	0.781094990230485	0.185525138380841	0.44567145277525105	0.133996469973688	0.437482889685109	0.6223665914067261	0.39900444854484796	0.8720624341362808	0.0835413866497266	0.812440366907143
HGF	0.20515271741886199	0.126476981353992	0.0893240392055098	0.0883999497635608	0.16567486458201	0.0698761477310312	0.20111471652742396	0.442820084481332	0.19351311215523898	0.0573738778230064
HGFAC	0.288502167463933	0.46502228357539793	0.131644534795754	0.109347175661995	0.0452309967212724	0.123291791317256	0.038204180677826	0.14991627777763902	0.12676559232635	0.15835622362368398
HGH1	0.319365116548845	0.250243685695916	0.186946428041996	0.266966124182079	0.324821710855636	0.0980771115638954	0.212665690778983	0.337907598807882	0.10404741232149602	0.0726212132580509
HGS	0.184703692928881	0.21760872459479802	0.163849539484176	0.391524315386779	0.31876869205549196	0.0728442026051518	0.39663603317737495	0.3893269260673	0.30950355621835196	0.21760872459479802
HGSNAT	0.511549603011517	0.7579888627058341	0.4383520983156311	0.37279834937794	0.509101673082668	0.19604127641968302	0.310531167279833	0.3571621824802151	0.693541610903451	0.36325416682090506
HHAT	0.464582377927053	0.912291986397817	0.658034464372092	0.7647122042156509	0.9287624169208321	0.725726842718658	0.725726842718658	0.725717130763215	0.730108872386494	0.7455533422268058
HHATL	null	null	0.852819791954444	0.92115685634416	0.22798221515387804	0.49719090041907504	0.9368147837014928	0.731569359952354	0.923722167511341	null
HHEX	0.355011587740952	0.699426930076808	0.46719724168796795	0.511540561611585	0.332312293524114	0.331623568914349	0.46279002960853494	0.483177019646955	0.341127859805912	0.46740415495926596
HHIP	null	null	0.0568213060150196	0.00431758277102436	0.12934631811862699	null	0.143170433996031	0.506821300483898	0.188476367448766	null
HHIPL1	0.553966654551231	0.49808652672922604	0.7612809007290592	0.8081880763965049	0.31509306660101	0.5091236864804821	0.7066087056071461	0.787728724403984	0.734906114387897	0.39518811038724
HHIPL2	0.33438092002903497	0.10799476794762401	0.499215545757489	0.37937881488032793	0.15431709343684302	0.19838468219716798	0.587155356068516	0.0418874900305736	0.0329470538964493	0.578843180416755
HHLA1	0.561298291100791	null	null	0.740487081466943	0.198236946813341	null	null	0.719214149624992	0.34935457351221993	0.8823796223636641
HHLA2	0.48566340762992705	0.8176343946467259	0.6196020573166561	0.7392613746466379	0.393379624873614	0.29777237521947	0.28405707927286306	0.314910943658053	0.643468825190246	0.24558187305481896
HHLA3	0.9842378137334359	0.7743470524656808	0.7847859631438829	0.707878945384533	0.8889828304735992	0.8205311746560949	0.9896192711012751	0.77995587191416	0.8205311746560949	0.8205311746560949
HIBADH	0.135708378448096	0.12387278485448301	0.0185362887771165	0.0155321438717521	0.017002977269783	0.0791090135793703	0.0164740622031999	0.006945509253441729	0.10950512536497198	0.0108118583384312
HIBCH	0.604553753299693	0.498729718794654	0.46704640565009703	0.30109572984774896	0.35798931353299	0.342576899739531	0.353724096903811	0.6659106773860239	0.562862982866713	0.498729718794654
HIC1	0.0019524106625478602	0.00174882399182665	0.00428855619583021	0.00196330549199575	0.00122463173827709	0.0004264574534999	0.00967153910506793	0.00541447438216262	0.0466422743017828	0.0030158582803748897
HIC2	0.0271072387528533	0.017613786731562	0.2379267189297	0.0166112824435156	0.0113814952309703	0.0166112824435156	0.23657095451347102	0.0166155585576357	0.15387182401803698	0.0272212263507442
HID1	0.006933463880259671	0.015929579338277	0.0479399732657217	0.0257860372440955	0.0572677579307844	0.0018238687077989	0.0451999145207916	0.0202881459224995	0.0171382420080042	0.00283332801235902
HIF1A	0.0131415018011285	0.0178476844060345	0.021901992077913	0.0330411796284157	0.0830585479964968	0.0178476844060345	0.0190024752268464	0.0114403331931068	0.0196553762352079	0.0178476844060345
HIF1A-AS3	0.12823873415935	0.12822718239730999	0.12823873415935	0.12822718239730999	0.12822718239730999	0.12822718239730999	0.12822718239730999	0.12823873415935	0.12822718239730999	0.12822718239730999
HIF1AN	0.7914867342169151	0.49987373226032106	0.6005857309880871	0.702443606309752	0.534898834481219	0.477583351608658	0.6596244716163431	0.602287431901081	0.7160689253924408	0.477583351608658
HIF3A	0.507750292240447	0.377298618403052	0.6947740528186039	0.32145910120332	0.264283163690118	0.411724278534223	0.587389733840055	0.295169193368308	0.4583611710851911	0.30533066401946996
HIGD1A	0.76720729544526	0.9377804860007951	0.9377713385893799	0.9955743480481121	0.9377804860007951	0.9377804860007951	0.9377804860007951	0.9377713385893799	0.9377804860007951	0.9377804860007951
HIGD1B	0.833191275383625	null	0.54620778880862	0.304532093136508	0.438099771290465	null	0.5850787525019571	0.838351036795015	0.539170915562205	0.497235394384224
HIGD1C	null	0.246143121261845	null	null	0.18326174083089103	null	null	0.20590882663838397	null	null
HIGD2A	0.863969352360756	0.770278088868292	0.7818328756291991	0.532624653505132	0.682793023729953	0.770278088868292	0.876434793968731	0.872532207772333	0.770278088868292	0.770278088868292
HIGD2B	0.707638014812032	0.970184064272784	null	0.9337635795097371	0.8015728378793601	null	0.66894709688851	0.9160818858044709	0.7673240549210658	null
HIKESHI	0.649016198441574	0.35545042976389707	0.601299848810655	0.532143198926034	0.504943253742463	0.71114813492905	0.49317518589982	0.9142997691148891	0.71114813492905	0.39934089852661797
HILPDA	0.267605204015245	0.267595288372694	0.44944074091139297	0.658807413636922	0.363461502564575	0.267595288372694	0.267595288372694	0.267605204015245	0.22416120068390802	0.485485808858874
HINFP	0.0160798792760604	0.30416376467579	0.11406629975920901	0.00832922022016052	0.12370510043368099	0.0854019977481916	0.64612828825008	0.10030750509991901	0.096692424602742	0.11549581155345699
HINT1	0.00170645834285475	0.00197229905791427	0.0485960214475323	0.000672552097624364	0.00703013187410644	0.0293589167813718	0.00509190077440386	0.00114624455596237	0.00126037682040902	0.0013322523325578698
HINT2	0.6485965684097221	0.648603443775688	0.6485965684097221	0.648603443775688	0.8388170157563121	0.8444128342127271	0.6438697840480789	0.658472612636686	0.5379834922942679	0.648603443775688
HINT3	0.578334797784816	0.6740444516476191	0.47069525841762294	0.785553233747226	0.7495676399338159	0.664920035901772	0.43613735408211796	0.40179134907502295	0.656543869469063	0.330562569438354
HIP1	0.0373592992136782	0.11224329056930901	0.648799024616442	0.111783703908355	0.584243694304657	0.31168450657762603	0.21287883809262398	0.398258774838473	0.519454222301876	0.26921597837218303
HIP1R	0.44269721332416206	0.661782354701293	0.44405183692502603	0.597871110124626	0.173045417724845	0.556814084771973	0.44370973824540505	0.469192068424529	0.41174379404176004	0.349552648422249
HIPK1	0.216170458047846	0.24850428555898899	0.0207109912163324	0.032391772534707	0.042927145635483006	0.0665505218460316	0.0509645074369626	0.0583739666372813	0.29827634797462205	0.0466236364114312
HIPK1-AS1	0.291800254860273	0.29179111342061603	0.291800254860273	0.29179111342061603	0.29179111342061603	0.29179111342061603	0.29179111342061603	0.291800254860273	0.29179111342061603	0.29179111342061603
HIPK2	0.37964220928614795	0.360712320949906	0.722624005467743	0.40195666746641906	0.6335667323502671	0.5332383709304871	0.0143089327324697	0.22390608305512802	0.227018467362186	0.41550887750676796
HIPK3	0.0259882416379874	0.00141338994938294	0.00169003730858061	0.0008986331568350529	0.00927860943820797	0.100295165280744	0.0015944477133181	0.000318150950024302	0.0410095947848045	0.0008459862973493191
HIPK4	0.40146617807367796	null	null	null	0.0184855730733665	null	0.215253578133196	0.0213786979539648	0.00277447156292983	0.645173043050445
HIRA	0.11609639565526299	0.209744342826695	0.149245147532445	0.19209987473773601	0.105052028344907	0.12393037962342698	0.35820018023714	0.23572052350572303	0.155469143745466	0.17880661182981897
HIRIP3	0.0995044118318289	0.170535122729894	0.12731773218480802	0.219125154319409	0.19123021180169397	0.170535122729894	0.0686488156336243	0.14921304140778302	0.19735014487404998	0.170535122729894
HIVEP1	0.923546500564938	0.424199450392596	0.503039710733466	0.4284349289786629	0.7093054409640791	0.8846463554356809	0.5147315880362721	0.523478451805705	0.8700976069716321	0.781894921433547
HIVEP2	0.816518558003511	0.936696957315068	0.8946747607178029	0.9303246288263259	0.800557946422991	0.936696957315068	0.764804866024384	0.9008069295492991	0.995786157783476	0.936696957315068
HIVEP3	0.0165990177219242	0.00344125225114405	0.0164977672534171	0.0567895350886794	0.038510675205216005	0.24245983191328196	0.0107523863185614	0.0286817345927036	0.0605882253085533	0.12023701801584599
HJURP	0.62672167890951	0.552967436925524	0.6919626576413481	0.65498183834758	0.784812942664452	0.636759707266636	0.6930476837850229	0.666030970715702	0.6280633095394389	0.432707257782058
HJV	0.0534992876385475	0.48108576718180607	null	null	0.11177432737345802	null	0.22718117602210197	0.21245841125215803	0.8424612407729971	0.440573724153983
HK1	0.21067054594520895	0.0874888984483062	0.21101801228969	0.19062429344045398	0.476434189887444	0.0528464108766138	0.156694263285145	0.0575885346961635	0.0210912009915559	0.10300400472576
HK2	0.620535780725815	0.7502774077193299	0.7959368783897328	0.520541065709618	0.6155611238784621	0.46182784026507795	0.790114147088731	0.93361830617977	0.676592675893771	0.6793118381150861
HK3	0.502398872912201	0.366187593913799	0.33721113084102305	0.29972911185269396	0.773596811265626	0.685598752360674	0.26137387893632996	0.303076197555264	0.5849296633967971	0.35559112618768796
HKDC1	0.13239125270940302	0.13237964738074098	0.47418760947724	0.218166994974673	0.667075427377254	0.6065750177124771	0.45243773496877404	0.334380197908466	0.295254910172308	0.13237964738074098
HLA-A	0.83963024233609	0.626754369226772	0.441328325287644	0.329977877642615	0.33747783780243606	0.33747783780243606	0.33747783780243606	0.337485280839359	0.33747783780243606	0.5729421988921
HLA-B	0.38133533606187997	0.7603790510321898	0.41195471468104494	0.6123801079231429	0.748022542396029	0.748022542396029	0.748022542396029	0.7480121829126508	0.748022542396029	0.682738426942707
HLA-C	0.556707011169827	0.457388394947839	0.7134770192306601	0.679174925172656	0.556709747404059	0.556709747404059	0.556709747404059	0.556707011169827	0.556709747404059	0.556709747404059
HLA-DMA	0.13581263270567198	0.36055187436399994	0.0989508559949541	0.0775982686739168	0.070233153614396	0.36055187436399994	0.36055187436399994	0.360558365637825	0.104605205465785	0.36055187436399994
HLA-DMB	0.7197695578928129	0.551299514481961	0.470479044175731	0.12278742451396199	0.11085135179582499	0.523797380965227	0.523797380965227	0.523796226300624	0.523797380965227	0.523797380965227
HLA-DOA	0.24591451964433897	0.33811243654563106	0.49256561663267606	0.38914954082734704	0.5608846212237789	0.33031239580627697	0.33031239580627697	0.330320122802833	0.12714252993488198	0.25036502296883495
HLA-DOB	0.6582166519661811	0.681449133990596	0.447683809555194	0.263019943301823	0.796843583226213	0.278304220768693	0.278304220768693	0.278313805971081	0.21804422859608102	0.278304220768693
HLA-DPA1	0.8276038556176128	0.764564398804265	0.8225184246331659	0.8163157212048789	0.657318829331604	0.7081111266472929	0.7081111266472929	0.708101988530504	0.8674744356892979	0.7081111266472929
HLA-DPB1	0.930955659612325	0.895005984834836	0.8132663111422321	0.921793347291784	0.824180643667695	0.813277919015	0.813277919015	0.8132663111422321	0.7991438357020709	0.813277919015
HLA-DQA1	0.51232195265373	0.767324558543341	0.655310878559911	0.49169236938969607	0.655318030332061	0.655318030332061	0.655318030332061	0.655310878559911	0.655318030332061	0.5778545990695461
HLA-DQA2	0.797543202552198	0.832077603116761	0.8959736744523309	0.677807691172187	0.5043957552865129	0.8115187232158759	0.8115187232158759	0.811507133603673	0.48836560663565204	0.8801819417051541
HLA-DQB1	0.8134339179332181	0.7105201217395508	0.799071833901883	0.844318125336058	0.873285516181854	0.73695330217554	0.73695330217554	0.73694325244377	0.73695330217554	0.8459892182715559
HLA-DQB1-AS1	0.703868725684423	0.703877718499546	0.703868725684423	0.703877718499546	0.703877718499546	0.703877718499546	0.703877718499546	0.703868725684423	0.703877718499546	0.703877718499546
HLA-DQB2	0.7762806399270691	0.7042996798689541	0.408017405507553	0.17555393614254597	0.315114970331385	0.5684665925753771	0.38028223067808203	0.380287868570362	0.31805864492184804	0.643449696775403
HLA-DRA	0.502084389067325	0.112467984756239	0.146793569833524	0.13853681773468698	0.0467861596875287	0.215693986635972	0.215693986635972	0.215705175897042	0.54789960505874	0.0634521436715475
HLA-DRB1	0.530310623517869	0.6670566760447769	0.644987886109721	0.729136381984532	0.530312093191507	0.530312093191507	0.530312093191507	0.530310623517869	0.530312093191507	0.530312093191507
HLA-DRB5	0.653218521550368	0.653225587685197	0.617407559612947	0.640273351994719	0.653225587685197	0.653225587685197	0.653225587685197	0.653218521550368	0.653225587685197	0.653225587685197
HLA-E	0.292046637354154	0.10585722340243599	0.4908296257682	0.654731815257943	0.37281475713722495	0.30318238687831295	0.30318238687831295	0.303191131409122	0.369571293236161	0.433728617765887
HLA-F	0.368732243304114	0.321348728440289	0.267073230700886	0.322769726051416	0.143190819709936	0.321348728440289	0.321348728440289	0.321356802107695	0.214928163119349	0.130255638228497
HLA-F-AS1	0.5541647617123111	0.5541673768431931	0.5541647617123111	0.5541673768431931	0.5541673768431931	0.5541673768431931	0.5541673768431931	0.5541647617123111	0.5541673768431931	0.5541673768431931
HLA-G	0.39448977001317603	0.46757185547678204	null	0.594065378171277	0.674699877243046	0.788797878972059	null	null	0.420457511387376	0.17509090552010997
HLA-L	0.7338053435048572	0.7338153011411519	0.7338053435048572	0.7338153011411519	0.7338153011411519	0.7338153011411519	0.7338153011411519	0.7338053435048572	0.7338153011411519	0.7338153011411519
HLCS	0.555640892274621	0.7241652381341278	0.6639714975296309	0.64768216608257	0.963263005349606	0.9702986898069191	0.882099777704966	0.586768154256844	0.729003882266809	0.8730657486848259
HLF	0.39704183697999895	0.182964223220716	0.0626227833312969	0.0125510305842743	0.277150876456359	0.0727142644105041	0.0309797985741523	0.0735983723828639	0.0158269727659968	0.0505130240140916
HLTF	0.677884595767964	0.956331754277237	0.638146277901928	0.7528000754274291	0.7149405815500741	0.813021918189489	0.874533981868937	0.411301658021623	0.921274537758088	0.790875559506209
HLX	0.271303200206167	0.40192443568101704	0.203960955008972	0.24134756954723802	0.11342278996052998	0.334567002020355	0.24902849019307996	0.19808927951281802	0.322785463914862	0.263591775204553
HM13	0.520770852463859	0.32237758413221096	0.336912013925069	0.393471078608481	0.304939687859843	0.3814406391220179	0.39477913242273205	0.424254542202517	0.181133179219452	0.129805951799595
HMBOX1	0.4301263733170229	0.7161138206354959	0.537373831844133	0.563316618133986	0.537375642168736	0.800355725667989	0.488539491735616	0.71055963037921	0.193588560978566	0.537375642168736
HMBS	0.065654102469824	0.0888913196076156	0.16319956709277803	0.04674165441491599	0.108154910848157	0.10268051364063199	0.124558595782735	0.134889965373575	0.16734069693703	0.0328070564390001
HMCES	0.44549368921294397	0.31821564275804104	0.37625109842171506	0.547211444664756	0.29148739664099604	0.658241003916918	0.41581050340952896	0.6450833562842869	0.555896148696186	0.616934971380153
HMCN1	0.31387728286082694	0.16132164623276501	0.15121095710169502	0.079584722853535	0.0257774744057467	0.510429298213314	0.14869307678034602	0.141235159877272	0.0674229027551164	0.0917698434148114
HMCN2	0.600676815188772	0.6116143388339991	0.372117108540977	0.412988587696324	0.8729403046626879	0.7149377663167399	0.318473458442065	0.389267151250491	0.40828824459933005	0.36061152195788004
HMG20A	0.400433876245703	0.5416125027193229	0.309220476332454	0.558793263801707	0.8904454957751429	0.600896630609494	0.428804348968964	0.37008228403501703	0.40854090268733895	0.433687739880143
HMG20B	0.0616949151171015	0.135812432268997	0.0649637640065425	0.06495444032404	0.11594981421753399	0.193814294489725	0.0705492710360578	0.0914860135847472	0.0311228025013795	0.06495444032404
HMGA1	0.0772289156360616	0.0508795593145855	0.0101579865629282	0.0101549410984026	0.0074737096419515	0.0101549410984026	0.0621879233382675	0.0232939992160034	0.0123603400820341	0.00463754916196134
HMGA2	0.5710472022990469	0.0642520556753706	0.525970982546064	0.608501698740813	0.0828815968511944	0.22777367591466002	0.5807526390348859	0.22223265588526503	0.320829116272297	0.190337960286121
HMGB1	0.6876936613852049	0.8534868415314201	0.6838136151394489	0.7081787500681891	0.722474239395718	0.738384997506382	0.776811645581129	0.5667312713590179	0.417591301834883	0.7037723985250041
HMGB2	0.11311543012638198	0.30716580043186	0.167486066693749	0.43464656763788	0.335177140586917	0.167474327143908	0.0961603144126209	0.126016331693411	0.10287518773680498	0.10192501852005399
HMGB4	0.973694498875823	null	null	0.194715926504357	0.7579480046519251	0.749285338206104	null	0.8959111849279959	0.08771390667733	null
HMGCL	0.553729671373719	0.42389445181444896	0.110173466321132	0.14565053547398998	0.46734567075075895	0.467203088992275	0.117455672235146	0.40705302841069196	0.0732900184926047	0.35425155250481893
HMGCLL1	0.22889734747719798	0.9693092632249829	0.48768754699851297	0.3753424166247679	0.915776134809336	0.9216831435240541	0.485816157365109	0.547570162129984	0.421072329468395	0.652226367871943
HMGCR	0.129764701295349	0.38153123356350505	0.592541475592219	0.561324399917372	0.410310238724034	0.15481811094802403	0.33398587514768	0.47036400815648	0.41997334398214003	0.38153123356350505
HMGCS1	0.9902437320406541	0.936818170451547	0.7825137594166759	0.671091503083708	0.38920099153377	0.936818170451547	0.7850558968199681	0.6934076490186422	0.763823758309705	0.682083045888663
HMGCS2	0.700973622720229	0.6981515574049489	0.425120002994381	0.0142246096535706	0.3040885588400539	0.16243292594415398	null	0.296201958792388	0.40729694317002296	0.0248912332093181
HMGN1	0.31602414881991	0.24924535845975698	0.263108433427492	0.160566410849441	0.0172930044015788	0.108713949587004	0.375816972501626	0.307255527946962	0.108150581384443	0.24683505480584805
HMGN2	0.407593660439405	0.268830520040901	0.24013876028339104	0.115940361965489	0.17202840087026	0.17202840087026	0.18334622119326896	0.0981967144012458	0.394880426375129	0.17997699135418802
HMGN3	0.35664875570327503	0.22523365881815502	0.364839413861345	0.589576093362891	0.14319245833376298	0.364833104899419	0.5381028100173629	0.541644037706283	0.364833104899419	0.364833104899419
HMGN4	0.285186296808717	0.69977525903318	0.4472707200820179	0.19259724259128	0.621296970420058	0.6019043653710389	0.446948061689352	0.327498254319313	0.393461209570807	0.263437101701167
HMGXB3	0.724762321229915	0.47655506679286896	0.234340229937286	0.3721001415003499	0.532975194822201	0.39846484275046506	0.46668465096280204	0.5205537677944799	0.17162987278339004	0.39846484275046506
HMGXB4	0.33836187843377097	0.4007142386333761	0.38884934301858204	0.5317146596046429	0.6351844186429689	0.462632379458642	0.50396559046872	0.562171336818411	0.39450579707871397	0.466079954921259
HMHB1	null	null	0.32138908185225395	0.17982702186972	null	null	null	null	null	null
HMMR	0.44167367495207793	null	null	0.0224422388920959	0.39318328434599	0.202058017551535	0.345316176212035	0.0861918236001025	0.0550712670857243	0.0298989248700543
HMOX1	0.365089963576811	0.0606917679525945	0.109479244390032	0.0974685510181996	0.11607635795973	0.185918989532395	0.11272537528802098	0.12040385984996099	0.0773107268688427	0.0970097061353002
HMOX2	0.153078611649136	0.6548249664167309	0.493615649263112	0.7933986333416879	0.21811746090948297	0.49361533913353206	0.49361533913353206	0.493615649263112	0.8188445797877529	0.49361533913353206
HMSD	0.8955908067778559	0.96503484912562	0.9600158031591658	0.980747216653346	0.831634587426317	0.9074560472628341	0.9615704391991942	0.9901048232672	0.9807739314445371	0.9408212604734771
HMX1	0.8545287120085671	0.6286714930511	0.987533523103313	0.49896113895899297	0.699599124563313	0.543459790640783	null	null	0.268403663966877	0.9042111078305779
HMX2	0.10219523450422	0.0570098902310743	0.250375085780886	0.131538104995081	0.453374682622456	0.274321040970885	0.248137575547483	0.10724518421357801	0.121509267791777	0.151716939439656
HMX3	0.14182817597718803	0.303118862850855	0.0312717317764638	0.107516917880839	0.0847013322518213	0.421201670226793	0.072502873384603	0.0755955437847414	0.20570463151177398	0.0576552261252059
HNF1A	0.818245807693228	null	0.28566501423516305	0.45949761534339295	0.19383478157258802	0.189620058394406	0.289915490887909	0.46323709861299106	0.624447039779371	null
HNF1A-AS1	0.15362517572122	0.153613426069267	0.15362517572122	0.153613426069267	0.153613426069267	0.153613426069267	0.153613426069267	0.15362517572122	0.153613426069267	0.153613426069267
HNF1B	0.47580136883182206	0.0827803618951728	0.6962049923203539	0.135359387927604	0.18696699951613396	0.20301891967551197	null	null	0.294176297809881	0.196078549443154
HNF4A	0.31546018219719	0.307850490670349	0.17199179495255898	0.559179856708245	0.4006478984399871	0.3361640848732769	0.4054454613648789	0.0156263222173541	0.48644339079928994	0.33954256594960996
HNF4G	0.836371812352603	0.7933311696261	0.31152342995619	0.0676626527201416	0.427473678263586	0.33620744775501504	0.42123788853515903	0.492368534746498	0.48817054343434996	0.48521397416130996
HNMT	0.503342134509407	0.390715220609462	0.588667897194477	0.673178785032202	0.522087853433155	0.43548580210634297	0.584556557746204	0.521042803723365	0.528549715200621	0.6575715957120789
HNRNPA0	0.9277373715096371	0.8930714267517741	0.97981639793088	0.973031776513762	0.9073128509724879	0.9848171261406371	0.987034672408386	0.9927312265784721	0.9289543792024821	0.9926174411855381
HNRNPA1	0.875891121989991	0.87590261147809	0.875891121989991	0.87590261147809	0.7161717113825141	0.829220246975785	0.7716348640585609	0.905515885821549	0.97301104508678	0.87590261147809
HNRNPA1L2	0.34907480752880105	0.26705064233056003	0.35050036933172496	0.8926473917131479	0.24755216512901299	null	null	null	0.483467082523655	null
HNRNPA2B1	0.25900797299516803	0.294918650816668	0.38984180959712	0.546513105339815	0.569742475600109	0.728747089728308	0.602241789299468	0.6257824433835489	0.451180015177425	0.294918650816668
HNRNPA3	0.254638869981252	0.22817091433699102	0.162775491619959	0.17666910974051003	0.6940551979873559	0.339894912958935	0.337465221116238	0.30251978376070304	0.675743068116844	0.339894912958935
HNRNPAB	0.7737917529340609	0.8454664508786529	0.7286176942810441	0.6799704460360829	0.414157261318793	0.34627799279394395	0.926792731417662	0.8036398106484179	0.714990540083268	0.7182541278907809
HNRNPC	0.447105595886189	0.521563297703363	0.29865316758051	0.31128513104706	0.738737201521218	0.500833885354775	0.268769477134103	0.20435415593668396	0.632027610281598	0.17664011091273102
HNRNPCL1	0.545839608678409	null	null	null	null	null	null	null	null	0.571516344160249
HNRNPCL2	0.0699518199651543	0.0403322307923129	null	0.0219313945077175	0.00022734639194612404	null	null	null	0.0150764308827717	0.0279470527506971
HNRNPD	0.657763491773381	0.913637922647295	0.9612875124631991	0.635372822008772	0.972086182071464	0.909113239139567	0.935391412629044	0.952281579764457	0.8643655151274091	0.909113239139567
HNRNPDL	0.908760544394985	0.832140174326058	0.7269470514055021	0.7937514612716601	0.817229367980407	0.927514501425917	0.7529649654606059	0.85195860998227	0.9690551502708641	0.793598538355244
HNRNPF	0.143188380086983	0.505444577503106	0.48142687192528905	0.0520239961677322	0.217008560275114	0.151254087716359	0.400637543995971	0.0804048719105918	0.333641765654935	0.188506315789495
HNRNPH1	0.21942965237955303	0.378135068002543	0.41206909103415007	0.45688679462982795	0.4432719680577821	0.0897342460958425	0.0897342460958425	0.0897448129972219	0.252007586552266	0.0897342460958425
HNRNPH3	0.23983238722616798	0.232048838758709	0.16082553678563502	0.125869115989521	0.0684163787314552	0.232048838758709	0.532039691633461	0.141707885607488	0.17584725501781698	0.232048838758709
HNRNPK	0.726347718048542	0.7861828675042271	0.42960623577824897	0.625786339340068	0.48269274190051703	0.48269274190051703	0.25951017827034	0.601292463547543	0.636218739572333	0.34103114252276195
HNRNPL	0.39897446539044107	0.30231923277501194	0.11977685433872699	0.11880316974825698	0.22002968583090302	0.371319886557191	0.30231923277501194	0.30232800805097	0.08964597146003699	0.18184725702428603
HNRNPLL	0.8772484109826009	0.75945159995467	0.870217898924808	0.9226886023985199	0.958817380218257	0.7422665543564699	0.8150680475023991	0.938778371909778	0.7422665543564699	0.64882020346015
HNRNPM	0.0518632340515456	0.173972560269634	0.70695152804167	0.42556102010931296	0.4006942717195779	0.14421501445907597	0.0873992126614689	0.0355201957428896	0.0339410678406685	0.14421501445907597
HNRNPR	0.43741541963430003	0.340474939665156	0.575735639843049	0.829061384149327	0.494764548429823	0.5741133831006999	0.5741133831006999	0.5741098245016529	0.49402215254972703	0.32042397925562
HNRNPU	0.0759440268652859	0.049304102474857996	0.018366927124235002	0.0226351545565455	0.0531330966749289	0.0817815156364085	0.0596455067642078	0.069125414328498	0.0284727767526192	0.0172267742082412
HNRNPUL1	0.47588984594243294	0.33472077650153903	0.22495358543924898	0.5306325292556671	0.33544361952415397	0.33472077650153903	0.111302113237655	0.20589479402847502	0.3927853387525921	0.33472077650153903
HNRNPUL2	0.7031489039679789	0.626567965062332	0.626562027163436	0.626567965062332	0.28765910490320196	0.626567965062332	0.44533078564366796	0.21791915561723801	0.38772641779729405	0.502587671070289
HNRNPUL2-BSCL2	null	null	null	null	0.39056042350541703	0.464648978101403	null	null	0.351745221178598	0.487256703205068
HOGA1	0.7045345699003199	null	0.581755947486448	0.9856199226125859	0.958095551956703	0.9996972420395601	null	null	0.9673871355135091	null
HOMER1	0.459869463723443	0.125368223806964	0.18901850753067	0.7303193708246709	0.107968103884591	0.106923060986255	0.170850827920345	0.6222336935455051	0.6822919233065811	0.26863048006376
HOMER2	0.0689983057171362	0.18100887561008103	0.076640669349631	0.0491821194793639	0.170172669304359	0.18050403852358798	0.139017292482543	0.139028965457418	0.136759496603789	0.139017292482543
HOMER3	0.12355391937572699	0.0138463624027715	0.0138501434403572	0.0858480427973047	0.0153230689334156	0.0349294405301704	0.0552124062603418	0.191105399065797	0.0646498478850455	0.0138463624027715
HOMEZ	0.718730490109731	0.8417851812572521	0.77355835653097	0.476679043103364	0.9008593549142091	0.9525981643782858	0.8417851812572521	0.841773426479897	0.4779182672349311	0.8417851812572521
HOOK1	0.44812388689162796	0.6721964991355429	0.671744026268855	0.681429969247814	0.448161013426599	0.579373557610489	0.6781861665269739	0.705320550283013	0.48559191206968894	0.38115820065689704
HOOK2	0.0238632434596639	0.0473652590499051	0.0601495036913208	0.0797991075194272	0.0689713363750318	0.0020454659982514	0.0493236646940745	0.0493318498165506	0.14574538090567402	0.03303947615415
HOOK3	0.644153248367708	0.56314406569381	0.44786597019646207	0.535686003266374	0.282961411170673	0.56314406569381	0.316639038127748	0.480365856063982	0.402623019774046	0.56314406569381
HOPX	0.31574779519652196	0.0618213280072528	0.391302279838444	0.365374760818706	0.28573152552784997	0.28489031234164197	0.12086553342472801	0.36313325000110497	0.330383984785128	0.328020402235898
HORMAD1	0.9609752577745749	null	0.495477812168854	0.43267165069421204	0.390158098990198	null	0.9245278418486959	0.446302298848031	null	0.8959766651863059
HORMAD2	0.5155181091959621	0.31392370225327304	null	null	0.574598448147335	null	0.939464808507119	0.8163485173540319	0.642930778606775	null
HOTAIRM1	0.0235273613659645	0.0235220038434014	0.0235273613659645	0.0235220038434014	0.0235220038434014	0.0235220038434014	0.0235220038434014	0.0235273613659645	0.0235220038434014	0.0235220038434014
HOXA-AS2	0.20328146978557396	0.203270071363465	0.20328146978557396	0.203270071363465	0.203270071363465	0.203270071363465	0.203270071363465	0.20328146978557396	0.203270071363465	0.203270071363465
HOXA1	0.689856514066454	0.10721160587251	null	null	0.39660059523827895	0.420330189372663	0.34203165781612893	0.676847439331101	0.43225114046858104	null
HOXA10	0.334428458988322	0.32574307281543197	0.325750977753553	0.32574307281543197	0.15729077975523598	0.35625756819524496	0.309703962830841	0.44165756822288393	0.15532091094193098	0.372499835956339
HOXA11	0.974467346718992	0.9299194020151591	null	null	0.977858823311025	null	0.981578107891555	0.9766147369366039	0.623835768653187	null
HOXA13	0.9562257901761321	null	null	0.780233840414659	0.651754074347908	0.580672775132656	null	0.8241343718824279	0.7531223747782041	null
HOXA2	0.22168187595016603	0.0642644939824898	0.284246887203581	0.137701426609857	0.480719421965529	0.0642644939824898	0.12333561152955999	0.257285830405081	0.12341094941410902	0.0659106471178865
HOXA3	0.24615432025245898	0.24027959383546804	0.22401695382039302	0.22400592722797502	0.48208491684540794	0.282983862530939	0.22400592722797502	0.227172375493807	0.300023734098716	0.22400592722797502
HOXA4	null	null	null	null	0.723516404649913	0.602605879203857	0.766137384152857	0.7229580707895901	0.7442033213317	null
HOXA5	null	null	null	null	0.9297351385078859	0.930887806394959	0.6482060952835961	0.45127274569077097	0.5584946967603629	null
HOXA6	null	null	0.6788665719908691	0.43982424792642205	0.410674716867156	0.30805537650380604	null	0.374964392949346	0.383463469092809	null
HOXA7	0.573595179732236	null	null	null	0.64690979788224	0.669590998743476	0.700758721212679	0.5281599972547171	0.768702405790475	0.412850125342058
HOXA9	0.812205916500071	0.629696484987214	null	null	0.588826428655962	0.7127891061034409	null	null	0.43466422029076895	null
HOXB1	0.38000947894666603	0.357697287785245	0.798085698281702	0.796132065588845	0.40944607343446	0.500650418690845	0.8546931984566211	0.19438149515649603	0.397833541347304	0.329579676664191
HOXB13	0.23227961087214605	null	0.36223286917278796	0.0402247353677786	0.00663266763123706	0.00045022904861737	0.34656408700215197	0.12875077772237598	0.0731915405435414	0.00209680152583122
HOXB2	0.29345941899178996	0.352707471240559	0.14940176157276402	0.0563736740961369	0.562462932542594	0.388130337615036	0.5631257386538749	0.5816742414348921	0.6101492361655201	0.30100856753984495
HOXB3	0.27835598850205606	0.27834640464085303	0.27835598850205606	0.27834640464085303	0.312040154891151	0.0394212438597354	0.623441028913599	0.713771565908193	0.668569654648417	0.27834640464085303
HOXB4	0.28093413297751096	0.280924631659321	0.28093413297751096	0.280924631659321	0.159558787075796	0.0320108865846324	0.783439668415672	0.0346946521833726	0.635038608261812	0.280924631659321
HOXB5	null	null	null	null	0.243764745377017	0.24249436238543698	0.0255371082436143	0.6925178884016779	0.31035575968775	null
HOXB6	null	null	null	0.252801304841143	0.7657989773087859	0.676381163309189	null	null	0.157795006647891	null
HOXB7	0.188550266999827	0.23628206404420998	null	0.11393157777157199	0.19064661981450098	0.0689321322538216	0.130286929471926	0.16473337662542098	0.27165872044551204	null
HOXB8	0.0560650160393051	null	0.22676708825200897	0.15348115211052	0.518862428301819	null	0.682224015536955	0.15937814577446902	0.313661479213213	0.122108159336874
HOXB9	0.203133954166691	0.16683410241912602	0.596572418843722	0.480118014542894	0.11500540543438499	0.087802478081654	0.597563624125585	0.594299113299982	0.151505319122827	0.6788132918180071
HOXC10	0.68940821947887	null	null	null	0.0567491682420041	0.13772075684127602	0.305472953629918	0.311196085101435	0.346930851152386	null
HOXC11	0.525191964023344	0.5646306847509339	0.266714111187138	0.30919170363667403	0.6626069506812989	0.360930936603517	0.493894811434005	0.8492002867760942	0.342065942720647	null
HOXC12	0.45831094327633204	0.17901983464295898	null	null	0.507317200267009	0.547919634205871	0.163098349142916	0.6889742054141751	0.68734584659624	0.246348889877307
HOXC13	0.274719011856488	0.777924263023512	null	0.411174625194318	0.6381565527625219	0.30350644276940997	0.300343370698975	0.511087443549731	0.302658083864205	null
HOXC4	0.589741339000204	0.40716478429027503	0.329351258963711	0.42810291781372295	0.25541207836176	0.270410046267617	0.6678117854801371	0.219163525641079	0.816738628159734	0.513821658599028
HOXC5	null	null	null	null	0.739813466825435	0.512049466103115	0.642468228536302	0.7605549940020551	0.7249909538430721	null
HOXC6	0.8143666336162579	null	null	0.0605816965864386	0.103089160718426	0.115806163244924	null	0.621129790654511	0.7438957695809649	null
HOXC8	0.32357213680083596	null	0.437110585971409	0.13171393456671499	0.350703227542964	null	0.267971730138389	0.632702664648133	0.28566897813146197	null
HOXC9	0.00551339518425942	null	null	null	0.6741396676995699	0.502369747482143	0.365121849093056	0.0175183384585687	0.42551065082917794	null
HOXD1	null	null	0.242869290219844	0.151635003890999	0.306107951462592	null	0.19172442911208998	0.23941754385364	0.353902265048267	null
HOXD10	0.744925873366857	0.7784320237523641	null	null	0.5019128712937829	0.7433022761113041	null	0.746840307538432	0.623948805480932	0.8554921468640929
HOXD11	0.7073177576809159	0.421456699451435	0.856367012803568	0.907796845472558	0.739746251720289	0.60956405456266	0.9213291369646079	0.6699105852788051	0.469429427745916	0.591138394909611
HOXD12	0.6994422605660721	0.773174524491833	0.5559385463722929	0.7772561592134809	0.371986814766194	0.5794649869710761	0.319039816046351	0.659998101285591	0.7886394247638199	0.70838213382391
HOXD13	0.866291893450827	0.690160013531685	0.904302443531455	0.536528198918048	0.8336587655598791	0.701355332520151	0.9461955797253699	0.561746166105627	0.740676633395299	0.9657202109011209
HOXD3	0.43011419660832206	null	null	0.5647560811859301	0.448492392387337	0.22746536937165399	null	0.579242372439047	0.870189798788085	null
HOXD4	0.299159482619159	null	null	0.6785348820778512	0.9310343290065061	null	0.5504233425298921	0.9036992612826541	0.484028143713491	null
HOXD8	0.616487877537191	0.6164933729388531	0.85719267695446	0.844894320702342	0.488123257647866	0.577153235971377	0.691136665684555	0.741179686262687	0.756896104997126	0.6164933729388531
HOXD9	null	null	0.280334848905395	0.307912481684008	0.7753112650202221	0.6075352971446989	0.825138314500197	0.7930094946997149	0.60877578178941	null
HP	0.44567785271826604	0.138084938513813	0.3756862149678929	0.13926966029789	0.133364405036129	0.503335536727965	0.0521100390171552	0.0445193594681806	0.238748452251562	0.138084938513813
HP1BP3	0.484186684732626	0.19125782402602698	0.265192800609025	0.7057134052407071	0.587227303553687	0.49915169051724895	0.24316129414563298	0.6048729599803689	0.8499390480588029	0.805927196197827
HPCA	0.7862692399632328	null	null	null	0.7513406995807199	0.550276686692089	0.698077499379387	0.8729259169694659	0.626583192403355	0.6563714455054269
HPCAL1	0.202274262478121	0.258716285009561	0.433183207832139	0.7167591985368641	0.217616262842798	0.4018965574384651	0.108140342982045	0.10523210175042698	0.158150626770422	0.0639990459234436
HPCAL4	0.6768212216843729	0.0721208156791358	0.22964312118639998	0.211997400060157	0.10443276861081499	0.143908555665778	0.195169850870239	0.127687968795827	0.09360412652621901	0.211081620952424
HPD	0.926679007929862	0.8850927536821371	0.92767165478619	0.9814879399685129	0.706594583090247	0.488812525861743	0.9602651911050479	0.938961770872333	0.329267107248594	0.820388725455538
HPDL	0.623906158730951	0.35797402602029904	0.1335291867036	0.232402058015052	0.14330850832059	null	0.131040288064107	0.236467485370793	0.0547322770683227	0.291690294758085
HPF1	0.0132039112647038	0.12230961921493	0.0184826823177898	0.17610677630228003	0.31643736202421097	null	0.0175156280303486	0.23555381097503503	0.109058145563674	0.37760578639799103
HPGD	0.15705700915443802	0.227404959170552	0.0860762107105783	0.269632764749603	0.180253180976132	0.0401123176897441	0.221325824356157	0.0855986989462946	0.0901944723723957	0.0901944723723957
HPGDS	0.0629305095421991	0.650355660156189	0.607918940401417	0.0353487291364328	0.135919168959788	null	null	0.13646952255536202	0.106687587289516	null
HPN	0.086922134359109	null	0.0365583548181357	0.0657444691029575	0.22353241809917998	0.00426445560707255	0.09854822805354599	0.11779743042791302	0.0491872761368126	null
HPR	0.971389147288184	0.961189989805516	0.66858479404514	0.896531005859076	0.915391810319652	0.740482842264872	0.961189989805516	0.8697801619815161	0.77683279486136	0.961189989805516
HPS1	0.9124552289343659	0.967059359762677	0.8755071564937141	0.9079210940858579	0.7801088170086681	0.967059359762677	0.8824485193308091	0.836776276421655	0.9414218655319971	0.967059359762677
HPS3	0.918603535180957	0.9285716059427491	0.9618326406286921	0.6889276686364559	0.5184365384178761	0.950386046262115	0.962728841150605	0.82880419993769	0.8446829891991021	0.7608637746147929
HPS4	0.452630234484324	0.41064120091049394	0.702790895716469	0.9328943199698492	0.892723103696555	0.7567538506311808	0.729019299069306	0.5939193371785251	0.597766216478428	0.59560137563483
HPS5	0.678641454127312	0.940894850250216	0.933170428872804	0.933179867793287	0.84164372221604	0.881292697030232	0.933179867793287	0.933170428872804	0.967252883087032	0.8542939251235991
HPS6	0.632495210231677	0.306776391977625	0.586046313272276	0.678179242126766	0.433753303791864	0.4580460502061471	0.5339657415832579	0.410151678829517	0.6781900239577261	0.489323192034323
HPSE	0.25347084772810297	0.46787801128902395	0.0285817180734902	0.0375956581504109	0.249147164418107	0.137063232720402	0.447063496120631	0.7463369003918331	0.14470365192709198	0.0351718469498657
HPSE2	0.363555131230133	0.5969414177776771	0.5865161397997789	0.9025390645135601	0.394492047325536	0.960916740128126	0.690700484192158	0.7260354114098551	0.920267070409005	0.9067686828418431
HPX	0.7337893537249409	0.9535510179601909	0.535259506264449	0.45873044895752296	0.406989979785233	0.09249392901832901	0.603215448152176	0.809581587058308	0.46967871970166	0.6570486626631861
HR	0.309653535952007	0.814686545365845	0.630494402776874	0.8379134956008799	0.618026250622698	0.7228245910100051	0.6302396115820289	0.7828469304754729	0.481599002366577	0.507963643309636
HRAS	0.474305593977969	0.0792912507845218	0.118994887068391	0.22765498495624398	0.15803123039477499	0.145452852216863	0.145452852216863	0.14546457074302302	0.472946568238094	0.0969889351530039
HRC	0.320999990062575	0.7396773141472359	null	0.287304552983257	0.31127971230969	null	0.45041430507994606	0.503729454506733	0.42290251057073897	0.509096133500494
HRCT1	0.698634899403859	0.6125471267684799	0.753271079417392	0.8959239064618841	0.9328800854055279	null	0.6736222784315379	0.688726755778818	null	0.667987390408631
HRG	null	null	null	null	0.797684943639779	null	0.5547221955858549	null	0.17672971035640103	null
HRH1	0.7789411700346519	0.964553058662322	0.985349335305616	0.992698027946807	0.98072115114989	0.938790105374542	0.868662292042978	0.985877968478833	0.9902997526956329	0.7809645618432092
HRH2	0.0600877922989546	0.10627105280706699	0.14110904467605898	0.0135969626599892	0.0623241509953131	0.0262456822298839	0.143776945226616	0.22647586390922503	0.11893387872078	0.13383684183964803
HRH3	0.372353830941894	0.535143059155223	0.00642166211033118	0.511314533532434	0.7225612679734549	0.397348865828145	0.8900473344422328	0.8165176315280409	0.80302916132744	0.544164390672206
HRH4	0.15023544928948498	0.0936301765899814	0.0185735589741879	0.17501220354573	0.012342899768689	0.0185689559537861	0.00453876464460272	0.0229712461864054	0.0373187060234985	0.0988968240957513
HRK	0.193252006739998	0.041936050317368995	0.0737056115539226	0.0137686745662527	0.287592952597166	0.191271908651425	0.0700819460405202	0.00496716733188151	0.0252241433787147	0.00541869810594018
HRNR	0.232763564704131	0.23275272766122	0.232763564704131	0.25417032290495606	0.106692005879667	0.704465516063633	0.23275272766122	0.232763564704131	0.307494786920667	0.23275272766122
HS1BP3	0.0526152313459059	0.154955880535604	0.23325792539927698	0.252745862878994	0.339415265646547	0.155714057276625	0.358611459222121	0.214135880084339	0.19067583223564902	0.17135621853909697
HS2ST1	0.0228113507840227	0.0256769484026423	0.0547096269560255	0.05738707396836099	0.173970196702986	0.15566393234779802	0.039764351398003	0.0510648192804155	0.0166982411851811	0.148546442629111
HS3ST1	0.7062741599819828	0.259860821784531	0.120574926256986	0.22129024645794498	0.21436330052139102	0.11065972486448598	0.11065972486448598	0.0688234865001841	0.0357540960186528	0.11065972486448598
HS3ST2	0.610095372769371	0.263561244730701	0.624987495949011	0.310170518105333	0.0897053991948197	0.32477160984703	0.5052337032364339	0.0870230347446513	0.37118332422409994	0.327624837848432
HS3ST3A1	0.0938636747569387	0.22601448370958202	0.313365860463916	0.194078915665347	0.48313253440769893	0.335964035062722	0.16722188520583098	0.10823093870451199	0.41067142405324103	0.30460007680182105
HS3ST3B1	0.430059105690204	0.747805269966982	0.7731729574887142	0.67034533167845	0.694455188569763	0.128211966233432	0.7616577480165291	0.7295260241100899	0.5220995036913479	0.8806084403627191
HS3ST4	0.541763847279088	0.634515904491864	0.420526435286743	0.184746704224465	0.184360645868185	0.593590407112099	0.41835712617233095	0.14016116833592598	0.548431589957165	0.252338690409241
HS3ST5	null	null	0.391459889646358	0.5885166997913879	0.6974788883747239	0.29472961402329495	null	null	0.45849059302943296	null
HS3ST6	0.830522004236821	0.44684869609277295	null	0.342846917289232	0.109608824590819	0.30810977690495694	null	null	0.318706138115932	0.4111364443988
HS6ST1	0.38694676841172704	0.5357776323033651	0.43160049795336997	0.43677686230679796	0.37353758303514295	0.34072450428635204	0.337346887421894	0.249117541643471	0.555269202822896	0.559148836881821
HS6ST3	0.237184555955715	0.129533371448418	0.39854339404773703	0.44572688755683293	0.4331501084095779	0.5924736818821529	0.39793264854743304	0.33334333411731	0.535112840645917	0.293790386821333
HSBP1	0.6761365928554471	0.717326875457976	0.443531746434314	0.598490440137698	0.141776386304917	0.443529021564121	0.727164054074766	0.37876313659856903	0.654411115222119	0.443529021564121
HSBP1L1	0.291973242136907	0.33269780018890505	0.408078240578	0.18706716893152397	0.33269780018890505	0.33269780018890505	0.10228785830222901	0.21671481296081196	0.33269780018890505	0.134834416745962
HSCB	0.340646445667344	0.223240090519997	0.511034180084245	0.242345355602043	0.4681685622690471	0.5110347159954249	0.677745009012237	0.19295024848664605	0.24939508598377802	0.5110347159954249
HSD11B1	0.5967361786998671	0.478115759367711	0.544853910037613	0.62533749618154	0.853647930618213	null	0.10651665008945402	0.43774805684955	0.7305485096093531	null
HSD11B1L	0.036699849063297	0.13774796669278	0.538005402923598	0.31092134132950394	0.43184683966986404	0.495591312659053	0.608278085249458	0.0679316479147573	0.37703484399549997	0.13774796669278
HSD11B2	0.36010306481293997	0.339750476697772	0.540445222983609	0.103442959806605	0.7426159781160301	0.778632125028898	0.732180388857687	0.36700824335428106	0.675789287301933	0.593242804090787
HSD17B1	0.831233700003567	0.8312454348713041	0.956474762807457	0.909315354622048	0.9111611078361981	0.2788399118785	0.8738747506669571	0.8668646984158329	0.580167888958859	0.8312454348713041
HSD17B1-AS1	0.694387265830194	0.694395923533679	0.694387265830194	0.694395923533679	0.694395923533679	0.694395923533679	0.694395923533679	0.694387265830194	0.694395923533679	0.694395923533679
HSD17B11	0.055197986923409	0.0485764207373973	0.0199712219914632	0.00316900161075258	0.0478954200643835	5.6322378570049705e-05	0.0193675927699019	0.00327167895798277	0.0484930289296671	0.028192874747184
HSD17B12	0.426794170244943	0.426790654048087	0.14245187703947199	0.557099457660972	0.8296435952858641	0.40907529068814596	0.426790654048087	0.426794170244943	0.457135247382605	0.426790654048087
HSD17B13	0.285375361609386	0.11857913146331697	null	0.120266122031218	0.102711410147551	0.138014010718747	null	0.114721310942564	0.10369862407150698	null
HSD17B14	0.6193239466024979	0.8923774523177092	0.7442580869949951	0.756403148732698	0.663787665540169	0.841738795675793	0.753059989702761	0.793198630645532	0.210195003403502	null
HSD17B2	0.0677050595844381	0.0604316312299241	0.0706668259877383	0.070490931379448	0.09645192811971501	0.13378624579339501	0.0656330894518421	0.0722996004973605	0.31384372584361	0.11028904406869
HSD17B3	0.267399078721235	0.585168849179898	0.8902298782550571	0.88345196224972	0.330615126615933	0.946816037324907	null	null	0.402784261047019	null
HSD17B4	0.623253722266639	0.67970292532342	0.6659309136129499	0.8952072752045072	0.868586179189018	0.881188564072745	0.7260428501889141	0.700182110391554	0.582702072293957	0.588277903644655
HSD17B6	0.6899319480101981	0.5522241084110611	null	null	0.7488520507134971	0.35265451637144296	0.45782433781324894	0.532109608035081	0.877322952604192	null
HSD17B7	0.766273234422805	0.439228455445983	0.475702722616883	0.523331381160458	0.48492269141818894	0.6765428361818691	0.5733516826947861	0.894338829768584	0.428046983572687	0.469456665585177
HSD17B7P2	0.7834999046264302	0.7835110790940881	0.7834999046264302	0.7835110790940881	0.7835110790940881	0.7835110790940881	0.7835110790940881	0.7834999046264302	0.7835110790940881	0.7835110790940881
HSD17B8	0.790275800358708	0.7950728387661469	0.7379237430343499	0.522693215159686	0.7886443975885071	0.877958689699912	0.5771451063839771	0.731080709983989	0.349065734672838	0.7950728387661469
HSD3B1	0.5714234861097769	0.274861426908173	null	0.17000063962326903	0.593614351968488	0.385030419696511	0.31306300614726695	0.38224260620122	0.39336069327144607	0.249989070352685
HSD3B2	0.7500286008601129	0.8589743583707242	null	0.54633662302244	0.519295814105746	0.583946811496051	null	0.761280284908687	0.3475090665126131	0.763882408647892
HSD3B7	0.943348910163751	0.8915617879886751	0.8647777387644059	0.741017841700332	0.685866498319898	0.430765820775795	0.51249900658422	0.92296656229151	0.770899293452283	0.8915617879886751
HSDL1	0.8866998870838121	0.8102551590345259	0.602336109560726	0.37322007636179605	0.934219801595288	0.6023409705991078	0.324197660482336	0.164563745996344	0.667916111246049	0.36042500663233795
HSDL2	0.31633038709775	0.251181138956495	0.41284345621086205	0.344623418675586	0.338551517387224	0.22767789372475303	0.4065856335283929	0.0918544658217687	0.11609544829702001	0.139222454166073
HSF1	0.160670134149467	0.223863805883566	0.223874835403262	0.223863805883566	0.5972061375774561	0.240408236123293	0.117345041273766	0.225212682754159	0.0019327945917038	0.223863805883566
HSF2	0.234325594837297	0.385472853915938	0.41085349692473405	0.566776234849939	0.4084985903773571	0.27821877135982304	0.29808369119149497	0.49546844732735107	0.6651770231127471	0.27594541042841103
HSF2BP	0.7817895093610259	null	null	0.17407110304113096	0.565144104001418	null	0.7335447315607501	0.279592280106351	0.32448558437131103	0.35662164033870897
HSF4	0.28576459146623195	0.35252839724315704	0.03334060304335899	0.0530191677278927	0.365791539156079	0.5992557924798431	0.273539148409037	0.307426263409456	0.352273353566221	0.35252839724315704
HSF5	0.8518154432120458	0.7968691575961999	0.6834824879678211	0.8738074886843591	0.9030667713170161	0.863670275300259	0.739758991830193	0.49959140201370394	0.8337270568961179	0.65661436838458
HSH2D	0.00500499923721639	0.00406349110533514	0.0112198430815944	0.0020770237897609	0.00293031474966095	0.00174609604339945	0.00174609604339945	0.0017468913428558901	0.00112566148349946	0.00174609604339945
HSP90AA1	0.0334725139015351	0.0756830775873331	0.0376278559097188	0.053520954880577995	0.11467845510330399	0.17391784029844	0.0401540883647272	0.0539739489887908	0.0526597902940183	0.0435808847664798
HSP90AB1	0.6287605870147379	0.37817568588501094	0.5251030018066439	0.37235722276850897	0.7776218653116371	0.41575604437806607	0.5532992894106371	0.6364124110424411	0.194735520364133	0.200503809038934
HSP90B1	0.423082591558216	0.733645557109323	0.733635604506976	0.733645557109323	0.952601271379388	0.517995202872716	0.6156773412724971	0.577666427353335	0.5819247769505389	0.7110781639966741
HSPA12A	0.514938472980788	0.5257745659362639	0.662790611797215	0.38912060130527204	0.43397927277738796	0.5257745659362639	0.573260455154452	0.63019633975126	0.550950072378645	0.5257745659362639
HSPA12B	0.11793487549798598	0.0370989668857777	0.550632410283849	0.0609063233450606	0.154817245315121	0.043477742070533	0.0848999355905356	0.105158870005411	0.058741863327072	0.0816136438535678
HSPA13	0.543413027850811	0.8151893050355209	0.7822396568444051	0.912627038136428	0.569360396126156	0.7822508075229799	0.7279365650038969	0.455384217405131	0.82230251560189	0.42535003625578605
HSPA14	0.763318070580714	0.6849465150826519	0.227706895720296	0.634356009216275	0.6328225090779169	0.553221111419413	0.48127289578894505	0.452884107217897	0.23053195537333201	0.553221111419413
HSPA1A	0.0152950441848094	0.11750494737014999	0.0373841820259139	0.037377122854558	0.037377122854558	0.037377122854558	0.037377122854558	0.0373841820259139	0.0690274755346956	0.0329602820103686
HSPA1B	0.42950494612620005	0.41315447692124	0.41315862845284707	0.41315447692124	0.263734482800381	0.41315447692124	0.41315447692124	0.41315862845284707	0.183092049851057	0.42185903083783294
HSPA1L	0.547066206361028	0.158362017077367	0.322269633917864	0.32226159510437297	0.33716428040039303	0.32226159510437297	0.32226159510437297	0.322269633917864	0.285103786120702	0.222843491471405
HSPA2	0.8986751936627341	0.7162423319082859	0.161986789406725	0.8254963639149592	0.8531342585315742	null	0.9410864825879302	0.7413404485229158	0.7138556083570279	null
HSPA4	0.974739609931801	0.98391743904817	0.933700682329168	0.984286052423557	0.917919046372285	0.922235666470642	0.92850964284165	0.9588174592732249	0.8927096154050791	0.732418500247627
HSPA4L	0.567370337399619	0.546210955407526	0.221536252773316	0.6714314178543102	0.37139034498876	0.546210955407526	0.220424963958064	0.6302456640823659	0.647500032562318	0.4756745860454
HSPA5	0.0975325502527833	0.0128697523468972	0.0153679259993506	0.0153638680634353	0.0103587485090822	0.0153638680634353	0.005733316284571121	0.0546139455066963	0.140806242216518	0.0431400458977986
HSPA6	0.0032689885543999	0.00326768289977598	0.0032689885543999	0.00326768289977598	0.0007069249299981099	0.00433633524911189	0.00496740117907997	0.00108585252014716	0.00572734119281254	0.00326768289977598
HSPA8	0.0118305795747204	0.0366912313700065	0.14144899010852302	0.0902430124034062	0.0554604289811745	0.0546001304378593	0.0512396880048739	0.0421254015641901	0.371025790093227	0.0546001304378593
HSPA9	0.44439279305885704	0.9459283650819258	0.25634314256474106	0.607507202536579	0.42946064333458295	0.85730638861439	0.11095255475961098	0.5799213070926921	0.21607639657701	0.965918836159645
HSPB1	0.26806573013123003	0.0735614995578056	0.0540661143957931	0.0239729428610434	0.0310502493146558	0.130620768296858	0.18129593611611802	0.11760453006281199	0.30314569615901804	0.027488246416142
HSPB11	0.730095488913719	0.0752145656977337	0.5036060747754421	0.31698707370498197	0.0736055119577576	0.5569250888909579	0.5611943025427	0.6430444780529909	0.746752679625674	0.5308523387202391
HSPB2	0.754864120177265	null	null	null	0.5712379285827851	0.593827050329923	0.8387638843309151	0.7257189564344608	0.9097266633055849	null
HSPB2-C11orf52	null	null	0.877449288336277	0.852099421480626	0.5858757287624499	0.591700818790021	null	null	0.857148485914691	null
HSPB3	0.975949467048407	0.341629129635669	0.7336620668672741	0.877734093842289	0.900011779978116	0.901320034364606	0.7358036771470571	0.651520152451761	0.842316686943375	0.446326122824577
HSPB6	0.836476993278386	null	null	null	0.8946611679697409	0.9391418186541041	0.794063709051167	0.503309010109149	0.19785729801591	null
HSPB7	0.21380515374626802	0.182461635337625	0.0906164121434363	0.345155505197578	0.115523966863727	0.411108146428165	0.13649532166413902	0.26536013668521696	0.11095762262174301	0.6541939856959921
HSPB8	0.471093500319212	0.7510437452554108	0.43202744810874394	0.46594534634925	0.5511923477958329	0.520365566591863	0.319592768687637	0.33257731691333897	0.6490853688236539	0.5995719213845789
HSPB9	0.899422416342915	null	0.530854008301292	0.631719149482848	0.880777200454105	0.7828062338203359	0.8335027164088741	0.9464102499716049	0.854034717127735	null
HSPBAP1	0.0207322882873309	0.0450773179741067	0.0131290512057119	0.0106428544848769	0.23289876644382101	0.0530709449721171	0.009006602204885241	0.00896775354004164	0.04726328250888599	0.00821820779320641
HSPBP1	0.29214069235353496	0.0297043192936758	0.0732627637065762	0.5966010650258579	0.37290152777371205	0.557674908414247	0.0690488256165732	0.789297639495713	0.344650813682349	0.7962328209676659
HSPD1	0.0185345897571193	0.186769729652537	0.13087431427156698	0.130862727481771	0.0548607279569751	0.0930139637258097	0.0402823215771088	0.0354693145346549	0.0692171828259878	0.130862727481771
HSPE1	0.70601023614866	0.600697353809848	0.6006925673306739	0.600697353809848	0.600697353809848	0.600697353809848	0.6088616518469671	0.521911352371641	0.655116926749558	0.600697353809848
HSPE1-MOB4	null	null	null	null	0.683800469140397	null	null	null	0.38585208308152297	null
HSPG2	0.0174450198053944	0.165186192624316	0.0338348950841662	0.37449898625079603	0.140745296306112	0.103310990612539	0.0369462821261549	0.357965158451959	0.212629536928401	0.31632407186888895
HSPH1	0.125397294386059	0.0382664147302647	0.0342535862676689	0.020915084802820002	0.017669294314788996	0.0116635234415754	0.0363309498168301	0.0234618419832296	0.0011277578588564	0.05930417393573901
HTATIP2	0.9435258085334342	0.7040681138270249	0.6857380962949421	0.8291974444904029	0.9325535551400641	0.8528847173453629	0.691273720028493	0.89861309539605	0.33725016473579494	0.835451487542492
HTD2	0.8629683009235729	0.668422143725615	0.66841446644772	0.9451969713467191	0.534480217189232	0.668422143725615	0.497212782524189	0.698527412505462	0.7751420521676201	0.625813345613521
HTN1	0.172368184050179	0.0829820904416128	null	null	0.280110941122505	null	null	null	null	0.10947773737142301
HTN3	0.0553796808586131	0.13450701862311099	null	null	0.0133247489683428	null	null	null	0.009441490793690029	0.20379405294842198
HTR1A	null	null	null	null	0.342478242260106	0.216327792417862	0.318541407963503	0.505968115678199	0.34049661411111304	null
HTR1B	0.6762723495071811	0.9671420308380521	0.751787014874725	0.6882378306131489	0.61803110556359	0.971167853172345	0.7365861345725359	0.690661138278798	0.208414385424425	0.9272400393407829
HTR1D	0.449575587484185	0.760426348435615	0.0969451849545395	0.416744225440396	0.623582885250094	0.4536551982862961	0.240479022613678	0.510993528505176	0.170204295469229	0.43386185918731895
HTR1E	0.40305924121889003	0.6698514280565849	0.562486965181335	0.243347610416961	0.470276125519075	null	0.473793371214841	0.499760114430168	0.7501831441591831	0.6130734091050699
HTR1F	0.0755909617295901	0.169447505747178	0.021884070268258997	0.0896154373946267	0.0479503682439641	null	null	null	0.0440790444758994	0.0297683987255185
HTR2A	0.35175180150951507	0.5117141309048221	0.379785227940995	0.20775944885329897	0.325697342950716	null	0.422883408111586	0.8359916246361411	0.457229256705642	0.41516112120239296
HTR2B	0.42094092381579296	null	0.303650559632016	0.425453343892289	0.25750796170001	0.461512756002495	0.23786038999472	0.36888978084653007	0.708345377346527	null
HTR3A	0.744840128837463	0.554448570257927	0.8227495529590191	0.8499633355475029	0.6395953485675551	0.7492149001151329	0.839440460214116	0.910544428062897	0.779829910408009	0.6810126662967231
HTR3B	0.675036013085198	0.6699243739050861	null	0.474318126303998	0.606128787688977	0.7383635041756371	null	0.7367462676401271	0.6846532870717961	0.51337774367393
HTR3C	0.335773860844417	0.0445328039801242	null	0.7772590281657908	0.17572985417567402	null	null	0.234920739744535	0.271360946917731	0.716372420065891
HTR3D	0.473592698507329	0.281490709561351	null	null	0.558126884469693	0.121449533699804	null	0.13979433910176198	0.128645344539065	0.6129127174188399
HTR3E	0.475611816604571	0.29059168863705104	null	0.20159128586003897	0.601682468342557	0.338042795695815	null	0.309377891219747	0.129452338880509	null
HTR4	0.660406278442176	0.5898254906440699	null	0.21959448019433103	0.152823017058427	0.19913163705226197	null	0.42773662851834104	0.41034043275161497	0.26947026828361603
HTR5A	0.935454606052236	0.570275712427312	null	null	0.256842660650084	0.776063541948359	0.8428673906900379	0.9036751904077159	0.410639464785041	null
HTR6	0.293113013055046	0.579081047903926	0.577393013967579	0.644942661719754	0.51757067635418	0.57739672624388	0.6655273128513179	0.761739182724031	0.81176848932155	0.740000210190264
HTR7	0.442077129724441	0.404326035401021	0.39850330568952796	0.29591788003376696	0.19245559258845898	0.2907291722971189	0.543123935402314	0.6353263449976729	0.152217318994493	0.392031418988775
HTRA1	0.362051181434801	0.39102040058150106	0.7771309369510331	0.668056833748471	0.789080765156378	0.30848949787775604	0.4308619649673379	0.573570694732757	0.45767940028238796	null
HTRA2	0.16956526834254498	0.39160021795426203	0.39160535228933296	0.642116595210511	0.714001846304924	0.453817467175441	0.6424469195407919	0.24261785037566602	0.7751090173574581	0.39160021795426203
HTRA3	0.5648074162371359	0.64221623617805	0.32325769953501804	0.7116028182428241	0.663426621120525	0.478801105725329	0.6363358520705029	0.6708225652660239	0.611273753215445	0.971052629892177
HTRA4	0.0204096668323528	0.0213808203165425	0.00821878800976715	0.00867584031458693	0.0103363369321624	0.0959354220658091	0.0084339189452848	0.0222330638386571	0.0904505295861092	null
HTT	0.214408543059427	0.341678625705235	0.33476467401446697	0.0947503207575266	0.176606526213318	0.403176613869334	0.346249691430007	0.09441088928816499	0.347883334545293	0.41320151090251794
HULC	0.19830390521125302	0.19829243512964603	0.19830390521125302	0.19829243512964603	0.19829243512964603	0.19829243512964603	0.19829243512964603	0.19830390521125302	0.19829243512964603	0.19829243512964603
HUNK	0.26446284965766004	0.320868018423645	0.39813429818520896	0.5564034013058959	0.37402837404223205	0.43488506330823495	0.39752120319100603	0.41283166179360203	0.66254696032349	0.229552150571359
HUS1	0.330519370994496	0.11297244165366803	0.127231903360996	0.0205141761068774	0.20742840743369198	0.12461745396498	0.07450828925786	0.00999373577401061	0.301007436244419	0.143366782000332
HUS1B	0.629218393493424	null	0.912243093827098	0.888634967156662	0.974596616431033	null	null	0.9252829093480308	0.9050801278381779	null
HVCN1	0.610362167095563	0.36677649310412297	0.7342944318267758	0.6120001006699001	0.505081129903107	0.368087132245285	0.36677649310412297	0.51600929277635	0.475475535372677	0.191258673234494
HYAL1	0.5614426237359079	0.36389275336719296	0.36389910251547797	0.741896084910308	0.18547260038342603	0.36389275336719296	0.132765074055613	0.375986620188201	0.155740478391065	0.325736885531072
HYAL2	0.0210534402743183	0.0022535396323355604	0.029572595288528	0.0019323169916111301	0.0208818928187782	0.0056914425744557	0.0056914425744557	0.0056934375412161205	0.00203561423182303	0.128818744486882
HYAL3	0.203536270992767	0.280399246622784	0.056262832094414	0.24372616524894897	0.21602880310371303	0.34386843884200496	0.0355086354724171	0.100360674292888	0.48416696407470294	0.280399246622784
HYAL4	0.829174439510698	0.7186621839560691	null	0.951908889520052	0.6778269686408129	0.9296705664722801	null	0.727498599951682	0.650515194441551	0.20867563979244602
HYDIN	0.6993728714745849	0.460188632996784	0.673188108396199	0.691747749946078	0.0207864088171012	0.15932133770055498	0.6741838894407889	0.511197324754556	0.6978863120736021	0.4808654922599939
HYI	0.7554612141475859	0.8036458161754909	0.7801651805522659	0.803794148419173	0.65427644128247	0.590422115568248	0.891487104429182	0.833260192470509	0.868805359872555	0.8036458161754909
HYKK	0.0336592674992166	0.10045563835707198	0.0707254669694283	0.507634139524953	0.294147677113734	0.200036494311996	0.102423182865322	0.0829878074617396	0.226166181044157	0.138162357426373
HYLS1	0.158604583182766	0.122788097151307	0.12279956496368499	0.122788097151307	0.27627322586380704	0.31379018490655	0.122788097151307	0.100817419400801	0.11668765173745099	0.0463870550836203
HYMAI	0.9536885547301529	0.953696479102522	0.9536885547301529	0.953696479102522	0.953696479102522	0.953696479102522	0.953696479102522	0.9536885547301529	0.953696479102522	0.953696479102522
HYOU1	0.12691157265960198	0.0731565360641517	0.0731663378216853	0.0731565360641517	0.30447705537849606	0.0731565360641517	0.0731565360641517	0.0731663378216853	0.0175888749329175	0.25162862610250497
HYPK	0.272360109693072	0.48963075146115503	0.46827653484414705	0.46827499694954605	0.919325789810715	0.46827499694954605	0.369036592873033	0.536096460095048	0.285954080654659	0.46827499694954605
IAH1	0.0033544088953978103	0.0126799829251042	0.00243134833190576	0.0624980784332644	0.00717104881036955	0.007663442393403021	0.00204194913738828	0.0247690722697073	0.103680533517731	0.0126799829251042
IAPP	0.0578503899643007	null	null	null	0.498417461488355	null	null	0.21182142152502398	0.524803382579466	null
IARS1	0.204334162720209	0.204322780367225	0.204334162720209	0.204322780367225	0.204322780367225	0.204322780367225	0.204322780367225	0.204334162720209	0.204322780367225	0.204322780367225
IARS2	0.455320302444089	0.12344753810687199	0.123459016954628	0.19341530166981696	0.199244856667458	0.225356157794494	0.0191339916417466	0.0248229452930313	0.45943999773158	0.0127253776660722
IBA57	0.38898135758644603	0.840594521891559	0.8110814203405671	0.546542472012771	0.419297724239082	0.9848806535449108	0.8125458250314359	0.8191689057985891	0.701393463406786	0.5653302890728029
IBSP	0.7372131129603249	0.634340932064063	null	0.977152588658134	0.608433819895783	0.839248036620778	0.837957042747804	0.8731142174465001	0.8199613203931959	0.839420510550372
IBTK	0.353682129411053	0.0933431035510549	0.0335663777474349	0.0352961397525067	0.41739973089390897	0.0933431035510549	0.134693687975432	0.00869121705448021	0.17692180281096398	0.0177781293704976
ICA1	0.679931733240898	0.8803976014905369	0.72596429715832	0.822177200530251	0.776272433098522	0.6972960146742679	0.5117729731168239	0.7610486188469301	0.910932572155598	0.7259740167942321
ICA1L	0.866166988495947	0.667213352401991	0.471519870149758	0.7578091772188091	0.906734947004182	0.7425751845542992	0.4713448629393979	0.750644136365569	0.697747654677379	0.320488785301771
ICAM1	0.436466846358836	0.306168104340258	0.156659059206206	0.0454419384417707	0.583561848322713	0.306168104340258	0.7412688593550558	0.6552960898639971	0.663678039271313	0.306168104340258
ICAM2	0.104029830431976	0.27016248979185603	0.329595045313403	0.13662425091976702	0.366277576383324	0.27016248979185603	0.126645184315008	0.19747810842648	0.42465992824384896	0.165275632944488
ICAM3	0.16933909514293802	0.16932736256675698	0.149017563819359	0.0827554612090592	0.185688840596851	0.16932736256675698	0.40267024359860704	0.21743095915608604	0.22135412283120498	0.0773959968240677
ICAM4	0.303604448606246	0.30359571883597103	0.303604448606246	0.30359571883597103	0.868327283059255	0.30359571883597103	0.30359571883597103	0.496432785357949	0.21613890106763398	0.30359571883597103
ICAM5	0.15952109077812301	0.25947351613467	0.32213336777426804	0.0938993636045065	0.169922450255518	0.038544054246177996	0.0874371067355704	0.0533443578640008	0.00861373903105126	0.510466615568229
ICE1	0.498235873867248	0.569541702121698	0.458321540817558	0.18579491495592396	0.48287522885523604	0.46263884579946896	0.446288761275546	0.15750428989484802	0.520766043516822	0.46263884579946896
ICE2	0.598904144632865	0.22021170038784801	0.341186893559117	0.7120790254649051	0.5932606734884611	0.369399448309957	0.399995896296432	0.601205630526546	0.455223084078062	0.369399448309957
ICMT	0.0896288709634532	0.0632303152444036	0.0987488110001746	0.0644682141204238	0.0304017891533034	0.0632303152444036	0.0981246016988544	0.022155914041534	0.0943321120918869	0.0632303152444036
ICOS	0.031002352196874	0.23447483501572003	0.5835293677021529	0.208296502978714	0.39451600900569	0.265180583701663	0.7683416688395279	0.329108088188307	0.70949186083805	0.46194625230161895
ICOSLG	0.00309682537650362	0.00309557361104742	0.00309682537650362	0.00606529492223381	0.00309557361104742	0.00309557361104742	0.00309557361104742	0.00309682537650362	0.00309557361104742	0.00309557361104742
ID1	0.620857329214977	0.653789563218957	0.9444543432137829	0.6592393255172221	0.7299966954077941	null	0.939193125102657	0.7077357557843041	0.61151659512578	0.5102691744915651
ID2	0.5051086538845759	0.8727458846480072	0.7145124542046569	0.521735370553214	0.7078024184156321	0.7948836301626829	0.5988669041279671	0.661102236761518	0.7438966792197429	0.662340680417956
ID2-AS1	0.923295879997939	0.92330586630299	0.923295879997939	0.92330586630299	0.92330586630299	0.92330586630299	0.92330586630299	0.923295879997939	0.92330586630299	0.92330586630299
ID3	0.598814504726869	0.47609920074304996	0.6010000975951529	0.824521237964534	0.268204218857348	0.27384679779409604	0.33371478793062204	0.3337223808276	0.359135982962683	0.7103754660237329
ID4	0.759925711721793	0.646286004312059	0.18489473898560102	0.044878425376238006	0.7020698530050009	null	0.6769796858537429	0.294282868673484	0.530729136289758	null
IDE	0.691365904018039	0.301060454795596	0.47492105479184493	0.47498339485522295	0.584831582422282	0.5282002774969771	0.474766887932002	0.16379105055407503	0.34860448885659	0.5458118044356961
IDH1	0.988010538679924	0.9254710814984921	0.950759405836818	0.9624042226934959	0.9278658349258231	0.9302133757513801	0.988455653535197	0.985358692320558	0.9550307738808209	0.9737420768783879
IDH2	0.430675639709448	0.604554619069738	0.785203355061239	0.5212623265802759	0.733210118818539	0.8573432841910021	0.8562069832631801	0.673209716798692	0.405224501167579	0.7366040166268609
IDH3A	0.0876901086302535	0.21977706201856603	0.18817911151236702	0.0273033707015181	0.135070122516623	0.6022936369283579	0.21977706201856603	0.21978817356216698	0.91408603342053	0.21319961890482
IDH3B	0.818135424725226	0.775675765145793	0.9167677987678949	0.7890012042699469	0.7356497316306551	0.9122495173821958	0.787909882860083	0.853156666948156	0.6657784256553729	0.8984415605525179
IDI1	0.579907092966365	0.7495778168730369	0.749567415823545	0.386325159719182	0.504450909272134	0.7495778168730369	0.6090377244119689	0.7500122576884509	0.9147429105585051	0.894349407511729
IDI2	null	null	0.8582720411438539	0.960041388277462	0.7115036461564591	null	0.6766038547031831	0.820019706343005	0.613567833623083	null
IDI2-AS1	0.851070193061852	0.85108192833921	0.851070193061852	0.85108192833921	0.85108192833921	0.85108192833921	0.85108192833921	0.851070193061852	0.85108192833921	0.85108192833921
IDNK	0.5795614972744739	0.36496862081980697	0.583510400929617	0.71997847156884	0.0636823629052101	0.45072715189771007	0.584016800784571	0.788967841287369	0.46068190766296707	0.330462438244162
IDO1	0.38702668469019	0.169019999774712	0.250464527165901	0.301909070618442	0.21923499904819702	0.0694051828026385	0.386002350697686	0.418938335598391	0.090654798013117	0.475609836354829
IDO2	0.0363735866201953	0.0680366398004052	null	null	0.23547460991318397	0.15913788285119698	null	0.151687877754026	0.0162106643157617	null
IDUA	0.7322250266517549	0.278675605802314	0.49206476314139797	0.4920643776930921	0.5291345980340639	0.560153802596911	0.672384582586531	0.30680264167737803	0.38033715338437496	0.4920643776930921
IER2	0.883808709700609	0.444249355309626	0.851851624873215	0.8518633568358159	0.67993834174882	0.8518633568358159	0.797751005402853	0.7812076589284991	0.435969798864252	0.8518633568358159
IER3	0.0492782269297837	0.012485558158562	0.0113192297926068	0.0272423266579396	0.018879120260453	0.012485558158562	0.00492843070175491	0.00439637411440785	0.012485558158562	0.012485558158562
IER3IP1	0.7636511989945859	0.44230224108544	0.443258630790433	0.390357533574019	0.49068225703420504	0.44230224108544	0.44230224108544	0.442305024322019	0.117400340485711	0.8293971821445141
IER5	0.0018175145645656198	0.16775146289093	0.0017193093292649801	0.0339584948991665	0.00117811682598255	0.00240829389388349	0.00165556445362286	0.0052015218886193705	0.048875781202668	0.00678058610944304
IER5L	0.0257355488359408	0.0165164207214231	0.11026521873279901	0.0323495416230487	0.0130254942569785	0.0257298837677159	0.030314928986468	0.0209775304316178	0.0392375822547067	0.0257298837677159
IFFO1	0.962691336540768	0.909805606007188	0.9428874179251451	0.7224477640995028	0.8588892779129599	0.229800128000457	0.9813344106581201	0.707109511917354	0.8282559361281508	0.909805606007188
IFFO2	0.0666982841276689	0.0552914913549823	0.148672853252849	0.0034341245156716102	0.0313618735102252	0.142996005685339	0.0130403391056515	0.00117668338189851	0.10768221020662598	0.0017565661300037699
IFI16	0.879090763682981	0.952617193815117	0.9139751989335358	0.895501060173538	0.983157649801706	0.894128958934598	0.850039529447871	0.865440033422378	0.95828234137669	0.844569341004302
IFI27	0.43227572638753003	0.17861359352118203	0.273369660198244	0.347452151367741	0.0267101680476848	0.31024005866965004	0.31024005866965004	0.310248547861846	0.0263340265877416	0.124960635011627
IFI27L1	0.47121563773564396	0.63618755946575	null	0.679741053508622	0.353228739465563	null	null	null	null	0.8573310195869359
IFI27L2	0.562074979822368	0.7358680316213789	0.39760005000322296	0.22227653138642	0.558504928323778	0.593165798557626	0.593165798557626	0.593161355902621	0.5913961117201371	0.333556772673612
IFI30	0.10941105765645698	0.42579147220724395	0.0703841913535773	0.0485706360970029	0.0532248314392726	0.109399868403224	0.0590140894738853	0.0547317440483139	0.267694514471089	0.109399868403224
IFI35	0.207207922734376	0.47482129341807106	0.251788088254558	0.443931465744225	0.25578516416829394	0.31099708663026	0.250476598036917	0.41304862604875603	0.302867444409086	0.47944530281024605
IFI44	0.221154292089978	0.396537472080753	0.395206384217395	0.620019486621329	0.554636100728237	0.7492978280120028	0.39457651477117	0.6281817600648371	0.434292937220047	0.403498793494598
IFI44L	0.74921196051891	0.5356800477744129	0.258992650060902	0.3153186492718	0.159864012595042	0.24263705887456802	0.257599608321375	0.261864335627782	0.42893346796314	0.266051728933829
IFI6	0.0651331474198533	0.251524697991578	0.18336005620244897	0.277141075494993	0.0272573624007855	0.0532192845236335	0.0258569939423326	0.149657922646178	0.00758068659550097	0.0853807946442926
IFIH1	0.7856499767406109	0.672710940470039	0.7455857529979352	0.763901861151052	0.679765101692107	0.364837931056514	0.7111507034596392	0.6624227927648481	0.519300630925463	0.692733318250179
IFIT1	0.0019376986173053601	0.0057639805118381605	0.0164823855809067	0.0124123167283825	0.107633065788069	0.0409115446814497	0.0013393803683415	0.0164536493306547	0.0345233628015011	0.0057639805118381605
IFIT1B	0.219448430791167	0.0845904576792958	0.0144113586970034	0.0845904576792958	0.0701644264715289	0.0845904576792958	0.0845904576792958	0.17893871036014497	0.0236527449185761	0.0845904576792958
IFIT2	0.0125354561821298	0.0051890618927651205	0.0128684787263757	0.0118806595002394	0.00351874157102906	0.132068825098416	0.0051890618927651205	0.005190922976520279	0.0023778103209676	0.0051890618927651205
IFIT3	0.14070148650769698	0.00271337640493203	0.153465343148691	0.0751502634737602	0.0160177682169088	0.00271337640493203	0.141589516455294	0.167887377824309	0.00025061439702884304	0.00271337640493203
IFIT5	0.807596750794812	0.243453830875335	0.22523280167906304	0.576552546149228	0.582073571122569	0.8946718770741491	0.24847254441182698	0.310431380452927	0.8088293879110171	0.726493179118397
IFITM1	0.0180558711939654	0.413678115939956	0.36192641926420205	0.301313670530461	0.331551987894007	0.164511306941767	0.164511306941767	0.16452305496776	0.503862706326213	0.164511306941767
IFITM10	0.954522200947229	0.965639321070145	0.9326991396388431	0.9556259922933822	0.682452832518635	0.7481445254428559	0.789693036929595	0.789681751813567	0.903570327336187	0.789693036929595
IFITM2	0.299642635441357	0.600613620919593	0.38755375225742494	0.32512276738688106	0.405200775245613	0.34518439009358803	0.275728922631115	0.14754031332141299	0.7753658624264079	0.139654024583272
IFITM3	0.9313729880028621	0.9313825342337521	0.9313729880028621	0.966517447923021	0.996999817936482	0.9313825342337521	0.75739499959199	0.942378500180947	0.9522265942394359	0.9313825342337521
IFITM5	0.256197510853285	0.40816547567089795	0.18056868600534398	0.339182898819407	0.394721303324061	0.00648852816806311	0.122392509641935	0.5189104538311711	0.144217982290606	0.4414732709798139
IFNA1	0.0245993913221882	0.0187903092278253	null	0.00729982263423585	null	null	null	0.729083763099302	null	0.00396561402220073
IFNA10	0.00404344641359588	0.00467052396801848	null	null	0.00669928803532055	null	null	0.00869884235213887	0.612286662973763	0.00236997371088979
IFNA13	0.0426264997564995	0.157004320821819	null	0.124098735754843	0.00585145252012057	null	null	0.228570296249278	null	0.0552876895538481
IFNA14	0.0566528395060626	0.00406693992832937	null	null	0.0196374643278059	null	null	0.0633642907508655	0.138300164859049	0.178039401515158
IFNA16	0.00475857600433624	0.00582760737742864	null	null	0.00377411820986487	null	null	null	0.0038305046739956798	0.00456787678512513
IFNA17	0.0453589902606544	0.0204378269363692	null	null	0.0127500629851024	null	null	0.0031908860960179197	0.22650992012156798	0.00581400359681232
IFNA2	0.0821521618537137	0.10569182919233698	null	0.300293937277241	0.3393783859944519	null	null	0.0482884273858529	0.0436896912916105	0.151736501842943
IFNA21	0.0175651679501972	0.000714978735873476	null	null	0.0695067211308217	null	null	0.00627916585600313	0.0174736262806611	0.0339592071013689
IFNA4	0.0206638597241202	0.153019668922461	null	null	0.00784070280013258	null	null	null	0.0194251652628112	0.0776924458854631
IFNA5	0.31629605763566604	0.12329900877107	null	0.0121410643482629	0.00115160102019273	null	null	0.0787123722326471	0.0272655204565303	0.0366971564673506
IFNA6	0.0244672735844833	0.0238547894725877	null	0.0286549953694031	0.183804259919543	null	null	null	0.0677032135804571	0.187764547497147
IFNA7	0.0221884546818286	0.0221787362781446	null	null	0.0227268622345743	null	null	null	0.0758993607829855	0.0350459488691784
IFNA8	0.00898769590587936	0.12602061438651302	null	null	0.358404010646008	null	null	null	0.701910057237217	0.163161607309242
IFNAR1	0.007293920838360259	0.0167119549731887	0.0172597256380946	0.0145368474252398	0.0016045010831066	0.00764250670041372	0.0187293399859876	0.0213292322546062	0.0060296290645301	0.0824085840179773
IFNAR2	0.5720584913610379	0.7598120495000049	0.416308299504608	0.42833587913525106	0.6871670614654499	0.7598120495000049	0.7598120495000049	0.7598013875841991	0.297111589095942	0.960190440941
IFNB1	0.6409789650609979	0.0307235687984693	null	0.406007641035356	0.529986067770382	null	null	0.6927080348001979	0.356064381771378	0.530030794426758
IFNE	null	null	null	0.373117705862462	0.43475220002411996	0.37875390459178404	null	0.4379859574629629	0.5323415231595751	null
IFNG	null	null	null	0.122638979112025	0.123352474460793	null	0.42406290323375107	0.29311402441453005	0.0273165781797777	null
IFNG-AS1	0.127851443233245	0.12783989692422199	0.127851443233245	0.12783989692422199	0.12783989692422199	0.12783989692422199	0.12783989692422199	0.127851443233245	0.12783989692422199	0.12783989692422199
IFNGR1	0.5885332455586191	0.46888056790626204	0.606075915877075	0.385824602711609	0.510597077208682	0.300536368243186	0.563220844611546	0.4476530469590379	0.3727414143127629	0.257201823870107
IFNGR2	0.147498426306109	0.0494915981873058	0.0353704224425122	0.07917052298099901	0.100532782951128	0.0494915981873058	0.0494915981873058	0.0494997973784842	0.0246463822799837	0.0818784518471895
IFNK	0.00691601740717488	0.0380011181880707	0.0380082428914506	0.0132925557126052	0.111026317012896	0.0380011181880707	0.0134897424161094	0.006676330985276999	0.0380011181880707	0.0380011181880707
IFNL1	null	0.930793072760848	null	null	0.9293191723209351	null	0.896312961604442	0.89361923382384	0.9909893504760291	0.9238353902971821
IFNL2	0.0538068380261979	0.7512132165111058	0.9515449431857529	0.955671817395736	0.7217373283507809	null	null	0.8781110001637891	0.78796965694161	0.989325131316905
IFNL3	0.9220469503397142	0.825587274856053	0.8280931245268391	0.7129878716891072	0.8473276909258141	null	null	0.589459421926426	0.705728138018937	null
IFNLR1	0.0964931005705634	0.554268622887759	0.26266002592269605	0.23386109664851198	0.22048448464049303	0.525632650242085	0.217852676400478	0.294264223927535	0.376596774243408	0.8611985981443959
IFNW1	0.00500206183903621	0.0347516648611966	0.26175378521792797	0.133809676216857	0.22159397930232896	null	null	0.0906104622940273	0.293191398959425	0.100339367919512
IFRD1	0.10642226636935001	0.17775156050350197	0.30006582270452103	0.18349664984342395	0.0365724831032227	0.41732935690083506	0.17775156050350197	0.393986851268261	0.287770613718102	0.25435691182570996
IFRD2	0.737709093962122	0.706228807670707	0.7445078287165241	0.534299065832156	0.317329312029801	0.34771738989184403	0.7894818047926779	0.5231764391319601	0.500182648521063	0.706228807670707
IFT122	0.8602319790114158	0.11246869320168801	0.6716694329929699	0.591682655948746	0.6366148404868349	0.5787298293693021	0.534677875925991	0.512931948751577	0.6024779749771341	0.46234716793740205
IFT140	0.7180298743291891	0.558488410759205	0.559635778188038	0.7398864099297741	0.6478412168256321	0.360362616327342	0.971793068077766	0.9500820687915121	0.430762814622956	0.600871162919036
IFT172	0.131091477411319	0.16106338763851902	0.326909238852449	0.240241641540583	0.272851816398001	0.105413323424649	0.265406970315129	0.225186195863095	0.140724690805256	0.430859095074789
IFT20	0.20538812721044	0.505967897824948	0.505967607936159	0.505967897824948	0.43694136163956204	0.505967897824948	0.6237069061114411	0.38495638631527296	0.210197814369572	0.683175480424004
IFT22	0.47531181861038496	0.353253270149803	0.34792731319007203	0.206795794652132	0.66489452002004	0.5353111604776829	0.347038375377623	0.17606082329441	0.480145988791626	0.281392871686179
IFT27	0.5651274860968821	0.5323004584369989	0.37036229456397796	0.253077817077923	0.278376089054635	0.32878829775441604	0.386402530640577	0.34487054997000605	0.22157984544657	0.336182762583675
IFT43	0.7528533141425922	0.754862829796857	0.684337086143785	0.710012158023323	0.658288741702453	0.942562022850424	0.5814880600186529	0.7175726503061249	0.800359283394177	0.481201954883105
IFT46	0.550544883611647	0.7566490649419041	0.8462510767860719	0.5893109172459781	0.7764547714469509	0.7167373748798191	0.793533431682287	0.825257597040524	0.9745389659955451	0.7566490649419041
IFT52	0.526592189037205	0.6383808294307379	0.685188999071182	0.49873278726908793	0.54912790760664	0.558896282483619	0.56770450823964	0.6087672013195451	0.939042744492126	0.768025963978218
IFT57	0.8835451410914921	0.536783581286175	0.20093554036366898	0.540702035855215	0.40473968501693397	0.8954498588679001	0.0704885990846013	0.424361398527269	0.5713781161469039	0.9078786129400171
IFT74	0.993437902523031	0.995461676618571	0.997162853045554	0.948068558627112	0.949733111591385	0.994891270402835	0.9960943568184741	0.962380436581001	0.99917435296149	0.9970014381039201
IFT80	0.12786424130889398	0.4647404585939439	0.4647421669763929	0.52981875019874	0.36962527138131	0.46913536127518796	0.582215835524161	0.5820815504242239	0.18266096583229396	0.4647404585939439
IFT81	0.155791097263479	0.38644070140955605	0.44564136775080704	0.31702338097297494	0.0425048851717921	0.038765713628081	0.42938340002625003	0.318698263009198	0.733475376843673	0.12748613690547
IFT88	0.22439509452904396	0.12339227857593302	0.21611323177457198	0.045063805394137	0.019767711410157	0.0003014991452899	0.309728868890703	0.238001326255439	0.327717030696525	0.194165067943696
IGDCC3	0.153977582798422	0.30719304916068396	0.273216823928754	0.607685642883433	0.21694774226140498	0.44174805628777297	0.415918034513512	0.0534433964821829	0.457427811378	0.142144357952953
IGDCC4	0.8302478857065079	0.52359925763631	0.633480040981105	0.7161424549496821	0.652534443165725	0.461858024385558	0.634270016580245	0.35123389302502805	0.795369166456312	0.18317082313764899
IGF1	0.537216133150436	null	0.0796968543634636	0.9258719238525741	0.8264087761301279	0.7689548885935681	0.572538763296962	0.899697387661412	0.489478797931497	0.9326966836976509
IGF1R	0.840977113900565	0.370666867594689	0.43124990551863795	0.11414900151549401	0.143551739594818	0.10078200829038	0.4856376749128279	0.267555051632053	0.535771267595062	0.0772320143627239
IGF2	0.43056459689993704	0.4356630658322921	0.892934199618414	0.285363886038471	0.8477506049407629	0.5004283001173621	0.45612188316119395	0.25521206006526	0.48322621789407105	0.5069011937196389
IGF2BP1	0.507613988510968	0.857494058471275	0.468425692844016	0.844213436600657	0.5134676358150589	null	0.44327680919739904	0.34882351900125197	0.917348702475282	null
IGF2BP2	0.345275394273476	0.5530221241390261	0.0998182419562663	0.5942228619224089	0.366743090182382	0.347054553386212	0.097321594199704	0.42872765173203103	0.0813959372729298	0.381070645669211
IGF2BP3	0.9564765073255209	0.9946655704037991	0.8330397434939059	0.8440201038178009	0.9759333935586841	0.9946655704037991	0.8284103022007578	0.9023074318848651	0.9726843157762399	0.9299630854862471
IGF2R	0.0479866472549677	0.35794945030558295	0.518707745482556	0.635121398380475	0.9035465455227422	0.318522414828054	0.28550243868635305	0.558698754793946	0.394382506488173	0.324731519390404
IGFALS	0.37704915792464294	0.695202736898402	0.28110764055399395	0.35827579844912893	0.5142990446786511	0.7893925440906079	0.26511249088336303	0.32560697133569605	0.27412688226401394	0.695202736898402
IGFBP1	0.235844006010232	0.337044296510377	0.6641351512271271	0.0757578164372223	0.314832217393527	0.270296604214312	0.665814481082587	0.266033922579994	0.151185468278203	0.506381560477201
IGFBP2	0.11965682603984401	0.173062324058661	0.0615798964132625	0.306900378344638	0.107511186922688	0.149466288166535	0.370166454336058	0.134185287736814	0.5632706532260411	0.172604293073896
IGFBP3	0.0848413802310632	0.27950518303410304	0.0508610354282524	0.148053116699553	0.30514922158456004	0.256096291632258	0.04976354354795	0.0873701191277371	0.0601592430448607	0.375020258735397
IGFBP4	0.808404780816918	0.4832704061194821	0.8375010077649621	0.915285022101037	0.635218423865664	0.761327904100894	0.838985635256882	0.760461821165314	0.9012838778650559	0.574059854387591
IGFBP5	0.455123902285615	0.5200530492093951	0.22923960972053503	0.23419060735542105	0.0180959736856254	null	0.220866194324672	0.542776398599979	0.374589076315552	null
IGFBP6	0.6494459261623771	0.368337537776185	0.10851814207019803	0.282733662757691	0.115022416901416	null	0.0936984352872655	0.353908331505358	0.0896788404667309	0.39868593428042204
IGFBP7	0.8623389488170029	0.39289464076392405	0.47301401884678007	0.337840999582887	0.0885087167254255	0.24788911199950303	0.132073690673383	0.120805054296086	0.28963003096395196	0.39289464076392405
IGFBPL1	0.34962586611638696	0.8399151127444979	0.140709164890591	0.536266015686418	0.735759349692793	0.764652849205717	0.318857319086765	0.314263886522336	0.7178746356721909	0.301139409630916
IGFL1	0.573478999394291	0.7633680470734909	null	0.520121756329323	0.330847970675106	null	null	0.395599793211361	null	null
IGFL2	null	null	0.501732669861416	0.5416150178313239	0.554498583011362	null	0.852340402146588	0.540828463050984	0.448627113295177	null
IGFL3	null	null	0.227437231864389	0.39667244017186604	0.0708692271155683	null	0.0725878874223423	null	0.633542449883837	null
IGFL4	0.8439091883736841	null	null	null	0.663056217212212	null	0.36344534771942494	0.30030612721517996	0.40165404333002397	0.3998161146944021
IGFLR1	0.126650412371241	0.31875588984391195	0.0850048222126619	0.12043067342956401	0.581854667058749	0.29263078837376	0.31875588984391195	0.31876406193363505	0.38789521874076893	0.31875588984391195
IGFN1	0.0454299592384094	0.327063421223213	0.42092850046432	0.236340913688255	0.48653477928084393	0.9061382161320829	0.386684523299077	0.16235765579341502	0.467358330859899	0.433689801603387
IGHMBP2	0.360164576096653	0.924954727781782	0.599909358857427	0.24993476516863303	0.815752496175489	0.769805797802107	0.26983717398178103	0.23654956650534	0.33750804068015394	0.5834702352507459
IGIP	0.5482884148595271	0.11303128116708501	0.23546081935940696	0.229562216099203	0.485769858222624	0.2354500444	0.37690827600035	0.284869943654983	0.2354500444	0.2354500444
IGLL1	0.5988009405689809	null	null	0.776393858802926	0.474698557535785	null	0.879554202981831	0.4939549374576071	0.859568911219414	null
IGLL5	0.949367169991581	0.992317737033553	0.904633916005946	0.938230972094067	0.88033619467683	0.9953330749180141	0.8757973303438349	0.9515725368195659	0.686617415550535	0.926431627778769
IGLON5	0.45261768367775107	0.794223877920798	0.9095551786397171	0.833086294851716	0.8662045552540821	null	0.899542405418354	0.9064558235870759	0.801913130763141	0.7953727288346469
IGSF10	0.721673979054662	null	null	0.830079705721744	0.957253511682136	0.613878982379071	0.8614927379901859	0.586529388088909	0.6403772159539761	0.65549674176064
IGSF11	0.376776536015443	0.5676748176130151	0.419475584456544	0.894245363494543	0.613556239033759	0.32198219822889695	0.30127613196331	0.186568471626155	0.17048390161302	0.231016088598992
IGSF21	0.20782959016117103	0.478135915849709	0.126451672918579	0.153615980387868	0.14830433239495902	0.51342684922743	0.10342585390961999	0.108146106101423	0.050596908233489	0.11179107009044699
IGSF22	0.869677202010403	null	null	0.755795909120881	0.502956568870149	0.5840258395906099	0.826449623614078	0.8109223082413379	0.886384416631762	null
IGSF23	0.12747831840725	null	0.0310106266720124	0.35534964938531605	0.173287090060518	null	0.0344273731961069	0.004748277185431429	0.7805950994212191	0.46080072906618796
IGSF3	0.6158185298694799	0.17934908923265602	0.169742861255768	0.262254114100763	0.288706173444162	0.29257786651447104	0.168260631517408	0.18852527042486802	0.40926561417993	0.22026086759422897
IGSF5	0.11378748055941401	0.29472022738451	null	0.5859293507829479	0.7134988698972019	0.9938298048468399	null	0.47677478863486894	0.553829489176109	0.7728421441075229
IGSF6	0.0401702901545847	0.0200497731150866	0.0584406218922151	0.0403719891912623	0.0175855720536005	0.0200497731150866	0.0200497731150866	0.0200546119497801	0.10340362732702302	0.0200497731150866
IGSF8	0.248214870873623	0.377959757912441	0.5317141662135071	0.15420643204110598	0.285012184112148	0.272712702465169	0.5319089657042709	0.271680660218957	0.57762911962203	0.199143469261478
IGSF9	0.20924802407171103	0.00910326740375933	0.00421812940530255	0.00557991796397791	0.0810143150167587	0.0008447170974601031	0.0272934352756954	0.0314328371181618	0.0023839606323146803	0.0124689664542338
IGSF9B	0.873515118013234	0.5743392721332321	0.7206112360075151	0.550722656332995	0.48536356088225496	0.787921910235883	0.961254411103667	0.774530629145325	0.677058972740653	0.421811682856092
IHH	0.942002589443614	0.861795406219337	0.882543237113171	0.8383563957386979	0.9058036558319241	0.9245038619673821	0.884976497845567	0.842448934510542	0.7769749607282521	0.944305790120917
IHO1	0.517795500803596	0.5177963647473521	0.517795500803596	0.5177963647473521	0.5177963647473521	0.5177963647473521	0.5177963647473521	0.517795500803596	0.5177963647473521	0.5177963647473521
IK	0.8809023501719971	0.883684586025155	0.987741491047609	0.98774496668474	0.950009405435083	0.9035213892198349	0.981125118665385	0.813637150962727	0.9954147027207499	0.98774496668474
IKBIP	0.669234904021554	0.700344351307644	0.6451011151392659	0.692842047748588	0.18759873384008602	0.27956637375529997	0.609603938660464	0.552910035454299	0.21730551806706	0.27956637375529997
IKBKB	0.765620216988904	0.5715034739904079	0.85408070125055	0.904769042922925	0.506615271311009	0.12956381576338402	0.7231555104323331	0.820618813905414	0.6354911271683921	0.555540104346197
IKBKE	0.0582808053199187	0.0812007507591873	0.0706251577623824	0.0480895516075494	0.17085766601982097	0.145336938867982	0.385746821060548	0.0942585440800377	0.21038011793399103	0.044919005636753
IKZF1	0.00641934291872351	0.00977507951479397	0.0717957701432723	0.00859281922880262	0.0602121240327401	0.0034312313288148897	0.0147049704396246	0.0018139093699411802	0.0189021134136804	0.000676051616289101
IKZF2	0.886994348935485	0.6842122469934521	0.55361707556825	0.8738295033807478	0.7201174090795329	0.745797734715578	0.807493367840317	0.8671349628760942	0.819099139109103	0.608994453867109
IKZF3	0.250492257941339	0.778160646874385	0.094513888063057	0.200417312795073	0.250678345057561	0.343549442085281	0.651094224616416	0.18113752027496804	0.179556943919204	0.254036007908026
IKZF4	0.7222501733622758	0.7585288282040359	0.799678973961876	0.8144102427780799	0.785782227246317	0.7585288282040359	0.6474908306039511	0.635917658954449	0.763047622911848	0.7585288282040359
IKZF5	0.0288125843588202	0.0692538191467215	0.22077726274018203	0.0670424202781785	0.012766518316026002	0.0340339660216929	0.105749279625574	0.0108029340976828	0.0340339660216929	0.0782017044316422
IL10	0.8826252609069329	0.325783253538721	0.921523495491736	0.779195350339285	0.851013100759312	0.920634833195667	0.9444635446826101	0.9329282728298509	0.994927056438521	null
IL10RA	0.9804441634592779	0.863829599737934	0.944796722832333	0.8461050369334151	0.690513001068542	0.9607527092679781	0.9714670540743651	0.982206709969303	0.9744523721579058	0.985183156104237
IL10RB	0.689776825245602	0.5595570040881179	0.330334320954268	0.66341648747087	0.537691232566312	0.653606947844844	0.6483013949063361	0.8800372297292951	0.29601169148325296	0.653606947844844
IL10RB-DT	0.8803596994757192	0.8803711110451139	0.8803596994757192	0.8803711110451139	0.8803711110451139	0.8803711110451139	0.8803711110451139	0.8803596994757192	0.8803711110451139	0.8803711110451139
IL11	0.14676524911778602	0.0556567325594099	0.7750344389582041	0.6236858111359991	0.625560534692593	null	0.793991674884456	0.8001154155986491	0.5022757758524841	0.276369247815333
IL11RA	0.11798342787850699	0.0477265243799526	0.028007733249476002	0.10585063415952198	0.136960498595011	0.0586433248489865	0.18968566614966698	0.0889135160901057	0.0211704743129231	0.0477265243799526
IL12A	null	null	0.22019502478847	0.35087603476526397	0.128984450589651	null	0.24994845363994397	0.415856978745777	0.25175431964774697	null
IL12B	null	null	0.48688110399338297	0.557380906982683	0.10653923137874	null	null	null	null	null
IL12RB1	0.10771134410727698	0.23712788452090802	0.3725225718605779	0.0991892574004088	0.036479680423658	0.134743568976066	0.12343671673585199	0.24349270411610296	0.468756367553409	0.155607930110143
IL12RB2	0.0119850217083776	0.01105250199893	0.0198684024865778	0.0508351192203121	0.0067810109425886795	0.10428440109695598	0.0192668040283317	0.0320234836493929	0.120439541325006	0.0598797556164416
IL13	null	null	0.220982616804222	0.30271409600989396	0.8105214251314642	null	0.4071644405787849	0.408124481548877	0.463645338881932	null
IL15	0.563491588939235	0.9914519639650591	0.669131435182153	0.8118680810751021	0.365831914596918	0.36956215605266995	0.729870001856575	0.7218781790163571	0.714739153713878	0.7819055133998459
IL15RA	0.4851029156371471	0.5050160267329911	0.575013037763594	0.7312629722913051	0.593089325352071	0.5050160267329911	0.40269798592797795	0.29131349305636606	0.5859755229001811	0.0925645934599222
IL16	0.145316579887934	0.10205675478600301	0.26307013043383604	0.11152173460346303	0.090071401730812	0.180629641332764	0.170233531001097	0.153585342170023	0.166634368443178	0.0722774555619868
IL17A	0.481862272532563	0.508957219603471	null	null	0.0743936051418144	null	null	0.816193948358572	0.18771851934238198	0.7608828781035021
IL17B	0.909590127487759	null	0.696870146854167	0.949739958163525	0.972285974854159	null	0.0423545873764304	0.543203633822931	0.45690028610803296	0.865100878225514
IL17C	0.5659999647802979	0.9387923983664159	null	0.963668871894008	0.29969449631550504	0.7808756541094699	null	0.769311712787429	0.536464338405649	0.38676009644675396
IL17D	0.528634067092309	0.0184656626776483	null	null	0.263457572608418	null	0.325508334015314	0.0964867998018133	0.593815346021631	null
IL17F	0.28052864905241803	0.6814241810651059	null	null	0.763025335652798	null	null	0.8768443520980309	0.7656459332833492	0.626972088878422
IL17RA	0.37667338238453796	0.47998623499249293	0.7044110819493441	0.47043004413110906	0.522203004057205	0.409194805464209	0.8391810001199621	0.7718590479456631	0.27556817583042	0.579717830977323
IL17RB	0.617265257212473	0.6376779478653349	0.9275764975423599	0.591466539987584	0.8354167206447092	0.7334357874204358	0.924442004954247	0.861154521833712	0.344915495601117	0.7559663278110029
IL17RC	0.0120811232984209	0.17345160221315997	0.0140886553750857	0.0228993468559594	0.25399545923391	0.136999599368293	0.0115462599663045	0.0149812081202359	0.0980377114377209	0.17345160221315997
IL17RD	0.522996689647792	0.603349814260548	0.44804409985690297	0.803894094375616	0.77230561373366	0.513007059776731	0.5627190087400961	0.560446364791835	0.454139879602115	0.48911431291805296
IL17RE	0.326514737498033	0.112062909395826	0.270633578143187	0.32052474791730895	0.185272965905777	0.112062909395826	0.45465895326309497	0.22299228908397303	0.0443961770065267	0.185639187123631
IL17REL	0.586544422321392	0.876178006417423	null	0.381116242450624	0.57895274593507	null	null	0.7260723582091541	0.876749891094553	0.6346225633079791
IL18	0.222477112660429	0.291297536405536	0.290384610155292	0.523086658835927	0.270821865093171	0.291297536405536	0.291297536405536	0.291306694599258	0.42113533288252897	0.291297536405536
IL18BP	0.143206873289916	0.0824707300486917	0.218116281918406	0.10850761845545698	0.173214287939374	0.0824707300486917	0.23716452171058103	0.0963540600554889	0.184606188009612	0.0824707300486917
IL18R1	0.31451304256862395	0.0365055190434762	0.0968196986429544	0.0899703151451698	0.274096698278466	0.13829102886605701	0.0591231280186813	0.272294230600663	0.26012654693146503	0.0654180678814349
IL18RAP	0.8675703840816771	0.171336985253591	0.709928113512953	0.039574476131984	0.23937810863735198	0.149902901963263	0.6242921275662211	0.27266719277510604	0.201921418755936	0.12107646419973901
IL19	0.5401037104240279	0.970615708226165	0.9729644194701591	0.544405137177007	0.889167435015039	null	null	0.29082828430139696	0.714309471106779	null
IL1A	0.9154201774769449	0.511022442542834	0.975399507099191	0.996350344657846	0.974470211788494	null	0.9814454075050141	0.997125540181302	0.7566541963847541	0.8299918257661619
IL1B	0.0781520529661645	0.428999548448375	0.437309632217572	0.41047795650906305	0.0278011027927999	0.0307046458704112	0.20592747204938897	0.16705446833727697	0.0486986595863902	0.23996345867471602
IL1F10	0.8313641939323979	0.323094490022398	null	0.789755043576093	0.8857880412853871	null	null	0.548365736915013	0.815050547899777	0.648344815824672
IL1R1	0.8778129413871429	0.8307127991564108	0.8237073582601641	0.87104015160557	0.9174244684016949	0.8307127991564108	0.916809108188639	0.948544234045325	0.8219499585940669	0.901292961627955
IL1R2	0.714272139641965	0.334760443177741	0.661459242348535	0.297769117130301	0.319037126891702	0.705342896600111	0.7815494231356209	0.655963022149755	0.0620655734774649	0.7633740875338921
IL1RAP	0.111383185514427	0.3855161003463929	0.0734879734835428	0.18023992946977	0.463618337048763	0.108686781127556	0.175993526704233	0.135601467916929	0.0641402875838423	0.280776665097247
IL1RL1	0.860565109259479	0.684046350103513	0.6804054006857281	0.911079692493496	0.678679099387116	0.629653715271805	0.684046350103513	0.68403807261244	0.7135035561843821	0.46963839821315007
IL1RL2	0.8687319019208829	0.34646642551554196	0.46364174722110896	0.482880883710301	0.8061607469070129	null	0.6280509596732221	0.6300134754286	0.9177883680753979	0.385575054155225
IL1RN	0.9516055633916509	0.60758761650693	0.680351074234834	0.688103031697224	0.8447339273384	0.8839828138963629	0.923279375601072	0.85912069791493	0.7734434255495369	0.9052616726992541
IL2	0.48694149611778104	0.35110168411677195	null	0.8342006406229399	null	null	null	0.92939085216739	null	0.622340833705074
IL20	0.767943159539432	0.9580459622611609	0.8659619337764741	0.7138634438891719	0.928496283506268	0.514278717858629	0.945348131730659	0.612265892709397	null	0.836022894820917
IL20RA	0.951078438562221	0.6326169645304001	0.9053109627136842	0.35923628982336103	0.7189049594125431	null	0.904637921778315	0.7559339607070501	0.48359619230854295	0.7423663456417081
IL20RB	0.9430666908334909	0.830725420997333	0.9872502321751279	0.885573987299495	0.38389802220489794	null	0.674275760142714	0.863074346855701	0.535170968583514	0.41675030511024796
IL21	0.210202789727435	0.21801901109321103	null	0.465370245733156	0.697565924124636	null	null	0.669265864441104	null	null
IL21R	0.47071866223445796	0.5377337380533621	0.5655312012611179	0.218619774103071	0.590228552181417	0.455396872797101	0.470601768670786	0.45595430007987103	0.783053489017709	0.359332621553849
IL21R-AS1	0.885318973103548	0.8853302847809801	0.885318973103548	0.8853302847809801	0.8853302847809801	0.8853302847809801	0.8853302847809801	0.885318973103548	0.8853302847809801	0.8853302847809801
IL22	0.484417819455459	0.388686718500302	0.630695975974619	0.6877812362778389	0.868112961282658	null	0.36706003702704	0.781854720552018	null	0.62756359574272
IL22RA1	0.249039257789094	0.219985836748124	0.0999850376045593	0.252324288516388	0.13914610673948097	null	0.0976496225537391	0.250433581634948	0.38284857383298904	0.30921654157114303
IL22RA2	0.120834223766699	0.0424703172279549	0.19492605859314002	0.0601250884433728	0.0448243976505744	0.0271371377334499	null	0.112908214797816	0.139323764792997	0.157074447100965
IL23A	0.8745908104921809	0.267781784849337	0.7408458731601859	0.635615562366919	0.313610402774408	0.313610402774408	0.313610402774408	0.313618767614693	0.313610402774408	0.191211328219629
IL23R	0.875899861120228	0.9655173799595071	0.8736919490160691	0.674818847015404	0.730871794652496	0.9574691005870519	null	0.8656361886377059	0.5663846849949631	null
IL24	0.528713609142266	0.42632967288597495	0.33331988431049103	0.254755822286593	0.28792510215630496	0.29140100090110904	0.480334756661553	0.23583002469207	0.42632967288597495	0.238119281263135
IL25	0.686135682902076	null	null	null	0.7709389797165219	0.964524777027165	null	0.864877557373136	0.8867548371801619	0.9691933099231159
IL26	null	null	null	0.39714932682693294	0.23011906153196499	null	0.471700257693902	0.11025298196371902	0.4719583798702971	null
IL27	0.7693427153669159	0.25212940653413	0.57590613708821	0.5681695643789371	0.6384267181308421	0.7116664722565679	0.7116664722565679	0.6775034525475789	0.5572022631906639	0.466992401500678
IL27RA	0.0429694516282636	0.0703079775196941	0.10840822036767801	0.17169722435615198	0.0746777456196883	0.0820335910922612	0.0820335910922612	0.0820438332986312	0.0491973477659943	0.0820335910922612
IL2RA	0.938996193237093	0.6573549601762371	0.7167087685863941	0.8866673008377529	0.8941127088587192	0.9700087174955291	0.7805753602452611	0.8883275642943059	0.7407283072780649	0.869478544147685
IL2RB	0.9938037083455279	0.9803768671617878	0.887971314716226	0.8067006843936301	0.885007257586568	0.97812123783267	0.97812123783267	0.9781161201211479	0.996019070430004	0.97812123783267
IL3	0.301361650956455	0.11806765605527099	0.186078589258167	0.268092080190341	0.800535238315505	null	0.587935837596968	0.616964772467424	0.59785611754846	0.330366522969764
IL31	0.0672361357764734	null	null	0.437039732525374	0.766424226246215	null	null	0.0597660247270692	0.8059720132761391	null
IL31RA	0.53004614212728	0.691276791428873	0.77340331908738	0.514890633080341	0.367714676839527	0.801870810039314	0.810335774412098	0.754768455714394	0.5352998274788849	0.41293141670159794
IL32	0.835915363958223	0.369157578657865	0.732577085753989	0.35250213461369895	0.45046034958486697	0.48941981549044	0.7338326649284829	0.436711182728301	0.675306901693087	0.16591950871028
IL33	0.9685705163052021	0.950896823435139	null	0.9446789481989541	0.990181587553934	0.791083884339818	0.880863600726018	0.99517390512062	0.983358401336569	0.931089966638547
IL34	0.45615679730861297	null	0.7809715285643491	0.395826426057389	0.226856695523349	null	0.49564234668962204	0.238893317286633	0.0965785995801314	0.33397256048922996
IL36A	0.5125951759299929	0.666975197582858	null	null	0.6220097662436921	null	0.451366754385	null	null	0.47828248548081204
IL36B	0.6618964022387579	0.62403004558422	null	0.14820434807256602	0.419225634357228	0.21683625796663	0.473654682338121	0.287348707017968	null	0.35778384069220603
IL36G	0.376164089904935	0.0860766966039892	null	0.287220942821856	0.223451881552246	null	null	0.429726789686413	0.39066125509704297	0.516196212717988
IL36RN	0.7960843808519559	0.7459117395421271	0.46002948791482595	0.41934132481032	0.99778711860019	0.9474292541250391	0.5502977838520079	0.509465846629708	null	0.6238551929699151
IL37	0.18828950355210897	0.15017181400628102	null	null	0.47090017072645896	null	null	0.7089612088810159	0.702615936831266	0.7449727938081669
IL4	0.707062476999403	0.41067366390107496	0.30598981921677304	0.3713390122177771	0.0423045767912875	null	0.289160688719353	0.272765479741389	0.37514951169314104	0.15299114002420403
IL4I1	0.0684170983623791	0.323366929038961	0.0890726862538126	0.150465319783167	0.08614774347894098	0.00921306594959761	0.322522353435153	0.12334761870186901	0.0896445261992651	0.0404886476106957
IL4R	0.0628904011841973	0.0405921016624668	0.586299953017764	0.12413339893529302	0.362630271168163	0.0453042654047579	0.297963361029075	0.5659962420635849	0.0147927705170603	0.211356234401614
IL5	0.7223187645907791	null	null	0.43349452522426896	0.6846388908363921	null	null	null	0.4282922936797561	null
IL5RA	0.75227823983612	0.42558666583461	0.626872532260413	0.590455127843874	0.54147689083034	0.485908435738594	0.503512827596203	0.5453952276692391	0.398334651302193	0.32004783539099796
IL6	0.263102629385992	0.244946658570036	0.44058798406632105	0.49496947917162	0.147191676232655	null	0.17243713785263198	0.11200649943591999	0.17258904772991798	null
IL6R	0.8558771559301099	0.5712032599402621	0.7268174898100992	0.817694929093959	0.666628997724492	0.64725612438712	0.774541940875722	0.772242826984628	0.58369754363179	0.64725612438712
IL6ST	0.405967093115815	0.573771994611568	0.181346571497487	0.587176292975857	0.2739093638291	0.35517400720981	0.540998183764419	0.8429179474718911	0.413493058639845	0.35517400720981
IL7	0.334695127274209	0.00153713020361848	0.0448751524403637	0.0266446586067033	0.0217434532839009	0.0448673573897262	0.222631059955623	0.18741833027702	0.206656095973697	0.0448673573897262
IL7R	0.279896622570042	0.42923824578925496	0.0803529973883075	0.44437800488037	0.0403206407477942	0.15498203773488903	0.0453724343614134	0.5963944677381321	0.0839229029742591	0.492967560324867
IL9	null	0.0960525127989931	null	0.0125749873393885	0.3744532000596721	null	0.332731497421917	0.00721652721819211	0.0789672095467108	0.22827517531857103
ILDR1	0.6895235853148199	0.81917975450269	0.8610729366056199	0.611776653680621	0.825393972295489	0.5463191205376551	0.9130216559192831	0.54746837207365	0.742338714378316	0.197085142591534
ILDR2	0.350317592609018	0.297143103621953	0.717783642390371	0.8280735597517759	0.908546550925577	0.6785025225401581	0.50104516751446	0.5585072477884521	0.308287931246457	0.63929806983988
ILF2	0.0794116104222077	0.0930078431137203	0.138558074793769	0.144949730649648	0.00432455171697641	0.0930078431137203	0.229501723275601	0.22134559110718102	0.23194714630158397	0.143584033486818
ILF3	0.553618827946536	0.496196811892952	0.668528932242749	0.150984446112768	0.00701854552783461	0.11639172693725802	0.6184044841473381	0.39515847338405796	0.26913777902681196	0.007947099882111591
ILF3-DT	0.019930409409313	0.0199255899939283	0.019930409409313	0.0199255899939283	0.0199255899939283	0.0199255899939283	0.0199255899939283	0.019930409409313	0.0199255899939283	0.0199255899939283
ILK	0.374172164126057	0.1929862571364	0.34494579573072903	0.427977789516849	0.153699636714748	0.135271117052647	0.0642092489582277	0.274028847091995	0.45965472115772904	0.1929862571364
ILKAP	0.26961459581564	0.0348980597141706	0.363399211611664	0.18720478125852105	0.27170024674384197	0.13400406151049601	0.359670431150334	0.27553494740545	0.16108198390507	0.358128264856634
ILRUN	0.5911581831404829	0.5911625337685	0.5911581831404829	0.5911625337685	0.5911625337685	0.5911625337685	0.5911625337685	0.5911581831404829	0.5911625337685	0.5911625337685
ILVBL	0.535906578098313	0.615999382466213	0.7431026148121801	0.6267835573122951	0.451021827610415	0.717592952202071	0.702772757673603	0.6138664348153741	0.186243237395286	0.615999382466213
IMMP1L	0.605698178917927	0.934095609603145	0.8724103570516741	0.7596491066703771	0.7956175247331229	0.741380525108	0.36120784819887103	0.32972163753338	0.934095609603145	0.969811033381789
IMMP2L	0.29744960033473605	0.37940460322092495	0.21585366365533395	0.158053503885779	0.28528851011237705	0.15858785221635097	0.24653590672340803	0.11302074863437402	0.54355712884925	0.192057158033208
IMMT	0.199920340972751	0.205995021110388	0.341759158104986	0.244207337010284	0.45699569079020796	0.229593687579371	0.20660664070767898	0.277945376658416	0.59103756428856	0.229593687579371
IMP3	0.9269291969729551	0.967060613034226	0.9670540446916228	0.967060613034226	0.841180550120078	0.967060613034226	0.9299193598167091	0.916886280157736	0.8311658086164809	0.967060613034226
IMP4	0.800846103601994	0.720105716096388	0.956420966433152	0.9564286416996359	0.9665076265860251	0.6843338413210539	0.802801355781816	0.6647384882065289	0.853422516275446	0.9564286416996359
IMPA1	0.786937934290155	0.47743052637702704	0.7108946018099391	0.699452125755322	0.622652214245395	0.8712512257754259	0.725860494395774	0.7136125783083109	0.47489650277958206	0.7435547507748052
IMPA2	0.23671003667454701	0.0523827889047638	0.0264680446415262	0.0677316561551902	0.13178243553602	0.0439361798916201	0.0675800960351258	0.0627885431026611	0.0686188946601291	0.0642081021307395
IMPACT	0.49812651834340793	0.123506203119474	0.46225008404666	0.4826474965781721	0.268063014294877	0.26893504666212903	0.462018417430306	0.499524796573763	0.659136044148575	0.14376940910174998
IMPDH1	0.23326083087636	0.127870053090824	0.21443493823203896	0.24537713061049202	0.183305299257477	0.46181284358192803	0.20714980432963104	0.295864392295482	0.0428457812833527	0.42203059458658504
IMPDH2	0.997030906615157	0.9943421355813141	0.7817707974562069	0.7278603980003271	0.9326314004574742	0.929301664879808	0.948535214733584	0.880640235782193	0.9515834782525601	0.9822057829059979
IMPG1	0.74878745280211	0.46828059568921	null	0.8138717333536171	0.7350337575903149	0.65651082132078	null	0.9115845544833701	0.413784098483842	0.9084415979196558
IMPG2	0.30510755108452803	0.545252785028463	0.39015131707298906	0.39014611752156103	0.104117471134812	0.433088616375997	0.287150352178977	0.47300886963417604	0.015100468195139	0.46458472917538896
INA	0.483528614660075	0.396056698921016	0.396820736764981	0.783967609932478	0.543869293325003	0.323560929870696	0.4912223901932629	0.503437248592681	0.461041993118329	0.35143516562835403
INAFM1	0.979987450521162	0.9257811801359	0.9384565214675491	0.9384656233104891	0.9444632405969801	0.9384656233104891	0.950349099625371	0.946027471274359	0.8535703117596741	0.9384656233104891
INAFM2	0.33689446314572996	0.18488185966025503	0.0693573250358198	0.17851090522855398	0.41018896595261206	0.063552286692274	0.0806126390894533	0.242071300857227	0.077664182037194	0.0731947686742868
INAVA	0.630085612811737	0.580769382685536	0.6432449948511129	0.867392894107648	0.702920890958679	0.8428929149701759	0.764584545760563	0.834227622151785	0.841040760035878	0.48622550923210395
INCA1	0.13039917206544901	null	0.511137197744282	0.395653705196649	0.697859799330445	0.6038134380187621	0.481137595407714	0.8331574069598021	null	0.8842535733799691
INCENP	0.9105475577851109	0.7600688247545769	0.5522156162709561	0.8637021632060219	0.7109376467656541	0.954192866487257	0.560252987272532	0.7002820787817701	0.9622921538552549	0.8725926171697809
INF2	0.5947642870978879	0.39457013395697	0.28660149679901803	0.349385839251458	0.159369155616025	0.729490714972616	0.454144430495053	0.734631252563805	0.48634310350638793	0.578054688198302
ING1	0.0947229353524665	0.610464364908087	0.0446145146218972	0.0446067434205725	0.0963531985182472	0.0587355404223159	0.315820131720926	0.347825548431078	0.132768713400681	0.159672276714614
ING2	0.38879200501949196	0.680871015181521	0.3751896562950511	0.36886245858250605	0.382458382929166	0.52377443883701	0.45082190508614794	0.4176942966343579	0.46240801197111203	0.7115687689811508
ING3	0.410181323740719	0.119357199850896	0.482519888645018	0.230748950345709	0.39765103099478005	0.316393470079803	0.48241236017282596	0.316116971713985	0.17593965354072	0.139908048774764
ING4	0.8451970324234471	0.6691995704936279	0.874913797895068	0.873636086457078	0.797089592239551	0.661647121928651	0.805384026498996	0.540594905773656	0.810362882386328	0.161501078942093
ING5	0.615875139964187	0.8403009498031742	0.141009097859104	0.38832618029946403	0.7880500900858102	0.571590265694616	0.41631846731097794	0.7605837345692841	0.450188071167037	0.77217439416457
INHA	0.748736760594185	0.5768502209588989	0.24941949596410698	0.410245808308693	0.3972638679842871	0.417583336297711	0.8983531876267371	0.710905273441643	0.393343961198183	0.708683812461187
INHBA	0.112070307828025	0.12038219587724099	0.394804631814781	0.310817249401794	0.23534072226137304	0.16442365708734302	0.40225998825298	0.354894596011194	0.389748439639676	0.27680865069703803
INHBB	0.5390037098548449	0.616413870637056	0.23309890735099104	0.5825210007971511	0.534174915111955	0.23308807793552802	0.7414796106957309	0.155632551315736	0.15465979901387802	0.131951473330743
INHBC	0.181929539108795	0.612633811821552	0.18892162045664299	0.21599660076624602	0.8682373112339861	0.7943477093056491	0.296944310329543	0.671490503350037	0.737608553435509	null
INHBE	0.35591185849480195	null	0.19577477381407504	0.294938523067773	0.6197653515432641	0.438565599498513	0.22127013578479302	0.28418468504668204	0.640287697891692	0.487818099491992
INIP	0.776065958806823	0.858807499040751	0.938362829515716	0.8847167148635698	0.7607569300043749	0.8918994943725991	0.845662771588237	0.975292900841755	0.8918994943725991	0.911133711522553
INKA1	0.475167932483053	0.927556442258648	0.44399891834222793	0.44399621571356296	0.36031701058837706	0.44399621571356296	0.554783523672839	0.769563940346217	0.722439077184604	0.33789558949930804
INKA2	0.7447990521869521	0.642146092678788	0.567074023930962	0.567077251551574	0.44139875523459204	0.567077251551574	0.27323118838744503	0.214599579513351	0.330206840855556	0.359430727150005
INKA2-AS1	0.61874130118154	0.618746896253495	0.61874130118154	0.618746896253495	0.618746896253495	0.618746896253495	0.618746896253495	0.61874130118154	0.618746896253495	0.618746896253495
INMT	0.6014205004334761	0.604540943058672	0.244584360411204	0.510639974517441	0.47872640909341796	0.7520924996546771	0.3528815261728879	0.508316683328824	0.651666841799956	0.48554963914331706
INMT-MINDY4	0.859307317568043	null	null	null	0.624540184866403	0.8690213449366601	null	null	0.8152634244551009	0.570850947805576
INO80	0.422697180178724	0.7250711436953059	0.412643465255591	0.42221036486949803	0.8362574350886659	0.689069605976018	0.412114503612459	0.5274648638494729	0.422473790758339	0.615397329180093
INO80B	0.0905050423984554	0.0904944461128586	0.0905050423984554	0.0904944461128586	0.0456398725034566	0.0904944461128586	0.20178484613400102	0.11894000668026	0.173487771859416	0.296836495691748
INO80B-WBP1	0.703581681131456	0.7605468053121209	null	null	0.21451092422785398	0.985797155687978	null	null	0.48497991402980895	0.7267156208352809
INO80C	0.9759446507824809	0.9244999109198001	0.942329495658235	0.867810226121606	0.956566988662798	0.9244999109198001	0.979915405641962	0.954164556401011	0.93791188184467	0.9640909458949051
INO80D	0.268974552093959	0.5323360242087629	0.532334456823529	0.399739896610683	0.65232700053687	0.5323360242087629	0.5323360242087629	0.532334456823529	0.505349952102064	0.5323360242087629
INO80E	0.0974307571539856	0.167984091193773	0.0918507781470067	0.349712756020483	0.19761873495274696	0.167984091193773	0.4934560974972	0.0403482993284257	0.653784189174884	0.167984091193773
INPP1	0.40423267896248793	0.122491678327441	0.194293145283138	0.217499504110097	0.23988218915787102	0.30378313105078997	0.419163562168689	0.15157653212604902	0.563673783514578	0.30378313105078997
INPP4A	0.43649540806127	0.8728692996858941	0.8265141799879009	0.7295769662793499	0.807628454193239	0.930816326302478	0.9489439171967671	0.925732413427761	0.9515097278823359	0.982259183753284
INPP4B	0.00326766877132217	0.00322395193368326	0.253810203166909	0.00514972645114982	0.0166944059400256	0.13711226856938	0.062405289204846	5.17539398088446e-05	0.00822922686540002	0.00176462369451477
INPP5A	0.994943536384155	0.940144916348062	0.9889300610510879	0.8864057051449001	0.97211753075772	0.940144916348062	0.9784655805942141	0.9594479221023678	0.933135608038836	0.8778693829358871
INPP5B	0.6171563558517691	0.605459903383521	0.48996113050380496	0.8103966332342709	0.9102931186403052	0.9678323246768549	0.49081952386263705	0.805722449943107	0.833104479209807	0.7508158579423679
INPP5D	0.176299937725739	0.0411277112643541	0.00175465118109531	0.00344061818391273	0.00383561233557435	0.0125461005652603	0.00548350288356906	0.00548544291988931	0.054757425589543	0.0788597358017467
INPP5E	0.9516073374857521	0.9324452811251791	0.9939091876695509	0.945010395025914	0.984315684499353	0.97597969796271	0.9697550315832592	0.9840129490827149	0.9859481113147	0.9525239954859209
INPP5F	0.6161824353495949	0.836036233535299	0.961731254661983	0.839737997582109	0.975288581479738	0.8891076266191401	0.948365953210198	0.9269514378828141	0.768772120414618	0.791542531225045
INPP5J	0.263869040247101	0.37745721848705205	null	null	0.3447948693923061	0.305150547434141	0.5264702373490671	0.139935772333833	0.611942639482571	0.0762030825951232
INPP5K	0.842017189400373	0.6777591834742789	0.8092054522701692	0.891441828756951	0.852301466779552	0.671017037743218	0.792514326714523	0.87639230469122	0.9267389510406441	0.564952088818679
INPPL1	0.331560414099352	0.7540902364364991	0.6975110636127829	0.647355257092479	0.380266526560492	0.615327683591426	0.698194133293666	0.624771828553046	0.751954962199067	0.69507264785863
INS	0.47843012508116706	null	null	0.16426971690420097	0.487643618536499	0.393445269830602	0.874777296887205	0.323881193723614	0.79212411978885	0.222751598907483
INS-IGF2	null	null	null	0.28474480042580397	0.8527842843607909	0.528939685445601	null	null	0.564006320135717	0.22047382693190898
INSC	0.513136111585187	0.789900065395733	0.610772447173106	0.46036159610785904	0.7224065875261191	0.537747203840266	0.965235953370707	0.308966610559337	0.24798937430705104	0.536462341188654
INSIG1	0.0478769774565229	0.0872032918527853	0.0802215244607892	0.0217522392962347	0.22870510187517498	0.0788935915306388	0.32132426751843896	0.303374144861757	0.386007722055943	0.110404215431241
INSIG1-DT	0.8346134314428091	0.8346251773420091	0.8346134314428091	0.8346251773420091	0.8346251773420091	0.8346251773420091	0.8346251773420091	0.8346134314428091	0.8346251773420091	0.8346251773420091
INSIG2	0.7704350765435719	0.478767879997872	0.539419691183241	0.7948319766943578	0.8515570305141049	0.7021096021097579	0.530589500430271	0.6156962162224581	0.7208002561760289	0.781737402232337
INSL3	0.170728403780373	0.136788994463683	0.0815738000980391	0.0337251120231198	0.0788505127499188	0.0496826472984226	0.10396021549163699	0.0100975343706484	0.0822915474635317	0.156441672222714
INSL4	0.8481349056352909	0.898079439416507	null	0.5167555168602751	0.8592525834926701	null	0.5533938634547061	0.928306864352016	0.396627106805819	0.7920364239153579
INSL5	0.93501524917164	0.361668859550957	null	0.99479765216522	0.9935557674687829	0.9618963294439019	null	0.9439177990445781	0.991285565980946	0.780009167433571
INSL6	0.642257024226527	null	0.711883705050592	0.127231867988602	0.230473982606868	0.31675206260432004	0.7514681829900179	0.269307979888678	0.33765343868071995	0.12404021585686802
INSM1	0.81512212436985	0.5258485065424501	0.8900261629768659	0.624965651669742	0.7959668615073209	0.785173329622869	0.8493360970994058	0.924844631873583	0.8347498554062299	0.920445038497077
INSM2	0.537542902109908	0.7317269742093929	0.405096871617549	0.7773464120168309	0.9296312342937351	null	0.44942680291401094	0.881922912869625	0.40566384631646707	0.8038785516894971
INSR	0.349383263226312	0.48777669721699995	0.5311532574114141	0.5436725722630279	0.665386840007645	0.605849387591737	0.61581151450002	0.687807029781926	0.43687604948464	0.6975176929774959
INSRR	0.603281128540972	null	null	0.652998359339086	0.244622729093364	0.658934582797786	0.38363945408337197	0.40248344704639005	0.227243901955468	null
INSYN1	0.057774273747335	0.21875717789762697	0.21382030534522303	0.213809081668018	0.12881100359568498	0.213809081668018	0.323442653544161	0.0454154551669026	0.5109147919190821	0.213809081668018
INSYN2B	0.17249418605821099	0.5437964735374461	0.543794354545759	0.5437964735374461	0.449567971419739	0.5437964735374461	0.5437964735374461	0.543794354545759	0.321613191378259	0.5437964735374461
INTS1	0.937224379333625	0.937263790595912	0.8095446505742049	0.92477215827626	0.8296801622380879	0.99140506901037	0.694069862515188	0.805608532220394	0.9203337676620841	0.9407706182126372
INTS10	0.788250971069773	0.22746048201341196	0.470954778060584	0.30020293217363897	0.682319640567059	0.6943538736334071	0.7095073071674921	0.642424275050759	0.0773220610290751	0.5557949162288089
INTS11	0.7490207537620049	0.653992633848153	0.8764847510244399	0.923141916069394	0.647470167158521	0.844925439103685	0.710170857487417	0.596471008206492	0.861162568137235	0.9471698431941808
INTS12	0.842108883478454	0.9011535235144891	0.579856116226666	0.5890949912421011	0.938737364346741	0.9926381048167071	0.751417447034122	0.790391884514121	0.9473693248746271	0.9113720243221941
INTS13	0.711590626526081	0.415694292746685	0.471113344138689	0.471111943260765	0.345124867036885	0.471111943260765	0.645743264383666	0.6933843354496031	0.590806918827025	0.471111943260765
INTS14	0.160945141187626	0.334313765584008	0.328551245025346	0.5361827798686359	0.20424070730995103	0.372555297633457	0.304233186667057	0.4135273347122271	0.39198433570120395	0.6544601949181059
INTS2	0.9987526105978829	0.997299977096476	0.99714826912485	0.9990794942386528	0.978565239869115	0.9967806961274142	0.9916036786136601	0.996276965444972	0.9954702317939571	0.999602212425984
INTS3	0.034118584960227	0.0942035403534219	0.240984438814557	0.145383385063793	0.0770624288866988	0.0942035403534219	0.0942035403534219	0.0942142734821396	0.16307323487294598	0.13728628026553902
INTS4	0.22847537208075003	0.232506217843462	0.15227515755218998	0.3534130300844529	0.828991394042726	0.24275899266085602	0.138056010891724	0.27120732140395	0.74904279399132	0.177229530406442
INTS4P1	0.8844474586421031	0.8844587889264249	0.8844474586421031	0.8844587889264249	0.8844587889264249	0.8844587889264249	0.8844587889264249	0.8844474586421031	0.8844587889264249	0.8844587889264249
INTS5	0.670711129429058	0.6596051460418779	0.7576294447190942	0.7459273424062091	0.890695764025317	0.6596051460418779	0.8933148009503609	0.5361796208667561	0.717155391494163	0.6596051460418779
INTS6	0.645875389256558	0.49949225085143895	0.49949227551702297	0.523240665232562	0.211101890061038	0.518854515065299	0.262652012702307	0.603252685240391	0.47468849951846204	0.49949225085143895
INTS6-AS1	0.209945277461049	0.209933985996345	0.209945277461049	0.209933985996345	0.209933985996345	0.209933985996345	0.209933985996345	0.209945277461049	0.209933985996345	0.209933985996345
INTS7	0.27941914132972995	0.24685411943991	0.673023969675827	0.293547638200097	0.37916895508684395	0.26954957560006804	0.32248451650466997	0.36280350605306	0.26319932844075	0.26954957560006804
INTS8	0.919230176712925	0.987516425714134	0.8350602892577851	0.93902634566331	0.9368328764176421	0.990563364238496	0.987516425714134	0.9823355008932521	0.7500208799129251	0.9848984658977571
INTS9	0.2140740070291	0.235059300571573	0.39904827314220703	0.420174615341255	0.19089138686944002	0.67978351737099	0.37838186195677603	0.376893809752382	0.278965658676786	0.42132132117104204
INTS9-AS1	0.696030222850672	0.6960389395538751	0.696030222850672	0.6960389395538751	0.6960389395538751	0.6960389395538751	0.6960389395538751	0.696030222850672	0.6960389395538751	0.6960389395538751
INTU	0.157657423467944	0.202717108861955	0.78758732172528	0.273522220733024	0.211275710527985	0.286913819726101	0.6672893561031371	0.38592356804299	0.22569942018034	0.286913819726101
INVS	0.028999182499886002	0.331453784173778	0.0160440479874279	0.0369235486212788	0.700493462262315	0.16305988791516102	0.331453784173778	0.0230081205566571	0.23517502193091697	0.370105551256338
IP6K1	0.959611434848852	0.769035427309145	0.7986920568933721	0.6674916643876271	0.383818700638918	0.769035427309145	0.615543619568594	0.7601081702167	0.422764276336831	0.773490173956577
IP6K2	0.625783447510662	0.30340063589636895	0.527871222196085	0.618960298939178	0.306509360444167	0.6334505484188591	0.32651930918443606	0.618311087481108	0.478408655374595	0.506360255902479
IP6K3	0.24084796150635399	0.145579105630626	0.00887032532795176	0.142832270173693	0.6507861901166451	0.31200222234213504	0.0340208793825579	0.127757482117583	0.0690320465149606	0.235656909002583
IPCEF1	0.570465042999998	0.370531649665627	0.15654651517463097	0.5064642494650321	0.26882027924873003	0.370531649665627	0.14856202740413502	0.17365441714378801	0.6248589135168591	0.43840641405057296
IPMK	0.43722114966401704	0.206659344203341	0.526299855332128	0.7958381767414621	0.158317326443963	0.526301131144179	0.37783735329160795	0.7952726381138091	0.509296523194375	0.73058368644845
IPO11	0.695763023724055	0.89548316870159	0.948601738642597	0.870441238345057	0.612808400717087	0.7245196906819721	0.641264178819475	0.611451107652446	0.30313305182894895	0.592228727281711
IPO13	0.7667157316514599	0.762054709649803	0.7723810097895871	0.8158018964131122	0.3822477188801479	0.772391960540773	0.6293535454365781	0.9395227364839409	0.95803722704857	0.302174320420635
IPO4	0.286040817314221	0.319354539928787	0.234627541561982	0.245046475750651	0.227327047709747	0.5049711204174421	0.319354539928787	0.31936268937011897	0.21075595261954602	0.319354539928787
IPO5	0.393638896185539	0.16828942701292002	0.478412426142435	0.35087055552104696	0.565987609323938	0.289430261006449	0.475741707401948	0.614335601700279	0.335468094193133	0.475741707401948
IPO7	0.0398404966014453	0.128048367906164	0.327521799229651	0.0528405046172547	0.0920058386663851	0.14085807875658898	0.326529504369579	0.0464607438835287	0.134730220772202	0.032364738272779
IPO8	0.614364588982329	0.916848188751608	0.857677581022209	0.903592075796372	0.9927906426048559	0.9157667704875241	0.800055392801682	0.852591529949895	0.951246349578493	0.98714194781934
IPO9	0.257327557108617	0.48011147839040896	0.622354187619601	0.9065631791318349	0.7288299640375641	0.664982599547839	0.9077692798074449	0.61366743970849	0.5530753080285079	0.664982599547839
IPP	0.784898607484104	0.6038748104654929	0.517907400099166	0.387021112489945	0.517311007974497	0.8276910984105699	0.518017553501661	0.663582940637099	0.49883216910255895	0.689246539404838
IPPK	0.318832288175396	0.21508306977568	0.37942336209757	0.369954973352488	0.293365542017084	0.21508306977568	0.37870439231287206	0.31878053479713	0.4113552519307879	0.168194872564742
IQANK1	0.16457216522159399	0.505509075167388	0.17489878842630902	0.17488708428948202	0.5603138344981861	0.431080078522176	0.43467568416601005	0.36647958625683097	0.25174145794800895	0.17488708428948202
IQCA1	0.931709095883904	0.426138634634069	0.92196777172536	0.8468235843614441	0.9138385991983778	0.979594957991643	0.934909642443407	0.9257060782450149	0.954094734641973	0.905320578969286
IQCA1L	0.812527111161062	0.334490073588728	null	0.9075160296338158	0.503825442732234	null	null	0.505476030443982	0.650294045110715	0.46189963345315704
IQCB1	0.635931441444027	0.581519144698046	0.467984920231162	0.416062674141196	0.32337245508428497	0.32910054202912603	0.6334802297114139	0.27388007189754104	0.245411473941573	0.603458590992713
IQCC	0.000204529545877329	0.210665050157151	0.21067632914244896	0.28353091589206	0.149064257934626	0.5680358328086801	0.42171233683863496	0.278644691973758	0.440974177316443	0.210665050157151
IQCD	0.178678173423362	0.6094670608017	null	0.515398933414911	0.7190137875667549	null	null	0.6387425859478421	0.393377512693366	null
IQCE	0.7317671607700821	0.31685182728864597	0.5457659977962049	0.53000049015644	0.35478819916209603	0.576383724222984	0.543450279736435	0.21649992137668103	0.422597050854542	0.454561111816364
IQCF1	0.0820238765373011	0.3192533230299461	null	0.0738704055594535	0.232717246380817	null	null	0.227036765199421	0.0949223137413385	0.130590857783273
IQCF2	null	null	null	null	0.7049083700845	null	null	0.827886235620677	0.498929273704958	0.757951694421917
IQCF3	null	null	0.0280311529159088	null	0.532799106527754	null	null	null	null	null
IQCF5	null	null	null	null	0.271103108744216	null	0.152377534734729	0.8334491987127759	null	null
IQCF6	0.33061639150584804	0.6254776463252719	0.303300977199368	0.263662306260895	0.5844943506428071	null	0.36449172236971294	0.110528596802685	0.599911424687412	0.5942863907737571
IQCG	0.6873930413202239	0.6256677555289161	0.629103541747987	0.6278267868388969	0.501978285808171	0.754246067448848	0.496108438934745	0.563049700559591	0.45889822772422706	0.549155990936976
IQCH	0.34812771297948597	null	0.369867865751121	0.176593945887756	0.0995161132568751	0.391947270614292	0.376063083948239	0.249324080139078	0.674523746516454	null
IQCH-AS1	0.644173499437918	0.6441801902434771	0.644173499437918	0.6441801902434771	0.6441801902434771	0.6441801902434771	0.6441801902434771	0.644173499437918	0.6441801902434771	0.6441801902434771
IQCJ	0.6137698647702811	null	0.9265016534469351	0.904446907652937	0.726258130020261	0.9290632724100409	0.994139616631554	0.66790745898608	0.669468420582215	0.6189339294546821
IQCJ-SCHIP1	0.29610461389405796	0.764445154667514	null	0.9352383040433321	0.88244496473159	0.5501222407326639	null	null	0.74618978132804	0.7199083692737851
IQCK	0.0594318476962617	null	null	0.13775102735071	0.0888335149264933	0.160112045710914	0.130591533749544	0.135656023043916	0.38703936503359293	null
IQCM	0.0894433000863503	0.170370341014293	null	0.066585005155712	0.0642690545255343	0.0128646460033607	null	0.106164739654266	0.341972866035432	0.144564424680369
IQCN	0.544387551285664	0.28699417884892103	0.00310725318393373	0.194797782091272	0.0599817689613854	0.0386022864897969	0.00400546542174233	0.051614049296058	0.0540250153755073	0.280428827512786
IQGAP1	0.160590385006887	0.484707295636541	0.0649579456761065	0.108007230317138	0.0923628763961542	0.0451704795513434	0.32213350992935497	0.259010483088281	0.41847805924427206	0.131328519757499
IQGAP2	0.9106845500329709	0.863390651844967	0.911646137286179	0.6114216074660861	0.7858521132893191	0.7996726113293159	0.804436665374758	0.31617089670033505	0.825004093235708	0.664700665693438
IQGAP3	0.580413578116145	0.514810493164046	0.698607003829401	0.86606261838247	0.162895748891514	0.9211358378572511	0.700503441321211	0.864140613769218	0.856650498627225	0.6465226625860779
IQSEC1	0.179282245542238	0.7954167676754291	0.8060461301136759	0.315468840533505	0.501279319727591	0.5900241770354351	0.36359657037964704	0.284443630509503	0.823899135470109	0.30157525281222103
IQSEC3	0.28954367599989095	0.109791030856199	0.15660068700695598	0.212296019871242	0.0681897511628136	0.11626742094913799	0.109791030856199	0.109802229792986	0.060131736762404006	0.114189107715003
IQUB	0.30816616099626803	0.170534691381844	0.41422544227597796	0.224312440461585	0.9010069236700059	0.364773156090546	0.41334122182806	0.170629946327511	0.361938548487726	0.653784537198
IRAG1	0.41271408043890295	0.41270990835618	0.41271408043890295	0.41270990835618	0.41270990835618	0.41270990835618	0.41270990835618	0.41271408043890295	0.41270990835618	0.41270990835618
IRAG1-AS1	0.9861260395104909	0.986129824996841	0.9861260395104909	0.986129824996841	0.986129824996841	0.986129824996841	0.986129824996841	0.9861260395104909	0.986129824996841	0.986129824996841
IRAG2	0.331531457554536	0.331523778148133	0.331531457554536	0.331523778148133	0.331523778148133	0.331523778148133	0.331523778148133	0.331531457554536	0.331523778148133	0.331523778148133
IRAK1BP1	0.8552090023805329	0.342919807408588	0.6275530983576489	0.7788825383785071	0.739009984229178	0.342919807408588	0.62831067881761	0.6717619780577428	0.342919807408588	0.16461334230045802
IRAK2	0.12114039265238401	0.414619597678121	0.0850505234799247	0.172451542536597	0.33768621369776897	0.16021050447396898	0.0822082089559099	0.0992603179160281	0.304721033561411	0.104672836089175
IRAK3	0.641214770639392	0.485445703629758	0.42437544456096904	0.46093601607552	0.24138025873585	0.356029123718568	0.304487459483886	0.284826362679402	0.172979152225055	0.284934835344806
IRAK4	0.709670243925039	0.471253616272468	0.333317065299421	0.661272674726321	0.755695318721561	0.8090241406536051	0.327133016362231	0.697094142743499	0.461161734806104	0.360634713582957
IREB2	0.164976383207864	0.226720668567642	0.829604784575877	0.579313530502434	0.579237410816268	0.5456342204587891	0.808784919419229	0.331470406474346	0.485388682565068	0.23687265984375303
IRF1	0.417065578410497	0.682510087695705	0.876419547759234	0.7879871933418899	0.9375434894672321	0.8812131332028229	0.682510087695705	0.682501867862542	0.49061832266341604	0.682510087695705
IRF1-AS1	0.7830543388770258	0.7830655049809009	0.7830543388770258	0.7830655049809009	0.7830655049809009	0.7830655049809009	0.7830655049809009	0.7830543388770258	0.7830655049809009	0.7830655049809009
IRF2	0.8562304793859449	0.649349493759028	0.47381500611631394	0.8182792938068258	0.7199029035200458	0.7078472557604721	0.8648675477492601	0.911786903674194	0.724241325480347	0.6911292408372041
IRF2-DT	0.463591067007494	0.463589303156285	0.463591067007494	0.463589303156285	0.463589303156285	0.463589303156285	0.463589303156285	0.463591067007494	0.463589303156285	0.463589303156285
IRF2BP1	0.71817617288735	0.42852581142083207	0.893773917638418	0.590805767435332	0.40494505323724106	0.7884349129780741	0.552547493492322	0.428524362130074	0.5572079024833859	0.526334469989465
IRF2BP2	0.150219812874793	0.43263381846678495	0.228409008697293	0.254909386665841	0.3693606567199171	0.274793883540136	0.39454278276484706	0.473319445903296	0.12412877257847699	0.8840000256994001
IRF2BPL	0.153272063461405	0.0591481623708016	0.127341816056956	0.107599410058125	0.00530896979410919	0.000764932616108568	0.10384159285595199	0.0693270273900542	0.0144328889750245	0.00935455514613991
IRF3	0.8355494895424291	0.9408897687506279	0.816144019343505	0.914118784566414	0.967574388228098	0.839638138943367	0.9031417081978721	0.8624982048385692	0.782505943068471	0.9549564422959301
IRF4	0.952004400325399	0.927962944235032	0.9090045949858341	0.8412196496190592	0.927308985157506	0.9163121882398041	0.9810958481005458	0.968681754695362	0.96973674905725	0.6426915007256949
IRF5	0.15518054228768302	0.358957002808661	0.39994611714990297	0.497868467428931	0.534023292596287	0.544632896929041	0.4997522347779179	0.399340066066205	0.416683085609063	0.667270324775974
IRF6	0.371519943663002	null	0.347461610523313	0.507360307400525	0.34954109618831203	0.7173987281843109	0.451404990126525	0.24168278016845499	0.8237541680639822	0.45444793555583
IRF7	0.0171181954676091	0.0180090594770366	0.0214110542447779	0.0329378091508245	0.0163279576103831	0.0152584026029032	0.0178448742839642	0.0178493584884541	0.24639129001259602	0.0178448742839642
IRF8	0.0193245859846375	0.0133524986239045	0.0074972648328042	0.00139372478857859	0.0463921204844123	0.0215570441006953	0.00140899003538337	0.0123271614444086	0.0026456796544931604	0.0712137540869618
IRF9	0.0067076518600271	0.0135529752009673	0.0119876808043243	0.0328861328956923	0.00565739265627643	0.0256470288628912	0.00798204916048066	0.00798461038259284	0.0616341511989564	0.00798204916048066
IRGC	0.414355961839229	0.34758255020241496	null	null	0.651167278778764	null	0.21322223500708104	null	0.239942508348827	0.7448672327338779
IRGM	0.138241836826333	null	null	0.11518547571320698	0.30186445880467894	null	null	0.12478458471594502	0.0984879660683306	0.11622442557178099
IRGQ	0.34066110959187	0.359294882107789	0.359301426589599	0.359294882107789	0.776172524940943	0.359294882107789	0.310844029482595	0.314820795230695	0.8331680431988611	0.601239813648451
IRS1	0.33875162967823697	0.32447985956694897	0.635315206189677	0.252623434597241	0.324899197451121	0.278755153728414	0.307976134519916	0.5280626712872339	0.10093949234931501	0.64709320266759
IRS2	0.00014665713840828	0.0124135898420676	0.0033097018376706	0.0008860171510458929	1.0441992101075e-07	0.00021582150612525802	0.00121588194350564	5.14121986029938e-05	0.0895952611167101	0.00021582150612525802
IRX1	0.267334686074311	0.0510791503449759	0.526648352916086	0.30278429446542604	0.025926182851264003	0.29401693687978003	0.43846422400486207	0.433178120949981	0.0282581394241487	0.0882264491875679
IRX2	0.36683468013500503	0.838929045777056	0.289030518023585	0.599474385484569	0.26668043477201	0.395233455286066	0.45351025600103995	0.6084617945776489	0.44823367315689794	0.247074554255855
IRX3	0.5738276372498571	0.6883506663474169	0.47852074449249393	0.9055167237776479	0.670489571248618	0.5989623901185079	0.7304796876131091	0.44740308644161403	0.430041704988579	0.47851970202472394
IRX4	0.97183369503512	0.856749247202553	0.9867311694460021	0.986734840821645	0.991993281328788	0.994216193625713	0.98464873798336	0.995484043779678	0.988354260117297	0.945949617411848
IRX5	0.181507607424899	0.0958211368470093	0.33930762853780105	0.5133356016982971	0.083711681048257	0.0958211368470093	0.24748725335713898	0.147906445666773	0.21861462124311	0.18674599732099398
IRX6	null	null	0.18948247976044397	0.394389189985466	0.23242461884788398	0.21627187190665498	null	0.40896059660176204	0.37558808530699	null
ISCA1	0.40946427677765207	0.922974953594798	0.364887184532303	0.381039518770128	0.6488968464316279	0.6488968464316279	0.364088353188202	0.4541218956791071	0.731529546365537	0.64860930769306
ISCA2	0.103069299082958	0.12562911235188	0.384741015093724	0.5648240297452171	0.23207207991196102	0.7652917482606	0.30966425184456897	0.31960510258822306	0.38473557420858795	0.38473557420858795
ISCU	0.8087806873983421	0.32074286182594397	0.322218180217326	0.332982675864726	0.502817062013743	0.284990029578295	0.6861035501176851	0.8715683957590741	0.498862238927609	0.8777725975860071
ISG15	0.0225045014531097	0.000279815880566019	0.00925954226840167	0.00248072942033063	0.0009737842366318311	0.00509456750492556	0.00023432598703620802	0.000479608111716195	0.00023432598703620802	0.0030778369217651
ISG20	0.44895142488946105	0.427857605684354	0.13782121857480897	0.251381722559582	0.0225508702003638	0.0718905917325186	0.0574315710222945	0.0473990655792037	0.039231730154573	0.313856822599683
ISG20L2	0.173173559987509	0.226453332328725	0.0809855366869136	0.0809753431150496	0.00819002367394454	0.0809753431150496	0.0213565241063877	0.21235015325413198	0.49646952205476097	0.0809753431150496
ISL1	0.463365476672542	0.851476549387884	0.9554282587000109	0.9736027899741619	0.6964425550484461	null	0.931721228082827	0.9323378269935391	0.868004293753227	0.8929267081064731
ISL2	0.16437832399363098	0.234388643352191	0.418772714188067	0.161875006820107	0.36424105966773296	0.1858555508733	0.46865990586106604	0.215069895003846	0.543759555576206	0.4582849028044079
ISLR	null	null	0.29108464396162803	0.10453776046522198	0.227620304746712	0.220521869620184	null	null	0.0359854591310031	null
ISLR2	0.3616523439039171	0.36656335768309706	0.21426765462756797	0.647295132804834	0.26201851078419	0.374433180209425	0.258071391379986	0.20418699215145003	0.301876485284947	0.374433180209425
ISM1	0.541834753567782	0.0942109217508569	0.23963672047246803	0.0968755194106637	0.0633217111426967	0.241573978864659	0.211852502406076	0.1296466066211	0.41761017624697	0.10539885977075901
ISM2	0.8138160753555981	0.9601168450791658	0.7928792475908271	0.69740370086397	0.7287494774128259	0.5608583324495771	0.850588478928227	0.8747594019331171	0.820384792252496	0.8391134699050191
ISOC1	0.629918096757328	0.477035278026841	0.496093259867637	0.768342928271415	0.865346453567465	0.932038925910915	0.49895664157365704	0.70336649909926	0.588843234021168	0.46355688504331605
ISOC2	0.28932108465125206	0.063813519643664	0.12206474227829499	0.482820323024406	0.20547932594085702	0.35403937793651796	0.12061930617389699	0.8044121773493159	0.0430865613465957	0.15060368783108402
IST1	0.31070749972163	0.30067617691569204	0.33278009796371805	0.14670946642590899	0.385874628897867	0.366754391901628	0.281729553942303	0.35699195500341996	0.0945504235975894	0.38613050340253596
ISX	0.131952384722555	0.885361423992916	0.708230745441323	0.300945661573766	0.7600985722819309	0.607825337952304	0.710198793227241	0.242149017733117	0.751712710755852	0.195098600026487
ISY1	0.54081590256722	0.5020653269176121	0.719621082811772	0.320169914601095	0.274944308397921	0.5020653269176121	0.40725040521974	0.254566838883059	0.5020653269176121	0.27967960943970005
ISY1-RAB43	0.53314653670501	0.7936998220489759	0.89104648343547	0.8910576612382969	0.7558574662438549	0.8980195105688751	0.8910576612382969	0.89104648343547	0.694327002800035	0.6378307539965
ISYNA1	0.7838871342835529	0.9504701814985721	0.991405776256269	0.864031320004957	0.9565050342396549	0.8673794077963841	0.9895488179664359	0.86647671098775	0.8955327255385551	0.891599572608538
ITCH	0.398764290442216	0.315489150666721	0.456545874694959	0.162118055679064	0.8216699818651558	0.56546875141832	0.823273566356903	0.311146027684617	0.42365161581651894	0.259985214860972
ITFG1	0.149615124602445	0.679910785310322	0.34269812467983296	0.307417986440061	0.560120364730398	0.679910785310322	0.22991405225196201	0.31402794186900107	0.20418465879854397	0.679910785310322
ITFG2	0.9478676471649291	0.9318658269196992	0.9669743838612559	0.7072810163671891	0.9781711313620121	0.8949657494686758	0.8030625649961659	0.9236073688290949	0.9616208667002791	0.9318658269196992
ITFG2-AS1	0.8445926848112041	0.844604437481695	0.8445926848112041	0.844604437481695	0.844604437481695	0.844604437481695	0.844604437481695	0.8445926848112041	0.844604437481695	0.844604437481695
ITGA1	0.35939676059653497	0.35939022014518107	0.21448628666064	0.331844795008769	0.47207422488917605	0.46977945531044496	0.35939022014518107	0.35939676059653497	0.181292973438995	0.35939022014518107
ITGA10	0.8596767916229141	0.990061246882424	0.5731635503214589	0.900145264734247	0.41625669710715896	0.855546944874266	0.5739210882648	0.694952305359219	0.6965652812397769	0.5892132115946
ITGA11	0.578663485988906	0.8224272439688329	0.4743632486825779	0.586546469829596	0.81119455583223	0.8395827846979229	0.363053814432382	0.27696841984377	0.7491727099338069	0.209992884990612
ITGA2	0.558479310924353	0.281287970605121	0.25867845667174	0.414291412802323	0.22476904731622302	0.28303984581400704	0.266545759213854	0.5409705779396521	0.733373764217996	0.519419668969182
ITGA2B	0.5481486678679149	0.0595887970895178	0.278222482880927	0.177673080699808	0.142905072140124	0.00612512015190642	0.40751882328479605	0.289466416902695	0.388564795879884	0.245817283292931
ITGA3	0.994382598721871	0.979194116053549	0.470362229383865	0.9350155714489471	0.9015885455082371	0.8841474918396149	0.490527585440016	0.527990241725153	0.915422928907011	0.424021016884426
ITGA4	0.385294521993376	0.582915026003438	0.426544307328733	0.401791439475318	0.425971999698745	0.430289780644432	0.43763132857784703	0.619406679926734	0.537804692597363	0.652362874005615
ITGA5	0.876686866326687	0.876698342753914	0.506757289352298	0.758687624161977	0.7774290388321659	0.7212324600086741	0.876698342753914	0.876686866326687	0.7440866974818221	0.876698342753914
ITGA6	0.9675624885014759	0.959397920971332	0.7257819711307859	0.954226100137102	0.525825279581249	0.41517155163258	0.658661201336062	0.706457961905191	0.675660792405705	0.802302720290132
ITGA7	0.98508046583626	null	0.9911592221036701	0.875091257401356	0.9484734813997242	0.984515856548346	0.9166712389211209	0.876026468370126	0.67592303712273	null
ITGA8	0.753974204423227	0.481603680274156	0.6155413684829549	0.7428929989384541	0.6745850334912451	null	0.615091667793786	0.565816472519758	0.9857841780548109	0.7249291192560001
ITGA9	0.8802520993365429	0.912398561268914	0.8698404068548741	0.6995471120053489	0.550522825050864	0.522061068707505	0.990865793868066	0.822444720023063	0.761515961902508	0.54238601546627
ITGA9-AS1	0.521246908093573	0.52124793930615	0.521246908093573	0.52124793930615	0.52124793930615	0.52124793930615	0.52124793930615	0.521246908093573	0.52124793930615	0.52124793930615
ITGAD	0.005505752244695111	0.48043597742674105	0.482512229091345	0.482511380068058	0.23866212195531	0.307556827831771	0.482511380068058	0.0452491010705277	0.7684832193439859	0.722502796272213
ITGAE	0.24297437104215902	0.48979062622	0.23477062529676698	0.671201809865804	0.319271341091679	0.424494030044666	0.35286145297635896	0.14982739246617802	0.386452152549617	0.389864365975152
ITGAL	0.005426679639093279	0.0418182279904478	0.0336111273609047	0.0479808106361035	0.0855204187693797	0.0179228286517199	0.0467539013894495	0.0076020158525016	0.0127457265018725	0.0142207179498553
ITGAM	0.8594739781056909	0.7752225476215601	0.852450886028755	0.890414352964364	0.800049128145712	0.8435124381591129	0.7450462683465269	0.7114196680250441	0.8902365123995909	0.9919213574849359
ITGAV	0.751831443077114	0.9056079657665358	0.8747825406586909	0.8091834033058309	0.855012778367638	0.788032329834045	0.8615916618237571	0.878517142980136	0.799061851659145	0.946237075604917
ITGAX	0.37630428375597796	0.166823552685374	0.252553541539119	0.571542722309817	0.39055542933012105	0.25176029134093897	0.238538679166841	0.6083646642980091	0.25687176756740304	0.76182965754881
ITGB1	0.0411105221562856	0.134385032716778	0.0249513638897647	0.12839452005466803	0.453561078357808	0.25244303927100403	0.0387365116981522	0.10805117546427301	0.309950315704812	0.0577270875873103
ITGB1-DT	0.268874040818752	0.268864163262279	0.268874040818752	0.268864163262279	0.268864163262279	0.268864163262279	0.268864163262279	0.268874040818752	0.268864163262279	0.268864163262279
ITGB1BP1	0.41780484690695396	0.350992226734891	0.350999118875042	0.505897066718317	0.49876755863884203	0.350992226734891	0.31015422388359803	0.373427818977887	0.5650078401645999	0.34230314836736797
ITGB2	0.0715582498429555	0.24246336445626002	0.39308655427826206	0.11708398699203201	0.131554708758166	0.24652092928485997	0.26933595867265103	0.0722356848879706	0.203758455495281	0.0566131021915652
ITGB2-AS1	0.13275652481459402	0.132744915196354	0.13275652481459402	0.132744915196354	0.132744915196354	0.132744915196354	0.132744915196354	0.13275652481459402	0.132744915196354	0.132744915196354
ITGB3	0.0152374748919472	0.114586882677486	0.22325970599469602	0.26361166187069895	0.138694772215512	0.147063728535719	0.29715035304845	0.29745593498870304	0.415348862273302	0.0119938164851111
ITGB3BP	0.722395456723246	0.31919116027744504	0.59471351194823	0.309874962104729	0.8020351980287659	0.8523519696106991	0.662816301110797	0.612919340666793	0.5678613385659499	0.8523519696106991
ITGB4	0.957280249137875	0.9396747742963341	0.936403934521251	0.9298556482807009	0.9806187677568922	0.7971511405870141	0.9398808483642439	0.894025295057542	0.8969363817605519	0.887976004592894
ITGB5	0.957287302366261	0.8072923380893029	0.9500648437177679	0.9782617257818441	0.8590167201998729	0.8212554473344069	0.9484989767532299	0.994433950643225	0.9150250133324409	0.8764533179671021
ITGB6	0.23806094794703603	0.767957882315103	0.468161841739975	0.36324211966473796	0.563787353674143	0.6254810351743599	null	null	0.548233230326498	null
ITGB7	0.834208454117992	0.613511308232442	0.664717368110111	0.5971924848274389	0.461267207514105	0.4598240696517029	0.707478809267775	0.635232720962631	0.380555809209946	0.25868789963817
ITGB8	0.0101563099871684	0.0351072908429211	0.0112171464001868	0.0312155857828944	0.00249942721052136	0.0498553466702188	0.00220262204537784	0.0137903261365464	0.21159703749413103	0.0020689834140657
ITGBL1	0.696497961610422	null	0.658074167149117	0.32047747514572805	0.522345601229688	0.9284826016363199	0.612800238173385	0.32535484494875105	0.516782190477976	0.5935458220091611
ITIH1	0.11026914237495099	0.434697046036855	0.0100763780005051	0.0775652995019189	0.0122511327572196	0.00164240092236526	0.0235004929091218	0.19138692951082104	0.0820971457355092	0.0103231457180151
ITIH2	0.9251626636391209	0.5411396762867859	0.733013313767366	0.40198169859931393	0.7486304689665079	0.701212164483085	0.7483823628860071	0.5618899174163521	0.816702696164159	0.5284310384251729
ITIH3	0.20842087179745897	0.10911364218048901	null	null	0.49852181574188004	0.591945664718753	0.47661345758938	0.28684608111043397	0.9183466263884771	0.235799068215481
ITIH4	0.5445070244780901	0.866239992016735	0.804800078071712	0.44583416244100305	0.459606280793467	0.3921821920096671	0.5212760160673761	0.380256807136608	0.650603639993815	0.606404951195701
ITIH5	0.258246289991958	0.42764256253756394	0.22483162873422802	0.257803052564228	0.39125416108711	0.0554884725392291	0.11922629881964801	0.240086754887183	0.431694809398333	0.370750964864974
ITK	0.219361184310437	0.241706291299522	0.37240823677790397	0.46404827370293106	0.893412690939952	0.548285818612484	0.6089004408225981	0.199853921147867	0.438270538157158	0.5643844529448699
ITLN1	0.724215535964315	0.517784251724141	0.404695098842127	0.329858860189253	0.65581881115687	0.6008189607128871	0.725452691031269	0.466462010683724	0.439554846864744	0.486239883213876
ITLN2	null	null	0.8748077935836229	0.939617256802614	0.7796152034390359	0.6177367849086899	0.875436003096569	0.8137299195999108	0.6315838435369859	0.46760991459968704
ITM2B	0.47550299041090205	0.37438801450578796	0.358865278094932	0.424304197392748	0.5268759711172689	0.31518899261783	0.36605306606983706	0.4512021329552971	0.40142843578590703	0.316644316096044
ITM2C	0.38069794864878603	0.134191762061282	0.218337717547702	0.162510725264017	0.0377194797631363	0.0414601749236953	0.348077579479596	0.630120593277715	0.15982093693900198	0.103720142001129
ITPA	0.5782558546319531	0.6911285308875279	0.632918125088073	0.8742876002928179	0.42917029108915905	0.43148835339204206	0.5348482010410129	0.6227551414924201	0.5743534940130309	0.679109275220982
ITPK1	0.10675662690702198	0.11556371031272199	0.251593705053687	0.15634325851737102	0.494797089736444	0.20971138784114998	0.0866894773427178	0.0866999218446228	0.349880012340636	0.400981425841121
ITPK1-AS1	0.249643260204307	0.249632838248801	0.249643260204307	0.249632838248801	0.249632838248801	0.249632838248801	0.249632838248801	0.249643260204307	0.249632838248801	0.249632838248801
ITPKA	0.215451306928695	0.52125546379409	0.6368965249910289	0.8320011296468051	0.686118883152351	null	0.638271851986806	0.826121204055465	0.6961963739507671	0.4706080727376579
ITPKB	0.23097416567414802	0.7760690430058779	0.619107635969796	0.170390090069676	0.24629802675422502	0.45416890363770596	0.438970250431935	0.458638638663806	0.35473470493905296	0.424958554576814
ITPKB-IT1	0.518814808876354	0.518815722234421	0.518814808876354	0.518815722234421	0.518815722234421	0.518815722234421	0.518815722234421	0.518814808876354	0.518815722234421	0.518815722234421
ITPKC	0.9397936491248271	0.979524430628124	0.9895504820193741	0.9729206306416971	0.9324595245004742	0.979524430628124	0.937882918935421	0.986439635877092	0.9728760735247329	0.979524430628124
ITPR1	0.18296270025140401	0.39011948978478	0.437497577295819	0.224208805279654	0.7522463319014441	0.404082251676791	0.7117150543145991	0.40334890237132104	0.43406338105855197	0.284609207754175
ITPR2	0.9874283869338009	0.7195841063298921	0.499877659590026	0.42682335107928604	0.939363775425998	0.668719094432375	0.507601395079859	0.279514732942814	0.685432859025387	0.784588578861195
ITPR3	0.00638131497056016	0.0337356964666992	0.0039293866257094	0.134025855701448	0.0351529725851042	0.0567439133074003	0.00406280484674666	0.10235120843105	0.161324102276567	0.238681616880539
ITPRID1	0.18962011112517602	0.241937776813557	null	null	0.288917170787815	null	null	0.206227381306578	0.703860816886944	0.3200118887242381
ITPRID2	0.6614295893518011	0.29532421828869104	0.451419765801935	0.45141741744246505	0.51276267566899	0.45141741744246505	0.6318342379325429	0.8282257791441031	0.292869739778965	0.697202443865929
ITPRIP	0.311004360490208	0.589524993066441	0.8303110556753249	0.22081142007717003	0.8195907503988309	0.265978494403193	0.739891482702618	0.139791120989154	0.267605774662399	0.14611783975931603
ITPRIP-AS1	0.28521139335763	0.285202031423608	0.28521139335763	0.285202031423608	0.285202031423608	0.285202031423608	0.285202031423608	0.28521139335763	0.285202031423608	0.285202031423608
ITPRIPL1	0.7156796991920079	0.8405049435751879	0.8031416743673021	0.839545007740083	0.49352070293489003	0.962250652042446	0.9706075174111519	0.9923822133236528	0.943457687822565	0.9786634959717759
ITPRIPL2	0.575792519334076	0.575796156759357	0.575792519334076	0.575796156759357	0.6231560558221961	0.575796156759357	0.707044544754813	0.25408692470532196	0.25782859985677103	0.453975734410584
ITSN1	0.6504854820459971	0.7398428072716621	0.7277039526560609	0.988236382995658	0.6291146752234941	0.6309220014165879	0.8946332380770391	0.883748898090665	0.366244156255285	0.7398428072716621
ITSN2	0.7089991979592679	0.9396165343443491	0.6717254434535059	0.625944441014385	0.302789483380544	0.509069391117624	0.6761318634111629	0.6794257447018011	0.8383252228979631	0.686554068532046
IVD	0.0434086913475547	0.0272050821914084	0.0883486609154025	0.0839964868562508	0.0583152563617225	0.134629711322613	0.0955577025907318	0.0429612336779842	0.0882088732608377	0.0859994386915963
IVL	0.28556716056736	0.10601173003248801	0.19145008926879997	0.18428435376740898	0.80690113622023	null	0.34137905675057595	0.51761343995109	0.6833751032393212	0.29025177847095096
IVNS1ABP	0.247454148828918	0.5445281886476879	0.39614651783078497	0.5397422590487361	0.528096619861126	0.620552379148554	0.283680378867442	0.43094962316136404	0.400026588751282	0.36443088217323794
IWS1	0.9990098073503271	0.987442816302693	0.9581227346480741	0.9942546149092729	0.996997502901977	0.996476098940932	0.958890041704439	0.997022084562352	0.989745204324912	0.95116259675602
IYD	0.759976778058489	0.385397350192014	0.589900266023025	0.735269878330512	0.8427455807027892	0.0574895571032691	0.458223570734322	0.31971401390725396	0.503265778349436	0.5966107812434089
IZUMO1	0.6924010202726559	null	0.9519335091934341	0.277251787336086	0.840340541810787	null	0.967797010021729	0.34901863478000605	0.9593802434414209	null
IZUMO1R	null	0.163501053872384	null	0.385750431293632	0.0894023887500363	0.19375260259089605	null	0.12813423703044002	0.0751406285615616	0.457927783453004
IZUMO2	0.444505676767647	0.11757293599306601	null	0.681556521546034	0.42253660041841606	null	null	0.17709351034370702	0.540469289726368	0.0565421585170028
IZUMO3	0.8024001977703621	0.7884202290363701	null	0.961759668516326	0.8099357018341591	null	0.432065095131522	0.773165299452519	0.9135967075112109	null
IZUMO4	0.6385020495845289	0.7836098065131021	0.6518864936117961	0.863540026565305	0.690252691434707	0.767787090210557	0.6489298539478571	0.713613267809032	0.824507497632771	0.683952466407288
JADE1	0.0175028703236819	0.0257161642302466	0.00770852742777284	0.00868263568404474	0.0191664486070485	0.0257161642302466	0.00516308216104148	0.0445152605471697	0.0629445560438713	0.17982930657499802
JADE2	0.0884841699399036	0.177617201140374	0.15012883092432003	0.164190966020074	0.242049480014814	0.0733175180097025	0.0996190235804157	0.0938609702523343	0.124969917943934	0.17148112097694002
JAG1	0.453319519123883	0.274012826625832	0.0683196711454441	0.0591323424079697	0.0774856104662833	0.136973827333908	0.52175641979916	0.263056675679694	0.0823096735743392	0.17148735136251503
JAG2	0.0212428094141203	0.0943327311283814	0.366462931935563	0.126431530561646	0.0481271036748229	0.0266303816470889	0.0966154189103989	0.135697871468768	0.0184474364646227	0.0537513277024945
JAGN1	0.13831893753973099	0.154411674751948	0.215812954073889	0.271403394854367	0.11435285569519801	0.530455222594112	0.171957125603505	0.361483968950472	0.42560806830943304	0.27680632404063
JAK1	0.487248401720245	0.627529726386334	0.657180074391961	0.256736591843163	0.662192918798474	0.8667762333046791	0.627529726386334	0.6275237466723629	0.650505134739537	0.5200350896061721
JAK2	0.227499820331845	0.5021780579216271	0.23436187367692898	0.7781944605286171	0.3657507003938711	0.462076149337651	0.20925374705417998	0.61390585098063	0.9163725032573679	0.665792353474283
JAK3	0.004407604148074729	0.0268189913763727	0.00969680423292042	0.0556133773854257	0.0246892698249701	0.0321940916178164	0.00932966023432175	0.0417932237052578	0.0219637695350099	0.0211181746864771
JAKMIP1	0.651160150156593	0.5754737107189339	0.163657896623065	0.3805098135360999	0.28172938712582396	0.5754737107189339	0.64547051200859	0.6452404310309721	0.40212192402520397	0.274156540288364
JAKMIP2	0.614131925449621	0.437146497139334	0.814261484177748	0.310119089380038	0.610020490165433	0.505961692920223	0.712909447712838	0.38506191308353604	0.446306202768135	0.49006239923212996
JAKMIP3	0.523974244647345	0.728836200692043	0.701634102356925	0.234860353076249	0.267418942082709	0.860858263569243	0.702762720085607	0.33245669700463804	0.8102226854495121	0.29821084618733695
JAM2	0.783723418322203	0.701895834359449	0.705051800142512	0.8490310978381641	0.5593425980184449	0.701895834359449	0.6983406382060219	0.866961473641043	0.713087028769405	0.630950063245687
JAM3	0.616220291126793	0.31693662893417607	0.189453662898377	0.0761522249572019	0.10614591902726	0.21826719686731896	0.0988676546392307	0.269014856242593	0.0817060506864481	0.21826719686731896
JAML	0.562577845289682	0.724197106297165	0.28400395565644604	0.621326386757708	0.5567377544887889	0.469513861340947	0.9414519545394381	0.7743294508578029	0.9493221644183779	0.819019870156922
JARID2	0.261277467266676	0.580676892208891	0.25127674038617204	0.19160004233205602	0.330507432507958	0.5129818118046071	0.0410202408678982	0.108184142984792	0.12768875560395498	0.0197860206856285
JAZF1	0.117483811661362	0.0117820138559917	0.00129118788090522	0.00651314586451678	0.0202066377553495	0.0267559141034184	0.0220693195526322	0.0194090495985618	0.0493381010657731	0.0117820138559917
JCAD	0.18748128936377398	0.253074330664873	0.2610457385554	0.653420923317051	0.49627458980740896	null	0.8340899498522621	0.38076095571096996	0.532695659630845	0.725601376018326
JCHAIN	0.10511718423550699	0.10510610778669599	0.10511718423550699	0.17857620984472503	0.22861200457373898	0.14842308102316198	0.10510610778669599	0.10511718423550699	0.236050501144109	0.10510610778669599
JDP2	0.177721165694358	0.14417891357001403	0.194589865788472	0.142973187078643	0.19421187827099498	0.13353033721789698	0.33715585076198196	0.0283421301555661	0.155023702544826	0.13353033721789698
JHY	0.9916794776046659	0.9138938384152929	0.9542604149448121	0.9015484034779	0.955264761281211	0.925095919787773	0.949694969098089	0.9250067179579	0.987174068391484	0.897046411413275
JKAMP	0.5825359296117929	0.582539881555107	0.5825359296117929	0.5814648356109711	0.360660541105606	0.582539881555107	0.582539881555107	0.5825359296117929	0.713610353289648	0.582539881555107
JMJD1C	0.0536465921198892	0.0685072863000085	0.251634551781941	0.188255810702034	0.00477371233875066	0.0154133697432067	0.0169600208425332	0.0428237498921236	0.232255577824208	0.0154133697432067
JMJD1C-AS1	0.504596767142871	0.5045969904470321	0.504596767142871	0.5045969904470321	0.5045969904470321	0.5045969904470321	0.5045969904470321	0.504596767142871	0.5045969904470321	0.5045969904470321
JMJD4	0.16207642134402697	0.0306686518605974	0.160342594513016	0.0152151777647965	0.030686853958562004	0.21375342210118	0.0670227097477363	0.00667693924692168	0.0202966808417794	0.0306686518605974
JMJD6	0.6931478339337839	0.93693264501415	0.7248672847116059	0.736219658002872	0.9485657578752249	0.724876970177432	0.8614586298083229	0.7799932709361541	0.474982870362868	0.714500925401371
JMJD7	0.38643441834944203	0.295448977729601	0.332623171876536	0.43042253512882395	0.349908909000699	0.530683438878124	0.25472821430132797	0.33805337441845196	0.22664214086890103	0.295448977729601
JMJD7-PLA2G4B	0.357327105417675	0.294877564425061	0.294886600245726	0.294877564425061	0.404021948094499	0.31286642941996196	0.294877564425061	0.294886600245726	0.21341564556045997	0.294877564425061
JMJD8	0.8617219496700971	0.527037541951652	0.871923135561423	0.665604593232561	0.9096573129098101	0.49627053746954297	0.9037908097527759	0.7943316006799971	0.05494556204649599	0.527037541951652
JMY	0.44067892686535404	0.762690412221898	0.628333548469714	0.509555326920118	0.191330600887458	0.628339563333562	0.7847152911514509	0.767814335350631	0.516166696033728	0.873818205306556
JOSD1	0.49988138619233297	0.47662148836781604	0.37788832166649394	0.5240488796495779	0.663747431262759	0.600462623711184	0.37670652264449894	0.28424174290858506	0.34310453468378105	0.470253247010741
JOSD2	0.920357800602842	0.9470099322605491	0.927117588846077	0.941424595854415	0.6460940641489351	0.913172932684917	0.9516881065425029	0.9131999919925691	0.90389069079472	0.913172932684917
JPH1	0.17341046905457802	0.49764123004209704	0.29239773254090695	0.0738192234257618	0.258332478805847	null	0.285883281830992	0.132079248009708	0.633766900167724	0.0832816960202941
JPH2	0.40762070233135106	0.12284179629358301	0.22210480526476398	0.291666427872176	0.309869470486922	0.393945639152441	0.222438541763001	0.19923757459273397	0.233896005873939	0.35798582752352504
JPH3	0.156708981961733	0.419912471446861	0.419916309278019	0.508991848187706	0.746139329489627	0.419912471446861	0.139322736569964	0.10427552185781698	0.121867069393383	0.7035687659826
JPH4	0.9409290196064691	0.768930634854864	0.887092004173049	0.764360255362735	0.981682795630401	0.768930634854864	0.89970720841581	0.932071627205405	0.7521080961650601	0.770777256905943
JPT1	0.986144629863372	0.6014571255486361	0.8484435027590029	0.848455247237647	0.543165812283246	0.848455247237647	0.848455247237647	0.7076908882635992	0.848455247237647	0.848455247237647
JPT2	0.8958172464900391	0.701001821574114	0.809860730083908	0.35531510860747906	0.427560163583301	0.818478825541033	0.5291825813111429	0.643247923555016	0.6842048249429821	0.818478825541033
JRK	0.18631479442622098	0.761422901135178	0.278854188993088	0.568542276678224	0.596131483124112	0.543983307747788	0.277643142260334	0.426646861028773	0.39447657554144105	0.567817792468124
JRKL	0.472634150326349	0.22980221358157502	0.21519991455441398	0.126314502672257	0.39602376238090703	0.21518871597617398	0.27979622955476297	0.42373791931432203	0.5998868016618321	0.21518871597617398
JSRP1	0.10752272742487101	0.107511586297999	0.140483283041113	0.24820459697747	0.24809683390192497	0.266315726781551	0.107511586297999	0.211118826615435	0.0988377986594969	0.252054147931095
JTB	0.986861746446822	0.866847023377323	0.782954612504604	0.939814342025913	0.665878818126467	0.866847023377323	0.950144099027984	0.9816829975739471	0.866847023377323	0.866847023377323
JUN	0.8265329991276851	0.9980188079536191	0.9383313355882908	0.988918274451095	0.9491411773012871	0.938340445799794	0.997020669320315	0.9966215375986249	0.993972769698723	0.9955017246205509
JUNB	0.402962561935035	0.783805330559552	0.525070485944901	0.36584124744426794	0.281819325621142	0.465422108502896	0.522684777636587	0.396592093828315	0.332800090140938	0.527162017531349
JUND	0.307080690404611	0.545488787976368	0.597578989466749	0.490892724371764	0.552355135562039	0.476267736434284	0.6310443249808421	0.379366752369842	0.517325259568964	0.820502548135792
JUP	0.800729115206858	0.39996553005249	0.7950778750164641	0.5496803301727671	0.851557199487819	0.90239268844005	0.805663426779763	0.48362661503338894	0.9215594937012941	0.5329621051262321
KAAG1	0.0562280456766942	null	null	null	0.0230856143609999	null	0.0837060004869183	0.0985213946159004	0.0754010432410325	null
KALRN	0.663461197390406	0.555023954430001	0.147399942741879	0.251835701483041	0.30254606038427395	0.5811620839176159	0.237619143281958	0.8517920918654741	0.41859152442260705	0.342189694225751
KANK1	0.998054245000238	0.8265463265987529	0.999420998952947	0.977742935271989	0.97812372446908	0.963924214574876	0.9947185708729559	0.986256534952638	0.912342375303504	0.9947185708729559
KANK2	0.04086073869782499	0.214086244847476	0.10625799941380198	0.08275064329414099	0.0149247973479691	0.0731067933776766	0.0562687760235273	0.21498359999975397	0.108113281300576	0.011338304391636
KANK3	0.43845476169265396	0.5661918747470649	0.813859311273788	0.44744588872396707	0.6907135473146221	0.0983959618319995	0.9080423066958959	0.761738782944131	0.48676772989864	0.6165771307458001
KANK4	0.256830273316028	0.29979780627432	0.246114531047129	0.0214141290157671	0.6972288420505359	0.33337032845800796	0.0700151241258955	0.0544059577898482	0.205594942182499	0.582557924657182
KANSL1	0.0271082076605847	0.0163844088012384	0.0547029584997549	0.14300295080132902	0.000220755286940777	0.0315044907631234	0.0231427688008208	0.0231480718376992	0.0758353316107396	0.059749795561849006
KANSL1-AS1	0.14219299980882	0.14218130204603602	0.14219299980882	0.14218130204603602	0.14218130204603602	0.14218130204603602	0.14218130204603602	0.14219299980882	0.14218130204603602	0.14218130204603602
KANSL1L	0.859035621608254	0.637556886898662	0.8514439821502359	0.7710342633415299	0.694516700078589	0.637556886898662	0.862161081536213	0.686946298392078	0.4420618844973	0.810383082418135
KANSL1L-AS1	0.547927669714265	0.547929986837832	0.547927669714265	0.547929986837832	0.547929986837832	0.547929986837832	0.547929986837832	0.547927669714265	0.547929986837832	0.547929986837832
KANSL2	0.7986753661571729	0.6302374557367629	0.34416715840477696	0.9106879576425059	0.847473951772813	0.8610489065718392	0.7696849974556321	0.7989878620694392	0.920648009182511	0.580304994577953
KANSL3	0.813515348134851	0.5379125640377229	0.926565543279072	0.9815684272348599	0.6648397682984449	0.366111357292059	0.659535813172495	0.6143930015341911	0.6546322235926251	0.659535813172495
KARS1	0.730214483042783	0.7302243330594409	0.730214483042783	0.7302243330594409	0.7302243330594409	0.7302243330594409	0.7302243330594409	0.730214483042783	0.7302243330594409	0.7302243330594409
KAT14	0.32008726732756393	0.48798910860079	0.7480860677728459	0.666911782591861	0.607498059126679	0.8527658287244709	0.9210245318817081	0.849042872511683	0.463250754167883	0.84041173947366
KAT2A	0.161264610833216	0.404542261955812	0.40454680960829104	0.404542261955812	0.223310554050354	0.404542261955812	0.12097599119286301	0.147513626134964	0.233233858968552	0.404542261955812
KAT2B	0.840871109829981	0.754312790829527	0.5570156148709531	0.893566646005672	0.485912745339753	0.7485234382554041	0.8522342319053879	0.981403704575241	0.617290730400345	0.9441482238367379
KAT5	0.515556515351561	0.3737642653433789	0.5850777917713691	0.317772866155404	0.686726039399734	0.3737642653433789	0.667829225789938	0.7247398423394109	0.651768812970697	0.744467812183131
KAT6A	0.0697530226511164	0.18448321180810395	0.0224955593871914	0.0384495213444665	0.13339964984719	0.056566128047472	0.0183355197057418	0.0384576280047732	0.221937339406286	0.0213564393464968
KAT6B	0.37326322895348996	0.241474949305485	0.468161969627403	0.447784376643137	0.559616113626604	0.316593287723717	0.351932000655259	0.35193885378241496	0.38682981153460294	0.36834811274275103
KAT7	0.361455606805259	0.577934805269663	0.12814789667430698	0.380200661040288	0.47772913243737	0.577934805269663	0.8362137423288549	0.7383003404204291	0.8064699770511159	0.577934805269663
KAT8	0.47241621937079	0.532984505009974	0.327123950192361	0.46651965193661804	0.460861169388642	0.463841617964274	0.49813258897583795	0.5637155674961011	0.24705679392566698	0.59868835569085
KATNA1	0.51553744580524	0.31645242569418	0.369654458714371	0.351223927550143	0.559090378867751	0.44941979168132296	0.36930911933291494	0.33508981185928305	0.324091394308706	0.6776206007755939
KATNAL1	0.322299382087376	0.11313682810450999	0.10000193497529801	0.0598551409904426	0.0372080315058692	0.0232164245528846	0.0998616574720585	0.257207001523833	0.0734487686150394	0.20981209715783897
KATNAL2	0.5670431452896789	0.327716795954691	0.572015507542046	0.5161976708182571	0.16054102215613597	0.5547749373538721	0.822281356621673	0.167271832659806	0.271821973218482	0.44322810407399105
KATNB1	0.23658040021932003	0.281165614481447	0.220253871955833	0.37238543698592896	0.38484376380595603	0.14293562418931302	0.21884969035822802	0.14635462738909802	0.0676287604024308	0.2685350348441
KATNBL1	0.127081715373034	0.11509636204207001	0.24904030775271	0.500105020858045	0.253684910813221	0.19261385673652898	0.24771962898159	0.17696723124783398	0.19261385673652898	0.4018795019813529
KATNIP	0.374636131584711	0.374630245888231	0.374636131584711	0.374630245888231	0.374630245888231	0.374630245888231	0.374630245888231	0.374636131584711	0.374630245888231	0.374630245888231
KAZALD1	0.327477723799041	0.170655394492569	0.560606825904182	0.49579469818954797	0.22498830102838896	0.39127853840160703	0.553991023565482	0.440056866166502	0.21916374957336998	0.42835838453271396
KAZN	0.35986239124952396	0.47830840730506397	0.645328028322569	0.390740450798911	0.20029480287064702	0.442951216520695	0.39116955018187205	0.591135563968292	0.42349971383497	0.819630106136383
KBTBD11	0.0520940518278437	0.0868522574082026	0.455702235014404	0.120983807429215	0.19576078731102697	0.0846962329943532	0.0901450109617033	0.0901555937979667	0.136167524099329	0.0901450109617033
KBTBD12	0.47803551535021604	0.550685922707143	0.585959405205528	0.446961099075894	0.47714170966427294	0.713444988228534	0.582513246834454	0.476928315012609	0.734914120972766	0.550685922707143
KBTBD13	0.21461518564052304	0.221064779040767	0.308474195754487	0.30846564171341306	0.204665892099698	0.277632947676173	0.30846564171341306	0.4143561085733011	0.5541967934013361	0.350174692432703
KBTBD2	0.604979963169991	0.4611813446483479	0.850997672638752	0.9499254577028441	0.8490331074690699	0.647750003366814	0.7704115869740279	0.764405130990678	0.931565053856677	0.821594140920006
KBTBD3	0.7454085685743821	0.972043013313587	0.38300317897327796	0.322282546635408	0.671793112626881	0.22383955497568103	0.35144793523136897	0.821797920424062	0.8965479057759671	0.62166502718896
KBTBD4	0.130855330481811	0.20429026847324	0.160554929748642	0.177640653250292	0.28772936374534996	0.290322175904831	0.20429026847324	0.20430165132721104	0.549134870074229	0.20429026847324
KBTBD6	0.29374528980479403	0.23380878856570697	0.18773333486382898	0.16527853761826403	0.5026341643141811	0.18772173724611801	0.5200456500216789	0.31722982896556895	0.25564947434164004	0.427291596103758
KBTBD7	0.050714613671547004	0.050706314022905	0.11648951440050802	0.0707979012475653	0.0923670478289023	0.050706314022905	0.050706314022905	0.0261356165687508	0.0284811610775215	0.050706314022905
KBTBD8	0.450105102302319	0.0143149831394066	0.5096189403115821	0.7318087357561591	0.44165188477037	0.674783094484131	0.578669481062714	0.6569150799737329	0.47881403330415895	0.238774773610994
KCMF1	0.450982894952406	0.284028223949645	0.181199937883213	0.484094858894291	0.219850782908712	0.356423662842281	0.20603917364192	0.3885993644062679	0.7163886600585211	0.283154282050894
KCNA1	null	null	0.124986993277282	0.250821578181555	0.256903435660688	0.217551279653594	0.103253640858065	0.213609929475445	0.25985608645838804	0.241435239484798
KCNA10	0.8405127963804941	0.09851528728123501	0.32877547332155	0.809858836271377	0.420985028794204	0.326436787526524	null	0.0366797517158205	0.170710043196701	0.181255425068096
KCNA2	0.24761521940483203	0.571441886860947	0.664588376046822	0.49481367318259606	0.456058268810913	0.683365771932372	0.43196968573374606	0.36835505377521904	0.305055728667407	0.464865373355626
KCNA3	0.6006920591875831	0.49441591973666205	0.518568982977076	0.577576614020594	0.207436872413085	0.23955147252375603	0.4896437758898529	0.6396422024473271	0.643135517556644	0.5454822566566649
KCNA4	0.37831965578954296	0.336960304520794	0.23417042502285898	0.236017703072463	0.558586213922189	0.470078080529151	0.0812741586629241	0.35015219908861694	0.9234733515561908	0.6409200549220649
KCNA5	0.327051781809148	0.37648826922278494	0.23651511592945001	0.8973700265773459	0.13537490869723298	0.341147025374044	0.29399767353294604	0.581912563239222	0.6696246675441709	0.3780763479202411
KCNA6	0.0401088007577803	0.0401014613636448	0.0401088007577803	0.176854750777339	0.0886508581118309	0.0702811622630246	0.0401014613636448	0.0401088007577803	0.0515566117061371	0.0401014613636448
KCNA7	0.8938668921124608	0.44865321681729	0.27021816735963894	0.24610927026430202	0.453941594705434	0.47589506660516606	0.319144785804021	0.46947106876140204	0.0648320943239919	0.650446005592486
KCNAB1	0.0635560655397939	0.156233551908427	0.5617584286728791	0.0795484362736714	0.0670051184386267	0.6099973656441221	0.499356542908524	0.160803372860878	0.138924316519483	0.160197812885793
KCNAB2	0.6465569708408601	0.9903551658213728	0.7580377192153319	0.535330186682343	0.67247612575056	0.594110877351699	0.695273820300704	0.6579407406730511	0.801486137944539	0.8296617697130642
KCNAB3	0.9862117672802171	0.8395832227090451	0.7891887774704359	0.960528098034948	0.499780392468758	0.7067434417816469	0.7751837732973291	0.782670194622879	0.8846462891184279	0.6986856868433361
KCNB1	0.125554409825135	0.00439521555787069	0.0018194855089871801	0.0114446318690617	0.0182004046355749	0.0090152017519293	0.0018211724998526899	0.00560343579130405	0.0769783855668902	0.0020086457300682397
KCNB2	0.272114055111441	0.340537630573803	0.189368259093249	0.242198293205113	0.44826917010393	0.406949946629271	0.273408066035846	0.41996094700894104	0.684825758947477	0.601376387767054
KCNC1	0.523758867384458	0.380986378243032	0.664166401249229	0.36587965777394305	0.23440126322264002	0.34472497760021703	0.5798747481334	0.6058439380967671	0.253241044749428	0.4256471824155
KCNC2	0.35935978568316707	null	0.393006269848503	0.634955044989019	0.33358907565116197	0.290683115024094	0.42442072676825204	0.48810247834409104	0.47632205543939704	0.16824289902662803
KCNC3	0.6304634504322341	0.800685271165011	0.798236879552851	0.832386228710312	0.960749449878805	0.951246225599943	0.746716788366954	0.7807480254523	0.524752491057156	0.8728921778179921
KCNC4	0.159616856489353	0.0128115699420101	0.169188673372457	0.21331468786426197	0.125070848766404	0.0927592208476807	0.166755002125508	0.333894808341153	0.21730933676304395	0.40837526093029997
KCND2	0.096208087959716	null	0.0651963034319629	0.19418023311130703	0.22442057356166395	0.97642544236702	0.0529095113131845	0.0833148770037885	0.136890091357254	0.0610806973556523
KCND3	0.395988875760324	0.38220723234819004	0.7921905920967321	0.391326745391154	0.914861694525466	0.929821929301596	0.6834059275329288	0.63116424369763	0.638098460492588	0.8933063256832521
KCNE1	0.197770780948816	0.11477480403865302	0.15457131955494502	0.134687297658254	0.11477480403865302	0.11477480403865302	0.18973929033803696	0.0698475319819759	0.11477480403865302	0.334547767837299
KCNE1B	0.278266076460705	null	null	null	null	null	null	null	null	null
KCNE2	null	null	0.725412588202593	0.699903997561197	0.744181748761304	0.745414044102815	null	null	null	null
KCNE3	0.311801723509105	0.311793291434721	0.46241506868800103	0.350683579118943	0.569920459974818	0.5398828531844171	0.311793291434721	0.311801723509105	0.311793291434721	0.311793291434721
KCNE4	0.5814603576063111	0.115351143088105	0.75484325797506	0.0773769986537939	0.7961404285588659	null	0.7571096985781189	0.37165220789103004	0.473065388624887	0.506814312406364
KCNF1	0.20827714066733397	0.310402960378479	0.270781502743298	0.6305128084250501	0.876044097898268	0.6875255926521839	0.219810019102127	0.306910197600263	0.5975018991994461	0.259196875580675
KCNG1	0.000150708079781205	0.00124006121875521	0.0103306788895444	0.00123206017354634	0.0523336434843101	0.0471231199160023	0.00957706900018173	0.000261882206383555	0.001363916480017	0.0206534904103642
KCNG2	0.7798517459877091	0.719456825499964	0.7798517459877091	0.25546684995802305	0.6759860853554499	0.717887670406485	0.77986285047261	0.7798517459877091	0.634638288920062	0.8651513280708679
KCNG3	0.38044711719687296	0.601257093410534	0.27200924378531305	0.20606969292770103	0.267307847309748	0.162941788600347	0.18609881978236603	0.188821568876138	0.188214105546191	0.391481148152227
KCNG4	0.324307123035826	0.26460571203798605	0.45918517511673906	0.33330202942875004	0.42696350019916296	0.6940661826479361	0.317440411101735	0.198047419780095	0.376388973305229	0.42058947046272205
KCNH1	0.898101525075993	0.9730128687657571	0.902947418094991	0.694490171104266	0.893141093603343	0.6523484522803461	0.9029582488406199	0.902947418094991	0.867020591424841	0.9029582488406199
KCNH2	0.6826915155170821	0.9365500383509341	0.8077278950290949	0.908794833958081	0.951683162528917	0.8840359593755941	0.851363551707886	0.9162471157268142	0.668410924230291	0.8208147022230259
KCNH3	0.40570854398792106	0.205394017508344	0.22371078548503698	0.496237198447337	0.52140147446534	0.478328899612278	0.24883315113895896	0.783118107742109	0.154650611206801	0.205394017508344
KCNH4	0.970317911013433	0.657142225644701	null	null	0.471265692339781	0.496093534944245	0.7233193002155849	0.8884203667709641	0.520426635894474	0.8176680234419771
KCNH5	0.0991043748177354	0.624732936001734	0.0137658897575947	0.0211799396124973	0.0851390055045718	0.075210653484844	null	0.0184011549306901	0.241162848715522	0.0925492625920308
KCNH6	0.49349656065694103	0.45507112293449603	0.384030139783454	0.606229262999088	0.8413729261710121	0.892767413980641	0.419851562256868	0.46668464313398705	0.6633728153037111	0.5676327390725121
KCNH7	0.0583603404076588	0.0354105867508789	0.0635445530171173	0.0420232092682709	0.17843353998361497	0.42143139050529294	0.198519104322019	0.0185082339965277	0.101536004320151	0.105440860735684
KCNH8	0.157438438795295	0.10287525371065101	0.310912151377872	0.501176902817525	0.11758277042210499	0.0862512383349806	0.288371465569776	0.335137378893894	0.140288075445155	0.5620465341280411
KCNIP1	0.45571092922550394	0.187902738183163	0.24031135144335103	0.35696829183936796	0.670249661912651	null	0.21861412268898897	0.6978932371171109	0.543895554935774	0.586346157983219
KCNIP2	0.0706353207040798	0.216400400193103	0.0693059304385453	0.0314897510493508	0.39921795857652903	0.216400400193103	0.134946476457536	0.17848395097028602	0.364740454992302	0.130318789753473
KCNIP3	0.517133712638844	0.682945814679017	0.549283899010098	0.5055132415641079	0.114820407808856	0.135242849480986	0.33663843814384103	0.5761987851906679	0.371114624286618	0.447162926508884
KCNIP4	0.28955631734966697	null	0.49144922922441997	0.33782170073752	0.5922059997867161	0.686140669338693	0.729480276279895	0.970556199641601	0.490223529641041	0.9635244680616659
KCNJ1	0.760018806479308	0.8228572586258109	0.30193939748227505	0.957970978818348	0.9280237450886529	0.778163276866938	0.8386188860258679	0.8353452241224821	0.634710016617198	0.882267693712752
KCNJ10	0.36991813289985004	0.17931949046132	0.386667137221281	0.170740633484107	0.0853536025589109	0.77080871464109	0.270745699707734	0.253326931115713	0.5848130363476689	null
KCNJ11	0.925156435076019	0.9257657111296801	0.832817183621222	0.7107238736174879	0.9458845127793449	0.8469879699711579	0.8281455958851222	0.8153993797195859	0.9391190114942829	0.7120744209047359
KCNJ12	0.5632034571287811	0.7600374280879821	0.804094328526904	0.43959131243759403	0.7036229572205991	0.602845479476624	0.806564700864595	0.346493620782232	0.598784757246492	0.6214073112773211
KCNJ13	0.7011460789433751	0.8452507158491559	0.8452389641208571	0.8433048915555601	0.7147806599551401	0.6686627682447421	0.8452507158491559	0.8452389641208571	0.7900033260969209	0.8452507158491559
KCNJ14	0.11916397371611301	0.13504463889395	0.13505627398394	0.181632590920167	0.20061803806863399	0.5088994070448329	0.26262046454038	0.292164529461971	0.252204243699582	0.13504463889395
KCNJ15	0.29358361443124603	0.40651754857128203	0.16074340944090804	0.18662926922631398	0.7494681040354209	0.162306281738337	0.295135306125401	0.418435923109445	0.470743123485545	0.36474072947639297
KCNJ16	0.8559454935091071	0.8189426066213571	0.48315690778045	0.8367350108703171	0.581641349091587	0.5075397940124411	null	0.225606511439296	0.39665343910210793	null
KCNJ2	0.0063443473802847206	0.0036715611404767898	0.00584115572396269	0.00245169283791272	0.0150501249519549	0.00445264093118683	0.0103392784963682	0.0161549431188866	0.016863794440301	0.0023031862950386303
KCNJ2-AS1	0.0107404178576998	0.0107372497297903	0.0107404178576998	0.0107372497297903	0.0107372497297903	0.0107372497297903	0.0107372497297903	0.0107404178576998	0.0107372497297903	0.0107372497297903
KCNJ3	0.49178323086530396	0.67811129290089	0.320128866928514	0.17098572960068398	0.681897524392345	null	0.0145165511461229	0.10491703431556801	0.15630391715523498	null
KCNJ4	0.550237580430388	null	0.252210554192468	0.5435343487955	0.376562751286498	0.7818903355060841	0.48227212737195	0.47456344008251206	0.292497867419672	0.533499593759973
KCNJ5	0.8382212583372891	0.775691470640443	0.65950629573636	0.8908580289311979	0.879532515756989	0.6449808533090179	0.669456629258969	0.62184750857135	0.873256449987856	0.789388495774049
KCNJ6	0.983310377822316	0.916848053673122	0.832712835694862	0.7062058088284731	0.640689335024336	0.582989036350278	0.916848053673122	0.916837761155672	0.978132296440641	0.121166646492459
KCNJ8	0.566832710802558	null	0.62216465540558	0.7059144787196461	0.689834582770275	0.7892330762877781	0.6979672341998361	0.749106815738976	0.833511975234365	0.865429799287263
KCNJ9	0.5471536965229951	0.661173491835109	0.613122292241377	0.55130300179352	0.5407688895773111	0.7423572360954	0.663751954801666	0.597047669913683	0.5842016858164829	0.611292302940317
KCNK1	0.7781517311716492	0.637906320452651	0.9699927086213259	0.97688761703557	0.7081719267991919	0.696769622738811	0.924037847647604	0.8501138378732122	0.875797764495573	0.6970644677611271
KCNK10	0.225802019732752	null	0.842986002673208	0.8835520317723291	0.870008333336173	0.5195611991983929	0.512181349627948	0.601309545418365	0.536898325715365	0.39907571673713105
KCNK12	0.45802209450801	0.416913911617618	0.488140991792835	0.6151712084927979	0.194264476272648	0.416913911617618	0.459513351157649	0.544698494082352	0.553979984715183	0.416913911617618
KCNK13	0.706221909526312	0.0720015141779543	0.13799125589285097	0.548856664448816	0.327571007487696	null	0.23784427607995498	0.311729472195813	0.9395384315108779	0.32299087043936997
KCNK15	0.859348832499761	null	0.292077649365859	0.5670420506433239	0.8118783724770949	0.5225792334734639	0.676898495447273	0.5051076846366279	0.195005066402793	null
KCNK16	0.727532549873669	null	null	0.738176837549078	0.662906123618487	0.785798347548354	0.843237410714152	0.7824945271585191	0.863088287348843	0.80887695799163
KCNK17	0.822578814145753	0.5942617693039339	null	0.802994875318373	0.8445166113471541	null	0.952513952168231	0.787727039965923	0.733180447078848	null
KCNK18	null	0.521117458360203	null	0.22695934699425602	0.862128713691329	null	null	0.6105238082507299	0.669544999270413	0.34075924977651195
KCNK2	0.387603971074073	0.13151209185427	0.233661722478743	0.151393349428769	0.16845346036122597	null	0.442897387783253	0.47966527529678005	0.4588972716469099	0.553833662456104
KCNK3	0.0241857545952548	0.34566080839350394	0.0660402731324327	0.0947612506461693	0.19080799363023396	0.10200361905237801	0.0661607636851763	0.11373605291955599	0.206026420333222	0.0748329576917945
KCNK4	0.5663611929932211	null	null	null	0.589200787925686	0.427522515802407	0.6764569286471109	0.7336502322757171	0.39836299943089704	0.263080152886585
KCNK5	0.123971672644786	0.629770688242203	0.048509148624904005	0.14649205125239098	0.058627572107205	null	0.0485831729683748	0.178480009461422	0.193901355765446	0.16536712392622802
KCNK6	0.9941575441937859	0.6058522480677111	0.930969166255157	0.976587750189638	0.9292695853987859	0.984398104848288	0.9470842078905011	0.984699029613289	0.9783017686168121	0.980146004563123
KCNK7	0.544020890046631	0.571414069238069	0.6194832975407459	0.7279208279395649	0.241763733823095	0.7858695394579351	0.6194889253464461	0.299409628792049	0.535147791905222	0.7150457458196608
KCNK9	0.8841056537133629	0.832213340021519	0.832744911347207	0.6241455482909289	0.6266328105775749	0.8327566516767371	0.319310508945372	0.6064092054185091	0.658302701196844	0.548378691052684
KCNMA1	0.23120392132444698	0.390240183277016	0.65015714972155	0.507806898235042	0.295522090956912	0.542169883761543	0.8216285697547729	0.853414913718732	0.551176615858258	0.805820556165853
KCNMB1	0.369424007096689	0.40944581569267896	0.670000695974199	0.36870992657445295	0.7245276440835542	0.40944581569267896	0.5690247113666479	0.5694615850117241	0.45945545167955704	0.40944581569267896
KCNMB2	null	null	0.911771667945285	0.57709553522698	0.887916654868093	null	null	0.959106900946732	0.764099002306588	null
KCNMB3	0.21238906362119803	0.5539294369068101	0.44897232980341206	0.5954820343871811	0.0840459370369926	0.5539294369068101	0.442782275734745	0.411597452798038	0.569226403060287	0.580604027967083
KCNMB4	0.36239888828811695	0.278318454456335	0.729388982598487	0.419267668693617	0.393292024757968	0.393292024757968	0.6155613725504729	0.606909011940043	0.393292024757968	0.43709424382845796
KCNN1	0.14681759328409602	0.11512561468881	0.0769182918658392	0.14531495357055602	0.356774943320826	0.11512561468881	0.0514152264017702	0.175956805446162	0.0489391399232144	0.12099306347322197
KCNN2	0.940032320305932	0.974309616740285	0.9683880525132421	0.973714135617093	0.977217357533807	0.9954178309248359	0.9955505098818108	0.982291934391602	0.912595552047496	0.841133097162292
KCNN3	0.5896325804451321	0.6267133447850761	0.25687768032679104	0.178717978732484	0.35431221334238	0.7708502755079341	0.84821081518506	0.285599568677768	0.13047547131918	0.6914567413422729
KCNN4	0.37395331344544397	0.18214149434906401	0.25533507093835606	0.437732253799288	0.049572473694439	0.0462979312329776	0.208729160123605	0.31938416798865504	0.0444631746905957	0.26609572901333606
KCNQ1	0.485813575838688	0.270955369773342	0.423188154499415	0.45033202406518197	0.21643615345074899	0.101748811643932	0.463124476281221	0.178359053464874	0.220079261005655	0.5201388971755629
KCNQ1OT1	0.7592847023847249	0.7592953516702691	0.7592847023847249	0.7592953516702691	0.7592953516702691	0.7592953516702691	0.7592953516702691	0.7592847023847249	0.7592953516702691	0.7592953516702691
KCNQ2	0.24349411528107898	0.0758302325842638	0.0417116462883368	0.0781922402012462	0.5256515161309749	0.403750695961597	0.19921972777376398	0.199231185053252	0.20436297411807702	0.7810432458083871
KCNQ3	0.85290474124716	0.8466748995747081	0.515811645239942	0.5877764430813989	0.320875496542886	0.422853414080955	0.284147152641312	0.666355903779639	0.892822682717793	0.6819733078947571
KCNQ4	0.12462734054903	0.598258900918955	0.315927868253335	0.319168793105473	0.413225216040411	0.456421475788832	0.314879637143585	0.145645603932692	0.194116767509065	0.280172106909317
KCNQ5	0.556153982509618	0.561200295969893	0.5853178020429121	0.7002883421195338	0.264685727901374	0.25224814975564	0.9450274512615908	0.321605539190509	0.558700767284641	0.6584497605958871
KCNRG	0.397946162296682	0.397941314051081	0.8257532134104342	0.348218662454578	0.601976506920061	0.494795687621596	0.397941314051081	0.397946162296682	0.41473336145852707	0.397941314051081
KCNS1	0.00036249487011713903	0.0385534298671306	0.00444248623715488	0.0120341152710703	0.0977165981293236	0.0694108281251338	0.0436992958000812	0.0952585358021109	0.0274908683998971	0.0203791729959026
KCNS2	0.9688032220947729	0.9771722081959558	0.9313605814874871	0.670928221447865	0.7037519349070179	0.9390526456211421	0.888756956584277	0.510590842705771	0.46393787409900605	0.483806743676567
KCNS3	0.278743998624378	0.341131537457733	0.398130858931669	0.45186849788117295	0.00429255295586228	0.0106526660697022	0.39483156139918896	0.5365332182241179	0.740661485498594	0.634245690909734
KCNT1	0.4783525261472589	0.339852652222122	0.63035983536597	0.77682139419912	0.7118599363892241	0.519608130659919	0.545143842973917	0.792151041765372	0.582854360515949	0.667306224067874
KCNT2	0.6736070698304429	0.41444866590846	null	0.0953269434820449	0.8218335594973779	0.8349621942561741	0.8224159423365359	0.8658457535510741	0.197263195643594	0.7483018660378019
KCNU1	0.879552795492532	0.505380895093512	0.6551384519613821	0.320717484854237	0.57116079267996	0.932515085955652	0.7300771016592901	0.861978565774247	0.730881967939985	0.4384011593933111
KCNV1	0.75891470002361	0.8885722915874951	0.925609539424697	0.9501733748180731	0.881460049106965	0.882824971744155	0.983015579184059	0.563490818865601	0.813524077725086	0.984381353475379
KCNV2	0.867383190665631	0.9429676652723779	0.942958877602236	0.951550692063047	0.867952761555684	0.939498684165124	0.942377602981792	0.9373668621675059	0.930371774755057	0.9311916420915921
KCP	0.6407061014461469	0.265844391570353	0.775406613039955	0.738596503234818	0.716897361192023	0.770098596188356	0.21214297248984304	0.34548735338346004	0.32298025552792103	0.929332822697664
KCTD1	0.46928520316648903	0.568470068579492	0.501955703760066	0.418111772809377	0.75343333458719	0.859466089604218	0.31329754459814	0.40871336824144805	0.5153455154172829	0.743719204074761
KCTD10	0.731632268662433	0.582108324457169	0.26978092093833106	0.267190317495182	0.510769020207805	0.567227720148403	0.181985659121495	0.277124968004138	0.7588847248241379	0.408225196960729
KCTD11	0.7929737299862729	0.8184763851651129	0.818464729207655	0.8184763851651129	0.6100986934243671	0.8184763851651129	0.8184763851651129	0.818464729207655	0.929205766909913	0.8184763851651129
KCTD12	0.762776610665433	0.369134652099413	0.807783725618082	0.528125441001741	0.8862720087219129	0.689365276923081	0.7453216975851099	0.833981760219218	0.679359875316444	0.5188525306313271
KCTD13	0.53626220825479	0.113653780989444	0.11366507039780499	0.113653780989444	0.0702390358539692	0.113653780989444	0.0191124215322858	0.0152516081825763	0.172400013562477	0.12239341598649099
KCTD14	0.6975414883711689	null	null	0.53947178368339	0.838964053112202	0.0563550592086345	null	0.46070445776703606	0.48420126058070795	null
KCTD15	0.0828791800377002	0.0570982238466486	0.252546699254745	0.074535273976493	0.136081970516045	0.0875668088924562	0.251237780537185	0.142483086993501	0.24566766873669396	0.0932347385734929
KCTD16	0.579065066917912	0.976601758895043	0.640636160108638	0.84902429735055	0.8166027399777059	null	0.582204870603639	0.5807021272537529	0.8409697874593091	0.5811090543902321
KCTD17	0.48999339596197905	0.583551776141385	0.5422096168985949	0.186410349612005	0.28378111261989397	0.41485312625456294	0.542468455526645	0.590222091150374	0.37410555205237	0.536831155499073
KCTD18	0.4272781353094389	0.281668248129047	0.0831289360422061	0.0831186450069134	0.0279758920436267	0.35504600423538	0.21222063952477802	0.21421649718009803	0.0035678330438949	0.0831186450069134
KCTD19	0.5959585994739119	0.276619506061383	0.165163366663544	0.341452112284977	0.29354336839578005	0.31354056478468895	0.165221835358564	0.591051613152955	0.6569191167828249	0.276619506061383
KCTD2	0.0841354070618381	0.0249210899380759	0.124243723562716	0.12423223189578399	0.328726379515568	0.12423223189578399	0.237725075046299	0.137540355654711	0.094594740846899	0.100805810452014
KCTD20	0.176133249053095	0.556024414227473	0.418289568346759	0.17362781731957097	0.37506300296424394	0.311398878186093	0.415124058822073	0.342028740202726	0.0621649638164116	0.27225058545913
KCTD21	0.5540651382094399	0.446349831553007	0.446352422020344	0.535160456530403	0.33479764276574897	0.446349831553007	0.8455817376987509	0.834785608164217	0.526879980199161	0.775785663790848
KCTD21-AS1	0.9732930591375129	0.973298854529387	0.9732930591375129	0.973298854529387	0.973298854529387	0.973298854529387	0.973298854529387	0.9732930591375129	0.973298854529387	0.973298854529387
KCTD3	0.317315248411302	0.41434253790716796	0.6868169369272981	0.13830502877240303	0.25896830717943603	0.40805539300886995	0.676265140777014	0.5217695598326021	0.47411102895020796	0.566159684582414
KCTD4	0.0614964813128143	null	0.0955983480311082	0.0803568326093072	3.88186705506916e-06	null	null	null	0.8075798245350251	null
KCTD5	0.774008560349443	0.580654843840102	0.7432386439819829	0.608673300951967	0.82819898345229	0.5160723174939911	0.576707680096765	0.7008233074805379	0.52017428064787	0.604017090950047
KCTD6	0.5589846459541701	0.533748541190798	0.24332514328629198	0.39647291554515995	0.22919937316531602	0.412958317067419	0.522594888649803	0.774368496419991	0.412958317067419	0.272833476959455
KCTD7	0.7963284846206998	0.8846257543321558	0.9637461191750001	0.9815784500496291	0.899972308529868	0.8846257543321558	0.911541067505378	0.8008889307579051	0.896870967833446	0.9831784222720699
KCTD8	0.196851162233769	0.34557805969050803	0.6271771105988659	0.0970802719388916	0.4853472579581621	0.132088288774585	0.610879912642187	0.140468982687772	0.17150474432436702	0.449235069809875
KCTD9	0.9665757180528229	0.7682977711013029	0.9381056349500029	0.9452213167322271	0.796412841290291	0.9806944157974922	0.897717084284102	0.7961652446391819	0.982272582182246	0.948528247589979
KDELR1	0.514666466204729	0.19793325075391602	0.12944118773603097	0.232492929784068	0.0783836967573666	0.142704401222654	0.22335085659832102	0.35712421087137	0.138905272988574	0.612733466011673
KDELR2	0.9156864144821559	0.930426771794083	0.9155544870563629	0.9091642292698051	0.716406018389871	0.728575577506748	0.861741805544853	0.9653052148130259	0.847454803984858	0.913158782290921
KDELR3	0.5973042524522479	0.6442896850591601	0.332722504756977	0.27020995603644604	0.656383786490633	0.844007620881205	0.8015620759372759	0.14954710347609498	0.678407709140489	0.6152357556986899
KDF1	0.669240286536859	0.9196696695288878	0.584043731921542	0.729499027827756	0.788358438693056	0.829906515325478	0.587739746540846	0.563754322968432	0.539414728738578	0.6458532912096889
KDM1A	0.31519455763676396	0.190985932613088	0.354606956641049	0.0924679588258338	0.237173687550938	0.0636463150041736	0.35375308425803004	0.44867182285837504	0.7538815525619941	0.49521796755097597
KDM1B	0.40426363759982104	0.145445176970739	0.145456895453869	0.0871624851367836	0.343461799912624	0.0170766919338095	0.573125535439457	0.227078258702981	0.32283994518564896	0.12385517744037101
KDM2A	0.849430606560037	0.8058658429193071	0.9383187762353979	0.955951870151379	0.7884832521822241	0.550961344590085	0.8797153844051742	0.8984132634137451	0.7326382752804449	0.872491558168373
KDM2B	0.564522852037463	0.731920535727436	0.507979931001181	0.575909659387834	0.89307969753418	0.6205438729399549	0.228517743030114	0.7279568506843309	0.515924290662349	0.731920535727436
KDM3A	0.35433334980946	0.0806279404813402	0.24987731626567003	0.836592253438414	0.48945062372395204	0.46521408818681703	0.248559415447159	0.22103332547149399	0.397820622001182	0.0909080479740048
KDM3B	0.7166859543418249	0.329156217532724	0.7820127207732109	0.884356187918764	0.7940873382154241	0.69996523376849	0.6956730610084079	0.8972643827399999	0.600272152948641	0.7925391684006948
KDM4A	0.62881460168028	0.626313946662847	0.241797376689172	0.715303899801314	0.680908556196997	0.626313946662847	0.301090604574464	0.339597528541315	0.653394001726614	0.594642014577234
KDM4A-AS1	0.8855239619235991	0.8855352691581421	0.8855239619235991	0.8855352691581421	0.8855352691581421	0.8855352691581421	0.8855352691581421	0.8855239619235991	0.8855352691581421	0.8855352691581421
KDM4B	0.0375601254698986	0.48225111527403997	0.0980515529576421	0.0387594670345216	0.376319187739562	0.222421312734388	0.0899035976709669	0.0805188599751085	0.0886341695872134	0.225854717932592
KDM4C	0.260170861409341	0.19277536835524303	0.22731889332302	0.340768588494793	0.900701803738693	0.6841175370595899	0.46595810267937	0.23667298470394801	0.45539768247043794	0.46595810267937
KDM4D	0.777400692366135	0.8925532925951709	null	null	0.244059924475287	null	0.698174458784021	0.82664288418326	0.8408522376005519	0.470952689756526
KDM4E	0.881066818295897	0.843383582740361	null	null	0.6857122336302371	0.931805847302244	0.832548043649164	0.9013886759892009	0.669696338603438	0.8348607971356279
KDM4F	null	0.822235630017188	null	null	0.653044400836079	null	null	0.987933677133737	0.9832529105069129	0.6834630252669001
KDM5A	0.547078135489673	0.584404110811276	0.442639077513043	0.417476793271944	0.6934779161569878	0.49429950893913394	0.533276278130495	0.43567593379598296	0.630038522096944	0.44263631016515204
KDM5B	0.821072223583939	0.255334445798309	0.46037082189889705	0.594496751354976	0.510609332817928	0.6603295808349039	0.560660411592734	0.41927148686603294	0.0906666128590138	0.5302944553061779
KDM6B	0.664947010468782	0.657524239855169	0.639849801591313	0.7124042940750509	0.403245979667121	0.667144391450724	0.7036759134978381	0.576927002356254	0.7681973864096491	0.8722600658015061
KDM7A	0.0462253347120151	0.0482112737242665	0.0696475290247339	0.0932417070122801	0.0227490632505478	0.104189865290363	0.0534651281582	0.128327854488623	0.474719895636162	0.0916995859560207
KDM7A-DT	0.491578657700753	0.4915782486470471	0.491578657700753	0.4915782486470471	0.4915782486470471	0.4915782486470471	0.4915782486470471	0.491578657700753	0.4915782486470471	0.4915782486470471
KDM8	0.7404822689999201	0.5354505359889571	0.707145656909184	0.266928609365713	0.6223912107811329	0.317953106016552	0.646824939132223	0.210118341970578	0.20811704128354397	0.32585557818549
KDR	0.45899644226498604	null	0.8539434112525259	0.568631998308335	0.651512682584574	0.17746299320255302	0.43325324223723904	0.5659653540154139	0.620080394766228	0.46555513721340797
KDSR	0.33740755118357896	0.5811952681485021	0.358035699661834	0.7353162369987971	0.548350721953496	0.520795217682371	0.421212113835373	0.6848405625426209	0.7141618978001121	0.22547612988303303
KEAP1	0.506448062766592	0.125563214307127	0.264783990573105	0.657806872258936	0.243017238065968	0.560673237993707	0.26351855662089	0.411264476808535	0.394597663163866	0.3972666220519339
KEL	0.403756853135755	0.64422814910983	0.244545742588653	0.37950398005352104	0.11896118962147699	0.293347086543521	0.6230536660277289	0.623047881568408	0.645701935662821	0.364323596695654
KERA	0.0857235357181156	0.156098745130569	0.255021810827673	0.254344119361855	0.693966553627087	null	0.252811090964915	0.23243169350857001	0.5028873414016379	0.575260710466994
KHDC1	0.429870509743262	0.904189753511201	0.8090580559311271	0.9278040452308901	0.7688152709816779	0.9085896559233699	0.9209017438539709	0.9376625394789759	0.998694069550887	0.9285571375637092
KHDC1L	0.7108767129650359	null	null	null	0.8946434546565892	null	0.7383015113796791	null	0.534838526043994	null
KHDC3L	0.415798910582	0.511166802384876	null	0.24797298761073702	0.9439616986174351	null	null	0.680667667206181	0.14722134181859803	0.81771305231584
KHDC4	0.147773070417341	0.435659190560053	0.28102166119080796	0.456995600533608	0.30149719261222496	0.388152558432841	0.170620132953352	0.550123980076929	0.465973721384404	0.47332118194632
KHDRBS1	0.245245665317386	0.632336116854066	0.558450412671442	0.734560120595489	0.13802736977889202	0.366587270166477	0.315689939598303	0.623155748223619	0.60467089245396	0.45729793281516096
KHDRBS2	0.0866455080005134	0.640220460345508	0.0951673299462529	0.5828994468198051	0.5798299786446071	0.640220460345508	0.0938102755661508	0.31294004277806897	0.690510650273282	0.5629641263885339
KHDRBS3	0.31939318329140004	0.5176996234231721	null	0.5162314356679579	0.502677402235818	null	0.40327985971161795	0.632612972784902	0.214357324239161	0.688354395100794
KHK	0.439678420797883	0.45809976720787504	0.14618290589879002	0.254702883646081	0.726888307993691	0.41026478966251395	0.105849474190133	0.25248626627836895	0.621543273205648	0.45809976720787504
KHNYN	0.968867147442986	0.9563449503770991	0.9394598566003309	0.828484865255938	0.9453198152200301	0.944337069398362	0.9280994097058051	0.945728701436265	0.9933637769646841	0.9563449503770991
KHSRP	0.7404759129920531	0.902243063010595	0.5371835369320829	0.7414900021236078	0.7377643111500358	0.741847014536044	0.7414033065756209	0.8179870629842522	0.589014842910073	0.640561243620634
KIAA0040	0.5767089508444301	0.563891051384093	0.343703841874718	0.570058963857089	0.259598082664199	0.385913011345176	0.322507205412769	0.35336639300359995	0.16588001530681304	0.31591310064121897
KIAA0100	0.568169195023772	null	0.405592227323685	0.31167598358869203	0.702895152119234	0.671913391167733	0.696552834727427	0.532896720488396	0.7937862763528108	0.582246273005679
KIAA0232	0.188597133753605	0.355734353542304	0.676389543472703	0.7188913566527378	0.612727745386064	0.490227984662641	0.510632118732254	0.5325685398765371	0.16560250403015803	0.25719423297523897
KIAA0319	0.298556659522971	0.294684040548836	0.352615053256676	0.334001189111747	0.400136281006693	0.31186533887006895	0.366060174120068	0.338107916625707	0.439827602871844	0.169267386833735
KIAA0319L	0.466191120411483	0.24205023463935	0.150903513516704	0.546518743190944	0.0999727409082527	0.0974907404994523	0.127091432130922	0.206038938418075	0.32139345566477	0.0974907404994523
KIAA0408	0.61831526992767	0.510098740836844	0.561144951751073	0.575134896036847	0.6556671865375601	0.866651914857504	null	null	0.8840717381152942	null
KIAA0513	0.601233128679734	0.45172071979214296	0.5917050553211259	0.467318183940572	0.788783883049109	0.682020768038977	0.61366977098841	0.425587150694628	0.23978901412981898	0.46817199820821004
KIAA0586	0.9526902530387521	0.7209093983002901	0.796183221462425	0.604362578815217	0.9208727404748059	0.913687036261438	0.7526099287393871	0.678828706641061	0.866984145673302	0.7752275532388849
KIAA0753	0.6939464449210961	0.534213434116187	0.7400569272193621	0.5922978510784229	0.91350974789437	0.731464569564379	0.6258036664487769	0.630473134471707	0.778361847084465	0.5782092590702089
KIAA0825	0.0590350350118677	0.0262079149013594	0.0138830192222929	0.010509101717217	0.0681953898369869	0.0674063793412317	0.012939058942737	0.0130626454695159	0.00366138934695379	0.0602914302161438
KIAA0895L	0.127596773969	null	0.600104365323668	0.0580265132313923	0.7668859351444091	null	0.549767419746823	0.0972308802078157	0.934189524666612	null
KIAA0930	0.374050096372577	0.616084990362083	0.300670222081762	0.37756870140706106	0.8169179313992501	0.299279572122753	0.0356079664217992	0.28432496786785	0.0965967372793522	0.48939433803950705
KIAA1109	0.00884982830939357	0.0904007596462945	0.008866063470856759	0.009151750303929021	0.0116954572748879	null	0.007944248601829159	0.0130641278944417	0.30806355041032696	0.27646079808921803
KIAA1143	0.0866928753451521	0.120385959831152	0.019302155853001	0.0273395324411516	0.198942055777523	0.143127653247215	0.143127653247215	0.143139357518637	0.16248634538206502	0.0101021469350565
KIAA1191	0.9846100742271021	0.9128045410509542	0.9859264431251921	0.997119391394393	0.8219276773871229	0.9128045410509542	0.9864037212982959	0.873241881420327	0.7567703061376171	0.896938717305942
KIAA1217	0.31305739843241603	0.0473498787400736	0.0220126869529935	0.0263474931519062	0.193113493526638	0.0293832688499008	0.23091248599644798	0.6121503375687779	0.00322181896141102	0.3388806425150169
KIAA1328	0.23760882671877898	0.44052302290082596	0.661125002277675	0.573491664712289	0.675546206429119	0.490114444102266	0.654234397777544	0.8150802858279541	0.93108235266043	0.6497121775717359
KIAA1522	0.0691907091308315	0.038780045116299	0.0789154339209309	0.0135866055271472	0.0115543372001689	0.0205250501100563	0.194462309711199	0.0469275447452474	0.0795809984149705	0.0784515148928248
KIAA1549	0.9620995150432141	0.9407015125633341	0.8756798840802941	0.9644482660640559	0.8352913870674391	0.25255138913612	0.873765893660928	0.9595775676456549	0.9513949305778959	0.9473369840216429
KIAA1549L	0.103626214143288	0.21591309805795603	0.008481861727246891	0.00497131168517088	0.0116537196233826	0.34614828455019897	0.007910219559471441	0.00789873594842015	0.11852006541718699	0.0699934995030358
KIAA1586	0.18061644886606498	0.675678451507501	0.107134802105571	0.14708025972276997	0.24120877350275502	0.20415416096924902	0.32980243168966805	0.49838283305100894	0.37464358988511803	0.22890234357482697
KIAA1614	0.454776784017269	0.5024327154856989	0.5470099872446741	0.27343133951584697	0.6648625708346739	0.6851779147266249	0.45378352442464703	0.23438320521339004	0.534031578636756	0.251099999180331
KIAA1614-AS1	0.307616880276655	0.307608295057888	0.307616880276655	0.307608295057888	0.307608295057888	0.307608295057888	0.307608295057888	0.307616880276655	0.307608295057888	0.307608295057888
KIAA1671	0.943468939708325	0.367467476015981	0.6443702037139649	0.448288602126409	0.46723209647640795	0.674770440796432	0.794907543863444	0.8298453154637571	0.850476539340364	0.903332180009644
KIAA1755	0.9059178152098459	0.38782644247652703	0.9014838754711859	0.7263769334127621	0.9686044791652819	0.9238154470326041	null	0.4263484324591921	0.888095324454158	null
KIAA1841	0.0782314882171918	null	0.0523969346329543	0.0428029945524269	0.167243516856906	null	0.0459629508257552	0.0428042915125487	0.468466869844903	0.0416991187063524
KIAA1958	0.29700017146587	0.270146624515387	0.430269509690041	0.298726555357051	0.389328867936979	0.326040452162001	0.375424067253909	0.138048848153974	0.348531520097722	0.326040452162001
KIAA2012	0.9042437699116509	0.873610976136903	0.7204379535756751	0.8727368450138259	0.888850303555182	0.9204751777882421	0.8529106850321491	0.8588626879856021	0.954310106492092	0.7464544497171322
KIAA2013	0.0605912457614664	0.0343227216538258	0.0322589713963446	0.0563921255711413	0.0556062867743025	0.00608724053884519	0.0314454083224881	0.0920456765610922	0.0458361661309471	0.0265510576089063
KIAA2026	0.931138597518283	0.985908613646269	0.98949663211815	0.9958933911659209	0.908147059165797	0.9729250208520842	0.961099483889372	0.9986709055204709	0.977168720273028	0.9581173735175641
KIDINS220	0.7964444280402221	0.760906332657287	0.568265353763102	0.71908405295385	0.596033229395163	0.428173814577864	0.630463206806395	0.5660923113890179	0.427278089028002	0.643579172642572
KIF11	0.47347012673542105	0.5775688347452459	0.5875570982702429	0.447381374191185	0.37841607838566704	0.5368866888938689	0.47961189245333	0.479612882010582	0.171155090818844	0.651298863253957
KIF12	0.40476322436411893	0.7143032735254699	0.982950967323828	0.8778159404402809	0.866356377174626	0.9922387496524491	0.9950984743692081	0.8220662848460351	0.662520727760511	0.813760197254481
KIF13A	0.577340925141097	0.8161162013707021	0.786964628651913	0.8821594173169409	0.725683788882601	0.438117336442496	0.725428805473165	0.466730590779815	0.35890213617648603	0.572903251032574
KIF13B	0.199851782107754	0.48361358411587	0.518688103112855	0.579716940100639	0.796826145821167	0.8632835788265291	0.36546740848565296	0.38939129785823906	0.569508711625333	0.382135175748759
KIF14	0.160513366078871	0.0985676040510225	0.42630088618396106	0.130302328576149	0.288500980232987	0.146149774940946	0.46808512066607105	0.101020407414871	0.0755216256456271	0.567144197597805
KIF15	0.00107392759661817	0.00253101777430845	0.00168561669350213	0.00168484390120347	0.00397639676741697	0.0397836007593838	0.00168484390120347	0.00168561669350213	0.007487843448326471	6.0777554448295995e-05
KIF16B	0.328673655234203	0.285787472168053	0.119062497502556	0.18071557700175303	0.632559279206294	0.15750943258804598	0.382209525602846	0.117744029937453	0.280636670351192	0.48996168728660705
KIF17	0.7141169822508701	0.342605397208989	0.0667265190173841	0.34517517747944804	0.118198928466108	0.272590274403065	0.0447339800200026	0.42805337868177007	0.680583797415984	0.500047255195353
KIF18A	0.768018502423062	null	0.0664728149015871	0.00100093706388529	0.18220432534449302	0.168791117556167	0.124735858736865	0.0593859529363427	0.10235910030199301	0.201743541161037
KIF18B	0.521350778742985	0.194403621248728	0.12246352915462701	0.359425849600192	0.167882655488482	0.0971145413090231	0.0681023936166706	0.219462209371651	0.16666364974239498	0.17225407621544903
KIF19	0.4626111808006129	0.193011335582523	0.0211871393265612	0.0862304172424856	0.107270251443833	0.3927419087016579	0.0209299773715152	0.00871043456844669	0.29243201721870193	0.0441771095439437
KIF1A	0.39836257977135703	0.117274795544679	0.19704232648145803	0.327751039546408	0.793694010067066	0.44555285988483795	0.37131276184941797	0.27825340153385497	0.563854547122192	0.354015837667204
KIF1B	0.0658095007821762	0.530599480121438	0.0578569160166296	0.0497447968391563	0.104893145750312	0.443669572732992	0.0540057075172351	0.0472367892237147	0.0885152312965446	0.0473655177301516
KIF1C	0.4037305554593161	0.475269104060349	0.24983583558450304	0.249825418717691	0.424892916833784	0.387507513982298	0.24846646638382103	0.109426580324423	0.187791231147971	0.57790790842983
KIF20A	0.0018316969496013698	null	0.0588811613129526	0.112071510641328	0.20896517117019198	0.125842028127677	0.20192487779864102	0.120283593723459	0.195169812138846	null
KIF20B	0.390249897947729	0.376854575986187	0.286744094961373	0.38939172725582105	0.3804168617115711	0.763859335611738	0.799832166968975	0.29129147321500104	0.38304611785003007	0.442798282618495
KIF21A	0.742931441419786	0.90405640682329	0.66172489199505	0.915575719429468	0.9086761560837141	0.9941005790456819	0.683465193884428	0.9518318749573359	0.9714885716268999	0.8884654020345749
KIF21B	0.138729219643258	0.314352092542339	0.659141417525145	0.23117507988363398	0.0395805416358514	0.542955484373445	0.702517206789786	0.23042506084099199	0.696416924430728	0.286672232437225
KIF22	0.181408986755473	0.16011107657060197	0.1504555427255	0.13864686059807302	0.162541706021934	0.16011107657060197	0.205604909061004	0.184222950531635	0.0393928030500709	0.225782897066689
KIF23	null	null	null	null	0.0269612127218233	0.139316866098507	null	null	0.0941369061299637	null
KIF24	0.725798586325919	0.793799642785294	0.9637645097067971	0.8135472552173909	0.8990707663579449	0.5808877717984571	0.793799642785294	0.7660151636310708	0.6997970709185639	0.961989296546385
KIF25	0.944347451510203	0.635370831463166	null	null	0.6094463638510981	null	0.635010671969285	0.880990476402034	0.20025449578532997	0.11478166871326399
KIF26A	0.264915339352949	0.8157202338024899	0.668759713082158	0.549988898040138	0.476442869272909	0.565397519580321	0.6687674039435789	0.388690412396438	0.37535043615429603	0.7691741743972009
KIF26B	0.444420278228686	0.822173669018738	0.7719203666145441	0.9245412051208441	0.7463519516418778	0.747875584191052	0.929704515997287	0.806570005184048	0.8151917626698442	0.8972709876077659
KIF27	0.24712963378646202	0.0781679675968307	0.0781780271930134	0.0907565328216086	0.0936118609616313	0.0419852427807971	0.22383748488938	0.19692122522505898	0.140641534741341	0.175887158984204
KIF2A	0.43917325100031396	0.49877785024096705	0.768282121390459	0.21717169782864199	0.329464031414315	0.5681450801239171	0.753852070815429	0.311545843392872	0.6409713896431619	0.38331208035394604
KIF2B	null	null	0.333574693075974	null	0.0744186702095346	0.140702234049809	0.21052930442807	0.101674511796393	0.438867222263594	null
KIF2C	0.7237653828220341	null	0.147158048452011	0.271675484380222	0.590459335529859	0.547194412333615	0.365088264248391	0.5378266772700651	0.4335428247155271	0.134579482741889
KIF3A	0.0742827492144948	0.446410487761259	0.12012880569821101	0.172320251401389	0.5823046915820429	0.45083138356119795	0.11868783402883802	0.0638994699860642	0.407482952442628	0.216574000249793
KIF3B	0.0858076235713599	0.005986505403817679	0.18111407586736605	0.0631273993015133	0.0829960133173485	0.0554606176321954	0.179640500735053	0.13460183394026498	0.00261400115228109	0.15904284836604402
KIF3C	0.131174161232513	0.25407538030153504	0.32213258843405895	0.204729245042395	0.087385967528271	0.3167864908628811	0.29798937623006394	0.574234675054551	0.33726219452375206	0.15905466612809
KIF4B	0.4555996972014771	0.666155813760576	null	0.23586825812063697	0.5830431549489989	0.24406389942989998	0.55476631397486	0.7897028831231201	0.839354910368625	0.381857960330098
KIF5A	0.9873401229192809	0.920534048346473	0.911943833434601	0.6244233445800219	0.8238782072560691	0.841504048660544	0.891672844514797	0.6853988302232149	0.92796380001463	0.730499588242577
KIF5B	0.4456389339437021	0.6275591126621279	0.837919206843665	0.35686822071564006	0.464673790498901	0.632169052145205	0.839294610291403	0.45946732865332596	0.7501391797738929	0.546863450549033
KIF5C	0.00022339377282435698	0.012980909511563	0.10603932708317099	0.0349358845124922	0.15742350726526097	0.217364693642084	0.0175051211258438	0.0217736145217829	0.0382269155460669	0.0396840962170014
KIF6	0.509065850869786	0.618277357497712	0.8912527460988249	0.76605140063426	0.7374821131432159	0.672135752396563	0.9019652403041429	0.83139198532875	0.8317019399395749	0.8459239673910071
KIF7	0.9648111629747241	null	0.802365721249995	0.996653378568275	0.981199150178991	0.9587357129271391	0.905000870677691	0.9786083473490942	0.8280308738025409	0.9401140710360171
KIF9	0.6695630257065861	0.372731955054966	0.37273792339927897	0.372731955054966	0.7175471048011769	0.6670454054415239	0.46820432521665	0.530477706243741	0.367544032267781	0.372731955054966
KIF9-AS1	0.161107354264384	0.16109560064242	0.161107354264384	0.16109560064242	0.16109560064242	0.16109560064242	0.16109560064242	0.161107354264384	0.16109560064242	0.16109560064242
KIFAP3	0.953753452903097	0.267914058865995	0.260800425292743	0.16765571547779598	0.757092036064665	0.4901143682311939	0.7033108437680121	0.407722210464103	0.269661219969393	0.419826696050895
KIFBP	0.836907349401762	0.8369191003218449	0.836907349401762	0.8369191003218449	0.8369191003218449	0.8369191003218449	0.8369191003218449	0.836907349401762	0.8369191003218449	0.8369191003218449
KIFC1	0.6549341468538779	null	0.598629049165958	0.9141240070480899	0.9159809338617779	null	null	null	0.7606748854966771	0.916207835782641
KIFC2	0.5503567993194829	0.427335458380885	0.427338949006629	0.427335458380885	0.35267576979898707	0.16884670659830303	0.212403753055946	0.298880738651139	0.35297965720013796	0.427335458380885
KIFC3	0.236567200740099	0.423930103216454	0.313911786442161	0.420442321496645	0.0941554621654296	0.235091147933381	0.454587455062334	0.397588334026118	0.361145090817372	0.0203583949904432
KIN	0.24906495395960604	0.36692628384038	0.42772593452134705	0.381829282163433	0.36634248147797494	0.68160182978798	0.7053341854407841	0.6184042038091899	0.543243298523076	0.379308682905367
KIR2DL1	0.0615687858372962	0.0615596823010285	0.0615687858372962	0.0615596823010285	0.0639505765449251	0.0615596823010285	0.0615596823010285	0.0615687858372962	0.10237733282783698	0.0615596823010285
KIR2DL3	0.0015213187399763	0.0015206072906009	0.00038994091486469704	0.0057058989724056396	0.00649378904315782	0.0015206072906009	0.0015206072906009	0.0015213187399763	0.0405016721768938	0.0015206072906009
KIR2DL4	0.35804941822167896	0.342616821449465	0.738428143605327	0.736703476896312	0.77298762481455	null	null	null	0.692503819254469	0.4620128265982729
KIR2DS4	0.17110043563849098	0.17108871086352098	0.17110043563849098	0.17108871086352098	0.17108871086352098	0.17108871086352098	0.17108871086352098	0.17110043563849098	0.17108871086352098	0.17108871086352098
KIR3DL1	0.0526286514697517	0.0552213232598857	0.0526286514697517	0.0526201980888417	0.030692044305191003	0.0526201980888417	0.0526201980888417	0.0526286514697517	0.280814646017233	0.0209708072738563
KIR3DL2	0.6984667879995601	0.350439344210144	0.128766239608988	0.13054965828506498	0.457467411348892	0.267354955797603	0.26538805510687197	0.26539803629729897	0.175666823951707	0.382129435926807
KIR3DL3	null	null	null	null	0.0229402386808734	0.290585634838942	null	null	0.0649549331173002	0.0961376026468358
KIRREL1	0.41206241251141995	0.0524496337201316	0.0405818752491295	0.5207960685030589	0.0684539909662498	0.0530563883944426	0.21020602978787	0.6960668209238471	0.0963151763872397	0.45123516820171106
KIRREL2	0.157020832384931	null	0.067593552854325	0.0574336668096107	0.0719785815473681	0.006487422909391621	0.0402991428725644	0.0401886542295475	0.0413669170251649	0.0372762785301672
KIRREL3	0.47153320197420395	0.517930704470002	0.317008959987912	0.27437196967794897	0.38271630480973995	0.18960070237372498	0.364101489967765	0.194429344641985	0.0136923685396108	0.28633941697320003
KISS1	null	null	0.379328152690796	0.525010237048464	0.475621622725615	null	0.523693090530078	0.530455413076528	0.46221456487991	0.43131992156759397
KISS1R	0.7680629026571	0.532087412236894	0.8685881778611891	0.7225332160105501	0.723529013288376	0.871489175253647	0.900629689995958	0.7352451560170229	0.665032455313111	0.9146921555893579
KIT	0.510574677081414	0.0996801904047403	0.612487716798795	0.4353184183696961	0.0749063480364534	0.250182156503244	0.515010354654581	0.330157592102938	0.0491551148635843	0.258387331084342
KITLG	0.6691608062517951	0.684610097436949	null	null	0.592986500728523	0.0910859385374135	0.29834050871374895	0.32549042257907895	0.956669140326669	null
KIZ	0.18042065649429298	0.0567504150533548	0.170824530296528	0.071109998602662	0.0501729925736409	0.32369224919079	0.12657314895528599	0.219202723487988	0.17135402364919902	0.116097536680053
KIZ-AS1	0.500529532397864	0.50052955812289	0.500529532397864	0.50052955812289	0.50052955812289	0.50052955812289	0.50052955812289	0.500529532397864	0.50052955812289	0.50052955812289
KL	0.0252847507519407	0.330710790333031	0.0922653415666324	0.14825127667490698	0.222063348565964	0.32488639873005604	0.282471378709515	0.10371639616566801	0.0606078717138895	0.370129894783586
KLB	0.5509739074772271	0.352895834400998	0.870886219330018	0.9332670070477299	0.932623919366755	0.599905495270373	0.7155216819865741	0.637545111282635	0.438080124789826	0.7631514134602391
KLC1	0.0181211812187741	0.0281929507117212	0.113946004554845	0.18221955260599199	0.0797265543975953	0.27120936978050103	0.146293588514802	0.0918209142069258	0.0269155289375012	0.0281929507117212
KLC2	0.526869825582057	0.20030947596070497	0.438289640344315	0.37520825550470294	0.21427181171108	0.549795927861236	0.537272296813981	0.31683355308644395	0.094387381145414	0.241584369600708
KLC3	0.0570849269348696	0.0603691169145356	0.0603781399227238	0.0603691169145356	0.26132110986422696	0.130084086117507	0.0603691169145356	0.274720520096368	0.0799240882205054	0.0644790047599385
KLC4	0.451738315172603	0.691954964581553	0.691946395232276	0.226668682723942	0.24973595601293602	0.39023623938882596	0.413681022493933	0.47695528836838397	0.781383626471672	0.691954964581553
KLF1	0.41068506042715003	0.269100874373647	0.369408705237166	0.36940259266728603	0.369843139577395	0.36940259266728603	0.132906818964909	0.24501142571562398	0.36940259266728603	0.369722847841956
KLF10	0.0422142597514468	0.00773138708821992	0.00202011048540385	0.0020216228779577	0.0128794611456426	0.0049273624394233296	0.00118270544738623	0.00216199792091048	0.257791923772125	0.00423939411907117
KLF11	0.0415913420580226	0.0748159470871636	0.0566142825374998	0.0429316334077315	0.164105262836406	0.29188194201524603	0.127320983999491	0.30758144608706894	0.134331983285343	0.19823269130884397
KLF12	0.0239597398907232	0.6564851052260741	0.27802850046837607	0.0393926707890988	0.162587471645595	0.23709350951448802	0.273031691686728	0.439757643326871	0.392373404805201	0.22417961334794897
KLF13	0.3963753780138	0.26147074298697304	0.725203140811927	0.866586569079167	0.5254467818171521	0.606823831946347	0.506048901654509	0.663169777066211	0.92247125137898	0.7647329821847629
KLF14	0.22138005687720802	0.144618638451658	0.441670725270428	0.7485194745955458	0.21550718165598	0.44166791187545396	0.447274041277117	0.261880476695588	0.35822172724212603	0.36943575657716204
KLF15	0.642153937284176	0.515876587916509	0.8616548309127041	0.6239809602509631	0.14878748182988902	null	0.590391852277273	0.40798844086486297	0.272963314952357	0.28350586126716404
KLF16	0.22058790257352698	0.280738832569344	0.274548952959725	0.31181457785260097	0.158726761401151	0.280738832569344	0.31345773944627603	0.30615750632982897	0.33777168279497993	0.5226485749988039
KLF17	0.571234458098135	0.915248769322225	null	null	0.508428983778899	null	null	null	0.669442801666158	0.506161775324655
KLF18	null	0.776720693432145	null	null	0.770963036600249	null	null	0.8561318290374731	0.219758081407216	0.751743953095506
KLF2	0.7715412999565229	0.38299747693242997	0.37157560891846997	0.261518868361103	0.9164510520919681	0.503374688365888	0.609378019667311	0.8133206890936959	0.573218494665348	0.40839302163816205
KLF3	0.43359533753469803	0.224697107774182	0.151591609003418	0.359802109239272	0.115471307123065	0.18098090402743203	0.0681184638234327	0.17309224080522698	0.5970568893972951	0.18098090402743203
KLF3-AS1	0.655259109820022	0.655266259478886	0.655259109820022	0.655266259478886	0.655266259478886	0.655266259478886	0.655266259478886	0.655259109820022	0.655266259478886	0.655266259478886
KLF4	0.00011911993753046599	0.00735514899782463	4.09699377543808e-05	0.000143776344125702	0.000189926197026125	0.0003729871516672	1.81645662502283e-05	4.08821581156505e-05	0.004032981567334321	7.52068033885971e-05
KLF5	0.04044476377814	0.14929826513043698	0.18441141857487303	0.292216797286632	0.324191412221072	0.169696248501634	0.169696248501634	0.11221090992289	0.031949685307229	0.11732420763158301
KLF6	0.0209438983197204	0.239618890998335	0.0966247432986685	0.12265825753677301	0.0426551220195764	0.125251966860159	0.099611176241122	0.0657865812608834	0.0579646518071918	0.11233019007714
KLF7	0.708849527536686	0.330974914658245	0.775203797991552	0.522267569931579	0.9482730073899309	0.658142262271176	0.735155892087087	0.876708535866872	0.541126164619848	0.658142262271176
KLF7-IT1	0.0692722770221661	0.0692626931338082	0.0692722770221661	0.0692626931338082	0.0692626931338082	0.0692626931338082	0.0692626931338082	0.0692722770221661	0.0692626931338082	0.0692626931338082
KLF9	0.12071706085773	0.00389476399574119	0.0531982465904967	0.0320383956528653	0.0379853528960581	0.0393920923592336	0.053485534925467995	0.080370245220055	0.0871480551606534	0.0444197242272079
KLHDC1	0.0705970661207062	0.39800013283544605	0.49277612997300396	0.17416915512097597	0.11708232344687801	0.18144942465648997	0.6406262420087859	0.0688873112014409	0.341358989022698	0.6540883282411329
KLHDC10	0.0881237925664512	0.0875213706199795	0.24214134597177397	0.178472070311719	0.378425365117786	0.09286372428686501	0.260753264867007	0.15195132217835	0.09286372428686501	0.0867910485028915
KLHDC2	0.654677231485639	0.7157884652732329	0.24042294117087196	0.18848363985694896	0.7812513616742159	0.32193078509222495	0.23907475963603303	0.19642158179774602	0.7105553667211411	0.192081687003909
KLHDC3	0.43573548688610797	0.244818123587903	0.24482867024792102	0.244818123587903	0.311227560310313	0.7439351367219008	0.36470169456475304	0.440270589053016	0.35187913928058506	0.244818123587903
KLHDC4	0.337988850503335	0.140644711267393	0.17745542154542998	0.133510350336378	0.16568974009723902	0.215149939453047	0.0485165571605642	0.5343700492557021	0.323821528881416	0.516641823587382
KLHDC7A	0.012552506520187998	0.0604835027436844	0.0142335679914865	0.0125112767153696	0.0196072857205312	0.0418534650819436	0.0137525643653045	0.0443068756471797	0.0104269050171869	0.0150818587730074
KLHDC7B	0.186222813818448	0.0780730138026233	0.0780830687391164	0.0780730138026233	0.16343767894785	0.175819313819048	0.0867160116345116	0.173282947178346	0.106944233934739	0.0977078861030901
KLHDC7B-DT	0.3625848437014911	0.362578438518927	0.3625848437014911	0.362578438518927	0.362578438518927	0.362578438518927	0.362578438518927	0.3625848437014911	0.362578438518927	0.362578438518927
KLHDC8A	0.16461526322817802	0.32201172306592496	0.508909202613978	0.29170835434611403	0.528245630228685	0.7658098662276691	0.48320377127724795	0.234304921643392	0.065226433947095	0.46268604708928707
KLHDC8B	0.062346618666913	0.0782991472703365	0.0073775190615814204	0.0032884633180791	0.00700105164090755	0.0643349045844663	0.00707671805124915	0.00349154456672073	0.0133336874940128	0.0612914088832625
KLHDC9	0.652425836060874	0.932045671577501	0.991206933738681	0.8888582163970471	0.894162224838597	0.786973789554525	0.991781983980103	0.9901908423761941	0.6976881347994951	0.9555627841889259
KLHL1	0.9624831109766372	0.508409912421616	null	null	0.982480813305348	0.9183033596531729	null	0.7482858260073181	0.972443918618454	null
KLHL10	0.343064107590025	0.403913086437914	null	null	0.360012234071275	0.77379855676439	0.761902488076577	0.430869543949373	0.612222518595527	null
KLHL11	0.8284447138652	0.6517676628656489	0.41887770717330897	0.46312722082185603	0.593245351018686	0.768397087701672	0.418385366474295	0.622199653268717	0.6758174193999129	0.48291855909543896
KLHL12	0.851007408016817	0.5664658017445021	0.48271988683385	0.673227812516363	0.84698938838485	0.606668108929402	0.5073715680512071	0.654502750838837	0.673980700170802	0.6513392542534949
KLHL14	0.03480173735097	0.034794958319634	0.0146200724377059	0.0594439084523082	0.131849497265556	0.37561862817198405	0.0113317298923907	0.0247894060225741	0.0119362308026873	0.034794958319634
KLHL17	0.497717783840681	0.657297978318084	0.48633453228643897	0.45242520757731297	0.919330126390727	0.69927780902392	0.443605121604793	0.532675407827586	0.6558161573970219	0.613233594967875
KLHL18	0.424962420308748	0.10129226719782	0.20064513152345698	0.273114259350608	0.0133502154648454	0.30878793945411204	0.10129226719782	0.0897381436028861	0.126057884191119	0.10129226719782
KLHL2	0.404484638004741	0.789848661318977	0.44821194047687	0.264415067551881	0.962974632458248	0.8763101510355771	0.23485234256400897	0.39345920981058596	0.16080450527103698	0.448209438759195
KLHL20	0.6829893638471579	0.7369445839889219	0.9746770437931559	0.982288198075466	0.9279721206636	0.84768563814831	0.946757114663307	0.959882374938422	0.731305944717471	0.7900823426602541
KLHL21	0.0149413537616501	0.0349734794868223	0.0764995830532999	0.0205077203668032	0.0599294201372399	0.0287410559598377	0.0407768424381311	0.0220489098835041	0.0248291979556616	0.0287410559598377
KLHL22	0.157583158905241	0.292151204170469	0.292160333363292	0.292151204170469	0.191096151231575	0.292151204170469	0.8214477779614491	0.28869320751163	0.148010617480619	0.292151204170469
KLHL23	0.575346581963058	0.570938075265362	0.731598632484675	0.906588867800555	0.624490200303263	0.5100101673374289	0.172308252322306	0.358342192620882	0.358149993144161	null
KLHL24	0.609547449635939	0.794423368164622	0.404291143796718	0.39267622706091204	0.5569885878315389	0.510842990146531	0.389992889867502	0.501022747367997	0.23082023158118803	0.35047091604103403
KLHL25	0.29698735779526303	0.14853693823009803	0.5675684313579611	0.24792309956729397	0.294864489538475	0.0353780942437545	0.611522200096411	0.11524419165670098	0.17522635628787397	0.182071612814148
KLHL26	0.506406718696594	0.757843469736003	0.290469108917211	0.41853766153167604	0.527806048744104	0.464000839275085	0.267834776823705	0.28993491098632296	0.56740842663673	0.42705193968158794
KLHL28	0.669067738327025	0.52120623202853	0.631800921284879	0.6318070860229661	0.45120411959878204	0.6983887649095399	0.9394362898052421	0.80266814275527	0.424204006374547	0.6318070860229661
KLHL29	0.0645527567419901	0.203619415662198	0.00802651768602275	0.0993371250284009	0.07723352698356098	0.0189397776150214	0.00866048427034809	0.14855541823861904	0.166934155051393	0.22260190127201396
KLHL3	0.38503682259262206	0.252040877918999	0.209714465647231	0.137468100982696	0.0559948975060095	0.113330315583283	0.168924301805331	0.124998719865539	0.10207720086035199	0.178732275898908
KLHL30	0.19461858125016498	null	0.0498100958302423	0.12367678049286399	0.11518482756054198	0.19871128023635604	0.13833149831943498	0.133042220453446	0.810678485470251	0.17460381375773099
KLHL31	0.158388759988242	0.35976822874256	null	0.820476487064492	0.6909198595955479	0.6852196399003381	null	0.666445174742718	0.6840698851974389	0.236765451438211
KLHL32	0.8858263812608559	0.747770513230227	0.464425216720132	0.8197104035231	0.9840462727892672	0.9118244745620191	0.46405360731005796	0.928882593912991	0.854397577908888	0.486414378309723
KLHL33	0.102686741433223	0.644230842713558	0.486412727991046	0.40235610757274504	0.4420847097906121	0.6342649531990401	0.6636277662833461	0.472999738037373	0.11941927916320098	0.694143779191359
KLHL35	0.8320504436911459	0.6936989656681889	0.617681455680424	0.46199459232226603	0.5236986593425971	0.2943378907139231	0.8885443284323191	0.93140588125001	0.848458171777099	0.420988943246051
KLHL36	0.7687290024633611	0.669145851229591	0.661125158004542	0.446258944526466	0.9740640739096558	0.92278395700075	0.662060676672199	0.7420248720600391	0.805557677158673	0.6399509751825899
KLHL38	null	null	0.000389730713209259	0.11802553928393099	0.332908402428081	0.36972783487094896	0.339132941908093	0.131082410794049	0.573469279047099	null
KLHL40	0.8564493025468422	null	0.7775784618842171	0.788279541959672	0.420707721701126	0.42343735885392203	0.7799555786906801	0.798708080062657	0.9143893158962719	0.728657896196594
KLHL41	0.116928823835502	0.11054219933821902	0.011452972600608	0.452588820617216	0.0082759352137088	null	0.0100669806982033	0.0411615373958188	0.21365309664571502	null
KLHL42	0.5173921009262279	0.686979774480868	0.30944811319465804	0.7817515300151329	0.6845532373119629	0.602384573647786	0.61341945126481	0.8226276242847851	0.387987508086624	0.6425942613950889
KLHL5	0.158348911729162	0.00689016805378451	0.00736608306088625	0.0146139043780417	0.00360847948660539	0.0142789543351312	0.00456068139773493	0.0010955369587926	0.036605675795713	0.0817469884629909
KLHL6	0.268262495878705	0.12050119536904301	0.23760650672768302	0.385203030444976	0.127903846275447	0.603093690671256	0.572672390562004	0.8728680544583629	0.049828101230662995	0.7507747037160071
KLHL7	0.689585207732635	0.702288997053223	0.766782348560843	0.766793175269201	0.6335325871140229	0.766793175269201	0.6815074815465239	0.743277597297343	0.890499294674672	0.766793175269201
KLHL8	0.0324288416050642	0.0931759402344367	0.10816289004985699	0.152912707560675	0.12979028622414399	0.13920667165258802	0.104800036217189	0.15294937905388098	0.34043823273893	0.16647491008759602
KLHL9	0.0702183692866303	0.07266996635669601	0.0483656565432279	0.0465484760855112	0.17498092985915698	0.129403850439586	0.0727949447684525	0.0788482644366595	0.0728297832878491	0.0779009739274335
KLK1	0.362614385546486	0.557419613548794	0.858261928288001	0.8997816756622841	0.701162512220905	0.6814419073631561	0.8327320456756149	0.8734382856386541	0.633392365917937	0.7294170848379921
KLK10	0.8185185059106509	0.833644178646778	0.4276958267998429	0.458194707243229	0.8180057297987451	0.844639162185756	0.40851313259136995	0.442157279999879	0.5309111545536329	0.467772320443058
KLK11	0.391331431522914	0.448804888763456	0.8086476801673951	0.5277311296356769	0.389018090341757	0.7832381895329009	0.913568108771745	0.7083103813794599	0.772592762001732	null
KLK12	0.27452466980934	null	null	0.462268418727061	0.7341289016108701	0.876372208550179	0.271028732656432	0.360786233021904	0.802825560776217	0.31290256389098703
KLK13	0.7225014779542901	0.730858703433917	0.8881583833139319	0.9205904953149899	0.913243302661773	0.966475163132361	0.8115725978166991	0.953914100657403	0.797366327481615	0.9498035170456078
KLK14	0.8457052859154971	0.997460108275455	null	0.999681364053172	0.7905843002538859	0.9788408818494879	0.9935522884904531	0.9363243207125741	0.9634275009233009	0.9461473197806931
KLK15	0.9132442727761209	0.9061868985746859	0.7514464039502672	0.9795810986488169	0.96398325516803	0.941552388989778	null	0.9739741117374692	0.9736333300104649	null
KLK2	0.6272394733996999	0.833016744221937	0.869648647332986	0.9212710441019291	0.6458021953073371	0.306118270415372	0.806201261499105	0.44971257478259297	0.7532447398779208	0.806201261499105
KLK3	0.9602930374731059	0.9681794513141709	0.968173014023615	0.825189466023774	0.952157380305854	0.9857657745725921	0.9904745719880821	0.829698586003417	0.9558342483549571	0.864989576414152
KLK4	0.211294515605562	0.0315440868501703	null	0.326124364065087	0.108490124085522	0.202144928395036	0.17781736870494197	0.245067456480836	0.15309791070199302	0.253776527513734
KLK5	0.12304940923296001	0.23936406621267498	0.233032236690292	0.00273286268098656	0.187530701582661	0.251532077299283	null	null	0.0439476640391735	null
KLK6	null	null	0.20282289947986898	0.5344294975651239	0.027558148083020997	0.141189782675951	0.208512462147118	0.459865751696287	0.0601201579754697	null
KLK7	null	null	0.434455187409268	0.136389325316456	0.277315658062417	0.068755416123044	0.0137731246508385	0.0243880298953676	0.0133761154629658	null
KLK8	null	null	0.116817129352892	0.11826537729599901	0.16272502109854098	0.4163972091712321	0.10544478309186099	0.0994721973230084	0.0839488501893239	null
KLK9	null	null	null	null	0.6567869842014671	0.7386179862074681	null	null	0.2227913591821	null
KLKB1	0.22743481944844	0.0421563054183865	0.0622343865475246	0.16684228231146303	0.0822815623532731	0.0809118975621077	null	0.11759774255625	0.556785461184948	null
KLLN	0.291080338295153	0.201754356363368	0.37743111538619606	0.6437036130700841	0.359741009453717	0.377425351918934	0.377425351918934	0.37743111538619606	0.25524529053399897	0.4465252270729289
KLRB1	null	null	null	0.0967017838017357	0.0648474457870207	null	null	0.09543152887277499	0.344197443184027	null
KLRC1	0.32572600480775704	0.30028823961656	0.300297086810693	0.54013609835492	0.312400567826195	0.30028823961656	0.20166071552354198	0.10097026575713301	0.30028823961656	0.27323330413033
KLRC2	0.29705172094503496	0.297042760082996	0.29705172094503496	0.0780933833721705	0.297042760082996	0.297042760082996	0.297042760082996	0.29705172094503496	0.297042760082996	0.297042760082996
KLRC3	null	0.33425852183697996	0.235514549151113	0.701218200005464	0.0102254338638111	null	null	null	0.889692329573471	null
KLRC4	0.8354978952290749	0.470564744731462	0.517399526196376	0.7102656078245502	0.470564744731462	0.470564744731462	0.62669123023358	0.7378504290932622	0.470564744731462	0.218099920711588
KLRC4-KLRK1	0.939257818094389	0.7456406613706191	0.7456303664973959	0.7456406613706191	0.536254321665491	0.7456406613706191	0.7456406613706191	0.7456303664973959	0.563103332117827	0.5231155471252629
KLRD1	0.0049267330556834	0.00469906321569307	0.0606382248075629	0.0598077514582553	0.0017557855064676	0.0146484874502828	0.0567979549157649	0.00702901110631285	0.094049833337813	0.00222020049162518
KLRF1	0.890260483777791	0.7751344770541629	0.439213288083027	0.727109586997085	0.508112303530488	0.7932938592734801	0.40702444420009004	0.531992931061949	0.949380501544313	0.8521466666245391
KLRF2	null	0.561581535687211	null	null	0.434028980653198	0.150395336463117	null	0.337920231938572	0.138271511824552	0.2527687495329
KLRG1	0.401102721544156	0.00899602676206173	0.28938956635991997	0.0979028566869678	0.276609894061464	null	0.00440943046285863	0.0061376024524519394	0.721382594981354	0.00823770329643698
KLRG2	0.9044521469761441	0.604044148987377	0.543229760886986	0.556073746361074	0.580680861276683	null	0.54368074980696	0.428061664019076	0.25630489297134196	0.530022846102845
KLRK1	0.539262886644225	0.5392647878908859	0.533303066720039	0.765464519132028	0.325219075354284	0.5392647878908859	0.5392647878908859	0.539262886644225	0.396780149424571	0.5392647878908859
KLRK1-AS1	0.42522054772159495	0.425216957737796	0.42522054772159495	0.425216957737796	0.425216957737796	0.425216957737796	0.425216957737796	0.42522054772159495	0.425216957737796	0.425216957737796
KMO	0.00878799751446187	0.141498691465422	0.0102116246002754	0.11630738020700401	0.0666742799121071	0.159452575778013	0.10323495644547802	0.21090095192153197	0.285653471447917	0.166671929842702
KMT2A	0.414804199062636	0.174726890396612	0.505402675282137	0.270458565143199	0.26627631545997	0.0982463228651866	0.174726890396612	0.17473859550764098	0.168218331568648	0.174726890396612
KMT2B	0.925796728408874	0.8350077910496	0.994682751249667	0.93492346993973	0.9920358549521691	0.9136293563633751	0.9974606645433108	0.916234530533756	0.8860964898108711	0.8350077910496
KMT2C	0.9829445406954859	0.9947695379845191	0.9322511614649521	0.7633251205415179	0.9456902277399771	0.9459294132037149	0.933445972973818	0.7705968646841129	0.995851711049529	0.812200098478838
KMT2D	0.43339421094507397	0.548106180108916	0.5481038545507709	0.548106180108916	0.848200713333458	0.7943831133984351	0.8708653013009091	0.685312016578485	0.864858722724511	0.7857240694068399
KMT2E	0.7607900158429208	0.916383915545794	0.784119574813658	0.6214015654550551	0.700371995229629	0.672061180528324	0.80384643848193	0.8714807967260509	0.885490711926393	0.817790675453578
KMT2E-AS1	0.7561045160173	0.7561150862802369	0.7561045160173	0.7561150862802369	0.7561150862802369	0.7561150862802369	0.7561150862802369	0.7561045160173	0.7561150862802369	0.7561150862802369
KMT5A	0.725384462192783	0.929771086705095	0.9779765901321741	0.98154965877818	0.9516156618066071	0.962592110983977	0.978619651071402	0.643599243352311	0.624930328993349	0.931586647130413
KMT5B	0.9201610583095521	0.906845473664386	0.8454141320961049	0.8093510395189499	0.806111973956525	0.934115350489175	0.846898406130323	0.9526333139854771	0.8355291774791709	0.826047192087564
KMT5C	0.19024431832049202	0.37620136724421	0.210657920266716	0.136693058652009	0.63278202215529	0.360761362972289	0.28376719133152506	0.265619851490584	0.0763672791445804	0.23560799060698398
KNCN	null	null	0.16843538664092902	0.42304434243913003	0.108391092641818	null	null	0.0543513024194991	0.0264397340935956	null
KNDC1	0.25673774078143896	0.15932180341444901	0.0805790559727974	0.0162224070638226	0.0311908962501349	0.0627740615102061	0.0786989023667709	0.185367588940417	0.09704910173743699	0.0365945370532658
KNG1	null	null	0.46473253054929703	0.642952875113032	0.87452826936367	0.8258395997513158	0.911381193014732	0.845560088133297	0.9559735753059431	null
KNL1	0.225551216140779	0.0125038551575492	0.23340288982523003	0.0359643368729807	0.193453290563142	0.076774200468102	0.23203383850797502	0.035840567216057	0.15037496711266599	0.0719246093303507
KNOP1	0.129862709324944	0.37717145135872	0.38762110863825	0.33514318819926897	0.36585002457098603	0.379303004704361	0.750274775236927	0.277068931797436	0.48006169716600605	0.37717145135872
KNSTRN	0.821417592335167	0.49087126339106396	0.775928688768242	0.37093565233749604	0.536919530485994	0.569662102112277	0.563183695184252	0.23392295220372897	0.43353529165264293	0.429082573390221
KNTC1	0.20188592733110602	0.541611534156157	0.6809291099696271	0.7324545191825459	0.6677655517386121	0.36891553558160795	0.291527692878591	0.20663490439166396	0.278535804035686	0.358458935323293
KPNA1	0.0612856716444408	0.134378347557406	0.134389975538518	0.216295050469835	0.20432569104191	0.134378347557406	0.21437444044684398	0.13301309198435002	0.5535378748831801	0.134378347557406
KPNA2	0.10375386149726	0.202180729156794	0.0128328319724026	0.247595663765632	0.175447927461083	0.0900347380540832	0.0123851004281844	0.209676833464535	0.013505257042383001	0.16028006191944902
KPNA3	0.8271623381143219	0.6638796844942441	0.9348570920520709	0.851311526168072	0.734684972418692	0.846206017868077	0.682220447748025	0.8403963580670101	0.8488968979090259	0.49497509316471294
KPNA4	0.310957776574383	0.130652209123473	0.40118122389014604	0.159360369168337	0.551777783918206	0.401176522626798	0.215465398573523	0.37567211824873903	0.30281318438189697	0.388486920063589
KPNA5	0.204962312856115	0.447645790591188	0.681719233725364	0.569849725162652	0.592106129865096	0.635824646004708	0.682756288710424	0.5885314192538871	0.5780384786326229	0.7797415297764929
KPNA6	0.785812770994012	0.168075149535404	0.0886226943714091	0.130539607974919	0.314207312455239	0.301662183506399	0.43806466824461604	0.19526317056374698	0.236889644970957	0.548596904091305
KPNA7	null	0.07908591982631799	null	0.228313474408007	0.242371612291026	0.297621622190281	0.4121043589516529	0.160710030612988	0.17256338702731502	0.0528212777284191
KPNB1	0.158440232713141	0.178135588522107	0.0418051836221389	0.0877931623314921	0.0311885688107809	0.0179665555284201	0.0391196587073542	0.0485230450365673	0.09032474760707598	0.0179665555284201
KPNB1-DT	0.0170736717319328	0.017069317494602	0.0170736717319328	0.017069317494602	0.017069317494602	0.017069317494602	0.017069317494602	0.0170736717319328	0.017069317494602	0.017069317494602
KPRP	0.597742616740764	0.34682783034057296	null	null	0.031397341507897004	0.5550273025593089	0.4020897080058499	0.355553690141856	0.42414879415923706	0.8357694224736121
KPTN	0.8695061176576521	0.79418527112267	0.9377664544880501	0.8814020090984871	0.726734204615557	0.79418527112267	0.857217519670991	0.920669520840446	0.839998481847074	0.683617629620745
KRAS	0.216510298135779	0.34533210892977295	0.159721007407426	0.660828644468452	0.5879618467719739	0.522635378269403	0.13955339760648	0.648359826331094	0.513543207979654	0.48093329834031395
KRBA1	0.7037775489475959	0.29228017675283	0.678255226387349	0.5889057451156321	0.7546593111698828	0.682337872288115	0.679275662439356	0.603113397838304	0.367477388221016	0.57276819192879
KRBA2	0.27111325011792103	0.382380550382651	0.976141152311845	0.9862633652980891	0.8928755839364	0.7971416131259901	0.9228543649520909	0.92284435597443	0.9451535288639309	0.9228543649520909
KRBOX1	0.635633713108293	null	null	0.6489570003081021	0.463374866234262	null	0.311692674833741	0.204225742946659	0.610773884749732	null
KRCC1	0.0333108054665905	0.27881828940707104	0.20180817994761802	0.135066996195612	0.774097823839647	0.290068124854031	0.290068124854031	0.5466285741984529	0.0608006289520493	0.258803966130867
KREMEN1	0.00944108321882695	0.00933819318817875	0.0195588515155483	0.00609426494031937	0.0287189320462368	0.0072447954985728905	0.0180221082516892	0.0312178367094258	0.0912367369606593	0.0020947262293344896
KREMEN2	0.9877749445279008	null	0.972342330298259	0.9302636910514691	0.971612499616905	null	0.97359452303264	0.923855621065761	0.7711671186049419	0.958556447460215
KRI1	0.211856113131201	0.0921575698251273	0.45053045111641793	0.554658104692828	0.0660117447442461	0.0921575698251273	0.49260169031435797	0.18975735164848997	0.521353183137125	0.0921575698251273
KRIT1	0.839981525792984	0.8223321049334109	0.651326798420369	0.681936359519157	0.8183976849478442	0.6915428247783579	0.630840493247755	0.6306316271124661	0.7075698949551071	0.8223321049334109
KRR1	0.560987330285557	0.8430482516107479	0.9043430751537379	0.7512893181042192	0.955257674142846	0.8891310310981859	0.90859467139905	0.7563432809083241	0.491230697999243	0.802723607768367
KRT1	0.0575641714509124	0.5649733085304771	0.5706962140605311	0.233969340650409	0.30035778201571806	0.361771223301901	0.325023163088593	0.427025050853623	0.401286603574981	0.29749560439635603
KRT10	0.623267584181046	0.8751521231465991	0.794095673912102	0.794107031714649	0.7267172016815591	0.723458054412216	0.8012350887649201	0.8372888924305392	0.8482029713636701	0.794107031714649
KRT12	null	null	null	null	0.27835485269209304	0.26052000713394297	null	null	0.986901512026754	0.34588390287737397
KRT13	0.19624559936262898	null	null	0.031363670510239	0.36303910951557705	0.42873953454430996	0.24770912711736603	0.213368083894085	0.152712377589729	0.118709482030593
KRT14	0.304404537223114	0.159119111609864	0.30682949147518607	0.11647810873702802	0.23509284822277102	0.749209339171266	0.4068907381014749	0.235896202039632	0.5874734349211589	0.212702719405193
KRT15	0.519490513472603	0.4125993904573301	null	null	0.21589978895804302	0.713789478604943	0.0264369435848815	0.571417457667277	0.0163435269698656	0.0607152875982123
KRT16	0.38005621007803203	0.257424428436408	0.43149567365461	0.45339769386064904	0.25076767616339396	0.42651810876132207	0.208729988355175	0.523402078681741	0.17596119020130999	0.618992838706833
KRT17	0.31558919309938693	0.253351584955002	0.265043299793285	0.34743051468056896	0.193075036435128	0.19205284311379897	0.299446510233604	0.23445230876310397	0.704651557399041	0.220481464891291
KRT18	0.876368894731764	0.4134740625365301	0.730488600569902	0.656954790289177	0.8574917314146391	0.21843103404958397	0.4776983493768279	0.41967070215312896	0.351025627489779	null
KRT19	0.21623036273715002	0.7107763417755709	0.208474433817328	0.622067842965825	0.62004311832452	0.6007599025681469	0.5239064124669429	0.392691066533956	0.8824184321643109	0.19684545480657603
KRT2	0.6025720742165369	0.32232840453933104	0.657226022901138	0.702767234930799	0.6668231722243261	0.896650700527274	null	0.138286749462886	0.514324019482697	0.577950098825395
KRT20	0.7334847571600409	0.6177027301587951	null	null	0.7451282954785601	0.5591811322101771	null	null	0.346684162425557	0.0754656414136504
KRT222	0.527601511735114	null	0.7766477291642159	0.842730172877889	0.893852984418942	0.90432577820308	null	0.664722944538793	null	0.857851007399527
KRT23	0.9474283569023431	0.9474368057830659	0.905162918566228	0.878833213067297	0.7261382826588779	0.6149609037654251	0.9474368057830659	0.9474283569023431	0.8918547317149079	0.9474368057830659
KRT24	0.41178388560078494	0.755415400428684	0.40166240234501793	0.7085024193343149	0.9849639043094591	0.9867065309244158	0.561748630369633	0.7001575356127689	0.7020287841996011	0.310809835046857
KRT25	0.8823461317225799	0.362008818709764	null	null	0.537100133954969	0.637451339045954	null	0.885661628045311	0.9677882729362629	0.949842726686278
KRT26	0.6868579958004271	0.90285130962589	null	null	0.806249565539666	0.741641794430336	null	0.60580802388411	0.61701758486915	0.6058461254683599
KRT27	0.9483374937877429	0.988441941551078	null	0.9223326380082421	0.8634715550714142	0.921416729356572	0.9212812163428059	0.6313013395201011	0.6301756941014021	0.854852642207914
KRT28	0.801260940928251	0.933604873596882	null	null	0.8096239387013991	0.6066687272919941	0.815078748729617	0.514892879802474	0.595497896971161	0.678455084744844
KRT3	0.7927680832764609	0.9304285000613121	null	0.45979755149514795	0.781830592624515	0.782198480469663	null	0.18462053982124202	0.804073323349203	0.520633413847688
KRT31	0.755200354528244	0.43038822194104204	0.571151579734578	0.8603858114953821	0.7421764463587159	0.268660951800716	null	null	0.73325991172196	0.380867334561491
KRT32	0.26774404135825797	0.698453684842874	0.25621326908938397	0.113734627788077	0.32902020106235697	0.494274232710654	0.20904984568577104	0.141037784023908	0.694953726998924	0.131059928037559
KRT33A	null	0.699951994642448	null	null	0.9878544466233121	0.9523012812281529	null	null	0.9071085303601651	0.7347936204150741
KRT33B	0.9251747252524508	0.965531184924722	0.957593113201462	0.9642752617786909	0.9383392395798291	0.8960108729516592	null	null	0.9596937748339058	0.8317519509235292
KRT34	0.5727372769798721	0.42044203602952	0.713608393732153	0.900052365058289	0.487856235758645	0.725216692595105	null	null	0.891012519952683	0.750461002872173
KRT35	0.783849393343647	0.0352546751701563	null	0.5952468866850861	0.66427369213939	0.541940235429172	null	0.393318449757254	0.8270985591689101	0.502079215225566
KRT36	0.153927496929316	0.15480936772474	null	0.0509005244113832	0.44555067795217795	0.40898240934513397	0.32316435676322497	0.112345898954059	0.23841129269753603	0.124106760618459
KRT37	null	null	null	null	0.895822801440307	0.8905516356474019	null	null	0.452165918560555	null
KRT38	0.502463340714801	0.233375414060495	0.6160984521908671	0.18474003208581	0.362591230932246	0.13941144026767402	null	0.894667426746096	0.7035574693827261	0.623826823566758
KRT39	null	null	null	0.999269102297328	0.6285392325378221	0.900604288113747	null	null	0.662071348646313	null
KRT4	0.850575695917765	0.6572674311674461	0.0996685878488958	0.0841102115579902	0.6802731255212929	0.6459123418804821	0.20420459254766	0.678454273737793	0.747921152780675	0.26780193719843204
KRT40	0.39814406552504494	0.323733379523546	null	null	0.8534967334700551	0.8404940947109559	null	null	0.524605393711531	0.7237257791735551
KRT5	0.18290911828270398	0.7100351072210122	0.5951639249272199	0.29176493045315305	0.0878448402656368	0.0961358019021392	0.5591816533741011	0.461272296244762	0.6827341086460289	0.18410986818712902
KRT6A	0.654212747538298	0.507203934028152	0.971136118772458	0.668174341720018	0.662157729899594	0.43389755440524297	0.9670915147055021	0.584077503599956	0.676731343648584	0.7986912329871291
KRT6B	0.604731138136281	0.5840944832703671	0.8491804856039721	0.7915168804147099	0.286175505366456	0.768976910150373	0.8901905686235609	0.571789581384636	0.804357327112543	0.48481612104748295
KRT6C	0.5712943294104499	0.8025176367769592	null	0.705359493008768	0.586768232202195	0.5482853459474001	null	0.995929965553701	0.977317205965288	0.9819253329880642
KRT7	0.47448278092590707	null	0.7772297538241569	0.0895990083050026	0.20661907476895197	0.25763436186529	0.286410082924044	0.48256241945513795	0.421268089546044	0.7151869486530871
KRT71	0.308628855035715	0.6091700815649879	null	0.599204686471728	0.934102405898937	0.9113425204463149	0.8748616098907541	0.7868743614400471	0.8797219689425502	0.8715443376676351
KRT72	0.35450043261361397	0.338132517109778	0.35919846839474395	0.5090823935054201	0.46553958759858793	0.616425390188748	0.679980827892265	0.4497599634645639	0.844716067347434	0.679980827892265
KRT73	0.39489505080606996	0.39489006456017406	0.39489505080606996	0.39489006456017406	0.411200913201052	0.7276250427027621	0.39489006456017406	0.5649942151421391	0.22372723131393898	0.222407610398158
KRT73-AS1	0.23999593008665598	0.23998526323238398	0.23999593008665598	0.23998526323238398	0.23998526323238398	0.23998526323238398	0.23998526323238398	0.23999593008665598	0.23998526323238398	0.23998526323238398
KRT74	0.965980248295589	0.627734413464841	null	0.88354329837775	0.342448013864477	0.954513792002979	null	0.953618789090732	0.810399352062802	0.586941623030336
KRT75	null	null	0.7201026038557181	0.456786720424505	0.432543209004887	0.53871533270189	0.352687626073707	0.715321504762394	0.5003987951680889	0.794766805864797
KRT76	0.475688235773964	0.954343354824647	null	null	0.7636152333280559	0.892180658422285	null	0.7591479455356608	0.8942960417365171	0.740044989398412
KRT77	0.7893688544761049	0.766803428062182	0.5937893324828709	0.7818909178184491	0.58635546745578	0.85079217111641	0.5937938039390029	0.5960816832673461	0.45131527214613104	0.519339191575607
KRT78	0.932718903639354	0.844504551016841	0.518554024983472	0.46812788193564703	0.5641028193753149	0.466448167952112	0.19450588149064701	0.47307127491390205	0.7267103631087192	0.515201165466495
KRT79	0.559926054872538	0.8424141233653208	null	0.822490137952342	0.772321128809378	0.5979433310032409	0.9563326527451781	0.95292487783087	0.6711336705534461	0.834785107279415
KRT8	0.9487793217717421	0.972097085495049	0.9921092957863911	0.9273828163362621	0.992316056247223	0.8808527692748479	0.9804905764024459	0.972689853163369	0.801244891608609	0.992771393283562
KRT80	null	null	0.046860157178918005	0.41643817095209	0.35054245094816	0.192575556104793	0.525247491253201	null	0.5482164001275229	null
KRT81	0.547952004008318	null	0.5825970475013951	0.20850956123205497	0.563034450607194	0.36870847722627903	0.6661194159791479	0.840611224060069	0.5356945925676071	null
KRT82	null	null	null	null	0.5354120203760979	0.427259661024596	null	0.9229748897899329	0.7027811820100389	0.336945431013091
KRT83	0.8398088536451751	0.789013242394235	null	0.581459495622793	0.889279085031688	0.35279191898589096	0.35370740766787	0.626841132005681	0.673223254253763	0.6916879059134919
KRT84	0.53348821407897	0.399685694461464	null	0.512772766770589	0.5280512272965839	0.44632249898018206	null	0.47601382925039293	0.7184203538560819	null
KRT85	0.9253278608187709	0.619542735929091	null	0.26941960876989896	0.40319531794849395	0.564952735528185	0.39196505435715506	0.13337641162199101	0.897479266458361	0.3577109476128761
KRT86	0.249128140316267	0.18605506114047501	0.851908104310055	0.455246265674114	0.6002857754917851	0.376497542337425	null	0.8800736704108121	0.59523877657255	null
KRT9	0.227561363836227	0.21703505465577497	null	null	0.594963391480542	0.526552601664044	0.111265303056738	0.5971848102211179	0.367320183043165	0.5226362104189639
KRTAP1-1	0.764716983351842	0.435432515272187	null	null	0.327040845500916	null	null	null	0.663198107640141	0.13165423225783598
KRTAP1-3	0.17401299176132	0.33848798893038695	null	0.601343942687563	0.253620739179146	null	null	null	0.7103001406339441	0.32858130967806104
KRTAP1-4	null	0.184466354252809	null	null	0.174223916163436	null	null	null	0.18149641063641297	0.8923905005314849
KRTAP1-5	0.108786821039044	0.5864824024192529	0.110244786834215	0.22532470397983	0.229511643739749	null	null	null	0.7442460911851401	0.22236426644310398
KRTAP10-1	0.7374348029271128	null	null	0.672829233279509	0.572986556122857	null	null	null	0.6229894190470551	null
KRTAP10-10	0.408869703679565	null	null	0.9506149209770541	0.8789516044194872	null	null	null	0.967444950998708	null
KRTAP10-11	0.854182576585771	null	null	0.35888624320207796	0.710500460249604	null	null	null	0.7254056810248241	null
KRTAP10-12	0.911439604000024	null	null	0.7197649326935379	0.7980854275973399	null	null	null	0.6146394050936209	null
KRTAP10-2	0.5564770648687549	null	null	0.5979399541188061	0.7027969131700191	null	null	null	0.31942339841350104	null
KRTAP10-3	0.717416640175509	null	null	null	0.7780308590770921	null	null	null	0.8171199711087429	null
KRTAP10-4	0.8880077096068331	null	null	null	0.893532052305678	0.519077939495225	null	null	0.9351365142394901	null
KRTAP10-5	0.643206539588805	null	null	null	0.849334518167861	null	null	null	0.6556555236782869	null
KRTAP10-6	0.9886525839167299	null	null	0.453032055495189	0.8530808407034141	null	null	null	0.8441552901937671	null
KRTAP10-7	0.7497172247729449	null	null	null	0.883977974797544	null	null	null	0.858985956500744	null
KRTAP10-8	null	null	null	null	0.212694927030534	null	null	null	0.6816617452843089	null
KRTAP10-9	0.729761175039634	null	null	0.5810930878705071	0.8037166192111559	0.787924853483842	null	null	0.816553757404093	null
KRTAP11-1	0.575782451869795	0.804330284152063	null	null	0.8787959106148492	null	null	null	0.516605646887514	0.9249017245358759
KRTAP12-1	0.714827366582043	null	null	null	0.626867947959658	null	null	null	0.977132217451856	null
KRTAP12-2	0.63682310726052	null	null	0.7565713437909821	0.547502430278222	null	null	null	0.30823474409728496	null
KRTAP12-3	0.938814483144987	null	null	0.198182896985522	0.866868349036479	null	null	null	0.504037632202464	null
KRTAP12-4	null	null	null	0.974240614187741	0.519041001234304	null	null	null	0.771002732636844	null
KRTAP13-1	0.605244916997568	0.7137034691299861	null	null	0.40286873720981103	null	null	null	0.601576038672686	0.8991954812608279
KRTAP13-2	0.660542749122503	0.721711148648558	null	null	0.867220260070402	null	null	null	0.759733119604078	0.909481011815478
KRTAP13-3	0.660387351329057	0.8030135147642571	null	0.657486785795812	0.44953653036840796	null	null	null	0.6900423555869151	0.7585351448695942
KRTAP13-4	null	0.585940767099386	null	0.632171556100543	0.35927535047470793	null	null	null	0.740855901348065	0.77645327699903
KRTAP15-1	0.6749345989062301	0.549702767278723	null	null	0.5503633336867509	null	null	null	null	0.336583041168157
KRTAP16-1	null	0.7080318984923041	0.929173585158665	0.8783192192733241	0.9098612034658441	null	null	null	0.8536276827445071	0.725026328570766
KRTAP17-1	0.934356664203583	0.9683013811247579	null	null	0.7575680652078359	null	null	null	null	0.9616998985826171
KRTAP19-1	0.895407218407564	0.9992271427604531	null	0.686717755858961	0.0141473673884411	null	null	null	null	0.909586791445255
KRTAP19-2	0.640457444974461	0.825749031650279	null	null	0.969772213510635	null	null	null	0.9399859439651209	0.811161323569831
KRTAP19-3	0.90708249227823	0.566688702543459	null	null	0.765978012736745	null	null	null	0.906517601811769	0.5996484927547591
KRTAP19-4	null	0.9521336387822329	null	null	0.507194777755262	null	null	null	null	0.478976967978054
KRTAP19-5	0.7082766650958109	0.7438862642265691	null	null	0.606868635606249	null	null	null	0.640130808756093	0.734085680712542
KRTAP19-6	0.684516857079778	0.787719666892345	null	null	0.80473383598653	null	null	null	null	0.9040514544967851
KRTAP19-7	0.507156217125469	0.8011748476894641	null	null	0.783384589026425	null	null	null	null	0.969857422886053
KRTAP19-8	0.804748186846485	0.18938451178725302	null	null	0.6040359771047379	null	null	null	0.19317416238629698	0.370152318135835
KRTAP2-1	0.303171261504438	0.17686554086120498	null	0.18222747356215102	0.172318461517381	null	null	null	0.7488387330609358	0.23764941497528302
KRTAP2-2	0.49852506319983503	0.16966368853297598	null	null	0.41253013361327795	null	null	null	null	0.0582783418267041
KRTAP2-3	0.130733788583186	0.0653839730715093	0.11255717410517599	0.409544124838932	0.20035773260173198	null	null	null	0.417770946686387	0.546205858382457
KRTAP2-4	0.872171160049915	0.16055533590989904	null	0.22699974308782198	0.705902842283615	0.40730730609117	null	null	0.4774561331333571	0.48648642246456897
KRTAP20-1	null	0.486468131243763	null	null	0.32989415859161797	null	null	null	null	0.9807392798376509
KRTAP20-2	null	0.354984403069637	null	null	0.276679607967644	null	null	null	null	0.156050464976475
KRTAP20-3	null	0.31585164995694	null	null	null	null	null	null	null	0.839420291670099
KRTAP20-4	0.6439482170017471	0.19077336543499998	null	null	0.660723317913006	null	null	null	null	0.6524691561498001
KRTAP21-1	0.6005864467503571	0.38859878560276	null	null	0.349141793402618	null	null	null	null	0.18387580491092
KRTAP21-2	0.7348939830191159	0.525817864090684	null	null	0.715824152845475	null	null	null	0.3959740316175371	0.63564722303166
KRTAP21-3	null	0.5213658817328339	null	0.6693211380533349	0.0679763658019782	null	null	null	0.45493975650562896	0.7847662195966609
KRTAP22-1	0.39487393635310797	0.7528980766445491	null	null	0.8088731842490459	null	null	null	null	0.449456675782859
KRTAP22-2	0.927259513079908	0.8847854986652379	null	null	null	null	null	null	null	0.765563809808393
KRTAP23-1	null	0.724265750470397	null	null	null	null	null	null	null	0.716535867588927
KRTAP24-1	0.815872793084619	0.697963231445231	null	null	0.674657794867846	null	null	null	0.656067793196809	0.5304244364373579
KRTAP25-1	null	0.41997732708892604	null	null	0.7016591746483191	null	null	null	null	0.669842060806857
KRTAP26-1	0.5649054027728411	0.37571756869188705	null	null	0.603086142141207	null	null	null	0.870461650875348	0.80471380080481
KRTAP27-1	null	0.857974537627254	null	null	0.6295168013371399	null	null	null	0.5066464257284811	0.76076604620282
KRTAP29-1	null	0.733610561824886	null	null	0.876694156559494	0.973978012052477	null	null	0.9615179760542328	0.733621158686833
KRTAP3-1	0.9147544194511551	0.635905615675719	null	null	null	null	null	null	null	0.397983138859113
KRTAP3-2	0.9417630756863509	0.7474327200264379	0.8732049988513191	0.24607685230628698	0.511072332202385	null	null	null	0.828546751428528	0.820238147796458
KRTAP3-3	0.764221639774188	0.23412441600655398	null	null	0.994225833166011	null	null	null	0.7291999034842691	0.780901427284854
KRTAP4-1	0.652794852595104	0.44429547403527797	null	null	0.6021804903516861	null	null	null	null	0.766663491282092
KRTAP4-11	0.462646552986392	0.49842023296651294	null	null	0.30963577433457695	null	null	null	0.278458814574745	0.571256703966798
KRTAP4-12	0.534306462523337	0.5459495963842299	null	0.8694618972080129	0.8760244106602401	null	null	null	0.470929968320323	0.47300564332937
KRTAP4-16	null	0.336267222078409	null	null	0.384311846273177	null	null	null	0.35280421426306396	0.6092657839326989
KRTAP4-2	0.542185409261417	0.404495686400793	null	0.768861681360943	0.875439900319084	null	null	null	0.780049560417528	0.945029289366533
KRTAP4-3	0.5695938831443471	0.47853176986088297	null	0.423935987066664	0.37176188629777	null	null	null	0.7892048071350122	0.533467913441755
KRTAP4-4	0.896017756911058	0.5964559873634799	null	null	0.5763566579100289	null	null	null	0.7393205173441542	0.36023831283696994
KRTAP4-5	0.7125552746650531	0.70213727335024	null	null	0.5275118622665471	null	null	null	0.742341873026114	0.38551656311888
KRTAP4-6	0.66351521875322	0.812966324272646	null	0.603586087213731	0.672160427902056	null	null	null	0.456290209496637	0.6581325656828729
KRTAP4-7	0.453468351768957	0.221911638149801	null	null	0.47177165436251295	null	null	null	0.75125184430159	0.43034345529134704
KRTAP4-8	0.550161121414866	0.13072283889694	null	0.357407254061498	0.19680717197599198	null	null	null	0.683700438527312	0.403895344998885
KRTAP4-9	0.517279642426591	0.552072009179166	null	null	0.6281582281046271	null	null	null	0.795981350606363	0.14725317834292
KRTAP5-1	null	null	0.597898040422871	0.555517338205069	0.18181042103845102	null	null	null	0.49880342169849895	null
KRTAP5-10	0.644654972639809	0.76336033998916	null	0.37728194963946404	0.923248686438226	null	null	null	0.9235572271248041	null
KRTAP5-11	0.7896037863213939	0.735141624104204	null	null	0.24710787865728304	null	null	null	0.298315171054428	0.253231337182695
KRTAP5-2	null	null	null	null	0.5996572516819599	null	null	null	0.5403857759725991	null
KRTAP5-3	0.7873352246147691	0.8204398631458492	null	0.732080377881272	0.554580822306905	null	null	null	0.4439735487297671	0.169415413093208
KRTAP5-4	0.593521938294162	0.48501427595061203	null	null	null	null	null	null	null	0.7803342606221659
KRTAP5-5	null	0.91787604884928	null	0.8046835628256279	0.803185763727657	null	null	null	null	0.5641253649437111
KRTAP5-6	null	0.310352434627665	null	0.7996494165818728	0.5501549360301929	null	null	null	0.5021695905898921	0.251486276513007
KRTAP5-7	0.6144196068200821	0.88283464432665	null	null	0.7729031186788661	null	null	null	0.903525662789188	0.5277658182274829
KRTAP5-8	0.832014872967795	0.44454689840447703	null	null	0.8067754866059771	null	null	null	0.42718328252107396	0.58256694492239
KRTAP5-9	0.960177141919068	0.440874680901529	null	0.845530568600863	0.44822872428767296	null	null	null	0.55905420117432	0.5943243796824129
KRTAP5-AS1	0.58808428095854	0.588088489921551	0.58808428095854	0.588088489921551	0.588088489921551	0.588088489921551	0.588088489921551	0.58808428095854	0.588088489921551	0.588088489921551
KRTAP6-1	0.628946840068162	0.864539859185912	null	null	0.854158424965947	null	null	null	null	0.49890904466615
KRTAP6-2	0.8137864639928091	0.859053939797769	null	null	null	null	null	null	0.5658181215129611	0.8261275276266921
KRTAP6-3	0.8238697844296681	0.789520039262825	null	null	0.8780286786080259	null	null	null	0.8024829728603001	0.745742451043658
KRTAP7-1	0.327631989254541	0.417749449595371	null	null	null	null	null	null	0.49805333829367	0.42520780028898797
KRTAP8-1	0.672677629873441	0.36162911269535103	null	null	null	null	null	null	null	0.36162741509731605
KRTAP9-1	null	0.7621734730534001	null	null	0.6866976439967262	null	null	null	0.735891437831027	0.319184442396162
KRTAP9-2	null	0.9670036846397672	null	null	0.9753880687812629	null	null	null	0.7369256418381279	0.8329579554507691
KRTAP9-3	0.5767886635070439	0.686259037010867	null	null	0.91933841519461	null	null	null	0.979719395672067	0.9715397388951179
KRTAP9-4	0.991964028906067	0.971049304309817	null	null	0.970631563907875	null	null	null	0.941963189544889	0.9688722572595291
KRTAP9-6	null	null	null	null	0.9507913053476909	null	null	null	null	0.924057591491628
KRTAP9-7	0.9242491401334829	0.986871302812005	null	null	0.936388266260432	null	null	null	0.844464209923958	null
KRTAP9-8	null	0.9293703984662192	null	null	0.546562812070345	null	null	null	0.22254673614555803	0.6985453261986999
KRTAP9-9	0.997157976791524	0.9699981989042009	null	null	0.960519022483059	null	null	null	0.979647569963257	0.9949158262559391
KRTCAP2	0.602273712805715	0.547148213017816	0.602273712805715	0.7615884180930029	0.138175346042123	0.7234503137217629	0.5547023116284471	0.554612242795743	0.6022785710166739	0.6022785710166739
KRTCAP3	0.528460020742069	null	0.43063622810779706	0.294740559637235	0.353530216866901	null	0.2860075091659	0.340241998138543	0.19041376587147602	null
KRTDAP	0.439659640036848	0.98165953915536	0.44813486794140006	0.20543910038194801	0.24548611396761202	null	0.44759474604623994	0.21993526515767897	0.7079878979168779	0.26914066612481696
KSR1	0.998544533259987	0.99824643610791	0.9952571403952041	0.986535010609429	0.9943242724724491	0.982132182224443	0.993112354076843	0.998814621340292	0.9883155825947109	0.9985501145931409
KSR2	0.0486871508678026	0.0291700368260728	0.046879124429017996	0.0155953306402797	0.215786651245712	0.233914263908788	0.03887615445985201	0.0311670306474727	0.0387111473586125	0.0726020197609192
KTI12	0.23133899039657	0.31773779619197806	0.18555820309698898	0.20450100844576397	0.22455072519560798	0.31773779619197806	0.441297913453021	0.250145714835472	0.31773779619197806	0.31773779619197806
KTN1	0.8655419578938491	0.9231213583754181	0.9745316888728639	0.930870443801197	0.9792750263354159	0.864739552604176	0.873090897751245	0.9401074841054741	0.9805059705074429	0.9048235255449592
KTN1-AS1	0.7307938879103091	0.7308037554508159	0.7307938879103091	0.7308037554508159	0.7308037554508159	0.7308037554508159	0.7308037554508159	0.7307938879103091	0.7308037554508159	0.7308037554508159
KXD1	0.311338107823395	0.12244797532065302	0.0320895097305926	0.0403428947861787	0.0355324255734142	0.0577785911864002	0.031454151376822996	0.0328146723197115	0.0566323630772046	0.12244797532065302
KY	0.47522729116757795	0.104920759814271	0.275172325019508	0.215430268538204	0.322418521110551	0.340460488094339	0.340460488094339	0.46387794690927797	0.280771498640723	0.340460488094339
KYAT1	0.379373204969549	0.28242300899190503	0.41630244536621897	0.39381363990246604	0.10727363385197	0.220362292980142	0.43504312287799796	0.443153898813764	0.21493861961607397	0.28242300899190503
KYAT3	0.9960771789979692	0.964867597011711	0.9852208758157329	0.9391855235802801	0.8604115671211171	0.924035904539217	0.985447527053795	0.962214383798401	0.921662183711009	0.9794132050033051
KYNU	0.145440886251878	0.492164037573687	0.44509797023848996	0.6687665904888621	0.31372001338029804	0.352853860164529	0.3066643908392	0.324768754062771	0.204576017978052	0.769025742508318
L1TD1	0.33030695342946503	0.501552426666666	0.164708885023472	0.38566437421771793	0.428223896767077	null	0.14036255360460098	0.38633313286954796	0.343421350252048	0.48231586449419
L2HGDH	0.839896008692404	0.899555136076776	0.822435067293028	0.820505816625996	0.8911649085204608	0.791977929293191	0.336746526696159	0.666873392141518	0.539180792156391	0.80677108124431
L3HYPDH	0.8797574980193059	0.873104403672688	0.8095724425915691	0.9158872266105319	0.8647891895634201	0.7364319513198571	0.960628090693619	0.897852223475614	0.9778125418610529	0.867415233057609
L3MBTL1	0.0452748546786372	0.0292153585865412	0.0603317518374257	0.23942051140348497	0.0947561662137359	0.0518349493374688	0.0292153585865412	0.0184264313858108	0.376546644559137	0.0292153585865412
L3MBTL2	0.657476352685305	0.916997399925553	0.8099152927022258	0.62873738650496	0.8278268913271309	0.9505538997209929	0.456208028254126	0.53370549995711	0.9297116739162711	0.596213491105639
L3MBTL2-AS1	0.0561865882803339	0.0561778632391916	0.0561865882803339	0.0561778632391916	0.0561778632391916	0.0561778632391916	0.0561778632391916	0.0561865882803339	0.0561778632391916	0.0561778632391916
L3MBTL3	0.33645264001473807	0.224483757510867	0.0411856547447171	0.114716952257644	0.21644004692460803	0.007797992608357759	0.224483757510867	0.43675287006078006	0.0627743704324719	0.132705935559568
L3MBTL4	0.0262154295467714	0.126116396405748	0.13540592259849699	0.719797658865903	0.19920102835079503	0.187926580126691	0.313521125124788	0.42689426012363896	0.0570722752454003	0.06514130270302201
LACC1	0.600591677043079	0.811782821026976	0.431951380260439	0.68737859722798	0.708587802077524	0.9632718987212371	0.566657799198351	0.585692363930943	0.47226102456758395	0.811782821026976
LACRT	0.191757807963945	0.0316131544740531	null	null	0.46657845645876	null	0.12513068479317402	0.00817030798761827	0.144365166340551	0.10159979454644501
LACTB	0.0935905710168322	0.0519386381845102	0.106148106896456	0.144244331829702	0.3562565924438901	0.100901014095833	0.103540749805642	0.12366388361683502	0.0483259063407662	0.0612966590011016
LACTB2	0.716129314875027	0.71613872082276	0.847769730158284	0.7369978361134369	0.533328738432546	0.577615596534708	0.722157434853904	0.828542975860062	0.71613872082276	0.717614429834206
LACTB2-AS1	0.61670668526668	0.6167121903632571	0.61670668526668	0.6167121903632571	0.6167121903632571	0.6167121903632571	0.6167121903632571	0.61670668526668	0.6167121903632571	0.6167121903632571
LACTBL1	0.6741956372149721	0.580570578403781	0.6741956372149721	0.7694372883825459	0.934150640190655	0.366162068263473	0.6742035400885749	0.828782143339884	0.799063242672029	0.7398441937234891
LAD1	0.745496460706934	null	0.904326079280318	0.617326968569745	0.173404251325607	0.330044392059836	0.908880356249078	0.512990669307033	0.519137335826594	null
LAG3	0.8379983988100991	0.7435961691315369	0.787558020346265	0.7305961744554891	0.773595474718578	0.8319477524037472	0.858377645993615	0.805113933673344	0.9348317120204599	0.498214846074778
LAIR1	0.21600794763751502	0.010978311578627999	0.0424995250032979	0.036722900106291	0.0190176474768769	0.0135645180224318	0.0135645180224318	0.0135682461423427	0.0142311830076848	0.292721831101536
LAIR2	0.7978107540842441	0.42349627382920707	0.7605978672438509	0.7274037702691991	0.585596745920093	0.5029225251105589	0.5029225251105589	0.5029223831417561	0.538332637499735	0.21553427780199103
LALBA	0.127191229824507	0.639696741815464	null	0.6719876874790891	0.482141555324115	null	null	0.221498539954986	null	0.0358951589801102
LAMA1	0.21748241317676198	0.13098611118649	0.0553038046067018	0.5054493979386641	0.4722094522431479	0.142579117277814	0.43192939222188004	0.237340977802786	0.103580622346888	0.148730968699431
LAMA2	0.249047595769155	0.0925244122530162	0.225074175941215	0.120080817575025	0.0587133488110998	0.141500677129926	0.22354969341347602	0.157170573690717	0.165065180484336	0.0547317899000486
LAMA3	0.562142934911803	0.48548332067211797	0.751413270674736	0.0890527643629636	0.577242247978245	0.290728677189457	0.793580792950318	0.202022083555816	0.22618793267015	0.9295267036764521
LAMA4	0.695747856007402	0.604259541004876	0.968097566775869	0.24182794905815802	0.7499754038081509	0.598296249554601	0.4149853187464171	0.684676720087667	0.271716554137332	null
LAMA5	0.771146526787422	0.819853517680969	0.30237451136948806	0.625097682723348	0.36098334464485	0.42151950602443	0.501418837333736	0.544722242997009	0.537883173579799	0.7516282932737031
LAMB1	0.37337259740698503	0.42063726078564795	0.592966754341223	0.7016252312037919	0.32438092332041996	0.4438618792169	0.5864529451324111	0.6031498524082239	0.4524433997943	0.500434056576032
LAMB2	0.551714504207922	0.570773557260593	0.27176355797979396	0.6393955700643399	0.795111170476765	0.773973102707572	0.274118521446373	0.7092538955257081	0.242914849152894	0.55175817463809
LAMB3	0.41857459070416203	0.31206444787277804	0.18834988309117898	0.115986692331429	0.276618581207525	0.368082219764601	0.439518860205466	0.263476512968416	0.43740691539335796	0.19505635656015302
LAMB4	0.322963822376411	0.45228208865758895	0.990925130606896	0.754140576264817	0.5066422408827109	0.39878706275105297	0.28680889611946997	0.63299728894367	0.737732290693842	0.6471892806763521
LAMC1	0.0633514374766458	0.48374571119613796	0.149346588988317	0.24435903823353802	0.18605947139843698	0.814212789307865	0.0548689477772865	0.590797983838434	0.0565819708320534	0.529577369325092
LAMC2	0.27290101403945005	0.615963144994629	0.485601827190146	0.6440123899618599	0.740316861389078	0.6505509934803549	0.0515927240701946	0.396430252570767	0.500866431469295	0.0754962692089589
LAMC3	0.0611095615387573	0.505220223575024	0.297882778900093	0.5027454517690371	0.17249401034315	0.28956361042230605	0.290736987414648	0.235456006776033	0.5010783633061261	0.465781093183114
LAMP1	0.932724725911953	0.7777253753671859	0.942810873374234	0.909290561483302	0.9403271432437059	0.9758481878547941	0.960527171894994	0.9520140078965971	0.919109875899045	0.40507404199626795
LAMP3	0.8683894380850871	0.6420965683676899	0.33114734847763694	0.34490906300549395	0.332479895516812	0.43053933252100296	0.5349404832147101	0.674625689790105	0.41516201717075296	0.5532551399818281
LAMP5	0.0882641050045992	0.28497839642014505	0.443963804770867	0.138612581699081	0.0940493060654598	null	0.68641438627047	0.88674133058422	0.0840121877543437	null
LAMTOR1	0.603145451615644	0.34454667511811504	0.440956766427377	0.258652706779883	0.5436592408749	0.814196237037625	0.28805937383025604	0.288375540640575	0.34454667511811504	0.34454667511811504
LAMTOR2	0.765434426499115	0.696892419359847	0.7144692827979329	0.714478634205838	0.5703102099284201	0.714478634205838	0.7841314620791509	0.8069857662425519	0.714478634205838	0.7526171666893778
LAMTOR3	0.213808439329689	0.266145815323776	0.814827243888717	0.38685804231687204	0.4002454784978379	0.5065618728933421	0.65980357709748	0.147386294644819	0.5065618728933421	0.25539637776811996
LAMTOR4	0.00630730923478669	0.0149899565118143	0.171394248558169	0.15176247960709602	0.0867634799574062	0.0149899565118143	0.0551416558158748	0.22203855854000895	0.019712780317881998	0.0886359512074063
LAMTOR5	0.42807043718548105	0.42806698091587	0.41957819751038106	0.723230118141585	0.6615029963668521	0.42806698091587	0.431605806426037	0.782946184724116	0.891808275027011	0.42806698091587
LAMTOR5-AS1	0.650992459399094	0.650999433925886	0.650992459399094	0.650999433925886	0.650999433925886	0.650999433925886	0.650999433925886	0.650992459399094	0.650999433925886	0.650999433925886
LANCL1	0.644841920249886	0.6184377581656421	0.6184321767434839	0.26319517421456895	0.601286385199104	0.7997756192967119	0.416581208684247	0.5578064910341669	0.6945284389909681	0.6184377581656421
LANCL2	0.856945177123663	0.9320730744928258	0.8717131497168059	0.8523283589885229	0.6209654514638699	0.872901404996735	0.873171160288485	0.860888816505959	0.9001808018298679	0.538622425644646
LAP3	0.0999379381470957	0.0662875220192289	0.16896407532608	0.14596872243579	0.326660752443083	0.20438464736499	0.0910924582138132	0.11690996196558198	0.129629446939586	0.271057989659045
LAPTM4A	0.21520666337728797	0.369132391029506	0.263399579726132	0.41707220020639896	0.104913737504301	0.263389539966514	0.148235616624698	0.38333834757486107	0.497801800225394	0.371272186672912
LAPTM4B	0.0540081173401812	0.193150164345552	0.0481618186286842	0.42951256319263004	0.17428546375437803	0.208953906042171	0.0417299614684763	0.12473100240278098	0.0447653040213354	0.21426641713952999
LAPTM5	0.0408204273167274	0.0315719474121315	0.13224499952673402	0.10241965089709598	0.0740454635277342	0.0315719474121315	0.13972518613072502	0.16975479584787	0.00022737673494776402	0.23234972301011
LARGE1	0.250356787784851	0.199557067304333	0.227418386115793	0.28444113978394003	0.227632768419023	0.20831506215626103	0.08193788843500299	0.393743929534974	0.0234427401070398	0.0264448895952145
LARGE2	0.127375022098947	0.00668524275838622	0.067672183869594	0.15247987357674803	0.0184364254349965	0.0423466787565726	0.0732225526893577	0.032485789368866	0.029106329409797998	0.039103524394574
LARP1	0.42038470921025395	0.701724445620635	0.6816796150752281	0.424188484134055	0.41235714107670596	0.379372202010637	0.5127679432104001	0.512767323177045	0.334303131020359	0.127708574561734
LARP1B	0.27605024696324	0.124129873874432	0.277064772079635	0.22996114314182697	0.124803017824843	0.205666654915693	0.275846562035418	0.21839683022310197	0.0398514347365808	0.186690379599822
LARP4	0.587414017049603	0.5306909160394779	0.606936218897574	0.37511295410014706	0.540853742447386	0.606941287671414	0.5532915529205301	0.877913341713641	0.813799723731942	0.606941287671414
LARP4B	0.708547510868489	0.8077466368068991	0.568034280644567	0.925993776272455	0.264103276884607	0.623163953777231	0.31366665006140104	0.485364201838574	0.30063802864427897	0.350149595131137
LARP6	0.25772108767442997	0.17509910019044803	0.43930242031003297	0.6704878333656371	0.337848712718664	null	0.36392509972575604	0.506505564329442	0.647217852051773	null
LARP7	0.33418322980229803	0.44151720841949105	0.36645407574048705	0.36665263249181607	0.398407369079149	0.25362608813647197	0.36305180322535	0.5130349803480521	0.229681438170744	0.39795589702156603
LARS1	0.17248705363210096	0.172475335792124	0.17248705363210096	0.172475335792124	0.172475335792124	0.172475335792124	0.172475335792124	0.17248705363210096	0.172475335792124	0.172475335792124
LARS2	0.33718169473247106	0.7279508701299109	0.714740087560643	0.360250298508992	0.507520060720256	0.7825213154766171	0.6632731869116469	0.47912163671834995	0.242166474116929	0.808194889503797
LASP1	0.010400317263629	0.0109237992357025	0.0751622935295222	0.0705691403134374	0.210317396051905	0.0216230560228072	0.10208016998594699	0.0166312331478275	0.0840531069297569	0.0756657300714036
LAT	0.0734759403163276	0.0734661219105076	0.0786325682973964	0.214008135489702	0.0626579365069434	0.0734661219105076	0.0740818431386709	0.151091899638797	0.160879341705807	0.0734661219105076
LAT2	0.567082526853602	0.391544705339823	0.481705821018089	0.906971605312105	0.646045275184479	0.45360376496058896	0.45360376496058896	0.49925330978870003	0.46648524115602	0.370296833970682
LATS1	0.25334764591577896	0.15678124432671803	0.3848989435308471	0.283636288481454	0.0368837651702326	0.118878673103518	0.294707943408374	0.0972338837146786	0.175328628447185	0.175490282215018
LATS2	0.815215505709626	0.7351072623880771	0.6846059654067379	0.632561927248423	0.728532218532394	0.827506735265592	0.8628892525087349	0.265835892167811	0.58114424745087	0.765526649874871
LAX1	0.0247926408856848	0.647685337832565	0.5199872594046621	0.0226879630561186	0.303374277069584	0.19523139959076602	0.23352891845235102	0.0024935616859862	0.5087018289110371	0.0287995433135316
LAYN	0.41487129522409105	0.6260792788524859	0.411739421992058	0.47350736325301296	0.709087984062333	null	0.41896034438650703	0.459496659230276	0.149337899721212	0.878190311434518
LBH	0.970755563226156	0.9549036312374171	0.9794573177872721	0.395959125733705	0.699718682955513	0.815694321918021	0.9772308617098578	0.9433668285959691	0.942032570261657	0.8434513746937851
LBHD1	0.629081473801986	0.9042545787487779	0.904243791842032	0.8686138907888141	0.9458698020548101	0.9042545787487779	0.7139636584810699	0.9327726251632701	0.6885064353676221	0.9042545787487779
LBHD2	0.557572317994902	0.9723200727742809	0.919442482368052	0.7828239772517109	0.8953630444507641	null	0.7524426814217771	0.8577262625123221	0.188971369429085	0.6153461396955829
LBP	0.5854979704518779	0.47751415931441205	null	0.27004073566549397	0.533677640874504	0.158356722868339	0.1999777408778	0.34177523593521697	0.5919764272125569	0.32706434951451396
LBR	0.0065829641135308	9.965894049852379e-05	0.00263102219754355	0.00480871667458355	0.00153653808395686	0.0006712765125377139	0.00346904560151085	0.00861832166557093	0.00412073017988108	0.100827778054879
LBX1	0.61047077661951	0.0728453088476049	0.221908428911905	0.22189735940275	0.24097996157710397	0.254891745672358	0.46942361358425105	0.38625125485557704	0.655474970710611	0.22189735940275
LBX2	0.23046445737820104	0.340612566287084	0.248508965163821	0.454069733898299	0.30067958862045197	0.22173522446946597	0.22901268146225198	0.45726861240405003	0.712484139596036	0.364631468240553
LBX2-AS1	0.685481306151958	0.6854896375301999	0.685481306151958	0.6854896375301999	0.6854896375301999	0.6854896375301999	0.6854896375301999	0.685481306151958	0.6854896375301999	0.6854896375301999
LCA5	0.263039581090727	null	0.0543072669292796	0.0351872299012554	0.00435958219993385	0.0576866978904236	0.260515789242006	0.23203262381635603	0.215130290709206	0.0142892239328537
LCA5L	0.21952530464457798	null	0.0401173297933974	0.0566881394732124	0.251344758448988	0.0069889683739327605	0.321378262394352	0.0406615452424213	0.018399621615519	null
LCAT	0.803785514080407	0.974218346178734	0.659499402065287	0.6726708066897671	0.426804036327632	0.8640026657114659	0.931579129774766	0.8659358384044961	0.9617922026373349	0.792206035812338
LCE1A	0.576303567490033	0.507187140226202	null	null	0.5745676506344711	null	null	0.363810821621942	0.42504872844126	0.9128706505499241
LCE1B	0.404363243677796	0.7083349337110029	null	null	0.461662628747495	null	0.650288355470391	0.341751142491102	null	0.88443927649289
LCE1C	0.642215306226828	0.78175164030954	null	null	0.200681883764793	null	0.7058288724730559	0.116089080375502	0.5567297102025021	0.242602595276317
LCE1D	null	0.847611870803251	null	0.5593822937813779	null	null	null	null	null	null
LCE1E	0.16772348286197197	null	null	0.34818455630369	0.727142866607963	null	0.39554680132699394	0.113066275466232	0.8460920755023491	0.12719182550791802
LCE1F	null	0.194295968006352	null	0.44893503060424894	0.9661800380842471	null	0.90056884540004	0.28962037689974296	0.9376821810222059	0.550457633749243
LCE2A	0.559732891494687	0.7092496303022249	0.7130008739486929	0.711411789415458	0.764375596676548	null	0.7268886990109742	0.613338012704748	0.69557817328661	0.582871253463625
LCE2B	0.525785800677472	0.9404575213126899	null	null	0.8879610367047359	null	null	0.8338823975587629	0.618654076002643	0.734763527593265
LCE2C	0.516640990454801	0.37211933097840505	null	0.972934487597826	0.499365271985246	null	null	0.976257648056718	0.517316398098739	0.9295526200956121
LCE2D	0.7566977325226751	0.856379020538666	null	0.6987812378860929	0.9573999099723292	null	null	0.5178870071014949	0.6639847687108671	0.392360281705632
LCE3A	null	0.451977310771142	null	0.6195324669982121	0.7784996587028911	null	null	0.6182314932172429	0.26656292506348894	0.8358045472980429
LCE3D	null	0.8684943990645858	null	null	0.44002470709692404	null	null	0.990953539084412	0.782737268273817	0.879744921262973
LCE3E	0.79254339642349	0.47515053576725297	null	0.80107170972715	0.6329250165039271	null	null	0.9020211449437671	0.6943597542193339	0.9175650687451519
LCE4A	0.5852147485352579	0.891573279223822	null	null	0.54956724922824	null	0.602722868820355	0.606058550745906	null	0.54427835600424
LCE5A	0.6128228582717921	0.783027228813745	null	0.9745529673726191	0.967588937584083	0.9057470024773621	null	0.39611383751033	null	0.968714408250093
LCE6A	0.7413789789097929	0.5695987717862231	null	null	0.812284123451899	0.605404361248638	null	0.683949808642272	null	0.721716443597985
LCK	0.178855609977737	0.0928114505829225	0.176867575313827	0.27046538425112	0.19352654667625	0.10206641591107199	0.104764986283083	0.246368498747212	0.543559819462088	0.8130829967129759
LCLAT1	0.372084489793986	0.5491359684757849	0.379130143188731	0.30909007069021804	0.341879200027855	0.24496681190714104	0.53764821529577	0.491953373209887	0.154099111867951	0.462715697396366
LCMT1	0.511110080541205	0.352019835330534	0.640954122736146	0.4423675685514671	0.5768668923900501	0.735149260137185	0.425401755882855	0.458860327666872	0.735149260137185	0.8447428890444609
LCMT1-AS1	0.359492001156233	0.359485464732233	0.359492001156233	0.359485464732233	0.359485464732233	0.359485464732233	0.359485464732233	0.359492001156233	0.359485464732233	0.359485464732233
LCMT1-AS2	0.780915471531041	0.780926596773229	0.780915471531041	0.780926596773229	0.780926596773229	0.780926596773229	0.780926596773229	0.780915471531041	0.780926596773229	0.780926596773229
LCMT2	0.0730907763326107	0.291009190803228	0.0910851686152447	0.0910745502168481	0.25909713418824803	0.12863110009183099	0.555413502825826	0.158897588354026	0.140491245395456	0.0910745502168481
LCN1	0.587868891398984	0.544476818031863	null	null	0.42453462239126505	null	0.414841031614573	0.555395562655953	0.337894650374319	0.6747733321101479
LCN10	0.0146567462650536	0.0010461489952184801	0.0406776003839698	0.0127198074931419	0.0319237631456798	0.00993855107621975	0.00993855107621975	0.009941550245410309	0.00012561058585965	0.00993855107621975
LCN12	0.9258590703090799	0.536801955001601	0.49955574565369604	0.554353292946154	0.650073697138135	0.9446965992886099	0.7597518752386742	0.7248242725786179	0.46550711711799	0.5483371009243789
LCN15	0.609124229816054	null	0.0537805431369658	0.0725420052271747	0.7062228595595109	null	0.42535946119097595	0.32614026148096503	0.45642162105919704	0.26441760249813395
LCN2	0.143969151688565	0.0985755516425599	0.0433197269186545	0.13814980445424302	0.0427653829785552	0.0287792335514086	0.0390269877711587	0.12011132643624799	0.0169342230950676	0.0902303859916155
LCN6	0.0683383032817251	null	null	null	0.0307180811154102	null	0.13701123009804198	0.12387382328930902	0.100337993067382	0.131502748589404
LCN8	0.17906364601097602	0.0403848144297953	0.34819676079872997	0.31923800233906796	0.27992716024467307	0.24295939218377602	0.3467836037363499	0.324017181576289	0.4539231759347	0.0818746832875722
LCN9	null	0.0401505099923134	0.7471412332883071	0.564221918623229	0.0104734467425476	null	0.7493645425536059	0.6618155031417471	0.215403054382052	0.53028026616666
LCNL1	0.30096255477637296	0.6631461349565201	0.410966674985558	0.39144501323076003	0.6993784823960009	0.548231720084005	0.548231720084005	0.780077332487975	0.480609925300861	0.548231720084005
LCOR	0.118141235241342	0.433404613205089	0.291021875091896	0.0941869727892958	0.3820558433240949	0.35039879075731395	0.301987181150773	0.0595732380482139	0.28146851224280395	0.38371768225784897
LCORL	0.10241943597329302	0.0490936908860179	0.0289586586516055	0.0979706266366413	0.196219285878739	0.0490936908860179	0.0332884234679984	0.06815954433908701	0.116546632830116	0.10422543708992699
LCP1	0.0590655168753355	0.305097860631007	0.127329813199434	0.11437901163810801	0.12020877248494198	0.4293260162233621	0.214917479660994	0.253627917451768	0.3948843162103429	0.305097860631007
LCP2	0.0971261416793085	0.0995040085432927	0.22279492926748	0.234103996649313	0.10676196431581099	0.160797174699773	0.178202450040273	0.220062895674927	0.10052566510000098	0.44011350236791796
LCT	0.40499639882750504	0.142725127246531	0.454137424257443	0.362457002878633	0.315417577024576	0.49055313271770096	0.45365920973092	0.289709439805625	0.21997024936898701	0.41384391843299
LCTL	0.315550480084615	null	0.0742059987200204	0.39079208936283	0.12106459743345098	0.154826316454354	0.07210379505912799	0.42797976534575605	0.11892827924006699	0.048460683929227005
LDAH	0.22012013756534501	0.56224051831337	0.311767873541084	0.32099150743294397	0.314102599124175	0.128824081578989	0.310700110102317	0.312352820346817	0.876722028636664	0.3337758270913
LDB1	0.447871177486673	0.297645946902547	0.8007524401177422	0.40678601100635	0.6721737841599749	0.6717437897790199	0.6354986399185649	0.5724995806023879	0.810718460728508	0.5843917697552989
LDB2	null	null	0.028925507324577	0.0322016909525598	0.0664565673851123	null	0.0265981126108115	0.033472480229983	0.268069492952136	0.00337809096613944
LDB3	0.44929253825387394	0.49856576325449103	0.459667906244404	0.29150084089449796	0.35343757268150205	0.22081681596742	null	null	0.19337748168234303	0.201110224051952
LDHA	0.639116913437244	0.0762244723000477	0.803120169552059	0.6154211333139411	0.15012093002155702	0.17973801821498103	0.24578044130817	0.27369392066551	0.643683667401941	0.820724644293286
LDHAL6A	0.686661106465636	null	null	0.6907593171552711	0.733277203788815	0.8580747910720881	0.928648199589912	0.9548923150442851	0.5186245257095959	0.637881104350101
LDHAL6B	0.243893515081151	null	0.28892409808637703	0.9171792845779659	0.8124326372672479	0.9105612032005601	null	null	0.9430538074957969	null
LDHB	0.9091084506317121	0.48939972767493894	0.333211022704492	0.6626256998772371	0.6840644960454111	0.7530133968599508	0.33773662762567697	0.478501115279641	0.289804921783068	0.48939972767493894
LDHC	0.7339417690159941	0.646038286995759	0.753868016993455	0.6423301424684941	0.924228429504885	0.9974144955952109	0.599842076044445	0.7890508805664159	null	0.7036785457310529
LDHD	0.28517089028071096	0.9462581661702159	0.591187757611683	0.188540835840078	0.49651639856052293	0.7848785524277851	0.591739090002787	0.416359101541868	0.0777274033919274	0.147684651214824
LDLR	0.37224286943845103	0.630440491589818	0.784331084111968	0.899620645844386	0.45993140170721203	0.53494648497514	0.49207122157584704	0.708480867097258	0.53876030095885	0.418447775741259
LDLRAD1	0.6044873546446781	0.9701142662071021	0.596366322138781	0.854428535259927	0.617372476460881	0.4224818542421889	0.5973554994797879	0.438912143621063	0.7096693979176819	0.310021370470998
LDLRAD2	0.7940763128502959	null	0.47380076143466293	0.896785488848783	0.892356906599292	0.722841226754366	0.669388960942557	0.363124465455835	0.697766774532671	0.401715646674182
LDLRAD3	0.5798277728341279	0.631854347142272	0.495454060241712	0.575093620508724	0.438306638466237	0.34829272325009697	0.450644290990366	0.742802415692089	0.315742734989234	0.41844138501889794
LDLRAD4	0.539053023562973	0.13778794075517498	0.468932491952871	0.503000063557436	0.654908266232396	0.386099012929231	0.49742532827545705	0.7377806567080051	0.666893966435993	0.550562552511804
LDLRAD4-AS1	0.9930980894168749	0.9931003912753481	0.9930980894168749	0.9931003912753481	0.9931003912753481	0.9931003912753481	0.9931003912753481	0.9930980894168749	0.9931003912753481	0.9931003912753481
LDLRAP1	0.000458613837907092	0.14916545686120902	0.0503910017086768	0.0155443780038335	0.0131683066040256	0.0261041902487018	0.0806117549408692	0.10383059966002198	0.09189308984524401	0.0185193442341187
LEAP2	0.997068205032952	0.9334647011260309	0.959699920789205	0.8761770679437328	0.954874228542433	0.991049289844909	0.9606236312488992	0.8790000745728871	0.959812740770568	0.865574919192651
LECT2	0.185126767010126	0.3921862734743089	0.39270105559162105	0.656808986095468	0.338218880962338	null	0.20192756583339602	0.371313505984996	0.23669512881168106	0.11181206273659801
LEF1	0.034657125383426	0.151379051174965	0.015629310432977	0.0176013974937336	0.3757586529591429	0.34156516402077103	0.0135543956367735	0.0114469997819565	0.309654364473871	0.165027588710661
LEF1-AS1	0.0372572384090482	0.0372501926686255	0.0372572384090482	0.0372501926686255	0.0372501926686255	0.0372501926686255	0.0372501926686255	0.0372572384090482	0.0372501926686255	0.0372501926686255
LEFTY1	0.246052078594247	0.236580283243877	null	0.257200912333436	0.23071810656957	0.7904883176863571	null	null	0.38772514212871606	null
LEFTY2	0.49027565609786206	0.289761267395776	0.529252333866349	0.570721417167121	0.47316310870229705	null	0.549502063312078	0.504497523652535	0.3813137124667	0.426160386807331
LEKR1	0.9411700880245799	0.516695440637345	0.6841949999774949	0.776314736558854	0.732483524586723	null	0.702807103310509	0.44509321346096997	0.836249620103625	0.505594571713892
LELP1	0.184781320497336	0.7758265901922329	null	null	0.25808299555503	null	0.437548836382384	0.110204504280765	null	0.7175356645028299
LEMD1	0.606712608947874	null	0.7980964562713009	0.978785479222692	0.8049757926451508	null	0.923203015191167	0.54499686041103	0.767016511619267	null
LEMD2	0.0842068846985398	0.17007550134242597	0.0660567310270342	0.13413054128245802	0.21879736795218402	0.0308563272725172	0.17976946191278198	0.0896166042009738	0.0299771391693368	0.313455119583181
LEMD3	0.48238039600281296	0.593858611722384	0.878096779313394	0.454096238243725	0.7894523152392571	0.595079381885397	0.65595470434535	0.853454188598147	0.8655291841966709	0.49744827533222996
LENEP	0.8439375892221149	0.907431896378203	null	0.40986738077815793	null	null	0.461302587549997	0.708228726061561	null	null
LENG1	0.0671878411515501	0.23701701323080604	0.19590976075931799	0.0362025791247166	0.19756602644330398	0.23701701323080604	0.23701701323080604	0.237027751360915	0.361123037598211	0.23701701323080604
LENG8	0.385267174558484	0.17626067997439604	0.8053379202709979	0.132935939302324	0.292589518083639	0.17444466742435	0.17626067997439604	0.17627237538764	0.0398166733894518	0.17626067997439604
LENG8-AS1	0.46297254117514	0.46297074753082	0.46297254117514	0.46297074753082	0.46297074753082	0.46297074753082	0.46297074753082	0.46297254117514	0.46297074753082	0.46297074753082
LENG9	0.33890143481401697	0.41074835107978297	0.35599106912829204	0.514263455328178	0.0719054476888287	0.215118434704859	0.41074835107978297	0.410752613708926	0.41859296529925005	0.300806425624674
LEO1	0.22210105061165103	0.599623353335425	0.38559149266777704	0.10102469332394699	0.261714501034767	0.231963217191885	0.39173124701123996	0.0896516760957551	0.29807862657484996	0.129572122082434
LEP	0.0156996612214333	0.5646307819749581	0.202358024908452	0.37017720272312	0.17237299501494502	null	0.291439259966159	0.460761942156372	0.403043092449959	0.25002534442451896
LEPR	0.0519305867767927	0.020641410586881	0.119121589968554	0.46633141291540997	0.372758360030979	0.42659410696160704	0.0372398421629868	0.16470686760826	0.604580902913304	0.0506183925272837
LEPROT	0.22776379613290698	0.32906218796714	0.15010336322581197	0.10139376664675599	0.425315784627188	0.32906218796714	0.21103683261512696	0.213593957970227	0.32906218796714	0.0580653761512742
LEPROTL1	0.0658790929387742	0.00867294064626915	0.20437575843552103	0.0252873401817779	0.0102579107176364	0.0699102403272674	0.138907539776557	0.0513124343232158	0.00743422076756997	0.0309452458705165
LETM1	0.00875158833691814	0.00874599289004812	0.0275288447718637	0.0448775137391384	0.00925798102258472	0.028813348293464002	0.0267892077749399	0.018025215819976	0.0560971601685327	0.0354048066708452
LETM2	0.0656041570346954	0.128911143688401	0.49693604559482896	0.0523357865079547	0.263171738579581	0.165109253243724	0.3760759458038329	0.162171439388346	0.5288043937055129	0.109845566580599
LETMD1	0.5340358925236269	0.5125415983593621	0.46446312703480297	0.654189190781204	0.498396627068631	0.633186155488937	0.464244966348941	0.940698614874842	0.633186155488937	0.467240520565377
LEUTX	0.21619773176058898	0.8128365367642121	null	0.41542515291454396	0.444877587957549	null	null	null	null	0.0579237559449948
LEXM	0.04084162516723001	0.130973415743238	0.0581603917195249	0.24011457941951503	0.721773034549537	0.265257859229464	0.0379543330059783	0.08678452125994399	0.153957654651731	0.7940427228609941
LFNG	0.49944069318238704	0.3916740036007921	0.5110401186275929	0.271039414288802	0.70685706051476	0.7312971540440529	0.372105590996484	0.190111287474874	0.6179015100311679	0.200110024612706
LGALS1	0.26387585150937	0.312262700394828	0.43641201997671597	0.436408957126258	0.0968074500640524	0.138585055066091	0.22437622966919601	0.137867790169193	0.5714896729457181	0.44575054674166903
LGALS12	0.269713858082827	0.44588716821437796	0.19937390508626104	0.436213105241106	0.26852007914459003	0.7528385309155591	0.209457403341376	0.33647363443654604	0.29823052915375203	0.30704655078163595
LGALS13	0.361494911314202	0.6035244641736109	null	0.5658797960166739	0.686201743930207	null	null	0.0814994221747685	null	0.0209957156681122
LGALS14	0.240289982855906	0.474541347932344	0.115598078544441	0.602545240834165	0.27872206367012897	0.375045766261416	0.11317326301227802	0.6033659871376489	0.256177801478068	0.402230721300849
LGALS16	null	0.688594763736736	null	null	0.0505294557598862	null	0.482458366828523	0.544898996272981	null	0.13801557636257902
LGALS2	0.593980498990281	0.476727548455469	0.660789707889943	0.5919929141297751	0.7345624481764149	0.658529382158539	0.697970873680612	0.6137457996921479	0.8210918076338699	0.6113769115798989
LGALS3	0.0382459533564234	0.0271296493227897	0.388394734185452	0.0225839474101762	0.11148035930909801	0.642902202611737	0.123378400560636	0.0868784243312492	0.0668366093965422	0.0895026613634301
LGALS3BP	0.349972705888375	0.196088456906374	0.33103974443341805	0.30310732145333	0.547149986653389	0.7202678220742691	0.350865843922287	0.52602349294689	0.228300774083404	0.346312295259764
LGALS4	0.263010601314136	0.16530300136724801	0.25134633956769603	0.0267447748641354	0.0213991969917822	null	null	null	0.135797193145476	0.0762843516930143
LGALS7	null	null	0.339098292671628	0.0111177414736659	null	null	null	null	null	0.45576183667196296
LGALS7B	null	0.00575272911687493	0.7652085462438171	1.53997683507719e-05	0.28342436354996503	null	null	null	0.0952109909000205	0.18680525043193102
LGALS8	0.266608561285935	0.6306079108527929	0.797405745417578	0.7282115588678101	0.477100605393792	0.44515205298820704	0.79675121289748	0.9022655131398821	0.8236462527385229	0.922667810891264
LGALS9	0.876400859018387	0.662457673235596	0.8253872936935641	0.8167248374855111	0.530750794117916	0.8621043690057808	0.8621043690057808	0.8620927059549409	0.667929052643032	0.8621043690057808
LGALS9B	0.46037990578569704	0.5964337279526629	0.7787598177065219	0.9094897795471759	0.454451147013336	0.460377987355837	0.460377987355837	0.29816010815537103	0.683429012038967	0.142949142571115
LGALSL	0.583903789452311	0.552025913641258	0.768948611080561	0.3740630006610379	0.512600823667333	0.507104082634401	0.602772299648435	0.6960789634785209	0.768959486659407	0.768959486659407
LGALSL-DT	0.64400690908421	0.6440135929012061	0.64400690908421	0.6440135929012061	0.6440135929012061	0.6440135929012061	0.6440135929012061	0.64400690908421	0.6440135929012061	0.6440135929012061
LGI1	0.219128971442526	0.410957557080948	0.29994496410861404	0.516329448307528	0.517903840450364	0.7539961136675799	0.298037559321479	0.537806560476664	0.824429432681337	0.9399043207007479
LGI2	0.36474268419803	0.3591552245075221	0.660193566791529	0.492304493889568	0.41573900624625104	0.530452689987326	0.593012179056711	0.274930353110211	0.317395040203858	0.254968671982094
LGI3	0.573936599894898	0.5488014064996839	0.38291838973426	0.524027079957286	0.11481656041471199	0.0573687542195123	0.38835061932883097	0.44630752582658095	0.5518634184554829	0.501291700477738
LGI4	0.506944889859223	0.7353120476113449	0.499838100376062	0.8019094703761609	0.266923724675642	0.267838571811706	0.42111658338402896	0.480318182148609	0.69511695499274	0.34396545962876096
LGMN	0.590672109310614	0.449597654139898	0.899688292176178	0.7744930447749409	0.9571585491841609	0.4252281794774771	0.719826314852692	0.7559388772351501	0.5343850794098449	0.7820189743957839
LGR4	0.35451767714384896	0.37755519349031297	0.7790356203990709	0.5547725083628691	0.328425424487088	0.285449133489665	0.308905776429355	0.29341753550276695	0.6722306322054461	0.4961618017846529
LGR5	0.14476430828158401	0.35936031996354995	0.135546278140676	0.34567172290346804	0.142619413053111	0.00815848660663849	0.13040459988318198	0.22434433977530602	0.0132553725043665	null
LGR6	0.7623052065760421	0.355587951252022	0.773743176132857	0.560569469392631	0.34920878011674605	0.872821814658934	0.584852184854918	0.291958165305809	0.6809012803921101	0.445381170445999
LGSN	0.781219367019763	0.843974244656309	0.868588131299559	0.590972795800684	0.7330119754620121	0.7285469990295601	0.7495086380380601	0.893695942324042	0.614194239984421	0.7716624285713249
LHB	0.7173397447395601	null	0.470804558131508	0.471046090010031	0.4603122589375979	null	0.518916556407752	0.351894394371406	null	null
LHCGR	0.8993661433726129	null	null	0.931079090170515	0.9313561251359109	0.99000179748024	null	null	0.9415018301469891	null
LHFPL2	0.696867210132459	0.714005507777202	0.38407620575984097	0.43678221106742604	0.309518443370711	0.34611219599358095	0.34611219599358095	0.0394539946821443	0.46234424152708503	0.0742865093176562
LHFPL3	null	null	null	0.965081303917353	0.623961991122991	0.620891932145246	0.534139684234144	0.347117220444718	0.693250555739201	0.933053394492097
LHFPL4	0.967980571151876	0.9590276545305401	0.9883711573092521	0.987846703466922	0.9907845664578231	0.9820530448208129	0.9418346263706149	0.9921577751392808	0.9583897477758059	0.9143673936188801
LHFPL5	0.929475487007429	0.949681033889966	0.8959042283067541	0.872648178226982	0.9216134747718621	0.796665482545669	0.875696957233996	0.9620258403112351	0.9022316581083358	0.949681033889966
LHFPL6	0.8714771841957009	null	0.9201949511137151	0.6736272976841651	0.970889392247209	0.914498806849149	0.885754478646878	0.87859756598489	0.9402254557342941	0.8741155125907559
LHPP	0.884816615092419	0.8447715450014581	0.5179960280032859	0.609313818301327	0.42526274022023297	0.8202598696351171	0.5181067258350129	0.471490671482949	0.875033087605837	0.561359509668771
LHX1	0.655465560655965	0.0457111299772495	0.8013610092778909	0.507235188143633	0.20221298296001503	0.00603410110581437	null	null	0.298635694887546	0.5497988511434361
LHX2	0.735700415722691	0.969109766317509	null	0.628408240080244	0.924402708302542	null	0.609874472158254	0.6264226356414189	0.894020041788688	0.7950707944623259
LHX3	0.136675688794443	0.380911299481548	0.5177746960060571	0.564464033016606	0.21410087336016898	0.22489621039681698	0.626131556121893	0.281713424721507	0.161717045182269	0.37418391298713
LHX4	0.532300222597877	0.37362433332864003	0.875239178155983	0.23839128040691604	0.538233708860586	0.540302049888665	0.579495704045499	0.19039415875301302	0.5167274587627539	0.5594547336457529
LHX5	0.40429592519803204	0.594243426762734	0.653402319681239	0.787665466269129	0.6921257608700719	0.690804106744999	0.5291151335276539	0.405422617091785	0.918851634090302	0.43613905954757504
LHX6	0.19358394854064004	0.17094929510675103	0.475870330211331	0.0241772306786305	0.428137965768969	0.31994778211028	0.47561790667103904	0.0409607601865611	0.6167942675351229	0.0020486262304864303
LHX8	0.0129758160330773	0.14980692730478198	null	0.417376509367228	0.48548507248403994	0.338155115419997	null	0.178554617499608	0.459072868525685	null
LHX9	0.679697999173286	0.6354054813620389	0.8392433083455871	0.656434975186984	0.9203642684618969	null	0.6797517469217751	0.322506362747463	0.438067064260961	0.8212237128255351
LIAS	0.353999429148738	0.773588106171197	0.600698948070432	0.600703734839406	0.345471979488006	0.631434934034768	0.7316249675750641	0.3354836120409939	0.7507566891306842	0.600703734839406
LIF	0.21462915826531198	null	0.5567016676214169	0.369133022720956	0.614518458225083	0.159342556080746	0.669776378272847	0.8685087123631919	null	null
LIFR	0.7013397314582309	0.44432519326258296	0.22346603097661	0.586250414729384	0.9100030156332719	0.616713564000081	0.2165768493567	0.49577698087788297	0.586000082279604	null
LIG1	0.550626052360276	0.564572997343455	0.39135786703409203	0.568052124118655	0.7878680644924391	0.7436833185893209	0.39466147056963397	0.548875854530265	0.656497130180325	0.8601266336526581
LIG3	0.14024360721906198	0.117893003184976	0.0623894511417869	0.0011516846394978599	0.123757979555755	0.20001341124655606	0.0635468213924894	0.0877829056038184	0.246954967431658	0.117893003184976
LIG4	0.21707090385944602	0.0727109067008429	0.277092524190445	0.0183373714700876	0.15149735349015198	0.213515955963783	0.168621372435401	0.262106950359008	0.165742394032182	0.10012424883336099
LILRA1	0.8419013546582541	0.795065449268332	0.7440498128256209	0.8153677494623008	0.9004840274165291	0.22332504510982898	0.718007533114491	0.71799806631001	0.602212196585214	0.501947042069528
LILRA2	0.885170897027085	0.455945439518345	0.588795628166147	0.75398629720805	0.76945944719091	0.8143561433627571	0.820080876454153	0.8200692074673539	0.862526723369009	0.7095379343804641
LILRA4	0.04437982847040799	0.0606822025140099	0.0483446234114031	0.0531669072047253	0.0671533832113968	0.0606822025140099	0.0606822025140099	0.0606912468702848	0.0730725886043419	0.0567843255680549
LILRA5	0.5677851228074089	0.634290910844035	0.763626022715815	0.655880684887814	0.909066414557741	0.7579866255702479	0.7579866255702479	0.7579760085373779	0.670894995925204	0.7579866255702479
LILRA6	0.725390952873624	0.8278487563218929	0.827837036798885	0.278100226219016	0.716280508266935	0.8278487563218929	0.8278487563218929	0.827837036798885	0.549230710686912	0.8278487563218929
LILRB1	0.276594625962669	0.0614099767847188	0.112845870298098	0.347161501823451	0.0257840771476203	0.13511261055560903	0.0614099767847188	0.180825237819825	0.0160998657873927	0.38760214150968797
LILRB2	0.434714668778331	0.674861693813944	0.48621520229803705	0.4940395576309489	0.299085859059742	0.283793215476099	0.5092987584218279	0.457636892895266	0.23523469873957897	0.175647703051451
LILRB3	0.9756691781169209	0.8195873126372459	0.8962606478630859	0.8078869654039359	0.6124523874452901	0.8195873126372459	0.989706612706699	0.9660049281513359	0.8464447259176071	0.8195873126372459
LILRB4	0.222353008837427	0.41839165886190205	0.497097432990734	0.9329082565637159	0.522457742274018	0.6440707380471	0.48385487681797296	0.6242599718538779	0.453618678074867	0.8779024390780421
LILRB5	0.8455044722921958	0.17461818639865698	0.8032098879808821	0.39817248169529706	0.9251720654269939	0.803221378414907	0.803221378414907	0.8032098879808821	0.539354492508308	0.47221813415633795
LIM2	0.30617128767457696	0.97990048843025	null	0.5538644509860461	0.48404489831341707	0.405347201496556	null	0.513265185037684	0.7434833451351109	null
LIMA1	0.0838538194197715	0.424144935746058	0.584705668903169	0.222289860208874	0.181239934884151	0.34271397545238	0.326934803760403	0.3370181249434339	0.0254013049694037	0.46328239803725896
LIMCH1	0.826331481472266	0.522099467230543	0.569258452559878	0.318614753503695	0.553960403195621	0.687966182298014	0.20078110563180104	0.42642351385804994	0.31016682435947196	0.511659451222397
LIMD1	0.747253168700971	0.503876536810818	0.715102891154355	0.24486056007346899	0.371754924157971	0.771177834989423	0.338494506802419	0.632943030341092	0.43313005541712396	0.512145540909534
LIMD1-AS1	0.490927074447692	0.49092663375486	0.490927074447692	0.49092663375486	0.49092663375486	0.49092663375486	0.49092663375486	0.490927074447692	0.49092663375486	0.49092663375486
LIMD2	0.00335072395874944	0.0005097353685321731	0.000510024164234484	0.0014280350375521801	0.0128893076007956	0.0005097353685321731	0.0435625677816909	0.0500269230331763	0.0005097353685321731	0.0005097353685321731
LIME1	0.8533217859509921	0.638864010819412	0.644829202457766	0.43777213203759996	0.837812017591748	0.638864010819412	0.681250357175146	0.8229639507735419	0.534147673364756	0.638864010819412
LIMK1	0.741435493637843	0.8676957631176441	0.7010974457218591	0.7653953492499559	0.795422165416249	0.628658091817109	0.9020657813556651	0.773973889473452	0.697288977942156	0.6408956316942479
LIMK2	0.0140167705152257	0.126615905149653	0.027166313621985	0.142719297563111	0.0477169977181984	0.0130690422256607	0.13356126777593302	0.22884827922491502	0.228793157132093	0.196336748131642
LIMS1	0.11901900555481199	0.16825649438086698	0.114039622346313	0.202502280492673	0.19416104579781499	0.13640240683313198	0.0565203436659742	0.14333476571768697	0.0576424059116363	0.11012335289904701
LIMS2	0.909752732314087	0.990936762449379	0.9584609550396171	0.9003365962027009	0.949018066428682	0.845432350401227	0.7889368829308441	0.899535907577588	0.910637637102222	0.6725714196555629
LIN28A	0.0364654890679454	0.500747853524611	0.896193214284183	0.4717966467634311	0.657414796220473	null	0.764335788672564	0.44149302793011896	0.4495709784824721	0.42628953811556397
LIN28B	0.826753979657408	0.739091396272625	0.9328858380730981	0.7918585998095949	0.5804261641325861	null	0.8333462860833779	0.7304558060062529	0.798384556216743	null
LIN37	0.989164561532197	0.9810122304423019	0.9810075597706179	0.9810122304423019	0.7484817500194829	0.9810122304423019	0.9810122304423019	0.9810075597706179	0.9953820589823921	0.9810122304423019
LIN52	0.6175415198613621	0.6736618830242579	0.49886769545456394	0.665403987507861	0.9465952201379929	0.548463227455664	0.781234474983658	0.509787577540175	0.859727571293875	0.6198826233985071
LIN54	0.39087556633842496	0.20932253221575603	0.0525410958075392	0.157704393319879	0.529222541685439	0.20254486141998002	0.0514794346895789	0.14362344793970902	0.150098118342657	0.0790949163310613
LIN7A	0.48558738089416703	0.34081292446710804	0.394725430881448	0.355187548367552	0.66098820163912	0.264700437269142	0.22561199709269103	0.65728948297853	0.698077801441244	0.264700437269142
LIN7B	0.32885274305476003	null	0.545866765257476	0.22743582595879602	0.44220166641484604	null	0.546345023073741	0.615355645771393	0.28797100649439195	0.340681021889535
LIN7C	0.0498266952697742	0.18697526225431302	0.0772372675085725	0.17767292176111601	0.195145749834559	0.0820750607459428	0.23021649719654003	0.0838262927311259	0.12089447967694901	0.0766511878643946
LIN9	0.444958734862851	0.287256309919604	0.165358858153629	0.330678079766463	0.0924131405503007	0.165347112181767	0.0478934299254275	0.135323484958216	0.10051641785861601	0.17843868518356
LINC-PINT	0.635759849780809	0.6357661843628101	0.635759849780809	0.6357661843628101	0.6357661843628101	0.6357661843628101	0.6357661843628101	0.635759849780809	0.6357661843628101	0.6357661843628101
LINC00092	0.300012318667484	0.300003461437278	0.300012318667484	0.300003461437278	0.300003461437278	0.300003461437278	0.300003461437278	0.300012318667484	0.300003461437278	0.300003461437278
LINC00115	0.177611578914782	0.177599892640442	0.177611578914782	0.177599892640442	0.177599892640442	0.177599892640442	0.177599892640442	0.177611578914782	0.177599892640442	0.177599892640442
LINC00173	0.178226430440222	0.17821474856948602	0.178226430440222	0.17821474856948602	0.17821474856948602	0.17821474856948602	0.17821474856948602	0.178226430440222	0.17821474856948602	0.17821474856948602
LINC00174	0.6027480192868779	0.6027528989839821	0.6027480192868779	0.6027528989839821	0.6027528989839821	0.6027528989839821	0.6027528989839821	0.6027480192868779	0.6027528989839821	0.6027528989839821
LINC00189	0.728240871281595	0.7282506611542899	0.728240871281595	0.7282506611542899	0.7282506611542899	0.7282506611542899	0.7282506611542899	0.728240871281595	0.7282506611542899	0.7282506611542899
LINC00200	0.238497601959582	0.23848689887988395	0.238497601959582	0.23848689887988395	0.23848689887988395	0.23848689887988395	0.23848689887988395	0.238497601959582	0.23848689887988395	0.23848689887988395
LINC00205	0.11694459672482699	0.11693323765955901	0.11694459672482699	0.11693323765955901	0.11693323765955901	0.11693323765955901	0.11693323765955901	0.11694459672482699	0.11693323765955901	0.11693323765955901
LINC00211	0.0287787475263836	0.0287726836229803	0.0287787475263836	0.0287726836229803	0.0287726836229803	0.0287726836229803	0.0287726836229803	0.0287787475263836	0.0287726836229803	0.0287726836229803
LINC00216	0.689340446859097	0.689348920968482	0.689340446859097	0.689348920968482	0.689348920968482	0.689348920968482	0.689348920968482	0.689340446859097	0.689348920968482	0.689348920968482
LINC00235	0.209310918653452	0.20929961647770104	0.209310918653452	0.20929961647770104	0.20929961647770104	0.20929961647770104	0.20929961647770104	0.209310918653452	0.20929961647770104	0.20929961647770104
LINC00243	0.588826382904132	0.588830626116765	0.588826382904132	0.588830626116765	0.588830626116765	0.588830626116765	0.588830626116765	0.588826382904132	0.588830626116765	0.588830626116765
LINC00265	0.9565362272531791	0.9565438917226	0.9565362272531791	0.9565438917226	0.9565438917226	0.9565438917226	0.9565438917226	0.9565362272531791	0.9565438917226	0.9565438917226
LINC00294	0.365988231101813	0.36598197134437005	0.365988231101813	0.36598197134437005	0.36598197134437005	0.36598197134437005	0.36598197134437005	0.365988231101813	0.36598197134437005	0.36598197134437005
LINC00299	0.0059931503942341705	0.005991077421090171	0.0059931503942341705	0.005991077421090171	0.005991077421090171	0.005991077421090171	0.005991077421090171	0.0059931503942341705	0.005991077421090171	0.005991077421090171
LINC00324	0.209558787747657	0.209547489744077	0.209558787747657	0.209547489744077	0.209547489744077	0.209547489744077	0.209547489744077	0.209558787747657	0.209547489744077	0.209547489744077
LINC00339	0.38614421099229	0.386138832493692	0.38614421099229	0.386138832493692	0.386138832493692	0.386138832493692	0.386138832493692	0.38614421099229	0.386138832493692	0.386138832493692
LINC00342	0.5505302322919949	0.5505326739141221	0.5505302322919949	0.5505326739141221	0.5505326739141221	0.5505326739141221	0.5505326739141221	0.5505302322919949	0.5505326739141221	0.5505326739141221
LINC00343	0.189383615648589	0.189372035658506	0.189383615648589	0.189372035658506	0.189372035658506	0.189372035658506	0.189372035658506	0.189383615648589	0.189372035658506	0.189372035658506
LINC00355	0.7917972758208829	0.7918085964442221	0.7917972758208829	0.7918085964442221	0.7918085964442221	0.7918085964442221	0.7918085964442221	0.7917972758208829	0.7918085964442221	0.7918085964442221
LINC00402	1.34894045630971e-05	1.34772670266086e-05	1.34894045630971e-05	1.34772670266086e-05	1.34772670266086e-05	1.34772670266086e-05	1.34772670266086e-05	1.34894045630971e-05	1.34772670266086e-05	1.34772670266086e-05
LINC00426	0.7632170652788721	0.763227809199783	0.7632170652788721	0.763227809199783	0.763227809199783	0.763227809199783	0.763227809199783	0.7632170652788721	0.763227809199783	0.763227809199783
LINC00461	0.975933531855475	0.975938965963873	0.975933531855475	0.975938965963873	0.975938965963873	0.975938965963873	0.975938965963873	0.975933531855475	0.975938965963873	0.975938965963873
LINC00467	0.21352175531782397	0.213510526275279	0.21352175531782397	0.213510526275279	0.213510526275279	0.213510526275279	0.213510526275279	0.21352175531782397	0.213510526275279	0.213510526275279
LINC00472	0.591128205437549	0.5911325546866011	0.591128205437549	0.5911325546866011	0.5911325546866011	0.5911325546866011	0.5911325546866011	0.591128205437549	0.5911325546866011	0.5911325546866011
LINC00482	0.220291432124054	0.220280330455015	0.220291432124054	0.220280330455015	0.220280330455015	0.220280330455015	0.220280330455015	0.220291432124054	0.220280330455015	0.220280330455015
LINC00484	0.551149913075799	0.5511523843108249	0.551149913075799	0.5511523843108249	0.5511523843108249	0.5511523843108249	0.5511523843108249	0.551149913075799	0.5511523843108249	0.5511523843108249
LINC00494	0.5599882055211639	0.5599910977225611	0.5599882055211639	0.5599910977225611	0.5599910977225611	0.5599910977225611	0.5599910977225611	0.5599882055211639	0.5599910977225611	0.5599910977225611
LINC00499	0.9869758681941071	0.986979492774774	0.9869758681941071	0.986979492774774	0.986979492774774	0.986979492774774	0.986979492774774	0.9869758681941071	0.986979492774774	0.986979492774774
LINC00504	0.26046556901080803	0.26045544462918696	0.26046556901080803	0.26045544462918696	0.26045544462918696	0.26045544462918696	0.26045544462918696	0.26046556901080803	0.26045544462918696	0.26045544462918696
LINC00506	0.9634240670646529	0.963431040131608	0.9634240670646529	0.963431040131608	0.963431040131608	0.963431040131608	0.963431040131608	0.9634240670646529	0.963431040131608	0.963431040131608
LINC00511	0.788725033528458	0.7887363021870029	0.788725033528458	0.7887363021870029	0.7887363021870029	0.7887363021870029	0.7887363021870029	0.788725033528458	0.7887363021870029	0.7887363021870029
LINC00513	0.285147435002508	0.28513807096216703	0.285147435002508	0.28513807096216703	0.28513807096216703	0.28513807096216703	0.28513807096216703	0.285147435002508	0.28513807096216703	0.28513807096216703
LINC00528	0.8399707443197271	0.839982498760664	0.8399707443197271	0.839982498760664	0.839982498760664	0.839982498760664	0.839982498760664	0.8399707443197271	0.839982498760664	0.839982498760664
LINC00534	0.690961498923504	0.690970032387268	0.690961498923504	0.690970032387268	0.690970032387268	0.690970032387268	0.690970032387268	0.690961498923504	0.690970032387268	0.690970032387268
LINC00539	0.925538518330043	0.9255483890883242	0.925538518330043	0.9255483890883242	0.9255483890883242	0.9255483890883242	0.9255483890883242	0.925538518330043	0.9255483890883242	0.9255483890883242
LINC00540	0.37623996380795205	0.37623414817247	0.37623996380795205	0.37623414817247	0.37623414817247	0.37623414817247	0.37623414817247	0.37623996380795205	0.37623414817247	0.37623414817247
LINC00543	0.7839865974043141	0.7839977809488359	0.7839865974043141	0.7839977809488359	0.7839977809488359	0.7839977809488359	0.7839977809488359	0.7839865974043141	0.7839977809488359	0.7839977809488359
LINC00570	0.0378637206442441	0.0378566110442169	0.0378637206442441	0.0378566110442169	0.0378566110442169	0.0378566110442169	0.0378566110442169	0.0378637206442441	0.0378566110442169	0.0378566110442169
LINC00598	0.37341567870148906	0.373409739832385	0.37341567870148906	0.373409739832385	0.373409739832385	0.373409739832385	0.373409739832385	0.37341567870148906	0.373409739832385	0.373409739832385
LINC00608	0.9446038205478821	0.9446124867737671	0.9446038205478821	0.9446124867737671	0.9446124867737671	0.9446124867737671	0.9446124867737671	0.9446038205478821	0.9446124867737671	0.9446124867737671
LINC00624	0.22969372705019	0.229682821403196	0.22969372705019	0.229682821403196	0.229682821403196	0.229682821403196	0.229682821403196	0.22969372705019	0.229682821403196	0.229682821403196
LINC00638	0.6695753876898891	0.669583110588115	0.6695753876898891	0.669583110588115	0.669583110588115	0.669583110588115	0.669583110588115	0.6695753876898891	0.669583110588115	0.669583110588115
LINC00639	0.469033114408774	0.46903161304191904	0.469033114408774	0.46903161304191904	0.46903161304191904	0.46903161304191904	0.46903161304191904	0.469033114408774	0.46903161304191904	0.46903161304191904
LINC00641	0.575886177457527	0.575889819266329	0.575886177457527	0.575889819266329	0.575889819266329	0.575889819266329	0.575889819266329	0.575886177457527	0.575889819266329	0.575889819266329
LINC00649	0.18516999218788102	0.185158368920083	0.18516999218788102	0.185158368920083	0.185158368920083	0.185158368920083	0.185158368920083	0.18516999218788102	0.185158368920083	0.185158368920083
LINC00654	0.16720699939135902	0.16719525890201	0.16720699939135902	0.16719525890201	0.16719525890201	0.16719525890201	0.16719525890201	0.16720699939135902	0.16719525890201	0.16719525890201
LINC00662	0.6366225937030079	0.6366289651128679	0.6366225937030079	0.6366289651128679	0.6366289651128679	0.6366289651128679	0.6366289651128679	0.6366225937030079	0.6366289651128679	0.6366289651128679
LINC00663	0.12579395347758698	0.125782437473231	0.12579395347758698	0.125782437473231	0.125782437473231	0.125782437473231	0.125782437473231	0.12579395347758698	0.125782437473231	0.125782437473231
LINC00664	0.15996840432365	0.15995664985020802	0.15996840432365	0.15995664985020802	0.15995664985020802	0.15995664985020802	0.15995664985020802	0.15996840432365	0.15995664985020802	0.15995664985020802
LINC00665	0.380501367887981	0.38049573940623405	0.380501367887981	0.38049573940623405	0.38049573940623405	0.38049573940623405	0.38049573940623405	0.380501367887981	0.38049573940623405	0.38049573940623405
LINC00667	0.725886175784627	0.725895892994145	0.725886175784627	0.725895892994145	0.725895892994145	0.725895892994145	0.725895892994145	0.725886175784627	0.725895892994145	0.725895892994145
LINC00671	0.0939812210246972	0.0939704961806445	0.0939812210246972	0.0939704961806445	0.0939704961806445	0.0939704961806445	0.0939704961806445	0.0939812210246972	0.0939704961806445	0.0939704961806445
LINC00672	0.0494888542406311	0.256259878138891	0.10793077949280999	0.115016517492475	0.324731918387414	0.324731918387414	0.297611233352548	0.171773746564557	0.324731918387414	0.518643272403727
LINC00680	0.859998620118745	0.8600103012124799	0.859998620118745	0.8600103012124799	0.8600103012124799	0.8600103012124799	0.8600103012124799	0.859998620118745	0.8600103012124799	0.8600103012124799
LINC00683	0.513828813696746	0.5138294852406721	0.513828813696746	0.5138294852406721	0.5138294852406721	0.5138294852406721	0.5138294852406721	0.513828813696746	0.5138294852406721	0.5138294852406721
LINC00689	0.0892979566533788	0.0892874072405603	0.0892979566533788	0.0892874072405603	0.0892874072405603	0.0892874072405603	0.0892874072405603	0.0892979566533788	0.0892874072405603	0.0892874072405603
LINC00707	0.574051353803705	0.574054909661302	0.574051353803705	0.574054909661302	0.574054909661302	0.574054909661302	0.574054909661302	0.574051353803705	0.574054909661302	0.574054909661302
LINC00824	0.771743323200543	0.7717542601980419	0.771743323200543	0.7717542601980419	0.7717542601980419	0.7717542601980419	0.7717542601980419	0.771743323200543	0.7717542601980419	0.7717542601980419
LINC00847	0.237273218261661	0.23726248595129198	0.237273218261661	0.23726248595129198	0.23726248595129198	0.23726248595129198	0.23726248595129198	0.237273218261661	0.23726248595129198	0.23726248595129198
LINC00852	0.651191254995673	0.651198237724067	0.651191254995673	0.651198237724067	0.651198237724067	0.651198237724067	0.651198237724067	0.651191254995673	0.651198237724067	0.651198237724067
LINC00861	0.0693766109701099	0.0693670210352313	0.0693766109701099	0.0693670210352313	0.0693670210352313	0.0693670210352313	0.0693670210352313	0.0693766109701099	0.0693670210352313	0.0693670210352313
LINC00862	0.264425645323388	0.26441563554158	0.264425645323388	0.26441563554158	0.26441563554158	0.26441563554158	0.26441563554158	0.264425645323388	0.26441563554158	0.26441563554158
LINC00863	0.39838896114548	0.398384132978318	0.39838896114548	0.398384132978318	0.398384132978318	0.398384132978318	0.398384132978318	0.39838896114548	0.398384132978318	0.398384132978318
LINC00865	0.308790247738992	0.30878170521730197	0.308790247738992	0.30878170521730197	0.30878170521730197	0.30878170521730197	0.30878170521730197	0.308790247738992	0.30878170521730197	0.30878170521730197
LINC00869	0.478512999827458	0.478511956984539	0.478512999827458	0.478511956984539	0.478511956984539	0.478511956984539	0.478511956984539	0.478512999827458	0.478511956984539	0.478511956984539
LINC00877	0.0866894281522266	0.0866789840853995	0.0866894281522266	0.0866789840853995	0.0866789840853995	0.0866789840853995	0.0866789840853995	0.0866894281522266	0.0866789840853995	0.0866789840853995
LINC00882	0.30025680405928695	0.30024795544474897	0.30025680405928695	0.30024795544474897	0.30024795544474897	0.30024795544474897	0.30024795544474897	0.30025680405928695	0.30024795544474897	0.30024795544474897
LINC00886	0.556478041895612	0.556480767231735	0.556478041895612	0.556480767231735	0.556480767231735	0.556480767231735	0.556480767231735	0.556478041895612	0.556480767231735	0.556480767231735
LINC00887	0.48177445071488106	0.481773565921695	0.48177445071488106	0.481773565921695	0.481773565921695	0.481773565921695	0.481773565921695	0.48177445071488106	0.481773565921695	0.481773565921695
LINC00896	0.915575867165049	0.915586215129782	0.915575867165049	0.915586215129782	0.915586215129782	0.915586215129782	0.915586215129782	0.915575867165049	0.915586215129782	0.915586215129782
LINC00899	0.6164758499836249	0.616481344852267	0.6164758499836249	0.616481344852267	0.616481344852267	0.616481344852267	0.616481344852267	0.6164758499836249	0.616481344852267	0.616481344852267
LINC00900	0.5814397977453559	0.581443698719384	0.5814397977453559	0.581443698719384	0.581443698719384	0.581443698719384	0.581443698719384	0.5814397977453559	0.581443698719384	0.581443698719384
LINC00906	0.438844014611905	0.438841066997089	0.438844014611905	0.438841066997089	0.438841066997089	0.438841066997089	0.438841066997089	0.438844014611905	0.438841066997089	0.438841066997089
LINC00910	0.5764180892191679	0.576421755915352	0.5764180892191679	0.576421755915352	0.576421755915352	0.576421755915352	0.576421755915352	0.5764180892191679	0.576421755915352	0.576421755915352
LINC00921	0.346766696672768	0.34675962993134	0.346766696672768	0.34675962993134	0.34675962993134	0.34675962993134	0.34675962993134	0.346766696672768	0.34675962993134	0.34675962993134
LINC00923	0.23553316969510701	0.235522396423962	0.23553316969510701	0.235522396423962	0.235522396423962	0.235522396423962	0.235522396423962	0.23553316969510701	0.235522396423962	0.235522396423962
LINC00926	1.15253090364114e-05	1.15147705962086e-05	1.15253090364114e-05	1.15147705962086e-05	1.15147705962086e-05	1.15147705962086e-05	1.15147705962086e-05	1.15253090364114e-05	1.15147705962086e-05	1.15147705962086e-05
LINC00941	0.973927937089345	0.973933647636478	0.973927937089345	0.973933647636478	0.973933647636478	0.973933647636478	0.973933647636478	0.973927937089345	0.973933647636478	0.973933647636478
LINC00943	0.23886082096017397	0.238850126616322	0.23886082096017397	0.238850126616322	0.238850126616322	0.238850126616322	0.238850126616322	0.23886082096017397	0.238850126616322	0.238850126616322
LINC00944	0.419757042064548	0.41975319681279205	0.419757042064548	0.41975319681279205	0.41975319681279205	0.41975319681279205	0.41975319681279205	0.419757042064548	0.41975319681279205	0.41975319681279205
LINC00954	0.345057077456443	0.34504994071099393	0.345057077456443	0.34504994071099393	0.34504994071099393	0.34504994071099393	0.34504994071099393	0.345057077456443	0.34504994071099393	0.34504994071099393
LINC00957	0.136209789419284	0.13619814253926502	0.136209789419284	0.13619814253926502	0.13619814253926502	0.13619814253926502	0.13619814253926502	0.136209789419284	0.13619814253926502	0.13619814253926502
LINC00958	0.30135611497305603	0.301347305206084	0.30135611497305603	0.301347305206084	0.301347305206084	0.301347305206084	0.301347305206084	0.30135611497305603	0.301347305206084	0.301347305206084
LINC00960	0.8370933314914921	0.8371050827298591	0.8370933314914921	0.8371050827298591	0.8371050827298591	0.8371050827298591	0.8371050827298591	0.8370933314914921	0.8371050827298591	0.8371050827298591
LINC00963	0.262390939101337	0.262380870066251	0.262390939101337	0.262380870066251	0.262380870066251	0.262380870066251	0.262380870066251	0.262390939101337	0.262380870066251	0.262380870066251
LINC00989	0.59816446165435	0.598169133108686	0.59816446165435	0.598169133108686	0.598169133108686	0.598169133108686	0.598169133108686	0.59816446165435	0.598169133108686	0.598169133108686
LINC00997	0.571397733505307	0.571401164781158	0.571397733505307	0.571401164781158	0.571401164781158	0.571401164781158	0.571401164781158	0.571397733505307	0.571401164781158	0.571401164781158
LINC01002	0.153557112054111	0.15354536254368498	0.153557112054111	0.15354536254368498	0.15354536254368498	0.15354536254368498	0.15354536254368498	0.153557112054111	0.15354536254368498	0.15354536254368498
LINC01003	0.706342522244062	0.706351600302065	0.706342522244062	0.706351600302065	0.706351600302065	0.706351600302065	0.706351600302065	0.706342522244062	0.706351600302065	0.706351600302065
LINC01011	0.33891784242866196	0.33891045686198196	0.33891784242866196	0.33891045686198196	0.33891045686198196	0.33891045686198196	0.33891045686198196	0.33891784242866196	0.33891045686198196	0.33891045686198196
LINC01012	0.978176163066603	0.978181271829832	0.978176163066603	0.978181271829832	0.978181271829832	0.978181271829832	0.978181271829832	0.978176163066603	0.978181271829832	0.978181271829832
LINC01013	0.0282558027073053	0.0282498054045102	0.0282558027073053	0.0282498054045102	0.0282498054045102	0.0282498054045102	0.0282498054045102	0.0282558027073053	0.0282498054045102	0.0282498054045102
LINC01036	0.288008107261473	0.28799883807608506	0.288008107261473	0.28799883807608506	0.28799883807608506	0.28799883807608506	0.28799883807608506	0.288008107261473	0.28799883807608506	0.28799883807608506
LINC01089	0.948029948852749	0.948038349952697	0.948029948852749	0.948038349952697	0.948038349952697	0.948038349952697	0.948038349952697	0.948029948852749	0.948038349952697	0.948038349952697
LINC01094	0.0274103504252077	0.0274044624589182	0.0274103504252077	0.0274044624589182	0.0274044624589182	0.0274044624589182	0.0274044624589182	0.0274103504252077	0.0274044624589182	0.0274044624589182
LINC01115	0.3926542848536079	0.39264919765672707	0.3926542848536079	0.39264919765672707	0.39264919765672707	0.39264919765672707	0.39264919765672707	0.3926542848536079	0.39264919765672707	0.39264919765672707
LINC01116	0.775145144819625	0.775156154052394	0.775145144819625	0.775156154052394	0.775156154052394	0.775156154052394	0.775156154052394	0.775145144819625	0.775156154052394	0.775156154052394
LINC01126	0.861705760374497	0.8617174269168629	0.861705760374497	0.8617174269168629	0.8617174269168629	0.8617174269168629	0.8617174269168629	0.861705760374497	0.8617174269168629	0.8617174269168629
LINC01127	0.841450927222203	0.8414626820349941	0.841450927222203	0.8414626820349941	0.8414626820349941	0.8414626820349941	0.8414626820349941	0.841450927222203	0.8414626820349941	0.8414626820349941
LINC01128	0.36913102902098904	0.369124904464462	0.36913102902098904	0.369124904464462	0.369124904464462	0.369124904464462	0.369124904464462	0.36913102902098904	0.369124904464462	0.369124904464462
LINC01134	0.17372682507692902	0.173715114022641	0.17372682507692902	0.173715114022641	0.173715114022641	0.173715114022641	0.173715114022641	0.17372682507692902	0.173715114022641	0.173715114022641
LINC01135	0.8429501874035941	0.842961941695323	0.8429501874035941	0.842961941695323	0.842961941695323	0.842961941695323	0.842961941695323	0.8429501874035941	0.842961941695323	0.842961941695323
LINC01138	0.70240202159953	0.7024109634383922	0.70240202159953	0.7024109634383922	0.7024109634383922	0.7024109634383922	0.7024109634383922	0.70240202159953	0.7024109634383922	0.7024109634383922
LINC01144	0.330812551160085	0.33080484348898903	0.330812551160085	0.33080484348898903	0.33080484348898903	0.33080484348898903	0.33080484348898903	0.330812551160085	0.33080484348898903	0.33080484348898903
LINC01176	0.569548791782907	0.5695521360688051	0.569548791782907	0.5695521360688051	0.5695521360688051	0.5695521360688051	0.5695521360688051	0.569548791782907	0.5695521360688051	0.5695521360688051
LINC01191	0.0284825951665178	0.0284765688849316	0.0284825951665178	0.0284765688849316	0.0284765688849316	0.0284765688849316	0.0284765688849316	0.0284825951665178	0.0284765688849316	0.0284765688849316
LINC01205	0.527927662506145	0.527929017032184	0.527927662506145	0.527929017032184	0.527929017032184	0.527929017032184	0.527929017032184	0.527927662506145	0.527929017032184	0.527929017032184
LINC01206	0.517857026355957	0.517857893282694	0.517857026355957	0.517857893282694	0.517857893282694	0.517857893282694	0.517857893282694	0.517857026355957	0.517857893282694	0.517857893282694
LINC01215	0.240534174754137	0.24052352103439498	0.240534174754137	0.24052352103439498	0.24052352103439498	0.24052352103439498	0.24052352103439498	0.240534174754137	0.24052352103439498	0.24052352103439498
LINC01220	0.937661656980619	0.937670811633202	0.937661656980619	0.937670811633202	0.937670811633202	0.937670811633202	0.937670811633202	0.937661656980619	0.937670811633202	0.937670811633202
LINC01224	0.0230290500716325	0.0230237642368424	0.0230290500716325	0.0230237642368424	0.0230237642368424	0.0230237642368424	0.0230237642368424	0.0230290500716325	0.0230237642368424	0.0230237642368424
LINC01226	0.144270753589483	0.144259042075489	0.144270753589483	0.144259042075489	0.144259042075489	0.144259042075489	0.144259042075489	0.144270753589483	0.144259042075489	0.144259042075489
LINC01232	0.0146724263934923	0.0146684937072872	0.0146724263934923	0.0146684937072872	0.0146684937072872	0.0146684937072872	0.0146684937072872	0.0146724263934923	0.0146684937072872	0.0146684937072872
LINC01234	0.735430124639152	0.7354401301912808	0.735430124639152	0.7354401301912808	0.7354401301912808	0.7354401301912808	0.7354401301912808	0.735430124639152	0.7354401301912808	0.7354401301912808
LINC01237	0.0834739905833156	0.0834636842383981	0.0834739905833156	0.0834636842383981	0.0834636842383981	0.0834636842383981	0.0834636842383981	0.0834739905833156	0.0834636842383981	0.0834636842383981
LINC01238	0.0542374207805244	0.0542288423470842	0.0542374207805244	0.0542288423470842	0.0542288423470842	0.0542288423470842	0.0542288423470842	0.0542374207805244	0.0542288423470842	0.0542288423470842
LINC01270	0.0381476900153859	0.0381405507803206	0.0381476900153859	0.0381405507803206	0.0381405507803206	0.0381405507803206	0.0381405507803206	0.0381476900153859	0.0381405507803206	0.0381405507803206
LINC01271	0.22359610734704996	0.22358507210073603	0.22359610734704996	0.22358507210073603	0.22358507210073603	0.22358507210073603	0.22358507210073603	0.22359610734704996	0.22358507210073603	0.22358507210073603
LINC01287	0.782978888161588	0.7829900528440731	0.782978888161588	0.7829900528440731	0.7829900528440731	0.7829900528440731	0.7829900528440731	0.782978888161588	0.7829900528440731	0.7829900528440731
LINC01291	0.7006670294217869	0.700675910546197	0.7006670294217869	0.700675910546197	0.700675910546197	0.700675910546197	0.700675910546197	0.7006670294217869	0.700675910546197	0.700675910546197
LINC01293	0.834484231108205	0.8344959766647672	0.834484231108205	0.8344959766647672	0.8344959766647672	0.8344959766647672	0.8344959766647672	0.834484231108205	0.8344959766647672	0.8344959766647672
LINC01303	0.518517441326604	0.518518340270007	0.518517441326604	0.518518340270007	0.518518340270007	0.518518340270007	0.518518340270007	0.518517441326604	0.518518340270007	0.518518340270007
LINC01311	0.693235423006206	0.693244039119193	0.693235423006206	0.693244039119193	0.693244039119193	0.693244039119193	0.693244039119193	0.693235423006206	0.693244039119193	0.693244039119193
LINC01347	0.4300758950863329	0.430072533130394	0.4300758950863329	0.430072533130394	0.430072533130394	0.430072533130394	0.430072533130394	0.4300758950863329	0.430072533130394	0.430072533130394
LINC01355	0.39867416031628294	0.39866934508803703	0.39867416031628294	0.39866934508803703	0.39866934508803703	0.39866934508803703	0.39866934508803703	0.39867416031628294	0.39866934508803703	0.39866934508803703
LINC01359	0.8133606471154109	0.8133722559393599	0.8133606471154109	0.8133722559393599	0.8133722559393599	0.8133722559393599	0.8133722559393599	0.8133606471154109	0.8133722559393599	0.8133722559393599
LINC01409	0.326973148881817	0.32696529129450896	0.326973148881817	0.32696529129450896	0.32696529129450896	0.32696529129450896	0.32696529129450896	0.326973148881817	0.32696529129450896	0.32696529129450896
LINC01422	0.255821055207318	0.255810800264114	0.255821055207318	0.255810800264114	0.255810800264114	0.255810800264114	0.255810800264114	0.255821055207318	0.255810800264114	0.255810800264114
LINC01451	0.0318656649738878	0.0318592231012922	0.0318656649738878	0.0318592231012922	0.0318592231012922	0.0318592231012922	0.0318592231012922	0.0318656649738878	0.0318592231012922	0.0318592231012922
LINC01465	0.8863137638952749	0.886325053773966	0.8863137638952749	0.886325053773966	0.886325053773966	0.886325053773966	0.886325053773966	0.8863137638952749	0.886325053773966	0.886325053773966
LINC01476	0.27277003076723	0.27276027196985303	0.27277003076723	0.27276027196985303	0.27276027196985303	0.27276027196985303	0.27276027196985303	0.27277003076723	0.27276027196985303	0.27276027196985303
LINC01480	0.17558748648713599	0.17557578664149198	0.17558748648713599	0.17557578664149198	0.17557578664149198	0.17557578664149198	0.17557578664149198	0.17558748648713599	0.17557578664149198	0.17557578664149198
LINC01485	0.0801657292985595	0.0801555740976822	0.0801657292985595	0.0801555740976822	0.0801555740976822	0.0801555740976822	0.0801555740976822	0.0801657292985595	0.0801555740976822	0.0801555740976822
LINC01503	0.0664306675665988	0.0664212529503167	0.0664306675665988	0.0664212529503167	0.0664212529503167	0.0664212529503167	0.0664212529503167	0.0664306675665988	0.0664212529503167	0.0664212529503167
LINC01504	0.0884340886928629	0.0884235735482517	0.0884340886928629	0.0884235735482517	0.0884235735482517	0.0884235735482517	0.0884235735482517	0.0884340886928629	0.0884235735482517	0.0884235735482517
LINC01506	0.14452268621873698	0.14451097317132097	0.14452268621873698	0.14451097317132097	0.14451097317132097	0.14451097317132097	0.14451097317132097	0.14452268621873698	0.14451097317132097	0.14451097317132097
LINC01515	0.867102903784633	0.8671145150357421	0.867102903784633	0.8671145150357421	0.8671145150357421	0.8671145150357421	0.8671145150357421	0.867102903784633	0.8671145150357421	0.8671145150357421
LINC01521	0.5683871099601839	0.568390399514635	0.5683871099601839	0.568390399514635	0.568390399514635	0.568390399514635	0.568390399514635	0.5683871099601839	0.568390399514635	0.568390399514635
LINC01531	0.0173055241983121	0.0173011308134032	0.0173055241983121	0.0173011308134032	0.0173011308134032	0.0173011308134032	0.0173011308134032	0.0173055241983121	0.0173011308134032	0.0173011308134032
LINC01535	0.835218398880798	0.8352301462998479	0.835218398880798	0.8352301462998479	0.8352301462998479	0.8352301462998479	0.8352301462998479	0.835218398880798	0.8352301462998479	0.8352301462998479
LINC01547	0.124138689201697	0.12412719923105199	0.124138689201697	0.12412719923105199	0.12412719923105199	0.12412719923105199	0.12412719923105199	0.124138689201697	0.12412719923105199	0.12412719923105199
LINC01550	0.377000224715949	0.376994442364058	0.377000224715949	0.376994442364058	0.376994442364058	0.376994442364058	0.376994442364058	0.377000224715949	0.376994442364058	0.376994442364058
LINC01551	0.43331930646687	0.43331609741239896	0.43331930646687	0.43331609741239896	0.43331609741239896	0.43331609741239896	0.43331609741239896	0.43331930646687	0.43331609741239896	0.43331609741239896
LINC01567	0.44796296251153106	0.447960448904327	0.44796296251153106	0.447960448904327	0.447960448904327	0.447960448904327	0.447960448904327	0.44796296251153106	0.447960448904327	0.447960448904327
LINC01569	0.431467618100793	0.43146432169883797	0.431467618100793	0.43146432169883797	0.43146432169883797	0.43146432169883797	0.43146432169883797	0.431467618100793	0.43146432169883797	0.43146432169883797
LINC01572	0.679789565535353	0.6797976828249841	0.679789565535353	0.6797976828249841	0.6797976828249841	0.6797976828249841	0.6797976828249841	0.679789565535353	0.6797976828249841	0.6797976828249841
LINC01579	0.0847750982868016	0.0847647351461484	0.0847750982868016	0.0847647351461484	0.0847647351461484	0.0847647351461484	0.0847647351461484	0.0847750982868016	0.0847647351461484	0.0847647351461484
LINC01588	0.0202217847731712	0.0202169199006813	0.0202217847731712	0.0202169199006813	0.0202169199006813	0.0202169199006813	0.0202169199006813	0.0202217847731712	0.0202169199006813	0.0202169199006813
LINC01597	0.288879353792973	0.288870113756705	0.288879353792973	0.288870113756705	0.288870113756705	0.288870113756705	0.288870113756705	0.288879353792973	0.288870113756705	0.288870113756705
LINC01608	0.6653210234036601	0.6653285783557789	0.6653210234036601	0.6653285783557789	0.6653285783557789	0.6653285783557789	0.6653285783557789	0.6653210234036601	0.6653285783557789	0.6653285783557789
LINC01619	0.214615808106744	0.2146045988408	0.214615808106744	0.2146045988408	0.2146045988408	0.2146045988408	0.2146045988408	0.214615808106744	0.2146045988408	0.2146045988408
LINC01624	0.505085823472201	0.505086070531546	0.505085823472201	0.505086070531546	0.505086070531546	0.505086070531546	0.505086070531546	0.505085823472201	0.505086070531546	0.505086070531546
LINC01625	0.8844945669851421	0.8845058962753349	0.8844945669851421	0.8845058962753349	0.8845058962753349	0.8845058962753349	0.8845058962753349	0.8844945669851421	0.8845058962753349	0.8845058962753349
LINC01630	0.264098075242827	0.26408805586918105	0.264098075242827	0.26408805586918105	0.26408805586918105	0.26408805586918105	0.26408805586918105	0.264098075242827	0.26408805586918105	0.26408805586918105
LINC01678	0.0137141948978736	0.0137104393198635	0.0137141948978736	0.0137104393198635	0.0137104393198635	0.0137104393198635	0.0137104393198635	0.0137141948978736	0.0137104393198635	0.0137104393198635
LINC01684	0.6850582233771341	0.685066538986803	0.6850582233771341	0.685066538986803	0.685066538986803	0.685066538986803	0.685066538986803	0.6850582233771341	0.685066538986803	0.685066538986803
LINC01694	0.121102000657872	0.121090562366785	0.121102000657872	0.121090562366785	0.121090562366785	0.121090562366785	0.121090562366785	0.121102000657872	0.121090562366785	0.121090562366785
LINC01719	0.5250333194807071	0.525034534018697	0.5250333194807071	0.525034534018697	0.525034534018697	0.525034534018697	0.525034534018697	0.5250333194807071	0.525034534018697	0.525034534018697
LINC01725	0.130470533047358	0.13045895139053001	0.130470533047358	0.13045895139053001	0.13045895139053001	0.13045895139053001	0.13045895139053001	0.130470533047358	0.13045895139053001	0.13045895139053001
LINC01727	0.266960787860865	0.266950852987854	0.266960787860865	0.266950852987854	0.266950852987854	0.266950852987854	0.266950852987854	0.266960787860865	0.266950852987854	0.266950852987854
LINC01772	0.502994449886986	0.5029945953566479	0.502994449886986	0.5029945953566479	0.5029945953566479	0.5029945953566479	0.5029945953566479	0.502994449886986	0.5029945953566479	0.5029945953566479
LINC01801	0.6480332672025091	0.648040119170926	0.6480332672025091	0.648040119170926	0.648040119170926	0.648040119170926	0.648040119170926	0.6480332672025091	0.648040119170926	0.648040119170926
LINC01806	0.00174326663192212	0.00174247265852565	0.00174326663192212	0.00174247265852565	0.00174247265852565	0.00174247265852565	0.00174247265852565	0.00174326663192212	0.00174247265852565	0.00174247265852565
LINC01814	0.634813983024074	0.6348202771531629	0.634813983024074	0.6348202771531629	0.6348202771531629	0.6348202771531629	0.6348202771531629	0.634813983024074	0.6348202771531629	0.6348202771531629
LINC01819	0.786820374370545	0.786831609532547	0.786820374370545	0.786831609532547	0.786831609532547	0.786831609532547	0.786831609532547	0.786820374370545	0.786831609532547	0.786831609532547
LINC01857	0.852138479277758	0.852150209956405	0.852138479277758	0.852150209956405	0.852150209956405	0.852150209956405	0.852150209956405	0.852138479277758	0.852150209956405	0.852150209956405
LINC01882	0.7281312753457571	0.728141061858219	0.7281312753457571	0.728141061858219	0.728141061858219	0.728141061858219	0.728141061858219	0.7281312753457571	0.728141061858219	0.728141061858219
LINC01902	0.89601426547079	0.8960253101659911	0.89601426547079	0.8960253101659911	0.8960253101659911	0.8960253101659911	0.8960253101659911	0.89601426547079	0.8960253101659911	0.8960253101659911
LINC01934	0.923551338356006	0.923561311746696	0.923551338356006	0.923561311746696	0.923561311746696	0.923561311746696	0.923561311746696	0.923551338356006	0.923561311746696	0.923561311746696
LINC01943	0.9064523287190521	0.9064630380407279	0.9064523287190521	0.9064630380407279	0.9064630380407279	0.9064630380407279	0.9064630380407279	0.9064523287190521	0.9064630380407279	0.9064630380407279
LINC01948	0.5903684148602321	0.590372729141914	0.5903684148602321	0.590372729141914	0.590372729141914	0.590372729141914	0.590372729141914	0.5903684148602321	0.590372729141914	0.590372729141914
LINC01962	0.325217764713089	0.325209839173511	0.325217764713089	0.325209839173511	0.325209839173511	0.325209839173511	0.325209839173511	0.325217764713089	0.325209839173511	0.325209839173511
LINC01963	0.817102909481221	0.8171145537028142	0.817102909481221	0.8171145537028142	0.8171145537028142	0.8171145537028142	0.8171145537028142	0.817102909481221	0.8171145537028142	0.8171145537028142
LINC01970	0.612136379901016	0.612141681757032	0.612136379901016	0.612141681757032	0.612141681757032	0.612141681757032	0.612141681757032	0.612136379901016	0.612141681757032	0.612141681757032
LINC02009	0.00536210521216592	0.0053601980686613605	0.00536210521216592	0.0053601980686613605	0.0053601980686613605	0.0053601980686613605	0.0053601980686613605	0.00536210521216592	0.0053601980686613605	0.0053601980686613605
LINC02018	0.7456094578124058	0.7456197521133959	0.7456094578124058	0.7456197521133959	0.7456197521133959	0.7456197521133959	0.7456197521133959	0.7456094578124058	0.7456197521133959	0.7456197521133959
LINC02019	0.291274459891645	0.29126530060502304	0.291274459891645	0.29126530060502304	0.29126530060502304	0.29126530060502304	0.29126530060502304	0.291274459891645	0.29126530060502304	0.29126530060502304
LINC02021	0.7019977371228779	0.7020066648540669	0.7019977371228779	0.7020066648540669	0.7020066648540669	0.7020066648540669	0.7020066648540669	0.7019977371228779	0.7020066648540669	0.7020066648540669
LINC02033	0.282345955702975	0.28233650005842303	0.282345955702975	0.28233650005842303	0.28233650005842303	0.28233650005842303	0.28233650005842303	0.282345955702975	0.28233650005842303	0.28233650005842303
LINC02035	0.023831310420251	0.0238259095959062	0.023831310420251	0.0238259095959062	0.0238259095959062	0.0238259095959062	0.0238259095959062	0.023831310420251	0.0238259095959062	0.0238259095959062
LINC02055	0.337104035229083	0.3370965769361389	0.337104035229083	0.3370965769361389	0.3370965769361389	0.3370965769361389	0.3370965769361389	0.337104035229083	0.3370965769361389	0.3370965769361389
LINC02068	0.0410128563877319	0.0410054272957391	0.0410128563877319	0.0410054272957391	0.0410054272957391	0.0410054272957391	0.0410054272957391	0.0410128563877319	0.0410054272957391	0.0410054272957391
LINC02073	0.43449618921854205	0.434493035753944	0.43449618921854205	0.434493035753944	0.434493035753944	0.434493035753944	0.434493035753944	0.43449618921854205	0.434493035753944	0.434493035753944
LINC02076	0.35446306001220895	0.354456312110394	0.35446306001220895	0.354456312110394	0.354456312110394	0.354456312110394	0.354456312110394	0.35446306001220895	0.354456312110394	0.354456312110394
LINC02078	0.6159143141360479	0.6159197841071961	0.6159143141360479	0.6159197841071961	0.6159197841071961	0.6159197841071961	0.6159197841071961	0.6159143141360479	0.6159197841071961	0.6159197841071961
LINC02080	0.47130671155995	0.4713053200269339	0.47130671155995	0.4713053200269339	0.4713053200269339	0.4713053200269339	0.4713053200269339	0.47130671155995	0.4713053200269339	0.4713053200269339
LINC02084	0.330329988969182	0.330322262359545	0.330329988969182	0.330322262359545	0.330322262359545	0.330322262359545	0.330322262359545	0.330329988969182	0.330322262359545	0.330322262359545
LINC02141	0.7746456251221129	0.7746566239239301	0.7746456251221129	0.7746566239239301	0.7746566239239301	0.7746566239239301	0.7746566239239301	0.7746456251221129	0.7746566239239301	0.7746566239239301
LINC02175	0.2826087923108	0.28259934520576396	0.2826087923108	0.28259934520576396	0.28259934520576396	0.28259934520576396	0.28259934520576396	0.2826087923108	0.28259934520576396	0.28259934520576396
LINC02188	0.522117140705135	0.522118214069174	0.522117140705135	0.522118214069174	0.522118214069174	0.522118214069174	0.522118214069174	0.522117140705135	0.522118214069174	0.522118214069174
LINC02207	0.0771458720628762	0.0771358635738309	0.0771458720628762	0.0771358635738309	0.0771358635738309	0.0771358635738309	0.0771358635738309	0.0771458720628762	0.0771358635738309	0.0771358635738309
LINC02210-CRHR1	0.548815540444007	null	null	null	0.319430567397258	0.125592703290859	null	null	0.05880708727353799	null
LINC02212	0.0571852235121678	0.0571764253777507	0.0571852235121678	0.0571764253777507	0.0571764253777507	0.0571764253777507	0.0571764253777507	0.0571852235121678	0.0571764253777507	0.0571764253777507
LINC02218	0.875459897313374	0.9303973660798	0.8263744885134899	0.921866456886465	0.633897551691744	0.8263862001428921	0.8263862001428921	0.793096642645438	0.8263862001428921	0.8263862001428921
LINC02245	0.450825384003262	0.450823007203981	0.450825384003262	0.450823007203981	0.450823007203981	0.450823007203981	0.450823007203981	0.450825384003262	0.450823007203981	0.450823007203981
LINC02254	0.916001243658112	0.91601157308673	0.916001243658112	0.91601157308673	0.91601157308673	0.91601157308673	0.91601157308673	0.916001243658112	0.91601157308673	0.91601157308673
LINC02256	0.143634147430376	0.14362243991971	0.143634147430376	0.14362243991971	0.14362243991971	0.14362243991971	0.14362243991971	0.143634147430376	0.14362243991971	0.14362243991971
LINC02273	0.31349508586055896	0.313486716429812	0.31349508586055896	0.313486716429812	0.313486716429812	0.313486716429812	0.313486716429812	0.31349508586055896	0.313486716429812	0.313486716429812
LINC02280	0.256507047817273	0.25649681189199003	0.256507047817273	0.25649681189199003	0.25649681189199003	0.25649681189199003	0.25649681189199003	0.256507047817273	0.25649681189199003	0.25649681189199003
LINC02284	0.4290270622895929	0.429023650986428	0.4290270622895929	0.429023650986428	0.429023650986428	0.429023650986428	0.429023650986428	0.4290270622895929	0.429023650986428	0.429023650986428
LINC02288	0.00091768226485734	0.0009172113905135561	0.00091768226485734	0.0009172113905135561	0.0009172113905135561	0.0009172113905135561	0.0009172113905135561	0.00091768226485734	0.0009172113905135561	0.0009172113905135561
LINC02289	0.000234438199044412	0.00023428887102689599	0.000234438199044412	0.00023428887102689599	0.00023428887102689599	0.00023428887102689599	0.00023428887102689599	0.000234438199044412	0.00023428887102689599	0.00023428887102689599
LINC02298	0.20642620242136803	0.206414852931866	0.20642620242136803	0.206414852931866	0.206414852931866	0.206414852931866	0.206414852931866	0.20642620242136803	0.206414852931866	0.206414852931866
LINC02312	0.834928926324882	0.834940673034095	0.834928926324882	0.834940673034095	0.834940673034095	0.834940673034095	0.834940673034095	0.834928926324882	0.834940673034095	0.834940673034095
LINC02325	0.180922010485758	0.180910349445857	0.180922010485758	0.180910349445857	0.180910349445857	0.180910349445857	0.180910349445857	0.180922010485758	0.180910349445857	0.180910349445857
LINC02328	0.190189046149388	0.19017747507553898	0.190189046149388	0.19017747507553898	0.19017747507553898	0.19017747507553898	0.19017747507553898	0.190189046149388	0.19017747507553898	0.19017747507553898
LINC02348	0.7184816429673159	0.718491125425602	0.7184816429673159	0.718491125425602	0.718491125425602	0.718491125425602	0.718491125425602	0.7184816429673159	0.718491125425602	0.718491125425602
LINC02352	0.925234481842622	0.925244368555519	0.925234481842622	0.925244368555519	0.925244368555519	0.925244368555519	0.925244368555519	0.925234481842622	0.925244368555519	0.925244368555519
LINC02361	0.432675172771171	0.43267193331540793	0.432675172771171	0.43267193331540793	0.43267193331540793	0.43267193331540793	0.43267193331540793	0.432675172771171	0.43267193331540793	0.43267193331540793
LINC02362	0.19398606919851802	0.19397454288093696	0.19398606919851802	0.19397454288093696	0.19397454288093696	0.19397454288093696	0.19397454288093696	0.19398606919851802	0.19397454288093696	0.19397454288093696
LINC02363	0.372918123714966	0.372912163203741	0.372918123714966	0.372912163203741	0.372912163203741	0.372912163203741	0.372912163203741	0.372918123714966	0.372912163203741	0.372912163203741
LINC02384	0.275773986462133	0.27576432106785403	0.275773986462133	0.27576432106785403	0.27576432106785403	0.27576432106785403	0.27576432106785403	0.275773986462133	0.27576432106785403	0.27576432106785403
LINC02395	0.0305399761402369	0.0305336934948203	0.0305399761402369	0.0305336934948203	0.0305336934948203	0.0305336934948203	0.0305336934948203	0.0305399761402369	0.0305336934948203	0.0305336934948203
LINC02397	0.0987317509095941	0.09872086521327698	0.0987317509095941	0.09872086521327698	0.09872086521327698	0.09872086521327698	0.09872086521327698	0.0987317509095941	0.09872086521327698	0.09872086521327698
LINC02422	0.44166492980740396	0.44166211613694606	0.44166492980740396	0.44166211613694606	0.44166211613694606	0.44166211613694606	0.44166211613694606	0.44166492980740396	0.44166211613694606	0.44166211613694606
LINC02427	0.257640878315634	0.25763067402716	0.257640878315634	0.25763067402716	0.25763067402716	0.25763067402716	0.25763067402716	0.257640878315634	0.25763067402716	0.25763067402716
LINC02432	0.00106853943513753	0.00106800580848281	0.00106853943513753	0.00106800580848281	0.00106800580848281	0.00106800580848281	0.00106800580848281	0.00106853943513753	0.00106800580848281	0.00106800580848281
LINC02446	0.007493078678652841	0.0074906335358918205	0.007493078678652841	0.0074906335358918205	0.0074906335358918205	0.0074906335358918205	0.0074906335358918205	0.007493078678652841	0.0074906335358918205	0.0074906335358918205
LINC02447	0.23431933566189603	0.23430853422463604	0.23431933566189603	0.23430853422463604	0.23430853422463604	0.23430853422463604	0.23430853422463604	0.23431933566189603	0.23430853422463604	0.23430853422463604
LINC02458	0.00201420269479344	0.00201331134758903	0.00201420269479344	0.00201331134758903	0.00201331134758903	0.00201331134758903	0.00201331134758903	0.00201420269479344	0.00201331134758903	0.00201331134758903
LINC02470	0.165308776914099	0.165297030811656	0.165308776914099	0.165297030811656	0.165297030811656	0.165297030811656	0.165297030811656	0.165308776914099	0.165297030811656	0.165297030811656
LINC02471	0.125660990676254	0.12564947670826898	0.125660990676254	0.12564947670826898	0.12564947670826898	0.12564947670826898	0.12564947670826898	0.125660990676254	0.12564947670826898	0.12564947670826898
LINC02481	0.258047195014455	0.258037002124642	0.258047195014455	0.258037002124642	0.258037002124642	0.258037002124642	0.258037002124642	0.258047195014455	0.258037002124642	0.258037002124642
LINC02482	0.604516676492635	0.6045216361793629	0.604516676492635	0.6045216361793629	0.6045216361793629	0.6045216361793629	0.6045216361793629	0.604516676492635	0.6045216361793629	0.6045216361793629
LINC02506	0.347230752540282	0.347223704853104	0.347230752540282	0.347223704853104	0.347223704853104	0.347223704853104	0.347223704853104	0.347230752540282	0.347223704853104	0.347223704853104
LINC02555	0.154105669297292	0.154093918701361	0.154105669297292	0.154093918701361	0.154093918701361	0.154093918701361	0.154093918701361	0.154105669297292	0.154093918701361	0.154093918701361
LINC02574	0.199506348406015	0.19949489497413003	0.199506348406015	0.19949489497413003	0.19949489497413003	0.19949489497413003	0.19949489497413003	0.199506348406015	0.19949489497413003	0.19949489497413003
LINC02580	0.9596853195302099	0.9596926794912009	0.9596853195302099	0.9596926794912009	0.9596926794912009	0.9596926794912009	0.9596926794912009	0.9596853195302099	0.9596926794912009	0.9596926794912009
LINC02603	0.41870339712229104	0.41869950281127105	0.41870339712229104	0.41869950281127105	0.41869950281127105	0.41869950281127105	0.41869950281127105	0.41870339712229104	0.41869950281127105	0.41869950281127105
LINC02604	0.5935413861097671	0.5935458461970329	0.5935413861097671	0.5935458461970329	0.5935458461970329	0.5935458461970329	0.5935458461970329	0.5935413861097671	0.5935458461970329	0.5935458461970329
LINC02605	0.00501105794835409	0.0050092457867235	0.00501105794835409	0.0050092457867235	0.0050092457867235	0.0050092457867235	0.0050092457867235	0.00501105794835409	0.0050092457867235	0.0050092457867235
LINC02609	0.9244638118353931	0.9244737385803	0.9244638118353931	0.9244737385803	0.9244737385803	0.9244737385803	0.9244737385803	0.9244638118353931	0.9244737385803	0.9244737385803
LINC02610	0.22906330237093803	0.22905238291015195	0.22906330237093803	0.22905238291015195	0.22905238291015195	0.22905238291015195	0.22905238291015195	0.22906330237093803	0.22905238291015195	0.22905238291015195
LINC02611	0.5478017597792	0.54780407087446	0.5478017597792	0.54780407087446	0.54780407087446	0.54780407087446	0.54780407087446	0.5478017597792	0.54780407087446	0.54780407087446
LINC02614	0.5154391773721071	0.5154399270431571	0.5154391773721071	0.5154399270431571	0.5154399270431571	0.5154399270431571	0.5154399270431571	0.5154391773721071	0.5154399270431571	0.5154399270431571
LINC02631	0.8204960694989109	0.8205077418054979	0.8204960694989109	0.8205077418054979	0.8205077418054979	0.8205077418054979	0.8205077418054979	0.8204960694989109	0.8205077418054979	0.8205077418054979
LINC02649	0.20302710993370998	0.20301570767618105	0.20302710993370998	0.20301570767618105	0.20301570767618105	0.20301570767618105	0.20301570767618105	0.20302710993370998	0.20301570767618105	0.20301570767618105
LINC02656	0.279637854826757	0.27962831186623305	0.279637854826757	0.27962831186623305	0.27962831186623305	0.27962831186623305	0.27962831186623305	0.279637854826757	0.27962831186623305	0.27962831186623305
LINC02669	0.103319604023995	0.103308578428393	0.103319604023995	0.103308578428393	0.103308578428393	0.103308578428393	0.103308578428393	0.103319604023995	0.103308578428393	0.103308578428393
LINC02680	0.22017293129366602	0.22016182729371897	0.22017293129366602	0.22016182729371897	0.22016182729371897	0.22016182729371897	0.22016182729371897	0.22017293129366602	0.22016182729371897	0.22016182729371897
LINC02693	0.350129413088981	0.350122484921969	0.350129413088981	0.350122484921969	0.350122484921969	0.350122484921969	0.350122484921969	0.350129413088981	0.350122484921969	0.350122484921969
LINC02694	0.11374319490175201	0.113731903758718	0.11374319490175201	0.113731903758718	0.113731903758718	0.113731903758718	0.113731903758718	0.11374319490175201	0.113731903758718	0.113731903758718
LINC02696	0.92614552343851	0.9261553620677391	0.92614552343851	0.9261553620677391	0.9261553620677391	0.9261553620677391	0.9261553620677391	0.92614552343851	0.9261553620677391	0.9261553620677391
LINC02709	0.17044348950362304	0.17043176168635502	0.17044348950362304	0.17043176168635502	0.17043176168635502	0.17043176168635502	0.17043176168635502	0.17044348950362304	0.17043176168635502	0.17043176168635502
LINC02714	0.9399869042791299	0.9399959022421519	0.9399869042791299	0.9399959022421519	0.9399959022421519	0.9399959022421519	0.9399959022421519	0.9399869042791299	0.9399959022421519	0.9399959022421519
LINC02723	0.9472068968339391	0.947215363169852	0.9472068968339391	0.947215363169852	0.947215363169852	0.947215363169852	0.947215363169852	0.9472068968339391	0.947215363169852	0.947215363169852
LINC02724	0.8352696435318321	0.83528139107321	0.8352696435318321	0.83528139107321	0.83528139107321	0.83528139107321	0.83528139107321	0.8352696435318321	0.83528139107321	0.83528139107321
LINC02731	0.138250741912736	0.13823907575928102	0.138250741912736	0.13823907575928102	0.13823907575928102	0.13823907575928102	0.13823907575928102	0.138250741912736	0.13823907575928102	0.13823907575928102
LINC02754	0.0211192385802329	0.0211142358478405	0.0211192385802329	0.0211142358478405	0.0211142358478405	0.0211142358478405	0.0211142358478405	0.0211192385802329	0.0211142358478405	0.0211142358478405
LINC02762	0.897212477536677	0.897223487658667	0.897212477536677	0.897223487658667	0.897223487658667	0.897223487658667	0.897223487658667	0.897212477536677	0.897223487658667	0.897223487658667
LINC02767	0.8289454331414751	0.828957158133961	0.8289454331414751	0.828957158133961	0.828957158133961	0.828957158133961	0.828957158133961	0.8289454331414751	0.828957158133961	0.828957158133961
LINC02772	0.691475612711942	0.691484164924568	0.691475612711942	0.691484164924568	0.691484164924568	0.691484164924568	0.691484164924568	0.691475612711942	0.691484164924568	0.691484164924568
LINC02785	0.0940679075944707	0.0940571796640072	0.0940679075944707	0.0940571796640072	0.0940571796640072	0.0940571796640072	0.0940571796640072	0.0940679075944707	0.0940571796640072	0.0940571796640072
LINC02809	0.0344440666666133	0.0344373276135683	0.0344440666666133	0.0344373276135683	0.0344373276135683	0.0344373276135683	0.0344373276135683	0.0344440666666133	0.0344373276135683	0.0344373276135683
LINC02860	0.7910433941665849	0.79105470227703	0.7910433941665849	0.79105470227703	0.79105470227703	0.79105470227703	0.79105470227703	0.7910433941665849	0.79105470227703	0.79105470227703
LINC02861	0.6838324890015911	0.6838407587943791	0.6838324890015911	0.6838407587943791	0.6838407587943791	0.6838407587943791	0.6838407587943791	0.6838324890015911	0.6838407587943791	0.6838407587943791
LINC02863	0.28305462101824996	0.28304518842420695	0.28305462101824996	0.28304518842420695	0.28304518842420695	0.28304518842420695	0.28304518842420695	0.28305462101824996	0.28304518842420695	0.28304518842420695
LINC02878	0.612097410188093	0.612102710304546	0.612097410188093	0.612102710304546	0.612102710304546	0.612102710304546	0.612102710304546	0.612097410188093	0.612102710304546	0.612102710304546
LINC02884	0.0814950098262144	0.0814847927156038	0.0814950098262144	0.0814847927156038	0.0814847927156038	0.0814847927156038	0.0814847927156038	0.0814950098262144	0.0814847927156038	0.0814847927156038
LINGO1	0.0958525548742521	0.639023375613072	0.0893657080175202	0.0465983373094937	0.4883200686830901	0.153491929862877	0.25906899863182603	0.123966343456074	0.0338469960465546	0.0814615644931503
LINGO2	0.341466452758697	0.15827642042294102	0.26684085077529396	0.0349925625116104	0.205294425363751	0.242653590478178	0.19565635902844197	0.150701587526117	0.259219636668153	0.30946770830488296
LINGO3	0.0028394452796551	0.00936363696077787	0.00936651116383456	0.0541130572430327	0.0640640296185368	0.00936363696077787	0.00936363696077787	0.00936651116383456	0.18067168986954302	0.00936363696077787
LINGO4	0.378608122712693	0.5238669243887221	null	0.448757764192534	0.46961810396527603	0.706579433394967	null	0.306128259634508	0.406997260089831	null
LINS1	0.109146319319634	0.16112627446748098	0.0396795211934661	0.150047599031446	0.0896787506275464	0.16112627446748098	0.14352072569301502	0.0950095793920859	0.425114480144539	0.158617019452616
LIPA	0.018632085203945	0.0852792554771103	0.306177749012179	0.256997694960451	0.15250169783327402	0.32436427727793204	0.0236399420897654	0.107429008175648	0.0530243452760938	0.17455496787085
LIPC	0.45851627064094297	0.421324685707948	0.30692184810871004	0.47941023699767604	0.139232716396681	0.25633275687978	0.37747317122440793	0.0625321937870745	0.315419050470628	0.24737410455898498
LIPE	0.283074221553568	0.283064789598242	0.283074221553568	0.34741439837835403	0.12409838432061099	0.209414635848802	0.27528522525374	0.20475649845731303	0.23499029088687196	0.283064789598242
LIPF	0.803985630931212	0.7757906650553359	null	0.8340332884985071	0.199346721828936	0.12283764876395802	0.48824242976228605	0.160008261271573	0.599766921687612	0.289629448784623
LIPG	0.61299531166464	0.635750930490968	0.5406615920639509	0.330732548065188	0.3934381096500871	0.358344354495803	0.537979368188389	0.594491302702309	0.8652982449748381	0.21389453359603897
LIPH	0.482207523895783	0.8614940688814008	0.857509567858995	0.737725869471446	0.484995407494596	0.465472955222205	0.85898683366511	0.8053878597621229	0.329971870130677	0.6866736797896519
LIPI	null	null	0.529133035861313	0.5288920184415821	0.6807664837576689	0.496575610067036	0.790601103457148	0.378430722047861	0.7648266755661508	0.35904097903436205
LIPJ	0.434741368820704	0.44052904323444003	0.754241174678262	0.297984099134829	0.6739997219190129	0.4758924574907129	null	0.231861436785882	0.412635245409825	0.341399049404787
LIPK	null	0.461175911707687	null	0.6830330895602739	0.5576154848396869	0.42354014744558094	0.903364332473438	0.725605643776433	0.669680038630609	0.609796560883198
LIPM	null	null	null	0.566822521094921	0.763502219936461	0.819738765101092	null	0.428460373545628	0.8530562221259351	0.832193241742875
LIPN	0.748593888548298	0.624265727499269	0.8850666050355691	0.467128270174569	0.8727498222587751	0.555921709688057	0.748604263636593	0.8500586099691478	0.5462011615823621	0.877928239700328
LIPT1	0.20199176902081303	0.530191347414357	0.530189883572554	0.061632414382886996	0.45480146686302403	0.644421072155604	0.317399746471884	0.366823223243312	0.508244584628299	0.530191347414357
LIPT2	0.0705930788692688	0.0213290938964841	0.0802739710818215	0.08026381077957499	0.173376470581849	0.296075078733199	0.0795861424997153	0.0224902829483681	0.0829825087733775	0.08026381077957499
LITAF	0.996860488821256	0.991587294280206	0.995748612690126	0.9999843179216079	0.996370583156211	0.904092829983711	0.971321455825479	0.9987245243418928	0.986166108006165	0.999402179861937
LIX1	0.00444953123631325	0.00444787550006285	0.007432094227539341	0.0103829603421378	0.0234291721627297	0.0448329923990473	0.00403036896052446	0.191865259133153	0.00265954140749686	0.00444787550006285
LIX1-AS1	0.00785598528713391	0.00785345418437588	0.00785598528713391	0.00785345418437588	0.00785345418437588	0.00785345418437588	0.00785345418437588	0.00785598528713391	0.00785345418437588	0.00785345418437588
LIX1L	0.504211429843745	0.504211634430243	0.804239836943239	0.6629036861790529	0.852299317159386	0.504211634430243	0.731389757863639	0.8767489977103101	0.13952160080207598	0.504211634430243
LKAAEAR1	0.7420582304302271	0.51908648774653	0.9546848174003699	0.860679856219624	0.724174208631486	0.51908648774653	0.8808436487652841	0.7647396765292158	0.38392082477944606	0.51908648774653
LLCFC1	0.909078463133058	0.699353876794156	null	0.30583789698854497	0.763528671079703	0.0919829295756512	null	null	null	0.8303138681881671
LLGL1	0.414252053348428	0.52913989067389	0.21331154473912803	0.334313723983066	0.23562467259462	0.865634744193116	0.21890200921768804	0.284976896637203	0.518797317856773	0.302221269436242
LLGL2	0.7860431303162428	0.7783144524725358	0.8307713045324508	0.5349034862885279	0.8029857801895408	0.7109541250095999	0.7419337650352641	0.44137122074351	0.689417044031449	0.707124356074277
LLPH	0.991008727664661	0.9594421716796758	0.996194877452678	0.996196346025129	0.996196346025129	0.996196346025129	0.9897515948504241	0.9982179238576641	0.996196346025129	0.996196346025129
LMAN1	0.108776127609333	0.0232896566871727	0.26409196794044	0.45753478722732394	0.0934342886493322	0.0256837949319541	0.262823977013708	0.45494501750841604	0.166878885674552	0.392422335802377
LMAN1L	0.267070537942399	null	null	null	0.46777280298859497	0.47722691649375104	null	0.278068820595977	0.21384319644601302	0.42859412479532505
LMAN2	0.0399697238947007	0.0641143768427733	0.136815822124703	0.125198387420597	0.216384741050197	0.153799140900358	0.13534474415892403	0.277137213933395	0.0092328088053367	0.123058594571449
LMAN2L	0.9608324003387271	0.7369016685332759	0.907909241726159	0.9009172925694259	0.823456397183727	0.92199010568374	0.8064538937557809	0.905336373618642	0.8696894623836049	0.784727517483121
LMBR1	0.6884815642245141	0.618915966700171	0.7024389234408511	0.7092418662694191	0.685381565053308	0.7273101274534829	0.7035710905455661	0.8086334796025979	0.537651311352775	0.6604180923691079
LMBR1L	0.7094811637840369	0.373159099373622	0.268206866258003	0.6855259991326421	0.46787302830750604	0.40719786856742896	0.265035618969034	0.3594037705228929	0.165904801380433	0.5772157286513531
LMBRD1	0.00103039492419326	0.0039866231430774795	0.0304754179643493	0.0153816496593198	0.00633363827250547	0.00484937832636611	0.0009190855239568801	0.0351700251420666	0.0211492302070188	0.0029131761221005102
LMBRD2	0.132305134280826	0.0563076235400069	0.26021148947444195	0.327667469009029	0.695569471291744	0.0832266706765434	0.27878315207315996	0.162372608976395	0.0503073510423436	0.170948977900486
LMCD1	null	null	0.12487317070405399	0.34289462818146804	0.497074058324287	0.0591342959987529	0.14166567034340302	0.31465214601350705	0.551672615607283	null
LMF1	0.470232790632113	0.688144747245	0.532090115586021	0.663164466409559	0.48477850477766604	0.8019206164695319	0.566732366376286	0.49864902526909	0.45042582057662894	0.5101671825463571
LMF1-AS1	0.41844858750611796	0.418444681339266	0.41844858750611796	0.418444681339266	0.418444681339266	0.418444681339266	0.418444681339266	0.41844858750611796	0.418444681339266	0.418444681339266
LMF2	0.738287629345742	0.780634620195504	0.856880056872899	0.926878014094592	0.9169747591488839	0.8554833224764	0.962018887540825	0.884431597818634	0.9473291709095191	0.9508345870060649
LMLN	0.976224396715201	0.9413235694160491	0.862426732716874	0.8624383926958249	0.9466634726544291	0.8624383926958249	0.8999268374999719	0.798530156196481	0.8928851419284309	0.7653224775264509
LMNA	0.382375842688421	0.476502582189936	0.263960059783208	0.329363976458177	0.241563121918995	0.189483072376368	0.4214753298783161	0.39271931696414203	0.48096780196395394	0.904496233374268
LMNB1	0.0603349025625556	0.484352217329523	0.11398435072517699	0.324203395348695	0.0343548246065419	0.032517695182189	0.0591704922190739	0.0698350097383116	0.284793526675361	0.120158814236292
LMNB2	0.795375686035163	0.9694288544090479	0.859170054050032	0.9269970705267958	0.932938165058731	0.801612073722407	0.857801265030682	0.9264443647512149	0.895626428524414	0.312984795678942
LMNTD1	0.200212881054365	0.832648035586467	0.9378130670195091	0.9515776573867869	0.666047582041465	0.933516618798258	0.9139228024642758	0.910323312714975	0.7231341818667671	0.874532607248775
LMNTD2	0.0289857813138454	0.0100194363985454	0.0499483857944207	0.0729520214454519	0.0126062728606806	0.0106582213250719	0.0100194363985454	0.0100224529189643	0.0123285462641304	0.0100194363985454
LMNTD2-AS1	0.18642677419999898	0.18641516324315802	0.18642677419999898	0.18641516324315802	0.18641516324315802	0.18641516324315802	0.18641516324315802	0.18642677419999898	0.18641516324315802	0.18641516324315802
LMO1	0.00466529814637783	0.0121018284653218	0.0363556780476056	0.0415360044729693	0.155646506037234	0.135232853586293	0.00568999974147658	0.000926705882444527	0.00431696048026457	0.0111543870863911
LMO2	0.25819656720948997	0.465889416054867	0.272188242345214	0.6052838257399151	0.27348908040381803	0.207264809974671	0.46933408306637	0.570023197208053	0.118039719449542	0.441509703399264
LMO3	0.00244954521633425	0.47208840161765203	0.0545162331145398	0.0661154723271125	0.038552675454362	null	0.0392976364367865	0.033662327093246	0.328709711484745	0.0560925054508343
LMO4	0.26710143678376197	0.774077662703562	0.5099583952031861	0.52569892979305	0.64112838396762	0.64112838396762	0.520786462466489	0.491663593648971	0.7094136439156491	0.413253441123793
LMO7	0.0424550513783353	0.514169771122761	0.0403637990426678	0.28088648607376193	0.117320770790702	0.17116095126651298	0.264717965643205	0.220812422876131	0.263896119853119	0.0706157297133434
LMOD1	0.615489876324348	0.611378666647805	0.6962502081751201	0.2488363584561	0.5848278375151489	0.611378666647805	0.562329524372101	0.635891801499561	0.547467414641488	0.497307976195627
LMOD2	0.0880413152477051	0.5173349942988139	0.5730052052950201	0.459917370139248	0.40451322812504403	0.276830781245284	0.43826548216752204	0.300008853697749	0.499119542683817	0.41735879030404605
LMOD3	0.44041319049641997	0.68949080821356	0.19970094223486604	0.129345491979058	0.30205721172361	0.38566398414782205	0.224658086659691	0.407631227803775	0.5876951016254001	0.43983142516
LMTK2	0.0581918574772303	0.0254923789690212	0.37177483323506805	0.0774317199069314	0.0662572273925345	0.19952827950354896	0.36720669175052395	0.15726300955973901	0.0413448066842452	0.0797626299419717
LMTK3	0.354952176764076	0.459496070799784	0.389991693985483	0.34707350099370005	0.40078955718588	0.0935479469264745	0.160615407170425	0.17332445651443304	0.110634799133834	0.20703287160903
LMX1A	0.21386895002161802	0.373785793748302	0.29706580266172605	0.0637851507950138	0.202615825633809	0.0606618300266672	0.221742448783017	0.7005592602295829	0.5888286854556911	0.0371856135157151
LMX1B	0.16520966038575902	0.500510661739918	0.7375921893315258	0.499124777090877	0.736839157912067	0.8166180643159549	0.35029192603240994	0.305379906648937	0.5272374463577599	0.7589866520839891
LNP1	0.6841545674313709	0.943027322479835	0.905056151660594	0.96472873263261	0.702492884722644	null	0.5925455265557161	0.8864772038083559	0.7762423013600209	0.940538365746395
LNPEP	0.303750937631919	0.645846568456554	0.43918073379098105	0.44365976070327295	0.6569980214711639	0.5979099518929879	0.815925295565901	0.9014950450643601	0.725774076132976	0.400798258279159
LNPK	0.135586278466749	0.0451678955741031	0.0354168921295885	0.0120378212222444	0.0590744575790666	0.007317131260678209	0.0401049063143856	0.0086968110894816	0.0126690720614364	0.00092712507713198
LNX1	0.548602546696094	null	0.3870615954929171	0.753123989822301	0.40698940181421994	0.618030716824129	0.400335811953334	0.265486587758958	0.747540175408711	null
LNX2	0.20944169582698002	0.631899176730305	0.483173159468685	0.22571066590572603	0.7409363951264208	0.48317234249440505	0.718389215501568	0.43111805931279296	0.696528437074806	0.7074923472934599
LONP1	0.0146097805074823	0.044721105407552	0.143322701621929	0.155860605011164	0.0881964279645686	0.14086798100468303	0.13350237275289598	0.17157982548938	0.10225142620080901	0.044721105407552
LONP2	0.0941236467627318	0.7016046614255419	0.35946139845892205	0.424502366245033	0.8150664393998709	0.498861531359313	0.507200886974376	0.6775901317136049	0.335905090455608	0.7016046614255419
LONRF1	0.44137834089975203	0.461468285118632	0.42511840769233705	0.421730658800394	0.6179283261752321	0.412160735706572	0.412160735706572	0.41216493316092895	0.32865463634019	0.502333251404764
LONRF2	0.815054579181438	0.7755984305612309	0.863921015917356	0.8957767678233349	0.815216175465048	0.836575611239585	0.809250193012899	0.833153360702305	0.9509145088454158	0.818879753235327
LOX	0.5357431563795501	0.6837958438155551	0.8830800822552191	0.881603761953485	0.7857185274817121	null	0.8935460257020691	0.917815940182892	0.975559981971048	0.94660442722057
LOXHD1	0.8481868427982192	0.8465307653702021	0.969035732084372	0.9406167406167671	0.75935563440572	0.733987317638225	0.890452716226464	0.721047731818551	0.9604471122421541	0.9919197949998749
LOXL1	0.7036916204029889	0.22563923336268105	0.242127817620305	0.267386315548663	0.170748605689177	0.26720949906891606	0.240784915737256	0.25237076771662303	0.213233556083693	0.26720949906891606
LOXL1-AS1	0.48233850904262	0.482337651596286	0.48233850904262	0.482337651596286	0.482337651596286	0.482337651596286	0.482337651596286	0.48233850904262	0.482337651596286	0.482337651596286
LOXL2	0.30542804654554495	0.304609974740608	0.650398020941564	0.296571312908271	0.361688788453256	0.5393666996698351	0.172654295311659	0.6692816935767281	0.268462361199715	0.38669884367040097
LOXL3	0.195369061752573	0.293239019658296	0.29324811173240806	0.347452375255525	0.470994583714187	0.356497771549327	0.24271551189628895	0.18858715450240102	0.284767941909815	0.293239019658296
LOXL4	0.594975975205176	0.5785307999741899	0.680417641577111	0.76096339344214	0.656154317091911	0.537916330020086	0.620657935623816	0.704644361712547	0.291311087987025	0.7315128979103801
LPA	0.235867566748144	0.290384007257477	null	null	0.515676437430432	0.448141361376609	null	0.5362393470674149	0.51404252539485	0.650761696822796
LPAL2	0.23547439150477498	0.235463616861976	0.23547439150477498	0.235463616861976	0.235463616861976	0.235463616861976	0.235463616861976	0.23547439150477498	0.235463616861976	0.235463616861976
LPAR1	0.9805242932174391	0.934846344764992	0.8660983133246399	0.9019723115633901	0.944601878139696	0.9633352682996851	0.8949413968128241	0.9191138438131291	0.902066334693702	0.8570385325737829
LPAR2	0.0716376821763914	0.11630284576988001	0.0604620815239597	0.0870052791981992	0.0172395240780453	0.0321566859565452	0.064155999059636	0.0582253311827286	0.0401531666248958	0.0321566859565452
LPAR3	0.36386096023187103	0.28247877858739695	0.329009398146855	0.10990408284938799	0.495721732368264	null	0.5234779829581979	0.162687398074936	0.7454413568314708	0.142318014557689
LPAR5	0.8753564188576558	0.706696611491323	0.9174420354006941	0.717330259387539	0.603759160473795	0.525368615877748	0.9174178470103721	0.6830596074655351	0.27127221689307196	0.697363036532241
LPAR6	0.0891533081287144	0.111976568048373	0.14925768258825597	0.0514468371016589	0.342779321661828	0.111976568048373	0.0833854823981428	0.0714427926480925	0.09993613728716999	0.111976568048373
LPCAT1	0.0597132016488512	0.117798842681044	0.44763139558804793	0.390935621858275	0.530519784972373	0.19655201383104198	0.109198566270514	0.16985672057277804	0.00309582943510749	0.25380385947892603
LPCAT2	0.97423403383631	0.9430822814390659	0.9567864535225691	0.9802824155945659	0.994611678143955	0.980436295746311	0.916017258948741	0.9489953292281899	0.9082409471537879	0.9372399207114491
LPCAT3	null	null	0.216396235723082	0.27543055366454305	0.409115778492497	null	null	null	0.299666522224517	null
LPCAT4	0.0177252979990629	0.0136614136216027	0.0146545029409839	0.00513329584343933	0.00269386940525148	5.7524753124169704e-05	0.0101471097438008	0.00455805888637443	0.0253049870721204	0.0711135096961709
LPGAT1	0.202255306529392	0.515058372966882	0.11775772997309199	0.0842421358094973	0.21785027532150197	0.318640307297647	0.13153058191791697	0.198675192711612	0.11916079617783	0.318640307297647
LPIN1	0.212252126739661	0.216077172684113	0.183585366714936	0.00640072703407823	0.0165750866325183	0.0439871981856834	0.09502710245316001	0.201063478089606	0.0114031134805958	0.019054237788388998
LPIN2	0.1707415574151	0.44769736938596205	0.0747948890686532	0.556749201931082	0.353535078524242	0.160601509585111	0.10148587946991401	0.18958970120403099	0.46372828440439595	0.179937107068188
LPIN3	0.0447684794404984	null	0.11008620397391301	0.129571749408561	0.206439182720947	0.12288589222047802	0.141055062481681	0.16698508403149803	0.10061187430572599	0.0770521204195846
LPL	0.8710604949638091	0.21322951683449898	0.54874707831863	0.527542191700538	0.875207559508984	0.7009930359071029	0.7789260271819649	0.889152707234237	0.871232859437881	0.618537167298893
LPO	0.583062957190111	0.322743350012842	null	null	0.181788246548276	0.24947817754099	null	0.32065621047270804	0.403792369708899	null
LPP	0.9841829479001379	0.9010800649533459	0.9936134431769941	0.950696410980755	0.7461160912985391	0.878245083275246	0.9557313615459571	0.647573963024741	0.6957841119944829	0.9008747071346429
LPP-AS2	0.9951160974946469	0.9951178747349709	0.9951160974946469	0.9951178747349709	0.9951178747349709	0.9951178747349709	0.9951178747349709	0.9951160974946469	0.9951178747349709	0.9951178747349709
LPXN	0.346527613722993	0.0218642299530281	0.567197314148568	0.5716652078966551	0.683831838306655	0.867968911242604	0.571228652112704	0.364009482046106	0.5905228000583199	0.854077703357808
LRAT	0.215389426235213	0.8628568477976709	0.703587052261923	0.561983652850727	0.396316406372041	null	0.7669746421962349	0.485587500223997	0.5730305533704321	0.386016280064848
LRATD1	0.8393161077409541	0.8393278617393699	0.8393161077409541	0.8393278617393699	0.8393278617393699	0.8393278617393699	0.8393278617393699	0.8393161077409541	0.8393278617393699	0.8393278617393699
LRATD2	0.222953585003682	0.22294253662960398	0.222953585003682	0.22294253662960398	0.22294253662960398	0.22294253662960398	0.22294253662960398	0.222953585003682	0.22294253662960398	0.22294253662960398
LRBA	0.286683578617333	0.183412204765151	0.0563753524787053	0.0878401464661169	0.0772214249489615	0.17656957474146898	0.0132798043579746	0.108063681580765	0.09467636441996198	0.149537744281597
LRCH1	0.27096717187089703	0.15302455949359198	0.41747576595404295	0.0643027983795043	0.26364209768672797	0.17787923014224696	0.37768274052657397	0.20404634127844398	0.23488996155605	0.28000340897321696
LRCH3	0.0283028829230968	0.0407288447029163	0.0133496397326737	0.0109237745762588	0.0122021354092569	0.23311238324962802	0.0165845353204318	0.00594616582641291	0.0323558939241821	0.0152298001457049
LRCH4	0.0892499789880465	0.0298259014740784	0.0298320972134653	0.0298259014740784	0.13821153350896098	0.0298259014740784	0.243429692280351	0.00675004476315594	0.23284133486432396	0.0298259014740784
LRCOL1	0.8190927156604509	0.4451408218609121	0.961774550621198	0.975319650396455	0.37015176494558505	0.670223028796011	0.97787594264106	0.9413252318745721	0.7429204763551259	0.9564780252257621
LRFN1	0.9247260224479971	0.8058603005973659	0.5729148030336679	0.605086879016821	0.7450828622096228	0.647557161059874	0.647557161059874	0.647550329176143	0.7437426361820378	0.647557161059874
LRFN2	0.460799602102651	0.62957503979092	0.436350229186735	0.286562626511146	0.7140870412247071	0.676800180402371	0.395592378798352	0.309153471297987	0.903207734728367	0.665115066697955
LRFN3	0.467997207579711	0.0588002096788105	0.0889359739643589	0.237892837613048	0.108025253561475	0.0470251537995737	0.0876084992393453	0.151105156877121	0.303660578884083	0.338175050974803
LRFN4	0.5262500178002429	0.28661996026554903	0.695807319350282	0.580193552938496	0.140675383047334	0.15441248544875302	0.7921169075220451	0.427315673656286	0.8709432450265409	0.28661996026554903
LRFN5	0.647099278337516	0.29263051289143394	0.5394474917186621	0.38308109597271206	0.6412507245925699	0.20633718768656698	0.21979435102613	0.460053273313201	0.650152916619299	0.18112639380736198
LRG1	0.752150647089114	0.8376661650795642	0.797846468086293	0.256471985496072	0.644836177262025	0.7089403103691809	0.7876411811631879	0.38912755350349104	0.8138132272552141	0.7813994369896179
LRGUK	0.383315714012681	0.9448181638254101	0.45126419637617105	0.779674629343318	0.977469307685933	0.5964472881188511	0.48611349077492105	0.375603640085365	0.653969310766171	0.5229193241509289
LRIF1	0.8447511841379541	0.844762936593357	0.8447511841379541	0.7252240299420841	0.75275735220966	0.844762936593357	0.725421074258372	0.186217038141581	0.931498989831519	0.844762936593357
LRIG1	0.203789435201946	0.0418918359952804	0.162142697469414	0.13105724338529498	0.23144556270281896	0.359663913954674	0.128237410147899	0.0706050524462996	0.0607911616523778	0.12385350369471901
LRIG2	0.95470569183963	0.802052601464663	0.903510096026216	0.9316878968691459	0.7017530865787212	0.9229176952585959	0.961698135355016	0.8454062297467551	0.8514956253067779	0.95681241855833
LRIG2-DT	0.8831749796978091	0.8831863363358499	0.8831749796978091	0.8831863363358499	0.8831863363358499	0.8831863363358499	0.8831863363358499	0.8831749796978091	0.8831863363358499	0.8831863363358499
LRIG3	0.5919148637201379	0.32547835393710806	0.9146230438118741	0.554537939389839	0.606235360835687	null	0.8434838842373571	0.309890812708353	0.533047795158717	0.914588572414818
LRIT1	0.10558362117647199	null	0.7834396955373689	0.7861992254162561	0.423866295633209	0.32268559923250106	null	0.154035227604885	0.161413999988026	null
LRIT2	0.7455180621048381	0.423803503743904	0.367207743923465	0.475995188515374	0.25300906855592703	0.24003119933407602	0.333033240278776	0.280553996975435	0.111402250947136	0.240616071636124
LRIT3	0.350572147155857	0.0866879127527065	null	0.727924749846771	0.484716311939218	0.374379382641716	null	0.471796068578251	0.49340555804775893	null
LRMDA	0.426688834397443	0.552961246145678	0.675191304183151	0.738284848105532	0.674226906636902	0.552961246145678	0.594256483399684	0.6350368198858759	0.51328548493979	0.552961246145678
LRP1	0.10335769444133901	0.167652736237964	0.164018444602296	0.12351558975057	0.433477033942123	0.532792218106973	0.16113622892049803	0.263949279669012	0.21676621987442396	0.236121235873196
LRP10	0.116076538104359	0.5177865564605101	0.499431637323889	0.5769259922257011	0.125512007066149	0.127091316245229	0.499428138796885	0.5733837629606421	0.7539927078362242	0.239557275485455
LRP11	0.13338604659202802	0.0836169873549698	0.198689016368611	0.413990247374435	0.483050074527779	0.0806649914498274	0.219535746852776	0.211833269199599	0.226524053507511	0.0836169873549698
LRP12	0.266897215376353	0.580596019265903	0.803911155519938	0.532656269700468	0.7834496029326721	0.829799209745672	0.798367130967643	0.793072848309086	0.63056447093364	0.6997638658844979
LRP1B	0.15446475496197798	0.29220990421367893	0.110572296390578	0.150333307359137	0.0375336537569524	0.15546984988587198	0.0577975709507945	0.0148714342931314	0.00880184399973083	null
LRP2	0.53974197908904	0.28366956675629496	0.428897048716829	0.8569112120188	0.225119237971666	0.15859637565725498	0.42774631473609204	0.8606047212370971	0.08400945727064701	0.73131529178279
LRP2BP	0.642537149644266	0.21169279975260802	0.469625172254637	0.6108143974033591	0.157050436568816	0.21169279975260802	0.8338165056194291	0.528198407742872	0.38599785013294	0.17295715913586598
LRP3	0.751513625325814	0.512331531490149	0.35453983005501205	0.74775963815377	0.7997624347440401	0.685797313406685	0.32472412572770504	0.579799729041928	0.23269498612643105	0.534952339241992
LRP4	0.5855157020046601	null	0.659533989851576	0.7295204094859241	0.966451680271718	0.9216119181262629	0.629012205136375	0.7133230625599879	0.9761428604215681	0.796722809210853
LRP5	0.599934572846902	0.9224116812613009	0.975457494594399	0.9868518899163841	0.949005195435005	0.944373001523938	0.981874789147055	0.9990585062291869	0.903132767614263	0.960986469993753
LRP5L	0.898808080412388	0.55445728138638	0.3924000715688039	0.496516089740407	0.79971090968251	0.6504740703759481	0.335985544742497	0.44961018973649397	0.804627260983547	0.953373856216272
LRP6	0.33571728498737996	0.15828326199283702	0.337111586259156	0.459412513463479	0.0999956289692919	0.0982136600823905	0.15828326199283702	0.158295016781212	0.197288997014247	0.20056496112882
LRP8	0.36605991750485906	0.6692232585191651	0.45829819172479497	0.48620390934934793	0.639939017319526	0.845414704008201	0.459216570708899	0.438250314714085	0.545254917183008	0.6692232585191651
LRPAP1	0.18261259914531197	0.00932112612845079	0.12609088817491199	0.0472021874743706	0.0855130137510044	0.0309012503061168	0.10922575769541301	0.205736745489903	0.00145465143845917	0.345343100168643
LRPPRC	0.19336262622710998	0.0697752255146078	0.184041228235587	0.264327327083191	0.266379051415495	0.24536892051605702	0.16820572123088098	0.27730553227911303	0.106897496488938	0.144471969966203
LRR1	0.455408715370411	0.159460910817698	0.69189333066075	0.155960875331387	0.213064678574416	0.26971411533000006	0.533212247489071	0.202064684478081	0.41353377674131603	0.530686641993186
LRRC1	0.727819228010735	0.289977572031811	0.6866772938437522	0.28759981664516304	0.48217688449575397	0.346098856545732	0.6849111614398439	0.40068144828239205	0.5338229643164871	0.346098856545732
LRRC10	0.276388685466781	0.340309819309343	null	0.17338879430431	0.41442831914177397	null	0.43220803318135204	0.32572895031109494	0.36770362664725	0.32078937045732503
LRRC10B	0.212272180357908	0.16091146871297501	0.391964149187899	0.12050124202256698	0.0823586300797751	0.0811534940212963	0.15242410019782598	0.20341439799174	0.0293381154995004	0.23955078430615198
LRRC14	0.529172837119836	0.353511066863618	0.353517854241198	0.496201577686824	0.374659786834623	0.353511066863618	0.46569236149335996	0.555341559196664	0.44691647235961995	0.467933936301815
LRRC14B	0.363887822189378	0.5745014049997801	0.394300410323916	0.302801125976856	0.322865472932431	0.533483825522147	0.393219986963617	0.357330187750891	0.6654767799111689	0.496184353950843
LRRC15	0.41658340245349496	0.572595380844418	0.837092272689912	0.58481306991173	0.5912369572080479	null	0.8396131151519028	0.7889158488235021	0.707947679260265	0.41171812571540795
LRRC17	0.85261193820978	0.6817355686490351	0.25838713058353496	0.35732789137795395	0.613172595251723	0.44241746022482703	0.6817355686490351	0.681727378000576	0.726076334453405	0.6817355686490351
LRRC18	0.6791660906591469	0.679174184244556	0.802979175004103	0.28584174035980603	0.340776616345161	0.679174184244556	0.679174184244556	0.6791660906591469	0.678536054310116	0.679174184244556
LRRC19	0.47424554771037	null	0.9634288562787929	0.953533773593922	0.929039865196746	null	0.9344386585921921	0.9323849629218829	0.8651736660294279	null
LRRC2	0.270810465998871	0.25131865625066396	0.113859436239152	0.15807814603294199	0.11083486248758699	0.22042822772300102	0.129816757435805	0.14106413566471201	0.10590255092293599	0.22042822772300102
LRRC20	0.5868206543365571	0.45233754447829105	0.955990997684631	0.975047699020204	0.509382046859675	0.54654044621085	0.895913832251517	0.8870484207996749	0.20428676684082697	0.64997724416288
LRRC23	0.7298182581353628	null	0.445519853665744	0.674437810316942	0.195222610698203	0.802801857100697	0.5314602896292029	0.53767742986864	0.17232386473515102	null
LRRC24	0.8991217421917559	0.8991326951804809	0.727832717330524	0.693773091773199	0.820870258997093	0.8991326951804809	0.9850261709576609	0.9674735492190669	0.859536641960285	0.8991326951804809
LRRC25	0.48530077580386294	0.8222868926448549	0.7690695566798841	0.735378792058073	0.680201750234844	0.725647344045351	0.618715895992934	0.6312604435334829	0.8209210042354871	0.161515111186999
LRRC26	0.0437768649033569	0.0306302910634307	0.0306365854664065	0.0306302910634307	0.0049018235153029	0.0306302910634307	0.00407386447570924	0.005084694322279999	0.104268386165679	0.0306302910634307
LRRC27	0.38816372521666703	0.471264416071755	0.504008815496409	0.7006795199605841	0.46636865753136897	0.415412753347784	0.733814499776922	0.6527155440638679	0.8315083526788699	0.7898910147055881
LRRC28	0.258681184209683	0.179991500289575	0.34494042048494605	0.142377766094714	0.392975607099865	0.205730765400852	0.223907266474193	0.916231002472043	0.437628711009247	0.233995825382622
LRRC29	0.459488615391817	null	null	null	0.0926903347711435	0.469328646339406	0.14016229414360198	0.16349630733920498	null	0.857143739669024
LRRC3	0.9167057322630541	0.7974675207766591	0.906456511544033	0.97959173899534	0.9575682981016309	0.93351100387623	0.8971925206618969	0.868785932344988	0.8201558821180591	0.9955326276468108
LRRC30	null	0.0587085761004975	null	0.174699725110333	0.0800320758264414	null	null	0.0797774926670135	0.290178693176705	0.34119541792492797
LRRC31	0.11217130970978201	0.925896131585875	0.30603410088737104	0.271647157126561	0.678092203961375	0.6252414153759039	0.304173259299018	0.25371501501820104	0.0487769564551345	0.51801249413509
LRRC32	0.502619442574622	null	0.6045425399528189	0.647392791332686	0.6778797147817079	0.9683766800440259	0.656599227218583	0.751438105220266	0.763818354291282	0.664154862280417
LRRC34	0.21949269727420398	0.44241388125897996	0.39861962494034	0.42190881797599206	0.7978037201536601	0.8254933253906429	0.39800931739778495	0.448146816530378	0.546717008588383	0.446147068421169
LRRC36	0.6349775886351929	0.5264028402576539	0.313745989519169	0.158149830922	0.512209900817247	null	null	0.8005924172770209	0.34825424191966803	null
LRRC37A2	null	null	null	0.22101327562577602	0.276583206958758	null	null	null	0.664586971395179	null
LRRC37A3	0.11980191365309699	0.11191600170736	0.0633733267012401	0.186920551225343	0.0126668132567119	0.0408272352784297	null	null	0.378741347200846	0.0625127326057102
LRRC37B	0.809759235207973	0.5149294413027621	0.463277261998265	0.152101872780734	0.341226849061471	0.738865877473053	0.451912911986201	0.40664637593558506	0.43776665140120496	0.305308310205739
LRRC38	0.493401595924323	0.735736450490143	null	0.41349583779661103	0.285744961061084	null	null	0.89696727746384	0.570842716861305	null
LRRC39	0.49999937530596206	null	0.417225444447165	0.500504060723361	0.40135599216682105	null	0.48548057766753006	0.402291810004406	0.620747745226485	0.36495628336892894
LRRC3B	0.14136726224152302	0.547975966609957	0.203021078747645	0.14265579333445097	0.30607873419644	null	0.25428985952855	0.0619005479757665	0.0420632178790884	null
LRRC3C	null	0.27257305154872397	null	null	0.9528490560620101	null	null	0.40314169693916	0.6906786415485879	0.7124880761368209
LRRC4	0.8669522562534809	0.9508516652749391	0.8903026204143419	0.923764332233371	0.888815583695559	0.9508516652749391	0.8754631354145691	0.8793329207683129	0.886446633338394	0.9508516652749391
LRRC40	0.837734109636983	0.93154744431915	0.876027456276321	0.739578768965427	0.8916899147855021	0.93154744431915	0.9559294799881289	0.742447481135734	0.8768092783295229	0.93154744431915
LRRC41	0.452443461571412	0.278707454261151	0.0591349996473946	0.0962048307201248	0.178488007885188	0.0999479337378209	0.136987325461374	0.13983312587448002	0.7683519422121909	0.278707454261151
LRRC42	0.789496287697766	0.167293110416407	0.5071241549347871	0.507124500994239	0.42149938361835704	0.38935314033438506	0.663312337377837	0.6428092647798629	0.351150391175358	0.618731356398708
LRRC43	null	null	0.175181499549957	0.5104132261202089	0.16482533349343498	0.315555124249539	null	0.296213739134395	0.38480074255733604	0.14892935457997303
LRRC45	0.0287114270689658	0.436852574259493	0.4368556161081	0.436852574259493	0.6186432852042401	0.436852574259493	0.0219800696040278	0.431434795234313	0.28737523987174396	0.436852574259493
LRRC46	0.8694035991124008	null	0.252389429412032	0.851067327001976	0.136876150302887	0.42596144305099504	0.273094106169005	0.256789365288022	0.0846066334871106	0.19316363586740098
LRRC47	0.9237627602715941	0.901427617115476	0.8280871589960881	0.8305588894333822	0.9167101260602191	0.9039666224550171	0.8295681871660421	0.8319396987339659	0.8827582084817521	0.8254441277236341
LRRC49	0.0771998725577361	0.32761665825426	0.294714432961274	0.6269384164761861	0.106464876906705	0.485354740828807	0.25067322412153503	0.292810043124186	0.17878198652427	0.23911723900581502
LRRC4B	0.9065805753287909	0.6715864726727471	0.7276759505127	0.7581927148333509	0.870491191333521	0.8459367378824209	0.8080894084896441	0.41823513144175	0.9490216958290191	0.6824670539572809
LRRC4C	0.0507438134539102	0.345646339695832	0.00762364124243223	0.0331111567583839	0.07974691706780099	0.20591951754823398	0.00228657780838725	0.00458275075145346	0.0836263911186298	0.00289409305940315
LRRC52	null	null	0.272074414852633	0.627922080324202	0.44315956936045403	0.058309213446501	0.5506802756462139	0.7724231785138579	0.496195513745859	null
LRRC53	0.203780690558962	null	null	0.124220120843579	0.300942614498297	0.41399768366386897	null	0.554419602649556	0.489598708756761	null
LRRC55	0.9746360774230501	0.122281771196411	0.450314881348656	0.632898859076165	0.346230222730851	null	null	0.44903488159868604	0.28471955298113	0.643515465796219
LRRC56	0.00816810400505567	0.0125598292734197	0.0340455718353187	0.0520934954289788	0.00692135552420347	0.0125598292734197	0.0125598292734197	0.0125633646850886	0.0310143823862367	0.007318757575961659
LRRC57	0.701577749519548	0.7710582257741829	0.497621406631347	0.656797747462576	0.7710582257741829	0.7710582257741829	0.8027065695034151	0.8586374587864549	0.7475016734991379	0.7710582257741829
LRRC58	0.7032670013843499	0.8149672018463491	0.8148499467453499	0.7539125014875669	0.498826940116768	0.601753544489402	0.676800666521917	0.311189639464854	0.6594523534246322	0.284752814642242
LRRC59	0.40654904688782	0.520606333507095	0.719971780078855	0.6237279504818649	0.506385507576816	0.520606333507095	0.520606333507095	0.28687648767244	0.665306239638395	0.520606333507095
LRRC6	0.135636274755884	0.0806410802493555	0.914727205112312	0.37707184617948597	0.180271068799969	0.597237753934041	0.9023269111845501	0.480864844290661	0.6180917900681899	0.8001285959703259
LRRC61	0.517354010620711	0.862076750557013	0.48453504708932793	0.800027846617035	0.8112139742976842	0.7945190300203749	0.508704338351771	0.7305733661095799	0.670177122506225	0.862076750557013
LRRC63	0.7162684038187941	0.648931442719317	0.28183263820988896	0.33004881906438394	0.512770255594175	null	null	0.0244771350967625	0.67619432348195	null
LRRC66	0.24445508679202899	0.507727575541857	null	0.719195945165963	0.145183168118327	null	null	0.6228469509520861	0.929403799309368	0.683259826086374
LRRC69	0.460742208437562	null	null	0.55736123363839	0.48649180911841705	0.9701009019492101	null	0.6621226323243591	0.519322957051777	0.107112664162748
LRRC7	0.945293206732137	0.702116384624787	0.5730603443018051	0.6346584228049189	0.7516046772166541	0.702116384624787	0.636953058388787	0.8341135509449481	0.853572579546223	0.59897734465446
LRRC70	null	null	0.517817151961155	0.4448635801028629	0.37356084468448997	null	null	0.22332688748330898	0.25980701874942397	null
LRRC71	0.06416673561859	0.0980167000837991	0.0496906618387536	0.18869576649157102	0.5453886534755371	0.353603577410084	0.0579835231139802	0.0344620374463888	0.31446197236033696	0.834375058337519
LRRC72	0.200741541001066	0.0855517808770657	null	null	0.221717568793732	0.553987306245012	null	0.29445011578257696	0.36702249103371504	null
LRRC73	0.42282850661361104	0.4802854639306521	0.44465618521897493	0.44465351389483293	0.35024524194521994	0.44465351389483293	0.22394849066786396	0.45037863203818	0.326783146918466	0.44465351389483293
LRRC74A	0.4075757826728039	0.137956435974634	0.309029434276672	0.633161422660854	0.26282852304831	0.23461569140087002	0.59903131275731	0.0966051010131131	0.6576017211563371	0.17510236478369198
LRRC74B	null	0.284935634420359	0.437565493789502	0.4821290266102629	0.518312065946682	null	0.301842354278828	0.38588567701346294	0.0485854546537372	0.24768775556515302
LRRC75A	0.09397486035623401	0.0258386110691243	0.0266467490096308	0.0520142063962156	0.009098502159612859	0.0258386110691243	0.10657832653076099	0.0687181673900411	0.0317870723193476	0.20456073848957698
LRRC75B	0.361645166142166	0.522007341012382	0.662352681031187	0.732869725293787	0.650998080521633	0.169382685536386	0.516282170267971	0.550873342606877	0.426218977378142	0.522007341012382
LRRC8A	0.761149207749895	0.827823153069752	0.377493976972949	0.673337803489335	0.5480823427806271	0.33742572762112794	0.705320351454872	0.671051477479202	0.881102239298664	0.6587368166377979
LRRC8B	0.26712642116507	0.280582414411292	0.5564394270374879	0.18579100643664603	0.122414745521379	0.4062621147671379	0.280582414411292	0.26245185978226504	0.49782937090546003	0.280582414411292
LRRC8C	0.12175116122657399	0.209518522053454	0.365626898221746	0.0301241877650477	0.24024551902537902	0.209518522053454	0.22867688110346202	0.15852588671946202	0.126234717882449	0.209518522053454
LRRC8C-DT	0.6370247256208199	0.637031114173465	0.6370247256208199	0.637031114173465	0.637031114173465	0.637031114173465	0.637031114173465	0.6370247256208199	0.637031114173465	0.637031114173465
LRRC8D	0.7824161531482681	0.4277168540256579	0.547713379960155	0.277412948057683	0.7112219428562909	0.346222725142226	0.346222725142226	0.34622981390032	0.564817756250211	0.346222725142226
LRRC8E	0.013931453104266	null	0.00117041566074331	0.10462861491866801	0.36132112183082593	null	0.00521271492570246	0.31337179255867303	0.0429014985257067	0.37609348797886
LRRC9	null	null	null	null	0.567916783220028	0.38923491875108795	null	0.491618503173778	0.300375288445416	null
LRRCC1	0.36624401384508	0.273001651262445	0.11439820865721799	0.113579267853902	0.168595673555932	null	0.133067138309494	0.543968787989906	0.119043953193549	0.0212190364594887
LRRD1	null	null	0.318359043853104	0.682638673073833	0.8821622493019851	0.973905989848389	null	null	0.857117116826208	null
LRRFIP1	0.000581234964991228	0.00358874487699273	0.000154569414297331	0.000199193910641481	0.00257404313383605	0.0007044627545959361	0.000118902317926935	0.000277857166613595	0.00515843377933102	0.0289133981720323
LRRFIP2	0.350222490018065	0.363087836043875	0.0494949319337802	0.11376661817938401	0.40299549540674107	0.22286785796643105	0.249952849685772	0.11773408719420402	0.138887343187254	0.618155205669035
LRRIQ1	0.00154128678470026	0.43175782994741	null	null	0.0608991977982779	0.356898579135698	0.0024008486605938103	0.00232548345635362	0.128215135630845	null
LRRIQ3	0.530190752846141	0.30854536059051	0.261510340460369	0.602226461646699	0.613425405590736	0.7554080438082929	0.25794804396260196	0.34111093029775397	0.3364474840615901	null
LRRIQ4	null	0.825528226117347	null	null	0.455930870901834	null	null	null	0.24499403743932102	0.38105588367249804
LRRK1	0.9643074130467241	0.621273843813511	0.7468580099996559	0.901601236855532	0.49030099506379105	0.8563826194436851	0.9283477053399741	0.6044090031331291	0.640194074481548	0.621273843813511
LRRK2	0.552725329468676	0.447217993605031	0.9181977198150658	0.5062007790116799	0.137139587918478	0.0722009207573117	0.620824349143976	0.27727393550454804	0.387329566307746	0.234369826697031
LRRK2-DT	0.36740101138776504	0.367394812300435	0.36740101138776504	0.367394812300435	0.367394812300435	0.367394812300435	0.367394812300435	0.36740101138776504	0.367394812300435	0.367394812300435
LRRN1	0.9840421923285809	0.9938225589836429	0.956374726220941	0.989589748438499	0.9981077995601171	0.9938225589836429	0.95508430146316	0.98565917152833	0.959502358611386	0.9938225589836429
LRRN2	0.505419912595032	0.0245049622223795	0.380628470324734	0.493192145676916	0.7053041023434742	0.7220159916136591	0.627877377079563	0.471069903315693	0.228239812963107	0.423709533065296
LRRN3	0.0228865165553071	0.000370158422841886	0.00790132202091987	0.0178225314329666	0.00280698102424063	0.000370158422841886	0.0105101203667373	0.00882748962682667	0.0178953817579606	0.000370158422841886
LRRN4	0.561700032954526	0.527809861172327	0.7649107476605441	0.34728130003174795	0.825389627720638	0.7446979164839609	0.794946663109494	0.379416354187232	0.5168324039811509	0.370197022244993
LRRN4CL	0.9227956996123001	0.824952734734391	0.9269533893564279	0.9416949679350219	0.7848842241057521	0.946626603949308	0.9258663959082231	0.948719787612875	0.8843343148655041	0.946626603949308
LRRTM1	0.0654972455442293	null	0.0327290781870015	0.00804164975186826	0.0740232782498436	null	0.028474884278541	0.131793552890363	0.17397243610498	null
LRRTM2	0.665824978514599	0.35092266356332696	0.16778407133510803	0.33703075520135806	0.579111834712713	0.35092266356332696	0.507703640193491	0.6621272059455289	0.48785254766559294	0.35092266356332696
LRRTM3	0.173972886101155	null	0.31567343581757396	0.31112523298838696	0.23834333090475898	null	0.254413093039895	0.34226970881770596	0.322790348307863	null
LRRTM4	0.7403976472602679	0.495071785614454	0.765680945951271	0.858535086932102	0.9361977206946479	0.8422026710280269	0.977144457707227	0.64233673501293	0.696502925874941	0.7382371007387979
LRSAM1	0.385448884790484	0.42118471690709397	0.17572650402582002	0.17571480506657902	0.235149936515994	0.565181380321149	0.22262111050658603	0.0987334814019913	0.289836806460942	0.0663578121303371
LRTM1	0.4337520182854871	null	0.501987144968379	0.564251084689256	0.8350374873149009	0.6058647763012011	null	null	0.623419379464073	null
LRTM2	0.0869391941183078	null	0.0169424879957251	0.23553635692043598	0.37130471878740295	0.00229335582704904	null	null	0.200109535996742	null
LRTOMT	0.399731057172552	0.4362872768565971	0.395741420139719	0.43391226834904106	0.389673325422555	0.5992605899175071	0.29658394245872804	0.318093668522593	0.44281045843355393	0.4362872768565971
LRWD1	0.735600796885965	0.569785628342981	0.5697822730638779	0.257156139952067	0.827202048782012	0.262371654613017	0.42820348547084897	0.7548476651751679	0.34353371508267405	0.569785628342981
LSAMP	0.6850595076383621	0.103018674469325	0.606220273044253	0.27519824656639	0.611016288441135	0.41230572235497703	null	0.44704783577857204	0.0646741984665037	0.184828877575624
LSG1	0.695619662188237	0.918377235945114	0.8333878893254291	0.812229359783016	0.9009401416770608	0.901613420177637	0.901596600563759	0.796948381730415	0.7194013120493821	0.917585403890297
LSM1	0.507593900530864	0.467635973652675	0.467637542389242	0.467635973652675	0.38972820547296294	0.467635973652675	0.3640989082650829	0.300719954189776	0.467635973652675	0.467635973652675
LSM10	0.0557767859282443	0.20021937719478303	0.0799304833676653	0.0836848128748402	0.0995446126102958	0.0694878488951319	0.0786529080822982	0.0792967684326527	0.23170552646338696	0.0647167503493076
LSM11	0.723479667169063	0.9476768579959971	0.447871851779584	0.47681356200208397	0.382774762216515	0.760077858767573	0.447552828754896	0.45951204122058503	0.46182479177857705	0.8208487457076371
LSM12	0.38014934085911206	0.456523344904755	0.6834662815647671	0.16140320256149898	0.19143021742627397	0.626097022625092	0.684511643704709	0.143720820387289	0.34049766803120196	0.23223005421706897
LSM14A	0.511721865469574	0.8796121894409008	0.78315066061087	0.562132026872587	0.46672553425886204	0.656533611610048	0.7435597558211898	0.743549518324192	0.725947524597792	0.6303247487367459
LSM14B	0.838415215339528	0.912531777687769	0.712705657343691	0.977494030476233	0.084347704258752	0.750041074124514	0.715002656533511	0.9549519295893629	0.5191025476946729	0.9612841225565649
LSM2	0.29371956478094297	0.0666192671554378	0.434485838276979	0.7394522668095529	0.504682826699642	0.504682826699642	0.504682826699642	0.504682599226264	0.504682826699642	0.63331998379772
LSM3	0.29101821831158003	0.37305084383517206	0.614490161263104	0.6144955679841371	0.7889902029366691	0.6144955679841371	0.8244523350235459	0.4181130237833521	0.87043744062307	0.8241935286365341
LSM4	0.13404823757561501	0.11994160802372802	0.45500931561732205	0.17778039375156302	0.17038576742155898	0.310008026208813	0.36699212136672293	0.42203555229226997	0.35731746105073997	0.210965279268876
LSM5	0.763625840456902	0.7988355273410571	0.8541081012767651	0.7823986960175191	0.7950732174033521	0.8038576941344542	0.866594300535471	0.8592203383176898	0.7864349768801842	0.831344104565045
LSM6	0.7538333454131461	0.727837068222557	0.7255040597035941	0.787863917618884	0.782739947667343	0.782739947667343	0.56255323108839	0.641427289096169	0.782739947667343	0.6971060838736189
LSM7	0.5936044530814499	0.480957090071795	0.159850902524716	0.31136440973279306	0.480957090071795	0.480957090071795	0.849297937362983	0.856270681933722	0.29340942013363	0.480957090071795
LSM8	0.5046757666409041	0.715924230800827	0.163574748738961	0.315110474722543	0.000127536291121999	0.327495684394498	0.14639983304115803	0.219968248044647	0.0062928599696679705	0.202908094024265
LSMEM1	0.7994372091455629	0.947102138542504	0.7506858416192059	0.6363864431937309	0.6105739844137409	0.750696272253286	0.750696272253286	0.9794746143228221	0.750696272253286	0.750696272253286
LSMEM2	0.0105499978416651	null	0.00632050201368103	0.0227142817911739	0.301692001863541	0.6696133975762261	0.00548234054007912	0.0165202262383715	0.5675846414708969	0.15476610780998598
LSP1	0.264292545280027	0.0382864368678449	0.0910203395290075	0.135184364850362	0.0778935019590486	0.0910125572325301	0.0715930297324822	0.0716027459131736	0.15195988331778	0.247736249162601
LSR	0.7975362786556719	0.8439911647806129	0.727659318622912	0.540200880274358	0.927235947077827	0.859983158498565	0.893701508669987	0.8006035714357971	0.767219593081582	0.301118001482878
LSS	0.217056726109299	0.4737034153865661	0.473704690978714	0.4737034153865661	0.36147837065641003	0.27294013074090695	0.5665780250543211	0.594787234505831	0.44287561060533503	0.606442110371885
LST1	0.33493206424037797	0.253039635404622	0.253049966217194	0.253039635404622	0.282011317053945	0.253039635404622	0.253039635404622	0.253049966217194	0.253039635404622	0.130555724254837
LTA	0.50351862068579	0.430221443729967	0.586774210518728	0.558626459759368	0.644608399136953	0.625675745826072	0.604212218357402	0.44858618730326705	0.616654579105411	0.6084382192454649
LTA4H	0.0464067570415368	0.0463988242116864	0.0580520568915948	0.136592237201756	0.0754991664089912	0.0463988242116864	0.0463988242116864	0.0775545012239951	0.043788820678667	0.15447257550727803
LTB	0.00482903351198231	0.00908770685486689	0.00133648619150425	0.0013358456436716	0.0189833952774768	0.0013358456436716	0.0013358456436716	0.00133648619150425	0.0122845273777689	0.00395435593721115
LTB4R	0.0685179569265647	0.0192616115726282	0.0225550500625847	0.0765961018129122	0.0675842737968319	0.12261187374659	0.0192616115726282	0.0192663260643184	0.0197027956602429	0.0192616115726282
LTB4R2	0.59155574641237	0.656373222136672	0.463404110294286	0.47844341322120004	0.7698323623629459	0.7949531784177719	0.656373222136672	0.656366027353345	0.619777736294931	0.656373222136672
LTBP1	0.101195788211025	0.122417461725135	0.0921241002757231	0.12232513871535801	0.12166655990264	0.703722884529672	0.20065848869977304	0.222287284624332	0.273651003888156	0.38059239739180994
LTBP2	0.15501519092250102	0.0928403295866979	0.693697720991728	0.44481255599690206	0.16898365503506602	0.129769679658008	0.7598896802421821	0.9325171901263539	0.44128394412924	0.400932960470995
LTBP3	0.482767684815469	0.645304608483323	0.241256171841412	0.62120087932861	0.383583201604869	0.35692874187911494	0.40649889421388397	0.7489103118495959	0.21285775578781102	0.888210498689073
LTBP4	0.372584143579615	0.678673215539649	0.42786180806349394	0.526548006891493	0.341913298093437	0.24786162276627202	0.44128561135005495	0.334128182749567	0.26415772171923896	0.269500393135513
LTBR	0.00330823027238911	0.0033069124470599103	0.112703075846611	0.171882665879888	0.0461372836174237	0.00444277879952529	0.0033069124470599103	0.00330823027238911	0.0120150906186741	0.0033069124470599103
LTC4S	0.736769153144487	0.6384344541618221	0.4670545466516	0.7176846855679581	0.889596281582476	0.627125743635452	0.605591981941794	0.6055869739509301	0.222923024969281	0.874947529084647
LTF	0.0732784861918727	0.0006900358653906981	0.000281698137847577	0.00122617981395174	1.94879102176441e-05	2.5654322511143302e-05	0.00028152342516111003	0.00121941545423091	0.0159781372662224	0.0006431191714324111
LTK	0.6713240197483511	0.53924937580287	0.8744486288018041	0.60559776921686	0.7474347961274042	0.5781747314967071	0.8821020679512109	0.6928869296872701	0.514330089616691	0.6477949302196729
LTN1	0.7075662227789621	0.8061784372652149	0.9505069847448181	0.9180496082154229	0.8645971978304109	0.924811422880553	0.937870631369438	0.864831668149677	0.8761696184584041	0.943236375643016
LTO1	0.241728126697554	0.0459274891605766	0.0459353800132097	0.0459274891605766	0.0955233252851729	0.0459274891605766	0.0981380991837207	0.167321597835161	0.311285766312539	0.141604940153719
LTV1	0.61723561471428	0.744408443421552	0.8617019623354399	0.778284755866307	0.40591562000047704	0.755770492584316	0.631859317299778	0.895502282328555	0.292805297757822	0.744408443421552
LUC7L	0.297560479082013	0.19215992165339701	0.369705538681312	0.0908415502443565	0.13015605967412802	0.421765283786529	0.315151154796588	0.411690688265024	0.222330320595803	0.115704028830033
LUC7L2	0.543123377795721	0.4631980934352721	0.7155300470636949	0.34849449603832605	0.495022973922985	0.3409293035731731	0.440177803085092	0.373238370069244	0.27642023693262296	0.20667675165541396
LUC7L3	0.080265347329599	0.184824523803703	0.0428440877117717	0.40872921534502404	0.0429586582984687	0.303566042110167	0.0505931666578499	0.223427229455725	0.052812275706955	0.0584966848405519
LUCAT1	0.8637442838850621	0.863755931221004	0.8637442838850621	0.863755931221004	0.863755931221004	0.863755931221004	0.863755931221004	0.8637442838850621	0.863755931221004	0.863755931221004
LUM	0.6834653209247691	0.8858622919060122	0.4400155334906021	0.774795148588354	0.802034237987256	null	0.438197063182365	0.6722487792148149	0.882856562938283	0.612287858814019
LUNAR1	0.5435359854447971	0.543538092035721	0.5435359854447971	0.543538092035721	0.543538092035721	0.543538092035721	0.543538092035721	0.5435359854447971	0.543538092035721	0.543538092035721
LURAP1	0.46567777950234396	0.605928182921595	0.664068340643201	0.937292805723463	0.8267099918314359	null	0.565798408894702	0.6451032360720611	0.477393894985533	null
LURAP1L	0.531733286478877	0.516548753082677	0.979261599623374	0.947886406375191	0.9722553947303729	null	0.991313299030457	0.8763309800770742	0.914268451289756	null
LUZP1	0.48899045033050104	0.107834580466417	0.04299476031058799	0.333379224341053	0.111182974609816	0.107834580466417	0.461148811341308	0.518092421580597	0.255175779561515	0.141828901755846
LUZP2	0.43666835026634904	0.28697117255814897	0.169717494659413	0.0626713088365594	0.0221677311937979	0.38567795376180297	0.16720029891018803	0.0164240897093595	0.371542235528057	0.0945912480561601
LVRN	0.7606301536749351	0.76267574810184	0.658446214354169	0.34376041702158006	0.799396248425465	null	0.6582019952444301	0.10101234744729999	0.14312119678011098	0.588983065299436
LXN	0.6610516714178979	0.836904088018803	0.884327155942889	0.783939367032098	0.8496463803481421	0.489011175815201	0.786400520278168	0.669801337433788	0.640496123881082	0.836904088018803
LY6D	0.6129708392204151	0.198750905304268	0.0939966627463263	0.7207891815863291	0.303304013240685	null	0.568068954341291	0.163005488593019	0.13896768540635399	null
LY6E	0.77755418052831	0.53620372724299	0.275897638688835	0.0675692511764523	0.7249801680134921	0.37120672779613206	0.37120672779613206	0.6440017946196329	0.584848443950177	0.37120672779613206
LY6E-DT	0.9311335024709999	0.9311430627309921	0.9311335024709999	0.9311430627309921	0.9311430627309921	0.9311430627309921	0.9311430627309921	0.9311335024709999	0.9311430627309921	0.9311430627309921
LY6G5B	0.0418308612669576	0.0324687972735212	0.0247212813188351	0.03279361521275	0.0717929984981708	0.00452364384629332	0.03279361521275	0.0328001666556034	0.430049942519579	0.03279361521275
LY6G5C	0.325255690100133	0.0979360979473736	0.10085350361342699	0.17252653039092902	0.0669589938531379	0.136834419869123	0.136834419869123	0.136846072974164	0.136834419869123	0.0452318232705541
LY6G6C	0.695701359313794	0.06714665566787201	null	null	0.0866529762866656	0.0906259330895038	null	null	0.14835848816249	0.113798420414019
LY6G6D	null	0.0545809837417678	null	null	0.136766086616035	null	null	null	0.0402462712890434	null
LY6G6F	0.0819783982080892	0.0819681589796838	0.0753309115940526	0.0768653528379003	0.0801095130538416	0.0819681589796838	0.0819681589796838	0.0819783982080892	0.261221716257092	0.0819681589796838
LY6H	0.34802456789958597	0.581689664402584	0.24763880379762304	0.287860691583023	0.26932483725220696	null	null	0.13602207803831098	0.23783847973678302	0.32988660058753805
LY6K	0.17940121060954897	null	0.531618990967788	0.7576232900857199	0.7675374449361679	null	0.423986120002324	0.441739869446117	0.456376185628791	0.924884071413046
LY6L	0.600377636192031	0.7215461383094001	null	0.7181611288478521	0.7098747240073979	0.6962823475590761	null	null	0.32546368295015005	0.7205385789647341
LY75	0.11697848545744098	0.23279998114902203	0.225768575799083	0.346065971896565	0.36191968318506895	0.294933771327095	0.27869177942682105	0.410991774981688	0.24589242343939102	0.34909944029527396
LY75-CD302	0.0544137516008609	0.0544051596861775	0.0544137516008609	0.0544051596861775	0.139506716397198	0.11159613864090301	0.0544051596861775	0.0544137516008609	0.0816381111540493	0.133852126987846
LY86	0.11659263338754	0.685719516574027	0.23329164241126898	0.45667996029952795	0.751335614745896	0.5969777473713349	0.826457006077866	0.7630442290116508	0.5969777473713349	0.5969777473713349
LY86-AS1	0.8996123106900179	0.899623248587746	0.8996123106900179	0.899623248587746	0.899623248587746	0.899623248587746	0.899623248587746	0.8996123106900179	0.899623248587746	0.899623248587746
LY9	0.894155304526986	0.6141177615650489	0.8068112136208508	0.789596440495251	0.9281351377040992	0.8604502676853379	0.8847084209327101	0.912167628901098	0.7929597759756372	0.8336620686029409
LY96	0.387758355003225	0.554822007499182	0.6704597986204189	0.349310683071603	0.0540954213623122	0.38775304844884606	0.671442139452182	0.382571917670675	0.44740714586878905	0.715365913045913
LYAR	0.481522553223546	0.379430320543692	0.21508129377523497	0.282481528676705	0.205322154846255	0.564537377856439	0.466266592494398	0.6077585212328989	0.352951252141281	0.26906724313388697
LYG1	0.35260044970820703	null	0.9282297714401591	0.308989790659774	0.551550458234464	0.88363916273721	null	null	0.243070247155252	null
LYG2	0.305121026987666	null	null	0.617391354930484	0.327106050204423	0.768644677172376	null	null	0.9852366169205579	null
LYL1	0.49194921900647404	0.538983515220005	0.49640938015117203	0.466834203767526	0.5859765129494461	0.256393884996167	0.48346968529888207	0.48425951030094	0.68102707529222	0.295535740610405
LYN	0.0155194913503031	0.12115942699318699	0.214368186204818	0.0385356851493328	0.0549858308305526	0.0929818371297414	0.133372381716692	0.226594536971418	0.0308613493548246	0.0614986018085985
LYNX1	0.0735243448577406	0.163749871349521	0.11277858979136901	0.24292912445819798	0.10276385995600801	0.439208398441265	0.21802521442417602	0.0660060053046595	0.15098632396085998	0.17050482508153503
LYNX1-SLURP2	0.186631117363278	null	null	null	0.32399002495538	0.9247585493767551	null	null	0.342007774214847	0.5346264967453089
LYPD1	0.9954784258684359	null	0.8775515828282291	0.9727223575210391	0.9666050419164292	null	0.867538965145754	0.8628714520570259	0.725403874845915	null
LYPD2	0.15265276636835	0.0238725077538688	0.0374046845400218	0.038501929212781	0.0016692395188286	0.0215919591669988	0.0997157888888493	0.0364247523647852	0.015839243959902	0.0036948109127870397
LYPD3	0.0115166760759267	0.139154652323658	0.132292219016858	0.13973049070425303	0.13084041815880398	null	0.129806553558413	0.114521476072126	0.20229244729224202	0.18370607823334
LYPD4	0.236366885853655	null	null	0.797339083601149	0.9453838648141291	null	0.43589023373974606	0.38112056068697797	0.7874473036271009	null
LYPD5	0.0449084229465119	0.19656446194555802	0.161679069957552	0.263285206543179	0.15677955753855	0.24110989420770298	0.24110989420770298	0.602460203607303	0.24110989420770298	0.24110989420770298
LYPD6	0.879315100831272	0.9093826750814991	0.5261117726773971	0.896611427299009	0.8166493106094721	null	0.737490278258319	0.949082852117202	null	0.864589912874346
LYPD6B	0.139387691450413	0.6574217657177629	0.7012383504477939	0.580851317937401	0.077460023738793	null	0.600010141526076	0.5584900747392211	0.42586478178747994	0.17688319790036802
LYPD8	0.0641835870254446	null	null	0.46414228664139895	0.335563440389508	null	0.333290380269386	0.32247662928846804	0.553514261320383	0.0195312086769102
LYPLA1	0.30017706263950394	0.346017318092564	0.42264768812920506	0.281996272285968	0.133445128133539	0.346017318092564	0.471311912193747	0.3081329343593	0.223278005847623	0.37683661979158706
LYPLA2	0.331935421943399	0.26010230769542503	0.22234543075671603	0.320102979651433	0.38950429852781	0.26010230769542503	0.220946477314292	0.302596652719886	0.110198305872536	0.226898848578756
LYPLAL1	0.315741503521668	0.11134233569216499	0.397094317842039	0.0571927593656948	0.330565416834111	0.251822898712426	0.16305501017584198	0.145498163978554	0.339099231211907	0.251822898712426
LYRM1	0.0480250993266084	0.0723553414005686	0.186386522901752	0.13896131093428002	0.263844032679513	0.12393556055577802	0.118873618244075	0.10333695977535101	0.148335416801776	0.148335416801776
LYRM2	0.27665073959420194	0.6801962309768249	0.282833502571298	0.6957501755121229	0.44247218943978295	0.521116564696975	0.321083260299791	0.5420615215458	0.446459110641631	0.657348015651404
LYRM4	0.783059270701192	0.613800289586541	0.79224983324707	0.7887260530896729	0.783824989435495	0.758776925837218	0.701593958697926	0.9635236112056559	0.758776925837218	0.7879471299068921
LYRM4-AS1	0.7614191434251949	0.7614298445051171	0.7614191434251949	0.7614298445051171	0.7614298445051171	0.7614298445051171	0.7614298445051171	0.7614191434251949	0.7614298445051171	0.7614298445051171
LYRM7	0.14097798208367002	0.12713178098674602	0.656210547286895	0.150227846563538	0.51467591879236	0.453459047123594	0.53583237241275	0.12503804211938999	0.155799709705477	0.177333453677204
LYRM9	0.158710081211616	0.41618315530008293	0.41618716653979493	0.30007203469117893	0.11497897835859401	0.41618315530008293	0.41618315530008293	0.754138839413687	0.41618315530008293	0.23581322872939803
LYSMD1	0.46972320276127294	0.374479639740443	0.41002217581336	0.421686601989069	0.572042360093833	0.374479639740443	0.472553819295471	0.49208609085141597	0.514857413667526	0.374479639740443
LYSMD2	0.745216676327324	0.0792404154230866	0.137454205009799	0.19302055539054397	0.16925496244236402	0.394778744488434	0.33138917391252004	0.135805855956058	0.36194760173673707	0.394778744488434
LYSMD3	0.8494733487798521	0.365829507169312	0.524713309658282	0.755528207078346	0.36127388990748704	0.720180128677552	0.810982390758483	0.9398229070640491	0.846020149951477	0.720180128677552
LYSMD4	0.950610830085482	0.932286415449874	0.913005830987535	0.8581344989279001	0.800984464732185	0.9270359482607959	0.8812290349214241	0.8790694608583092	0.888151634942944	0.8331036252069001
LYST	0.5751357818717979	0.45634736634383394	0.338387755858102	0.42317765296911797	0.309564150474931	0.724356010887806	0.286435392985471	0.70097189572762	0.791337393456317	0.6976161879151569
LYVE1	0.602272268028234	0.6022771261737231	0.609796209091452	0.846102426080897	0.698691061559778	0.6022771261737231	0.6022771261737231	0.602272268028234	0.819313290454428	0.6022771261737231
LYZ	0.764035929196225	0.783377598378409	0.6920195303635639	0.6964160810666011	0.62604387577083	0.783377598378409	0.671667102800481	0.7558031452463371	0.783377598378409	0.822525335779254
LYZL1	0.179785806980275	0.5143405462876289	0.271363968901652	0.23776479107220103	0.18039420718220603	null	0.198467733495933	0.43939314179701594	0.0845126052430605	0.12891120152185
LYZL2	0.25106516746635	0.779731060695495	0.720191578291467	0.838710906528604	0.288449854066058	0.42863338329104106	0.6531885207084941	0.607658402314474	0.387847171140736	0.579440766660639
LYZL4	0.8884815573599609	0.6211767401534389	null	0.519215036268414	0.519680367638146	null	0.831557635047628	0.438342664627892	0.8666804806174201	0.90198856734403
LYZL6	0.0241416507596138	0.0951583845087025	null	null	0.7168546019053971	0.601893350318527	null	null	0.163620392470229	0.039255386251101
LZIC	0.000511612035539938	0.0409398122316168	0.0135114597544874	0.0007200902843206901	0.0533882006921731	0.0161831521043009	0.159527547075155	0.0192618346125271	0.0203515559205425	0.0161831521043009
LZTFL1	0.8038857580608251	0.130637231246668	0.945419176708505	0.397078187896888	0.5741271980006271	0.175266890914546	0.682969567749427	0.26173011986810396	0.757596198808606	0.7315183642049301
LZTR1	0.36758593547918	0.0488581687755103	0.0418380873802188	0.0662413147058932	0.137795275689432	0.157063830036557	0.162147985344171	0.0575689832989481	0.152824165132388	0.0524326721369669
LZTS1	0.197972537042008	0.17983071527621103	0.8936646622405459	0.6644027983877049	0.45329135870133297	0.27149769065393603	0.825781991888615	0.520763316717378	0.25646649531669696	0.37042544259639204
LZTS2	0.213005190799082	0.235176185372959	0.297529251235399	0.5268503061147161	0.641220619265634	0.235176185372959	0.661365025011491	0.530315662001734	0.18891255457629896	0.104647842245044
LZTS3	0.61645550011463	0.300594284157006	0.6054327058864499	0.636311592726599	0.38710826111382296	0.529630581311409	0.289602082314318	0.484971040335863	0.6803025338437121	0.36369090902427204
M1AP	0.848963238871105	0.47402699803103104	0.7104576674976751	0.785285676402754	0.613418573420913	0.854616300343947	0.345971864581499	0.550481940181453	0.7823137971974828	0.566501102897355
M6PR	0.157162145961092	null	0.00030535823629325296	0.000614970547063627	0.0632524415377693	null	0.156180238039297	0.0141608390192434	0.0471484500897173	0.000229676284864494
MAB21L1	0.996321665385649	null	0.9275775510423221	0.9987610019252672	0.954075167031548	null	0.999846279748403	0.9877043042187409	0.9903740230390121	null
MAB21L2	0.10252336573737199	0.00345354637239596	0.0014800448965293	0.0774747961656218	0.0054912098757665395	0.00345354637239596	0.21543001547215196	0.0908661104922689	0.0026647422789805603	0.00345354637239596
MAB21L3	0.14629087367003601	0.30995782249862397	0.144661030456892	0.0441061980162073	0.263699986044822	0.14464931657965902	0.160786467219763	0.0582631608695441	0.223121097668369	0.069151887455866
MAB21L4	0.0289205219439174	0.46383854041439204	null	null	0.194798003141351	null	0.0558733641956992	0.124710655032765	0.3808746410462271	0.20070094742304
MACC1	0.0606720761987387	0.039358969576391	0.0806045691732022	0.0548056514642789	0.22207877349495	0.0574366308173909	0.125582786506345	0.0978682524067873	0.668674000298812	0.035957337083949
MACF1	0.000287169193150608	0.00604377271903226	0.0022225048737185603	0.00562966661663632	0.0228160153104871	0.00104590481705273	0.006261257328571921	0.0030045998765515897	0.00407619914744653	0.00310524578840155
MACIR	0.0182987376498538	0.0182941794377412	0.0182987376498538	0.0182941794377412	0.0182941794377412	0.0182941794377412	0.0182941794377412	0.0182987376498538	0.0182941794377412	0.0182941794377412
MACO1	0.0550498002840883	0.0490549720700988	0.0499747031752792	0.0499664644405901	0.0935805537575682	0.0499664644405901	0.0147418792972832	0.00937983529303722	0.03737766452668	0.008232842779190971
MACROD1	0.11122437329303	null	null	0.147713270472776	0.155444419120538	0.0503627119816652	0.259351259646412	0.24682093411482997	0.17338025889506797	0.714330927993183
MACROD2	0.15165110849250502	0.0366779225782376	0.143569184735108	0.143557477643349	0.0615018106448032	0.11817112450287999	0.162209690347705	0.18666437956308898	0.173352731470599	0.143557477643349
MACROH2A1	0.33969440929375605	0.339687054975472	0.33969440929375605	0.339687054975472	0.339687054975472	0.339687054975472	0.339687054975472	0.33969440929375605	0.339687054975472	0.339687054975472
MACROH2A2	0.576029672337641	0.5760333208616879	0.576029672337641	0.5760333208616879	0.5760333208616879	0.5760333208616879	0.5760333208616879	0.576029672337641	0.5760333208616879	0.5760333208616879
MAD1L1	0.471699296723292	0.5990580928353979	0.324553989207909	0.825018460669698	0.525691488604471	0.243497088699207	0.6101950714871489	0.610189856654955	0.432868933559976	0.6101950714871489
MAD2L1	0.453738163420301	0.298751995875713	0.310464419792715	0.39491213910684203	0.144515378521594	0.163264690730633	0.0855584560051493	0.221118146320685	0.52916456870133	0.6361230133996351
MAD2L1BP	0.509789621581561	0.7331915745501709	0.367976899526126	0.396602599304688	0.266239336691853	0.34183520360169	0.4179546918573929	0.37315727407015503	0.439776350623295	0.515833864812819
MAD2L2	0.316358690734986	0.0469902599204459	0.5796894500460871	0.19715296525556603	0.46824883469830103	0.0477689237024717	0.288516753688652	0.24325541278135102	0.269432361791349	0.187498964860602
MADCAM1	0.7289396307610859	0.8213308723846608	0.693846724673494	0.533003243404613	0.712541794588071	0.8213308723846608	0.675365467397222	0.713238957989638	0.950234939750451	0.571371567898831
MADD	0.35608809168892397	0.393150458243068	0.6574805260578579	0.539400269501074	0.16346357155213698	0.564916318407192	0.5948352519073961	0.8413634293826209	0.10846780264273	0.372163311104405
MAEA	0.870009528077669	0.9845626261187328	0.8831415893983442	0.9233331279006751	0.9714269625809009	0.871627663818961	0.8327805655239159	0.858613140974756	0.8492107386998979	0.836140253798082
MAEL	0.34946564578652695	0.30288750051501195	0.0965065328796176	0.21684230740314997	0.217033919929984	0.5560577665709749	0.015497775378458	0.9454120130419971	0.7212025237344151	0.46919937087001
MAF	0.324633869974599	0.736654545189957	0.236455243226787	0.619843456410828	0.0617379028212442	0.21320977599347402	0.23666878216133397	0.34945807901966	0.48388980982628294	0.159976087954891
MAF1	0.0482202718135055	0.17430584833291102	0.174317555961239	0.17430584833291102	0.3993409116256861	0.17430584833291102	0.11006562591457	0.0693478339639056	0.252240024146079	0.24291918699633602
MAFA	0.214021563274176	0.363662096431914	0.287527899201574	0.204283961414041	0.0614785263889915	0.0588108197576815	0.283622229993423	0.25297489482034696	0.14453131014125598	0.22920907755536601
MAFB	0.00207679098824825	0.0199597603054683	0.0008740148654812059	0.00520251852057135	0.0829777822626509	0.0820551937053748	0.00219250164369412	0.00591101346655084	0.00104715501834851	0.00612967546552283
MAFF	0.325901113969978	0.565304289228677	0.410213584700749	0.329910808829247	0.48767329612997395	0.46961955022776203	0.5433338851555229	0.28582698679374896	0.240253375527427	0.46961955022776203
MAFG	0.9166227307143159	0.8529933191895992	0.8529815924946159	0.8529933191895992	0.64979354457181	0.8313808137815569	0.8154348715552769	0.757913316067156	0.9163146492687221	0.8529933191895992
MAFK	0.150021371207372	0.130243511843675	0.40078055271086105	0.154890730560176	0.0354900059456219	0.034876822993279995	0.28651540952706395	0.165185133377832	0.0129588270434176	0.17826112886206696
MAG	0.7973517975562391	0.6115275771523261	0.6439367050302671	0.20717565163564303	0.24940537103788699	null	0.817411149120928	0.49413100040778796	0.7113270524755531	0.35585324704070703
MAGEF1	0.673724702605124	0.42394273391164294	0.260001896316706	0.518263730682914	0.17273766984185998	0.526757473205066	0.20135155965073603	0.215689547182047	0.38584106306180105	0.404885690325267
MAGEL2	0.7412104782054649	0.648331817865113	0.555896424092319	0.378529420484228	0.505471860169111	0.707260322480838	0.707260322480838	0.7072512133454021	0.713782486971879	0.5973371719525961
MAGI1	0.547777047647046	0.25684745497391	0.831803880837039	0.597614014821553	0.4347356290633161	0.515270718994591	0.67509624032108	0.31502661533358195	0.119809103100968	0.284871106752888
MAGI2	0.486473453805864	0.833013064879802	0.6740789278511949	0.37377447564266597	0.7697272673282349	0.621816411754808	0.7875789196021071	0.870623195747736	0.5583682956383679	0.6740868262101789
MAGI2-AS3	0.8409149073875409	0.84092666216681	0.8409149073875409	0.84092666216681	0.84092666216681	0.84092666216681	0.84092666216681	0.8409149073875409	0.84092666216681	0.84092666216681
MAGI3	0.183413096461987	0.0115421286950205	0.0612843499496023	0.200099232895875	0.0525134693035034	0.016714771599296	0.0601416525280322	0.181975229413643	0.068024023353951	0.049807398827743
MAGOH	0.719945488387852	0.710065892336848	0.803946014926964	0.7123104318635191	0.790163743043034	0.790163743043034	0.9783435993286669	0.676404127716083	0.790163743043034	0.790163743043034
MAGOHB	0.34448781617751895	0.12676777718975402	0.0472632959840415	0.11990125095636099	0.23095704727865	0.129025273179982	0.0461194487308108	0.274807091719771	0.0352424706802608	0.160699395118048
MAILR	0.0270026970460409	0.0269968625494857	0.0270026970460409	0.0269968625494857	0.0269968625494857	0.0269968625494857	0.0269968625494857	0.0270026970460409	0.0269968625494857	0.0269968625494857
MAIP1	0.17347007976606	0.414956091868314	0.283032048364291	0.283022615034756	0.43171971493003997	0.283022615034756	0.255318084891101	0.347662885168674	0.4996463723580779	0.283022615034756
MAJIN	0.221869574653189	0.0736758473207976	0.0662777574398156	0.056298766866656004	0.0934543051361134	null	0.0642737711347831	0.174277284991557	0.29835037683589	0.0724517373627312
MAK	0.34155774316478105	0.535585626536106	0.39103643708992797	0.33577554615695804	0.0972960724749332	0.5136254266491189	0.37982142233808897	0.33400203846667104	0.7505039079163441	0.535585626536106
MAK16	0.494242029741709	0.671875899730254	0.343850664843615	0.28620004772749497	0.132935401747078	0.088226945414559	0.342940612169521	0.28265451675228004	0.736936824041949	0.45351839974068703
MAL	0.5769760740643051	0.7006505357594921	0.548153155482997	0.269876621519971	0.576026736299896	0.462295118818369	0.525204806010456	0.5801281284486179	0.5713655389473	0.355518802777955
MAL2	0.30557041583676897	null	0.825868102702792	0.249953573177905	0.856892617280949	null	0.34816887255291307	0.25481518537376	0.42169992664943895	0.29815927205591997
MALAT1	0.9019991311935671	0.902009993223807	0.9019991311935671	0.902009993223807	0.902009993223807	0.902009993223807	0.902009993223807	0.9019991311935671	0.902009993223807	0.902009993223807
MALINC1	0.47470691666489506	0.47470568955767894	0.47470691666489506	0.47470568955767894	0.47470568955767894	0.47470568955767894	0.47470568955767894	0.47470691666489506	0.47470568955767894	0.47470568955767894
MALL	0.107364664945446	0.0588708588402008	0.20372465573926699	0.40368926864064203	0.0990336963601342	0.0588708588402008	0.202284288471668	0.505663375995683	0.18611152700845698	0.240931334691993
MALRD1	0.523312765483088	0.305619623727782	0.6190377233451321	0.464769728146791	0.7457754543926071	0.7565664025693549	0.858601545151024	0.9043532438415308	0.7911321764325601	0.27813348890569
MALSU1	0.28878416053566897	0.65407678961805	0.20256103389229801	0.364284518055396	0.46336314011122	0.65407678961805	0.201118478779153	0.25279024282308	0.5184259333396579	0.585930516591869
MALT1	0.10436673645256299	0.0571475846741805	0.472383378713091	0.392133948076974	0.0763979376154011	0.0571475846741805	0.135370301084528	0.302385290376951	0.17363130171012	0.0571475846741805
MAMDC2	null	null	0.641371652872248	0.7350319286045921	0.16566904883332503	null	null	null	0.5334989177898929	null
MAMDC4	0.7674515817040591	0.7192560020578241	0.927573875750376	0.889088911645249	0.4790500309425829	0.47737623734031104	0.862216266771287	0.8106824831452242	0.9586400142839	0.9705937813139491
MAML1	0.194513801189363	0.348138443860202	0.591808052531152	0.26658855979841	0.27285377038022	0.45328524227127703	0.45328524227127703	0.45328750119561	0.674150183341625	0.45328524227127703
MAML2	0.28965180632486703	0.0124914251792688	0.343502364221981	0.0517939752902649	0.285227663337159	0.205238181257618	0.7049125028540251	0.442975210631401	0.292737923839911	0.150779580955829
MAML3	0.492137953654306	0.34460527237902394	0.12150935000536998	0.17898728820062199	0.0161271050585081	0.34460527237902394	0.136344238108908	0.14455191334524697	0.0621517681053866	0.154258950749557
MAMSTR	0.6774063482900301	0.64530400519887	0.155496418175921	0.267765110060374	0.6869859611392101	null	0.13358395978667	0.169991877963382	0.539147423076928	null
MAN1A1	0.0689943509090135	0.043959612064751	0.0608180976703837	0.0704184540817655	0.0528361908146399	0.22818630336117202	0.10056379178895099	0.0674224372016265	0.333495204226826	0.0247135952915211
MAN1A2	0.515698695792229	0.89620620453451	0.8665389588107411	0.319884622883016	0.638175395993011	0.670782036772223	0.8428162396821199	0.45156583555323293	0.8899199553605999	0.6907612636931971
MAN1B1	0.815588029655878	0.562724308558158	0.46027949285402797	0.601407395771453	0.310854451080107	0.44084667619350204	0.46837779675122404	0.6941665625837691	0.7940399569627841	0.28039733556756796
MAN1B1-DT	0.5743160727004339	0.574319640968339	0.5743160727004339	0.574319640968339	0.574319640968339	0.574319640968339	0.574319640968339	0.5743160727004339	0.574319640968339	0.574319640968339
MAN1C1	0.804357397350284	0.36130198925610496	0.958972270585586	0.798163874063718	0.765320143029113	0.9655524058595021	0.9343032157108789	0.990331274568014	0.978597521766953	0.9556902107556121
MAN2A1	0.715232360634219	0.0854561710842834	0.5299237297510729	0.48944318942023096	0.538867996504871	0.5935764666722111	0.5415852416072671	0.36058577560326005	0.22400637270624696	0.30900698927521997
MAN2A2	0.7686362935624049	0.7584365318460471	0.803332832643971	0.749990731342677	0.600478155670328	0.658243419517474	0.798750989211279	0.792166281960172	0.600563547712759	0.578089536667695
MAN2B1	0.30066441765947605	0.4516554684452929	0.423842660744444	0.35745057144289	0.449655319958122	0.48747615531632105	0.546777128715555	0.6838864767937879	0.602403338544424	0.4516554684452929
MAN2B2	0.062495991818969	0.0805746660724257	0.11147918175702098	0.0638451212588662	0.0347515877247234	0.0220389942465352	0.143197003441297	0.093664785811667	0.250146869122119	0.11852229669692699
MAN2C1	0.7861243348650571	0.718377627804082	0.7976903573568911	0.467544021984669	0.740256730138859	0.233557410693046	0.6153319504807561	0.507941780941673	0.26473922937693	0.718377627804082
MANBA	0.579779587931744	0.7320950964899839	0.673415346279125	0.377422237254843	0.616113001413732	0.608638233973168	0.230682110015652	0.173025676790026	0.205975581209995	0.602541174728922
MANBAL	0.0636148217726545	0.207295643910595	0.0491864919186091	0.0258165757345061	0.0800890697810188	0.0800890697810188	0.0527467084292372	0.0304471365949583	0.0800890697810188	0.0557240944514538
MANEA	0.8125184368449759	0.8329642503254371	0.9194938945102701	0.9809219131323381	0.8080207767974359	0.8697828187435781	0.802476710578409	0.536236399392793	0.622012216328551	0.810956293102711
MANEA-DT	0.772066467535537	0.7720774115148321	0.772066467535537	0.7720774115148321	0.7720774115148321	0.7720774115148321	0.7720774115148321	0.772066467535537	0.7720774115148321	0.7720774115148321
MANEAL	0.8680251234764491	0.9208788387619542	0.8729124266305991	0.7014011096883321	0.9502151451153621	0.8707089435404121	0.880009950156893	0.81338442741944	0.921516032659966	0.8724479953872891
MANF	0.371904324121063	0.0864981814195704	0.0882471037862503	0.139626901614804	0.261483207741622	0.27301751073432	0.166429795016916	0.231801897372772	0.27301751073432	0.27301751073432
MANSC1	0.42238182033214294	0.218683483967442	0.692679752309898	0.508882510286928	0.17936229200237602	0.38682752889454	0.38682752889454	0.386832876721775	0.531369043505589	0.6243422865952
MANSC4	null	0.255044155610802	0.44143839311980004	0.550520207640001	0.22124293946612303	null	null	0.362990128901534	0.30254747445335495	0.0372361321262231
MAP10	0.762646525353494	0.630713508815723	0.6041964256578339	0.49916964780591794	0.8656096799677829	0.8143649905834921	0.604822879605494	0.909672590342893	0.820829347944062	0.9164907724369259
MAP1A	0.0453191784800215	0.30495385381327195	0.42927752631193294	0.7251788941529781	0.162447758962392	0.17594054707072698	0.0149906189087822	0.012475493801313001	0.112460208665681	0.197059452443663
MAP1B	0.31703801787693503	0.43870954319977395	0.7224581563157428	0.696094788174416	0.328360457105929	0.77337507729033	0.438356050556979	0.7046607630380909	0.53747420507984	0.77337507729033
MAP1LC3A	0.0363904454231744	0.0192614232693132	0.0303448656057251	0.028829824595459998	0.05102492697258999	0.05102492697258999	0.05102492697258999	0.082424777444433	0.05102492697258999	0.0515496135795147
MAP1LC3B	0.15595737913476598	0.139855006772892	0.0966064706869814	0.43076109137540103	0.0617066818871419	0.0965956548869475	0.225797684795922	0.20085617092226501	0.15915035084148002	0.0965956548869475
MAP1LC3B2	0.8436583388005451	0.9846081460584208	0.901459123218977	0.856010725549631	0.580678628347713	0.5630489781088609	0.8937322524134069	0.893721144253721	0.9336844366394399	0.972270054632958
MAP1LC3C	0.9937436796192199	0.9075998609270601	0.8645074925940409	0.781978824772988	0.963294216022973	null	0.867001183842031	0.798875310681445	0.662020863633394	0.923534781350293
MAP1S	0.8185329800343041	0.8954579293199499	0.9153846101706942	0.691761726532201	0.5812144184092061	0.812634250241275	0.9360256917685029	0.906978653681737	0.794195106271268	0.772993682481162
MAP2	0.725795490053666	0.18952633746116798	0.7019959085091579	0.521631945047273	0.481844484183928	0.8519471422343778	0.7742955303943839	0.630594472658528	0.5693875680989849	0.36747724500274503
MAP2K1	0.198684994192302	0.0885082052429942	0.243009625307966	0.5005162319595801	0.0836766206989726	0.0885082052429942	0.362567879057286	0.24796140430812103	0.11334429059471	0.0885082052429942
MAP2K2	0.7242380690890621	0.417442281878854	0.7295340531109642	0.687598317201491	0.603718267258345	0.5511733492338909	0.670032028228423	0.7829086919577121	0.34595293879264005	0.509156174657191
MAP2K3	0.7797385071623671	0.8877112138261479	0.779753645885513	0.817315587236202	0.8846696606788058	0.948815436930936	0.787195302043864	0.8743649907916741	0.9477698574755471	0.956393830257084
MAP2K4	0.437246659627565	0.255954195334466	0.8328780879896049	0.39203446519662893	0.48325574382234104	0.21519093644207601	0.847853800447495	0.6878752003054259	0.233055772750088	0.731203585421239
MAP2K5	0.173523889057938	0.15680448887431198	0.251514431060898	0.0889172596861318	0.507330857757677	0.357828106678324	0.28906000751913896	0.0956260883040402	0.12094501893623599	0.18426331361625198
MAP2K6	0.0749071996865785	0.140044869950057	0.188205213985299	0.350915116747398	0.441616998460211	0.241570319568219	0.560720394613624	0.597620468211582	0.262715808829308	0.18046419901918803
MAP2K7	0.6435482285187181	0.507639054403805	0.301052059360056	0.263177450067065	0.8076544532376569	0.692256827180931	0.492084714937656	0.37138991358111606	0.392857503456061	0.7811974680529781
MAP3K1	0.6808746700563211	0.922929158802669	0.956811492550688	0.884907575060855	0.6928054154013591	0.728662085884145	0.9173829309357199	0.66728564181636	0.46163907630680895	0.911830965883783
MAP3K10	0.33158997941096197	0.636200502163486	0.700376995649339	0.134503050263821	0.21093789812553898	0.594897511810367	0.701500044860085	0.14316593373915498	0.15411151923996	0.161155727221647
MAP3K11	0.222457990681901	0.33943333936704395	0.203644196835987	0.30402761957620394	0.6346272006117479	0.0833476262876844	0.42413117846917203	0.0922249157299102	0.332492144908891	0.22405366463000603
MAP3K12	0.484826568513152	0.523657127950951	0.837915150584854	0.405434368476664	0.6627010819074909	0.35206347677101096	0.45981455899645596	0.7429625343214591	0.6696041694013879	0.523657127950951
MAP3K13	0.10222443572861599	0.0601106242263217	0.0980112831199218	0.0339117664945462	0.193391623340353	0.105658646254411	0.0859448829526153	0.157459797965719	0.00628191005475479	0.0643112981083436
MAP3K14	0.194840078614417	0.39143478543113897	0.21596306306916396	0.350693968061578	0.45379146996293	0.39143478543113897	0.21961850078547002	0.37583674053976796	0.15550788636816698	0.450301708343335
MAP3K14-AS1	0.260810649476517	0.260800534962437	0.260810649476517	0.260800534962437	0.260800534962437	0.260800534962437	0.260800534962437	0.260810649476517	0.260800534962437	0.260800534962437
MAP3K19	0.0927139291013821	0.411223448831646	0.28813657161900397	0.181860833322108	0.85621168235809	0.626071716460882	null	0.54211365868501	0.835467737888573	0.243465900507006
MAP3K2	0.7804646294841769	0.48953406363889596	0.32212318321816197	0.41315911334609595	0.676566078751695	0.48953406363889596	0.613337262422381	0.45452783420722404	0.40480612263275506	0.48953406363889596
MAP3K2-DT	0.9000901885797981	0.900101111613494	0.9000901885797981	0.900101111613494	0.900101111613494	0.900101111613494	0.900101111613494	0.9000901885797981	0.900101111613494	0.900101111613494
MAP3K20	0.0984574103121969	0.000441713655752258	0.0617892148994243	0.0106834253869468	0.0131241715256748	0.000516862999932772	0.0690904794727436	0.0128572259554401	0.00666800904585755	0.000364781262920007
MAP3K21	0.518172583445949	0.44636952052553797	0.17103985741824898	0.656322301436713	0.532959605184515	0.327052432786823	0.169558319668237	0.40221756489407107	0.45451904990776204	0.400882820765526
MAP3K3	0.0337013967129579	0.0509021378623356	0.100388215125282	0.0184526096132022	0.230675846533411	0.0509021378623356	0.0990092354329178	0.0188722413314145	0.325625530886221	0.0613221333146784
MAP3K4	0.807107710695515	0.7673657437890109	0.974486652227222	0.50892108646886	0.818931184323778	0.891523972097345	0.9699356938824331	0.371686009394586	0.873024096287228	0.874581423403537
MAP3K4-AS1	0.40405959720768897	0.404055027274934	0.40405959720768897	0.404055027274934	0.404055027274934	0.404055027274934	0.404055027274934	0.40405959720768897	0.404055027274934	0.404055027274934
MAP3K5	0.473591853001759	0.573932125829703	0.47785645462619797	0.555652728994771	0.8116631090910791	0.4881935017631371	0.703215097425234	0.7122463202488301	0.530736336960855	0.5981420280246059
MAP3K6	0.238878752610636	0.12190351711888	0.0831926995344562	0.27279466544956604	0.31542451038166497	0.283844901145373	0.106637255786815	0.37629487307534204	0.143637043989292	0.332261212120825
MAP3K7	0.731139548024172	0.9457328079737081	0.7464166580716871	0.505858351977283	0.7378590202738521	0.791804671796824	0.87444002722702	0.867511965887745	0.810989533521937	0.7670648871681021
MAP3K7CL	0.545078634249	0.580956321180205	0.502430347409154	0.649944170997414	0.829912960706799	0.606812415815227	0.9387849233115941	0.625079479169705	0.586752814508014	0.455904776865139
MAP3K8	0.227451747420918	0.131320928874002	0.0693993005396722	0.20984207636518298	0.0006118268635325049	0.0513292313639459	0.238210289287862	0.27676307675973305	0.23920804116799696	0.12429760755467698
MAP3K9	0.7988370362874391	0.43096529680604495	0.540515417849802	0.744519507357723	0.8781417981824151	0.571885805190606	0.31763823669344204	0.24430314336423603	0.6445183370974611	0.579099515122953
MAP4	0.0195415596247348	0.0498058053176749	0.47198797247754404	0.26263358639853696	0.0267283097592518	0.026826936268586003	0.273800190473377	0.129317497457438	0.0074038406262002905	0.0803799588388503
MAP4K1	0.38894300638131	0.592212085817427	0.5922076869453591	0.4619699376318371	0.228871663069726	0.592212085817427	0.35112710796585606	0.8426273358682249	0.8338620396206	0.593680107004393
MAP4K2	0.28139371985097805	0.17646182509482897	0.24492312341694103	0.27789390446150797	0.5362764395675539	0.331075028381862	0.34976917006545394	0.23597803040113102	0.5224608632909361	0.244912579156298
MAP4K3	0.939480895831023	0.29514663482799397	0.368740236314971	0.495189038284248	0.28415479585026	0.40957058677212604	0.7575368847712171	0.852070777284472	0.585765644782793	0.518011478578144
MAP4K3-DT	0.48725241944814895	0.4872518003729229	0.48725241944814895	0.4872518003729229	0.4872518003729229	0.4872518003729229	0.4872518003729229	0.48725241944814895	0.4872518003729229	0.4872518003729229
MAP4K4	0.684575211634735	0.15737230112297798	0.32782912923584195	0.26555855572237397	0.95858692667587	0.6822368698789111	0.268611419900284	0.406384730187898	0.47627184398720207	0.554870474946133
MAP4K5	0.9202133734404899	0.7517229067264891	0.814715188192553	0.7074239353603651	0.70020800502703	0.924319336048988	0.749252429135166	0.789336707718947	0.5731377476378	0.853295662881328
MAP6	0.700527680852478	0.47687100577126706	0.5313806556762639	0.519813039698011	0.269630024746223	0.47687100577126706	0.581258037895646	0.57872622094877	0.363980887087928	0.29700725926303195
MAP6D1	0.676340676122629	0.41515301577439795	0.627308811662508	0.47270707238864795	0.44882165750624997	0.67634866167498	0.67634866167498	0.676340676122629	0.67634866167498	0.67634866167498
MAP7	0.0086118104694608	0.0692910729166129	0.00226694936187561	0.0037870652550665	0.00288547160618103	0.0121267234367938	0.0837541067805315	0.0491269762471923	0.12864978166021498	0.0212801691964246
MAP7D1	0.0499750914042306	0.130509387377691	0.25501332413167604	0.17695565362877	0.31275184946179996	0.0537558035010309	0.15775559217674404	0.0239870865669881	0.0857608033681447	0.0537558035010309
MAP9	0.45982512860945596	0.459823183498632	0.44558865755714705	0.425580102589307	0.633382893573934	0.6556168923586551	0.459823183498632	0.564947333260594	0.3590431005516429	0.459823183498632
MAPK1	0.21530163920352202	0.297834432683448	0.346720314529639	0.281148978783464	0.7502035048849071	0.5489491045192679	0.34582510205034195	0.27766861439582596	0.6619303513799379	0.35232327121481
MAPK10	0.050952965360032	0.19376667994735997	0.35325213284107904	0.438555417163416	0.412727937172656	0.350192494510757	0.135819690838806	0.259285732445555	0.148738773082899	0.19376667994735997
MAPK11	0.562074364878963	0.6596512463929929	0.466762378099602	0.521258894343954	0.374730998442149	0.49014926223059996	0.862873634472295	0.58305909040733	0.7173086547315408	0.585707442762198
MAPK12	0.23234366532689002	0.377947676734141	0.10738497075450901	0.11977735776986699	0.23778398579696	0.0287927235849449	0.0731089010119211	0.100245575816878	0.26955923101461304	0.47784768864595
MAPK13	0.0798055655399331	0.324010395349736	0.10189348177036801	0.32539381744058604	0.0797637229856989	0.10873132870633001	0.133730227308011	0.26588915901867	0.34866224613028995	0.358462620510574
MAPK14	0.482190078561282	0.274437064402427	0.274050758228971	0.14680414326977803	0.129388053225121	0.25602851703713897	0.265653239563154	0.31472334964761606	0.5380860333482329	0.691503847172575
MAPK15	0.715098487897972	0.7259132142788359	0.21864238373631797	0.240366282225707	0.45210168692232794	0.0712645475623084	null	null	0.760860154208665	0.187431503317675
MAPK1IP1L	0.43740579626500004	0.349310345635635	0.7697638927327679	0.48007872216581204	0.9310904935492299	0.793213790390528	0.569081903387849	0.301254555559694	0.538602460911294	0.46707961196098996
MAPK3	0.556596705729353	0.46933769025835603	0.769978328533301	0.678177980409195	0.309008797255441	0.46933769025835603	0.784141772770915	0.771491095820722	0.391559076673018	0.436697149027195
MAPK4	0.692730079327108	0.8519586426806659	0.837018982344194	0.5778767170236899	0.6618084012726629	0.8163639670350921	0.806228830580833	0.8072539840234519	0.697647130866814	0.834436623708482
MAPK6	0.32401677293765996	0.060759059942761	0.144324105909644	0.13441989622738698	0.183039099560881	0.150854134789837	0.112671775746208	0.20794264863452802	0.0685963363274324	0.566453985893683
MAPK7	0.8086073638481991	0.7279912392621272	0.11765818900940898	0.8377150146970491	0.303098539283272	0.334460729110021	0.7079054921987191	0.6768910239783299	0.648545480616405	0.7279912392621272
MAPK8	0.521916970619024	0.085968655087562	0.167215298704116	0.28248283229163396	0.0171887874296765	0.0130749623014799	0.30291792242645693	0.265533405515835	0.239255342769165	0.33962229274280803
MAPK8IP1	0.1884476890706	0.421888191139849	0.301040427528609	0.23366379087456	0.312632408878036	0.421888191139849	0.19296507295085397	0.201328763985098	0.238994014558823	0.18081643458981897
MAPK8IP2	0.32804245569082696	0.10369936947964901	0.19492350387860702	0.19491198929285103	0.5827801882949399	0.19491198929285103	0.40785506493496904	0.40174402321251795	0.359776545716111	0.328656941432469
MAPK8IP3	0.0201386568523001	0.138057231188641	0.109460374127899	0.0258631893379305	0.113695683484939	0.36538897655778296	0.19804608126594503	0.049281642431770994	0.168159479749012	0.0792695548925221
MAPK9	0.530337914098726	0.5124342535731861	0.093173075735671	0.297926727444938	0.75278113456953	0.047711324212693	0.154547137951164	0.3695274052369729	0.0445650675392157	0.362565110776492
MAPKAP1	0.5887534685934089	0.152129819262794	0.469528776893732	0.230791450244648	0.0800337794956249	0.152129819262794	0.452172519727567	0.32092480748097496	0.0546397299021654	0.5066563020441129
MAPKAPK2	0.0017219005202524901	0.00409728659454327	0.011776603531081998	0.00110643753834261	0.018675989135317	0.00475456047953463	0.0109713159894932	0.022514863213778	0.00117851613837965	0.10091158722504198
MAPKAPK3	0.43087708358896204	0.22875454552441002	0.850057356509563	0.7129000288704692	0.22462039611246398	0.2624542170665	0.22942665847913601	0.48694625373463707	0.7056938144023891	0.2624542170665
MAPKAPK5	0.145342909545695	0.0774110115109955	0.20792901820993398	0.39671419742626	0.105813786131224	0.207917693082317	0.19116656641638896	0.22790291307376898	0.24452856353115301	0.207917693082317
MAPKAPK5-AS1	0.8048989344312378	0.8049104467647809	0.8048989344312378	0.8049104467647809	0.8049104467647809	0.8049104467647809	0.8049104467647809	0.8048989344312378	0.8049104467647809	0.8049104467647809
MAPKBP1	0.54348456900068	0.770519183148616	0.549190102248381	0.7657714623185541	0.888915698051977	0.770519183148616	0.54961081953148	0.893087504522018	0.760032296220001	0.803906105715825
MAPRE1	0.6780638927331271	0.678071944293506	0.398473893516761	0.448954512787443	0.857677331635617	0.678071944293506	0.343102482325913	0.50919194025504	0.767669999951327	0.517572633571903
MAPRE2	0.42314507634893606	0.677997257325106	0.461780164051658	0.955706099139595	0.0327995343315086	0.8288545368347171	0.903711484751042	0.879016503104336	0.6045533774430121	0.531753155729529
MAPRE3	0.8408697173884959	0.992139852222815	0.951939813722688	0.873068988149508	0.844186997239418	0.9692249779569009	0.9692249779569009	0.891142735628052	0.9220603121655909	0.9692249779569009
MAPT	0.0028279525885122397	0.0119157155712805	0.0041507955913857	0.00414922553437497	0.0115767051426546	0.00414922553437497	0.00414922553437497	0.0041507955913857	0.0038787464419073295	0.00414922553437497
MAPT-AS1	0.247350280009045	0.24733979805480302	0.247350280009045	0.24733979805480302	0.24733979805480302	0.24733979805480302	0.24733979805480302	0.247350280009045	0.24733979805480302	0.24733979805480302
MARCHF1	0.14553930897598	0.14552759003219298	0.14553930897598	0.14552759003219298	0.14552759003219298	0.14552759003219298	0.14552759003219298	0.14553930897598	0.14552759003219298	0.14552759003219298
MARCHF2	0.88161604937471	0.881627436999136	0.88161604937471	0.881627436999136	0.881627436999136	0.881627436999136	0.881627436999136	0.88161604937471	0.881627436999136	0.881627436999136
MARCHF3	0.806413841589659	0.8064253728305429	0.806413841589659	0.8064253728305429	0.8064253728305429	0.8064253728305429	0.8064253728305429	0.806413841589659	0.8064253728305429	0.8064253728305429
MARCHF4	0.21828687525274398	0.21827573463454802	0.21828687525274398	0.21827573463454802	0.21827573463454802	0.21827573463454802	0.21827573463454802	0.21828687525274398	0.21827573463454802	0.21827573463454802
MARCHF5	0.3597953492810971	0.35978882569016396	0.3597953492810971	0.35978882569016396	0.35978882569016396	0.35978882569016396	0.35978882569016396	0.3597953492810971	0.35978882569016396	0.35978882569016396
MARCHF6	0.17870346166682002	0.178691783302125	0.17870346166682002	0.178691783302125	0.178691783302125	0.178691783302125	0.178691783302125	0.17870346166682002	0.178691783302125	0.178691783302125
MARCHF7	0.8872650357222441	0.8872763041919871	0.8872650357222441	0.8872763041919871	0.8872763041919871	0.8872763041919871	0.8872763041919871	0.8872650357222441	0.8872763041919871	0.8872763041919871
MARCHF8	0.0451740285670316	0.0451662063138294	0.0451740285670316	0.0451662063138294	0.0451662063138294	0.0451662063138294	0.0451662063138294	0.0451740285670316	0.0451662063138294	0.0451662063138294
MARCHF9	0.6236167693016059	0.623622578668541	0.6236167693016059	0.623622578668541	0.623622578668541	0.623622578668541	0.623622578668541	0.6236167693016059	0.623622578668541	0.623622578668541
MARCKS	0.0290823232224619	0.0443160492344585	0.0034543001518391302	0.0035281042930568702	0.0673081926624194	0.0270832462333372	0.0021819327589352603	0.00307228629980541	0.23852742068928498	0.145447161984243
MARCKSL1	0.7314409596838408	0.581496343811982	0.8349118031938991	0.645816935499902	0.5558468992457379	0.7880332286215881	0.8604475308576172	0.428788542178304	0.6304741857363779	0.904410809568517
MARCO	0.6965431284507011	0.6462773805643499	0.7850529183169849	0.6693462865660319	0.39399245176539793	0.23617574128184804	0.44795477501653996	0.446747843691355	0.660938321191364	0.532675009970882
MARCOL	null	null	null	0.753280353046692	0.34968975165455796	null	null	null	null	null
MARF1	0.0370612968255618	0.0522106584883121	0.0522190794318757	0.0522106584883121	0.0488718920717298	0.0522106584883121	0.148292370593827	0.10110334939905198	0.238463652276337	0.05010777097827599
MARK1	0.9969683484855171	0.9503806457470341	0.9940001815105041	0.982311160527775	0.9784362870075941	0.998020055496368	0.993840495279804	0.9731023806220279	0.935401857646797	0.955745067482256
MARK2	0.673783943641917	0.8461020314494949	0.7598384959903229	0.8602130803002981	0.7062138276244659	0.8186174089600171	0.7110131529208191	0.9710906217762529	0.915605865559616	0.7701676201491771
MARK3	0.688889974724098	0.464289300136912	0.404977544389365	0.24897601900329602	0.121891435026562	0.495682159637469	0.362634874724774	0.401267522627258	0.7155276998194849	0.408170111125193
MARK4	0.060552352344404	0.0110294097227382	0.0827397117039472	0.0327179786264505	0.15209088148618602	0.12216932203104303	0.0395423113032354	0.150991256287751	0.0416824838818083	0.0276310862082139
MARS1	0.835108776512298	0.8351205236662959	0.835108776512298	0.8351205236662959	0.8351205236662959	0.8351205236662959	0.8351205236662959	0.835108776512298	0.8351205236662959	0.8351205236662959
MARS2	0.133060909050843	0.133049295909443	0.133060909050843	0.12999976505851	0.18150724747749	0.15049035791881302	0.447765352240823	0.303443302324748	0.622506407928175	0.133049295909443
MARVELD1	0.238248979066177	0.0691334502767533	0.11773052076126	0.227954320865159	0.0866421818159316	0.0711935431916262	0.115853761258724	0.141020067838875	0.0711935431916262	0.17113822121434302
MARVELD2	0.50439554799742	0.5943020963717471	0.7807954060537221	0.550093386834666	0.368714845380353	0.33026361083986605	0.513856014193227	0.513855341362122	0.8007859855643741	0.513856014193227
MARVELD3	0.0820980813831516	0.19137073962919898	0.12431862712518402	0.119136521567561	0.12129533837225	0.379549060836769	0.0917196303730303	0.277437090889443	0.47268262217794105	0.19137073962919898
MAS1	0.9253199336752479	0.8435515173220959	0.729134228408205	0.699633575417948	0.721139482071254	0.9841651605057171	0.90830886180821	0.9474229133368051	0.9493536119496809	0.895009719708002
MAS1L	0.641611758865656	0.6999498851511121	null	0.9766319809197099	0.9650612574246429	0.9586763289069821	null	null	0.479632112305754	0.8637959010335842
MASP1	0.545497719051246	0.8229819073727129	0.8487847516903771	0.860261450862852	0.897310221418207	0.9681806579948009	0.8274666083514529	0.93163796808017	0.9164321475242572	0.966739884325944
MASP2	0.561456494271615	0.242593873699525	0.200847292001522	0.44014114473798605	0.44322287583332504	0.18577690204097896	0.355053097134785	0.4785472483035971	0.28448334382082896	0.28912196779835303
MAST1	0.854799666811401	0.652808351952533	0.304470357952888	0.54652574981601	0.483749592437099	0.652808351952533	0.789326490759087	0.48094637033453	0.826129307874891	0.652808351952533
MAST2	0.107397988437145	0.44195127650756	0.252486953501652	0.18068963415044603	0.6580320945630661	0.786352460231729	0.68409497722533	0.684086697914242	0.343506062775793	0.54542700470184
MAST3	0.24526875694617498	0.245258221481817	0.24526875694617498	0.157289508147889	0.22484014364499902	0.245258221481817	0.56230910849863	0.136222772815522	0.30942924099612	0.245258221481817
MAST3-AS1	0.216063662131841	0.21605247952181	0.216063662131841	0.21605247952181	0.21605247952181	0.21605247952181	0.21605247952181	0.216063662131841	0.21605247952181	0.21605247952181
MAST4	0.7289031070200419	0.883073510886596	0.445553120733803	0.793799978675237	0.919257458879176	0.6945065851792371	0.66938982418767	0.856355724025673	0.9322836440074259	0.662760368554323
MASTL	0.38273775136592003	0.19450597314049697	0.632992183186709	0.335830327042972	0.34250012746491604	0.24261659156687804	0.60184591794295	0.8681252826103729	0.067899538323851	0.38015939915499203
MAT1A	0.40646818145344704	0.49174930155752294	0.219005335917057	0.112172659000396	0.41339015054362	0.3891180781100789	0.216613908468048	0.0395078006327346	0.6135455852006279	0.0929113996499034
MAT2A	0.8882302627073041	0.951497087347708	0.858175957012817	0.8351627391973381	0.951497087347708	0.951497087347708	0.8642480275061729	0.9026343413772709	0.6064161098040519	0.992596051006685
MAT2B	0.323935759542663	0.35668487758216605	0.34047857232559897	0.5085726196398661	0.7570392093347309	0.42410130262382395	0.31880727339292303	0.460863934369798	0.18376682988287601	0.6266015994516011
MATK	0.623978956850592	0.34634979305459	0.674247196999277	0.688019469974921	0.557503003683922	0.628533714293271	0.46124103569029495	0.8804369306883749	0.6027388097440971	0.661939995498776
MATN1	0.571299376855369	0.35631479091942697	0.7258016271543771	0.44948069000835905	0.532025623255646	0.33286392224638106	0.37318511404559	0.44856590482298003	0.174484590006186	null
MATN1-AS1	0.21559123750088896	0.21558004613293105	0.21559123750088896	0.21558004613293105	0.21558004613293105	0.21558004613293105	0.21558004613293105	0.21559123750088896	0.21558004613293105	0.21558004613293105
MATN2	0.9228330906921389	0.860969441945298	0.8637931289115	0.8078764514381189	0.755918996080662	0.7813923170126501	0.8590232368081041	0.973400112932537	0.862143777522154	0.929583676850303
MATN3	null	null	0.163528643558884	0.575954471152324	0.482215663189745	0.35412014989076207	0.198232903076292	0.5583406481401779	0.11118063521574101	0.79761427922735
MATN4	0.8358603383897221	0.891278860039048	null	null	0.9189903293118531	0.799587451310989	0.31167951202186306	0.7881720284764171	0.7616325880069642	null
MATR3	0.635117877610521	0.36645680481873105	0.5680669491995369	0.09966023695294801	0.19703045248526502	0.30666772793525	0.0845654971415783	0.34221311196099197	0.125080149639684	0.498480660527185
MAU2	0.051622130712891	0.00677465435044174	0.0161715997710883	0.0242752262171155	0.00650245994904703	0.000790378485709286	0.0053745241805892895	0.00500547248678798	0.0196236630587217	0.0168774258788208
MAVS	0.7480390243559579	0.469784760090606	0.298523447132725	0.33883839982172603	0.6552287915389399	0.669970640062018	0.8534749848372479	0.5373098806698771	0.646883592232494	0.635408939566246
MAX	0.12409552690142199	0.155315080047781	0.0790604406987716	0.0843602879011639	0.190198053069622	0.0701009756180799	0.0624711071006124	0.108102699893344	0.10860941949307099	0.0968013783295419
MAZ	0.00968661154033036	0.0139336524139325	0.0139374497426635	0.0139336524139325	0.0873462878610405	0.0071985080525219704	0.000360367122474564	0.0004975986914463509	0.000273583358272839	0.0139336524139325
MB	0.257833224494405	0.697235618518719	0.2909440787546311	0.137667061605586	0.746861336783503	0.7390609261066841	null	0.688600537137372	0.0727756655666891	0.6553189237503929
MB21D2	0.5152864203641451	0.41917431794474797	0.321806427493797	0.201261470608281	0.588978125157785	0.37776513314514204	0.535160968198345	0.601992532798475	0.483022569293635	0.49248060965652896
MBD1	0.5720922328086939	0.477202467788288	0.466606620561834	0.48596461656067297	0.735912202948417	0.8272453503264229	0.487947578790439	0.28022209072659005	0.3891308295860039	0.477202467788288
MBD2	0.389926963485247	0.10715034997482	0.32772542454423403	0.474443973962178	0.14118925985848402	0.118484075029904	0.338063879153222	0.0913155064010444	0.17710552997359302	0.129522913526553
MBD3	0.6328692773234009	0.24543400386985897	0.821263772855898	0.755815165319088	0.556345592138475	0.503535711944954	0.651727461252154	0.651720456710448	0.580042164947332	0.651727461252154
MBD3L1	0.11418854335595001	0.8465637741646809	null	null	0.0374114863200723	null	0.128906169395988	0.31601511793769704	0.13862245346199403	0.34982320152219
MBD3L2	0.9075762092017781	0.329565412424258	null	null	0.725692133481193	null	null	null	null	null
MBD3L2B	0.6342466449173499	0.8859972383108209	null	null	0.47008039229902	null	null	null	null	null
MBD3L3	0.5044681414907399	0.806873058637033	null	null	0.476676431137221	null	null	0.441423428550758	0.8403639887901141	null
MBD3L4	null	0.6980133023978679	null	null	null	null	null	null	null	null
MBD4	0.691795393362396	0.827723103933652	0.7717369801601469	0.7717479170203491	0.665760034079035	0.735124598038942	0.931873568181233	0.5919098899761229	0.5432921183751049	0.7717479170203491
MBD5	0.7686203243450841	0.54850137775106	0.7488510557839281	0.74886143774901	0.8208092545533999	0.74886143774901	0.19187464572944	0.51889672877413	0.7887936460945291	0.74886143774901
MBD6	0.889347980399001	0.8690688230709599	0.8840705867876729	0.967125184918191	0.870640877524399	0.8690688230709599	0.8774778057445881	0.944439389776485	0.919315108738191	0.8690688230709599
MBIP	0.8640264373534828	0.9049368641605309	0.7407297633679859	0.804070353464167	0.8292303499147979	0.7098934967738461	0.7541263874060758	0.875634169854732	0.7890082868033381	0.6557896182872889
MBL2	0.0889122886637056	0.618664088330175	0.512578587682734	0.258168147313783	0.126048810403699	null	0.10144409911177699	0.20523319504764198	0.211075283270025	0.19597729527961702
MBLAC1	0.7982294408930249	0.834564812021931	0.573437877684464	0.485541496207396	0.7729021353211971	0.7141559335770501	0.805185459000578	0.7579810873545308	0.654907443729078	0.7141559335770501
MBLAC2	0.916559415438603	0.9712667160399381	0.95532861731988	0.9906731268475358	0.962968679921043	0.9553363937349771	0.9415844144777371	0.928438676086583	0.91508512449806	0.9553363937349771
MBNL1	0.22962207014424801	0.32884436558933	0.210824935583686	0.465292632568314	0.32884436558933	0.32884436558933	0.480780901135557	0.675302194683125	0.129055331551606	0.32884436558933
MBNL1-AS1	0.0626287271802232	0.0626195534270338	0.0626287271802232	0.0626195534270338	0.0626195534270338	0.0626195534270338	0.0626195534270338	0.0626287271802232	0.0626195534270338	0.0626195534270338
MBNL2	0.83171895736055	0.21222803481246602	0.6486393747785539	0.521735191647858	0.173181561835072	0.49463422130819795	0.292906377195652	0.673195896707384	0.3763236642323621	0.6641918981738659
MBOAT1	0.663218785543766	0.845369494206722	0.370933365222218	0.5317631939033161	0.439479860105677	0.40198027798307595	0.325814099763922	0.22500128466890598	0.495519104398511	0.559705348862018
MBOAT2	0.0600861792901611	0.38591800783245006	0.0208849204455764	0.227862872436352	0.152049632408194	0.042055292461752	0.0191351801204097	0.291758576826916	0.059534296521048	0.0881041814033636
MBOAT4	0.212437115120466	0.21242586678479397	0.209731935911509	0.585968682268714	0.123303213558237	0.21242586678479397	0.21242586678479397	0.212437115120466	0.12363192322412402	0.21242586678479397
MBOAT7	0.13465152583051102	0.435694873547407	0.435697970187871	0.435694873547407	0.276535609363393	0.435694873547407	0.435694873547407	0.435697970187871	0.24684509266603302	0.435694873547407
MBP	0.0896109517738609	0.0808645075028852	0.245259029505838	0.0677727791370565	0.0888860288182312	0.0513979046894448	0.110393624172202	0.158749894964521	0.252065663373371	0.17369382289464
MBTD1	0.6935811654537579	0.904657709066557	0.9069786967001049	0.8252677705460469	0.991600915680667	0.8565523474920329	0.701776962193604	0.7247223114526451	0.52509328560145	0.690206773222605
MBTPS1	0.176946743493867	0.10195148153028098	0.215349775035022	0.135103142849865	0.16532738817781198	0.171890209131772	0.165914344350233	0.0407070980314577	0.0781796748514109	0.401891760806019
MC1R	0.894949874165563	0.9450110708131508	0.91003227451985	0.777685687074987	0.8827193350270921	0.973368108963261	0.87949510101429	0.8746103811485719	0.7195272194523861	0.9450110708131508
MC2R	0.841458880131089	0.7547460530672779	null	0.96554388746749	0.934926109465808	null	null	0.939031994624462	0.9335778987227121	0.915311121608767
MC3R	0.5799570509572559	0.7766388227428129	null	null	0.356606739917727	0.45479029746867605	null	0.834998369737525	0.8625435786479351	0.7781750546023969
MC4R	null	null	null	0.239912804456842	0.264315287873413	null	null	0.248445972816495	0.146869141940122	null
MC5R	0.48198480260457893	0.765592915915621	0.44342645341897496	0.41782406195019106	0.909509817299023	null	0.442837946607012	0.408050386881472	0.419461177237435	0.442877939054561
MCAM	0.8964613945793142	0.8964724264875391	0.669220968399654	0.933149734828163	0.893806113859266	0.8964724264875391	0.8964724264875391	0.8964613945793142	0.708874436836942	0.8964724264875391
MCAT	0.7840434764745401	0.55856389842293	0.7282278455088371	0.582835704331494	0.571361792328042	0.644789005065771	0.715871861067787	0.439402629010371	0.7937461623301558	0.7164861494518051
MCC	0.0878204860398386	0.0733206305781914	0.0971888499261668	0.0157179948245772	0.026393138952465003	0.0482225117489203	0.0628059661571995	0.017871332868046	0.0274559063820159	0.23213783840066102
MCCC1	0.0777944625345999	0.0110134927449853	0.0497630151309798	0.10406370607463698	0.0214870286125377	0.0597945812195028	0.0790504093691833	0.0010582596184807302	0.0231951144763148	0.0155822246158979
MCCC2	0.47158853026695297	0.496181305829629	0.776549705233559	0.561827901678741	0.331702184737395	0.191654695099893	0.46911577676472405	0.38867762017804997	0.575390255898945	0.5760602101213921
MCCD1	0.23813463913933802	null	null	0.5919197916432359	0.451807904373411	null	null	null	0.427118950219291	0.595306669305975
MCEE	0.59482392603613	0.6297054483242329	0.8049011740078821	0.804912686369891	0.7317291735060408	0.820631481463795	0.609296464119329	0.6389331459876519	0.8489898111665269	0.5971522545670479
MCEMP1	0.137854675000003	0.102137571868349	0.47362562524035706	0.0583715292841529	0.5860094369146379	0.102137571868349	0.0811856756560563	0.0455342189415366	0.0277786147860064	0.07766549734556401
MCF2L	0.11209753823416801	0.23284517450851702	0.078267632094859	0.0503184695613629	0.171290382813202	0.120055802883652	0.12769455108858999	0.23244047517099303	0.577187927326729	0.153499094195906
MCF2L2	0.579398394051949	0.928936498719562	0.489710377470052	0.5169595548773309	0.292644053511764	0.468875213622229	0.30531218969525603	0.23258454657246802	0.694729063143191	0.41522213208412
MCFD2	0.743372680039891	0.6762108041147299	0.8490918371584121	0.7464065241775991	0.55530932902824	0.5361753477517479	0.726796694021487	0.557597264754712	0.6762108041147299	0.6762108041147299
MCHR1	0.479277097539794	0.636691673517783	0.8221260654657809	0.6713627120521141	0.855376905665489	0.478000310870584	0.800967421341071	0.43319506740602703	0.9272291426584379	0.563185838656643
MCHR2	0.926774385327261	0.23346330145204197	null	null	0.29729921138444104	null	0.343406708479445	0.754788657310032	0.445776568586587	null
MCIDAS	0.434573270735363	0.254009511916674	0.635413604352557	0.141580332875384	0.603860513664734	null	0.636775310751745	0.145822029618248	0.832141162666945	0.111282210264928
MCL1	0.7357265577038761	0.9251007622384241	0.925090868021148	0.9251007622384241	0.854855665337035	0.9251007622384241	0.7378906944305881	0.735383122024493	0.6129253621600219	0.972907336158385
MCM10	0.00759791943190968	0.12920278259146198	null	0.12982881834315	0.056644993336137005	0.021291946345353002	0.314241252253667	0.191641171456538	0.32028707316801897	0.41752641379237704
MCM2	0.00483986345724975	0.0295433271200515	0.0300533838041381	0.0122317837673495	0.0285411048700143	0.013952232145181003	0.101534204924651	0.0336108047201852	0.00606669878969111	0.184358259213467
MCM3	0.397280001812276	0.533747256423873	0.259855588365417	0.31443250385703303	0.165221768131564	0.35889929882478205	0.24288774334190802	0.309375242659222	0.350149952037979	0.329306016763655
MCM3AP	0.21371501776430105	0.36898773283793107	0.261881289997343	0.590689314512546	0.10474834660928098	0.461567880068686	0.51765555457125	0.572572521589562	0.469269377456975	0.326664786407264
MCM3AP-AS1	0.403101832487659	0.403097218798448	0.403101832487659	0.403097218798448	0.403097218798448	0.403097218798448	0.403097218798448	0.403101832487659	0.403097218798448	0.403097218798448
MCM4	0.231682628897807	0.13224032921216902	0.310015287613408	0.169452667104789	0.517007524527449	0.23308361871576802	0.7382336207496492	0.769103285410081	0.10653158887768799	0.23308361871576802
MCM5	0.65089771503402	0.671505593662963	0.8391717767021071	0.31317572596876	0.5094027914321371	0.36893225898866705	0.6192484658520311	0.49944835927588205	0.3818726261751211	0.653467130203612
MCM6	0.519312627220392	0.8011512340382969	0.7556189235454929	0.718109338275269	0.23326630076969299	0.5407114082383421	0.766681944939799	0.850238689892185	0.7726835507384351	0.839495007960504
MCM7	0.19441677225354898	0.356880896754273	0.314995234713581	0.31498692109801196	0.0264424506910438	0.128346345059765	0.14656116437195402	0.163805179709988	0.254311648618888	0.31498692109801196
MCM8	0.6298710365976639	0.555929493458212	0.7013477131306589	0.8567346942074899	0.6726102237126501	0.555929493458212	0.555929493458212	0.8120360901295041	0.44529431498088107	0.751668996775093
MCM9	0.639209422769519	0.506981502944174	0.8150083183003279	0.9387511252024371	0.7217642484204609	0.747272753271828	0.6576277652781021	0.38957838226382896	0.8153346582881992	0.7808400907256129
MCMBP	0.53031973069387	0.466238998548259	0.7559164828284242	0.7106380366138871	0.638183541913535	0.46950321542147294	0.46950321542147294	0.348119283548723	0.37445025505982005	0.798510891794658
MCMDC2	0.518775159038352	0.24019452597356503	0.501141769282371	0.4465909938754021	0.34145506169006495	0.351371791274159	0.49908575276397704	0.44584033417247704	0.29570534581589003	0.19546399746053197
MCOLN1	0.13732982847672998	0.231823104532922	0.5045014934610379	0.43219583044059	0.26517873605709197	0.23111195179500502	0.296474986475829	0.335512833710951	0.43133846668450804	0.269470549193072
MCOLN2	0.874648844905971	0.56942988005268	0.7486303435470749	0.9658711848650942	0.848274019832979	0.923291917519097	0.749355870765563	0.85063728407709	0.9058750593157929	0.9178331669838309
MCOLN3	0.495815810065998	0.20098440641563697	0.00901782179200945	0.0574167248908027	0.29925588660257296	0.35005787451558895	0.20098440641563697	0.23342450621849897	0.31950434671315303	0.20098440641563697
MCPH1	0.693213984695436	0.484442180194732	0.48444293558416607	0.536681605401176	0.791697585111412	0.516424631067791	0.7106108641297529	0.457194133288993	0.645319883266547	0.484442180194732
MCPH1-AS1	0.342727316201164	0.34272008455419706	0.342727316201164	0.34272008455419706	0.34272008455419706	0.34272008455419706	0.34272008455419706	0.342727316201164	0.34272008455419706	0.34272008455419706
MCRIP1	0.35516255132922403	0.529632620301362	0.7545638653264358	0.4981933015298571	0.5474336480182629	0.7545743965219269	0.7545743965219269	0.7545638653264358	0.590583483865979	0.7545743965219269
MCRIP2	0.624911030386181	0.808668495221477	0.808656937277356	0.808668495221477	0.664356779532873	0.808668495221477	0.628700953942425	0.7946639977309009	0.8514203196375351	0.838077469069483
MCRS1	0.922540376244835	0.921556979793144	0.9215469067471729	0.886764225316695	0.976370959453038	0.937270467016881	0.939360775169637	0.9488057034281999	0.6671886613926831	0.910256433832425
MCTP1	0.44318340137349105	0.327218267746344	0.432128422147867	0.604245251011087	0.29101779741692796	0.423949391000086	0.52537086708102	0.411611589209711	0.0624948765031551	0.448658223075516
MCTP2	0.44055558919029	0.32362644918825	0.313054182626317	0.7316590470811299	0.198980998658197	0.0958396380996625	0.20562244283539802	0.6145056285921171	0.35534295909238106	0.47951646716066293
MCU	0.74297379504162	0.809614263246593	0.759898947299702	0.858897057099266	0.9859258553940791	0.865670970386516	0.748094038650292	0.850281477182558	0.429585472594299	0.684808976792944
MCUB	0.612870443278372	0.8582507733025729	0.8582390786489359	0.687663486979558	0.897622788352038	0.8734831130266859	0.632597696011074	0.8533759327795841	0.8009244046866261	0.682356673820373
MCUR1	0.9654353412931709	0.501369584717356	0.968145916377105	0.784941762982964	0.815046826915292	0.6402006415305389	0.958378516102801	0.8091840102634691	0.9673576730729591	0.855295824983105
MDC1	0.0736588984209744	0.0637304669779681	0.0940503674871073	0.0522112530840578	0.0599789632161835	0.205657977399005	0.23209459479689398	0.23210544673296102	0.0714120640204574	0.0574934769168158
MDFI	0.891237982062203	0.844892968007983	0.8001474989955799	0.894236472007665	0.408740858446439	null	0.8015129525735749	0.809999871006755	0.9346135242516659	0.7945616484713249
MDFIC	0.074832721312503	0.181894844174725	0.0322380985054723	0.10297275169932599	0.0274658641534399	0.0413056598200151	0.0273739417534357	0.0461091948812946	0.23079979537063502	0.0314403080623566
MDFIC2	null	null	null	0.374756805855919	0.314309586246294	null	null	null	0.276392589165487	null
MDGA1	0.7044633860235869	0.8946085323093911	0.55631802107556	0.481850996875796	0.580552317258344	0.613892078470682	0.45279691525583604	0.664494577684156	0.10375338426515499	0.7670686978530309
MDGA2	0.89629120748312	0.9216441357213331	0.6978612900535589	0.7146587383473209	0.994765332899774	0.6038343087036371	0.765787425678588	0.790320056014442	0.9774665337199501	0.9124144146993579
MDH1	0.8058222130294781	0.44985734748201506	0.22549091747293498	0.873409303142801	0.923774046073323	0.5580408703594271	0.673621878789674	0.48089958264086	0.201846871955802	0.48834549600254
MDH1B	0.640324196993977	0.439103931923886	0.0113953028877825	0.205852708680102	0.0908848994346479	null	0.0261375089068598	0.677326299274985	0.41216809729750997	null
MDH2	0.771061148305783	0.59606054091469	0.969414376101178	0.7626392223978871	0.9487981790897391	0.9352828467626619	0.9378819625244901	0.9417216532548391	0.9667970550451501	0.934458474471704
MDK	0.814206494118494	0.9597981038348978	0.8643822474294319	0.8070908672288529	0.8321966331589119	0.7989015974617142	0.881671240586271	0.896315259378972	0.9927916074921089	null
MDM1	0.4798128175536989	0.8990845550149008	0.203533050757684	0.157601538186226	0.70849645232546	0.579599283325401	0.380280878272697	0.7095004676637628	0.6793770744961012	0.579599283325401
MDM2	0.8142686407700841	0.611468909817671	0.747196162123471	0.9358890712159871	0.626055373776	0.690011854089974	0.761373061290555	0.940456445596792	0.7873143158612191	0.7816078467199
MDM4	0.5325111932242821	0.617936126137074	0.44035531886568	0.507075292068725	0.65994862980003	0.6376613008836489	0.42829998642348	0.24126216222457397	0.202671882193948	0.510389193423829
MDN1	0.17130532748133	0.428324596983953	0.14527785156517	0.29421809902629403	0.4442553754105821	0.6388071340700021	0.15251723741287498	0.349503520196067	0.58416773641337	0.310813754703639
MDP1	0.0032717018709633	null	0.0996412146922393	0.0519486547297425	0.433288310890076	0.296534357192024	null	null	null	null
MDS2	0.6858346220394119	0.6858429665678389	0.6858346220394119	0.6858429665678389	0.6858429665678389	0.6858429665678389	0.6858429665678389	0.6858346220394119	0.6858429665678389	0.6858429665678389
ME1	0.5717099939488279	0.87596983534106	0.648309711719022	0.7071908925562379	0.9876099357651809	0.25174663396863	0.649788367448045	0.7058925270199491	0.985557547254568	0.617763775232303
ME2	0.961174617169512	0.952335128483044	0.962221537786683	0.967394822138961	0.855021630594843	0.9887994425822858	0.938945436038865	0.8045730367295749	0.7252845199504441	0.905323999628139
ME3	0.967582324573197	0.926347564744068	0.833702045805011	0.8270744396164991	0.952347551702893	0.8145303435356049	0.965319009687766	0.976869571023383	0.966909358680765	0.869556645793163
MEA1	0.11559560368049002	0.516902310260559	0.342595603920663	0.47215011550051295	0.39040005061236893	0.896183633757609	0.25897639158266395	0.324835651622865	0.36781292799261495	0.516902310260559
MEAF6	0.0930853241014224	0.259188288243768	0.738325929180155	0.5738194193083941	0.422047379964936	0.49405570694643297	0.739602763816835	0.450646901205014	0.449478934169171	0.513635258503466
MEAK7	0.8699547198495551	0.8699662960096659	0.8699547198495551	0.8699662960096659	0.8699662960096659	0.8699662960096659	0.8699662960096659	0.8699547198495551	0.8699662960096659	0.8699662960096659
MECOM	0.33404855298257397	0.692037602494675	0.0081261797803704	0.0539393220437164	0.0124134286335389	null	0.33884485717074203	0.542867082127901	0.0411724379421356	0.30873740653010806
MECR	0.350460927488811	0.189583555437607	0.6837862969679721	0.24870088250439004	0.249869510437232	0.148561719454625	0.148561719454625	0.0953993727034486	0.061472756992489996	0.356904362090317
MED1	0.491106603832902	0.21510911118287998	0.484592640605356	0.391687268487726	0.358500603038301	0.21510911118287998	0.574325187207667	0.29424287029295193	0.541206061574668	0.31356462002061103
MED10	0.512494390814793	0.696899865960861	0.93451125160602	0.78131659880869	0.694371829401335	0.182996824765617	0.8885895659032659	0.895493344810555	0.694371829401335	0.694371829401335
MED11	0.231422790554537	0.403815592788246	0.388446662544275	0.11850196200043199	0.34005429680385607	0.403815592788246	0.18692705612685898	0.127724840184913	0.603178120054223	0.0963001518515191
MED12L	0.4144426682032079	0.38282912285094894	0.6164793599529461	0.171624180347354	0.31987280307862503	0.5597640151704311	0.48105493750344	0.330453482219888	0.194276094928531	0.639958506381787
MED13	0.7886741476303901	0.9688526926844371	0.765846958738427	0.681027503360323	0.9638329609715359	0.8550722298148828	0.753856883837753	0.79014706341159	0.700777019972876	0.701859858488463
MED13L	0.38271038753805	0.179630164221613	0.429419071650742	0.47246582581191204	0.28945602762925	0.291919397908026	0.4920578794538621	0.48155437988307104	0.43970069441129106	0.38978908283133296
MED15	0.9550554298057701	0.9667493105866259	0.6721496511559271	0.7271811925803829	0.7775654622058059	0.34292538912436205	0.6101844520033239	0.606242872006426	0.7883812377005899	0.9132490762477371
MED16	0.7944448867337871	0.8310701828096321	0.986020032746785	0.894831074184809	0.9934128425076959	0.9620745696905469	0.9854879456728179	0.97026097799327	0.9195339835978392	0.9823628918237141
MED17	0.551218194040834	0.208135756113756	0.7435305377948059	0.73227422979034	0.39669931124029906	0.41965136172601	0.7228550679567529	0.662280459943353	0.545624065632982	0.480213611901734
MED18	0.602112198591693	0.735239332125757	0.557782624935449	0.76753482049714	0.916221285752182	0.697710811032191	0.697710811032191	0.7193498685588778	0.43783483539258705	0.9127760136135441
MED19	0.954646747800321	0.75511617033171	0.7179168632542341	0.707038259125632	0.564187080965489	0.558585677769066	0.541046890774715	0.617105397128317	0.570311068905172	0.947089187138154
MED20	0.641887487057496	0.4588654404161121	0.6972154559204631	0.697159199622483	0.7000768846609251	0.839763273480471	0.6083743965766341	0.904055136206218	0.839763273480471	0.605319878191052
MED21	0.0865869036919028	0.20557705439898002	0.132526019549653	0.18002859002118302	0.20921237023613	0.420319666582544	0.004987376962061379	0.0588124630786855	0.0946140582889808	0.0411388027674053
MED22	0.0321110085661857	0.00940895593081339	0.0156824148088311	0.0614846614800841	0.0330557888535767	0.0581480042182974	0.0581480042182974	0.0581568721904675	0.155094430365088	0.15842495888349098
MED23	0.5005476870696111	0.7380525919666179	0.6672875532553609	0.7836502682118559	0.778629400775231	0.7889947744349809	0.6171641573436351	0.7975546355772671	0.5100227036252399	0.7284850783532758
MED24	0.560384998075848	0.194057563734877	0.6440792896848481	0.9324946964027429	0.747525392520037	0.40119460413775	0.456371382117512	0.282544771446377	0.750802344132846	0.40119460413775
MED25	0.48077301536018996	0.46933715772502504	0.46933864433776495	0.46933715772502504	0.4131101637492	0.335389035265626	0.6269919756689761	0.3590787833208571	0.40201683699693397	0.582293117421915
MED26	0.8884595066647328	0.456477248992759	0.45647935484734997	0.779742009136082	0.339332041181626	0.195890041655536	0.6769428144012349	0.698770096872953	0.5693404365678941	0.456477248992759
MED27	0.0661213254867638	0.11639287613696199	0.0551923184881883	0.116408231633984	0.0533918003735858	0.0281622892152962	0.0281622892152962	0.0269037092232425	0.0213208238845363	0.0311483788252911
MED28	0.5110821572032109	0.101508234599705	0.4105058340910471	0.4330359842766579	0.14462236051459	0.101508234599705	0.29812878946473403	0.27532058725366304	0.314055665543932	0.101508234599705
MED29	0.98091077091269	0.9018224987967131	0.9060983823026361	0.829790495354812	0.29454553193518895	0.901786511674899	0.9115450225613241	0.636053640409321	0.939265605237409	0.89225562689524
MED30	0.333522458825407	0.8340273105174559	0.47367321653231204	0.602120614938376	0.763940797653016	0.8892940273917909	0.552127938643967	0.8524803510628108	0.647244990941401	0.916952358790381
MED31	0.6504421679173901	0.10050482556605199	0.100515767420108	0.424883228431965	0.223688649875308	0.10050482556605199	0.390461278906707	0.22416718471410102	0.11578420188266302	0.0676438935707695
MED4	0.107123039419373	0.0652028251495813	0.0246660309721119	0.0760909673282488	0.28669841060456797	0.0799990559565575	0.13754118903452	0.21163714385559695	0.0625182054615112	0.12114396277981501
MED6	0.5928817253982379	0.433530765041335	0.935110489345354	0.978118191169187	0.782690456314486	0.9484438845201241	0.934362385547912	0.9343530192055791	0.934362385547912	0.934362385547912
MED7	0.44278697406919104	0.8145874614317741	0.652506018650745	0.601679338764523	0.795493769124543	0.8145874614317741	0.46249919617548396	0.37185115051330797	0.8145874614317741	0.8145874614317741
MED8	0.832236440566338	0.267070230307618	0.8627853949177771	0.624647906126565	0.184068451267298	0.47240537159230606	0.5065856852079079	0.40569818371993	0.3836767613844821	0.47240537159230606
MED9	0.28563194846179196	0.441309181669062	0.166461868027039	0.432351088425252	0.224503992557997	0.40577634581643796	0.305966533115214	0.20939773801512498	0.88327461222706	0.540606518365524
MEDAG	null	null	0.151940400236934	0.213949064371036	0.1736281684356	null	0.12043071791759201	0.0705027492986317	0.0312515145613361	null
MEF2A	0.01483107122711	0.283156224283006	0.0105562713454277	0.0133052840335145	0.505928116213219	0.283156224283006	0.0076534124964797905	0.0216212738613927	0.34742837854394704	0.860658192535384
MEF2B	0.595018320421844	0.21150872571923499	0.563452667410609	0.484235001868933	0.228862580992137	0.39783169054511597	0.508280738205168	0.508267019611504	0.8271216086731741	0.420208743715091
MEF2C	0.42509894780074103	0.199748462424621	0.124852986551521	0.15006785335052697	0.0646312743975106	0.199748462424621	0.0820862892106932	0.396722392704568	0.48667625459089897	0.199748462424621
MEF2C-AS1	0.258974337535617	0.258964170776102	0.258974337535617	0.258964170776102	0.258964170776102	0.258964170776102	0.258964170776102	0.258974337535617	0.258964170776102	0.258964170776102
MEF2C-AS2	0.6944656927747409	0.69447435330327	0.6944656927747409	0.69447435330327	0.69447435330327	0.69447435330327	0.69447435330327	0.6944656927747409	0.69447435330327	0.69447435330327
MEF2D	0.11661815432121901	0.0178444372320068	0.0701986111405979	0.062022052933883	0.0037697760981057703	0.11900229137894199	0.0828007586798527	0.0410786634093403	0.19429243902407	0.195890366608582
MEFV	0.9190192002641441	0.9361199899906669	0.6570230124292641	0.7748547366774571	0.708519391771984	0.946802483576994	0.621516709263704	0.717722443197038	0.7305636783668271	0.869999825431197
MEG3	0.405301375770431	0.40529686265270204	0.405301375770431	0.40529686265270204	0.40529686265270204	0.40529686265270204	0.40529686265270204	0.405301375770431	0.40529686265270204	0.40529686265270204
MEG8	0.0421188289545423	0.0421112922630144	0.0421188289545423	0.0421112922630144	0.0421112922630144	0.0421112922630144	0.0421112922630144	0.0421188289545423	0.0421112922630144	0.0421112922630144
MEGF10	0.7978687455502241	0.303982992461714	null	0.7626808640793971	0.661479636427778	0.147929085011724	0.6662933028163129	0.36617608624297904	0.43207841561518395	0.39326449186268203
MEGF11	0.0635523113291415	0.0181324953763313	0.0210748058904898	0.113335297448768	0.0656593919815325	0.0715021071547903	0.0260709527356836	0.19309830568749697	0.034598071870548995	0.0717679224466674
MEGF6	0.0951465664481711	0.49113902227353706	0.568145472539318	0.543188920975587	0.425076075895786	0.16135087642424403	0.164478427749376	0.20219529203548897	0.235743446336668	0.0605922492483933
MEGF8	0.332503654810333	0.792049141290922	0.510658666514793	0.34777348853793205	0.20397263534948398	0.49841277174602205	0.517409491674274	0.3516742668352801	0.804759153136746	0.5450927027325411
MEGF9	0.502081598400273	0.22932009240218	0.163013998055509	0.32906166049842894	0.224229986041568	0.257023569443218	0.16396633214806	0.190214596145965	0.0578841773619958	0.10943913390181301
MEI1	0.779457171974451	0.8235170425369541	0.793467152901991	0.8560691633763421	0.8389586260435309	0.898259029285092	0.945656518787408	0.8735542807063019	0.763169070374338	0.873177249763097
MEI4	0.59045550264522	0.888979224740191	null	0.623586349957919	0.8093029704088759	null	0.7299985637437231	0.7042858469032851	0.941031870933392	0.8642883153627321
MEIG1	0.0204673939128191	0.5570457171222509	null	null	0.538059552224253	null	0.466761580668901	0.7583083501490091	null	0.507449952987097
MEIKIN	0.103745537192923	0.5894340045957099	0.0274901681477589	0.0984805279046598	0.17686653153686396	null	null	0.0485645304536826	0.5408685213039379	null
MEIOB	0.620338454890532	null	null	null	0.37236887268837293	0.775272212155327	null	0.516839770807847	0.528446824916562	0.823938498745929
MEIOC	0.4662499026520301	null	0.285751765470519	0.861750687329611	0.586604503766629	null	0.537463671014048	0.559909159446206	0.409513470658306	0.6843115457637379
MEIS1	0.87534278601397	0.9083815890293421	0.6413194011319039	0.912740627815572	0.49146023349612	0.432636590872095	0.6434928724695981	0.7908646668931779	0.963839289621869	0.792674615421465
MEIS2	0.8126418472020508	0.534141082805869	0.79280359359916	0.7722976698651801	0.544787080515192	0.48667961476829996	0.831369539159178	0.840393384135547	0.15524869203794298	0.584624485834577
MEIS3	0.939232286309326	0.687603176633416	0.8998630002276791	0.814481612517292	0.8516433468292192	0.7819941483046781	0.687344034755683	0.454319732138261	0.45614735348681607	0.4022553557523689
MELK	0.47846146618977703	0.42608911305635794	0.133273318836428	0.307262642441557	0.25754505659883603	0.320154016122703	0.13078507534235098	0.18576452078732997	0.17902325326380897	0.342985868659551
MELTF	0.9188990908719692	0.698682237999275	0.871925244934424	0.671864913051074	0.6995311872743281	0.83684163753993	0.877985671187961	0.6408262698935	0.663083966839026	0.503280771373057
MEMO1	0.5315041480956311	0.478648434757209	0.34772235980717897	0.203066729681321	0.670560920438944	0.581874965727037	0.581874965727037	0.581871044692979	0.42041664663815903	0.16104524676824303
MEN1	0.393237323429622	0.86598699621589	0.350831994642404	0.34592849828752503	0.6428014970868791	0.9424880136673259	0.33939116433404604	0.4156762572523379	0.8442971293934449	0.458501190079887
MEOX1	0.0647947464984712	0.0176836082594481	0.0646475520579901	0.0811455156321457	0.0489482748672252	0.0425257946537525	0.0353819620497944	0.068899084894472	0.0560044734999934	0.163119395402686
MEOX2	0.856337016650045	0.8161697878201891	0.907906733131407	0.8856510658735649	0.49093725271078603	0.8723656460848579	0.8962359435661941	0.9672000000193102	0.615257681317259	0.6938564027632171
MEP1A	0.140874613163483	0.119319635614586	null	0.259619236533266	0.14632388996347598	0.5632915595432889	0.342429833240614	0.139612929765969	0.10860457875936098	0.26748903309581795
MEP1B	0.261315823402417	null	null	null	0.0826037604139921	0.0979756320993607	null	null	0.00365144375604305	null
MEPCE	0.198407489426481	0.215033428163618	0.328533403762571	0.5025596722254939	0.0777903356562253	0.328525606886356	0.13149882127125	0.177411927382924	0.113421275499479	0.807439462684768
MEPE	0.722954302347774	0.8700118180020591	0.791162468187148	0.794580753430878	0.936661407118185	0.616663993354377	null	0.9403451420473531	0.596470757672146	0.691506608027997
MERTK	0.5283167128757299	0.737951822801138	0.17687914563814003	0.274175493009867	0.25059220673093696	0.400754504086559	0.157684341482054	0.332854033260149	0.8460204142729699	0.784612136438632
MESD	0.605619033789313	0.558766271239315	0.786306230496168	0.7114758495454091	0.5460199680404579	0.7215089672097181	0.617946653257674	0.12632220729127	0.507124581075361	0.558766271239315
MESP1	0.92965777311359	0.9160649949521109	0.986255912663006	0.9818835558126641	0.862460055195193	0.680680124424174	0.9382448567490209	0.727146695034111	0.8132881327910121	0.448166642884065
MESP2	0.7261317363908909	0.683431294720155	0.27031440062753	0.6516252133487751	0.9411212683029041	0.5973303801323989	0.270933474153053	0.518191113070079	0.5188138097769629	0.454357789756289
MEST	0.39578399357589794	0.6636024394310711	0.35688952513673	0.7267048855161701	0.76009580656069	0.602049000372067	0.32520741588179497	0.38402494008285903	0.28845893613405393	0.6636024394310711
MESTIT1	0.49380384591261206	0.493803544923478	0.49380384591261206	0.493803544923478	0.493803544923478	0.493803544923478	0.493803544923478	0.49380384591261206	0.493803544923478	0.493803544923478
MET	0.5134813584382051	0.5699745664092509	0.743693660740914	0.426380332542847	0.355302643954726	null	0.984866758980367	0.845373475505545	0.940611459490269	0.530454040822833
METAP1	0.198637947597364	0.217174238533088	0.225216911685158	0.0419260281345341	0.014932669715298	0.14377718851006	0.22382536185756896	0.018628507210473	0.30574855109620896	0.130977625221822
METAP1D	0.124292198152046	0.0526641007770056	0.0124570198039035	0.0159275561103924	0.0850084102564836	0.371425701193889	0.0143076367189557	0.0214455500796501	0.179960309364735	0.0552835227877993
METAP2	0.36383095069092697	0.298896111171629	0.25068786566053	0.456470956465604	0.30575961897322995	0.24805784652946397	0.247925976788374	0.555921959984629	0.122564746808172	0.16577351364207502
METRN	0.5400034170306189	0.323562414159279	0.451528000161769	0.35484556633139297	0.312914819973418	0.5074627885737439	0.48405977534251293	0.44643271078263397	0.39992416239808903	0.241303334184186
METRNL	0.11988339158857199	0.25802636077345104	0.221171241316506	0.0928683013125438	0.0315747078045595	0.0364257158078619	0.0364257158078619	0.0364326734659379	0.0199025550628638	0.15759162872827898
METTL1	0.6402668885586921	0.6840579202101159	0.684049642285969	0.6840579202101159	0.928093186954497	0.6840579202101159	0.719601252114329	0.700134161383999	0.5230103317597771	0.6840579202101159
METTL13	null	null	0.9239022704901899	0.779591552389043	0.5840247593835489	null	null	null	0.6075931290397371	null
METTL14	0.8790521968296379	0.7663730944724978	0.686889424325347	0.6797203471165961	0.6523465092614661	0.535925290747904	0.6618537235199449	0.936854267928766	0.754351728875408	0.43337470533920797
METTL15	0.37300543084920296	0.151081193070383	0.4133264214449529	0.35481106636331794	0.457557711548284	0.263586908399674	0.483892018023507	0.38122674633066794	0.14576059459888802	0.380187919533486
METTL16	0.05610497948280999	0.3930902399276121	0.725709214302668	0.110943969513843	0.548718604253562	0.234910949204975	0.5792041776102379	0.46885115248125503	0.11785122690672399	0.44504234442312895
METTL17	0.358659764805773	0.7151047979564079	0.440329381797854	0.8571076081902371	0.683377736822901	0.7151047979564079	0.4408738367265829	0.8155252581863008	0.8520638457275429	0.93510039247696
METTL18	0.663982550711152	0.0942211276770735	0.417336247997661	0.18169712466912802	0.613714905853164	0.232832785714155	0.247999314729084	0.0327747852821459	0.19166838486684803	0.232832785714155
METTL21A	0.35272841401307203	0.36558561177293203	0.22643278139469	0.521073399555924	0.511809369878498	0.46110131114446795	0.429405697076398	0.654878376556973	0.319210629847081	0.4926286994393811
METTL21C	0.12162045530073	0.9601533611853309	0.31590243677195096	0.5202196250984221	0.30167964054221996	null	null	0.209077300958338	0.8182086039590051	0.9183198103826808
METTL22	0.987305376666158	0.9046072491209529	0.656832630857273	0.967051916090765	0.8385725651239381	0.32098978726421	0.7129537899685341	0.9130619395535308	0.41859976960431705	0.9211953225037042
METTL23	0.553832043126091	0.485713332008288	0.558695444005264	0.500245320048882	0.426027360530391	0.485713332008288	0.356574644787953	0.371198301568666	0.577672465509463	0.5201325207088641
METTL24	null	null	0.615157553244714	0.733590882200818	0.546661284648012	null	0.8743888578938709	0.8624345841450809	0.4169589402906311	0.7394207917725449
METTL25	0.786462156104141	0.12110565562653	0.208384842899847	0.615062888480981	0.843267412423504	0.463573700822672	0.44631160986752205	0.341295753292662	0.47245712395582706	0.35227228050663106
METTL26	0.5301378730368239	0.874799447155065	0.525579747196537	0.623583577258656	0.8333485700407169	0.680067211278683	0.6595212473713511	0.6330917549290589	0.62706444329072	0.940191524727533
METTL27	0.86955471378775	0.642665812988428	0.47261981838530703	0.20647941023427396	0.361750549620461	0.308992677197479	0.277917900258611	0.9561378430860749	0.6950878723501199	0.376902517309421
METTL2A	0.4352613149775829	0.32039120106881	0.354961180877779	0.461491013566098	0.232530924208626	0.226641860870745	0.35410918379556394	0.46943894828334004	0.125988117800968	0.378371482265559
METTL2B	0.891237960871328	0.9996406162572479	0.846217351305271	0.9307062405521791	0.8806436205259159	0.808640553457634	0.916892749477513	0.916882458949583	0.9185878206560201	0.916892749477513
METTL3	0.787589640502825	0.541429155981217	0.6560331992377829	0.147521703316036	0.6638702546845451	0.24142215657237198	0.5952301632725401	0.129055623997374	0.9016873295964621	0.149828993658293
METTL4	0.8878343510943109	0.876032620454109	0.8433786696534391	0.821362583925556	0.8016015714705551	0.7755460162956139	0.9555157280941179	0.71644441144759	0.8172873833519259	0.8147681857204141
METTL5	0.8083476139954001	0.7044131471995271	0.8539151577466031	0.680934581191873	0.8513521818212259	0.62252544151124	0.9049673461011429	0.8047510036011991	0.804361423221852	0.37945639722165997
METTL6	0.245826446167707	0.30683089579638	0.215838758471833	0.275345545239188	0.354000580165051	0.206118017749225	0.387234044695298	0.37374777533406706	0.16647784692921802	0.206118017749225
METTL7A	0.21360837714184802	0.271759771992853	0.53224198694923	0.295431844687295	0.418160168617216	0.11495653210662801	0.532440014301734	0.386007704339907	0.11495653210662801	0.13316836457297002
METTL7B	0.7987207940779549	null	0.9476000375374051	0.8273760820671691	0.952648106569593	null	0.9304205108304681	0.8239316674297471	0.637705610905811	0.792393383644845
METTL8	0.401507621681745	0.455083158243695	0.455652076615915	0.797652244001407	0.7458617736430079	0.486585689761587	0.455455583151745	0.6762832067898791	0.880076320003147	0.45564993106104
METTL9	0.0931624982843089	0.0904230716142709	0.112804795246036	0.21796199286911896	0.159929421848055	0.13818924686361098	0.17554005597859	0.175551756050964	0.426900450943575	0.22554458054937698
MEX3A	0.32511104468638896	0.503315587130344	0.170708716786509	0.286577650291486	0.5171007470838279	null	0.831109984241103	0.157730476783526	0.602137469828077	0.923905567812365
MEX3B	0.9869289807667421	0.938401112436578	0.953777119099275	0.9410866440097501	0.7691055168702491	0.9726879685106371	0.9603094350244421	0.9423293889316121	0.9712571464600849	0.882194901704131
MEX3C	0.522179651757839	0.692257719098309	0.291151697212088	0.7553260510700609	0.23261718232089101	0.534747289282827	0.699045328030636	0.545711420663762	0.265690920578675	0.7419827396129369
MEX3D	0.754483103026338	0.52823059800425	0.568219497815056	0.617843068219499	0.5743521875155141	0.692629633699086	0.568635264641396	0.645350085092294	0.878385100770109	0.847310468550149
MFAP1	0.692073306516261	0.8817003449476991	0.849531792231072	0.8495435332580191	0.37644736308550997	0.26685710718991	0.372298137584634	0.625022830449583	0.691778796530353	0.8437336045625369
MFAP2	null	0.36538369005533705	0.233420371980596	0.35346019640280796	0.24547350100514398	null	0.43432003879300496	0.7436656294403149	0.412339277265609	null
MFAP3	0.353379587415914	0.652337308228594	0.437433017907492	0.215338142919532	0.49994251082540797	0.43743000340724997	0.14244098563102497	0.300624949373582	0.45396771845236705	0.43743000340724997
MFAP3L	0.6240179444978721	0.18154668836270002	0.361166979195097	0.0603147884918998	0.266753382249477	0.19948411735847102	0.18154668836270002	0.41107560900017703	0.10582391468649101	0.15441295368809602
MFAP4	0.47903941781989	0.148612173089298	0.408572036578969	0.16475388982985198	0.151410940939472	0.148612173089298	0.199176778628228	0.0952903432095522	0.10495677826237801	0.0579968692143935
MFF	0.35975326491266496	0.70960128887083	0.46115915659183704	0.494630543598786	0.6067914579475229	0.176169929006619	0.341939905842525	0.5560522094436999	0.309218212850964	0.341939905842525
MFF-DT	0.9669820108911559	0.966988587564801	0.9669820108911559	0.966988587564801	0.966988587564801	0.966988587564801	0.966988587564801	0.9669820108911559	0.966988587564801	0.966988587564801
MFGE8	0.0713468481691459	0.0201366705848617	0.19631871563013897	0.174184241587696	0.11713976249282598	0.0827472369373242	0.225697028130307	0.0554234602479954	0.0229217393855545	0.0957359722594111
MFHAS1	0.0699909085826629	0.133035264118696	0.0442096653715589	0.226606730325241	0.0690610198606793	0.571155641271594	0.133035264118696	0.133046877098706	0.5279705508973129	0.49619163769803704
MFN1	0.927719530445098	0.775562970180915	0.927512855051446	0.441765759143655	0.9600519639524971	0.96634594901049	0.928742116201206	0.414150698479183	0.548079376144839	0.53175130418955
MFN2	0.0184771475186824	0.00237972479920208	0.021945679132691003	0.0183636424265128	0.0170341817451137	0.0110572833141309	0.01772945055816	0.00440021713493355	0.0101752984277301	0.00301697115694141
MFNG	0.0502506230004279	0.261738682772119	0.00281455413840276	0.0400128212773139	0.06218913658975401	0.131609605155087	0.0241362050175923	0.0228818697899268	0.0210530405434975	0.00722525817294404
MFRP	0.21065742565897896	0.7426056959544342	null	0.121076448856468	0.523736688449206	0.0671072417184234	0.248461849334971	0.0680462406439587	0.268629026820219	0.0945353363366945
MFSD1	0.579436254917598	0.36591283991225504	0.28778387876290695	0.532496983625772	0.24950873576287103	0.751206728700155	0.548706090768835	0.5486257896197829	0.234407281340778	0.579152865705319
MFSD10	0.0237307849473959	0.036419218459675	0.0337157482584977	0.124148059624681	0.0836299347981851	0.0905995780056546	0.0457396959587306	0.10515208067929	0.10956902929397098	0.174382831557237
MFSD11	0.20726478789664898	0.40483418175925	0.34506516849936103	0.47219600169486997	0.28551546033176	0.47872382970676297	0.33134208828463396	0.168627573794445	0.17813760162931502	0.343487202011381
MFSD12	0.24643767748455497	0.20493920239001104	0.37004851738067107	0.265092729422224	0.312163928294457	0.36926522968985404	0.205959253451928	0.278222803638425	0.107786506800284	0.20493920239001104
MFSD13A	0.299764618754922	0.29262809303305	0.332156164761183	0.346405603637266	0.0722925042578809	0.5203372112392021	0.32381889489476395	0.40169489734567104	0.4999140279250321	0.29262809303305
MFSD14A	0.35264164608706294	0.398786244452284	0.420901122987115	0.505250834672765	0.497762296079097	0.38039609868001795	0.398786244452284	0.398791054375761	0.373625492508799	0.398786244452284
MFSD14B	0.53913211673814	0.8131622176838559	0.859029012163143	0.939662352663587	0.5505444086402421	0.5951062678207341	0.8605048099683771	0.9456148212905922	0.7412587389715999	0.7614937342129441
MFSD14C	null	0.8161871950962959	0.9530364558960011	0.874277625629396	0.83098406146827	0.9312277413334829	0.464708409633914	0.6733748608269301	0.9560541139448572	0.632334893861515
MFSD2A	0.0795792134284182	0.050143317109568	0.068958149584229	0.206899576834322	0.00153651117114004	0.285188762151215	0.0681255287770893	0.204855472183316	0.322070811175148	0.21013568528711102
MFSD2B	0.520928493863294	0.660091661865897	0.183970669307176	0.236635503504663	0.178756015829179	0.0870296586883018	0.0761891181459985	0.5551301396331141	0.33472135972455697	0.17737119688315697
MFSD3	0.968662141893947	0.9059517768865721	0.714393720797375	0.763108599930218	0.9115043550030021	0.7889728225300551	0.716725384070206	0.757461080035573	0.911114380971889	0.735396842363615
MFSD4A	0.201208335850415	0.31773836587956605	0.40660224272292206	0.19894456760307397	0.640280859561573	0.34090548897444	0.5937903934508211	0.660371300166895	0.42700290667147295	0.290281754869617
MFSD4B	0.438523385654606	0.0126262152534187	0.20956736024701397	0.0845962767717827	0.20636264005284802	0.36813377380398105	0.37405308262421505	0.377089542410935	0.265354446309162	0.0133363619130554
MFSD5	0.748891856825181	0.414205459572024	0.772234706114624	0.63914454506496	0.615403064810171	0.685598652171804	0.750285740806044	0.612734163120224	0.4029437193013529	0.49701183804221705
MFSD6	0.566289901721329	0.6017367473765179	0.6961917357959171	0.225825573142345	0.21554315156915305	0.982900364348025	0.7567756492827171	0.660369642951823	0.7901127995972891	0.7504473276675259
MFSD6L	0.00235224046016195	0.0709364291099392	0.0355105322068905	0.0070703454963572596	0.010777731354013002	0.0243453172422707	0.0346502681185163	0.0910412784635422	0.0614600262296648	0.00743444845615665
MFSD8	0.44362426103890396	0.7404524130135078	0.393857143797214	0.50918478459978	0.37557006386199293	0.59235063234375	0.6513632365671079	0.42689096992704206	0.62976723356585	0.538425708468795
MFSD9	0.937980477879577	0.992644859269097	0.9610918175768199	0.977733585803598	0.99660636739159	0.985597345657008	0.9631982276587951	0.997639358888064	0.9755837515889659	0.9704580853935609
MGA	0.0924723017081487	0.0594011233057153	0.14361807859770997	0.152050245201731	0.0562676199191145	0.0341251186702027	0.0594011233057153	0.21284428129796698	0.0926824211784835	0.0594011233057153
MGAM	0.622052154906499	0.636183540241951	0.04741052206527599	0.0505810179824755	0.8220388901607031	0.46013629211209295	0.324253324802239	0.7510892883594359	0.311530253948458	0.6334860929555289
MGAM2	0.0136897083766224	0.0184554822878241	0.00081851222538383	0.000522343208979346	0.0322286209495937	0.0287930606063345	0.000818083789709039	0.00081851222538383	0.00106348372613268	0.00271200151174005
MGARP	0.47773431430072705	0.009283154868012391	0.329730991576005	0.5424646759173151	0.893117910145697	null	null	null	0.6965969224540209	null
MGAT1	0.288449076297862	0.11432831644226801	0.373819644931633	0.331311682702324	0.42386260769881395	0.20778876065326699	0.237317949593725	0.42433947338079	0.318692043235463	0.499032920821606
MGAT2	0.37506504239270294	0.375059175412032	0.37506504239270294	0.375059175412032	0.15445561003194502	0.375059175412032	0.19772506502197199	0.659441197553886	0.7958394428146659	0.375059175412032
MGAT3	0.1128607945645	0.114400604248149	0.126278663262775	0.0647241862772759	0.216229217454422	0.131790313533074	0.0291533433430188	0.0626666005237481	0.48643212565898003	0.0314413989252285
MGAT4A	0.442095599049254	0.726910697575825	0.414410459341361	0.5718662726142321	0.8857489334395501	0.903543073925789	0.534640338537985	0.647488789637459	0.756030944529562	0.5619668016733679
MGAT4B	0.141039470074924	0.280095307663795	0.10228986814623801	0.10340463897250698	0.0798783772754204	0.187755692177085	0.187755692177085	0.187767289440843	0.128233304214373	0.187755692177085
MGAT4C	0.736872629720885	0.6423914995443281	0.6862947414601099	0.7623146823428678	0.791953488735398	0.45351733970150204	0.5713378356970601	0.5713344073981129	0.260529719889107	0.34835629518794203
MGAT4D	0.822210110495576	0.939017055537033	0.8040433720089829	null	0.9966274029578741	null	0.9122595536432869	0.529417087647776	0.8155367230337791	0.772349816162907
MGAT5	0.14581215730074498	0.11707166915428599	0.16608339639016298	0.0192445485769693	0.0225548139332415	0.0391659950243378	0.0368592786460402	0.0792344326457975	0.0472540525751976	0.0586331155817171
MGAT5B	0.8460084400156529	0.7169173604819359	0.435826487587562	0.378080325981906	0.4004982765506121	0.617197967685314	0.42407280362088895	0.450084762118274	0.801681863401632	0.811887774900603
MGC16275	0.6643359172919051	0.664343433059295	0.6643359172919051	0.664343433059295	0.664343433059295	0.664343433059295	0.664343433059295	0.6643359172919051	0.664343433059295	0.664343433059295
MGLL	0.135398590867174	0.364926661805318	0.10008835265436802	0.10909247997212401	0.227478392107105	0.0954401442406366	0.18821869095047797	0.0544298608359953	0.319947027641011	0.11626031331705401
MGME1	0.8094316841113108	0.7733913947795831	0.897564953677118	0.919478261408972	0.97570531723122	0.919060244138702	0.885834629069431	0.873309235066195	0.8914575801301741	0.8172873896646641
MGMT	0.3642630780249079	0.631892445305557	0.7929799078031641	0.433478212816867	0.571585426841414	0.695894243329694	0.803220159657016	0.21943966545058102	0.66900183016766	0.7899791724934441
MGP	0.574127627423689	0.0593752321439628	0.625837212792494	0.4958592724743471	0.7979010520922479	null	0.9253770521915821	0.507342109087295	0.6778641260991449	0.32729248475491496
MGRN1	0.21023844033844102	0.0991682840817067	0.16665926816592802	0.22735111967067104	0.153291257921826	0.10344656576743501	0.187647210826653	0.11579807926395301	0.10573097647374499	0.28655010485218396
MGST1	0.33135752468543606	0.22398223328144398	0.11974068596476199	0.0122930933338598	0.11549378043660302	0.0517889661199623	0.18173407373815698	0.14288292412195	0.287196143815771	0.0767703412207436
MGST2	0.908475045543217	0.747440104727045	0.8848854329454291	0.851030059327216	0.45270310405997	0.53465913291725	0.8863206140146249	0.865399037260139	0.797595321222221	0.9750670488467591
MGST3	0.214251908090313	0.0459341830893452	0.375953936740969	0.447982260102251	0.40817186099190705	0.29019956037043604	0.37521570275648497	0.36195959922362103	0.29019956037043604	0.42093652694520295
MHENCR	0.5229050896274949	0.522906201148592	0.5229050896274949	0.522906201148592	0.522906201148592	0.522906201148592	0.522906201148592	0.5229050896274949	0.522906201148592	0.522906201148592
MIA	0.976950436338977	null	0.9621380824533979	0.98511530549313	0.6522379984438571	null	0.8639918799766692	0.9827918553432401	null	0.983126655284103
MIA-RAB4B	null	null	null	null	0.9535445920798679	0.964280319066751	null	null	0.9989885113443241	0.9916456622306942
MIA2	0.6196314181297371	0.767735017138667	0.44147299758457703	0.552430399351554	0.459765186416342	0.574749636541006	0.381917061006157	0.8131192865303679	0.47902401912743603	0.509923552013328
MIA3	0.6578527657036329	0.251015175992617	0.45741231671964006	0.34019253054126297	0.10763927939761199	0.251015175992617	0.111796471785006	0.17741978310517698	0.194736561297585	0.0736003032674365
MIAT	0.0032876663344158603	0.00328635488183101	0.0032876663344158603	0.00328635488183101	0.00328635488183101	0.00328635488183101	0.00328635488183101	0.0032876663344158603	0.00328635488183101	0.00328635488183101
MIATNB	0.5980755019138271	0.598080169313299	0.5980755019138271	0.598080169313299	0.598080169313299	0.598080169313299	0.598080169313299	0.5980755019138271	0.598080169313299	0.598080169313299
MIB1	0.8706300007713191	0.202846809486529	0.7622171295491071	0.610117596960269	0.5572305626100711	0.400602985544964	0.6434684670271221	0.60014956672867	0.556900902032828	0.8558777787243159
MIB2	0.713412314609375	0.732883142109243	0.8067395807345259	0.8067511159494131	0.775595297685938	0.642089476552975	0.7787132036055219	0.7869853831528141	0.8094913495732281	0.8067511159494131
MICA	0.732214895593223	0.8303147336477421	0.6292361756430369	0.6863851484587161	0.978714781235481	0.80826807542337	0.8303147336477421	0.8303030025647778	0.7179391646899641	0.9144157866619609
MICAL1	0.008718863680461991	0.240611885911876	0.101279103588267	0.0359399609506049	0.0744747374572158	0.36037474036578	0.0765546005236721	0.00878685132881647	0.0466130647961486	0.0658258350348889
MICAL2	0.30454720593194606	0.167435246196371	0.25336750015216897	0.427618042331361	0.156347481743641	0.3337954213408211	0.0756036030252359	0.442508196017791	0.37149834100129997	0.313158500935065
MICAL3	0.3800981423393329	0.14025437064770901	0.46710822962603205	0.8151335495056871	0.36372592247325003	0.35336183337259003	0.8345002031473578	0.777118197548068	0.346654976414651	0.631556592321717
MICALL1	0.00204397444984423	0.0225755586046268	0.0612428987266564	0.0335668506050242	0.0105366692466905	0.0466756252409899	0.0594397778614161	0.0453198422610831	0.045851292391272	0.150780326997326
MICALL2	0.9583468103132009	0.810063194406372	0.7070871722035029	0.468082617005594	0.8532265473049109	0.963339004121756	0.9175401939313051	0.7321879652096179	0.976097474445135	0.407524216061484
MICB	0.892874127698927	0.988687307815402	0.8403911922796249	0.9534247147943491	0.8892931318214591	0.76528769882435	0.9059853016744951	0.89344141197033	0.748734966946234	0.7793307314156891
MICB-DT	0.7148340474590971	0.7148434108896742	0.7148340474590971	0.7148434108896742	0.7148434108896742	0.7148434108896742	0.7148434108896742	0.7148340474590971	0.7148434108896742	0.7148434108896742
MICOS10	0.11686462820399199	0.11685327076103501	0.11686462820399199	0.11685327076103501	0.11685327076103501	0.11685327076103501	0.11685327076103501	0.11686462820399199	0.11685327076103501	0.11685327076103501
MICOS13	0.121400963467034	0.121389519859659	0.121400963467034	0.121389519859659	0.121389519859659	0.121389519859659	0.121389519859659	0.121400963467034	0.121389519859659	0.121389519859659
MICU1	0.7663521752535891	0.6463046424207	0.826636826693912	0.859029014054561	0.896812152110523	0.453460235151427	0.828116931067591	0.914259245060396	0.6416612964537359	0.751803433895647
MICU2	0.19111004843928303	0.37059486026885397	0.16225132748737398	0.19070556014638698	0.17447600642435598	0.0858361057071541	0.133329201070537	0.162149607436483	0.181983008675026	0.104030141820381
MICU3	0.97926591700682	0.965955521868751	0.925854226550862	0.868231990009103	0.818701252657698	0.6126350150633679	0.917944952620485	0.964551375434975	0.938187722828135	0.945386586091842
MIDEAS	0.276805827079065	0.276796194130343	0.276805827079065	0.276796194130343	0.276796194130343	0.276796194130343	0.276796194130343	0.276805827079065	0.276796194130343	0.276796194130343
MIDN	0.9192847029560051	0.938964397492455	0.938955329186663	0.966120553390932	0.971279228574134	0.938964397492455	0.9500403442851999	0.9889454460086659	0.985527597853218	0.985133945264193
MIEF1	0.364332897063051	0.0267103243492691	0.319548693667803	0.267269584467182	0.0399745351066301	0.31954055127305897	0.332725794617801	0.38847251035906893	0.393825985376028	0.278776273503375
MIEF2	0.24679041573718696	0.670084489195031	0.3554256084772439	0.605221694700296	0.699224994066095	0.007447297935457541	0.436035975736894	0.436039056239134	0.7264450394493129	0.15297131363671
MIEN1	0.516883332586632	0.568408185050359	0.43389815890181	0.6229724239783371	0.468509843232259	0.568408185050359	0.42746131999252707	0.637281525479596	0.5724730598123	0.924226042057095
MIER1	0.09050715170619901	0.130785326199487	0.158497062893863	0.34929146764790003	0.14794308561504999	0.165186026407039	0.168645575687749	0.0942944478876692	0.161677361932171	0.165186026407039
MIER2	0.573313672859913	0.31547797147148104	0.6941165622170229	0.262347508654086	0.635330075051272	0.323857288642581	0.5302496005299311	0.13374371286787298	0.09123474869447999	0.10460095227766801
MIER3	0.27798807140174703	0.5287458378183161	0.51454452992124	0.414764842338423	0.612363548544389	0.43965469662215395	0.5287458378183161	0.15390556989572599	0.24833456913401603	0.8389803274355891
MIF	0.674573398205104	0.451890148919623	0.451892474653493	0.546418240266942	0.44774857271103	0.451890148919623	0.451890148919623	0.451892474653493	0.451890148919623	0.451890148919623
MIF-AS1	0.838266544318533	0.8382782972546701	0.838266544318533	0.8382782972546701	0.8382782972546701	0.8382782972546701	0.8382782972546701	0.838266544318533	0.8382782972546701	0.8382782972546701
MIF4GD	0.0805341812895497	0.012563302065017	0.0125668381541312	0.012563302065017	0.0438375335064082	0.012563302065017	0.0367522925000089	0.0391043635416051	0.0246463472146758	0.0732641348152043
MIF4GD-DT	0.035543359032424	0.0355364980377329	0.035543359032424	0.0355364980377329	0.0355364980377329	0.0355364980377329	0.0355364980377329	0.035543359032424	0.0355364980377329	0.0355364980377329
MIGA1	0.178695110044518	0.125154172740316	0.230869682918348	0.23085880329009198	0.44155041058859495	0.23085880329009198	0.0647550791179842	0.125539054527251	0.152150957257957	0.17894928117200895
MIGA2	0.22624798576036603	0.128762644123996	0.0923452365991077	0.33977858743455897	0.13190735723064	0.158229893884592	0.0910011033383851	0.22688198372817003	0.214991899971345	0.140885268566643
MIIP	0.189700802915087	0.146201661815258	0.0475830640008045	0.0569167243514867	0.0236955330430885	0.16692768750129097	0.00916790718316004	0.034259410095422	0.425314349902426	0.0306529597948443
MILR1	0.9657478031429979	0.770958846652072	0.969117118872264	0.8640407806608209	0.9137856281233872	0.861923879236813	0.9389351654035021	0.7159659489281501	0.948984900714667	0.568835641577864
MINAR1	0.107894698253659	0.107883547464526	0.107894698253659	0.107883547464526	0.107883547464526	0.107883547464526	0.107883547464526	0.107894698253659	0.107883547464526	0.107883547464526
MINCR	0.256990431703107	0.256980209234577	0.256990431703107	0.256980209234577	0.256980209234577	0.256980209234577	0.256980209234577	0.256990431703107	0.256980209234577	0.256980209234577
MINDY1	0.5227686511916071	0.34201885804646404	0.6961120914222211	0.310637220973465	0.738423659475492	0.636327293871278	0.556764045126929	0.240938222374639	0.7663961864174351	0.545777017243692
MINDY2	0.7082348388532959	0.97363428476356	0.9736285340498059	0.9974768823126541	0.9778678686104879	0.97363428476356	0.9855299474413471	0.985741335299375	0.952706724931932	0.650225770869231
MINDY3	0.649941940631089	0.481691413279105	0.8300966099325908	0.552724999022174	0.740631767419955	0.648718083190307	0.781099231229652	0.31957129921675703	0.8611092532362958	0.542739604779803
MINDY4	0.55318246655635	null	0.5372214034834201	0.8631368375295619	0.646321320101735	0.734465014888414	0.44973492795445	0.45026147788328297	0.7896025989125909	null
MINDY4B	null	null	null	0.259460063432344	0.350532114282557	0.545580366217733	null	null	0.0934492412060271	null
MINK1	0.886842618397907	0.8750931615954101	0.9360588552229029	0.55004620377723	0.574175152542034	0.674476488644357	0.9438717189834459	0.619712668424962	0.611242128700479	0.631860788377147
MINPP1	0.191492372756311	0.24665084926379002	0.376822106874587	0.11835649801515101	0.0951287348174788	0.365062118832297	0.299095022579511	0.119279572792836	0.118970638456152	0.365062118832297
MIOS	0.584894546787574	0.9141209717331329	0.913784841581042	0.948992588273848	0.6261602257214399	0.9137952658877391	0.8475900220233191	0.501673767905283	0.80545537916647	0.9137952658877391
MIOX	0.37205213941292303	0.369124982110478	0.837763415512753	0.616897129416185	0.227482572655298	0.972491057531165	0.6760262546740219	0.112245701548415	0.581080808094536	null
MIP	null	null	null	null	0.308069056884505	0.0887146249731457	null	null	0.464929111301165	null
MIPEP	0.130704705050877	0.10446412932018401	0.489030072460352	0.250850422851984	0.0678161687933196	0.21244392296800502	0.46942789914015204	0.16898173074884698	0.309855610511648	0.130693120406988
MIPOL1	0.661777033614221	0.9387382527770409	0.49852326351968496	0.53331091707766	0.4285586248906729	0.6620355728989721	0.48922071596595706	0.5403207527905141	0.506818852610742	0.500532248047832
MIR100HG	0.105006799445861	0.10499572605707301	0.105006799445861	0.10499572605707301	0.10499572605707301	0.10499572605707301	0.10499572605707301	0.105006799445861	0.10499572605707301	0.10499572605707301
MIR133A1HG	0.823784438243819	0.823796134030979	0.823784438243819	0.823796134030979	0.823796134030979	0.823796134030979	0.823796134030979	0.823784438243819	0.823796134030979	0.823796134030979
MIR17HG	0.349955187010618	0.34994825163559695	0.349955187010618	0.34994825163559695	0.34994825163559695	0.34994825163559695	0.34994825163559695	0.349955187010618	0.34994825163559695	0.34994825163559695
MIR181A1HG	0.0523659384414226	0.0523575058385035	0.0523659384414226	0.0523575058385035	0.0523575058385035	0.0523575058385035	0.0523575058385035	0.0523659384414226	0.0523575058385035	0.0523575058385035
MIR193BHG	0.7546000915330121	0.7546106236529351	0.7546000915330121	0.7546106236529351	0.7546106236529351	0.7546106236529351	0.7546106236529351	0.7546000915330121	0.7546106236529351	0.7546106236529351
MIR194-2HG	0.125983112699238	0.12597159381425302	0.125983112699238	0.12597159381425302	0.12597159381425302	0.12597159381425302	0.12597159381425302	0.125983112699238	0.12597159381425302	0.12597159381425302
MIR22HG	0.0377549947781217	0.0377478965693496	0.0377549947781217	0.0377478965693496	0.0377478965693496	0.0377478965693496	0.0377478965693496	0.0377549947781217	0.0377478965693496	0.0377478965693496
MIR23AHG	0.9213176595207929	0.9213277437218821	0.9213176595207929	0.9213277437218821	0.9213277437218821	0.9213277437218821	0.9213277437218821	0.9213176595207929	0.9213277437218821	0.9213277437218821
MIR29B2CHG	0.560001686308583	0.560004579149961	0.560001686308583	0.560004579149961	0.560004579149961	0.560004579149961	0.560004579149961	0.560001686308583	0.560004579149961	0.560004579149961
MIR3142HG	0.00238698457347409	0.00238596443505368	0.00238698457347409	0.00238596443505368	0.00238596443505368	0.00238596443505368	0.00238596443505368	0.00238698457347409	0.00238596443505368	0.00238596443505368
MIR34AHG	0.5083462658846329	0.508346671292688	0.5083462658846329	0.508346671292688	0.508346671292688	0.508346671292688	0.508346671292688	0.5083462658846329	0.508346671292688	0.508346671292688
MIR3936HG	0.8918736293313271	0.891884786092977	0.8918736293313271	0.891884786092977	0.891884786092977	0.891884786092977	0.891884786092977	0.8918736293313271	0.891884786092977	0.891884786092977
MIR3945HG	0.200433274483068	0.200421834175432	0.200433274483068	0.200421834175432	0.200421834175432	0.200421834175432	0.200421834175432	0.200433274483068	0.200421834175432	0.200421834175432
MIR4280HG	0.7761640600098171	0.7761750903297908	0.7761640600098171	0.7761750903297908	0.7761750903297908	0.7761750903297908	0.7761750903297908	0.7761640600098171	0.7761750903297908	0.7761750903297908
MIR4432HG	0.9494647289352209	0.9494730138964841	0.9494647289352209	0.9494730138964841	0.9494730138964841	0.9494730138964841	0.9494730138964841	0.9494647289352209	0.9494730138964841	0.9494730138964841
MIR4435-2HG	0.37966842926230104	0.379662764086716	0.37966842926230104	0.379662764086716	0.379662764086716	0.379662764086716	0.379662764086716	0.37966842926230104	0.379662764086716	0.379662764086716
MIR4453HG	0.9353501625674879	0.935359466467198	0.9353501625674879	0.935359466467198	0.935359466467198	0.935359466467198	0.935359466467198	0.9353501625674879	0.935359466467198	0.935359466467198
MIR497HG	0.892235758135875	0.8922469055465269	0.892235758135875	0.8922469055465269	0.8922469055465269	0.8922469055465269	0.8922469055465269	0.892235758135875	0.8922469055465269	0.8922469055465269
MIR600HG	0.0788504658411803	0.0788403734904176	0.0788504658411803	0.0788403734904176	0.0788403734904176	0.0788403734904176	0.0788403734904176	0.0788504658411803	0.0788403734904176	0.0788403734904176
MIR646HG	0.274527794034686	0.274518089700599	0.274527794034686	0.274518089700599	0.274518089700599	0.274518089700599	0.274518089700599	0.274527794034686	0.274518089700599	0.274518089700599
MIR663AHG	0.9850984473809821	0.98510242162746	0.9850984473809821	0.98510242162746	0.98510242162746	0.98510242162746	0.98510242162746	0.9850984473809821	0.98510242162746	0.98510242162746
MIR762HG	0.593727053226065	0.593731521826905	0.593727053226065	0.593731521826905	0.593731521826905	0.593731521826905	0.593731521826905	0.593727053226065	0.593731521826905	0.593731521826905
MIR9-1HG	0.29828961082874	0.298280693139448	0.29828961082874	0.298280693139448	0.298280693139448	0.298280693139448	0.298280693139448	0.29828961082874	0.298280693139448	0.298280693139448
MIR9-3HG	0.5056967133410409	0.5056969900724021	0.5056967133410409	0.5056969900724021	0.5056969900724021	0.5056969900724021	0.5056969900724021	0.5056967133410409	0.5056969900724021	0.5056969900724021
MIR99AHG	0.3793605888516521	0.37935491012833605	0.3793605888516521	0.37935491012833605	0.37935491012833605	0.37935491012833605	0.37935491012833605	0.3793605888516521	0.37935491012833605	0.37935491012833605
MIRLET7A1HG	0.426396454659429	0.4263929198029529	0.426396454659429	0.4263929198029529	0.4263929198029529	0.4263929198029529	0.4263929198029529	0.426396454659429	0.4263929198029529	0.4263929198029529
MIRLET7BHG	0.315506524159837	0.31549822963544	0.315506524159837	0.31549822963544	0.31549822963544	0.31549822963544	0.31549822963544	0.315506524159837	0.31549822963544	0.31549822963544
MIS12	0.193741127893923	0.124223902236881	0.18945904054099802	0.189447461377205	0.255151614307366	0.189447461377205	0.215936277431735	0.297309304396283	0.33622896346021997	0.189447461377205
MIS18A	0.7487919574392758	0.44359143709221505	0.828116291490677	0.7721354751745648	0.7090612282878521	null	0.8306315433051079	0.8552622381339491	0.5769756998801899	null
MIS18BP1	0.0957420179294457	0.6122223708008	0.156575398060817	0.3689457816803571	0.524624775195017	0.378682128254559	0.126043191140712	0.380780507917447	0.5571462591940961	0.750383114077183
MISP	0.42043093367075896	0.511427874732145	0.563400954168067	0.784313606087672	0.6967897918912679	0.12798287470525802	0.5874195809152261	0.7576538609140929	0.33755138265130796	0.38720930874428294
MISP3	0.66591969580349	0.624076936503579	0.8945310387930531	0.894542124939293	0.893311934241399	0.911639301417899	0.894542124939293	0.8945310387930531	0.916418749745943	0.952735243775915
MITD1	0.14042607860268802	0.0325482249492086	0.0231589293018367	0.0105136463574767	0.014967861878771001	0.0205712895502379	0.00154479304440042	0.0080066336238062	0.0759194086534088	0.0325482249492086
MITF	0.141467928235232	0.0761119013992582	0.29944028929411703	0.0504996239799496	0.128619367390167	0.120181594911852	0.39110914971495897	0.11705129418191601	0.493388546572099	0.0715412145143922
MIXL1	0.42339973999905495	0.580220385903019	0.8847591749609791	0.853976426835706	0.6598720126185961	null	0.8926851449913001	0.8575465326532049	0.40778905396430204	0.29988347021105
MKI67	0.24757894233694103	0.12080226337319198	0.30346032062310496	0.0971633886274961	0.131079369590632	0.129840603520222	0.299410483651112	0.0499150927388316	0.24470456677098001	0.19649708379801198
MKKS	0.0617356527447325	0.0305723998371177	0.132281941178212	0.23459817790694698	0.142087772384491	0.103215963232902	0.118050736035142	0.185293832156696	0.429761334954712	0.364426838825833
MKLN1	0.144273582806509	0.33473623294578897	0.214838850213036	0.7094105723856999	0.6524494538037979	0.12288451904097197	0.7047066886669839	0.436317839732467	0.19984082659657396	0.33473623294578897
MKLN1-AS	0.491493884497	0.491493471326808	0.491493884497	0.491493471326808	0.491493471326808	0.491493471326808	0.491493471326808	0.491493884497	0.491493471326808	0.491493471326808
MKNK1	0.04714115456065	0.009480153869046	0.0399644545003156	0.00109366352690371	0.0562500713685655	0.0784224417429057	0.0104814335150738	0.006833973865902779	0.032791591802316	0.00405564915957443
MKNK1-AS1	0.06148446306108	0.0614753651699692	0.06148446306108	0.0614753651699692	0.0614753651699692	0.0614753651699692	0.0614753651699692	0.06148446306108	0.0614753651699692	0.0614753651699692
MKNK2	0.0165608884482847	0.11408952425354801	0.0248257972013455	0.0531685673045781	0.283751533194305	0.298675930244448	0.0274460530801938	0.0564842464537859	0.375548770227399	0.169916067146447
MKRN1	0.106651617773732	0.0991915015855703	0.0968609410771207	0.14228698916869198	0.0252641569198576	0.0792799362396664	0.0900155887429932	0.11631266815039501	0.184710247202483	0.0809832712384385
MKRN2	0.633136281520277	0.731978335182203	0.581132719397138	0.6804415110178001	0.8113469043028891	0.731978335182203	0.572676666438353	0.659126253205245	0.9009514294228141	0.469951707340803
MKRN2OS	0.694355425648515	0.912351711059891	0.520362565313011	0.84381443152594	0.6833058697067529	0.471728952003493	0.781157417446841	0.747993621574857	0.656485789468177	0.0978021843050083
MKRN3	0.513422280058452	0.846125576840764	0.47054113194124497	0.10571021239729	0.593147563795087	0.6258618409101179	0.131928473323294	0.133665049905936	0.0299925328388389	0.603939307636112
MKS1	0.8082013325492309	0.339282320270839	0.7570152478161779	0.5455709954578621	0.34910983573345505	0.6270521571728179	0.731068028806757	0.3636957490232371	0.630680357126097	0.55753749616107
MKX	0.633993046150393	0.12061791332559801	null	0.0493785333073245	0.497332884013095	null	0.107277146940827	0.0319039209181899	0.1932891724684	null
MLANA	0.63979927556949	0.23721094378495197	0.38331372001414893	0.392086963734657	0.33808156799837	0.23721094378495197	0.5648823420367529	0.512516021272706	0.28397246508331003	0.23721094378495197
MLC1	0.133618063100069	0.0573347153657232	0.0958760699933709	0.105849083174152	0.08960947017988	0.159900443082446	0.0929239921752461	0.056796232225412	0.134803745208849	0.0274377933523687
MLEC	0.27901893216275897	0.287922344016306	0.223800773248837	0.278634751895802	0.174246168625081	0.512896670881805	0.21415116419351898	0.322672119936932	0.620840587457816	0.678618227853771
MLF1	0.49779993293736896	0.621012982469539	0.3882137462244079	0.270063752538446	0.34569666397303	0.29736159270850704	0.28354506011935604	0.461607137244466	0.563445586870309	0.502039889996121
MLF2	0.0669898714606153	0.0195657761225563	0.0430520627663281	0.0766995605989894	0.0653714765596959	0.00437713913804414	0.0844822151682276	0.0718089957354956	0.00298727583516173	0.00437713913804414
MLH1	0.44850781076245294	0.290413822610501	0.303640195758704	0.341078919648591	0.5976363984672929	0.533174592957122	0.383435355336914	0.36336917731852897	0.657423523354165	0.309297700498266
MLH3	0.319169826876731	0.4193224539388739	0.490923062562266	0.279305255767706	0.39951748873620396	0.34837556352286303	0.49086719963754794	0.284474474445918	0.165959327127665	0.24621742557867804
MLIP	0.179549166710348	0.38852099320731603	0.29186380708680393	0.8047964191377901	0.13720442823475698	0.207182556932346	0.593186370385016	0.6455568957156209	0.263890617095411	0.8207612554051791
MLKL	0.74310999208996	0.533321810841069	0.46555747741760706	0.24247676315585603	0.6297911768203139	0.542825250821092	0.4433411217033621	0.377772942990758	0.405611015457503	0.34085336328408694
MLLT1	0.818942952806347	0.654532792848075	0.273281033167374	0.688235141330003	0.8206100817668459	0.616922731700932	0.313618764852323	0.805739701635327	0.467642301535485	0.8084152737670269
MLLT10	0.0771527023302477	0.0993446752871163	0.123207886318851	0.0594909967301422	0.0714763853112583	0.155853892376376	0.0205447088129735	0.0433072819784784	0.10508414355621001	0.0750279021963042
MLLT11	0.289757180425228	0.37940966267080894	0.280172192334482	0.23170698363787398	0.36355111255892897	0.37940966267080894	0.308121849781016	0.35487230734184794	0.41367110941887697	0.37940966267080894
MLLT3	0.390137150986489	0.246717839367682	0.5164716641102001	0.324233346752774	0.251674347174	0.343949370676782	0.49995801758879793	0.141005064179387	0.0015458830634214199	0.347236067361769
MLLT6	0.337791293704485	0.267180013349959	0.167177426964708	0.232840028383267	0.145730303006199	0.37470504788342296	0.12906896690732902	0.123259136652606	0.216768089182643	0.267180013349959
MLN	0.10037694442017801	0.128489192925604	0.18318289346544198	0.280055455699404	0.291619791253828	null	0.0557739719594153	0.0554069944913258	0.0214800688124087	0.0974265461956399
MLNR	null	0.301116025560533	0.0063891817127645	0.871379940808606	0.9729269836443509	null	0.00593532191529604	0.5900508431578171	0.11607877440347598	0.363309297551909
MLPH	0.8356366289111641	0.30318469366097806	0.41742866193472206	0.35778125427414703	0.44732784342868603	0.532694453998131	0.27698973229064694	0.254931588630589	0.140595737115917	0.332168991589093
MLST8	0.756773412306568	0.778696201470125	0.883747210304787	0.817605100028023	0.773302928938621	0.778696201470125	0.875961660709181	0.821255154862414	0.983050424228101	0.8006740779942271
MLX	0.942495830872879	0.9035684065528421	0.8361769523463941	0.975368225720802	0.8790385387840229	0.8306394925107969	0.87527816370789	0.952148939913451	0.883198988421561	0.9035684065528421
MLXIP	0.896852726203053	0.9559581007572899	0.767065326453895	0.7825123626724321	0.448257471882724	0.49990090462724	0.6228081682173571	0.612379622270449	0.42461177408575496	0.778491830998978
MLXIPL	0.141919338924317	0.068728204058991	0.144917383602067	0.0310971782870091	0.12536621944780998	0.193837462216863	0.137115188603707	0.20635251799614102	0.4350678065007129	0.0719679203153207
MLYCD	0.0024214901773802	0.0192940172484343	0.0546684265492385	0.0143110863896632	0.0312291355094907	0.0218614473306816	0.0192940172484343	0.00617781784718027	0.0127841382614467	0.0260842901352056
MMAA	0.553722530789049	0.8359665527842951	0.433690523900883	0.6131871538981961	0.547288797317969	0.8753771591273691	0.722282176793964	0.680535278680454	0.560121755903786	0.401022885095201
MMAB	0.107031471284306	0.797189095008018	0.538576438226519	0.37472666464092796	0.539738539662067	0.34688407174873204	0.16103118737129501	0.28223788746364603	0.395350724884174	0.409064482674694
MMACHC	0.8970452091778341	0.7955253730852879	0.7955139930761179	0.7955253730852879	0.57762344250569	0.6253720764885929	0.7955253730852879	0.975056908208474	0.9809993788762249	0.8822930607511591
MMADHC	0.9505932898904429	0.898558311544984	0.788918672498769	0.765241908000853	0.7830089836561079	0.8918644971274209	0.959454877185547	0.833258305817935	0.8674140957306931	0.959454877185547
MMADHC-DT	0.9058813651143491	0.905892094848264	0.9058813651143491	0.905892094848264	0.905892094848264	0.905892094848264	0.905892094848264	0.9058813651143491	0.905892094848264	0.905892094848264
MMD	0.19410632495024105	0.12488874388304799	0.0606070716571293	0.0275169773636689	0.134401337963938	0.0637941919013277	0.0594701992768826	0.0214673604306542	0.171621423986691	0.0807952635646636
MMD2	0.326907148292788	0.0708369178858311	0.43846110272526795	0.39567807099287605	0.43069648802839505	null	0.0891465416438649	0.280054058206711	0.27497483536924	0.10161111926005699
MME	0.604241119312177	0.6601264118586949	0.273657683613395	0.415854503701526	0.0660672987998938	0.081140643808092	0.21181880820507198	0.41975199677074104	0.430624057592691	0.3050898220431789
MME-AS1	0.0905871623187753	0.0905765628867438	0.0905871623187753	0.0905765628867438	0.0905765628867438	0.0905765628867438	0.0905765628867438	0.0905871623187753	0.0905765628867438	0.0905765628867438
MMEL1	0.983070891152428	null	0.6176673971317421	0.797248911560058	0.6812200396368189	0.7754091845082679	null	null	0.9274153093217379	null
MMP1	0.260286548358278	0.0283838072244105	0.0374741694525885	0.0239744494911246	0.0448651126852017	0.12145474743761302	0.0466007681292396	0.0184506870677833	0.0384174073303464	0.0442212386846999
MMP10	0.0456008132412511	0.0062512558521005	0.00507700014375851	0.00544899261907407	0.00205746677649772	0.0247071250825914	0.004753194207015371	0.0066559698226580895	0.700301718993856	0.0456581870874091
MMP11	0.9921263065819951	0.9900378536963961	0.903712047550793	0.9582018082772629	0.9874754543538359	0.9938415822416949	0.9959711588419251	0.9959696238429491	0.93367788986787	0.9927102038651271
MMP12	0.878697500529737	0.374347740169784	null	null	0.19598558630681304	null	null	0.44349854935509997	0.581804007873805	0.9066616553186059
MMP13	0.199470931649712	0.132965209690739	0.143308415950865	0.127407110169923	0.5527508418754871	null	0.576113646681531	0.8251645317385999	0.501705552161158	0.0930094733635247
MMP14	0.270533865749986	0.353795538145374	0.105269657706901	0.301273179746711	0.195826694175518	0.29275771225095504	0.10483838256247001	0.200540565092783	0.23863216835558398	0.15900878335461902
MMP15	0.556601422247473	0.34346553375601596	0.19580459633056702	0.33950529681435	0.6566981554070821	0.6076182970166071	0.620414326169599	0.643689641345061	0.387765901353434	0.945670621106547
MMP16	0.6165761354805961	0.6892209117452879	0.42708579746692604	0.274045384144979	0.8127365011612941	null	0.8722595751930741	0.47408289732404096	0.31158414497216896	null
MMP17	0.43549753530464	0.61548088812805	0.09862026234872999	0.432217620322195	0.534627703078752	0.26823857126374806	0.563976567759338	0.35799835472461106	0.509652144728146	0.33846177940223
MMP19	0.9020733817970501	0.6235580011487459	0.505288015423807	0.76495909019648	0.262719075082765	0.848976340946159	0.883915301482773	0.545001530755383	0.8013109388764721	0.35348651030687706
MMP2	0.954568241537423	0.983407662747241	0.989828948430953	0.9923771101810009	0.8161887967694851	0.8075018544318059	0.973231686955215	0.9579732121994742	0.905118664588957	0.481655018534235
MMP20	0.0393975127637281	0.11941915797540899	null	0.45975069880378	0.49599771689757793	0.3619059381725229	null	0.24878535249655603	0.211555852778097	null
MMP21	0.561973871520895	0.5578680845609589	0.0646444627552162	0.361564983753532	0.439335612308729	0.16384791320629502	0.5578680845609589	0.9376275087538158	0.7140996540240631	0.487901698013674
MMP23B	0.7428785891256421	0.592946924067435	0.812552438573754	0.878021608228794	0.5468748209909421	0.592946924067435	0.797776132215984	0.7706584830578671	0.592946924067435	0.7975398035737121
MMP24	0.6661708030364061	0.555028728053554	0.30146815405636895	0.546750553648814	0.667441142058307	0.7610004236061899	0.156482712678771	0.7649284182278959	0.39452577338558503	0.828450480166769
MMP24OS	0.140423979494922	0.0131749517139167	0.0532748737658877	0.157212583106671	0.0588787464199343	0.108269226545829	0.0981385492088566	0.109104532759833	0.0153936610472854	0.0131749517139167
MMP25	0.247065457007695	0.258288199548807	0.4035035827110471	0.563429913822376	0.475529753169666	0.25182619356603	0.282481350159411	0.369598621211523	0.39774957222925394	0.543253508780432
MMP25-AS1	0.782398735441124	0.782409889145168	0.782398735441124	0.782409889145168	0.782409889145168	0.782409889145168	0.782409889145168	0.782398735441124	0.782409889145168	0.782409889145168
MMP26	0.9062813199417942	0.17771814137613895	null	null	0.7892712601847459	0.8026670735140771	null	0.776918395207683	0.76508615468381	0.665530315044339
MMP27	0.24468688703362498	0.0172230843904603	0.243945957015355	0.661990013066412	0.0785736048290426	null	0.120754861524095	0.0904673013353698	0.6544231521624589	0.13110556896241
MMP28	0.0483678356372888	0.0151357108144422	0.562822104168427	0.296600107219286	0.343102662688876	0.361688693292605	0.56282513075401	0.0188068915370822	0.0186676719182325	0.404991327389463
MMP3	0.0691753002619594	0.465030042523073	0.236432415765966	0.151777156725981	0.14622558442991	0.0815746616472398	0.27369189937979105	0.0804996538753173	0.0837820865674958	0.17863517905785697
MMP7	null	0.35724567498916	0.601907715209413	0.41459851501542	0.504523873568119	null	0.508448786268889	0.394308681061362	0.32932794919649605	0.296363091666576
MMP8	0.0107853416263628	0.000259603555649969	0.00301866900780552	0.0815873671806285	0.0103308394031147	0.0304956547677541	0.182745334996514	0.112899030221325	0.01654677825132	0.151425453890279
MMP9	0.0121988867784276	0.012195422905803999	0.0163571960111096	0.0232152170465072	0.014398200901535	0.0321408786208567	0.0194396309238842	0.0193269059058852	0.15033902927181303	0.0350912623338349
MMRN1	0.46101969940427706	0.303771303856336	0.28039807352912205	0.276559444483838	0.23405700949476	0.292795962164076	0.29003462066367797	0.280266388452502	0.0555901632181323	0.46536171735585796
MMRN2	0.27873625300717203	0.319455341822597	0.324199744333924	0.262120843255851	0.38901285413936204	0.527557779857741	0.13072726510043198	0.520130156836439	0.39734080690467893	0.324191779558342
MMS19	0.7447879494816959	0.740102354678784	0.963822355071421	0.5618178771977641	0.78888624860267	0.929707366613016	0.944117463014092	0.41342058457629904	0.628155706926424	0.8765451727760859
MMS22L	0.8629061370487459	0.926662275546083	0.903350625390937	0.787893818279027	0.8684389343980979	0.893065634392817	0.8529743431828091	0.8254419801195291	0.7493394744789809	0.9704481161311039
MMUT	0.6919166664051379	0.6919252346731821	0.6919166664051379	0.6919252346731821	0.6919252346731821	0.6919252346731821	0.6919252346731821	0.6919166664051379	0.6919252346731821	0.6919252346731821
MN1	0.0121876241237269	0.23872572749088	0.109274677984423	0.0198498339488223	0.18485517204962498	0.0523026992335414	0.0828571610938833	0.0462457105435913	0.0103240666186005	0.0634368311500947
MNAT1	0.6589890257282021	0.637125058722595	0.5665309079767651	0.584834795700913	0.756546438743736	0.637125058722595	0.566936582840295	0.48421939202677794	0.595785725844479	0.42844673638064296
MND1	0.428299439878505	0.430468040654902	0.41625122744170295	0.3727815516375779	0.7522366743792429	null	0.0376424551403194	0.311188258603316	0.582981865004489	0.188117701441666
MNDA	0.87904077014686	0.9116022699155251	0.9197021450993149	0.860869449932083	0.9120363962007192	0.9697999367600699	0.9679992451394058	0.990818296536672	0.9727320237024342	0.968708585170149
MNS1	0.122399380267688	null	0.0982991483621071	0.10650305936828901	0.281085831005227	0.0380902284399024	0.130190643922882	0.18336922693735197	0.42481778565265504	0.35506436572852096
MNT	0.18594808095573298	0.37102132862457105	0.144366956737952	0.194760299475258	0.065714518739501	0.00449522079645528	0.0753574271750995	0.0916796001306834	0.132671425232946	0.0740631312842972
MNX1	0.7874284573604259	0.7888680376353779	0.8508011415721228	0.9644365236983141	0.871223290687939	0.9295157717436441	0.8629182888084058	0.8984816566467578	0.5291531303260879	0.9438347026610421
MOAP1	0.0373247569611904	0.343626643307008	0.265220021344193	0.395532360859571	0.41724356206332797	0.267274519906467	0.267274519906467	0.267284445130524	0.0538236144030022	0.267274519906467
MOB1A	0.673630534292421	0.861581317975197	0.747818324874907	0.636741957541032	0.466322620031545	0.7296955311880692	0.631170775342928	0.466824156838784	0.177947839777564	0.532389333375653
MOB1B	0.391375037992686	0.0555106480558256	0.16226124302568498	0.260743220405008	0.10616587321682099	0.152959147091903	0.16077658001127998	0.158449277454493	0.301809757946841	0.163105483991654
MOB2	0.8358321140555329	0.8110492020546658	0.9074598366448889	0.8481344616522241	0.6711094792340679	0.3650498539438611	0.870332797976798	0.6578713634944681	0.594280889787753	0.6190121164028399
MOB3A	0.399081009304514	0.549634852405662	0.6704792662301489	0.786245754615122	0.652932038544571	0.32573827212533696	0.40876935487785	0.6593548781081271	0.39721950935663297	0.598676623340568
MOB3B	0.053254524098830996	0.0127022692176206	0.18521601354261602	0.0081899295576548	0.055186933011259	0.015453462363636998	0.00549816121699087	0.00976000209119615	0.15567793897896698	0.015453462363636998
MOB3C	0.19821641841951698	0.0976650566918755	0.12986008847667402	0.0278644303106813	0.0308376660515298	0.20403461206833604	0.15855207191608803	0.0107158306363167	0.23873423713904002	0.0366858685196605
MOB4	0.430733296519406	0.49882870737000606	0.40872855129496394	0.299125400632577	0.728193185510463	0.562565745266257	0.44756567667756697	0.440116083400001	0.453987006901545	0.562565745266257
MOBP	0.135458605653588	0.510164424801175	0.33392297212799	0.241648279473643	0.800619251748337	0.572608196316463	0.322056512655259	0.563750266803552	0.524451409507955	0.227028356858742
MOCOS	0.39086528437872	0.877551139104862	0.7090266142178059	0.37248299502401205	0.7336688623533809	0.6317619812126	0.6534694146829461	0.5459139601747349	0.39698570754071794	null
MOCS1	0.37536719047005696	0.21028107284246697	0.23707236920941896	0.295098770752195	0.246981817882686	0.400767665117269	0.18804075699819897	0.384305833341166	0.668644331333943	0.21992022515345602
MOCS2	0.7988786333998149	0.41668960149363304	0.617613538173677	0.6750280637068461	0.7776908170021171	0.534425490194695	0.548766948665471	0.34428784032760196	0.8324831694431841	0.6910906949190301
MOCS3	0.658553689277071	0.5061043213773061	0.6572627623690551	0.310731118088029	0.7763228242238951	0.9801746911032191	0.633969156185324	0.581560742745318	0.613761858253575	0.889678396835972
MOG	0.5918409328574251	null	0.330440321708474	null	0.7149910667495211	null	null	null	0.28238555073859	0.5351973139829651
MOGAT1	null	0.29973762271079196	0.458288131940476	0.33912220975955004	0.489171852987846	0.366141006921945	0.41401860406049995	0.485668026263735	0.8138732925319659	0.285277499050306
MOGAT2	0.43572662354238206	0.49386366968925394	0.47786190613558893	0.851448212692949	0.199661209580912	null	0.47730692906861105	0.286833731185606	0.794240239978477	0.3325418415025119
MOGAT3	0.932303774236879	0.638409152189343	0.8739314418346991	0.736872769796736	0.662616992475626	0.6702026170516441	0.8763982592610441	0.7742003549647571	0.402090291764087	0.7481807675230401
MOGS	0.652532214101304	0.8889988424706949	0.44444939911464704	0.696272388213057	0.7669029457013041	0.919316379750076	0.609694224608227	0.746033816251556	0.7061337157286659	0.7609396739078019
MOK	0.817451495811845	0.959399838780635	0.9370136626346199	0.8860529960522701	0.959897113633265	0.8802959625031189	0.978375148741947	0.957092779688783	0.976945050790788	0.9934258098335379
MON1A	0.122086168360691	0.0217266610452705	0.00974553172460597	0.11608515312206098	0.0230226211726935	0.0217266610452705	0.00937706201562203	0.10734973619855401	0.0946333841623453	0.0538382651054499
MON1B	0.10378668750876499	0.32720988604082	0.0664266788741357	0.147544345290375	0.40716925665806897	0.32720988604082	0.0391517582774605	0.302762708605837	0.53248629863684	0.0688425591050213
MON2	0.944098621377857	0.834261516922428	0.8027848977180579	0.6972024703994399	0.280460341188492	0.845706429957328	0.821284691242942	0.893932125617313	0.7683232191949871	0.9571920789670141
MORC1	0.9720908088974631	0.5063373901800859	null	0.9765002279981899	0.37759034533937397	0.53496394745919	0.6522751552775289	0.39628577363166495	0.880640208287783	0.498399878206335
MORC2	0.7983142757867	0.6412704493593859	0.641263880995459	0.788909009914234	0.446191994370329	0.843989938864138	0.46887648835274	0.549415519157445	0.361754562585451	0.784096935022718
MORC2-AS1	0.4508303473796049	0.450827970817766	0.4508303473796049	0.450827970817766	0.450827970817766	0.450827970817766	0.450827970817766	0.4508303473796049	0.450827970817766	0.450827970817766
MORC3	0.506827053511168	0.340177245927286	0.586949533004645	0.325816501493227	0.508165428565241	0.327507705715376	0.69096826597891	0.485872651346628	0.577074989155309	0.340177245927286
MORF4L1	0.897387962164246	0.998862699592906	0.9982659566040191	0.9936446873549591	0.930404597527186	0.9958073541660291	0.983323738967939	0.8811861114495759	0.994699032184968	0.9958073541660291
MORN1	0.234150361274894	0.274868992707869	0.494950710823719	0.122971896828025	0.157552714191568	0.39820770163541497	0.17599049684267498	0.0374365883628018	0.348031915860159	0.274868992707869
MORN2	0.8046530596264009	null	null	0.125486392997603	0.644709719887101	null	0.646038314565097	0.8622937221332819	0.280076406360189	null
MORN3	0.915224635510563	0.7778286285647729	0.76368845387593	0.8840881756228008	0.768167709375583	0.670134776148458	0.7650490301909999	0.882627422214584	0.792228765557612	0.8478460683300241
MORN4	0.8997400382400881	null	0.687802849645842	0.954856727793692	0.528009417265368	null	null	0.5034620794002379	0.5696343069999781	null
MORN5	0.37288506383509396	0.11024801828556599	0.317555970355855	0.0638388754927367	0.278401106216479	null	0.379819083578675	0.39739483944063797	0.579787592176519	0.187891032819899
MOS	null	0.265366481765854	null	0.545872176152011	0.8733167689721569	0.803491581882962	0.5737419204606811	0.874548807269953	0.235540573603141	0.18592288104907104
MOSMO	0.826410076297317	0.778102140408747	0.7780910709096421	0.778102140408747	0.8574892914372579	0.778102140408747	0.778102140408747	0.7780910709096421	0.391264107271296	0.778102140408747
MOSPD3	0.820759201769347	0.0564278344837914	0.6766795835283891	0.552303742869421	0.494711089262329	0.371615901726869	0.6772065088598721	0.517393413158582	0.519404839573675	0.36895421658806704
MOV10	0.7872566186193851	0.944942730243491	0.6375613280098851	0.7070514454901681	0.822426065475678	0.7054800498834329	0.638373382300677	0.709334408340564	0.849246691322837	0.9416586204136871
MOV10L1	0.0589196440324105	0.0124460794819633	0.16415555140493399	0.267139912679502	0.254199316841984	0.6944566358040201	0.20060509727144601	0.20962472632542498	0.0958727993037087	0.07568836638605
MOXD1	0.0799023857631316	0.0798871662859508	0.5814159100705161	0.11673163889901898	0.357916840108432	0.657161697835443	0.544975151315887	0.783923742993433	0.13052433421580098	0.660220011926044
MPC1	0.193079058574062	0.10194032987203801	0.10005280093126401	0.242050380584478	0.0414170726460729	0.0414170726460729	0.272712120223573	0.128197866855082	0.0414170726460729	0.0946537064274499
MPC1-DT	0.0489033139483189	0.0488951649249694	0.0489033139483189	0.0488951649249694	0.0488951649249694	0.0488951649249694	0.0488951649249694	0.0489033139483189	0.0488951649249694	0.0488951649249694
MPC2	0.6874855553840761	0.37228137130725303	0.397425334088585	0.30867115294921504	0.34410180010004804	0.606917422609334	0.482366647533065	0.573952745459036	0.612626227412768	0.612626227412768
MPDU1	0.932020154751804	0.794414136062566	0.7944027734037999	0.794414136062566	0.93863254232117	0.91728506039035	0.520726902519285	0.753903974465328	0.9410908997702611	0.794414136062566
MPDZ	0.514296662886	0.923749469973463	0.6438866518848311	0.6450810849267788	0.9064218448323008	0.4614268852618379	0.510613632312123	0.422792488862198	0.6449574977182629	0.284508483101503
MPEG1	0.0113677167793508	0.000595091585082325	0.0147296070532015	0.0275087880784531	0.024435527322707	0.00269354915985441	0.0267943852694147	0.0204007132590485	0.0322217568864294	0.00509447764544271
MPG	0.13822387389753102	0.18059872283050102	0.18061038640454502	0.18059872283050102	0.12757401374483998	0.12046564748620199	0.106293568265521	0.141813329416805	0.14672153545622502	0.149217269392268
MPHOSPH10	0.201708608738446	0.45764472797327505	0.37947059130406796	0.49254056505525395	0.28210959354485804	0.564117806827106	0.341015631485685	0.37709923105221793	0.551652234238531	0.373414226837046
MPHOSPH6	0.0570786825458998	0.261164039588568	0.009914241908215791	0.0194051549474709	0.27791692723132694	0.148299755325034	0.0305148063071442	0.0184337886494512	0.169312273379319	0.262523732282953
MPHOSPH8	0.7186687097176809	0.677926671477354	0.6786340718487559	0.7827530611247749	0.735510313261989	0.473538466674822	0.619405494980741	0.841896404678272	0.6857012666392199	0.6732447456338349
MPHOSPH9	0.33574418424306496	0.72400615072209	0.172389914508139	0.6393349489038229	0.8442386258494979	0.394011664757194	0.394011664757194	0.37894814170392604	0.23525475268019502	0.394011664757194
MPI	0.661821690941962	0.511744630158848	0.762142965852274	0.8426041581482479	0.27153770446565	0.245135703339275	0.669677128829343	0.8635069519811791	0.553313914987532	0.530558807366998
MPIG6B	0.131800307925904	0.0551595802730499	0.11113438798674699	0.0580433702053557	0.0517359942549402	0.0953203781960806	0.0551595802730499	0.0551682293767576	0.260268254219366	0.0536371516711059
MPL	0.125351952161077	0.118335582615559	0.19684548092557397	0.619615216002538	0.179531595722264	0.0535389122739924	0.298976500005272	0.03923480569877	0.285768770424735	0.132377436008081
MPLKIP	0.6979982720733879	0.0218710394353265	0.216117823094869	0.22860034773715998	0.7445942639783629	0.40163913010951796	0.173899163217417	0.101186096894577	0.0744453680261063	0.1986618650514
MPND	0.642797441509671	0.920740909576838	0.462739360127168	0.462737555253248	0.30186721854967896	0.188049216154362	0.5462942263898289	0.6514336354874489	0.524682574694145	0.462737555253248
MPO	0.530246445781505	0.17111886285629097	0.609998368620994	0.384793803064841	0.545887324940664	0.32580731937861895	0.332932843422055	0.544620636351126	0.7990448506929498	0.659709998776187
MPP2	0.8087951186563092	0.17614800215963602	0.509605318378984	0.445075113324361	0.5866437287562379	null	0.984372937727524	0.358386704435286	0.543742182099665	0.629357460520652
MPP3	0.24343458771095897	0.46561684469465003	0.46196972469874503	0.72920929027484	0.24180417740520102	null	0.461572619224309	0.304764947096269	0.103759157160684	0.320865676334258
MPP4	0.8885744892387679	null	0.603237016147885	0.349581267194345	0.593044396578304	null	0.6042934845750311	0.339965168893439	0.8216324370598921	0.264823992577142
MPP5	0.49898905440430996	null	0.257182341008641	0.556561244252035	0.649619880934751	null	0.257454103157212	0.572307722359457	0.640336687742739	0.803852927585289
MPP6	0.9508439772345559	0.666744247688204	0.739583745585402	0.412244139237947	0.536221098492859	null	0.72235671408499	0.591842957134451	0.521913027005356	0.298336177054607
MPP7	0.580363644745171	0.585174905422693	0.897454028449945	0.9301227855318771	0.9402839266332249	0.8748835470790529	0.7687788007083329	0.9120577963491109	0.745533912392866	0.88134128838098
MPPE1	0.638705803101823	0.706766660319783	0.493125756509229	0.6328781282452729	0.8382514502746921	0.7320362855740459	0.271863187353026	0.522503014260526	0.76243415039944	0.706766660319783
MPPED1	0.464423896126479	null	null	0.16589570280905702	0.38165247137870706	null	0.868601970623614	0.576738018128645	0.639853743812081	0.740979837855073
MPPED2	0.537742217773868	0.62156605794102	0.8079807935146651	0.384791869308241	0.6347175097871	0.5599994677510041	0.7999103520360992	0.752997993855176	0.419574985596758	0.5599994677510041
MPRIP	0.42465207929754706	0.551006310244903	0.126945577547307	0.266708311114035	0.269139230438235	0.817284384143678	0.22913638749871998	0.19604591071059	0.43760080749099	0.638850387547607
MPRIP-AS1	0.19593171322158298	0.19592021155063197	0.19593171322158298	0.19592021155063197	0.19592021155063197	0.19592021155063197	0.19592021155063197	0.19593171322158298	0.19592021155063197	0.19592021155063197
MPST	0.456156893704387	0.831590830438527	0.282899517344653	0.285760160744368	0.242614716586458	0.170565637843306	0.348936172401461	0.358489086267833	0.41945244866875	0.34526805692422396
MPV17	0.367872146667165	0.27592499175106605	0.796746793680355	0.240285658278972	0.0371728799774471	0.42238052263253795	0.446132508381359	0.24646853743897	0.44736793211075204	0.27592499175106605
MPV17L	0.0590863221255467	0.0428773929864575	0.0792038754159653	0.0301159969300063	0.0595417606104463	0.18032997243736604	0.0428773929864575	0.0428850028757767	0.0428773929864575	0.00345240038127124
MPV17L2	0.7195198294425309	0.11817015602782902	0.0752406467957597	0.17237638048030998	0.0481705292991354	0.12452314923545099	0.0359942378475388	0.097426853785068	0.14361697067024498	0.117581126879614
MPZ	0.221816751663147	0.432672918077732	0.26537234649967606	0.26536236455162304	0.315568045389613	0.645749174815374	0.214953633186488	0.168348324504756	0.275073473637732	0.224883026529223
MPZL1	0.584324928498891	0.43882853219894796	0.628183500941999	0.597903357505689	0.0971843510790534	0.0266127681057306	0.829556975883943	0.8646399204896841	0.6438874283941078	0.8101415069024742
MPZL2	0.41840174506214	0.465109808833323	0.365105409744463	0.271110512309685	0.654270881390965	0.239917533449786	0.467429884422265	0.813236274822555	0.345466457813602	0.465109808833323
MPZL3	0.745456859179669	0.443818145193948	0.580042203690759	0.612046607457703	0.296144456519148	0.334943084289167	0.37571063111827596	0.391746433170899	0.46616165343980603	0.6866592010342499
MR1	0.507790610932261	0.800795615732596	0.801215305151864	0.682880330441131	0.634959695275199	0.522976587334808	0.6704696064241121	0.550577867808925	0.6727571092114991	0.300967079994065
MRAP	0.6282673156241609	null	0.8069369187790699	0.804962517641826	0.343971466732092	0.46525980686702506	0.6177529272308361	0.785355163236578	0.6298791229895551	0.8386916115983429
MRAP2	0.579374388681427	0.024380879034342003	0.43412295263639294	0.0605161842297801	0.10592534582594301	0.284510657802314	0.433439354132438	0.0316836251899112	0.00822121314033702	0.491473642641204
MRAS	0.27222979082315096	0.0978151685078255	0.138199552389817	0.0331684089668889	0.142091074388001	0.142091074388001	0.0871600666241128	0.201723610867327	0.152936843410521	0.14570179037181902
MRC1	0.0829401856556583	0.00841381079158216	null	0.0056098598759291	0.39642449693805204	null	0.32684367326191904	0.504860539329297	0.0641499799184821	0.37217908772542996
MRC2	0.9459129137653629	0.9459214806702879	0.9094820924396669	0.9673729617577271	0.8593047759603091	0.5258084104490471	0.9459214806702879	0.9459129137653629	0.96750915767087	0.9459214806702879
MRE11	0.8226891709659829	0.817802497267742	0.848129059683014	0.8713731974765079	0.858286611727095	0.766112685769821	0.84174687399212	0.9267855446564379	0.7708618391686779	0.854702100724367
MREG	0.350009517017185	0.41424840767848903	0.5936909717821031	0.7405213251833069	0.48446978514642897	0.41424840767848903	0.41424840767848903	0.212313636693834	0.41424840767848903	0.41424840767848903
MRFAP1	0.865191816160606	0.904449383009646	0.9230661302734509	0.832643831953418	0.830400251766266	0.830400251766266	0.924325068588471	0.9544973843937921	0.9266452652304911	0.969306999876575
MRFAP1L1	0.146940029270483	0.325702190223939	0.17511236914367498	0.406191595533277	0.470634460767451	0.102102314272605	0.17516476994775798	0.502985447349585	0.0457009208297264	0.11213274212229302
MRGBP	0.6992374420306291	0.690719936467059	0.228048771899475	0.548109692547773	0.690719936467059	0.690719936467059	0.8261720561945699	0.9809505917422421	0.7289311843784821	0.8223854925442671
MRGPRD	null	0.0988198635655644	null	0.0672601308602796	0.34421831739263603	null	null	0.141400397095306	0.769298909021295	0.6347194260131429
MRGPRE	0.474418978902189	0.7105379113565748	0.45881702331318996	0.44871670359709703	0.563043763464293	0.4588150297389679	0.4588150297389679	0.502058858766943	0.718919566839238	0.4588150297389679
MRGPRF	0.0403898267242627	null	0.746195559759889	0.0476258532569534	0.845566226009422	null	0.7484133901957031	0.23050983761988397	0.9376562242708101	null
MRGPRG	null	0.0395646106913445	null	0.761109788110097	0.5377432942886561	null	0.34905796535591305	0.606135617352857	0.7298994685165441	null
MRGPRX1	0.231922104692103	0.291984695931679	null	null	0.7250783687810358	null	null	null	0.608738848310615	null
MRGPRX2	0.20751633478261802	0.17512988975301702	0.38652587246231707	0.7021937885627919	0.29283345065607697	null	0.37592216546416296	0.12425857552405101	null	0.600167045142052
MRGPRX3	0.4682180311434	0.7937392986378309	null	0.837207948251943	0.546752530277503	0.0986625901243663	null	0.599837855501443	0.250631785819937	0.39471752047913106
MRGPRX4	null	null	null	null	0.6813123174739399	null	null	0.62864957312063	0.6673733483143001	null
MRI1	0.18354927340408703	0.6209389697170229	0.36823444546283507	0.47734140995918395	0.82097965908227	0.8354561371334259	0.444541207045797	0.532244606122944	0.601177508643746	0.420855302428015
MRLN	0.430998323196282	null	null	0.778752304458328	0.8757102742131619	null	null	0.438776395981727	null	0.77437251411309
MRM1	0.9001156532072221	0.8420019723412651	0.911243183114548	0.810119514239426	0.89889878120579	0.755142588419747	0.9112537111323659	0.911243183114548	0.934877687616073	0.9112537111323659
MRM2	0.6382375281226279	0.6382439682876371	0.593779341308176	0.547397555924049	0.6599724673518821	0.6382439682876371	0.6382439682876371	0.6382375281226279	0.785196978193752	0.6382439682876371
MRM3	0.388695520697392	0.48381821026244104	0.144250889210004	0.169581255784616	0.18551653316636105	0.26404592496639395	0.21470693251176398	0.48490630028651	0.36936465418111497	0.21470693251176398
MRNIP	0.546591610037009	0.659840673261883	0.558745763259989	0.607943194944423	0.669795321858716	0.49711151539714704	0.659840673261883	0.6598333379790059	0.606030740643228	0.434156892861584
MRO	0.699728205215683	0.345066559171228	0.48536673313354606	0.428408139418419	0.5725453922510899	0.8548719946592109	0.257490476667876	0.39822392356531894	0.36400829706540994	0.743141411574735
MROH1	0.646112948583452	0.269274218794538	0.5683930498803841	0.556040601946624	0.7844004721403679	0.6878868006375611	0.5619621160659221	0.656671405921734	0.931390368263001	0.725617028590423
MROH2A	0.48250665436765605	null	null	0.39534079458963106	0.8828869677583421	0.5250057101872571	null	0.8701644096384691	0.587572619490707	0.7009599731412319
MROH2B	0.0451359588982962	0.886855266743212	null	0.5917249012756379	0.807105169502672	0.615389852449919	null	0.6091694733705519	0.40647608806508007	0.40088541315154097
MROH6	0.520222340704659	0.208983932001797	0.612947291340558	0.46986492124488793	0.23128713041553603	0.5940391006199169	0.515758661081843	0.515757895950915	0.39541311944752394	0.24463554172679397
MROH7	0.306834185100118	0.14956080516248302	0.10538204769041	0.231039084878463	0.412003357393585	0.17180636401312102	0.165536107188267	0.24818126566094398	0.7372175805153001	0.163666024072029
MROH7-TTC4	0.243870056836862	0.383181167010864	0.151394954316714	null	0.472416228365698	0.183248673886839	null	null	0.8601882911074159	0.138404431356081
MROH8	0.49848480586797206	0.970359045336408	0.7145231505062829	0.9640986711472741	0.60918142787963	0.6892901337558239	0.5889731259368489	0.920698278115984	0.926495871726307	null
MROH9	null	null	null	0.41936497677513895	0.667204131063394	null	null	null	0.6974239140440022	null
MRPL1	0.379481921733218	0.176106883787846	0.10872943215142	0.0495549114286718	0.272669832792373	0.22780550258587803	0.105753021927747	0.0746109802900047	0.53273347717651	0.0865836441921921
MRPL10	0.51557388707099	0.420857268667793	0.399362306780245	0.308182008208702	0.314067635629737	0.39935752279344	0.27931605758324796	0.638722053370856	0.30923265387647303	0.259121890904168
MRPL11	0.16094861145648903	0.663935454452068	0.322380322012488	0.30298713967541696	0.121153808345866	0.29207896614909495	0.29207896614909495	0.286624570776879	0.29207896614909495	0.333725261721122
MRPL12	0.644969284598554	0.7430889514466609	0.5948343487120071	0.89473415561089	0.815150469268333	0.7430889514466609	0.7430889514466609	0.743078727050025	0.36010235677295	0.7430889514466609
MRPL13	0.9760514168735971	0.736928669936845	0.8297154240039499	0.6679292003203959	0.918978292994773	0.890211456089247	0.954853111873337	0.306610267635771	0.6009954915366911	0.829727152533507
MRPL14	0.62148724278055	0.791113901065746	0.5381010281054001	0.727156260093603	0.975472266349292	0.927984302119768	0.9414782698967071	0.9807384110323749	0.913269928840787	0.913269928840787
MRPL15	0.150842551552455	0.0203473372158294	0.0525841190134029	0.0990856686905163	0.0328619726249599	0.044391974581033	0.0499476948264377	0.0542688975762076	0.0601039125109186	0.0695857828472614
MRPL16	0.546752190754981	0.148179157878301	0.632754433090189	0.379564056891012	0.608091025786436	0.603461601310572	0.633540463528439	0.37447742736252293	0.6263543220404689	0.733787025304002
MRPL17	0.48054691608639705	0.27434143205552697	0.542567043771758	0.6083280977207111	0.168882332826222	0.168882332826222	0.542828057361859	0.554514809391494	0.168882332826222	0.36256703209303404
MRPL18	0.769283909025093	0.91897594597451	0.5568064899398171	0.8353837994402241	0.605925912022964	0.8696121643349158	0.7201071614968009	0.793177543864459	0.738946816136711	0.7589203832885442
MRPL19	0.74532988403589	0.39267305832289395	0.413114228454101	0.408149327177214	0.455787389406936	0.643602203131	0.412588022855489	0.374897073192406	0.439432211713752	0.599941867209626
MRPL2	0.303163086527423	0.594959162472022	0.33343108487294	0.626501360226541	0.3896309119287	0.5572746306746739	0.377033152516325	0.423841443872106	0.7645454906907192	0.594959162472022
MRPL20	0.18155557092626698	0.146759387783862	0.235223638688935	0.321785834631789	0.363194616046077	0.10803287815982901	0.293311754440901	0.388355816025617	0.163821092490234	0.38500110698653994
MRPL20-AS1	0.20001780768958102	0.20000636146835604	0.20001780768958102	0.20000636146835604	0.20000636146835604	0.20000636146835604	0.20000636146835604	0.20001780768958102	0.20000636146835604	0.20000636146835604
MRPL20-DT	0.0591275850293784	0.05911864852421201	0.0591275850293784	0.05911864852421201	0.05911864852421201	0.05911864852421201	0.05911864852421201	0.0591275850293784	0.05911864852421201	0.05911864852421201
MRPL21	0.318547454217671	0.255916401646624	0.536705420102216	0.6086649819571259	0.223749306574763	0.536707198235672	0.536707198235672	0.745915927244427	0.350580124385359	0.536707198235672
MRPL22	0.76458508826978	0.8978071628183689	0.841641821121754	0.8875172902034592	0.957684359328052	0.8681681652072499	0.8431266628522779	0.867291937146833	0.873583253905721	0.9547302741745558
MRPL23	0.48598984629312897	0.485989165950313	0.48598984629312897	0.9130546942378042	0.485989165950313	0.485989165950313	0.485989165950313	0.48598984629312897	0.485989165950313	0.485989165950313
MRPL24	0.5316351523816599	0.144780745050711	0.313235222814737	0.188502149457874	0.397520644876564	0.38237586373907106	0.41235835677462196	0.607879224040151	0.476464170490853	0.31322684374578497
MRPL27	0.397374337110884	0.29995206755094	0.46858976408814507	0.34477516226009897	0.5518076167286999	0.22282127807814603	0.457837163225391	0.369365865845936	0.415668918593126	0.19174420874037698
MRPL28	0.530790449394996	0.27660729835647996	0.32339829603646597	0.240610049584804	0.0988864495175242	0.26426634701365	0.111036896074448	0.150826037925395	0.24878744831470803	0.27693130076468503
MRPL3	0.9146523799908359	0.870615404299874	0.7520132237370831	0.956019049958144	0.7817149512590429	0.25053771407788394	0.7394712071223042	0.741584204643245	0.9765642763465259	0.807764183228636
MRPL30	0.359615460756204	0.543547130753119	0.54354502372836	0.543547130753119	0.44026211250786207	0.543547130753119	0.543547130753119	0.54354502372836	0.543547130753119	0.543547130753119
MRPL32	0.770016688183098	0.892042745552215	0.8539275697975379	0.251472589908101	0.480186008199688	0.347893075753475	0.491272800474628	0.8143246463395959	0.632400358401283	0.5743530107413299
MRPL33	0.4490240618016479	0.688919644421204	0.4472463091426429	0.615472378328809	0.8278170429454731	0.7680953926715021	0.44358837285908603	0.7126131202350099	0.6677836520552329	0.7111285332679191
MRPL34	0.840813456787052	0.6260852760628821	0.6159076974563891	0.42543371954833903	0.864306294277309	0.6260852760628821	0.7373425855926959	0.7079673107546841	0.101754781433251	0.6260852760628821
MRPL35	0.9068016492343159	0.912628104474393	0.908555093757174	0.854512543645454	0.9830958909941171	0.912628104474393	0.9326057392631459	0.93467146372176	0.8894281492742099	0.582536902081253
MRPL36	0.0499038645710367	0.194320233849626	0.11371609404559199	0.10074919584852399	0.38211728506153203	0.24391823807256896	0.21475588380858499	0.0777307905787794	0.24391823807256896	0.24391823807256896
MRPL37	0.0818822780963101	0.00590834209468771	0.00981036884896469	0.0322108190409938	0.0284107097478824	0.0403380426638362	0.0211168070849487	0.0408661300505592	0.0876911410220739	0.00590834209468771
MRPL38	0.10235412314415303	0.0209515472190616	0.194719653066172	0.0203458450204842	0.0893503702619637	0.0928235748688704	0.0165135713561728	0.0209565251934987	0.0417630800256614	0.0209515472190616
MRPL39	0.815540391884209	0.6807208586875001	0.846466187470066	0.823849281381335	0.7473071887682571	0.663889315423619	0.8169872809476529	0.808673995933785	0.9132391147769878	0.876787699782182
MRPL4	0.772487850475047	0.63429795542304	0.296523400842405	0.521370708964808	0.24398500718149	0.148892942366051	0.295785597676648	0.656407101726946	0.7497975697484341	0.48625121480292
MRPL40	0.589297287210162	0.8491237821581841	0.673883117467335	0.7855490411881391	0.910646657939422	0.8491237821581841	0.594083605900367	0.5949740577150021	0.6595627306633709	0.8491237821581841
MRPL41	0.269238535836673	0.127925988517437	0.19947478821373701	0.19946333433941896	0.449647390243345	0.19946333433941896	0.013433626140493002	0.312736672094458	0.0122428373470418	0.21653334813031602
MRPL42	0.39680225180664	0.7512800152229241	0.752072359583292	0.464328984189654	0.48958266842165904	0.572692352107542	0.736515362799816	0.528990426947187	0.543268304749365	0.7583697239232341
MRPL43	0.7439983779651409	0.40124122767394	0.44774733205387607	0.47719953945098603	0.454146981334622	0.143464199583602	0.6766019999308489	0.6354726490638549	0.331972152831454	0.40124122767394
MRPL44	0.506857287274472	0.506857620373296	0.33950602193695395	0.336178075238683	0.0991849434729078	0.506857620373296	0.123273200434701	0.139525804770964	0.207898075350656	0.263840185228476
MRPL45	0.8175716359707821	0.6842573470339599	0.9074989754331321	0.580318403366568	0.6868319917816159	0.890534143405355	0.9075096466860602	0.9074989754331321	0.9075096466860602	0.695359818486754
MRPL45P2	0.342763702425595	0.34275647225635997	0.342763702425595	0.34275647225635997	0.34275647225635997	0.34275647225635997	0.34275647225635997	0.342763702425595	0.34275647225635997	0.34275647225635997
MRPL46	0.695758748355431	0.9415348461272429	0.8857214781230229	0.8410838429573199	0.937552341489557	0.9453018899668031	0.9196171434929771	0.8802367864586791	0.949690089594619	0.960323249634402
MRPL47	0.127368733761385	0.6548603598507111	0.654853226770445	0.6548603598507111	0.6548603598507111	0.6548603598507111	0.820907644836397	0.957420450813602	0.7145000749238279	0.799292045537529
MRPL48	0.281969944663718	0.132725414419927	0.45978352833817	0.34268476360468797	0.32706403816441304	0.38135324570396	0.0421441204153197	0.568748173594494	0.5585193575474051	0.7458380183806121
MRPL49	0.18897494332162498	0.5955969266958431	0.553802438882464	0.545396541486966	0.7376926473077671	0.5955969266958431	0.432051216436356	0.44081532197917206	0.5503391787596229	0.6149403085311689
MRPL50	0.7426871875911171	0.699542378163446	0.840519273501401	0.840531028182157	0.8789397608177429	0.840531028182157	0.605892008976115	0.8551906997492958	0.840531028182157	0.686881592699927
MRPL51	0.838096833123263	0.431154536941149	0.546597051998358	0.7282070604009829	0.742361917559427	0.6841952250160721	0.291448417643407	0.21309905874352303	0.899636952025898	0.899636952025898
MRPL52	0.36475657395429706	0.19805005999360897	0.0995676186208359	0.28711580053794	0.0713231904635412	0.335827731103049	0.11220994606613399	0.12459530120004	0.47050410157789097	0.23180012017970103
MRPL53	0.506657399231284	0.506657722622198	0.6644609118969549	0.422277357885421	0.600821258027989	0.506657722622198	0.533611972280815	0.447362804436168	0.506657722622198	0.506657722622198
MRPL54	0.444338827672545	0.38929017724547	0.14786718209052802	0.21639147887440902	0.492082879408404	0.762719372744582	0.42362153893908	0.341207639221719	0.0500165086091704	0.705083663871488
MRPL55	0.0294923212065549	0.0555928866122569	0.22226531473701297	0.0487247901952153	0.0298032475054628	0.0989329919772436	0.20787741745716798	0.03359208023516	0.0781073995599335	0.00790321349040805
MRPL57	0.382507162292201	0.676921362666736	0.8126223589375308	0.774090375848518	0.49753864904782796	0.677884513349815	0.779600762358702	0.553304404476014	0.677884513349815	0.7271847166510009
MRPL58	0.0258483923574555	0.0364749827119516	0.0731685286171269	0.0453355185592363	0.0169931201576129	0.115465650046626	0.0721487767473056	0.04103119109330999	0.253784133737888	0.0272207901212896
MRPL9	0.855112157045867	0.471473502052663	0.47147488545776794	0.18262168721396302	0.7070988806159342	0.471473502052663	0.506893911185032	0.239641371266698	0.181997497654005	0.471473502052663
MRPS10	0.42801617982114004	0.747181936185847	0.310490723362149	0.21922838064021	0.282881948160611	0.574975457671062	0.308515797431333	0.218828713186673	0.6092229446726789	0.556786315979981
MRPS11	0.590161092706457	0.60728467462568	0.6072795904029399	0.624723803841449	0.48109279017652007	0.60728467462568	0.524082268325862	0.825586008945998	0.806100464879222	0.60728467462568
MRPS12	0.214805842606513	0.49586005397114896	0.49586025507552794	0.49586005397114896	0.7280859398337808	0.8781724326768761	0.49586005397114896	0.49586025507552794	0.9493371649212541	0.49586005397114896
MRPS14	0.9683455156827461	0.933923680741802	0.633369392742765	0.8900881109534009	0.901546212289003	0.922449547554729	0.647540603484905	0.64948466996184	0.697063498724467	0.690606485009918
MRPS15	0.0262545626210775	0.422359826514736	0.24996164418621897	0.278296934096737	0.10899341968542199	0.0262488275575407	0.233813757913307	0.34029141590255496	0.100537681676471	0.14805371006838902
MRPS16	0.457218257100745	0.457216186720868	0.457218257100745	0.457216186720868	0.705237497528037	0.457216186720868	0.694381252857299	0.5968364325057011	0.457216186720868	0.457216186720868
MRPS17	0.802341580106726	0.82533317942619	0.825321473952188	0.627616527438485	0.8603748770663678	0.82533317942619	0.82533317942619	0.560615908105969	0.82533317942619	0.82533317942619
MRPS18A	0.35350195569899	0.0977134461268485	0.0693790436168658	0.0525058993051031	0.0106691001569916	0.0170083007845808	0.0681720376453546	0.0656514600297421	0.18260081977645498	0.36160996926928496
MRPS18B	0.0068014007320446705	0.0667462943212578	0.0667557287562447	0.0667462943212578	0.0144985646772779	0.0667462943212578	0.0667462943212578	0.0667557287562447	0.108817433599077	0.0173094183669564
MRPS18C	0.735061394525633	0.9459946868664999	0.945986125587505	0.9459946868664999	0.8143624024769279	0.842861358255665	0.8087773878509229	0.9138695628722391	0.8913288079199121	0.9083982567934079
MRPS2	0.24655880645795897	0.46664837204365	0.466649988430052	0.46664837204365	0.666703309287439	0.46664837204365	0.66085107600797	0.426229596928196	0.914989873474745	0.46664837204365
MRPS21	0.546546439030516	0.41029651684854707	0.675954299614351	0.5809710115414399	0.8777306351854309	0.647756604872105	0.489490052393313	0.441992660387834	0.750009621599328	0.38861686368694
MRPS22	0.910960500615331	0.988859403549691	0.947826770130278	0.9935208315714571	0.906425791839672	0.996154321051455	0.988859403549691	0.9851372864871	0.994762954603201	0.988859403549691
MRPS23	0.18990460286044397	0.0665678579084863	0.37750607743153103	0.23063441701971804	0.383079412939976	0.0665678579084863	0.4758519544308879	0.431134678077537	0.0981108098275505	0.0578199930095912
MRPS24	0.40177757673658104	0.422258450642304	0.6857535462928709	0.24041005304937502	0.5283373531683769	0.41833119608030295	0.47530224658754794	0.38354520967159494	0.40177290264057003	0.40177290264057003
MRPS25	0.42853399105848705	0.443527920536784	0.538657031132029	0.444623570201183	0.462967391652867	0.439536814514628	0.538894229614844	0.443961347045983	0.615425736179814	0.6448290487866679
MRPS26	0.598414129390373	0.383200932541008	0.260990805889801	0.277146150055474	0.0415409160560535	0.681476767993495	0.402824382407052	0.356632963500121	0.745928657064525	0.681476767993495
MRPS27	0.36286201299531295	0.818302294958739	0.35779832611525103	0.490020170060069	0.8386220746907871	0.8021677285091479	0.620653901203091	0.8222954065255308	0.8569142166964651	0.8021677285091479
MRPS28	0.981390414322942	null	0.75119222630306	0.8130612572666329	0.7776268373258131	0.9638747790775759	0.768686317260718	0.864002687524048	0.842776900795729	null
MRPS30	0.172667745802732	0.329785729191656	0.404187066425053	0.13303894624041301	0.373877622195938	0.404182502320085	0.37487108059145	0.418442339224754	0.6068451476580071	0.30891672749356797
MRPS31	0.940235340266103	0.990892450563898	0.936946549595563	0.9893797564966039	0.9895028530949209	0.956404976052516	0.938104126846659	0.631806454022652	0.9789359681283991	0.59294083113405
MRPS31P5	0.0594581763186507	0.0594492167518475	0.0594581763186507	0.0594492167518475	0.0594492167518475	0.0594492167518475	0.0594492167518475	0.0594581763186507	0.0594492167518475	0.0594492167518475
MRPS33	0.0842408525440777	0.547951142568146	0.504331553514295	0.4888402297540829	0.26781437030284194	0.157288350634672	0.350272132600848	0.615874728623074	0.36277627648373606	0.5117971261670611
MRPS34	0.58229099778771	0.24654268298103799	0.24655318553453698	0.24654268298103799	0.256941728377898	0.24654268298103799	0.29169873007511893	0.24031369614350603	0.19017163769112502	0.24654268298103799
MRPS35	0.30343980845974394	0.42293985295621	0.423106472542005	0.423102783612204	0.6277675094476589	0.681782581182366	0.00449582641717995	0.0661700994938724	0.00588780844768367	0.423102783612204
MRPS36	0.220286216187067	0.647176364438509	0.536585567172134	0.661769241684915	0.43367445862911297	0.43367445862911297	0.43367445862911297	0.433677650763282	0.43367445862911297	0.5676215987809151
MRPS5	0.171679438702831	0.615360756803852	0.191213723410055	0.412250625570142	0.19345771835887499	0.425285588650024	0.18975248945108802	0.4084684602143379	0.234217660854502	0.244182571303379
MRPS6	0.698046465551069	0.698055254132707	0.6984569530869101	0.45825280503895394	0.611128271353864	0.558053971390543	0.698055254132707	0.698046465551069	0.890661893973272	0.543158333235875
MRPS7	0.0439830613098002	0.00944344163265399	0.0341908028051696	0.0106649973506032	0.0212275996106529	0.00944344163265399	0.0833034539515488	0.0049612746819947704	0.0241647928529645	0.00944344163265399
MRPS9	0.17033540591494	0.170323677612212	0.702587651539406	0.35896922801928605	0.43775446812927904	0.322283591553635	0.170323677612212	0.35107647462020597	0.123125061109636	0.170323677612212
MRRF	0.10797522353359901	0.0109324389759902	0.07085418379642099	0.0025027989459483	0.0111159992650222	0.0137684373812862	0.0745386875951721	0.0455281727202006	0.009586711296995041	0.0137684373812862
MRS2	0.650353587637457	0.7550866796518231	0.556864041266946	0.7232699063533621	0.72221692525085	0.715778382570391	0.538929348822639	0.472936278786072	0.553418463239781	0.6892766915060151
MRTFA	0.384713683533161	0.834837828458591	0.834826082009261	0.834837828458591	0.911429420395627	0.895371478277797	0.976392721743498	0.9632004228577711	0.9117302407757141	0.515710522948697
MRTFA-AS1	0.537218091241294	0.537219894066237	0.537218091241294	0.537219894066237	0.537219894066237	0.537219894066237	0.537219894066237	0.537218091241294	0.537219894066237	0.537219894066237
MRTFB	0.611404519702654	0.500347085800738	0.7385397355091559	0.73854983138568	0.734078498076162	0.530716317895461	0.7189189565969659	0.9546366317859399	0.9800981518525029	0.8990419318186029
MRTO4	0.00540117084585101	0.0047590814338744	0.00412779157079867	0.00480682722636344	0.0445207442798245	0.0607944748824236	0.0023183406334790803	0.00561042808328194	0.10122841585123599	0.00628141022423025
MS4A1	0.214392934148343	0.36115580877264997	0.22809762135898803	0.710780627791242	0.5855824085582509	0.28933046766085496	0.226713756935687	0.530097266794625	0.570977786163197	0.28933046766085496
MS4A10	0.195157786510478	0.23380363970735601	null	0.210508757466906	0.23927864550296601	null	null	0.473577863377996	0.24819180368254198	0.252797566229798
MS4A12	0.7574417513192071	0.9540303414110641	null	0.6932889656705579	0.5969324857903741	null	null	0.983157480944827	0.830374450525302	0.8365816342675809
MS4A13	0.61691823746177	0.7764137780285649	null	null	0.9434707777145359	null	0.9396456042380249	0.227581608099349	0.6873536989251611	0.7807151263169441
MS4A14	0.959213057920226	0.5295468749110069	0.9002101009789508	0.9302398653136259	0.823568833295586	0.820303990884059	0.7257341818652808	0.7566767608411992	0.876483345246888	0.746758187205937
MS4A15	null	null	null	0.297313802791674	0.0385514646588038	null	null	null	0.0600525559153572	null
MS4A18	0.166124429759604	0.665937622910725	null	0.10517211182153599	0.106051183322756	0.316303131877115	null	0.197267286083779	0.0514402826029037	0.123500846192557
MS4A2	0.0934733825727557	0.0225835720425932	0.0121569781997373	0.1315961351233	0.239883001824608	0.0160072886044353	0.21426695711715305	0.148428743545451	0.0121535226110921	0.09420250294374
MS4A3	0.34583042081309995	0.100208468647763	0.392798655687646	0.5682128455867571	0.644565095629741	0.299094491199245	0.299094491199245	0.222434383548099	0.417911985023625	0.0748511600211414
MS4A4A	0.0512042654026064	0.19195009908184196	0.00420953463822221	0.148437441064012	0.13297677582349002	0.8992757398278292	0.173366894185935	0.358822632536499	0.15062492327214702	0.38005316723924304
MS4A4E	0.962878487726761	0.967330988037457	0.9241173129071	0.9793982870913829	0.9071637362668741	0.999823363669754	0.920972232284917	0.9787534208749771	0.9010033753143759	0.967330988037457
MS4A5	0.921257513966244	null	null	0.8445464442676429	null	null	null	0.8426748994772629	0.888481239871091	0.8896730906615621
MS4A6A	0.5959422342285999	0.9061251298664549	0.138970252387588	0.466508312384948	0.418763334067003	0.55451658338499	0.13749659690689	0.450915392359745	0.36830291874717397	0.642421880317702
MS4A6E	0.8440381312017401	null	0.9345591923062271	0.261537366524287	0.9986948237639959	0.883539880412927	0.9249435744627459	0.9896876578858249	0.9190866736877858	0.8180981607089929
MS4A7	0.63636820371073	0.593825646280605	0.593821173364765	0.593825646280605	0.9613003514436829	0.623733515349349	0.7189628784256651	0.7186388406003491	0.593825646280605	0.593825646280605
MS4A8	0.26698303993175304	0.575865295081433	0.395351882795381	0.505658957425967	0.542989310441494	null	0.24712225755875	0.663028494339318	0.597607560354394	0.11811636559326301
MSANTD1	0.649615059080009	0.36801690586159297	0.32975205583739897	0.540288467106531	0.891155347621491	0.6107817269684	0.511781364122195	0.48196445421927003	0.834863204294678	0.6107817269684
MSANTD2	0.665350675619491	0.15948202541497902	0.370001164720396	0.46869958835525605	0.539341501942766	0.369995077747745	0.41065001270437107	0.388334611687211	0.283406389617747	0.369995077747745
MSANTD3	0.718178730999954	0.698794187503479	0.870372040989022	0.9066503333695569	0.503697325981024	0.698794187503479	0.5851472799258411	0.6828381312012359	0.6998220219218729	0.7378429360210341
MSANTD3-TMEFF1	0.196712342381999	null	0.20189359392661102	0.7969151216363421	0.353450992501752	null	null	null	0.17746840392730198	null
MSANTD4	0.621728150572446	0.41093799139005105	0.550665215528935	0.291695161432451	0.437523210948634	0.45907823465494	0.518410627578036	0.52074980265509	0.10669954363673599	0.46928517682398707
MSC	0.8117933201926101	0.8118049128428242	0.9027165272842869	0.97346579823356	0.971424394973011	0.9719640792161129	0.873648183490062	0.8778280247004829	0.677035035692662	0.8118049128428242
MSC-AS1	0.754238088770106	0.75424861163978	0.754238088770106	0.75424861163978	0.75424861163978	0.75424861163978	0.75424861163978	0.754238088770106	0.75424861163978	0.75424861163978
MSGN1	null	0.353154563208106	0.5372973875109099	0.530071863859646	0.8589626687086719	null	null	0.698803376858957	0.519655749392971	0.8389468406750071
MSH2	0.246506917636749	0.507672960811553	0.791196403085622	0.275880893271072	0.14947113517012198	0.5950331969715279	0.7411397200764291	0.26433687827395996	0.430100273983609	0.278115407433641
MSH3	0.987255213031899	0.345153277920885	0.9899820269798	0.989985042540866	0.9986285921399709	0.9921878224534691	0.9998596137282529	0.994829304746797	0.984915026142582	0.989985042540866
MSH4	0.707550006155029	0.7627037226342951	0.6422179498587189	0.5054843133556111	0.8574177986103471	0.721077408843987	null	0.41245110845977095	0.8958371846094679	0.23078118552134902
MSH5	0.125691425282871	0.0748944989390116	0.210978877215898	0.437523118659349	0.19929326083352	0.0974136225497401	0.0748944989390116	0.0749043929089783	0.0937349702463919	0.0748944989390116
MSH5-SAPCD1	0.6426507320444661	0.6372258681425339	0.637219471293202	0.6372258681425339	0.6587732193791629	0.52596745096972	0.6372258681425339	0.637219471293202	0.576501709483716	0.6372258681425339
MSH6	0.6668854785669971	0.630939117426118	0.45770716773905107	0.32867780999994206	0.6170692286152951	0.47932622292895205	0.520086099086696	0.8048583978467908	0.505923064242958	0.7262548390392679
MSI1	0.15251029916559802	0.8145447989854491	0.498786621079339	0.8501275316045059	0.556264637240526	null	0.731571391248571	0.7724096073421709	0.8415061130697971	0.653726826910704
MSI2	0.25569993461167	0.542482017886523	0.547986353581466	0.515536107140389	0.152143184584836	0.15333604703354	0.45116235661796295	0.711492281538923	0.6116252026564649	0.46673031867773296
MSL1	0.385115824491555	0.17065764745420803	0.12714454687277402	0.324097526503372	0.46634084098708795	0.0887014631476822	0.186536978895348	0.20179576019944898	0.19869084973113102	0.131209150081535
MSL2	0.112235770972112	0.30432474165139095	0.0872592723859125	0.187687609890905	0.5114732522034551	0.311366975303058	0.0809947243743371	0.345105611034565	0.48748416748362705	0.274518475229854
MSLN	0.42240184003304204	0.462041810438771	0.4685284273046029	0.468413773017682	0.564813551907504	0.585003774138263	0.583212978844389	0.395389785713769	0.4485368357065129	0.30761197941059804
MSLNL	null	0.313600803511703	null	null	0.392437706282424	null	null	0.3433863760983761	0.5335496271739361	0.17463570995001598
MSMB	0.7419844520938991	0.252432620223089	0.8693199195125809	0.32125893584261894	0.8325509841508771	null	0.748412785712972	0.579340669924991	0.388848174991228	0.6733853684849539
MSMO1	0.864674758383597	0.861464800815652	0.689361793116317	0.7336626632614841	0.6864477655625171	0.718487352901193	0.6888975009184951	0.6453775924766839	0.7451787056341469	0.691053455310133
MSMP	0.474487561688691	null	0.32008693029280105	0.7311480536156608	0.15724509713965398	null	0.373452112535678	0.419519377736944	0.727411386718379	null
MSR1	0.40783935974166496	0.361253833098409	0.200542417987828	0.660095897310253	0.372969885326419	0.21787016291334302	0.140979103475488	0.480496217493263	0.597665287642009	0.5316804921914989
MSRA	0.646968825230228	0.514763833072806	0.9759302856373109	0.9149539861899321	0.8954747486634359	0.6596208336368791	0.7453514938136802	0.745341206862008	0.48952762143805295	0.7453514938136802
MSRB1	0.8363352944289429	0.92618591255011	0.8565159231850341	0.837984236128431	0.874754849770255	0.913098364588221	0.8598614864205749	0.659800445523052	0.913098364588221	0.913098364588221
MSRB2	0.09178450937273801	0.0917738646711872	0.113846447061856	0.255262464454363	0.125849065394017	0.21013164780586702	0.0917738646711872	0.09178450937273801	0.0913770903169733	0.0917738646711872
MSRB3	0.7282064923047701	0.635304507866865	0.458156156342135	0.455024626226532	0.18481554588418103	0.635304507866865	0.45789954390328896	0.452875554235409	0.764799013609859	0.5065496213735
MSS51	0.438838018245122	0.37172102696503495	0.337595718349985	0.385235251581508	0.117789753897981	0.301459403455078	0.33758827973538696	0.469417552657675	0.555334048495598	0.41217918873943893
MST1	0.943087405906808	0.719358078063908	0.8044624564747509	0.8238948234853779	0.459372554122985	0.894434925108766	0.6867402800764539	0.674911816890409	0.469047218472172	0.317600605647628
MST1R	0.160806579165857	0.669427535839587	0.107311849234896	0.633363525229776	0.38998139743039506	0.14441134538103198	0.125574601671394	0.529175981423513	0.557703961361022	null
MSTN	0.8600834327105451	0.8455163914802181	null	0.8490064864403429	0.838320940940038	0.80056595264788	0.625864335779124	0.7746294235286809	0.922969904179163	0.7977304849178921
MSTO1	0.949712181832855	0.279773836395359	0.799573310909947	0.488339385333594	0.42155003503951505	0.6309889197851	0.6309889197851	0.81841949427536	0.175832279680992	0.6309889197851
MSX1	0.787464889823284	0.9759517008957471	0.99090041125292	0.9986393340017858	0.971041998933593	0.854954941469942	0.9898804952754109	0.9729662189855841	0.893344095017846	0.9654340276451451
MSX2	0.0107406891077446	0.11008854401323499	0.0125762178048044	0.0679498424249572	0.0014635563728760401	0.000629400639781528	0.009964570428131541	0.0256716366791763	0.0668164311826829	0.0577513126448687
MT1A	0.686628973472556	0.179430907173381	0.15088288567213598	0.123731190121053	0.545237414416558	null	0.47641053633143104	0.44804755937183394	null	0.112377054747719
MT1B	0.6134020154226301	0.23928748314373602	null	0.610903649182088	0.0152268326499545	null	null	0.668154514565828	null	null
MT1E	0.63498512762306	0.552867425244931	0.742085443729909	0.791874915684264	0.45770780439356895	0.491707134787353	0.743375746096775	0.80399758983371	0.555971054375432	0.631428913423579
MT1F	0.22330770453960602	0.134678792157069	0.0440709942986495	0.0726907057732812	0.000537774062734481	0.165814071249143	0.0442576095336575	0.267638556929002	0.165814071249143	0.0799682214944924
MT1G	0.7768160765624821	0.833200245582677	0.710817387987022	0.8552777540217971	0.130706928711348	null	0.8022109284928259	0.987066089737447	0.385519950304387	0.25987524867899997
MT1H	0.368527683879423	0.883026129915551	0.11048613506554	0.115423227810036	0.37663132424127005	null	0.389214178617616	0.8323821589506171	0.347307085508801	0.861518293136035
MT1HL1	0.378664755107854	0.20533425100494002	null	null	0.5678523026332271	null	null	0.272009573068748	null	0.26986340698260697
MT1M	0.33088669226182205	0.622588290222276	0.5620940424343921	0.728406156496398	0.625641138257819	null	0.3996735494367021	0.39637278815426297	0.22549684217130803	0.6861485812471689
MT1X	0.48618341492079603	0.48618274397023103	0.378096569234692	0.8015238883865009	0.0408708219059519	0.48618274397023103	0.298433024408021	0.29021430879762	0.48618274397023103	0.9472601323448929
MT2A	0.26120956734406303	0.028766495268762998	0.33033984715552395	0.0983015266055277	0.028766495268762998	0.028766495268762998	0.28770055781603304	0.306261022264372	0.0733259850911124	0.0866976467072639
MT3	0.7141376978004101	0.514195436911307	0.416296867411377	0.56449435417404	0.41529734294744797	null	0.6222094998982629	0.26368182263750306	0.43022527737269106	0.323019380907227
MT4	0.662743351807584	0.37339758991598504	null	null	0.19245176270931302	0.22322106833694297	null	0.234079951249173	null	0.38266713579855205
MTA1	0.631592233594745	0.244036590198583	0.102980793374434	0.216671673786057	0.136615834089853	0.244036590198583	0.22006073717156302	0.17774535660934399	0.291043949010438	0.244036590198583
MTA2	0.378242777621596	0.14608825240041198	0.15292058564307598	0.0410721739911401	0.199301491561816	0.14608825240041198	0.20795029616435104	0.0367759895804839	0.40622498906502397	0.14608825240041198
MTA3	0.8522216318907991	0.932841951644078	0.7699427868433191	0.9132998013040559	0.5955384275820179	0.8455251225029949	0.831014649959984	0.6075745247149139	0.930536851820626	0.814439251267685
MTAP	0.28273962510892703	0.534750325986685	0.20053412683601501	0.30906094381300103	0.9292726067242091	0.940953121931271	0.32858425494417304	0.33079108317700606	0.3814119405652	0.1626268816241
MTARC1	0.7250771005859921	0.7250867926034631	0.7250771005859921	0.7250867926034631	0.7250867926034631	0.7250867926034631	0.7250867926034631	0.7250771005859921	0.7250867926034631	0.7250867926034631
MTBP	0.6077071203664829	0.96563410171688	0.6850520380402081	0.957567889622145	0.952400137147794	0.96751340101386	0.518440854188267	0.968436781289179	0.948454858652228	0.96563410171688
MTCH1	0.838372184440158	0.9849652334199259	0.9572394338608969	0.8485706751911322	0.9937905998606821	0.9212844274246059	0.945775987504658	0.932399760627873	0.989917320196407	0.79322205152147
MTCH2	0.42903085752443393	0.209711950197262	0.40273605295257203	0.19232428627528303	0.11185829163832901	0.17195486952000802	0.27400066457851896	0.274010385000556	0.0736015776294571	0.15597003789879998
MTCL1	0.859630316289001	0.670892780826735	0.94259602134902	0.691322319519941	0.40425963031677	0.8862459476880251	0.8690797478244481	0.686760737496342	0.671273280438353	0.750731320553662
MTDH	0.27475219559516	0.131966882887339	0.19485284260398197	0.156313893343138	0.0500719504740511	0.11007223500720599	0.12277140924344301	0.07538057875392	0.0274944069570578	0.24815102362621103
MTERF1	0.768113940678672	0.8835207390027779	0.898647207575126	0.8856966196177779	0.963803306955061	0.750973425325575	0.9402646532125201	0.9081387214739641	0.994243785637644	0.891568448899553
MTERF2	0.8226842605181891	0.8778622114730931	0.8046220911723759	0.8532288996289871	0.516701621899764	0.8285143562710771	0.9274586093212809	0.694836472298078	0.9056289633954759	0.598679803998902
MTERF3	0.480984165340504	0.173804540443496	0.43992159875942	0.48754898258547	0.11762973856843598	0.173804540443496	0.35855173112541494	0.296160895927932	0.252816784948394	0.290753281182519
MTERF4	0.182724123026133	0.35047407512400297	0.17721103314019698	0.35623617386808704	0.71441071550753	0.35047407512400297	0.175575255373626	0.274906177407457	0.665182532317845	0.149438363707321
MTF1	0.9315986705019671	0.534034272223818	0.7600861141514599	0.7332413333554509	0.375291786136166	0.534034272223818	0.610202171834833	0.7073556254049058	0.7879458458931841	0.24541929827839398
MTF2	0.8458435139806999	0.7583229452588409	0.846668418250377	0.8387194237266881	0.7397852265258579	0.729063444058581	0.846461185767578	0.74179787164532	0.729063444058581	0.837603061227728
MTFMT	0.543233491848897	0.35726227183741205	0.583042940395069	0.743668067811125	0.8272030708028071	0.6799950228289791	0.578750377379378	0.5479505518595129	0.374041067606276	0.418537940138789
MTFP1	0.273919654775198	0.379849582117885	0.31410596200173696	0.31409761526351193	0.611823306264181	0.0121952368928374	0.31409761526351193	0.134781355327537	0.23531118498193598	0.31409761526351193
MTFR1	0.331093107321433	0.529455195541766	0.373972983690694	0.352467414662755	0.67493639339213	0.49290204526230896	0.42662453984565996	0.40540142708816707	0.0534913710577546	0.424698386307279
MTFR1L	0.8927140907267141	0.8627761216348359	0.968090971382039	0.912509164439018	0.568605630898723	0.8627761216348359	0.8646813044038271	0.7816611130852829	0.7540722108693442	0.8627761216348359
MTFR2	0.439002803109786	0.236247418923184	0.24120792454801498	0.267056423259048	0.0707695646868937	0.296949124745185	0.18126221097324396	0.5857104010216441	0.8137239299322451	0.044636663877716
MTG1	0.535983459652054	0.4287551287628111	0.48879658664991704	0.40487502582026297	0.667923878340805	0.4287551287628111	0.711360849019795	0.481514700806756	0.518887203380899	0.4287551287628111
MTG2	0.7642443215919109	0.88393347567152	0.6907459545089429	0.621223931117047	0.8656754123482578	0.79209299488638	0.67781763986715	0.768288183245906	0.720331700765111	0.79209299488638
MTHFD1	0.796609402631088	0.61758863236583	0.275630250304932	0.8750730193842041	0.60245719937212	0.09319706258991901	0.41333015999875894	0.769421024661856	0.43928325377212607	0.6507083869366911
MTHFD1L	0.0302927006108325	0.0371208738127702	0.0460834534957619	0.012237261351073	0.0464415171999961	0.0625652312984863	0.0330373209029008	0.00700153677691585	0.0432006821118061	0.0258184932530648
MTHFD2	0.20054024332179302	0.248920816495208	0.24893125719832898	0.248920816495208	0.21082270411977302	0.140514494579508	0.248920816495208	0.24893125719832898	0.6406561331769489	0.161858347156661
MTHFD2L	0.175013759812444	0.7053026889804241	0.0844511126293003	0.26048752953892	0.617441361404528	0.264086842857949	0.0786530036011205	0.0666781322892046	0.649131336705847	0.442453714830023
MTHFR	0.7144732848566591	0.901960195733682	0.901949332078657	0.9583854540067559	0.751597808619245	0.40942873181368894	0.962984975558981	0.7486080778219959	0.8450453447011429	0.901960195733682
MTHFS	0.118701806749773	0.396346440110306	0.328096504607284	0.20537449644926198	0.439712814978706	0.396346440110306	0.322004814397589	0.160081549822441	0.41179701862844703	0.396346440110306
MTHFSD	0.5717637891419399	0.49273804116679	0.5830903114891729	0.191402430922749	0.9078390784479259	0.360384429469975	0.276695818143572	0.5119489187823789	0.13594499502813	0.478710023770242
MTIF2	0.827213397109987	0.46131240723239103	0.7255668242349901	0.725576531514568	0.8831476015512	0.860482424863986	0.8780516427858771	0.8903148001095308	0.59407295589988	0.705101517941082
MTIF3	0.486704524373928	0.863005437684038	0.6191988707913779	0.939144189073198	0.554886283792372	0.863005437684038	0.6285374223403829	0.7746741675241421	0.863005437684038	0.614871498889664
MTLN	0.29350766483971197	0.48098819152456107	0.37118894387093104	0.37118290830644607	0.567842441896834	0.649579322188101	0.37118290830644607	0.37118894387093104	0.6355070447646229	0.37118290830644607
MTMR10	0.63818935764014	0.499507384342276	0.7530810976783441	0.6528862757561911	0.796626469194614	0.90978331892736	0.6117024307938629	0.469371879064636	0.5889117675040799	0.888347771799231
MTMR11	0.6186048020320051	0.440306001138286	0.22021988242403304	0.36459165597597204	0.573837555332645	0.767932049123687	0.46905594234672204	0.320522014606229	0.199507413214173	0.440306001138286
MTMR12	0.994108171970025	0.9998612604514558	0.982654533206918	0.9972753303144839	0.99688887543773	0.985671271690484	0.9720439796220881	0.999755120716415	0.994630962870159	0.9783347961375558
MTMR14	0.759660810378741	0.7134953860123341	0.536492311356577	0.535401307186128	0.331391585345333	0.149143259113485	0.548109984014541	0.7438088230995691	0.533086060871041	0.842777981840789
MTMR2	0.7122750861713689	0.550313206547746	0.561114522748174	0.350938544013721	0.767749756976006	0.927308317509554	0.476828640476266	0.7742293180927159	0.545655657026711	0.652044059398899
MTMR3	0.5569645106403471	0.45404657498748496	0.196843949170883	0.588837958971027	0.9406243790562769	0.8370065147168009	0.6967279335347479	0.414411872207627	0.36671041348435707	0.194603936435883
MTMR4	0.978288719108683	0.6165135395381589	0.845546765935629	0.900057080304353	0.905906539259644	0.7626378038222059	0.9862171295550061	0.937214977125078	0.850533735976099	0.9931467046496241
MTMR6	0.11477754977046	0.0503550909726497	0.162890008874027	0.0211386986985707	0.151930368881594	0.35310674458678903	0.09807654223564699	0.0202502740116339	0.00201916323921836	0.0116649248952121
MTMR7	0.9545324480740429	0.9063232903734342	0.70981303906075	0.762460985870315	0.5245381155393379	0.9330172121937859	0.7137807090277991	0.43543171505597206	0.9167007224440509	0.66608558916132
MTMR9	0.8434851572596941	0.916672070065118	0.9514795202496842	0.929607489132047	0.942559410253478	0.928609652911112	0.863477465820467	0.8634658157421379	0.7207034249268399	0.863477465820467
MTNR1A	null	null	0.403013196336158	0.355665088564453	0.37367473876614293	0.0738147415279275	null	0.13331840332219902	0.07459427597532599	0.13915540150481698
MTNR1B	0.45443845958207796	0.5280467732968851	0.44726900905161	0.447703497864854	0.760407173115114	0.506261593391821	0.5903818128787851	0.212090572520004	0.7511735624961621	0.882669511251764
MTO1	0.38807248105009207	0.64236185770308	0.336762176859914	0.6218493664539909	0.5226925625271429	0.20541003411498399	0.254277155011655	0.320857156624164	0.438546963424076	0.359051674702325
MTOR	0.75662366991763	0.79293094226061	0.34270592169764	0.712903010747257	0.873494407955264	0.8902333517137191	0.641911125517995	0.905698977261891	0.7490369581541909	0.43518752067236
MTPAP	0.216541181611993	0.537971511847124	0.497689574896856	0.305695476089977	0.40722339745817204	0.537971511847124	0.537971511847124	0.537969672835069	0.39359816993383007	0.7629676460516429
MTPN	0.160378237841646	0.319833169923677	0.189022016034377	0.22252119448335	0.319833169923677	0.319833169923677	0.190283388937496	0.19620512988852198	0.22320088312332298	0.37823235370631797
MTR	0.11923073480288099	0.17917427520383603	0.0555857421676118	0.0744956704262572	0.0595926728117426	0.31468262341025705	0.086096711153342	0.0467813788526065	0.246470957188634	0.0652995243746417
MTRES1	0.12333313800506698	0.12332166124522802	0.12333313800506698	0.12332166124522802	0.12332166124522802	0.12332166124522802	0.12332166124522802	0.12333313800506698	0.12332166124522802	0.12332166124522802
MTREX	0.30688387750180396	0.4883289875380071	0.34632578594030894	0.331877796666165	0.49399071251473203	0.4883289875380071	0.19828683545868697	0.3300913882284461	0.27443905480130704	0.561642382875176
MTRF1	0.590723488315122	0.766494758486662	0.525032386243274	0.6557011023839661	0.6200148024243659	0.74813221132855	0.8614645946582641	0.7319430503670491	0.514505552663869	0.953995700097698
MTRF1L	0.11692688504991199	0.116915526343634	0.147086615366672	0.0566030142598341	0.0559815536139361	0.13816154934671301	0.0896869743555968	0.12088654613091002	0.00738061494650168	0.16932319895344197
MTRNR2L8	0.360759980682751	0.201197293213295	0.28684077801777197	0.48447688390724397	0.0893453163227652	null	0.346543144561495	0.328409221586461	0.15518114010472198	0.334404295380785
MTRR	0.8080987604819009	0.6437801740988921	0.52809140244102	0.64123886936858	0.678993040105266	0.5747321449238149	0.929325367879827	0.694418624589746	0.8042752872646449	0.8887180414225491
MTSS1	2.38809770159978e-05	5.94102316697244e-05	0.000204500110066876	0.000283866159841879	0.00228840065310958	5.94102316697244e-05	6.98892062603873e-06	0.00011294643544222099	0.000153192160170449	0.0126624338773766
MTSS2	0.179331415323083	0.179319741692392	0.179331415323083	0.179319741692392	0.179319741692392	0.179319741692392	0.179319741692392	0.179331415323083	0.179319741692392	0.179319741692392
MTTP	0.500439803373202	null	0.538608495883729	0.23924769770629398	0.2697332800055	null	0.7733011894335601	0.525510598644231	0.22248862358344	null
MTURN	0.15591267989189	0.269630983791612	0.34028849628023305	0.4577755157021379	0.216548096717375	0.279445439420886	0.20202150652812303	0.230956372069689	0.279445439420886	0.41245383756852394
MTUS1	0.63710633822642	0.811501099576052	0.616616022291835	0.5971623737855319	0.37923791918731703	0.67392411030616	0.7135515190608279	0.606510604949195	0.888413988592265	0.551306253740068
MTUS2	0.9025093519797759	0.916501431238868	0.834732775904253	0.589234768916739	0.800234678107905	0.729160077636539	0.8529161277608879	0.926933173712048	0.5251893248021811	0.6328088891380239
MTX1	0.13928913220844	0.22377306210995998	0.22378409349610298	0.22377306210995998	0.320476699098807	0.28758315759229197	0.172430944465779	0.21449837895449198	0.17935359899497602	0.4745014054918621
MTX2	0.0294024910514596	0.10206982220239301	0.0186571175146212	0.057584302078854004	0.15968495427489598	0.0180411291556988	0.0180798625334224	0.0785382540587897	0.0192207122188947	0.18891745759803102
MTX3	0.28347861651585105	0.37946359720419703	0.7390416619538599	0.321086107689264	0.5709951854310671	0.526957466614048	0.6953411553478779	0.32575626903336996	0.34616670067200705	0.328241458681252
MUC1	0.758949241482154	0.799856657359891	0.7998452130828101	0.799856657359891	0.6935500941139069	0.799856657359891	0.823820472478378	0.82998914693814	0.865169806605715	0.96379250841945
MUC12	0.42979264658071503	0.392497232534947	0.33088700897510903	0.602275023008411	0.39163039204769606	0.5528222525353411	0.738776297114494	0.395884656224229	0.7183703146819459	0.784493843270846
MUC13	0.630760475840856	0.770647600329524	0.52147106888681	0.764632087012832	0.7762113029405491	null	null	0.8630346702969	0.500563504671295	0.638671270609662
MUC15	0.46402642537556893	null	0.676322236402723	0.495197273985562	0.31270316957669103	null	0.6775459482318941	0.8299556016468359	0.0792301984985167	null
MUC16	0.23905966996492603	0.380388000477091	0.36178843256562004	0.600422250896755	0.466814207926178	0.21262053859122101	0.6603922677303771	0.632070128920183	0.593112254072281	0.39752457984382206
MUC17	0.397332454407235	0.436177568180644	0.810102146711873	0.523217287948474	0.236718150751723	0.425287211912921	0.5341653119027271	0.445419348855117	0.12845817113014998	0.313153520587789
MUC19	0.183694954772297	0.30032436597181605	0.183694954772297	0.183683317712591	0.183683317712591	0.183683317712591	0.183683317712591	0.183694954772297	0.183683317712591	0.261474407160952
MUC2	0.176287294437772	0.18580881395267104	0.21024048107649498	0.634504518348132	0.153207706615915	0.17627559912290397	0.17627559912290397	0.176287294437772	0.19277242785422102	0.019811446367839
MUC20	0.292441401619372	0.5742520108125171	0.349617450868487	0.429014020424279	0.556820756521165	0.47895044002343995	0.6626803067183961	0.37830484378315	0.6723639026890041	0.47895044002343995
MUC20-OT1	0.513641344369304	0.513642006816644	0.513641344369304	0.513642006816644	0.513642006816644	0.513642006816644	0.513642006816644	0.513641344369304	0.513642006816644	0.513642006816644
MUC21	0.9287593980159591	0.9820108672734229	null	0.9773517145992661	0.863319888017609	null	null	null	0.799428601710428	0.8883664222474809
MUC22	0.23948654214103	0.595120054686166	null	null	0.670193554660456	0.503254824795987	null	null	0.26048194936029	0.722434214938159
MUC3A	0.6487275425406489	0.607778499627646	0.6759752474972249	0.46459654401248296	0.7401209013226591	0.607778499627646	0.621353264442566	0.7739902457790871	0.59035129097931	0.5887723072461489
MUC4	0.22207720027258	0.0920102246835046	0.0952733701332787	0.514142480930572	0.491180882685914	0.11218338206367301	0.235017791279963	0.23502857630071	0.088732315454843	0.33904604314969106
MUC5AC	0.767808740948226	0.427004677427634	0.169652302387044	0.19732407912829197	0.5444062575039	0.7914815516173441	0.5644772886398721	0.5644741838558349	0.369407291805235	0.175576119994887
MUC5B	0.8640958592081541	0.510717854887629	0.502078442233919	0.701330066085514	0.741840272412691	0.5660201287296259	0.6227042028398039	0.6363389665017671	0.677765883102255	0.496176456387021
MUC6	0.286415332401165	0.6612738835956059	0.799412482595996	0.683606108008495	0.346808452113337	0.5542150242526059	0.799423920695399	0.799412482595996	0.887413125671417	0.865421195947044
MUC7	0.199226983031727	0.306878307330734	0.131153428322562	0.0244550297506002	0.32589098932974897	null	0.208009162684346	0.711327978660597	0.43334629145401704	0.100074120005695
MUCL1	0.16839894249811602	0.00422859990516148	null	0.5329257900445511	0.0139493481825095	0.8779276100574781	null	null	0.14548383586824698	0.530864169777986
MUCL3	0.8623478794257471	0.865677997744414	0.8656663703745558	0.865677997744414	0.97408518716471	0.865677997744414	0.865677997744414	0.8656663703745558	0.9475731083699301	0.865677997744414
MUL1	0.323009079638979	0.0236777972886974	0.747244135155321	0.56006222340583	0.11413839154692099	0.275586043610711	0.7485523422347371	0.51383711168725	0.286144448589763	0.243915189615049
MUS81	0.329831563113863	0.25797074006126397	0.123687083099559	0.10640084967205901	0.203919626642187	0.0998688837901047	0.171251508389927	0.28281721035494	0.5980157016959949	0.25797074006126397
MUSK	0.803743382100402	0.743669024780979	0.9491403297635039	0.9099665871250171	0.9638094754270959	0.9719509671040342	0.88658303849811	0.888402663429697	0.8268116097568041	0.8188825315126079
MUSTN1	0.20608910566214603	0.147373515559983	0.147385244026828	0.147373515559983	0.193637861171661	0.147373515559983	0.155949144264985	0.0689854614106554	0.0872571255095396	0.147373515559983
MUTYH	0.6068529711873979	0.6731978525912471	0.694179455770817	0.783161926295843	0.8734320912357071	0.7945657973989609	0.6777086262354681	0.7753536608074191	0.617913055435677	0.694188105984515
MVB12A	0.473404839312966	0.22425971579474602	0.647562506634646	0.560392619697324	0.565059552987173	0.426015322347516	0.46684824103571293	0.46684984778041994	0.46684824103571293	0.46684824103571293
MVB12B	0.540758122193844	0.12319785557205301	0.176593599854265	0.52863255844068	0.448360734915815	0.470385952951976	0.155170557871861	0.5441615446029221	0.514851243936129	0.415020770575521
MVD	0.15953551949240696	0.748416570324764	0.74840620026388	0.748416570324764	0.973860851641884	0.9486398363915071	0.608684627079885	0.6690478655172111	0.5979533536729089	0.45182778799771794
MVK	0.0917644860349525	0.0512585011300903	0.00674363188976654	0.0473245038285522	0.10633585598159401	0.0975387908663255	0.00838408209834393	0.00756613024800425	0.17416362652803197	0.0368098929913306
MVP	1.1143332378142199e-05	0.00011098783827673501	0.000199090635235553	0.0006095304729333111	0.0006099739036756849	1.9755827563672602e-05	1.30009702565638e-05	2.9559106127637605e-05	0.0015135387209946401	1.96637745043859e-05
MX1	0.0010946583400886	0.0166027275674079	0.00129574573274705	0.000667169971243003	0.0268744809333153	0.0168654326977106	0.00028602094011749503	0.000560392960138085	0.0032752554360581	0.000619024630567201
MX2	0.0599154883772445	0.0434936376645555	0.0717763029165044	0.12759896072324	0.28080596530272806	0.146762450551345	0.0705520190266557	0.0935800504209271	0.0535641003557654	0.0436445115765178
MXD1	0.00120725269854242	0.00395032844933455	0.00602918056751926	0.000362792273412498	0.0006837935894745099	0.0110109246000316	0.00158455415774798	0.00158528966946055	0.00338776111621461	0.00158455415774798
MXD3	0.206429409691469	0.450688635379444	0.49152424667204103	0.421095992097662	0.49623094623342	0.580850690366956	0.394743672311074	0.8145298199641791	0.420994741848806	0.8435647464095349
MXD4	0.23230758811103602	0.591824727565829	0.7832818169417991	0.16929312434968	0.5601126969066199	0.3372964745796829	0.247621851098536	0.19911803543921103	0.37419205981762105	0.12230875332260001
MXI1	0.127287476791172	0.6312340950250529	0.10506471462470099	0.285555847041647	0.7021775547235881	0.478210805053901	0.0781333988554263	0.374561881211333	0.8571956246502859	0.6189775367010961
MXRA7	0.412317071980407	0.4003883221613621	0.40226144463580793	0.7811448570354399	0.29678606221328196	0.4003883221613621	0.491653963669675	0.36914468047515603	0.43678182361672296	0.157788016926406
MXRA8	0.11176547017149001	0.0795338984745257	0.0352712039216451	0.100489301654994	0.0664398490351855	0.0265801900734226	0.0280121504530834	0.14856999249205702	0.0696642533094481	0.120437290793455
MYADM	0.0343397068277852	0.10520442140038799	0.0237488654127627	0.255307707188773	0.0575453085462695	0.0477524626967758	0.0379542658247708	0.170722962424675	0.07123856363728301	0.0477524626967758
MYADML2	0.613499846954019	null	0.6725388123591229	0.41831730248133503	0.35711879554650605	null	null	0.4132690935638571	0.914942214912785	null
MYB	0.648844043932751	0.406502930314793	0.534143793416633	0.588112490492071	0.411015820197029	0.575764808216261	0.6144296354020171	0.7812360597888229	0.8400432855858879	0.8223221507771871
MYBBP1A	0.7743697347500992	0.883865661057063	0.8867241472950171	0.697658557695228	0.795580173389524	0.937327646279175	0.8906241346710201	0.75277622620809	0.785184126820052	0.6266775044012679
MYBL1	0.7442797055227329	0.9003801537046079	0.5127901378813889	0.39083408079074605	0.6898595499558571	0.587925546649444	0.9026392494972422	0.635332929785096	0.7184432587570619	0.8346488698503091
MYBL2	0.0498791452191549	0.137086183809544	0.0307848605016723	0.0838666095442663	0.0634494135002596	0.0207623428912089	0.0299935340128318	0.12233184720492199	0.0734962034200317	0.0863477880815981
MYBPC1	0.6628383556615429	0.998301975690584	0.8511808997005129	0.788571821080829	0.9841385641150721	0.9751426176942048	null	0.6971319248908571	0.6842296676258249	0.604497871667417
MYBPC2	null	0.917483814080346	null	null	0.907893403086287	0.9139831956780631	0.7105340796414978	0.895922382068618	0.554402983241682	0.80161826154016
MYBPC3	0.545687618203493	0.569245031110795	0.32538678804805393	0.23243094043972898	0.7896290339472181	0.89116161059135	0.8745706618155471	0.349308519746413	0.8792619169993741	0.8147034665865579
MYBPH	0.146888161791125	0.213951253429116	0.10334391734665599	0.122026960900439	0.0220719542186078	0.0492639347898766	0.251315630402453	0.49933287760753003	0.29429205950398696	0.18321042357399803
MYBPHL	0.270300975228838	0.505939413937256	0.19583079673396803	0.198019976720103	0.5773306332139899	0.321654480594791	null	0.18974942151246696	0.141462686603565	0.423440696097702
MYC	4.77629919360802e-05	0.00831981071778843	0.00015266380119843202	0.00557324648172552	0.00043937422096068397	0.0177640393601856	3.64521495833034e-05	2.93226509635308e-05	0.00010618662945182	0.000720525265371605
MYCBP	0.852533233427062	0.8525449622795899	0.812806904247055	0.849754417805355	0.898135333228859	0.8525449622795899	0.8525449622795899	0.852533233427062	0.36264058767873397	0.8525449622795899
MYCBP2	0.660458015804954	0.63731223848847	0.282215213155525	0.18983282299968002	0.41501290164649	0.579759158702886	0.159300621566406	0.204504871284886	0.270500765001333	0.473049064028557
MYCBP2-AS1	0.8689502132497329	0.8689618022440849	0.8689502132497329	0.8689618022440849	0.8689618022440849	0.8689618022440849	0.8689618022440849	0.8689502132497329	0.8689618022440849	0.8689618022440849
MYCBPAP	0.6850488600177661	0.8178440063935649	0.9059360240817759	0.7613559515453109	0.46680571591842207	0.614144428426716	0.891162843949718	0.8059129172266991	0.7747897943281209	0.6484359259179899
MYCL	0.7533301969656271	0.13923057859363502	0.391883168396243	0.427625613098552	0.0909999640871414	0.323937352285236	0.22725066017502804	0.47189544187584603	0.740425855332211	0.7315678823559549
MYCN	0.0851868136000492	0.27449663275943903	0.0590456570706055	0.358896858310869	0.11336782471717999	null	0.0193087964414958	0.17655351817599602	0.0189230594521258	null
MYCT1	0.942085433416368	0.871733214296817	0.9232331727929131	0.666731513125865	0.987264806511363	0.7918725945156421	0.924491040613198	0.533623282517877	0.7363178599616009	0.859820305575374
MYD88	0.143201540706499	0.284772903980867	0.27076117066411304	0.121930743011715	0.32714944706611	0.34364592061471	0.681985071302558	0.34878554518028104	0.257116320738174	0.324112459194203
MYDGF	0.7371322952680109	0.672366918775972	0.6539474115234549	0.664667848919256	0.5243687172398379	0.672366918775972	0.6442175982298921	0.464058347961186	0.932693406706136	0.6726732278970841
MYEF2	0.761742678963075	0.660110453439433	0.6601031072797939	0.660110453439433	0.360446704956664	0.473060029071318	0.38369872522353904	0.6090886320161071	0.4220196412265779	0.660110453439433
MYEOV	0.6418390331788589	0.586477801868144	0.45263296313876794	0.590060559696572	0.265001522593908	0.612246763000452	0.455176086675575	0.8293427988395269	0.7229753650290149	0.629129682116581
MYF5	0.18461608048910602	0.152179607867339	0.292059805694153	0.20232102835351	0.0786923808711006	0.167212399439229	0.32270705603012295	0.34603658027519607	0.0688128191547744	0.738515283715884
MYF6	0.22130152627678196	0.12216551741119001	0.656930227536896	0.441692801933285	0.474065691342125	0.314452802523245	0.658485059712136	0.39992676482231	0.333005908374447	0.502448461136934
MYG1	0.520684622910584	0.5206856268824911	0.520684622910584	0.5206856268824911	0.5206856268824911	0.5206856268824911	0.5206856268824911	0.520684622910584	0.5206856268824911	0.5206856268824911
MYH1	null	null	null	null	0.0857872100403262	0.233622790512278	0.0675742591430962	0.10130845461686099	0.0767558626789558	null
MYH10	0.795658140991067	0.8543076567451919	0.9235036404187259	0.9537043279797309	0.8329130119346121	0.797322683004604	0.8945140600262909	0.8859024921282859	0.8336839330624392	0.888867463976202
MYH11	0.9778646924263051	0.9719582396647629	0.982037069988244	0.990771220380525	0.899428445070948	0.9885269764136779	0.9719582396647629	0.9719522690781399	0.97449092965756	0.972948089473162
MYH13	0.31307133611606397	null	0.285537761112067	0.6914384485655128	0.74104270931979	0.852164557392565	0.120600392062678	0.7723484910010959	0.780016370195729	0.29084305568672697
MYH14	0.5682042520468901	0.510473747097527	0.501655775918193	0.47127551775554405	0.524942503065116	0.555020602508509	0.141903093490311	0.424971192955311	0.8606464631926359	0.565483309457418
MYH15	0.328432059898151	0.33131205470341496	null	0.582650217084384	0.180516415074285	0.74761044975209	null	0.555685310448385	0.0582292345560125	0.9034194567210708
MYH2	null	null	0.11474318757272599	0.15024541198599498	0.00698037506730845	0.00581312190145026	0.39515398885309994	0.0944674205864023	0.34718074548336103	null
MYH3	0.38070130268973607	0.603303448275078	0.48655184154021003	0.545251944025868	0.474218999411645	0.320030811695268	0.5662998847591171	0.6180573070273641	0.892423878322932	0.802196747203847
MYH4	null	null	null	0.0419802890815225	0.18087209397269502	0.128247188457781	null	null	0.0151007618517573	null
MYH6	null	0.6546341469630109	0.992501882985441	0.473196814819068	0.704052143782055	0.196023243854107	0.311730323748645	0.45028029889185206	0.37324942846228293	0.49944636903895295
MYH7	0.102965583285797	0.7819310392058142	0.461869345081077	0.5117795221240671	0.6385754760681089	0.31396828647057107	0.637753269575702	0.677252312081063	0.843062755990025	0.498951687438678
MYH7B	0.350071439042491	0.19381431305289898	0.0766864795310787	0.0874606124410348	0.18004796419679395	0.140604764325101	0.31940680710682107	0.11796381530154901	0.616750771878397	0.291806204203432
MYH8	null	null	0.0481742387992166	0.07519111265669201	0.0527150100763503	0.10837587898764901	0.0598004714194121	0.28819486168711794	0.311783756806898	null
MYH9	0.136772771241249	0.466010602421349	0.5687326156197839	0.497963498590927	0.539609951733237	0.434473532902634	0.478705979835046	0.471809323538557	0.24324618356468397	0.689802316866821
MYL1	0.83628127376159	0.9028040608082131	0.9146389863546079	0.9138099963209491	0.904929567905423	0.9222826247588221	0.51818186525929	0.504936343003145	0.6322145220811889	0.50978345697558
MYL10	0.000717057520653504	0.21428704699616197	null	0.0061743542500468105	0.0916045599276503	0.0807595914630247	0.0360611968611997	0.00528787035306607	0.0997913532825906	0.0019879870474891603
MYL12A	0.777843986988614	0.422641418837154	0.80127996843883	0.7160083213802901	0.568985177884841	0.422641418837154	0.300771306271508	0.110259307693733	0.717265617387266	0.422641418837154
MYL12B	0.234758432867442	0.174822715742746	0.273204654394744	0.14597864817036701	0.415356037360239	0.415356037360239	0.458451444990341	0.244577160148133	0.113981004124205	0.415356037360239
MYL2	0.60793514326182	0.694407542087627	0.496033400427752	0.5683061546512801	0.8480115398395429	0.7154998983817579	0.495991855216978	0.5721531615499461	0.873831066915146	0.7450132676769841
MYL3	0.41036302259275	null	0.0786359002550379	0.156800814099948	0.368387749451752	null	0.193037454358596	0.392401454927925	0.0466013976574136	null
MYL4	0.570615361659727	0.35719151740209604	0.42185271102244104	0.4363330955915	0.067617965980883	0.0762212521941128	0.205491352292778	0.193024315026024	0.205491352292778	0.170589876260277
MYL5	0.613193206753874	0.43018935243157397	0.678091971593755	0.917613467455086	0.736540363132994	0.777965700730987	0.437505776434579	0.646486787089985	0.6795607779358821	0.43018935243157397
MYL6	0.45824012503100603	0.360068798642791	0.32322732346888	0.198152593406406	0.33658213697260403	0.106073440586741	0.43196629791817004	0.43287667393203205	0.360068798642791	0.360068798642791
MYL6B	0.152477994430581	0.152466247424103	0.10071395011055	0.147360261973633	0.130449177883494	0.0360196920440706	0.0304902405457419	0.262482271246587	0.139894963682024	0.152466247424103
MYL7	0.5594443441420439	0.6659017257218499	0.971291134858384	0.69744961552396	0.749332277513606	null	0.433684838752564	0.44356216272748106	0.367978422253563	0.453618564110305
MYL9	0.865261518611535	0.865273150338333	0.8794076859448751	0.8564707026378241	0.9465732286410491	0.9473360511116059	0.865273150338333	0.865261518611535	0.588737951219301	0.865273150338333
MYLIP	0.0773204561003692	0.0032189342349990603	0.000999370366803525	0.00451677095163476	0.009756308927736209	0.0017204889581252198	0.0208144879098333	0.0106776090412085	4.06716010672424e-05	0.0697407923843248
MYLK	0.839257875907147	0.7367943188600309	0.7495337280337891	0.603537374620718	0.8445672484689949	0.9148945662498941	0.6611518048727499	0.779563973975285	0.9028528254767421	0.8497306382003829
MYLK-AS1	0.5994448130572231	0.599449542816121	0.5994448130572231	0.599449542816121	0.599449542816121	0.599449542816121	0.599449542816121	0.5994448130572231	0.599449542816121	0.599449542816121
MYLK2	0.507470844336858	0.405726259987149	0.5777587699075589	0.825554590183694	0.119931524923754	0.855885642648839	0.5785626680363339	0.828191908521868	0.9186718289323321	0.7187007457906941
MYLK3	0.0420020302671405	0.6012607901547601	0.14965186372312303	0.38664136797872295	0.637102280186785	0.41340277446466	0.31095106016433505	0.114343336050635	0.6137157786437621	0.4346090943666429
MYLK4	0.326416849426269	0.876657291126608	0.743575889376626	0.46992769763896003	0.602330089726008	0.6399123053451271	0.706627369167721	0.8674360020585641	0.41435816734599	0.8341750291597528
MYMK	0.10165989664663902	0.0186285905647832	0.19004220940580901	0.129465218843466	0.298820029400367	null	null	0.21021756354850799	0.531195589751971	0.5081672851361689
MYMX	0.48432729168150795	0.21644620432317702	null	0.52201371412244	0.874742622351698	null	0.9214021399796851	0.5286146542261261	0.39091862626007706	0.9341344567512
MYNN	0.670141368601758	0.6982061949503722	0.78527797297257	0.383586858460562	0.148973134898148	0.668910300296609	0.7902418690211109	0.40844242557336097	0.8636043927727479	0.668910300296609
MYO10	0.44539395868350995	0.484730513858373	0.24815970533522502	0.389338494263644	0.10780821185843499	0.29216683223818296	0.45617119959271507	0.20346060089850102	0.563288393850495	0.137826704690888
MYO15A	0.613607689737413	0.6561772164085289	0.8600007908922259	0.7833764750236251	0.222368192910298	0.5181388811780651	0.6561772164085289	0.6561700296057621	0.8909355239585791	0.6561772164085289
MYO15B	0.37586867700655296	0.623964651854785	0.7561557473689909	0.346277950344251	0.5286956907264029	0.863327411625913	0.6850594928840209	0.709609324455516	0.542744649504037	0.41736294698022997
MYO16	0.828327188006285	0.993356550767038	0.97948297182998	0.969097571971099	0.924994737747152	0.9652308376308721	0.90818571151398	0.948923822451621	0.970322685298697	0.9932532179811869
MYO18A	0.013199450252138001	0.500664145907387	0.0544844440071288	0.0212852720359817	0.195115049431002	0.0844665410296905	0.135628367618616	0.0535854843829484	0.00876316498358328	0.20318334402616
MYO18B	0.26502702425943103	0.15094416744946698	0.0632361253931513	0.408651072616826	0.24177970919906003	0.21940683282807802	0.46486444170728997	0.7359052377006771	0.174346500583816	0.20196849485977103
MYO19	0.841769233861156	0.70900066353955	0.50027638587663	0.68397727447478	0.884007126612863	0.7578844349358371	0.70900066353955	0.7089914952420441	0.8136798792983709	0.70900066353955
MYO1A	0.330260508203803	null	0.336494351012977	0.0740362155643091	0.44668014002281203	0.0184967455496103	0.15420972850109302	0.404816763294615	0.26700093086252696	0.505564127347973
MYO1B	0.343578561000665	0.7251300085329251	0.0791443755889768	0.15264773430203502	0.257687354793599	0.106491323056319	0.45116278402108706	0.36368256625738105	0.27712546959911405	0.46339031598580505
MYO1C	0.8539921725280981	0.596508184409957	0.9191401858925571	0.684992010019583	0.4404446833645979	0.436569608546352	0.7973810220125408	0.623630146372365	0.7700848869208861	0.505727881273171
MYO1D	0.158942052187322	0.106253319328312	0.314573342798303	0.191363989582007	0.020360991435488997	0.0428517368564172	0.22636232268752698	0.44467318607852896	0.0837190059597154	0.0891689271760781
MYO1E	0.789201959709245	0.956940557043595	0.9119418215374909	0.802910678390826	0.9460809119339458	0.966757463659534	0.9130414072823321	0.7372475841878859	0.9551890677039591	0.956940557043595
MYO1F	0.0429156353495249	0.667775335965589	0.102967002975053	0.374702640360439	0.628669474486259	0.334926164124202	0.0726522735820677	0.18475443219521803	0.268042101170135	0.2557266005889
MYO1G	0.000120207137936447	5.79616758606641e-06	0.000136544056133432	6.478777600836701e-05	4.09784772324467e-06	0.0120619987199443	0.000125137436295089	4.35707002982589e-05	0.0013826257151709	5.10672836992201e-06
MYO1H	0.585070124843537	null	0.6689517438153579	0.141807404290966	0.32279146977092305	0.31485665299112203	null	0.0990992491258127	0.7345657477471508	0.06882162510937301
MYO3A	0.215993648301779	0.029457667508572004	0.343560778751681	0.6096110610723959	0.203523811520565	0.5982380744111719	0.178410955049088	0.416127964064652	0.7153009436474921	0.436761896965473
MYO3B	0.25894859242909396	0.305195626707531	0.22396300041454698	0.41141612471315897	0.49705558933828203	0.171662581102229	0.14865225309551502	0.0859591838837495	0.191224928099224	0.0902938959370735
MYO5A	0.297322222613662	0.545813607241432	0.25589392663694105	0.10059154580365101	0.111846679715185	0.589105181952576	0.17076471940882298	0.0822804605066147	0.0646652845281023	0.127569563257601
MYO5B	0.7167934154445	0.8769065199346171	0.6734997938462739	0.936325637391837	0.6911854905960789	0.801650374342648	0.6744971030474411	0.838654973406625	0.9607908006113921	0.7788716051748671
MYO5C	0.313325969480789	0.0790021875838822	0.169641362147918	0.140273188309139	0.0665681489489404	0.0897529109306547	0.0140033186035667	0.23355695191831802	0.187180166962155	0.07503483114646299
MYO6	0.0536507424793575	0.12317025044438001	0.0135890736700482	0.0178945901826787	0.0176823638987593	0.0104285961738889	0.0131231916953898	0.0178123948466743	0.14408929178501903	0.0151933765128704
MYO7A	0.14165767317157502	0.633524867619702	0.35730585577863	0.308969371347945	0.218056460951518	0.40163717762026896	0.34813041508174203	0.5171225955805839	0.19011967413822603	0.301115391953894
MYO7B	0.9821564221018458	0.998473120521141	0.911732794753225	0.9354943348321071	0.926335786193104	0.9383894629291079	0.8969440106929379	0.9108389953261871	0.993260319300844	0.9361700328100679
MYO9A	0.48376302928048	0.185814106404535	0.21047248760313	0.182077633098808	0.346777284202589	0.12206240484164302	0.28471274132590996	0.623271508030185	0.0593209336879726	0.185814106404535
MYO9B	0.197859496441765	0.08985492558199498	0.217679556432788	0.34793463992661106	0.23649550873632602	0.0745542497931524	0.360479758783997	0.21675278342923002	0.0914264646455153	0.252654524682945
MYOC	0.3953982854659989	null	0.750303823071128	0.709884727999292	0.6390397393507989	0.705506440645856	0.7503545651524108	0.7758509458769979	0.631225095009189	0.8679113251931909
MYOCD	0.304910101822244	null	0.305356706284743	0.8231571962976441	0.8980221508608008	0.26599849549939203	0.30349062757899997	0.912066903345006	0.7140342489811871	0.795055311204779
MYOCOS	0.943362145526295	null	null	null	0.691011113153905	0.7082751334634301	null	0.9125191036704001	0.7236043044150359	0.90227559257704
MYOD1	0.327172283568183	0.37874089031642294	0.62152968950021	0.763770543009569	0.6912899707507281	0.6936492435730511	0.622761856715755	0.7067053618340821	0.250133869481443	0.822035627321919
MYOF	0.201591223128258	0.0219085142303434	0.003968338551890721	0.00657469920714669	0.0449781625555906	0.0025814883931996302	0.00219764271052262	0.0315960885668792	0.0628611989577762	0.0016673698416789099
MYOG	0.12647218508149902	0.309592347366394	0.31056074889946	0.186551620017792	0.177282297174501	0.146015859632921	0.308735262112201	0.142547668302141	0.23805363662374202	0.041949995233511006
MYOM1	0.0491778840680821	0.17655728823344602	0.39395315246588497	0.0963986848010664	0.187908898732763	0.0334010613278335	0.192263360802892	0.0372403284086617	0.302701405093794	0.0686731152253205
MYOM2	0.982092010482495	0.9360079971812671	0.8313486439095781	0.8716279375815308	0.885720473321638	0.9670128596589541	0.582820259070721	0.806678184009941	0.8550060303588121	0.9842716718576241
MYOM3	0.6286282907104239	null	0.492324339589077	0.35822014153844	0.160462939323053	0.295430193623562	0.47221621932141206	0.306946472940891	0.597619607489411	0.21616588709067103
MYORG	0.0424393748256542	0.29646742133912896	0.18972309575285898	0.230650324214521	0.161957777311045	0.0476894661030293	0.18825977850145198	0.18920664235977802	0.0861444776660034	0.065163069156621
MYOSLID	0.0826068189061134	0.0825965512356185	0.0826068189061134	0.0825965512356185	0.0825965512356185	0.0825965512356185	0.0825965512356185	0.0826068189061134	0.0825965512356185	0.0825965512356185
MYOT	null	null	null	0.514989285662644	0.521571533916202	0.452814476269276	0.369508023853159	0.42385928806095396	0.4553567049711861	null
MYOZ1	0.307527418330361	null	0.325785326383451	0.356460891176867	0.551876233754423	0.28733404548118496	0.40898301290065897	0.0505775577331109	0.008311084229535609	0.476956098402739
MYOZ2	0.489300123592317	0.7014468783606121	0.350911939235664	0.287196490238662	0.179459926984092	null	0.530166335909945	0.449610421827258	0.26084223533214	0.588297358197526
MYOZ3	0.0347608612939346	0.121813806682578	0.0203224074083115	0.0246814287585565	0.0278048386316472	0.0248905342005475	0.000261442916619858	0.00520773388563646	0.0465669328151139	0.028212421455626
MYPN	0.7762269019955991	0.8342049756262641	0.121829435906855	0.38019306790267	0.7029575661233659	0.771662365728768	null	null	0.581141969072521	0.127028901819857
MYPOP	0.45196874665687503	0.923546418008624	0.493968628890799	0.746966722367115	0.6301775011765911	0.760276844223167	0.49393150592796103	0.878082180727126	0.46274225273213593	0.705700347203033
MYRF	0.8172372097174939	0.36191699198175603	0.878692190240985	0.483099066335708	0.90450573208966	0.8487955526788481	0.8487955526788481	0.227127739845219	0.667775700479664	0.8487955526788481
MYRFL	0.070722838996134	null	0.0718815158393379	0.217817468320578	0.133712626961558	0.0495007654833029	null	null	0.0718784554725829	null
MYRIP	0.988489053935228	0.8488685990381619	0.88740346998292	0.909358965848127	0.61909724563552	0.36543575902808795	0.9790266034458549	0.968562178012529	0.754623799974854	0.672586776688397
MYSM1	0.62736889793009	0.58248619633364	0.8523205241521891	0.44376648212250003	0.703239241573271	0.706094437517025	0.6120028531690811	0.6577675130428899	0.56328718793858	0.7513383312393449
MYT1	0.6127414193467171	0.433689286801616	0.162969529336881	0.0293248485129443	0.131054647761955	0.185277748330403	0.347311852630184	0.437871903162812	0.0515740388429977	0.512380528230634
MYT1L	0.9732271103938811	0.8917841581913909	0.926827401782118	0.657227699691281	0.810947034397851	0.570165190592682	0.9271751480185391	0.8696922243657359	0.824426800360275	0.712687422872918
MYZAP	0.0650140385484162	0.157272323811773	0.15728407824492802	0.172871839006619	0.11681113130522301	0.157272323811773	0.157272323811773	0.15728407824492802	0.208772778478046	0.6784661487264421
MZB1	0.315223936772641	0.210644337766639	0.304102747180002	0.30409403523759493	0.35589315321222204	0.24047683596627303	0.6445535316192139	0.277998675464629	0.39140935106360597	0.30409403523759493
MZF1	0.846854958745072	0.8468667073571741	0.940021180533625	0.741222161253833	0.870389804129899	0.936749653836465	0.975725969858972	0.770553553584496	0.8528646312484119	0.8468667073571741
MZF1-AS1	0.8989184536300041	0.8989294128227622	0.8989184536300041	0.8989294128227622	0.8989294128227622	0.8989294128227622	0.8989294128227622	0.8989184536300041	0.8989294128227622	0.8989294128227622
MZT1	0.389924699682545	0.480515441795532	null	null	0.262258818831655	null	0.33767005878618106	0.36761168147922096	0.312612018945751	0.44771286159513896
MZT2A	0.5420644073601769	0.663918279920538	0.5596771664057261	0.627946455451843	0.40651107058712793	0.7294511934866691	0.340799552056264	0.567045950429454	0.29991948804415697	0.760177928395773
MZT2B	0.40140457360123905	0.767344652146062	0.40037307046205	0.40036833241834296	0.486802954560216	0.40036833241834296	0.347631427185897	0.32063810025904604	0.520158650735194	0.40036833241834296
N4BP1	0.484946189391297	0.48494545841426395	0.6495515664361429	0.642686491830829	0.312052551772646	0.48494545841426395	0.48494545841426395	0.484946189391297	0.764869993162825	0.48494545841426395
N4BP2	0.120810024659679	0.12536622117330198	0.318756256277692	0.0654634344096138	0.0735192377946558	0.40443059026422606	0.327361272864885	0.12084726768351199	0.126020252004609	0.11581974745406501
N4BP2L1	0.44408950121066204	0.16586488130883897	0.17522675844510702	0.0661914409854964	0.15478563899598902	0.16586488130883897	0.16586488130883897	0.165876625874858	0.300809673344512	0.16586488130883897
N4BP2L2	0.15490322462997103	0.302926331192028	0.411636799022456	0.43412898182190596	0.31061772867313103	0.302926331192028	0.30887019751951394	0.30174788851284695	0.05727462581570901	0.43674643133679303
N4BP2L2-IT2	0.737235996255978	0.737246054485394	0.737235996255978	0.737246054485394	0.737246054485394	0.737246054485394	0.737246054485394	0.737235996255978	0.737246054485394	0.737246054485394
N4BP3	0.346032179291977	0.41326648334166	0.0841889872606413	0.0912859898032523	0.0376148088036314	0.14939759847453102	0.29373576823112396	0.178365861032243	0.30303011023624105	0.6815515820940881
N6AMT1	0.9839739285007819	0.992477726541045	0.9952373741100908	0.976445468811713	0.8654615750100401	0.966192728403463	0.98977594295531	0.9895278171512221	0.966192728403463	0.986953173050993
NAA11	0.377305965468339	null	0.726438161791933	0.524236789353679	0.380826505156447	null	0.6405898174977571	0.8081154409253009	0.679505109591082	0.0467008576971737
NAA15	0.8565046819379641	0.8163291059594681	0.8163174687866321	0.8163291059594681	0.960259297513607	0.8163291059594681	0.7447630262742401	0.800910697675427	0.807468743024895	0.8163291059594681
NAA16	0.485928415944365	0.32987667127811	0.41275193736132504	0.366486826573581	0.528581623726422	0.7186240329643241	0.411179393476437	0.310501495425737	0.34465850108859697	0.516181255837854
NAA20	0.0659226306065012	0.153318525590258	0.22192462055068699	0.15119641765280803	0.0349743381597149	0.336228207929769	0.0288915600608209	0.112526108736824	0.336228207929769	0.276911077452089
NAA25	0.413653272005466	0.6307102985845351	0.827915258031619	0.793887597148508	0.7207842125147891	0.7137954658618281	0.8131477730574341	0.8391617870716809	0.541618919462749	0.745703514347445
NAA30	0.43843660711175797	0.571645760507351	0.30836106901288696	0.34658649997768	0.655912432008102	0.40151524861324495	0.3072775312287381	0.398676824775947	0.267325609679185	0.642581417206686
NAA35	0.8557545209452551	0.7957932430424329	0.899556155845568	0.7102180937167171	0.7540278486700059	0.9069525222290941	0.905749917669007	0.950193376281668	0.9503513595138	0.8434541793155709
NAA38	0.342812134118513	0.5658987733033821	0.283568604217803	0.4217921236442439	0.7173259860660159	0.626383327308272	0.31472724540751895	0.40602778831257	0.28273922200715995	0.39328610189382895
NAA40	0.9124995491990749	0.8237154429880358	0.955832139331557	0.8960288765365451	0.735776969268073	0.916786716251891	0.9831406879242471	0.888965219672883	0.9389380923120931	0.8177269495566372
NAA50	0.184440949029321	0.0693142232818606	0.204999315930112	0.0134257851499222	0.11615912924547	0.0521882384675184	0.0541467756145113	0.0614989691281465	0.222385274290712	0.0521882384675184
NAA60	0.0925620600047035	0.0716005496110463	0.029316238354247	0.0562230772140743	0.44188705795865	0.0716005496110463	0.0669075879003008	0.0857608420124042	0.143305143150554	0.0716005496110463
NAA80	0.296856253758719	0.202718996178493	0.20273040288661603	0.202718996178493	0.310973867342903	0.202718996178493	0.304588358344943	0.449706840397079	0.37404279996960105	0.202718996178493
NAAA	0.370385226720691	0.20404331251213503	0.171276759383451	0.156935848034124	0.163549750525293	0.6440276720129878	0.16948941682684698	0.16115235182287102	0.10966993046733803	0.17649677189889498
NAALAD2	0.429060632289252	null	0.5885144438465749	0.506023813249083	0.5948101778023139	0.348051109045596	null	null	0.22798897111670002	0.22071719587460997
NAALADL1	0.39828618023233203	0.645716198275144	0.645709443162355	0.6357950897064489	0.638189273230928	0.543681917300693	0.645716198275144	0.39525199267167205	0.5741787963881589	0.426522001058395
NAALADL2	0.797441938081542	0.40982435542454704	0.22024319957980898	0.9913508889477021	0.35217056089005	0.466078709607446	0.244717614637789	0.973321042512279	0.9766592410259691	0.35864535002171705
NAB1	0.38706526219506004	0.335243786542014	0.240672063377877	0.27454475280063	0.23676199878976398	0.335243786542014	0.335243786542014	0.33525131874138997	0.6464820180454269	0.335243786542014
NAB2	0.11608116408072	0.0442602032977511	0.0241349535745338	0.0418752807037733	0.09869233139066498	0.0442602032977511	0.0314939397864463	0.0171248095371506	0.0330225471881007	0.0308894757461595
NABP1	0.235890281345632	0.0252253375931878	0.0823797546025426	0.109606276000717	0.007273335612932279	0.0241841371907381	0.031859926411016	0.144864304477174	0.0994769201188816	0.0956187376466743
NABP2	0.8535389088672299	0.90530587736517	0.863381863862859	0.845626185474025	0.9715112948830809	0.90530587736517	0.805695699716471	0.888263515771472	0.90530587736517	0.90530587736517
NACA	0.5710138632290029	0.159486126376931	0.106878878147237	0.13038365108782698	0.170630226709367	0.463415582665952	0.463415582665952	0.463417354885384	0.175531319474819	0.463415582665952
NACA2	0.20897957637884	0.206188652662425	0.456589183616852	0.0515335898557496	0.184807552653667	null	0.6719513390002451	0.255343397425365	0.220162103535849	0.757534511930425
NACAD	0.555257616025232	0.0571175756403493	0.0247757218532363	0.10993795191713199	0.178722423514135	null	0.0285676220276658	0.0103827908813653	0.24256698111531302	0.0180902555345987
NACC1	0.8839962250893141	0.782002631864629	0.7819914859189481	0.782002631864629	0.9310162632628921	0.782002631864629	0.5055147091662711	0.597895147416058	0.9678977418148691	0.782002631864629
NACC2	0.47338901153630597	0.507179415255721	0.351800084506271	0.32798031757707	0.552181787541269	0.432309132066276	0.35579570987863	0.307555991082087	0.441782799837956	0.3985837138817271
NADK	0.0650735518257537	0.424988558902011	0.0258098019935393	0.055033038497267005	0.182283369597049	0.0477044181198632	0.0251362567713796	0.0702758177781727	0.28507571110948604	0.0950793951104859
NADK2	0.9461125068346969	0.773121285574341	0.6168126110793729	0.9084756890797699	0.511093773552451	0.596002375972785	0.616943506228203	0.936448489052539	0.49933033124313303	0.8765354540341501
NADSYN1	0.0526125868509781	0.0268586441030771	0.5474866436581	0.7433114635553298	0.119905576875395	0.157585006880787	0.399476922896425	0.0234310010429445	0.0774731615958245	0.18622501014531895
NAE1	0.472430796770585	0.352535670088171	0.671091918657562	0.77566049340601	0.8844669314348441	0.774791098691602	0.518529605962992	0.8077515562187549	0.7615549905666991	0.544905619064479
NAF1	0.620904591959865	0.8060954871736221	0.957321827990841	0.8742013764410809	0.88418814793588	0.8060954871736221	0.9215019518543249	0.9729076926309	0.5911715244017901	0.4611047676065
NAGA	0.49682026674446295	0.28799487658019396	0.138205870678647	0.309944988392323	0.222123499361062	0.227949854922534	0.237142179492847	0.136140764475233	0.357955569666277	0.28799487658019396
NAGK	0.5022839443868571	0.451735214327413	0.27276379276691	0.543155322393253	0.07733555605583	0.454387695345045	0.251337460203077	0.378480661015964	0.405987434774231	0.32013778284775
NAGLU	0.8243648658358531	0.8887551085908421	0.942311839832277	0.927462777931991	0.9094685221045459	0.90165256341626	0.85739679476137	0.868752850712437	0.92072639857765	0.9754569299448459
NAGPA	0.6760566486598371	0.676064623297087	0.599405034164839	0.447954084234665	0.5975396920349689	0.676064623297087	0.557205731433707	0.588023014328825	0.60560013047814	0.676064623297087
NAGS	0.886177616116743	0.572380737066144	0.5889669528631241	0.858937621997695	0.7436094305241701	0.7298558247656121	0.566066480034526	0.6964283455179531	0.710299565823702	0.5514034799869111
NAIF1	0.40252947209563794	0.600333932719452	0.565524155525072	0.521489574976208	0.462213507926222	0.5578448048251271	0.7251949964258091	0.5396576519434461	0.661098557388624	0.35435188774050896
NAIP	0.923685096221488	0.970503394792357	0.970497239944939	0.970503394792357	0.9753900388805758	0.989199022981178	0.970503394792357	0.970497239944939	0.88847006638396	0.970503394792357
NALCN	0.403637884862692	0.132029552496605	0.44610138334914795	0.158112545762197	0.12428123209267199	0.113153166775193	0.28140957870861	0.104303402889746	0.18831717701781	0.156732654945692
NAMPT	0.0955453951261447	0.13996643767674602	0.0913519981619352	0.0925687012804511	0.0491361862906202	0.0491361862906202	0.164470020655853	0.292324884620197	0.00351698847377169	0.0491361862906202
NANOG	0.6077388416208579	0.767510038807067	0.689805738297207	0.7344155625702921	0.989806945241735	null	0.690539569356453	0.7429705719352901	null	0.7731562011809521
NANOGP8	null	0.48971880818696506	null	null	0.60970812656102	null	null	0.7890545426256842	0.155329275628285	0.5398645534698161
NANOS1	0.783433091620702	0.8489103850845942	0.575969251454441	0.743424195598362	0.6130069072944201	0.8489103850845942	0.5800042173681179	0.747354096660499	0.7549092432686859	0.75633588268767
NANOS2	0.850920546916449	0.7794171487731729	null	null	0.113896276586477	null	null	0.604110459130094	0.8962905548130269	0.6174267356536
NANOS3	0.753374435452577	0.48961522771973104	0.5475941134540411	0.7413134373700779	0.725613007770594	null	null	null	0.137828962079796	0.96960948723579
NANP	0.9555850671242371	0.996659209248293	0.991468347544196	0.9399516555886	0.900329252871321	0.982548623604774	0.991658597810306	0.961396460195695	0.8451104549738551	0.982548623604774
NANS	0.565454795218293	0.8716029162448621	0.8633237249570541	0.9918550552185251	0.89542027778216	0.907167697751114	0.8383120971700041	0.9504941658009041	0.937620598757693	0.9717608180054821
NAP1L1	0.6465801494368829	0.6947389859784229	0.262288896933719	0.28846910440871804	0.838035479206735	0.651542007665755	0.26101429770747897	0.289312082607678	0.792246276580934	0.35847234257093197
NAP1L4	0.74818845356409	0.789912690071396	0.804212615549513	0.640025622079076	0.5744572837052571	0.620831798249647	0.862749553052575	0.8627378959836359	0.541312844872538	0.603805380882952
NAP1L5	0.8130062712193321	0.93886288235071	0.8499306474758509	0.8614150236368309	0.703544135015593	0.93886288235071	0.72626398135677	0.747267391721448	0.8824532464881351	0.93886288235071
NAPA	0.662915297312198	0.5965272136910921	0.5023066975959509	0.68877761388266	0.847351455353621	0.777391185901895	0.6369950812000881	0.636690158435579	0.661533711454791	0.454772684970209
NAPA-AS1	0.615980836387499	0.6159863093093609	0.615980836387499	0.6159863093093609	0.6159863093093609	0.6159863093093609	0.6159863093093609	0.615980836387499	0.6159863093093609	0.6159863093093609
NAPB	0.24548392675285197	0.735529352095908	0.299664804660582	0.6884475049010269	0.84191286285235	0.684572245781059	0.22657125461911604	0.520974768573455	0.8898280126952299	0.817667846161745
NAPEPLD	0.531085701704389	0.223738679733433	0.631360535290138	0.47960746888054795	0.0369013911360768	0.223738679733433	0.223738679733433	0.223749711826232	0.0103857875809383	0.6186786775422789
NAPG	0.95086092284799	0.936465771688375	0.9441282066229041	0.940538479202831	0.9902476862317591	0.9877936013449641	0.94042647388833	0.9339945422003141	0.9777364302465892	0.867079155059288
NAPRT	0.8897576430778951	0.889768852793958	0.564244558807282	0.9320181372736719	0.7120071504855471	0.8717480377793672	0.889768852793958	0.8897576430778951	0.6641111524494879	0.889768852793958
NAPSA	0.950346390687578	0.9672160781890831	0.8561467679341859	0.791625894108717	0.8369207820088591	0.548730205903537	0.9672160781890831	0.9672095278718521	0.8505724596492379	0.9672160781890831
NARF	0.31033678179692703	0.361370337244329	0.256140434274432	0.552006158309151	0.18179119807799	0.266079163079715	0.270248523413901	0.25228589466782103	0.32621217972974703	0.21795911441592197
NARF-AS1	0.755977011068386	0.7559875781173779	0.755977011068386	0.7559875781173779	0.7559875781173779	0.7559875781173779	0.7559875781173779	0.755977011068386	0.7559875781173779	0.7559875781173779
NARF-IT1	0.8709007638375319	0.8709123274333129	0.8709007638375319	0.8709123274333129	0.8709123274333129	0.8709123274333129	0.8709123274333129	0.8709007638375319	0.8709123274333129	0.8709123274333129
NARS1	0.08486482882683	0.0848544618231957	0.08486482882683	0.0848544618231957	0.0848544618231957	0.0848544618231957	0.0848544618231957	0.08486482882683	0.0848544618231957	0.0848544618231957
NARS2	0.21364456811380397	0.16622024265899601	0.6266656409037691	0.5199731703559111	0.0100978557489231	0.0175051435951033	0.35888329094326293	0.0348068028730786	0.274429168482157	0.291205704503614
NASP	0.24355901121053503	0.328439102669075	0.506854400276166	0.506854733234779	0.36589093997542893	0.751496592534492	0.12380656711383	0.13616261272045	0.1621340346072	0.17786894571110604
NAT1	0.0511732612486289	0.0514662781069567	0.156655268661918	0.156643514658876	0.0584526136807201	0.149685422818281	0.156643514658876	0.12175602832605699	0.0525389546973145	0.39282760214352397
NAT10	0.9509220765361709	0.7451308679180491	0.93400808607517	0.91549401325515	0.962145718310039	0.684017585395459	0.955127552707491	0.761818122384328	0.892575486737805	0.863507552387933
NAT14	0.192482530999996	0.22605517874345898	0.226066162576557	0.284767046753307	0.33890335297898805	0.22605517874345898	0.39099345445808	0.4885096665290179	0.21701970777403898	0.22605517874345898
NAT16	0.84668635605368	0.6645242993902729	0.6489193920976469	0.49344349358710604	0.37066865965988793	null	0.19275830550240197	0.797134638088769	0.313488131337907	0.814494772013842
NAT2	0.5480234164616979	0.0547581275689894	0.295689578151143	0.333365027611902	0.0440110623760262	null	null	null	0.272720595021393	0.631510969426962
NAT8	0.32990605345231605	0.7893457527339721	null	null	0.07391750901200199	0.009529226934283371	0.26597078412597003	0.137408453354011	0.0800016303961765	0.12490681523493198
NAT8L	0.0203486208618683	0.0419135458146266	0.0883288517517403	0.0766582269231362	0.0835263488536851	0.0352732658364519	0.107327557635193	0.0736972505649661	0.0833961350100164	0.0926030392622392
NAT9	0.026780700148012	0.106963832283218	0.0476599516623805	0.10752229886596198	0.233960325857369	0.0130992337466837	0.0356369700532459	0.0269113017798843	0.0327171748439239	0.0233964715472293
NATD1	0.946583526094028	0.9287942299921329	0.9611348290036179	0.8824107833670941	0.9500787856896881	0.9717135052825491	0.9479459549828679	0.9342997652006542	0.9717135052825491	0.8717656107483129
NAV1	0.21131167700672498	0.185954161837263	0.24313451044703	0.44448634483683896	0.6535709684929439	0.29430580963408	0.367377644695008	0.651162298687831	0.6878277935757839	0.0755284654446556
NAV2	0.21095516993090196	0.538615292417599	0.303772417389884	0.41149846723117606	0.155284029595811	0.346796084334774	0.0851972803796807	0.135653130261666	0.44367369276781893	0.597516120988694
NAV3	0.437276044865995	0.22073769897541698	0.0341657103377567	0.12890676987167	0.0212669044002651	0.41356137148652894	0.6784754497092509	0.35549334142645894	0.0968986696024214	0.375002075317609
NAXD	0.0112971703752051	0.0106684605540533	0.131777614807598	0.0067377744109784	0.14257412329216299	0.0205807326638628	0.0559875685467098	0.0530550544824551	0.0842671633505151	0.0205807326638628
NAXE	0.685819316798671	0.6628836886477739	0.641499157897651	0.6690054155287131	0.683219935804061	0.747480237365741	0.64578519356272	0.65196604766365	0.625606996838541	0.652146543342399
NBAS	0.7422981171896509	0.57011978145874	0.650141371663042	0.235070287789943	0.5212563117455851	0.351383592984357	0.670992791773094	0.0673206224522218	0.4869409871683571	0.20589236903865601
NBEA	0.9846421497028921	0.905500579193495	0.957471674469073	0.936057000801505	0.9541726621349029	0.926738654902357	0.966050955073923	0.9436910013168242	0.9884585614614141	0.8981885556212741
NBEAL1	0.35916128172147	0.3589347226225121	0.174952970695686	0.23198445901390002	0.161050948709897	0.609572562423356	0.22123976863953798	0.7859756231117829	0.287787577451578	0.29313729541842304
NBEAL2	0.0671427854010205	0.0578594706927156	0.0330997530484572	0.26135126527338604	0.0960129706555108	0.160043881519264	0.0470598412395447	0.0534481157306168	0.0283774115367278	0.0547663343781143
NBL1	0.102548130900086	0.36210157604783105	0.42741673473707	0.0901793919783356	0.329620746332166	0.154672487413715	0.0896966562695905	0.0561849741862197	0.3704214066764229	0.154672487413715
NBN	0.620632429164121	0.7030232884560411	0.360523839723693	0.5466887085226	0.868434739342833	0.6328667826269581	0.419835909429511	0.510118010987147	0.617303808298786	0.504057023769712
NBPF1	0.584526445807658	0.0355781578330127	0.014984996901713999	0.0103850435056687	0.0298414960980464	0.38213718212302095	0.0144867446689169	0.00889833297455667	0.0400568418136863	0.0235716534665714
NBPF10	0.018370411126438	0.123969200089916	0.0132283681217781	0.0132247044576416	0.0944415715416547	0.0132247044576416	0.175755401777132	0.0256377832387289	0.10176137488982699	0.0132247044576416
NBPF11	0.6038728771108001	0.9774565940382192	null	0.9823465603847109	0.7174562684847758	0.708913482836161	0.734137397757255	0.737355785757764	0.5801098695235799	0.860635661665616
NBPF12	0.9172147619799599	0.9341287075231519	0.934119326712388	0.7545841569596771	0.7886368064846909	0.8742442203536558	0.988392850211932	0.9845927158297729	0.963229179684484	0.9399913584984531
NBPF14	0.0636207345703716	0.11571546744658198	null	null	0.0018946874464703	null	null	null	0.129058316882809	null
NBPF15	0.082150724466057	0.12322547616373901	0.0938123656281668	0.109935528101111	0.130292145368674	0.105389213880642	0.0940977229816125	0.10762883952760902	0.106458436694474	0.127564470380549
NBPF19	null	null	null	null	0.990993005723692	null	null	null	0.9130511002463729	null
NBPF20	0.5961515669739711	null	0.243673879562115	0.6346258876822111	0.673513843225218	0.409642085863774	null	0.332320947254621	0.45920252585555205	0.49494537342267
NBPF3	0.8661844329508219	0.65240878088602	0.808839949579379	0.8541084529096559	0.8807258573492859	0.582536193909718	0.753555118476235	0.639146904243696	0.883616885705676	0.7285614307263051
NBPF4	0.170313121955571	0.17751924242904302	null	null	0.46675829508214506	null	null	null	0.0300364134771896	null
NBPF6	0.21346191270008102	0.11740326492732599	null	null	0.4609934611780779	null	0.447931896419192	0.13598403181406699	0.532465818219365	null
NBPF9	0.574672842741105	null	0.10784139821604302	0.0766839438005806	0.291328322715723	0.0486384287949865	0.71463841379196	0.0062166805558339895	0.509292176954191	0.0612154467412706
NBR1	0.8205202101283721	0.824331717967937	0.36397297666959494	0.384847576673724	0.828979009175725	0.824331717967937	0.6905330065321921	0.9023906730208141	0.755412530278729	0.824331717967937
NBR2	0.707446732142732	0.707455847948344	0.707446732142732	0.707455847948344	0.707455847948344	0.707455847948344	0.707455847948344	0.707446732142732	0.707455847948344	0.707455847948344
NCALD	0.690553471250232	0.422952018401718	0.6870692314057149	0.380448177721404	0.21258345986111102	0.7700513003284	0.446852150552081	0.33909764342092497	0.692450500937445	0.864526527252973
NCAM1	0.341918968749412	0.702715416419048	0.511178060635995	0.553139420216484	0.6142332716323989	0.702715416419048	0.633471317656417	0.346672908073877	0.442319455258353	0.702715416419048
NCAM1-AS1	0.30312487239050107	0.303116125495701	0.30312487239050107	0.303116125495701	0.303116125495701	0.303116125495701	0.303116125495701	0.30312487239050107	0.303116125495701	0.303116125495701
NCAM2	0.8035396211976209	0.659493112201002	0.44205171541880295	0.724140460263528	0.447435025566701	0.715668347292625	0.367279382380019	0.57148102049341	0.7213874911992371	0.4120065608970229
NCAN	0.4700329538325971	0.144101102280428	0.00180347424820887	0.0019476822590161398	0.26747852624281304	0.11425334444649499	0.0919344658225026	0.0391883439025319	0.134372140121935	0.000349535304954011
NCAPD2	0.8562341901611771	0.322138105340107	0.9603825557650941	0.9843649868836999	0.92639332237546	0.8859546337953851	0.9418730829160021	0.97670156983066	0.82343154758639	0.9603898457359951
NCAPD3	0.172819928647931	0.44251819186619296	0.5763638632230511	0.17528818818186997	0.18237890229773604	0.156025905148935	0.746108361322397	0.256892158599699	0.355235605921105	0.35459406877141403
NCAPG	0.0711501025706117	0.0844123422422904	0.0844226901444224	0.11984912204288199	0.139687555463492	0.547369092050269	0.128570729298741	0.09631579472018302	0.140711714579962	0.0908475363535677
NCAPG2	0.8465058464617491	0.765638539664985	0.743897312742575	0.9129455170098941	0.906902456542913	0.791456195604999	0.723904236347835	0.868461758437623	0.6657100565732471	0.876115276713587
NCAPH	0.295517639602084	0.386325876670776	0.42993711486956604	0.393833244722423	0.558383032355833	0.550478915838566	0.4295103486162721	0.392866389320021	0.16488556632367599	0.637699279886789
NCAPH2	0.35561842865675397	0.761474113358877	0.7614634112154509	0.761474113358877	0.8934992035742231	0.761474113358877	0.5053909304271439	0.8760814087417191	0.706240122273557	0.810809130571412
NCBP1	0.105295854023856	0.152441320738511	0.443091961801799	0.38961143846021795	0.23641572743896105	0.26447525365137	0.32035583687139696	0.293708646275961	0.374084663086459	0.16916312622663698
NCBP2	0.6814037391404351	0.517601966628654	0.45009109253640295	0.616172304266645	0.339691076669768	0.4500886806177621	0.554598196575476	0.6438251377558929	0.561375775972103	0.4500886806177621
NCBP2AS2	0.447506956136481	0.44750442075862296	0.447506956136481	0.44750442075862296	0.44750442075862296	0.44750442075862296	0.44750442075862296	0.447506956136481	0.44750442075862296	0.44750442075862296
NCBP3	0.7849345574650121	0.8377682684244001	0.44144797553235704	0.7187536323283459	0.47948879314266496	0.8377682684244001	0.4442542185183	0.776833108620034	0.802149590755947	0.612812696862431
NCCRP1	0.6784154338268821	0.6857868539337729	0.339630101272173	0.4207395301830851	0.14934356588470302	null	0.475293122150198	0.605395140571795	0.6887154375346329	0.471667575566378
NCDN	0.857726588652577	0.671428891308538	0.624758399483707	0.6021212535736011	0.618256040556314	0.6247642587557819	0.550709423969272	0.655918445616802	0.503429664609655	0.6247642587557819
NCEH1	0.0782038087920381	0.670383390811225	0.377504645537531	0.0814407591104574	0.427264538020269	0.141488359379688	0.71717756101728	0.43342957084836997	0.0465280701244687	0.141488359379688
NCF1	0.36153907229787996	0.19826569626962803	0.19827716671662599	0.19826569626962803	0.279468240327739	0.291148882251277	0.19826569626962803	0.19827716671662599	0.0923606944301035	0.0938221457960167
NCF2	0.34749601825758697	0.640044185585212	0.61816851443627	0.223198499250227	0.5961428930493841	0.588594646916485	0.699033212515485	0.7112107120396179	0.531717268711941	0.10713244186276
NCF4	0.928240885110107	0.7357739315578191	0.723936416941078	0.8633192636722259	0.9173208646974019	0.670300919092737	0.9090294737984821	0.714534831901871	0.9261704207552691	0.9090294737984821
NCK1	0.44996647445137605	0.21528966215342604	0.168630694635073	0.140508374651168	0.880260592647945	0.25717255477809603	0.18930744425110396	0.26792662289103003	0.194437559688302	0.25717255477809603
NCK1-DT	0.433218861709136	0.43321564791281997	0.433218861709136	0.43321564791281997	0.43321564791281997	0.43321564791281997	0.43321564791281997	0.433218861709136	0.43321564791281997	0.43321564791281997
NCK2	0.6982429157197579	0.64542810307949	0.77071053981113	0.856182363076216	0.7395451445661129	0.64542810307949	0.8126011241052901	0.771424058850348	0.294266836291472	0.7958517288142269
NCKAP1	0.10522003396327802	0.48817804969192696	0.22582337930698	0.19621882556293302	0.00081279771335567	0.24103836246990698	0.22443342616280998	0.229303257644561	0.0988094017398061	0.508349253625155
NCKAP1L	0.0501791488862961	0.415040150205834	0.22527386678194	0.188735562026494	0.0775549777873518	0.15236033418580402	0.264323139408348	0.193802870757789	0.042744234645815	0.241872159835413
NCKAP5	0.8011806008847091	null	0.245813312296933	0.530583420264209	0.38339629721221097	0.5287550222463089	0.0948743080452803	0.339410391730716	0.869204491659034	0.21396180773379
NCKAP5L	0.538654462526447	0.285075932700964	0.303388863265987	0.259437780466888	0.6834451637080191	0.488052751297964	0.350518802123627	0.48956164475604796	0.39123579253894003	0.488052751297964
NCKIPSD	0.250526792486153	0.50438726354386	0.318462992154557	0.0661021548484742	0.372409584826952	0.48571808421093005	0.5127702168319961	0.0963290950443008	0.6580035658254959	0.10944569403192698
NCL	0.136061357318546	0.422217794600519	0.0361702819824758	0.10589190135642401	0.0373443534623773	0.0485363462180552	0.050064460322037006	0.0560109361403723	0.0779395225011654	0.0779196618280836
NCLN	0.471586314972992	0.6797735856675251	0.680738801999504	0.6259864120501221	0.338593102585885	0.39965949611815293	0.681771173053532	0.7066837426831291	0.546656638681658	0.56308484101532
NCMAP	0.100415944115982	0.11133822259740099	0.652819428656994	0.127908192318525	0.21661609756317604	null	null	0.855880494234697	0.51259775182198	null
NCOA1	0.458494112949526	0.7405240510057929	0.822129410008408	0.6856503174493399	0.39865727328782496	0.5811939154380289	0.7869961997227299	0.9376776247715419	0.527870601054956	0.7756603966989151
NCOA2	0.968403010762729	0.9999331868404241	0.996913675827417	0.9865595820861659	0.983074040309668	0.9954890913349459	0.9989924956682029	0.968353134002586	0.792475772057324	0.9910530594091309
NCOA3	0.0837717204321857	0.397752633207123	0.10133429106334402	0.15273917521521202	0.169944358351186	0.510799911689336	0.776611654618068	0.3419312769024961	0.41927595373441706	0.351704878748482
NCOA4	0.8607741355028891	0.963498155963624	0.8744161040465079	0.6855147789536921	0.6391168925304721	0.702699308795449	0.484867417274305	0.562238725902845	0.735345980502406	0.237448196582186
NCOA5	0.33630717773656205	0.43338967550787894	0.436284172471908	0.47952852471079604	0.260115504552363	0.371073376953414	0.606842507668187	0.286183358797616	0.5863431446330871	0.468953975798159
NCOA6	0.60689961793737	0.36603835446707	0.7174293104795849	0.751776828852947	0.8276332822311581	0.615803614782396	0.626573220444286	0.883111734728525	0.536020787418237	0.727861907990212
NCOA7	0.907867140134874	0.9188912788440341	0.9498489499570179	0.9670269220891279	0.8867913132863892	0.9400204057567909	0.9794169379968021	0.9558755560174158	0.9038758459761072	0.521243677682608
NCOR1	0.6839221299725379	0.569377835578199	0.5693744995001989	0.6482038576223089	0.319644872151253	0.500897641764973	0.72276746201296	0.699015109980645	0.411549493819458	0.569377835578199
NCOR2	0.6088981933564879	0.283438973571071	0.5874415603446179	0.484847261457603	0.529186971447703	0.40083564152696705	0.40049837895662704	0.311221632625255	0.30973351959351897	0.313788077638188
NCR1	0.777900263720639	0.42169779695761894	0.48767466010997496	0.6607425000150351	0.36877833967521206	0.5844215081853	0.5844215081853	0.58441746889765	0.38037612439962	0.46200161588868
NCR2	0.9306714507386249	0.582877196866874	0.904883705506671	0.7834958262937959	0.574131286787574	null	0.9493367785116659	0.723356756015649	0.40799666522547	0.9571393815869029
NCR3	0.6341275692034211	0.645696730325993	0.6265576505196511	0.332805964930889	0.508459687210908	0.6532723888170121	0.645696730325993	0.645689976026824	0.600792068908479	0.308938856118484
NCR3LG1	0.6415842473986519	0.9739576195629731	0.572115010278505	0.646851333403155	0.4378442196589529	0.670784271046745	0.34032217461373404	0.472477925852161	0.5201411499838	0.670784271046745
NCS1	0.884326941222391	0.0902348760230454	0.24933778767049303	0.5596169727966689	0.216003717126233	null	0.162955814294418	0.10220770245292402	0.30758050785670193	0.12669017241244598
NCSTN	0.662934905611119	0.10849779748329302	0.39752898042826207	0.569370776890324	0.486477302514721	0.18666596784841102	0.398999931299697	0.246066652314254	0.300716291499007	0.27945406845374393
NDC1	0.356185671183926	0.0721580972552844	0.35392474494164006	0.18089039950285998	0.0990233484016988	0.0784264144256207	0.367554221102812	0.150402073032072	0.0661247234799534	0.0968072769480003
NDC80	0.4945428666608889	0.14898186160952698	null	0.11004951878419197	0.28203838882988697	null	0.28078059756553303	0.0265248339216834	0.0255544605775287	0.30570223548258696
NDE1	0.20736548754595102	0.176130498178802	0.37551153784791497	0.0640060109575857	0.18120075629052	0.6639015294291629	0.301043845986026	0.20859527483454898	0.209270863036022	0.14040211261553698
NDEL1	0.321796360655084	0.5184197847808449	0.6758284258686359	0.753351479517802	0.527221332245007	0.233443817692789	0.527283081026718	0.7280524062922951	0.40297712677336794	0.43742373762781106
NDFIP1	0.533006557876105	0.324660430011614	0.44644062686231606	0.382111387149099	0.322067703380292	0.322067703380292	0.403613030265469	0.535995502743904	0.43888605853504203	0.385234342952014
NDFIP2	0.207738220621062	0.39103352037238703	0.387125060947955	0.333655464209993	0.601221641705571	0.57904150211021	0.38369156671006105	0.268649356269842	0.7466521176839809	0.785116702661953
NDN	0.8761993452865909	0.580182341855695	0.18565650413874302	0.18180014604294398	0.732625691033044	null	0.183161958118792	0.232263930550698	0.22374840404497698	0.15491099763100197
NDNF	0.22211127699749	0.537484416687245	0.120757161015407	0.088947123057703	0.7994665518422159	null	0.849020689656495	0.7572569471927469	0.16470707425178102	null
NDOR1	0.159293521290594	0.17515498310732902	0.23383586413638896	0.39120221819564605	0.13811255515318901	0.28086730165188695	0.23868150937907398	0.189007131639361	0.0638931753179233	0.17515498310732902
NDRG1	0.708790653259753	0.6107705091068829	0.9211104267842141	0.582006743512537	0.208228722816877	0.343370427997147	0.625524634316434	0.33637858559743605	0.5601443347385079	0.569718270835139
NDRG2	0.446059439283415	0.499104531080184	0.43512784444943897	0.435124720844304	0.861808057688547	0.28558797432085	0.32760643312467896	0.3624427126101679	0.743169964462504	0.435124720844304
NDRG3	0.8686875895891909	0.7273099582789441	0.919881486487077	0.859015078964196	0.552638537416683	0.888101850718214	0.9082269201033198	0.8207414637628969	0.6683408074491259	0.8841143362779871
NDRG4	0.0265505954664188	0.0051832901631476	0.6681700154107171	0.39844110621801004	0.32408980893875705	0.131554061069167	0.0120730649993201	0.00681443583189737	0.202537378551929	0.14970185125251098
NDST1	0.0806026385558656	0.041242867743420994	0.22693550184694397	0.0345472689421806	0.008913068110639459	0.0469149173547872	0.131543458361097	0.0186282898433817	0.123405298944021	0.0202245464259388
NDST2	0.5767373472003591	0.576741028827669	0.582810045679412	0.403375994352218	0.548180339806284	0.73340880267497	0.576741028827669	0.563937838601554	0.297309833363862	0.576741028827669
NDST3	0.6721060373743301	0.39203272252403704	0.916662625665603	0.8983206105457091	0.5219092996969461	null	0.825256891589562	0.556826793034719	0.39450612787825207	0.761802058286874
NDST4	0.0200038925762965	0.098031893131576	0.0635692545105601	0.15464326961506303	0.0561562362945415	0.124903349506589	0.05894171202519	0.212221186778228	0.00186824438321485	0.26612636658983396
NDUFA10	0.282291593335263	0.220409517756038	0.168696919863161	0.225224781365707	0.424213152495323	0.340615842012138	0.41593260356834494	0.768256430214485	0.459037411818437	0.491267589137001
NDUFA11	0.511151880146545	0.8838791928305579	0.798231940573397	0.7701057562064829	0.960251156685514	0.8838791928305579	0.8838791928305579	0.883867850423052	0.7904850714990291	0.584875547819705
NDUFA12	0.33974774146326403	0.24147168534453198	0.5298499969708811	0.258081629392495	0.446052482104901	0.5192893800258449	0.485010518333921	0.20940241574914	0.235102074542249	0.0438183020331382
NDUFA13	0.24356780944525303	0.46241938043229497	0.350988534120443	0.585435328562656	0.418873708850268	0.4351937563782321	0.505041587584967	0.59835592685078	0.247451727205876	0.287770170983223
NDUFA2	0.662455070173437	0.380952818173998	0.380958426497825	0.380952818173998	0.108935649109127	0.7785284815338559	0.221138591622189	0.563536867848627	0.572075444721356	0.380952818173998
NDUFA3	0.40740066353411	0.22291459926701102	0.222925648209561	0.22291459926701102	0.309408610768995	0.22291459926701102	0.22291459926701102	0.222925648209561	0.299598540586103	0.22291459926701102
NDUFA4	0.34940373810196196	0.34960896970680394	0.26545809035484697	0.40562595710971006	0.0533155762603615	0.36737607355744706	0.177128881558256	0.420814895315803	0.36737607355744706	0.28743002744209
NDUFA4L2	0.0309364857073794	0.20219832018198397	0.10616026593095901	0.45233055884739704	0.0732358515208004	0.20219832018198397	0.10314252269062898	0.45235721019270203	0.176387771486887	0.346147369779725
NDUFA5	0.170345779646051	0.0821066784025163	0.18206292133919103	0.1814864916159	0.0806228171199393	0.139249311776962	0.205536940636336	0.436548254509091	0.35770328564321896	0.361248839344806
NDUFA6	0.46287769426373104	0.92943910835458	0.39519203324985297	0.595894598320583	0.8282127157017749	0.779803293692035	0.49888032381267294	0.498880378204511	0.4977654214207079	0.49888032381267294
NDUFA6-DT	0.0905334440247689	0.0905228466503526	0.0905334440247689	0.0905228466503526	0.0905228466503526	0.0905228466503526	0.0905228466503526	0.0905334440247689	0.0905228466503526	0.0905228466503526
NDUFA7	0.045974256844351	0.137546753745918	0.137558413587018	0.137546753745918	0.134607146035412	0.137546753745918	0.137546753745918	0.22810389041467802	0.0254730184358253	0.576142198898489
NDUFA8	0.697082744174582	0.0846501665843384	0.265359897715519	0.26534991540038	0.338634800694025	0.435431318159771	0.15845112399351902	0.0891922084955713	0.26534991540038	0.2580526271577
NDUFA9	0.596644764584723	0.796070021440363	0.79605863305462	0.796070021440363	0.5217988235572449	0.51304331296424	0.796070021440363	0.79605863305462	0.852477606653557	0.796070021440363
NDUFAB1	0.0321057251432027	0.0508448705797873	0.306751187841394	0.222434816032988	0.638730288297365	0.24114547497716002	0.30566026684436304	0.22400487714012998	0.262222193810872	0.152737671612522
NDUFAF1	0.569046635973918	0.25388237198282604	0.510925805619188	0.692378326424888	0.5672547896307321	0.666163254479649	0.7903735246003629	0.561598830162139	0.7642399690760571	0.659297784090317
NDUFAF2	0.780286256221866	0.7980996374904241	0.780286256221866	0.5863884571937521	0.711806269429277	0.7802973692204209	0.6726282487298221	0.6254243634987919	0.7802973692204209	0.903697610179521
NDUFAF3	0.694887949829164	0.9243151645457209	0.7765003492694991	0.7765113864930959	0.91825948543037	0.7765113864930959	0.706879650304501	0.7042747879468149	0.7765113864930959	0.7765113864930959
NDUFAF4	0.8887967131165122	0.769010865756177	0.8493383002321121	0.886681690073827	0.821178213353018	0.625112688689853	0.8508211862051781	0.874312969635158	0.32968208062904103	0.582252654574746
NDUFAF5	0.0150143982342565	0.39522693817498206	0.017274840283281998	0.0014513406743075698	0.00599575286936144	0.00131599125684947	0.018814293245772	0.0550556106499799	0.00233311886002955	0.0145648426007339
NDUFAF6	0.847069756384765	0.8234190655258601	0.871024037270347	0.8542340905856078	0.9301861882915892	0.504639235299396	0.8757375666755719	0.8189793783408509	0.8221605786443871	0.8234190655258601
NDUFAF7	0.08020547428260201	0.330990816825473	0.330998517190885	0.156203603069238	0.42375806932195703	0.31381941901800703	0.011640450481073	0.0812731305316475	0.520364350627383	0.330990816825473
NDUFAF8	0.32758316466175	0.9403081329427199	0.20645771925689604	0.27931786106045803	0.36113038273358206	0.24095361657116	0.286251052482818	0.361557661638776	0.28627999782181895	0.5900524046173621
NDUFB1	0.9042175432042899	0.40811891729560495	0.518558321355406	0.7726714030718801	0.7172730111946121	0.6949885416868959	0.7825183687668329	0.660275281256212	0.518559222280497	0.518559222280497
NDUFB10	0.55678645711915	0.80297379590463	0.602064940778578	0.716450645181696	0.685394470237395	0.56578961862399	0.60317886775953	0.7330662857882478	0.6199980964143421	0.9226868264041992
NDUFB2	0.325284256653182	0.188502456688422	0.457865735241326	0.35562541143320703	0.102026826686494	0.0457820531525456	0.4576073551894171	0.521522342568755	0.27669848944333597	0.188502456688422
NDUFB3	0.136651148255995	0.34020900997024395	0.40927461331012005	0.295546478904615	0.380628760516045	0.32600149400376505	0.37952609849772295	0.11720461239873899	0.37952609849772295	0.37952609849772295
NDUFB4	0.0893595904801073	0.0712675244097377	0.396933220711771	0.123709708932967	0.364724478754262	0.364724478754262	0.0846406203995339	0.0770650560583248	0.656050964288155	0.0733757452751316
NDUFB5	0.1865337538706	0.18731866608172	0.465304264811938	0.128542721768285	0.4243194137887129	0.299510222966629	0.39240304166015705	0.11443402027906001	0.298603846573518	0.534171159109334
NDUFB6	0.35884196975576604	0.667666439515635	0.31966018994608	0.6933220726439829	0.630307393458579	0.667666439515635	0.471628170162642	0.464270000380836	0.667666439515635	0.5023632502468259
NDUFB7	0.25659923850764005	0.166082571668075	0.0610919535473222	0.180120010521941	0.290902439849116	0.0723123050003186	0.231634458837149	0.534859970164633	0.0723123050003186	0.24177148545093696
NDUFB8	0.640268334424927	0.7361518495463629	0.658652247428548	0.7276420824723059	0.7584412547814009	0.7361518495463629	0.7361518495463629	0.7361418231608179	0.7826522094248229	0.7361518495463629
NDUFB9	0.123748083593189	0.281538384556925	0.318981202696096	0.22691126965720804	0.58400047744011	0.292331385014922	0.431229898330351	0.20497863236642103	0.135453882155983	0.281538384556925
NDUFC1	0.9662439854771179	0.8560115672185309	0.364825867818189	0.6968259014468711	0.7319136906495001	0.569990451559789	0.33372477977477005	0.394579004413905	0.7342517917240301	0.569990451559789
NDUFC2	0.519059699065431	0.6858031189056141	0.602194465660633	0.7221027488646351	0.58507035079607	0.6858031189056141	0.583128499688466	0.703527336826151	0.394956947104993	0.6877369927908659
NDUFC2-KCTD14	null	null	null	null	0.602977249229887	0.07578341227989199	null	null	0.19764629356147898	0.37258201285171294
NDUFS1	0.291355559472745	0.171122429881954	0.0781142666868129	0.0398671010826444	0.141550071147562	0.059837009040457	0.130667255987674	0.130678840303021	0.0483359927892557	0.130667255987674
NDUFS2	0.9878892360308521	0.9368649183217549	0.949900214390779	0.965574814950725	0.936255362897325	0.678795425387978	0.996005105286095	0.967980434896442	0.9369677355519509	0.546606225835955
NDUFS3	0.321979401245024	0.452672675502357	0.49708562665170497	0.83840561124661	0.386414663972549	0.7948153810455502	0.49708548507200206	0.49708562665170497	0.267670154404378	0.49708548507200206
NDUFS4	0.309117977529757	0.13997761263803798	0.0975093543394791	0.233480159028311	0.105396478217468	0.211639465967773	0.0961421533568084	0.264285293156431	0.258836566842091	0.27773115472895304
NDUFS5	0.8937905995393359	0.7597542438272521	0.818091213045938	0.8101745374510408	0.652174424546307	0.797194916788511	0.8452805699744891	0.5783263562327379	0.667277379917258	0.8645278373499979
NDUFS6	0.697620864214558	0.933779343838107	0.891638317089406	0.966555848161308	0.8871574061145151	0.891649479881867	0.6444534678663101	0.7821750809200708	0.9271578949674341	0.891649479881867
NDUFS7	0.8272413802994241	0.8779300194075641	0.8779185638870021	0.7410590290475451	0.8559344263927321	0.516640832968569	0.678378415360705	0.76860361801079	0.6046542538117851	0.6598945762414511
NDUFS8	0.0190469115818478	0.00253129893462939	0.00757840924063867	0.0295251730719463	0.00226114190024495	0.0009475228931673061	0.016738259839813	0.0387189457405607	0.0199864053478646	0.0153821033762611
NDUFV1	0.283429791766688	0.366757959610337	0.661114231723606	0.44280671510351793	0.645201265964292	0.538956006726953	0.41676032121793893	0.529125866947566	0.671690939735575	0.661121618579496
NDUFV2	0.679549705413475	0.68122828345222	0.566156289739286	0.444264943202236	0.7372592753109541	0.68122828345222	0.72964270871666	0.7600401514635451	0.68122828345222	0.829817716405399
NDUFV2-AS1	0.632111956623984	0.632118134755792	0.632111956623984	0.632118134755792	0.632118134755792	0.632118134755792	0.632118134755792	0.632111956623984	0.632118134755792	0.632118134755792
NDUFV3	0.25578349048367804	0.6245603639704411	0.6059969039865649	0.19086542964787398	0.41399935168818	0.448263556834633	0.448023960252776	0.448026470827435	0.27622392234234	0.29304169914557104
NEAT1	0.41763357536299495	0.41762963129748004	0.41763357536299495	0.41762963129748004	0.41762963129748004	0.41762963129748004	0.41762963129748004	0.41763357536299495	0.41762963129748004	0.41762963129748004
NEB	0.584000245694143	0.8965283388414009	0.82146315333078	0.816392836208892	0.9373747086446959	0.710122028235584	0.6768130192657751	0.9123771521265129	0.664890067500525	0.7378293457251841
NEBL	0.5412981244567171	0.19618162793349103	0.291668576669125	0.649181708513794	0.269875245474368	0.477361168857205	0.0889506058052716	0.143773165020092	0.0895694152051003	0.291659430755907
NECAB1	0.326000483914752	null	0.10840035660785999	0.42117969435448604	0.256868585655848	null	0.109351112532121	0.30710243497661305	0.6948230406347111	0.10455666358039699
NECAB2	0.381562264949656	0.511226229436006	0.280509633568782	0.562129130195401	0.21115803311607398	0.7701342669951141	0.248948402550867	0.425200954353645	0.261739303279174	0.434269651448813
NECAB3	0.9682786325811021	0.8623717692477879	0.862360108651838	0.9050150051768822	0.9580848616548059	0.714019445863402	0.911549396875093	0.710218383481841	0.874832753949758	0.8623717692477879
NECAP1	0.00304973326771637	null	0.0208346973062115	0.125800965792507	0.28061087796281603	null	null	0.31177177294025393	0.48734404419222793	0.8103810543351321
NECAP2	0.555165440938519	0.3452286581717511	0.38510042429727703	0.382706500769169	0.266237023623997	0.5384279117143089	0.325111477392391	0.537093940078083	0.072257198981075	0.282688753300402
NECTIN1	0.10451070562966099	0.318431751727385	0.31843993606088	0.20996645275049303	0.552853732867951	0.230487688493998	0.6002858892691291	0.6460063937600881	0.8786985032765781	0.5613452900193461
NECTIN2	0.48780175472013004	0.42527360436125605	0.467233942619094	0.4982166236723471	0.616216497046942	0.0469341435391744	0.45786685508837893	0.424263655343185	0.235437317160785	0.7000173911534311
NECTIN3	0.7693066452781491	0.610966504613536	0.700104188957164	0.6532655016137839	0.8828202407730842	0.7241602399424399	0.676381899114814	0.745491315947983	0.8892640863118059	0.7241602399424399
NECTIN4	0.30233174212882397	null	0.9892146192099179	0.9730318487425579	0.9700681685099108	null	0.99859798284441	0.978389744193438	0.905903310473966	0.8311650183685921
NEDD1	0.42794187239718495	0.274656509843692	0.7376548605267859	0.272070790807999	0.30588892343305296	0.44645487941571205	0.643169232618471	0.426821540399883	0.543109302696475	0.32725491190751393
NEDD4	0.137060058487333	0.537152963838589	0.16347677064248498	0.190858839385938	0.421117216961549	0.554782044863309	0.0897860498266158	0.161100938051954	0.48913114061902596	0.161154796477574
NEDD4L	0.0604559265175588	0.0616075617117311	0.364084106637266	0.193030103772628	0.102683594368475	0.0139945302873995	0.48005183877767	0.275434657744948	0.129760296559562	0.0742167422234071
NEDD8	0.5743320327234009	0.5698532124040601	0.5698498539434289	0.5698532124040601	0.5698532124040601	0.5698532124040601	0.5698532124040601	0.5698498539434289	0.5698532124040601	0.5698532124040601
NEDD8-MDP1	null	null	null	null	0.47330523064412394	0.27623386205572303	null	null	0.5710336263322919	null
NEDD9	0.160103923245637	0.30085139482546297	0.0976608659605996	0.17583805920323997	0.6454447667970771	0.30085139482546297	0.14771996415972	0.379670020547017	0.12747077052559	0.34824658548664505
NEFH	0.0218506161186035	0.150836633333363	0.0908425183767804	0.0961509947924327	0.583717612987072	0.468460356129886	0.0917846765480096	0.0640110707751201	0.163826110610825	0.19125004457667605
NEFL	0.0010391998526263	0.0311680249846078	0.00360713505354776	0.00385480190383737	0.0184127572064975	0.00132333056252335	0.00483435020684725	0.00143872558442025	0.006142199480827721	0.00132333056252335
NEFM	0.103619688003325	0.22141614848463098	0.232360263230364	0.0304706986243556	0.0859834452063085	0.0578284644249505	0.287026663813835	0.21064462063622896	0.402756903484904	0.15779781712798902
NEGR1	0.8700697836562371	0.881502912645827	0.853012393916363	0.8501290435019	0.895849680200483	0.9592031429181459	0.8680741828882859	0.9325597780201469	0.7142775669378578	0.8084005174883759
NEIL1	0.7058675668050071	0.8071443884217359	0.381001321040299	0.7793312400970059	0.606485396977148	0.691857185772357	0.39182266400483706	0.7810198765686039	0.4259167359322079	0.8071443884217359
NEIL2	0.6729596768971421	0.36132584453117295	0.3874991383095279	0.29873787610517	0.394854481797671	0.23646951111231	0.535243232933573	0.5673347012752579	0.6867523330062011	0.23631619845527202
NEIL3	0.0290095382346248	0.0658015512305185	0.018084575406625	0.0295334611818004	0.00834269196902648	0.005136100441434879	0.0169851200644766	0.012964742121724	0.10539152195776401	0.0268119458817977
NEK1	0.6915257145904801	0.378157643249775	0.720047578921634	0.6428686006293929	0.415212333766526	0.852604966894775	0.677941809512981	0.523969782979657	0.8815509375397711	0.514958214314908
NEK10	0.425910253367986	0.221144184418221	0.6640693958937081	0.613358011407429	0.577540626941917	0.494834665810576	0.5886023997992961	0.634611465574597	0.0744689672183661	0.8124919794610029
NEK11	0.612271835761079	0.872995075073927	0.684695552404588	0.665987464630811	0.7253663150604929	0.917003844842307	0.917592148432321	0.7765527208071821	0.840844294803437	0.872995075073927
NEK2	0.299091228369168	0.299416746096528	null	0.119728465887156	0.432788795396215	0.398804143375938	0.6835104547069991	0.31701819692596195	0.610383398762975	null
NEK3	0.441641976703259	0.454985877349454	0.45166009700281395	0.862630780839479	0.46964602449590204	0.206569338137312	0.45757218178588105	0.761942821585764	0.296932943938302	0.37375607802998295
NEK4	0.0634018343139081	0.512705944443854	0.6340231525181911	0.449417104824709	0.5569758154578671	0.39869126398530796	0.63481607716355	0.42467632258623206	0.252634038756532	0.583876752877065
NEK5	0.471624805359471	0.0682690019852045	0.21049741754989498	0.22605366431317	0.0641735572404823	0.327901676940468	0.0823717697324654	0.26560056890598605	0.0425669093887135	0.0549505588284283
NEK6	0.581833809725324	0.665085574269945	0.220237224866031	0.46581873453998995	0.539258607838325	0.643705077182696	0.260694000104617	0.29730003341152506	0.461298929879262	0.32830241999473103
NEK7	0.9837085052814231	0.8945520931316109	0.9901467309402421	0.9984255531814541	0.996005778049192	0.99394690354624	0.988008910886243	0.995232646988772	0.9989965543056228	0.964963546178074
NEK8	0.237205951447763	0.237195217541226	0.237205951447763	0.237195217541226	0.182398791689695	0.484248057777458	0.237195217541226	0.237205951447763	0.5045861800918561	0.237195217541226
NEK9	0.35900992820645006	0.363063710944375	0.39308138315942204	0.190651748397686	0.243546779379821	0.466026810341617	0.110463235982	0.28835437489281895	0.25039756306971	0.363063710944375
NELFA	0.21782009715657896	0.926983067716157	0.447218878407119	0.227771594976424	0.327177538952884	0.480789410510979	0.4024401463018929	0.473052919117233	0.7967385543159279	0.350200102049152
NELFB	0.0456889361389688	0.34490182091843796	0.6413344751090749	0.5315038331622289	0.0186368812734992	0.12112155960121801	0.409644530710849	0.0553021002695589	0.0748753881183478	0.146285502879515
NELFCD	0.8182352858500279	0.7409296823413001	0.42902127563670395	0.512771093751665	0.8161062457727729	0.677045830944052	0.43883802531752897	0.48126162343643397	0.769283164858232	0.7409296823413001
NELFE	0.406534210370679	0.704807664097223	0.7047986391299119	0.704807664097223	0.112309063680379	0.704807664097223	0.368837722591945	0.41790767322877603	0.4604833096271311	0.46871839027592704
NELL1	0.0688668701741804	0.0459352784076099	0.20976441455652498	0.211696418824214	0.530582717107696	0.180513573578776	0.5833248267318449	0.541101676195717	0.5817337951797591	0.41428264759535405
NELL2	0.378879899007575	0.00915915849514527	0.162132109518602	0.25295012713449	0.25520835697133704	0.34146922543105995	0.081146513732734	0.013497150719733	0.183823140853443	0.0070809199073646
NEMF	0.795001160245149	0.42003167893663207	0.16669897617172902	0.40633853340515597	0.0913681212675078	0.44064811131633796	0.22518335634736802	0.489601293934038	0.4471056050403279	0.42003167893663207
NEMP1	0.5809496290935721	0.221333285798929	0.151292296292425	0.12726961446295199	0.197426835001273	0.130903046886466	0.0423949055093708	0.101912089346609	0.0959917978705577	0.42668942295599893
NEMP2	0.392447976093024	0.600401224327949	0.297455199724045	0.5708919341749521	0.533345373971443	0.6148640428271059	0.46888766012624605	0.746431544504482	0.200905999180105	0.6588219547757149
NENF	0.468848448827634	0.8770485717933171	0.49505228672086404	0.17453798470709	0.38736311697843395	0.16126804299641198	0.294632073125494	0.338129380869675	0.5106802290424339	0.692090341637094
NEO1	0.0606692503814678	0.321519936041345	0.14514359891414802	0.179328397353677	0.0645612225079942	0.409539925933313	0.120574345710736	0.243360781548264	0.5284533187601961	0.176499654371191
NEPRO	0.9934516556537322	0.959520937974045	0.998132225039624	0.9741799738969878	0.9471096625005229	0.959520937974045	0.999453754996503	0.9824716752277379	0.9659316906600129	0.959520937974045
NES	0.817361900054139	0.310465210493088	0.71325105359924	0.6937244203368659	0.775456484249839	0.8576469216997809	0.7005685777724441	0.6017882680401451	0.57835572989866	0.7808059174110659
NET1	0.105964263685084	0.11880215705983	0.185180927195064	0.0611369780758641	0.43338352872381203	0.150086379454357	0.0522765317766456	0.361898468637774	0.0347321995892619	0.20979097454197798
NETO1	0.0244565337806124	0.035235716613957996	0.14071260733646	0.06329785340924599	0.12980706239352602	0.0122694075909349	0.030232667673491	0.0288469769623345	0.0409050339119081	0.0379183978018711
NETO2	0.131786150477261	0.751945591409677	0.523505506359905	0.10300445985527198	0.7023514270401421	0.511918668729864	0.25624188206152104	0.141641984215381	0.31376295201973403	0.5972807779646819
NEU1	0.0474577008544186	0.0563696774794785	0.0163688439331761	0.016337362351645002	0.0687162919235252	0.0961268318313929	0.0711721488227252	0.0711818415347024	0.05563094648255901	0.0711721488227252
NEU2	null	0.617261125981675	null	0.769522099244105	0.899641699228978	0.9939163276745109	null	0.9658009429573371	0.9843997199038829	0.885742601310654
NEU3	0.753673668349465	0.534458314251273	0.60795566818666	0.602807494141247	0.693067502988117	0.314035085625656	0.6086035709025179	0.670159337416302	0.428583576167692	0.8903626581338551
NEU4	0.201212010985357	0.209539584874432	0.228076902660254	0.0407182643386947	0.12932224739810902	0.0625803453439913	0.180772941690805	0.180784603852137	0.0778754504578078	0.180772941690805
NEURL1	0.176574814069351	0.439311064072789	0.636073994918263	0.18257045363502	0.39200591430577203	0.159959330951839	0.37821549583009995	0.544082814750999	0.6026503148073511	0.159959330951839
NEURL1B	0.8956950609131229	0.834700282191379	0.8435679433615648	0.821558046638389	0.7122750323910441	0.9300566913434459	0.90454446342384	0.96849224183752	0.635761282360762	0.92363265219044
NEURL2	0.151012421141832	null	0.29334720223127003	0.16589896562871	0.45551076848319894	0.04436214449822701	0.17632658011893698	0.296846176223896	0.174474342294694	null
NEURL3	0.8405157745439279	0.939232566093297	0.9403562307092079	0.761396009471256	0.870147173666386	null	0.9422663639785379	0.9913417280340171	0.859138232267439	0.911467373576332
NEURL4	0.843416724324944	0.527096783716891	0.658208449371163	0.7689899176058091	0.8345682628129419	0.22955514023648899	0.527096783716891	0.527095469426754	0.4695997728141189	0.728925761759177
NEUROD1	0.43027326684823	0.0795671009435902	null	null	0.768061651148636	0.72930287803628	0.773519096985288	0.6963633826584891	0.737008560491114	0.698798042818724
NEUROD2	0.9224719070778149	0.88092736663489	0.851118635854753	0.970288123860695	0.801798682270924	0.7113720416786941	0.956558409802876	0.836773693193841	0.9327826463441742	0.92981893737201
NEUROD4	0.799884189076817	0.7133333749604429	null	0.9245810280390009	0.8677046678914571	0.9438766727153101	0.860077360500313	0.48633673771942293	null	0.698805525163353
NEUROD6	0.654833692841761	0.424400656938522	null	0.6504876113300171	0.257503048115824	0.33642384231776296	0.727856659715143	0.35465537597265206	null	0.45382445379048103
NEUROG1	0.777318657443616	0.40477260735145504	null	0.780548184130216	0.9209846550964409	0.8754762541631641	0.7544281468233871	0.866348999025227	0.5640187667662161	0.824502810954131
NEUROG2	0.3747003189753	0.0274255459017009	null	0.252123895696822	0.00812118840085883	0.41260618262405	0.00740588659243383	0.151028832276058	0.0280244139953874	null
NEUROG3	0.126398662715871	0.35852804367830104	null	0.22205169957060603	0.0279822701792782	null	0.394264016929222	0.49572290605798996	0.338190092631997	0.583987313429382
NEXN	0.5356455615183879	0.223740647544576	0.9353682432073341	0.326036695922875	0.372056903043942	0.344228523158414	0.269428611856013	0.348902111273672	0.680745950629423	0.50856964350392
NEXN-AS1	0.35156363505724997	0.351556766342351	0.35156363505724997	0.351556766342351	0.351556766342351	0.351556766342351	0.351556766342351	0.35156363505724997	0.351556766342351	0.351556766342351
NF1	0.5241739478092671	0.84814080247876	0.474974842180255	0.6877984464979079	0.7557380823436209	0.883397376416184	0.47334432837465296	0.7137956780362651	0.69137193153946	0.7779668749402701
NF2	0.40828573004012	0.7535042815931229	0.9128204816402729	0.861909075297558	0.614195084158587	0.975511225519956	0.8968395906795842	0.8220593643116851	0.8261491299295258	0.7600711007064029
NFAM1	0.696850556143402	0.46474765429204407	0.883209910608025	0.40272226571325	0.18774065690168898	0.360277124717258	0.45987304046168	0.504898798591177	0.337595632969331	0.46995005418994396
NFASC	0.637681186738652	0.546237064385625	0.26456030376627	0.317507107506167	0.330301282913518	0.425836048228869	0.459574229371984	0.577977405161047	0.30295013736544607	0.459574229371984
NFAT5	0.0310152903746488	0.0499547717103022	0.0196623010722182	0.0336334295880739	0.0420967590914837	0.0183804651733642	0.0340996153005885	0.0376043192245156	0.0654263266719741	0.0281302598962685
NFATC1	0.8034378528121779	0.848432100301958	0.457587903069878	0.592004259831448	0.968076846362756	0.804155240615374	0.585144985263186	0.41205431807798	0.49708096247704103	0.575035254531869
NFATC2	0.218920710110932	0.192044533874242	0.0464823865066595	0.23635330533163504	0.114807046678988	0.0625117649870399	0.210249376624054	0.0958628358322986	0.0414328505227888	0.111610992264321
NFATC2IP	0.503678123375176	0.16485038391465198	0.65085337697212	0.4359855537673621	0.50481146711811	0.39055207196892605	0.641575729416268	0.505630242963263	0.25494137931669497	0.322426955828722
NFATC3	0.0599596623042742	0.134586631882057	0.120803645585164	0.20753208362796202	0.0506897583443935	0.18816443873810101	0.134586631882057	0.134598262109037	0.255495364410271	0.134586631882057
NFATC4	0.35963476581064	0.169508165607999	0.578248268216537	0.216814015514367	0.42956513256033396	0.46469019461043104	null	0.869520784273375	0.851076041233167	0.0610857418949473
NFE2	0.951232270823937	0.9512404083652809	0.7843923214405	0.94229919402374	0.592753273357724	0.96436078433533	0.9512404083652809	0.951232270823937	0.95968193770748	0.9512404083652809
NFE2L1	0.0364050205920474	0.006544832881718561	0.043657026627597996	0.0174011489781365	0.107346979950935	0.00870190001960261	0.013968996647656001	0.0168581067108937	0.0511414308825272	0.00139949870237121
NFE2L1-DT	0.10299158126971099	0.10298056519050501	0.10299158126971099	0.10298056519050501	0.10298056519050501	0.10298056519050501	0.10298056519050501	0.10299158126971099	0.10298056519050501	0.10298056519050501
NFE2L2	0.184147079857693	0.7271548000870041	0.271119758991531	0.8445191542494058	0.634452113343264	0.668817839035407	0.543487918585946	0.358148043556962	0.8936551240235799	0.704105950505104
NFE2L3	0.629864638438792	0.569810143783532	0.8212226176993901	0.661930058080878	0.71830103056025	0.812649737640135	0.844587626907489	0.610895818875232	0.5439920006556149	0.74063308654883
NFE4	0.6052807232250389	0.605285717402219	0.33051060888197	0.371101432873789	0.45825225418894	0.605285717402219	0.605285717402219	0.497130851483005	0.605285717402219	0.605285717402219
NFIA	0.92390277389797	0.32686783188553103	0.7624333488707159	0.776275572969037	0.8923994520570492	0.7940045500321379	0.961278052577758	0.8758444866193199	0.896762626400953	0.7940045500321379
NFIB	0.18505347140509099	0.646957975598987	0.42059046935172206	0.657915812094634	0.435305975676106	0.53308186783789	0.53308186783789	0.533080264464929	0.475594068613562	0.53308186783789
NFIC	0.8844282786343549	0.653604512579351	0.878606430755152	0.754916032718805	0.872451027847182	0.619472109004929	0.572151700050199	0.572020427602672	0.754606457067817	0.305506653524437
NFIL3	0.729214278302783	0.443890289186918	0.24450352943422798	0.27421489152621603	0.35165781963637	0.7781485156867242	0.8335515083508891	0.743042420359412	0.9439701655154309	0.717018109057414
NFIX	0.00349821387236281	0.0038383075049232	0.00038904026276163797	0.0163848376035993	0.0215699777950349	0.0254840279417528	0.0137169113798096	0.0108181805919635	0.0728804691479292	0.0112635557451339
NFKB1	0.0575205232027325	0.0113794225175507	0.236481082743087	0.021575230891255	0.22303341261775897	0.0159748514767955	0.0547267379767748	0.0422912404922392	0.29959011618995	0.009418794712228059
NFKB2	0.00044634170066798495	0.0011092592052832	0.00285537195292658	0.00391731334784864	0.0301304967614271	0.00310225157392119	0.00207441529217203	0.00208457138824903	0.00188856341234966	0.00804756040679968
NFKBIA	0.102593905301785	0.35135168585988497	0.29381541718956394	0.22178711404113502	0.222026663533584	0.135262845526032	0.24599301225552397	0.134219085157814	0.21184764066055398	0.165534846946557
NFKBIB	0.42394179907793106	0.659501879297842	0.47794474708486495	0.344673353341671	0.45591109022083903	0.526386790062357	0.526386790062357	0.5263855101073099	0.710781402637995	0.526386790062357
NFKBID	0.236579319353935	0.11011794566628	0.21451113621265802	0.21530374849168302	0.0286721089479231	0.232312517852733	0.141615416576539	0.16482995164485098	0.241181019044762	0.232312517852733
NFKBIE	0.144830089569427	0.0639068119057722	0.515159944586567	0.456356963793654	0.0829473932757615	0.0639068119057722	0.10416730729809301	0.0841871062529788	0.10817708077768401	0.0854225503367586
NFKBIL1	0.378511354431231	0.616465359355499	0.292326782803384	0.301336795591857	0.463925776769764	0.621762066794529	0.621762066794529	0.55874193239581	0.8016577006339499	0.621762066794529
NFKBIZ	0.00212024768665375	0.0561165690562959	0.0379444423706209	0.00803504697714015	0.0290381409811537	0.00438168363514219	0.0227257675370048	0.00232503358783428	0.0308904684714737	0.00438168363514219
NFRKB	0.948287226963516	0.854430090464917	0.7548791187848951	0.617729134463479	0.9248739633074442	0.657549410769598	0.753784089009658	0.951690010568655	0.8752969165855551	0.837483692832505
NFS1	0.706232730366733	0.328718174173018	0.32872596353633	0.328718174173018	0.600089313965575	0.50958859249571	0.7627865743070079	0.5439167425513459	0.19573571521341604	0.328718174173018
NFU1	0.335414859334051	0.728367961768879	0.506993985902948	0.42336977850571106	0.7736251007587379	0.6294161201785861	0.511101819995104	0.45818873749487105	0.7133394753493459	0.45572313992232
NFX1	0.8559110034971641	0.6175557685436629	0.5951471100707261	0.466674113176416	0.706419099135768	0.40862578055988796	0.194434355365924	0.788954651673913	0.325407421098266	0.360801286201619
NFXL1	0.6896848136958721	0.7113621020225429	0.8209721448726651	0.736013302546849	0.4791035688226621	0.553387484456215	0.814262917370721	0.890803168486747	0.7821761067872719	0.635553291490567
NFYA	0.5710771834013629	0.82476633622685	0.5715283010178941	0.389008616573327	0.6523219854604689	0.82476633622685	0.566344208342588	0.6065211208526701	0.6059209254867829	0.82476633622685
NFYB	0.24466549794754103	0.8933144972285829	0.276566095947141	0.49877832388659904	0.6461965235377221	0.6461965235377221	0.27534590208355	0.716588263027602	0.6049733748582321	0.488103860240411
NFYC	0.877522186624047	0.9043341720197691	0.967983011822218	0.96457517084068	0.9420582315221091	0.916095161399149	0.984817014051845	0.958854473975038	0.774824414724634	0.916095161399149
NFYC-AS1	0.961421098501769	0.9614282824182099	0.961421098501769	0.9614282824182099	0.9614282824182099	0.9614282824182099	0.9614282824182099	0.961421098501769	0.9614282824182099	0.9614282824182099
NGB	0.0650291855679712	0.36310654650483004	null	null	0.0931597509089881	null	0.155018020997845	0.0985719175967187	0.0184259691151208	0.11576170750363801
NGDN	0.562322369325488	0.7073539493398451	0.42554558714830704	0.8491207785701519	0.6460474500917789	0.5006659482449329	0.552198652658624	0.71533285787462	0.26794270668335396	0.65649472045847
NGEF	0.99973970089249	0.976648541567923	0.9704261198518659	0.981729503792363	0.9728032703518921	0.9783241852448991	0.987864378369499	0.985769284010615	0.999477931257004	null
NGF	null	null	0.45641677870395503	0.0949800519264684	0.0721301053158288	null	0.627334756149943	0.240970788625316	0.0041029979726367105	null
NGFR	null	null	0.371740976840383	0.0996184903001975	0.297246442559984	0.220431548217852	0.396146138984981	0.36730304457560203	0.469804222953918	null
NGLY1	0.882833704221732	0.178823767810417	0.736779978879278	0.9169350653861948	0.819181978692832	0.250330460499712	0.9309840673467299	0.6192776089235171	0.613385214300618	0.736790023864582
NGRN	0.726862768827509	0.42319113635020206	0.42319482114924795	0.777501860346181	0.5677614376578299	0.738751347080117	0.727932232085693	0.727598550506891	0.32183612361760305	0.42319113635020206
NHEJ1	0.9292963311400559	0.538198375648076	0.899081432176135	0.924080442685475	0.916763293559836	0.925223520007765	0.925223520007765	0.925213632204126	0.6800119954868651	0.925223520007765
NHLH1	0.10216557452173	0.0567089354704509	0.161336388150552	0.294673647744781	0.35722845214954896	0.197433773967409	0.0817937734057396	0.0426050773351458	0.0869172133890451	0.0574290387863551
NHLH2	0.0389392996838031	0.525252071154941	0.7244452707970249	0.477981488142104	0.63290066812394	0.402080664110514	0.646240832380625	0.0510194235980647	0.5157285757519071	0.45788722798271203
NHLRC1	0.464049857453966	0.3917888909395821	0.42399676996245506	0.5565551285923679	0.6544945122086451	0.652631081369301	0.43352245768105796	0.252528856477233	0.377211077396221	0.167259983137724
NHLRC2	0.645355575174557	0.49324838496202705	0.565735852002272	0.5657390164317979	0.213907552654249	0.2385535739947	0.578467862111021	0.525268688471052	0.512205701402682	0.47174452688344704
NHLRC3	0.904519912540793	0.8843785008624129	0.959378116464385	0.9620428082211692	0.9323227666064019	0.9732145562203429	0.836038100756996	0.8474134721629449	0.997976360402407	0.95938550696007
NHLRC4	0.7734945667031691	0.628772693243438	0.4633606570850779	0.667932423198256	0.45473332529970506	0.628772693243438	0.940673887093671	0.6672451568646739	0.8552309932345841	0.595965802410698
NHP2	0.5427306392333879	0.571208102052599	0.581425254457412	0.318114909026432	0.541208926638025	0.571208102052599	0.587485342071194	0.35903366953636207	0.571208102052599	0.34909260698925504
NHSL1	0.814726245509449	0.9552555449338159	0.979529738771362	0.965975109171803	0.9797108949129251	0.9546814559509079	0.995497401648437	0.98975730692768	0.896254498817064	0.9552555449338159
NIBAN1	4.0103997934754e-06	4.00633934752711e-06	4.0103997934754e-06	4.00633934752711e-06	4.00633934752711e-06	4.00633934752711e-06	4.00633934752711e-06	4.0103997934754e-06	4.00633934752711e-06	4.00633934752711e-06
NIBAN2	0.0767748471479891	0.0767648572785417	0.0767748471479891	0.0767648572785417	0.0767648572785417	0.0767648572785417	0.0767648572785417	0.0767748471479891	0.0767648572785417	0.0767648572785417
NIBAN3	0.264860794200053	0.264850797191211	0.264860794200053	0.264850797191211	0.264850797191211	0.264850797191211	0.264850797191211	0.264860794200053	0.264850797191211	0.264850797191211
NICN1	0.270617210230573	0.270607385473886	0.476444258823156	0.45420880617480003	0.23645052775561298	0.270607385473886	0.0662413162671588	0.10689501581000802	0.330086008126618	0.3908610055206429
NID1	0.4199704937254679	0.23249054979137196	0.16398080734325302	0.253835628135852	0.09016568333912199	0.10036791773777802	0.31691422712068	0.24035938338496696	0.0952328786802507	0.34974650508606603
NID2	0.0916543394854756	0.0634828267130817	0.157582780524657	0.221747675153124	0.20614443751551603	0.349379826799877	0.166887555319563	0.18095830085025003	0.0690707917673532	0.110826625758825
NIF3L1	0.9405266283728408	0.94573708843003	0.8209138032076571	0.82092547870302	0.684169808107529	0.5726405960174951	0.9347481500182041	0.87058188696034	0.9706426160502359	0.655820391376796
NIFK	0.868435972852813	0.685126099121505	0.685117781290645	0.685126099121505	0.693511636089116	0.685126099121505	0.5639189628222889	0.7499340070944879	0.8292541197901601	0.312174083152126
NIFK-AS1	0.100818168393973	0.10080721724463301	0.100818168393973	0.10080721724463301	0.10080721724463301	0.10080721724463301	0.10080721724463301	0.100818168393973	0.10080721724463301	0.10080721724463301
NIM1K	0.0844540245251903	0.100927737814292	0.0512147470740364	0.129887673781263	0.22765624065201603	0.0448645337294466	0.0484918249214902	0.10283708335699002	0.0240686175085543	null
NIN	0.510322926578648	0.180269999317065	0.12059892587756199	0.116819321878895	0.23769023228458103	0.18144674233369498	0.0760893789414906	0.111730431771695	0.6051880797896341	0.0595635910796427
NINJ1	0.00044997218765146504	0.000490471337248838	0.0145798268199404	0.000942444592547375	0.014684436642832	0.0013112839289376199	0.004503864722174829	0.00269612236293247	0.0198159939701132	0.0209018669274654
NINJ2	0.4568621461183289	0.318587225532901	0.556243569615263	0.791513435609463	0.23405699050243803	0.575570342166676	0.77124967047739	0.441003543424759	0.5135469931099079	0.575570342166676
NINJ2-AS1	0.0887509905472156	0.0887404627610493	0.0887509905472156	0.0887404627610493	0.0887404627610493	0.0887404627610493	0.0887404627610493	0.0887509905472156	0.0887404627610493	0.0887404627610493
NINL	0.533493351386004	0.401549257275545	0.627274168344752	0.500798705067668	0.9742660443941461	0.6593673383703871	0.6363741583251391	0.40445254621242893	0.451367618584416	0.4275469956684171
NIP7	0.242775480819613	0.259650525827231	0.393739627527759	0.25611401235189	0.0398795291211288	0.259650525827231	0.49602899910605996	0.598581556727614	0.182757879418227	0.259650525827231
NIPA1	0.876809575424831	0.8266694015207121	0.966484347216506	0.9583714551985	0.862101147705756	0.960688243030006	null	0.958601687830919	0.9852900521880269	null
NIPA2	0.0990795930813094	null	0.661732181541621	0.746353856361744	0.24893920986764398	null	0.661535073709685	0.712887054430509	0.334226836335872	0.650501915586909
NIPAL1	0.697497441067046	0.45781722761898397	0.5599729864718609	0.468219900328831	0.7645915388795941	0.569302192888598	0.857670330608351	0.948753987193039	0.494583027647205	0.655512740174724
NIPAL2	0.0330751495303517	0.24026745702940802	0.0981362958007705	0.0598800245471081	0.183824309806805	0.106182506722688	0.0963417437430954	0.0167589716118819	0.23061632066803198	0.40978481725892296
NIPAL3	0.415481132022336	0.696111367830576	0.293586529766313	0.22245886405551396	0.141341078414838	0.733105915513821	0.14888923538156398	0.11984104795744699	0.527822155914419	0.139442232027094
NIPAL4	0.341434924090684	0.202616139561851	0.11160791364615699	0.290120047370307	0.368254528955392	0.444891572018192	0.0689422144845443	0.14269720108300799	0.124284864089101	0.202616139561851
NIPBL	0.7784646662729059	0.996971783104086	0.59767564859802	0.8558295993060749	0.634485885240838	0.5803540012285889	0.9175139574885401	0.91401483004215	0.8466384875737909	0.8967157729809259
NIPBL-DT	0.0555876038227242	0.0555789232738426	0.0555876038227242	0.0555789232738426	0.0555789232738426	0.0555789232738426	0.0555789232738426	0.0555876038227242	0.0555789232738426	0.0555789232738426
NIPSNAP1	0.482269748895314	0.6202077892627261	0.315054474908899	0.687956489276941	0.28833739733015995	0.6202077892627261	0.31550300808019205	0.554634174430211	0.380745084445099	0.7840648922056278
NIPSNAP2	0.754303352703149	0.230667150714504	0.644446745510064	0.96143677563724	0.48976643580668	0.7794967122699201	0.42145394078048604	0.42158239501848205	0.7359188731780549	0.42148916741328
NIPSNAP3A	0.107168259691121	0.271783443236454	0.299731357289023	0.18704492401991601	0.521152652345243	0.179980485781284	0.289864729130043	0.15568438345329003	0.306530345440655	0.119282673762583
NIPSNAP3B	0.328338050887005	0.28898423341585	0.0915926440885144	0.10317064292714098	0.0322676343923018	0.0450656524097046	0.0902520879862327	0.11290184411683998	0.34558424792436704	0.0883625850504705
NISCH	0.17960236411378	0.343629496345009	0.4240324886826579	0.21793786125691197	0.508169785607286	0.346159755747263	0.426090948723628	0.17406599611566298	0.0583882260149447	0.715926348991557
NIT1	0.7568164000581141	0.820214375690288	0.842146149642394	0.8095868262006619	0.7266739918339409	0.716750858144813	0.8428739477888441	0.7515414050011701	0.823803500054604	0.820214375690288
NIT2	0.6854913734617111	0.50095700201032	0.961726487404325	0.853874269834295	0.7799390354986819	0.882849999256647	0.9626240846369509	0.869841326549558	0.7944713108683579	0.832817187351477
NKAIN1	0.7078468129628379	0.815536324611842	0.6107576526058579	0.6398240038037329	0.635418959058248	null	0.596538519011615	0.832592637946916	0.8706256832982551	0.941521410166886
NKAIN2	null	null	0.0878683598915681	0.625088623119681	0.0316923760421282	null	0.13551369309956401	0.248670629252924	0.00900198235214883	0.100420374089922
NKAIN3	0.5736841984161489	0.305749432150246	0.442375918851052	0.17036591945952098	0.515164552402522	0.36340208801315704	0.36340208801315704	0.39714507135370897	0.36340208801315704	0.36340208801315704
NKAIN4	0.13588473480080498	0.333171354103053	0.0403156765929504	0.00918243195693099	0.0690651466211765	null	0.024773814232893997	0.0266439640174969	0.00308857175432245	0.0010179115325444198
NKAPD1	0.628030569254898	0.7117985734164649	0.668339786426969	0.629061569053901	0.532624531551699	0.7117985734164649	0.654602167078679	0.658553135590147	0.562985216998203	0.7117985734164649
NKAPL	0.883329184371482	0.38209044652713997	null	null	0.0471029359863478	null	0.607068569270256	0.22769190508006898	null	0.611955539943489
NKD1	0.837653718401195	0.9585919604491501	0.548818623210032	0.9078497232424051	0.337839296391841	0.336702438274669	0.446435643899567	0.622919781639499	0.7701922628068351	0.826674935436907
NKD2	0.261987588698931	0.5862657546690191	0.335677023603592	0.48935066327681603	0.491494166247276	0.7501834052962599	null	null	0.864070308753108	0.593105668269584
NKG7	0.60698824123325	0.866398697359975	0.561205019410369	0.442953130300062	0.9580838456055629	0.549337921331067	0.5999093456890401	0.53060458409155	0.6742634361080719	0.654047410941074
NKIRAS1	0.9299692042345129	0.630690552498111	0.874636057372919	0.786433033406712	0.932141033216253	0.778027033800884	0.7771568652272671	0.7644578727064781	0.785396651363582	0.630690552498111
NKIRAS2	0.453579141167835	0.7801212668001479	0.780110157246251	0.92234476729684	0.0703988503651608	0.0221920229243915	0.604432410944865	0.6179647985951501	0.6540054733881441	0.7801212668001479
NKPD1	0.0911570847783167	0.43757936081916204	0.58374998145552	0.681214867104025	0.6691784317746121	0.43757936081916204	0.43757936081916204	0.43758236824338304	0.6343263153030201	0.43757936081916204
NKTR	0.109441647174669	0.256383261869948	0.55205112162293	0.285069508588169	0.16319649354371102	0.36501213533740795	0.15995290205442098	0.11628496840279902	0.21695957795350498	0.256383261869948
NKX1-1	0.7753135446961701	0.895287817791928	0.7753135446961701	0.775324557431692	0.7042206533670259	0.8448124365368309	0.775324557431692	0.7753135446961701	0.63089382132338	0.48277791387465707
NKX1-2	0.0598374890799781	0.10253654446585302	0.203337874724656	0.22060991031230603	0.0159145540682647	0.0689817346402051	null	null	0.636746530047808	null
NKX2-1	0.145926131418401	0.145914410353147	0.145926131418401	0.0159217393860688	0.0821498696806785	0.145914410353147	0.145914410353147	0.145926131418401	0.226334960219372	0.145914410353147
NKX2-2	0.476154420709066	0.0934523489310061	0.544691009960477	0.21725308854479503	0.101525552506644	0.5315020286374079	null	null	0.107468465421586	0.0874900460873259
NKX2-3	0.35017023991834	0.45772381719938504	null	0.32455649016351196	0.36933154653555295	0.35827263427782596	null	null	0.251517369238733	0.17082885114942498
NKX2-4	0.35120963368262104	0.573914240688285	0.36229360193370497	0.36228718435509294	0.633521869774366	0.383417830400236	0.36228718435509294	0.36229360193370497	0.5247680171022171	0.47751194972786504
NKX2-5	0.404172900518005	0.644124974004978	null	0.7544967285222329	0.541060312373099	0.722161700744928	null	null	0.5507952634760239	0.586012746817043
NKX2-6	null	0.201506314241288	0.0424202760628746	0.0405632036486001	0.669107539914921	0.107403389403428	null	null	0.58672581990272	0.0418233926572472
NKX2-8	null	null	0.0601139256676429	0.0315598348528724	0.131700147742793	0.0190130081343203	null	null	0.0231524781761242	null
NKX3-1	0.6660336434570849	0.18519867016133398	0.123301396719041	0.0856039846267204	0.0886619023833904	0.437422478532536	0.386076549232663	0.386081930503354	0.8048403373587841	0.315669059679552
NKX3-2	0.434628259551341	0.56494623384926	0.924328516348302	0.30482418930362704	0.8151154771787099	0.480980425986295	null	null	0.566169594434651	null
NKX6-1	0.30455146997761795	0.9487724889904091	0.9683166942975171	0.758883608770118	0.8849900868692391	0.818604839387471	0.685956117885507	0.6859477691493161	0.7185224730433771	0.562545113907173
NKX6-2	0.8258816581002991	0.7472708922036841	0.291387367184677	0.59939321851394	0.7672707879149749	0.735765761627896	0.7472708922036841	0.747260552985557	0.8364998568349891	0.44807985468441597
NKX6-3	0.319364989793827	0.7879008192708281	0.8756461211254829	0.547642021125239	0.865614173409922	0.931435089989174	null	null	0.96974594693462	0.9283657164164699
NLE1	0.9404265148507192	0.687336218837723	0.68732781891674	0.555818577953963	0.609675035227645	0.869004266598551	0.687336218837723	0.59624319962426	0.6777911329256421	0.524900138214874
NLGN1	0.642091087630907	0.770249749205925	0.163434458311947	0.47543700930129795	0.0418236476488016	null	0.163311188694771	0.7347209213137921	0.7339861609028101	0.0651988116745473
NLGN2	0.8023802391734721	0.698767229823364	0.811149316593467	0.7136758117904342	0.39666023752090296	0.698767229823364	0.698767229823364	0.698758416000875	0.874192030292034	0.552068276986462
NLK	0.254130157964985	0.526531865015389	0.256809964792628	0.28652245067127696	0.224368154746073	0.385108008836981	0.255515772013969	0.16953646511502	0.16526128974417598	0.110691583927686
NLN	0.425951036966348	0.768298407107234	0.5893694158352839	0.49477165210153995	0.30264593378720506	0.35333134570207103	0.384248813716498	0.358038397296239	0.444714969337609	0.35333134570207103
NLRC3	0.21695779953024802	0.26011150411724104	0.325821400057636	0.0945737899397307	0.257401001023454	0.321937432420983	0.453609360378715	0.127794997654271	0.0405859270036888	0.38540653706544703
NLRC4	0.00810072899407822	0.000787814782663424	2.68947893369594e-05	0.000548808590072691	0.00203288088316541	0.00450308263687405	1.81124451678079e-05	0.00420193589657718	0.00691471645671244	0.00079979203499881
NLRC5	0.622012579741211	0.579913525165207	0.518817103635804	0.47930188129483403	0.46588716236433797	0.425628596413636	0.497304696437915	0.49402290345364	0.8457541438779491	0.679050253262362
NLRP1	0.47640978185113897	0.42357158455985705	0.456841298767733	0.224576843874875	0.456639329292658	0.44940648216166795	0.5223598651975321	0.284229137291485	0.222074803632942	0.20451950224977103
NLRP10	0.18328775622902602	0.31339551528833004	0.045414308907557994	0.0669221440024401	0.28569031619324103	null	null	0.329416069047479	0.0381026356164509	0.0469633218172546
NLRP11	0.41988977201014704	0.8432053258398159	0.29309617368072605	0.683942703346783	0.9065476704956309	0.954214997930759	null	0.301849394877223	0.7907217197232671	null
NLRP12	0.33255669826017203	0.18157349786537902	0.236154941170776	0.316307273105424	0.143859778779242	0.222364271161451	0.24033177912718803	0.224493854444005	0.47894467883226594	0.34812519853001506
NLRP13	0.494382304453313	0.960263738096768	null	null	0.9512355882353821	null	null	0.4211604476720279	0.812951822120288	0.14002651996864401
NLRP14	0.351908736979651	0.0720702079076613	null	0.12681242359669198	0.0459891429217506	0.0202194083247671	0.143614407472988	0.424881534260991	0.0652840613429615	0.275383451915873
NLRP2	0.5873342940390379	0.685634366357041	0.8361970639618191	0.91508457530627	0.19006684950858102	0.6284116534980579	0.8362088135432629	0.8816864807336591	0.177103399157672	0.8362088135432629
NLRP3	0.3526964252247561	0.20999517358630299	0.103247080806578	0.122702740554496	0.289143763902385	0.35593056941114204	0.470984177352674	0.305581716608049	0.471350716782011	0.35481631488928206
NLRP4	0.7305817641186809	0.9686450403912049	null	0.755925708245972	0.7496621142889219	0.867369698188735	0.433158167083294	0.858294866704529	0.9458713594844129	null
NLRP5	0.0919673072865065	0.238833298106766	null	0.14745771726134102	0.0352794030374084	0.0324419482480772	null	0.617342466266978	0.181738017022	0.40053800757312896
NLRP6	0.551629261851421	0.47260045151130103	0.524069361210011	0.117062580604284	0.0556597371699165	0.007588438792462659	0.5125836338956811	0.20256763806126396	0.120481022370649	0.0340159467943705
NLRP7	0.318918807407693	0.6366492253053411	0.44488754788017104	0.47094997782514797	0.264390352212145	0.289634106120285	0.49021314589512394	0.490213621228616	0.14762084441829598	0.49021314589512394
NLRP8	0.505572433150492	0.9744816258171941	null	null	0.701693477000684	0.819391229493202	null	0.5542262037660269	0.821301796236108	0.768143126772992
NLRP9	null	null	null	null	0.23436678597306698	0.319251729618123	null	0.312432109169699	0.459813516210365	0.204415052201537
NLRX1	0.17212837135801598	0.6751155607901209	0.185723095198276	0.39351770943358705	0.514321773686486	0.28238234007297197	0.18425463053110602	0.18484982621047602	0.23400748647227002	0.47874985035265005
NMB	0.623190070645354	null	0.361419758395816	0.622262921354277	0.618086141213423	null	0.6922405920748571	0.29185881400177804	0.7771550743726079	0.5043789004520921
NMBR	null	0.8182135826410949	0.895566009523879	0.7453490992841341	0.267883447121064	0.6746921319518571	null	null	0.8237116758343679	null
NMD3	0.668624706758837	0.7854953346361842	0.617006737212256	0.8714453480492951	0.97907828715148	0.9403496362998991	0.882648160245862	0.7569833544740792	0.8692666466084491	0.9142863078713229
NME1	0.281659196465429	0.662005240845445	0.5862327990879239	0.462581501527076	0.8160436427966279	0.858022146551598	0.643092585521332	0.584440063907916	0.6885080505655229	0.66073597714526
NME1-NME2	null	0.5797158930137241	null	null	0.8802691422876079	0.8872693059335061	null	null	0.725748601452554	0.714989375482073
NME2	0.8709332919885959	0.754056529320875	0.9235520048907891	0.705236022715062	0.8379425052928442	0.8916202835365509	0.9258087078758811	0.918179756579476	0.8947766301078199	0.8947766301078199
NME3	0.43547186590023496	0.733531028041732	0.733521078838878	0.733531028041732	0.560539018447268	0.700471558385459	0.508573464982962	0.46905203128007206	0.325022323528525	0.733531028041732
NME4	0.37418131755614104	0.275352718812016	0.580993004287941	0.5336895309474521	0.368877841370479	0.28323703732135197	0.5552863507596141	0.5495752611447701	0.637800263844755	0.41200548825786404
NME5	0.814814487986895	0.8587461579406559	0.4755031966035271	0.465266295165094	0.958616031315696	null	0.468286642343097	0.554113838979809	0.4822249080787029	null
NME6	0.0746246114975757	0.029735749548406	0.0380130498776742	0.0581214111412119	0.00606198080650312	0.020165348937027	0.0389993120831175	0.206470357112745	0.029735749548406	0.0733592209450364
NME7	0.98433315189523	0.855945007312731	0.666059971728837	0.689359544857879	0.636772182470239	0.855945007312731	0.9949513903867242	0.9386931538489759	0.9039534488742049	0.855945007312731
NME8	0.7524731951004491	null	0.651731019240811	0.7848120961045821	0.910484238571585	0.35798149632627896	0.94338994287806	0.706666593491213	0.00574137995469829	null
NME9	0.351324697830014	0.313516874800786	0.7336184146097819	0.726568403019704	0.186788454936118	0.375039045698244	0.674203213320449	0.527118232427219	0.0157672550990975	0.6592707817239479
NMI	0.535840609136298	0.41847143353044003	0.617365143440816	0.33781902304934397	0.5756179059493061	0.465034818020361	0.546811924568278	0.178231574167862	0.189767215856722	0.0797100644083925
NMNAT1	0.223090234361175	0.22299973035839302	0.13636135407385197	0.0501225937754336	0.34701037635548504	0.472176098778806	0.136349705693125	0.0067280544106724394	0.190995360414357	0.136349705693125
NMNAT2	0.20980328523063196	0.0603331406656309	0.151916429356929	0.0895166591725962	0.249247679483107	0.215615006201238	0.12334274820970699	0.0343815509478881	0.444310794608619	0.22779014532901998
NMNAT3	0.23366725729157	0.233656440862763	0.474597620990391	0.32894498014095397	0.28388320258937894	0.302109576883016	0.233656440862763	0.23366725729157	0.429635826390822	0.233656440862763
NMRAL1	0.475318157154008	0.35725482244892404	0.296599411558945	0.349693956362701	0.397319538498805	0.28529558368814	0.235770092196907	0.235780859679302	0.0546380272784464	0.235770092196907
NMRK1	0.9388760443190859	0.9881030758529399	0.972690242802712	0.9945494048532509	0.980101621041674	0.947033990123163	0.9101904074744959	0.909136886412062	0.7401023957207571	0.906946495472251
NMRK2	0.25911520615745	0.308476841149619	0.32222961355100105	0.36068146918717103	0.0017614722843725	0.09770476267593499	0.301691117462636	0.171822274798018	0.160117477385064	0.319338637784992
NMS	null	0.0805622645331866	null	null	0.0433831967222106	null	null	0.241773485613079	null	0.0943623140927684
NMT1	0.11903641901639098	0.30886060276515803	0.308869142409168	0.30886060276515803	0.42420836134076395	0.30886060276515803	0.324865236932589	0.23260958833752698	0.565618458996391	0.30886060276515803
NMT2	0.455394552240651	0.272892122327982	0.47531520453936205	0.581766796504696	0.546352876050898	0.272892122327982	0.43075568908789597	0.7682924494922679	0.6620927855168871	0.608158867589469
NMU	0.9898719629189441	0.723908521837672	0.9779365380997671	0.907869813605459	0.984640499260356	null	0.992218542486995	0.9064963063970891	0.9304792880973258	0.999184618956484
NMUR1	0.49050883797527	0.7616614250961559	0.48565151407228796	0.883073982355654	0.147523481438176	0.33515604113446695	0.4567587325656521	0.335903219504335	0.574652564367146	0.637607012123589
NMUR2	null	null	0.7236654378954251	0.722017171091083	0.7288454640848621	0.7974101588155659	null	null	0.953417796522125	null
NNAT	0.22799385073532605	0.23739464983789801	0.140090390200625	0.224870275456286	0.205647937733801	0.23739464983789801	0.275841689326612	0.27055176525005603	0.601675616875258	0.23739464983789801
NNMT	null	null	0.407271659143233	0.536840005732738	0.0414932235570773	null	null	null	0.549032103006401	null
NNT	0.998702157024517	0.929549500754851	0.817793839335552	0.972865196166446	0.9925155698143711	0.9988551313044091	0.9971496965219209	0.9734699430541011	0.9630961131923459	0.988590747042968
NNT-AS1	0.9051710277534041	0.9051817825358429	0.9051710277534041	0.9051817825358429	0.9051817825358429	0.9051817825358429	0.9051817825358429	0.9051710277534041	0.9051817825358429	0.9051817825358429
NOA1	0.466866739751319	0.64030416399432	0.325844924101448	0.364271675257495	0.39715510597229897	0.64030416399432	0.32742694635355496	0.34861251483072897	0.447355317984888	0.8918172557294292
NOB1	0.9111135764937142	0.9111241096574549	0.856845052159134	0.9693263236623292	0.832236321930994	0.9111241096574549	0.9638389521080101	0.9425791067319159	0.934818781506913	0.832479051687405
NOBOX	null	0.9050727251891311	null	null	0.912048374749223	0.8113406619392359	null	null	0.768082280175865	0.7329296885127349
NOC2L	0.0553562497886642	0.138483430153439	0.0942664584114334	0.11784426249792998	0.134715973743939	0.165225411300512	0.0834838116086035	0.24424945083490804	0.0586791784449091	0.0684342250374758
NOC3L	0.38698665449032105	0.38569380566248296	0.437866024945748	0.0719671257491611	0.254884814556451	0.273310088954256	0.45641698233428	0.3923773247469629	0.15561997663048097	0.274681165068278
NOC4L	0.38609204463675106	0.26177953785554997	0.212102714800374	0.5277342178169989	0.37059771290292604	0.40993119992222204	0.21209146057981898	0.212102714800374	0.247442573717863	0.43015184661162803
NOCT	0.297524823385373	0.25586133829683805	0.185404220302702	0.207982746160365	0.0431232747473552	0.148854605918251	0.213463285723189	0.0787637723162426	0.11720734603139801	0.197462680408432
NOD1	0.8465738815874809	0.808129277553997	0.41484166024515207	0.8497461726644692	0.58015364978857	0.5489048011233689	0.22693151385067298	0.45230460459576005	0.71293463760999	0.433807659688614
NOD2	0.9360061241285491	0.7571499515462801	0.6827104619875669	0.29068381019122497	0.6186563091828691	0.672800330124106	0.7085470338653871	0.643867561576989	0.768232165946895	0.81886939585289
NODAL	0.901131388373269	0.731023379735924	0.44788158880462	0.61939560629463	0.6090144943324239	0.568443549047571	0.613788915424745	0.6923579853261179	0.527622227480156	0.630839231115864
NOG	0.0241457849370963	0.172651942844173	0.02671441658309	0.0439093919975351	0.255353048032471	0.23464260564573397	0.0258951337792355	0.0289033169688309	0.39951259525265	0.0212163182262438
NOL10	0.0517849686531974	0.14371348837825001	0.0292751930867034	0.0787932846742465	0.18211886878732503	0.299740799565346	0.267365531481348	0.228865902013613	0.0394772236688583	0.0728093619618712
NOL11	0.150185113788871	0.0857486668544019	0.205499291206001	0.3612770031727679	0.292174119081077	0.292269614983591	0.16856831346092097	0.27149577495383703	0.43681836182397404	0.34912700052923606
NOL12	0.74521091797737	0.462764040554584	0.631717044451015	0.424748819585943	0.356238438944171	0.17332538873061903	0.770918290365894	0.7197843824559541	0.534614340664524	0.653114104651212
NOL3	0.08053243917826201	0.0805222667378899	0.17650424854071597	0.21384891040761703	0.0212796421157864	0.0805222667378899	0.0805222667378899	0.08053243917826201	0.0805222667378899	0.0805222667378899
NOL4	0.20808662461770602	0.45380173143898905	null	null	0.5817437819644781	0.420914070903795	0.0740987181595506	0.231025119421398	0.564085306415	null
NOL4L	0.0204569367930556	0.0658110953893316	0.0164936974951809	0.0127101109011741	0.0039245925646946705	0.0104709499244716	0.007761410988685341	0.0776354196443294	0.0203430790198177	0.018299525168986
NOL6	0.8400745802054691	0.892414409127918	0.525457214870635	0.7170007568105559	0.88830040075152	0.706670890918294	0.824311056356595	0.826920588704399	0.48796893750667103	0.458892830399812
NOL7	0.7674957092193421	0.8060741335937909	0.8787035563123009	0.857645230513228	0.9428914933068999	0.9255342304747529	0.861374973202149	0.777627783587491	0.851171861197741	0.8060741335937909
NOL8	0.528399013085031	0.263109430674381	0.24539832442370899	0.348655442872205	0.266505792297806	0.278929941047732	0.3431821204058211	0.41954811443990203	0.26870422709160197	0.2528421917723
NOL9	0.685761170173294	0.8499788132932641	0.813977526045382	0.7731396422052421	0.716859216907638	0.8499788132932641	0.8150824428549459	0.603481724039697	0.6514614187837271	0.5179732752219189
NOLC1	0.0742838386619415	0.31729880737571103	0.0777038167320509	0.109222072391642	0.145523980446607	0.154184880989692	0.0764399878009908	0.106502134397298	0.117978249931571	0.16934493720201801
NOM1	0.7199118937280129	0.892892957634259	0.8113842547352059	0.514337423572421	0.707471739029469	0.890772429082832	0.8893665189537309	0.9376625385745129	0.842429190779583	0.918259988819154
NOMO1	0.324215287990942	0.5201094743347751	0.4777542752548499	0.309534942314734	0.30094058403111795	0.687928952038118	0.477753195663445	0.4777542752548499	0.682366027394459	0.32540660301543
NOMO2	0.610551234951911	0.44220211895475997	0.44220490695248105	0.44220211895475997	0.8727799674419591	0.44220211895475997	0.44220211895475997	0.569134079301417	0.48680235439784403	0.321459531264172
NOMO3	0.950361302165937	0.7174235170320541	0.9910342869537109	0.620859683319049	0.7174235170320541	0.7174235170320541	0.7174235170320541	0.717414069183798	0.7174235170320541	0.8254461819173209
NOP10	0.726439164944953	0.264107230637251	0.13914550903254902	0.0502026212905389	0.18238563184910397	0.156043691525418	0.136322725839691	0.10136211813084402	0.156043691525418	0.110563268754426
NOP14	0.24863547433844196	0.301652551918597	0.301661350867935	0.562894068957753	0.763913526090718	0.537084320467763	0.32190161432515396	0.326324774438522	0.422414366622915	0.437064431769296
NOP14-AS1	0.00391087605462573	0.00390937615537039	0.00391087605462573	0.00390937615537039	0.00390937615537039	0.00390937615537039	0.00390937615537039	0.00391087605462573	0.00390937615537039	0.00390937615537039
NOP16	0.45337181800043	0.48094929227711797	0.480950217024656	0.48094929227711797	0.8105320599464358	0.8665329660652981	0.360508928036341	0.360730419268424	0.53338458221345	0.48094929227711797
NOP2	0.652738117473442	0.758143198899875	0.657179509546281	0.564858015969807	0.668227348758131	0.758143198899875	0.508036047839741	0.49731071853554704	0.308196943057315	0.758143198899875
NOP53	0.3667555758748429	0.366749349048311	0.3489944935019	0.543157949104927	0.4532389897101429	0.35585374293597793	0.40068058937264794	0.49095254385049497	0.46240577991807497	0.49321651591184296
NOP56	0.907577420409489	0.802751943779812	0.8630049152721809	0.76038132467164	0.794240055793825	0.833627308887109	0.8581480128650301	0.8264542756073799	0.8664580136058461	0.769837998880187
NOP58	0.553612769191153	0.807124944632365	0.623098049755803	0.700230998964522	0.7124135297718629	0.807124944632365	0.7325248756734009	0.7189959278353759	0.766213307670388	0.6824086024589979
NOP9	0.409589590087264	0.655237025566311	0.6552298771009001	0.863045287726195	0.287614255693204	0.660721135243071	0.655237025566311	0.6552298771009001	0.501408146470367	0.655237025566311
NORAD	0.5021895183412199	0.502189624708428	0.5021895183412199	0.502189624708428	0.502189624708428	0.502189624708428	0.502189624708428	0.5021895183412199	0.502189624708428	0.502189624708428
NOS1	0.6005071702182729	0.337485375993891	0.4065023328193221	0.448067457286729	0.6216622730495961	0.6046731854045849	0.40649787473703997	0.509327855744199	0.5937673115961579	0.137300837488927
NOS1AP	0.238586997211103	0.16113868973271803	0.223346487932405	0.414978619575927	0.0517679780490616	0.302678780687174	0.21432061877821	0.19290323289542702	0.0916717084264689	0.5607123312228229
NOS2	0.487874022403109	0.0738552942161819	0.748333495955342	0.47484265624247	0.549541305647337	0.521178065087246	null	0.6722542020814879	0.7278278128242671	null
NOS3	0.9117061672263491	0.8073973122719409	0.7173026254423509	0.914235554057114	0.7814878397352589	0.818865479833556	0.685584417965244	0.9443056443709341	0.9781632889272879	0.9173785147375229
NOSIP	0.41994024332851904	0.7696403247848821	0.17758231489568901	0.661907974702959	0.0249291798939862	0.0244178633643901	0.380851242474356	0.34719991844158193	0.655879837177799	0.523917524211886
NOSTRIN	0.941759158590791	0.9817254523444701	0.9940321092216121	0.996441658197115	0.636136958390087	null	null	0.674816295392074	0.993332879043692	null
NOTCH1	0.8735686297783071	0.966246992542533	0.7223287709186429	0.860905756072936	0.9815458761625371	0.8489869163377701	0.793428105288993	0.648005089823522	0.747250751198097	0.857793572402475
NOTCH2	0.0138742070805355	0.0320117075564074	0.000822632246328088	0.00122103504853565	0.009254585359402741	0.0193823503076876	0.000986888495716878	0.0310025363315935	0.0740852041263708	0.0162349317969851
NOTCH2NLA	0.12986203965522	null	null	null	null	null	null	null	null	null
NOTCH3	0.66368093705091	0.19738347768019102	0.15874837013309698	0.22858657564193302	0.28376263880352603	0.9646947654036279	0.160656510313662	0.14990812398703898	0.587256665183778	0.17099463662203
NOTCH4	0.807784771516361	0.8051769934417379	0.820027907676887	0.765020576265395	0.8808242477910849	0.765751517940073	0.8051769934417379	0.805165477730922	0.7674375272067561	0.787315174003839
NOTO	0.5444695648860779	0.9199522934783109	0.14728616271479	0.613663058870775	0.928907822881197	0.515133402712933	0.144772054649921	0.718323429866607	0.041115660584802004	0.899807134854645
NOTUM	0.7590625949931898	0.7293406833581321	0.7411979237144641	0.9383073830305059	0.533929851205687	0.6757110656448739	0.7433861552029591	0.739355657597193	0.6110625947692789	0.855669786757879
NOVA1	0.148940061493389	0.0623027115784359	null	0.23384796558990803	0.6349038543708431	null	0.186191485264308	0.3764179344548029	0.0295575106337422	0.11204548388477001
NOVA2	0.9802901774362479	0.83850972646294	0.9202001890113359	0.848710381167068	0.8589019759696509	0.889820319657608	0.8913980125082529	0.9345225410271609	0.928361082009217	0.613646072137416
NOX3	0.586057555165183	0.45638577742780795	0.610113819352508	0.43954844865896797	0.558409846922474	0.302742787039285	0.6192839527608149	0.20181634443504798	0.43185798495965994	0.212358382664877
NOX4	0.809545179688404	0.337911195564648	0.189462297791082	0.312075024857167	0.171144329256269	0.06698176841312001	null	null	0.43166023954254606	0.08007136846152499
NOX5	0.48645710432697603	0.511751687902709	0.6631945468375899	0.567184149317926	0.41738783262617796	0.666883247453381	0.627208825838776	0.648989219984849	0.616985512899938	0.731134516618428
NOXA1	0.048366076343994	0.00384309503887216	0.0149854109227158	0.00963912628967261	0.0012390280167426401	0.0119701527720446	0.0442406727528771	0.0261958073261094	0.00140679166928239	0.00762920611820587
NOXO1	0.328724621275107	null	0.823346627076404	0.98039332984192	0.9626879454535991	0.7682856998731651	0.8463246091501478	0.845415969922359	0.5232699294217701	null
NOXRED1	0.999878735789694	0.995914263709909	null	null	0.9997775330559979	null	null	0.9605440481013849	0.9976918426312711	0.980235870435635
NPAP1	0.32984072452771196	0.329832978744492	0.32984072452771196	0.329832978744492	0.236009380997179	0.329832978744492	0.329832978744492	0.248591305088043	0.33795853934979303	0.329832978744492
NPAS1	0.154153879904323	0.40961946435312	null	null	0.0933452298093632	null	0.269085085633673	0.10449333805652	0.0766907543522967	0.31994115786133004
NPAS2	0.251466726872188	0.043447717048707	0.178417750326915	0.220784751478385	0.22056867742262198	0.23431819110239102	0.0957287315882097	0.444876630530362	0.159476577414012	0.0802244121541335
NPAS3	0.236240493911209	0.683474584984027	0.37950352040980295	0.9691588854295731	0.7459617739860329	0.630741134308084	0.810048120277452	0.566655294514193	0.527719374701779	0.7479984119059101
NPAS4	0.44461014797351794	0.43188259568526	null	0.27236243599814197	0.11222797657828201	null	null	null	0.05967070073857499	0.543600296927231
NPAT	0.24453267794151198	0.007387898920641541	0.0287029234661576	0.0261068718805039	0.0183220360552955	0.0775031044931459	0.0564223009126159	0.135899636787286	0.0787633583142637	0.0775031044931459
NPB	0.815563709888678	null	0.9535226672143928	0.8701792893000799	0.77505680990677	null	0.96071860638568	0.86188979307019	0.583722225068922	null
NPBWR1	0.6737044021325781	0.661080297855512	0.6084053776952889	0.8230508077598009	0.802409271510459	0.635192676615843	0.565507736880626	0.532656625672428	0.482182262231371	0.45183535086083204
NPBWR2	0.33634528207288206	null	0.418722836093201	0.359172527404841	0.21420142070954104	0.10105039861109698	null	0.10694491508345601	0.0357754807154762	null
NPC1	0.602600467341853	0.948299565922498	0.9449295932273342	0.8756768673244609	0.688269963810363	0.7118103572714141	0.9487733097556921	0.9389833548472309	0.901820703529013	0.844790851934626
NPC1L1	0.819172370646944	0.562306305423499	0.6772551880277039	0.775153252062793	0.652845432073918	0.6354527306526669	0.19063311108306602	0.9060274422415749	0.45809839640128003	0.591227367305468
NPC2	0.264111952581184	0.60659055222823	0.393821832926624	0.45886958187991406	0.621894336722976	0.480289335249253	0.471647194091378	0.437198532599213	0.29819421891617404	0.60659055222823
NPDC1	0.22163423151224101	0.0668686197983529	0.0620613685645533	0.10866224690415302	0.277457037317385	0.0668686197983529	0.127308385016395	0.126926794575583	0.15943042914679	0.045951568176843996
NPEPL1	0.203588487559737	0.0360092129093567	0.140117533601531	0.147909564820993	0.45272107980357	0.168763560589793	0.3568076881676339	0.283249167550904	0.25564373077149	0.168763560589793
NPEPPS	0.0908833790374039	0.0127569840623888	0.0763401236122855	4.31080173728521e-05	0.0401678954369431	0.0127569840623888	0.0127569840623888	0.0198347450424998	0.0857284395541428	0.0302307404102627
NPEPPSP1	0.0517682164150181	0.0517598314656673	0.0517682164150181	0.0517598314656673	0.0517598314656673	0.0517598314656673	0.0517598314656673	0.0517682164150181	0.0517598314656673	0.0517598314656673
NPFF	0.43926842642994607	0.518691759942274	0.9081423078204849	0.340463173936454	0.7809576530658101	null	null	0.29523068856908	null	null
NPFFR1	0.363771867403272	0.34698438732428605	0.367951166555301	0.5444100126904841	0.19451611015683498	0.218639492252584	0.678079393739654	0.326315750787876	0.272639490626617	0.6889479490117251
NPFFR2	0.0836662734872747	0.17219730154448	0.0456170509757284	0.0482091959032579	0.0696636623908258	0.0541258546312103	0.552245211721402	0.187807485833904	0.10900641591820599	0.31037070038699
NPHP1	0.266885154873122	0.677391458844757	0.140635323537661	0.30927219865931393	0.29958952156783697	0.44198051781204106	0.125580658546217	0.269148308037621	0.36077942818204606	0.193690083992013
NPHP3	0.787803743108366	0.859944783269902	0.940771717962605	0.963828024560816	0.54924836424238	0.571250340215534	0.9367788258763841	0.7745711604837009	0.9663276082605359	0.859944783269902
NPHP3-ACAD11	0.5277828905752511	0.5042435373763761	0.379135093889263	0.611214261202654	0.278776618486937	0.24386389702370498	0.379129405246867	0.379135093889263	0.676795991362169	0.379129405246867
NPHP4	0.198149681322135	0.0572708541387855	0.338365537018591	0.15190650778605702	0.419036504456293	0.7670226160775792	0.399882294318592	0.50990197785333	0.151034452973338	0.399882294318592
NPHS1	0.106097354356777	0.23139969820436398	null	null	0.0241015848991257	0.0139406056871119	0.0028707301733784697	0.005739111876890471	0.10085651455747001	0.0283131824813872
NPHS2	0.418892489064641	null	null	null	0.15056672284906197	0.153869505482285	0.67800332486804	0.740768897010106	0.527419316851668	0.658129447286406
NPIPA1	0.0292736433196274	0.16613315964485	0.20286431045973602	0.087526962932558	0.017138990179785	0.0292675170950387	0.0908149520116753	0.0292736433196274	0.0292675170950387	0.00868637891418782
NPIPA3	0.38407909421225606	0.384073623948708	0.462176102785549	0.16623019277750198	0.384073623948708	0.384073623948708	0.384073623948708	0.38407909421225606	0.384073623948708	0.384073623948708
NPIPA5	null	null	0.14575795480757	0.0410904411278477	0.0161478904395306	null	null	null	0.167713822402192	0.0317987538913751
NPIPA7	null	null	null	0.8653272517188871	null	null	null	null	null	null
NPIPB11	0.19116391432516397	0.19115235431553	0.19116391432516397	0.4473680215625711	0.30459846124583	0.19115235431553	0.19115235431553	0.0471931157599543	0.28927428185931203	0.19115235431553
NPIPB12	0.7001448640973599	null	null	0.249750554773179	0.47486497049622794	null	null	null	0.214233144741511	null
NPIPB13	0.695574182398631	0.695582882763491	0.695574182398631	0.143800645932776	0.695582882763491	0.695582882763491	0.7184987029466391	0.576201496309185	0.695582882763491	0.695582882763491
NPIPB15	0.874934980647326	0.8513006654140429	0.5194810107636679	0.519481956411644	0.5382713618270349	0.37560911168939204	0.519481956411644	0.5194810107636679	0.24593547438813299	0.293271036573001
NPIPB2	0.23161667494849303	0.38239122316762203	0.0583072759253797	0.16674873567791101	0.257058850177252	0.162972122344104	0.274511438715517	0.35125046529473203	0.19446148642028102	0.162972122344104
NPIPB3	null	null	null	null	0.7972795482935451	null	0.918796161018399	0.597647751950069	null	null
NPIPB4	0.697477757259119	0.195484900405354	null	0.350792803105354	0.26427819567999805	null	null	null	null	null
NPIPB5	null	0.175561051314017	null	null	0.816323435677398	null	null	0.9443288221472199	0.628689108578395	null
NPIPB6	0.556264653320169	0.5577061540253051	0.556264653320169	0.556267368498117	0.548553579869854	0.556267368498117	0.556267368498117	0.556264653320169	0.556267368498117	0.556267368498117
NPIPB7	0.25973831356195004	null	null	null	null	null	null	null	null	null
NPIPB8	0.34998746053747803	null	0.21552055395601702	0.20894474660860995	null	null	null	0.206005091096315	null	0.13464968451822
NPIPB9	0.29770703222711603	0.297698094191335	0.29770703222711603	0.297698094191335	0.297698094191335	0.297698094191335	0.297698094191335	0.29770703222711603	0.297698094191335	0.297698094191335
NPL	0.147611802002266	0.647433520999276	0.0112566410441643	0.244786795041108	0.177414497346035	0.331151945189894	0.0114540451240292	0.171870991769599	0.19195039124427699	0.0367577118482928
NPLOC4	0.821612659147155	0.732282524313577	0.591196646590973	0.436479314254584	0.7550865879646279	0.8206741528653009	0.9090697695518629	0.7321202551404751	0.7673385156254371	0.884246691562166
NPM1	0.8853263312366891	0.57506882461202	0.904659869002455	0.668387821628793	0.76523344307299	0.76523344307299	0.918255218922144	0.891187254389904	0.307616232631683	0.7950823405424791
NPM2	0.19313328736300603	0.0986815882743919	0.331347354679255	0.134848906105621	0.00682988090582854	null	0.329691742701897	0.14373268190558403	0.0047432459638339294	0.0756561546462157
NPM3	0.3851170360039029	0.6953425169608851	0.224857081693772	0.647521955475166	0.515414649413181	0.6953425169608851	0.598888917158022	0.58332371952859	0.6492284996436539	0.7432522931472808
NPNT	0.208997650946731	null	null	null	0.498753489537052	0.0950193383882054	0.267770395425678	0.39437124969330395	0.38434719906686604	null
NPPA	0.913324976624054	null	0.7790708465652141	0.911982331523136	0.5734627459252839	null	0.774330465247356	0.6441808131501079	0.80732149966287	0.873271933702707
NPPB	0.8575852177263321	0.889392393975386	0.407663709464631	0.561268766694527	0.678667944613576	null	0.852255200484956	0.7348002687586479	0.912098610560273	0.34632540098283804
NPPC	0.25324314070055604	0.838244488947103	0.213552882833793	0.233107905219787	0.5544430646200961	null	0.21078258981767004	0.14674882479882198	0.45768873277251	0.42981187624589795
NPR1	0.0603607319223159	0.0957253665408155	0.0202457318609002	0.134041583664199	0.14347712346716598	0.0665940936288903	0.0187500115159297	0.0886917236739497	0.0585745123476621	0.154283660458724
NPR2	0.603306558922269	0.6346365904854849	0.634630304221248	0.755127687315273	0.207761079164841	0.841019537914468	0.6346365904854849	0.634630304221248	0.634911307792865	0.646617582544811
NPR3	0.17136985500037	0.347895550209471	0.6099667010524731	0.6222649588998199	0.27970953310574	0.56146060475128	0.537586860454641	0.80095641516967	0.768228653769187	0.47116155491609
NPRL2	0.135801111705179	0.276381860082224	0.0834332991814758	0.0834229946365567	0.059052432576682995	0.0808643717412085	0.131150313279892	0.171186461739604	0.0834229946365567	0.0834229946365567
NPRL3	0.8152082421259279	0.5983778159418399	0.7254430113092659	0.8820616075460219	0.33417832554250604	0.18405155158842199	0.656756629075115	0.644460382801562	0.574963803179231	0.5131882805503429
NPS	null	0.939037354450758	null	0.9752314605363521	0.8966694025036991	null	null	0.8194282239004042	0.9884558892145009	0.946362834102325
NPSR1	null	0.6006200766745351	0.574641062101907	0.8499276061108699	0.601910300540549	0.636221674825703	0.5334280450948379	0.6941361815784599	0.978402269506859	null
NPTN	0.0859155515492116	0.0888977912504837	0.20992182948604104	0.142423922922654	0.0251906704180153	0.0888977912504837	0.32557851037304103	0.0415234609640069	0.101269029959805	0.0934353094482587
NPTN-IT1	0.774329852718728	0.774340844895158	0.774329852718728	0.774340844895158	0.774340844895158	0.774340844895158	0.774340844895158	0.774329852718728	0.774340844895158	0.774340844895158
NPTX1	0.909183030789396	0.921184747715994	0.9426078007278471	0.886595194410244	0.8230849021032081	0.8773474401664839	0.960879880292293	0.9864443233930409	0.908246844276365	0.9326020242668641
NPTX2	0.29352482416814396	0.6895276688820862	0.33758896497257396	0.433809033568632	0.706220154390063	null	0.37363920036639703	0.637446419654409	0.5729912951559251	0.758481199600473
NPTXR	0.523493198235998	0.543450917566837	0.807814349965455	0.49156508852470293	0.19258708784452103	0.512629199552528	0.7898612105349009	0.831573749366028	0.806589133312988	0.895141830239958
NPVF	0.9708625089134141	0.820007161747378	null	0.7324959914486009	0.6451335310966739	null	null	0.8739770615587099	null	0.9614728753115691
NPW	0.6749526098227161	0.748434412476595	0.330356380759134	0.361684164778837	0.8441873027690269	0.914686213845596	0.35427103394431797	0.16935898991320997	0.29862449156924703	null
NPY	0.409666364577082	0.975171882153861	null	0.7829888719459929	0.9803082821111079	null	0.982186431814053	0.7360412308700341	0.996775658723927	0.7453939911481919
NPY1R	0.807427646364862	0.821128097393749	0.657566130013483	0.43148883425967893	0.5218474664124361	null	0.42189581852992697	0.50642805155833	null	null
NPY2R	null	null	null	null	0.922221101943513	0.6072637910968011	null	null	0.861827677724758	null
NPY5R	0.819731861584358	0.529878370522884	null	null	0.801069222754654	0.506016549315285	0.613893172609537	0.773390412606555	0.9674802853402281	null
NQO1	0.116410438281655	0.0347548369359112	0.122868048881499	0.35209261724690993	0.0781218246267891	0.18860190401367102	0.0836125196385153	0.13944743928395498	0.16212965668147303	0.511410591334839
NQO2	0.0535002329558989	0.20430542472076102	0.0454423518866025	0.0273729012985405	0.0442249368405805	0.171749319443316	0.157623588490107	0.0580376694599414	0.0337594962808934	0.0744014385594546
NR0B2	0.13015303198477302	null	0.14331462155868602	0.14089422621875	0.540455677181685	0.279986368915595	0.127062853351871	0.0868715311615246	0.137373551418876	null
NR1D1	0.34362405467485696	0.144446085857783	0.50841780120668	0.37528477267196797	0.16639155398646302	0.10953944047524199	0.436701595758762	0.653263104780345	0.268307639326816	0.44456033328710204
NR1D2	0.20396677886915698	0.163738188691159	0.13884510831141197	0.10623342248543101	0.0559146290276769	0.0489325943282236	0.092798743179953	0.0799599461978703	0.0228274239831001	0.0947660760593956
NR1H2	0.30404335907547103	0.36292784258104493	0.41965592365339793	0.509767989319335	0.213429167696535	0.225057428472138	0.710840546580771	0.324707965518243	0.309902713752981	0.36292784258104493
NR1H3	0.311550576080443	0.43944391356467	0.678679176093829	0.0881330030625383	0.569309974485504	0.542464537022037	0.37808730755802206	0.616988380257089	0.413137371406378	0.43944391356467
NR1H4	0.0503475893310803	0.0182744247240144	0.0045635639143533	0.0212072068091073	0.007829005778160779	0.069579595504469	0.0772297107694137	0.106994390876249	0.0024439585497226897	0.0009444870800575369
NR1I2	0.9205634074249351	0.9914193813248878	null	0.0915636696376726	0.304385506193302	0.17201089143825699	null	0.4692443908904871	0.671089703838737	null
NR1I3	0.9514634145366841	null	0.945386041097726	0.9581076589578471	0.9783929593904549	0.991849301969282	0.9524957066875891	0.99172759131358	0.759662614914065	0.728918805530082
NR2C1	0.24558767279805802	0.0731316839465443	0.37955750007159295	0.33299561201580397	0.10847091314318999	0.0656516453474622	0.37455411735511207	0.186892065559255	0.34379360809128	0.061707209409594004
NR2C2	0.20346209697759804	0.440182626943665	0.736199749948823	0.445934581795314	0.4983402741127171	0.294394438610363	0.328856383830961	0.35576096222645903	0.341308956785319	0.440182626943665
NR2C2AP	0.0877475671629728	0.152748790382962	0.5547023107404799	0.431984353297633	0.123407925247605	0.152748790382962	0.29204017477752103	0.24097942310653303	0.263397754777346	0.31503702497047
NR2E1	0.16933542415066	0.41629879556020605	null	0.0468062592470133	0.056284524530378	null	0.0127051418232694	0.0237674109979495	0.0180755961977658	0.14297243510937802
NR2E3	0.64970453177723	null	0.139160309900314	0.517421530414622	0.641399836941199	0.19100146535994	null	0.9437279880717651	0.19274595790550197	0.42021822466814296
NR2F1	0.323404297704623	0.735731483107635	0.23568038662951302	0.0737441102173472	0.0371898589218556	0.149584971916901	0.24210132810604199	0.209985727827081	0.21719453818096499	0.21719453818096499
NR2F1-AS1	0.133985812543328	0.133974188981618	0.133985812543328	0.133974188981618	0.133974188981618	0.133974188981618	0.133974188981618	0.133985812543328	0.133974188981618	0.133974188981618
NR2F2	0.0393198930696795	0.24385097464446304	0.0153436758200265	0.027120577710325	0.165314026791809	0.12179729655509598	0.0153300582894953	0.0194359862613102	0.448634920394039	0.12179729655509598
NR2F6	0.492577250199295	0.24108160074642399	0.607074426423157	0.6005707086669161	0.806484433319132	0.7889995126291959	0.595514644343033	0.565104911908765	0.49109640071474703	0.614025044243028
NR3C1	0.48946678121582204	0.8755161929770601	0.724570225570231	0.345565938798009	0.8833319922455971	0.839711214894402	0.865458015562177	0.535612602868963	0.660486988682437	0.400962219865738
NR3C2	0.011651031851331	0.041904000671577	0.0632639343963021	0.0302240404410429	0.13448571473657198	0.241353378729906	0.0605990051122772	0.0531422720085157	0.0730961004606046	0.185433768849509
