## Supplementary material for "Multi-omics Integration Identifies Genes Influencing Traits Associated with Cardiovascular Risks: The Long Life Family Study": File S2: BMI.csv (part 3 of 3)

Genes	p_val_UTR	p_val_downstream	p_val_enhancer_CAGE	p_val_enhancer_DHS	p_val_missense	p_val_plof_ds	p_val_promoter_CAGE	p_val_promoter_DHS	p_val_synonymous	p_val_upstream
NR4A1	0.00570241340071685	0.0124892550378631	0.0069960861975404895	0.00206831493596765	0.0287005706852941	0.0248014400566104	0.00205776482130683	0.008504889779286559	0.0282022378143621	0.0055865925931104
NR4A2	0.101203908476041	0.0330549009003007	0.253059321971564	0.108722109413318	0.11988494631235	0.0916771201160406	0.295898495869351	0.0036206797235300296	0.24032178614224697	0.0617295138756117
NR4A3	0.19345595304780497	0.19344442021452	0.11719685217636801	0.308148915204148	0.0852164665734504	0.00629230285670025	0.19344442021452	0.19345595304780497	0.461681730610182	0.19344442021452
NR5A1	0.93493382408713	0.912859008014898	0.8621313567562571	0.9749792447403441	0.9710858053560699	0.8331137363339791	0.7130243384414711	0.826674526945489	0.812394913127857	0.744676558891203
NR5A2	0.21320967413585898	0.4836200071562321	0.1317081532528	0.34236465374503394	0.392111867725076	0.222755872817358	0.0778400174563366	0.251605553356692	0.119795766844687	0.127312165368718
NR6A1	0.491360853392507	0.8550570244264829	0.7332630322211179	0.8183944415870309	0.712120814408555	0.76180637862653	0.8243171652201159	0.5942335243118001	0.7509386112877678	0.73327297375545
NRAP	0.47189094252041897	null	0.797620043322919	0.649763529948054	0.8755027208595579	0.5675489475888671	0.5422917761532179	0.577694565407688	0.9868101861469629	0.9594756052223459
NRARP	0.153859175632015	0.711422295169992	0.289111656566814	0.39500596732110904	0.31754831752337004	0.31754831752337004	0.15591164350037803	0.286805377692697	0.362925498344576	0.19551524353467103
NRAS	0.0147990009402046	0.295725055195345	0.42364218801667	0.0251837945245838	0.120576581725182	0.18812720579668998	0.296395938350839	0.0188358013343995	0.34974400788098703	0.34974400788098703
NRAV	0.643821940052182	0.643828616106489	0.643821940052182	0.643828616106489	0.643828616106489	0.643828616106489	0.643828616106489	0.643821940052182	0.643828616106489	0.643828616106489
NRBF2	0.154539934089942	0.0969706665023213	0.631426482440038	0.269984332433831	0.04117827960746201	0.171653077931678	0.5811713941263511	0.26997722305195304	0.151868467534677	0.169345562683723
NRBP1	0.11117534170791099	0.43319478454356203	0.269750987722361	0.108814748276116	0.43319478454356203	0.43319478454356203	0.29578811871134403	0.10773845307350301	0.34138807196321996	0.0605748083209048
NRBP2	0.0432900945931704	0.578065447226346	0.39384889016204705	0.17698098356090802	0.22817374186817396	0.16664523483837698	0.0978965736158514	0.154112951692517	0.29465343618092305	0.6420444116949979
NRCAM	0.0319306377897025	0.0279256467524712	0.00106033282691464	0.013051313045293002	0.0071382237653236594	0.015788166995985998	0.00138292396569615	0.007882871318674009	0.0115481494957368	0.0068117481728522
NRDC	0.41350737828359707	0.3735202853643621	0.428770101202959	0.35230998468021507	0.178129032062916	0.32042825372537503	0.438626586891886	0.514774283448401	0.29526927259922897	0.722626641185899
NRDE2	0.38487227232849397	0.153167341549667	0.514532893879962	0.61239213046078	0.35283431044952007	0.16296588604697798	0.39766497075831503	0.470110519773107	0.22891215146212301	0.626048596489625
NREP	0.8378235149740609	0.8751954156532021	0.81784864414112	0.754388647296734	0.741978549642807	0.820827290123321	0.8751954156532021	0.655511707914653	0.854200051036361	0.8751954156532021
NRF1	0.7725017854764581	0.360594658160266	0.8185966889799741	0.9314775559663921	0.7406881127457451	0.8583565665296109	0.846152010472564	0.890360357950897	0.8103301543832959	0.9135584917727829
NRG1	0.000636129008932217	0.037216786074276004	0.0807407790300747	0.0051768699930485	0.00265573114533898	0.0047140675282306	0.0113358882981661	0.05866995157131599	0.00110155745500609	0.00560634319124679
NRG2	0.802149313946302	0.5001118418124371	0.6641625841525429	0.661431996812982	0.388311737159447	0.8848712339697181	0.669424753077362	0.508756593510763	0.7345639004353599	0.537333153171784
NRG3	0.30126787537357397	0.476971176356863	0.111132958477137	0.15588143121759399	0.332781202700257	null	0.39480869712461303	0.226918534666645	0.629352543044475	0.348961883528812
NRG4	0.0789877195810333	null	0.134187519043394	0.190408031237511	0.13968737846468302	null	0.5170346064478449	0.7996236428988759	null	0.611622279221418
NRGN	0.38278088491150203	0.918046209267109	0.91443993888574	0.954317537398258	0.918046209267109	0.918046209267109	0.861178457942396	0.9332969583130641	0.9601277181709421	0.760064544619471
NRIP1	0.83068840019869	0.628781740123837	0.682713807536646	0.929675617810092	0.432648963807949	0.628781740123837	0.899806353296144	0.8411120139110709	0.32914662711725107	0.923159426027478
NRIP2	0.6661511634466851	0.893202032179602	0.830726230469831	0.8393629387127759	0.920251992772235	0.893202032179602	0.9165698591623941	0.9842976208455269	0.902626743544697	0.893202032179602
NRIP3	0.822527197760067	0.9835014325655942	0.619772527657244	0.578912422415668	0.619114897429639	0.84855381329174	0.59949102340502	0.7969135988031959	0.7314486814971751	0.84855381329174
NRIR	0.12039005917340599	0.120378633745756	0.12039005917340599	0.120378633745756	0.120378633745756	0.120378633745756	0.120378633745756	0.12039005917340599	0.120378633745756	0.120378633745756
NRL	0.438540187196401	0.478202954429385	0.35189608604406	0.497213768433721	0.16562949094535598	0.101439565980116	0.334639433212146	0.33464698943477506	0.29396464807961403	0.334639433212146
NRM	0.00544550822211292	0.0009670052667140039	0.00037069911519077	0.00044607722876501395	0.00238476709008833	0.0009670052667140039	0.0009670052667140039	0.0009674970907449539	0.00562275601294607	0.000284129654260866
NRN1	0.304185761251091	0.596869453664805	0.325395314447097	0.38324401127036994	0.361805707326781	null	0.273025758667872	0.303351419094769	0.58027441527068	0.652834025404817
NRN1L	0.176749310111566	0.466397195507311	0.528875342634914	0.855333750560907	0.852893136152087	0.763928546801288	null	0.694859822568603	null	null
NRP1	0.282780972017437	0.491648229328985	0.531061007121664	0.397740780678265	0.262021675533952	0.195076666882159	0.621489584614633	0.5414965344373011	0.271058436793244	0.8829176514534391
NRP2	0.7386733460534151	0.6401363720022939	0.594203653323867	0.6850648053342541	0.612226202483962	0.576231783426356	0.44431399582297	0.4451205705303471	0.78276596866087	0.808970815481984
NRROS	0.376349048220385	0.43182460496742203	0.540774650629514	0.64737988305676	0.48191450317582796	0.43182460496742203	0.276265026386873	0.630957298949419	0.5891453335802739	0.16537335552938098
NRSN1	0.9395617917103991	0.7966193696997841	0.48736321752257505	0.6499864789634611	0.86852235454245	0.930687076913798	0.487230903443288	0.6619950342751179	0.7916754420737879	0.550205012693776
NRSN2	0.0562433208863899	0.203208328932621	0.810617246010922	0.925831855923497	0.695813181083838	0.47052036781331	0.23977001146095	0.165960793964737	0.13909856705847598	0.528563393056191
NRSN2-AS1	0.34332875512918204	0.34332154792626096	0.34332875512918204	0.34332154792626096	0.34332154792626096	0.34332154792626096	0.34332154792626096	0.34332875512918204	0.34332154792626096	0.34332154792626096
NRTN	0.6210067264875649	0.278842705164821	0.180408414421184	0.341800223635977	0.31853307056306	null	null	null	0.322256922656417	0.525660593482595
NRXN1	0.0861999129215912	0.528257087996448	0.330819781573822	0.34116934187614395	0.387867632200199	0.809434832585354	0.177357766845091	0.191749517522948	0.30466427417765996	0.16191146857810998
NRXN2	0.410009081183896	0.0373425532349534	0.520717149994449	0.471273342801529	0.335887724139547	0.39913611528528103	0.582733373597803	0.36610970629343503	0.162274339861422	0.261393847145462
NRXN3	0.5736973419792349	0.41143516591732204	0.0254619674965352	0.271302587978062	0.516135347676171	0.8202713504438149	0.363959946472425	0.643810371259	0.5662483563749899	0.6510100622849799
NSA2	0.8371758475928959	0.7958585301643459	0.416724719773077	0.404719368298502	0.845231092499016	0.7958585301643459	0.773765794676251	0.608466524393817	0.7196816146923609	0.7958585301643459
NSD1	0.359787800176526	0.31416360672629495	0.121435000550534	0.22312762279849696	0.37505516186154203	0.0357481541883965	0.12409477880845901	0.136594574873151	0.122974532261318	0.331380268653084
NSD2	0.142026195908898	0.7549410859222629	0.292645494465396	0.39216043550981394	0.18445054912054895	0.141995121063996	0.29691156607239	0.240944688816882	0.11336673156706098	0.352797426680361
NSD3	0.0655602783359378	0.11659551614563599	0.349709882936373	0.189359064065927	0.157982207653317	0.16034297419367402	0.34092629669721497	0.055229027350463	0.19145353795609898	0.6042436419575239
NSF	0.36172151814375103	0.515736936988144	0.43600597044752004	0.436002888379649	0.48564281973315	0.6141113875352571	0.436002888379649	0.43600597044752004	0.731724801217577	0.436002888379649
NSFL1C	0.2624489130844	0.10177026389934699	0.30858492081689	0.0914813328531203	0.22236510261505898	0.149908736918037	0.149908736918037	0.14992047601531303	0.10332116815330099	0.362469900238339
NSG1	0.135717423995362	0.0354255816140384	0.165382792341971	0.11729058290573	0.0522087921115158	0.0354255816140384	0.0354255816140384	0.147668339819654	0.0182684946359374	0.0700846265265657
NSG2	0.598926286033917	0.232271586634494	0.24508985033023	0.154794881171913	0.124360936092087	null	0.272308559815971	0.49819014435458503	0.152332222390229	0.174677138216963
NSL1	0.19979860104885103	0.251040539991853	0.428477529037688	0.428474091898563	0.365262459265875	0.428474091898563	0.673027477561426	0.43720564831457004	0.611156223710969	0.48924356143633396
NSMAF	0.196449255995525	0.14210956993135598	0.44102312064316207	0.697328900679957	0.189339161623215	0.00543874444906314	0.4406627719995129	0.6438862907466839	0.0952432619206789	0.58226922889101
NSMCE1	0.7568628852662741	0.766053844521915	0.742105723901811	0.7421159210853441	0.601875675468975	0.7646810598335859	0.954570380797746	0.938937047983509	0.857635634697625	0.7421159210853441
NSMCE2	0.34084122463102506	0.278338576678742	0.544150172491038	0.390792494951455	0.5135855229330321	0.645917892691829	0.36962871407833203	0.49490319875563205	0.4393199379690061	0.645917892691829
NSMCE3	0.348949564456877	0.422274611452481	0.15322800510348	0.467318059815994	0.14545343387850102	0.422274611452481	0.422274611452481	0.42227833908348	0.65731333273004	0.422274611452481
NSMCE4A	0.501184667623119	0.502176876637181	0.348517068921488	0.431846110070007	0.182385874531209	0.502176876637181	0.36224971361925296	0.351471360382019	0.22388893270900898	0.263868678141723
NSMF	0.0013037060877640599	0.00530457571052816	0.0151839158212814	0.0207619361921462	0.125620251980123	0.000533327319114084	0.00218573086132877	0.00668367097980597	0.00763704293994075	0.000533327319114084
NSRP1	0.990363742711805	0.626385422977281	0.393091756870313	0.496519921743986	0.315431158605792	0.3929554552898979	0.796702242393879	0.635149731011838	0.33637817971148903	0.393086689355509
NSUN2	0.2950035219987	0.28272595270864004	0.44783856177455106	0.49489865008168	0.123848963159892	0.28272595270864004	0.48138936967033097	0.411829701258286	0.55256789082572	0.613410389458333
NSUN3	0.0400295971938834	0.13689858535875	0.0431367471543554	0.0431291134497971	0.0767771889808571	0.0431291134497971	0.0043700770969577	0.14446172144470001	0.12347190482252901	0.0431291134497971
NSUN4	0.383612967939464	0.674646728632677	0.671143198847006	0.554190036811374	0.8716488492706179	0.37004605054131606	0.28451187853909804	0.5124660426380501	0.233588149073648	0.5026140069362921
NSUN5	0.422898615045693	0.215683787118708	0.43641624406784496	0.640233634664201	0.4754569689161961	0.18239948316437402	0.436028218950743	0.6751490039315671	0.7359780848855241	0.8682752675631971
NSUN5P1	0.8803706043418861	0.88038201570735	0.8803706043418861	0.88038201570735	0.88038201570735	0.88038201570735	0.88038201570735	0.8803706043418861	0.88038201570735	0.88038201570735
NSUN5P2	0.0429692830411698	0.0429616651659864	0.0429692830411698	0.0429616651659864	0.0429616651659864	0.0429616651659864	0.0429616651659864	0.0429692830411698	0.0429616651659864	0.0429616651659864
NSUN6	0.354709754706938	0.560856966318109	0.513267321973545	0.5353301862037461	0.7744776824866221	0.7232739333554609	0.683632573032514	0.409958183620141	0.633648959875272	0.865698121648393
NSUN7	0.6019700158746569	0.653276182047831	0.808526979938075	0.942400876072968	0.761634690693185	0.653276182047831	0.8377391124529459	0.7936960953201508	0.836389501221115	0.653276182047831
NT5C	0.7725351301397109	0.37148548088558897	0.36312975950308896	0.675043111360426	0.192395016889822	0.584580178406656	0.672938885695824	0.6352299021335921	0.470463771562904	0.37148548088558897
NT5C1A	0.875272229798833	0.828534715192245	0.7620514180664191	0.7383763113201479	0.726971084365232	0.919721372976376	0.6716676845089139	0.5665139677787672	0.8524464754760009	0.70652614364685
NT5C1B	0.669295252310339	0.553631428618334	0.5536288390447889	0.569320099903496	0.36367555919466205	0.29276988300543105	0.232349120364674	0.17394661246631302	0.8418115097965041	0.0815821441015113
NT5C1B-RDH14	null	0.233050302694745	0.5753661520544571	0.7250117727583679	0.52728294482566	0.4543011751892871	null	null	0.9835004993002181	0.11211196197188002
NT5C2	0.0987231866080815	0.13511985016453698	0.492203814650356	0.13032777072784	0.24423001773445102	0.13511985016453698	0.13511985016453698	0.135131486043197	0.0452302193782777	0.13495869729675802
NT5C3A	0.0496842358617196	0.104953888116809	0.255626066867268	0.0747312563332385	0.0109390139168633	0.669564959693922	0.143490471036605	0.0595396543008487	0.0528236427899147	0.0428803874228636
NT5C3B	0.269879768275733	0.585740293035375	0.0753841306661271	0.154074235473898	0.209225679186904	0.207968996596986	0.3612109405138271	0.235767808049624	0.0125503230011024	0.23182861943349697
NT5DC1	0.727038611549723	0.512920934149304	0.8072391770311959	0.8131841581109491	0.793025091173486	0.599187838337083	0.582005016088788	0.766570074189758	0.747733892052635	0.7348715503599029
NT5DC2	0.274456243390344	0.30584565772161304	0.0340438030955727	0.0535481328194553	0.0187923220564979	0.30584565772161304	0.20201094897407698	0.0295330050123762	0.328446232628297	0.0241948313135773
NT5DC3	0.630064184589426	0.22557276696150697	0.45215412305849	0.427372543323045	0.14970479329818898	0.221465428118999	0.393264291226416	0.148441838940435	0.482221161112068	0.6598977966220141
NT5DC4	0.0225791269689395	null	null	0.64789091901359	0.673304519562972	null	null	0.865552726556063	0.8949385904422429	0.8271118981567521
NT5E	0.9970391768194151	0.976554435761667	0.9961667618572729	0.9791961853044079	0.986320548226515	0.967456506641772	0.992549313717073	0.998234766643916	0.9387934208436371	0.9241736536720172
NT5M	0.243236817222359	0.36542143048872394	0.31550694506918	0.260926340213619	0.296902652922981	0.291440984183626	0.31473720690643203	0.299864788373121	0.464293317841245	0.310015159694258
NTAN1	0.454844104942149	0.357388302997069	0.385446274102174	0.238348619550758	0.541632022033351	0.357388302997069	0.357388302997069	0.3573949279007129	0.079718246788327	0.357388302997069
NTAQ1	0.338177549090389	0.338170133796852	0.338177549090389	0.338170133796852	0.338170133796852	0.338170133796852	0.338170133796852	0.338177549090389	0.338170133796852	0.338170133796852
NTF3	0.6589881067256589	0.300694614292899	0.260076156514557	0.28407267863121505	0.7927071739003649	null	0.37316616962277005	0.517674037935916	0.7486632580587509	0.318688239582568
NTF4	0.427714799835342	null	0.36359177940460996	0.11777571753221601	0.131876611176663	0.18139897792264603	null	0.603442324409225	null	0.466105715845955
NTHL1	0.8532971938406592	0.9695556600655171	0.8267795280083391	0.9515034776542058	0.4475861294230711	0.727955611441099	0.25003933798551	0.546998310480126	0.94989516295258	0.418806896873404
NTM	0.8549878904527279	0.9306596986176311	0.199214974412442	0.783887481574263	0.9324648230914621	0.382785442071389	0.161132501915881	0.776698931739438	0.859042041785004	0.102692453824131
NTMT1	0.700680181854475	0.5710137656932671	0.638560599256384	0.7763192205686508	0.646013070707582	0.5710137656932671	0.544348902623986	0.6738315184812629	0.7107485547676631	0.507759972566034
NTN1	0.285384298556853	0.899298779885713	0.9248735812492621	0.6364508590053621	0.640254545657837	0.7630581782132501	0.835449959138266	0.5490157293451571	0.574223242807755	0.839631095986321
NTN3	0.19212410389824397	0.597467900819675	0.355482892803912	0.28720737890811	0.417269563635277	0.749455421030799	0.517867571428361	0.24456059124425	0.588288430346762	0.27532394618643896
NTN4	0.7767366432720191	0.54130306626141	0.8303976347413291	0.739937777629155	0.886918724999508	0.876914515701048	0.831879934739114	0.9335618012222759	0.6607553000121329	0.8525489767689108
NTN5	0.299640999959133	0.615962454320326	0.32238291121070395	0.505391630893565	0.136387557299924	0.357043708780001	0.322374876729666	0.330301362601595	0.583287002157915	0.764589001207777
NTNG1	0.920792618174621	0.9276253511841701	0.818735783383874	0.888520133758297	0.7029482735076851	null	0.817683611550669	0.931999626433791	0.884920652731552	0.7922802005732109
NTNG2	0.00869448043182635	0.0134330889440509	0.016295222302785	0.0598779823693317	0.0553487821960633	0.006855767248917921	0.0204946780910796	0.0360195974474527	0.046233282905348	0.0245697512920446
NTPCR	0.24071438392459601	0.575141080819475	0.19013971679551	0.24341586810751398	0.24579771937387102	0.575141080819475	0.188835161026191	0.19527582777206498	0.43912362764807106	0.21294210295067
NTRK1	0.0782325983971045	0.0224288458613815	0.0157200678602769	0.0670760707253886	0.10483439943797	0.126876745336123	0.0845927866352397	0.17070073466869	0.0446278125442795	0.0157159475178414
NTRK2	0.9882826643004771	0.974483699684456	0.9398550036182081	0.940523637850122	0.94637036609827	0.9006926606516519	0.8050561599569559	0.77788283736416	0.9204401026111708	0.831927337933284
NTRK3	0.5442005612356161	0.263809206077728	0.623931386332874	0.606701207071829	0.29764889628120195	0.6139259434605571	0.287077610037209	0.478301323632937	0.39048293822968794	0.480362840762659
NTS	0.249905521534763	0.287639635997315	0.216907221066542	0.226110411658342	0.827479305514607	null	0.21010942277927	0.224263399476011	null	0.133401157626276
NTSR1	0.478321776291208	0.7130162772140491	0.843146312715062	0.512877908356084	0.614136400118074	0.648463313592871	0.8685755695756321	0.6452016459990071	0.23852823111725896	0.511175548175542
NTSR2	0.00912489194322755	0.31282672073000894	0.10349049357447801	0.191952972808136	0.0854942847139092	0.0689548713725939	0.0830715344641407	0.16311790161779902	0.0701792956932755	0.0442568205049298
NUAK1	0.289668732795799	0.44392543682004293	0.15841713374899202	0.377191235397602	0.8546631303014008	0.559942418339442	0.157002538669682	0.20264220170393601	0.19820787364327497	0.49279734547067894
NUAK2	0.21622537867974803	0.5877005266500179	0.0900514307741883	0.138944585063963	0.10128586259686802	0.352469846299341	0.0921619320047682	0.158064874615047	0.5498671416383271	0.7292517470064449
NUB1	0.7825302548281591	0.8218862588725171	0.647810298516441	0.921940911674225	0.5779062366912701	0.855184774136879	0.680726036723043	0.585501895428822	0.5116381043196621	0.626247273606024
NUBP1	0.6446676629442021	0.915733940508164	0.9353084482495141	0.7690549820837059	0.932715601119646	0.854080754636402	0.9866698211782859	0.7373117501170879	0.941781077464395	0.98189670507745
NUBP2	0.8084738344780341	0.890275335842674	0.7461667191222591	0.6096704401459621	0.8812036846734771	0.854985311905328	0.948440697164603	0.631374851212037	0.6096637137805171	0.890275335842674
NUBPL	0.9028036554910921	0.946274201487854	0.919975775219286	0.9797433275307141	0.931540460395475	0.965840156321615	0.8872068101490171	0.623046452380073	0.9871351571404109	0.980739072818888
NUCB1	0.5519752559419661	0.33063565143773804	0.292705018397667	0.542500293348406	0.39345522581926395	0.526226353060562	0.19621911096842398	0.31753796932247497	0.39614016403742897	0.138238399832741
NUCB2	0.677113893097301	0.772633657836272	0.398596442788349	0.431739545018027	0.7580143093097049	0.772633657836272	0.871063787808033	0.817735366513778	0.9001737182544041	0.883663005485356
NUCKS1	0.0290849226731377	0.111253926457879	0.10171602522897699	0.0259525040224698	0.28820310825714895	0.254612334562596	0.10033186410818999	0.0242133110155374	0.191795129445816	0.19476322271340304
NUDC	0.375067892101315	0.571745020753385	0.4157709086872079	0.37905168985073	0.7647397992265551	0.216616935364705	0.130218892847565	0.158518579621254	0.19316907907084901	0.254695791664501
NUDCD1	0.19226549285099498	0.29951222742023603	0.427045834669493	0.338991309264318	0.11423132607517998	0.53542536121468	0.49380558243905603	0.5183334884345929	0.40756567509818703	0.0564032975606106
NUDCD2	0.20460602359412197	0.584096200719297	0.39581294553416707	0.23785543877992998	0.303988780146767	0.298724885050618	0.39155264824371794	0.37198307957072796	0.181561678864689	0.063526547325312
NUDCD3	0.5972545159994771	0.598503602497231	0.4388763789615279	0.470527645169496	0.196659280667695	0.5597512445199799	0.34616301271945	0.608669865738531	0.40600401551872706	0.579596093530526
NUDT1	0.0366010951979543	0.139659909336664	0.10213459010925499	0.12418279093185	0.0998688673288586	0.146330837069824	0.0512712959528786	0.0424914667891323	0.0668730981135532	0.0722014281302529
NUDT12	0.47054941491974195	0.9682672050654391	0.488859837922858	0.114991533843638	0.885846415262115	null	0.714339398144139	0.282541401972182	0.88277241016258	0.324683889428461
NUDT13	0.724648804771099	0.192054129592068	0.31277051362985997	0.0319678903405597	0.3595673106735471	0.192054129592068	0.192054129592068	0.21994581538840902	0.36150907830493206	0.471319711724615
NUDT14	0.282441737200601	0.0513820076371765	0.36653192984771704	0.013484777056007001	0.0829199463145409	0.0513820076371765	0.280630347940276	0.14424637974260301	0.40229698460380503	0.47554866947681396
NUDT15	0.360530174517946	0.389728630812856	0.252895829866435	0.268200682327686	0.30068664412007695	0.352041652857375	0.392704959807626	0.24569053524685	0.16928342225999898	0.352041652857375
NUDT16	0.997064690358327	0.9837404941662021	0.932652781329654	0.9437641430828271	0.9738683615593879	0.8671943976943001	0.931884324171297	0.9848904343937521	0.8536150677828579	0.982092861964433
NUDT16L1	0.29570428790108194	0.435769044625882	0.5858090914145739	0.541537237381743	0.315494385875313	0.47230485392278604	0.44804416812680103	0.24257541340804503	0.0623981549197977	0.390248870712822
NUDT17	0.941371488071842	null	0.8536854866273409	0.8783494218534179	0.90711273207224	null	0.9036723121438879	0.735268110833452	0.615539135196426	0.6884702796219749
NUDT18	0.94598366262593	0.5036781696232859	0.705863131728183	0.759479922763654	0.924443606071168	0.863661058839384	0.862447713574293	0.5524054844531999	0.569255851430575	0.608950104611749
NUDT19	0.259988230550981	0.303882252571403	0.590750124521357	0.388966197012142	0.533468640528122	0.38604338162811896	0.713247179001085	0.48001604896635597	0.614476344055271	0.304982071843148
NUDT2	0.912544144939917	0.557804859886172	0.17484546777701698	0.762606496812073	0.6745167083379839	0.6745167083379839	0.17950050291631897	0.590436673623168	0.7537916944669292	0.434150549333713
NUDT21	0.140830421111311	0.0238055974043014	0.0614714296604243	0.0678828524521713	0.012695076002203999	0.031205018824878996	0.0529704603770247	0.0354341513680676	0.17586622293453302	0.031205018824878996
NUDT22	0.19360419547713198	0.5721073895152571	0.5721039250541071	0.274523713505436	0.845142896959823	0.5721073895152571	0.22543859651614898	0.852977190437236	0.6689115380676229	0.5721073895152571
NUDT3	0.163271593836413	0.0344508780196094	0.0443151310578244	0.157955716553794	0.18564860606990802	0.0344508780196094	0.0344508780196094	0.0344576185927909	0.0359006468289395	0.0344508780196094
NUDT4	0.880685358570277	0.8800215862086751	0.88001016813876	0.8800215862086751	0.973019041970193	0.8800215862086751	0.899624896725649	0.9484841716800719	0.8800215862086751	0.885185594715215
NUDT5	0.264913563553584	0.216673958743345	0.10335335820106299	0.27474282814245604	0.266796428848474	0.216673958743345	0.17592969100878303	0.246307691682208	0.22725186886309698	0.216673958743345
NUDT6	0.9139230694567199	0.649630372985768	0.974989485296356	0.887720122670094	0.8266498842070921	0.46541685636394703	0.7457230864541491	0.97153248747011	0.8079246853342409	0.8912104961950241
NUDT7	null	null	0.206175045748167	0.40212940697498606	0.363607306447644	0.461846640172216	null	null	0.6146591054443629	null
NUDT8	null	0.950556309141493	0.9372854214021941	0.9463423523147221	0.718307556682222	null	0.9104136364505259	0.8834344739512241	0.682787752360799	0.919434025409062
NUDT9	0.10620760742869999	0.5990129991899821	0.644893003790638	0.11322277954995401	0.5741464869076279	0.445024207420801	0.645744228458518	0.0998201828322928	0.7456020181363728	0.11000294649454
NUF2	0.403623155885861	0.34979478535654807	0.396482766795144	0.333086851247703	0.168792693493298	0.36943618248958504	0.30441712730715803	0.211848339311207	0.18045737225383	null
NUFIP1	0.518777288164479	0.770229380951345	0.800654650342357	0.610412040183335	0.6538055723636149	0.6660586889939859	0.6660586889939859	0.9318139462226641	0.613032832630907	0.6660586889939859
NUFIP2	0.29503939562094705	0.8249928561236278	0.35015166500001094	0.44988238295206895	0.43815568648709796	0.589601594896209	0.310576112171451	0.460000773654578	0.485607509596031	0.157072513771951
NUGGC	0.0394751991224861	0.13938757420669198	0.0702519612489471	0.0237474256234205	0.124201529058137	0.332753153051032	0.0690385748570796	0.0218062585777107	0.0699194606651418	0.0693031004867918
NUMA1	0.19018470126739104	0.190895063347592	0.149570843836379	0.23394191891662097	0.05601598450106201	0.127967740748522	0.12646417717287	0.145593284791487	0.156070978421645	0.190895063347592
NUMB	0.15812134772794	0.23577291092207897	0.24974400679118802	0.257151724657214	0.43910065648863	0.3553176056775039	0.23577291092207897	0.235783678338519	0.23500389612942102	0.23577291092207897
NUMBL	0.9896206431888149	0.808328479565899	0.8958448019667159	0.884820571690164	0.7373991556018621	0.913288850115726	0.886563059296456	0.82248443150299	0.7635017954754059	0.913288850115726
NUP107	0.987196274265116	0.9881179153294849	0.9646126997787471	0.969541824895038	0.9327409549497969	0.963597254640817	0.9881179153294849	0.986671697972852	0.989116649598527	0.9881179153294849
NUP133	0.810629935238016	0.913248861102472	0.9724608539385771	0.996301242180337	0.96848536156	0.9929693581873891	0.8866052832558321	0.9535267352046322	0.9920675819740079	0.9929693581873891
NUP153	0.905577877185727	0.818484988419001	0.534491975123716	0.76085493924771	0.503559198547132	0.833919108570718	0.709296473570808	0.664856707267552	0.524686836776724	0.833919108570718
NUP153-AS1	0.36830804830454206	0.368301888260861	0.36830804830454206	0.368301888260861	0.368301888260861	0.368301888260861	0.368301888260861	0.36830804830454206	0.368301888260861	0.368301888260861
NUP155	0.5486026736457891	0.436059951515563	0.5117534483270271	0.5589220545846739	0.580745299261707	0.42908103817258797	0.5118257749891351	0.38551673673302794	0.44244383885253996	0.330412502654617
NUP160	0.41703218303380196	0.222517154495113	0.426659858079775	0.262522777277258	0.250047275503224	0.406978650079271	0.499543592808754	0.42529467855311	0.359861022748675	0.37444997606019
NUP188	0.312020343897285	0.29554890295058506	0.41362984124987	0.568377373590052	0.40204190417960706	0.29554890295058506	0.111840757955759	0.11222486865610701	0.28033338008155295	0.29554890295058506
NUP205	0.10304415239108301	0.0463567557157212	0.203114899704195	0.251297332183743	0.298390640999036	0.413786948536855	0.5453565697743811	0.45746010589278796	0.383291406368974	0.267785402669554
NUP210	0.755583300425131	0.8892782194514192	0.20004618022231896	0.18585961405646997	0.5702608045821379	0.439304633884454	0.526222885285933	0.288971718741714	0.7787632795017901	0.29618310287556393
NUP210L	0.43799074704747604	0.0652895526384017	0.461717407976136	0.516636453396585	0.114290842549681	0.2429551695992	0.463095285857785	0.11483579572865801	0.18796161226175898	0.28919944808132697
NUP214	0.5985735057106459	0.551095337521913	0.6294230565617671	0.20379629949431602	0.20478436639926803	0.440572291850193	0.633489731555011	0.45726650083957104	0.415774529567109	0.310528705005255
NUP35	0.9304929126902349	0.695509314735037	0.7684126278366791	0.47873202016945504	0.5789423028181321	0.69592871838512	0.69592871838512	0.5149772116350261	0.7173169401944879	0.37787139700139294
NUP37	0.475719386295345	0.5327516079568929	0.42102377891124204	0.603487936122161	0.516551973043025	0.911988751569971	0.741356154211365	0.43869694896072603	0.280799105464961	0.5327516079568929
NUP42	0.5752674517072031	0.57527106454983	0.5752674517072031	0.57527106454983	0.57527106454983	0.57527106454983	0.57527106454983	0.5752674517072031	0.57527106454983	0.57527106454983
NUP43	0.5464840607347621	0.9363186042215571	0.5283062876622521	0.672777537816349	0.889395842496639	0.665754558599085	0.46622353042128295	0.507602201349851	0.5703794727722641	0.5482363690420271
NUP50	0.177837462385036	0.146865179679022	0.0611572393641302	0.0607204626865127	0.514579107181992	0.37754786958509795	0.0692385488705789	0.0509033573726589	0.40997508465069604	0.61918735492327
NUP50-DT	0.756976546422427	0.7569871385722942	0.756976546422427	0.7569871385722942	0.7569871385722942	0.7569871385722942	0.7569871385722942	0.756976546422427	0.7569871385722942	0.7569871385722942
NUP54	0.0545326157343051	0.0825919043370696	0.257082155698348	0.284513030621211	0.0962288754731759	0.212354851097637	0.34019070642548704	0.48424579662939504	0.278639011649528	0.10761142925297999
NUP58	0.284160116997776	0.7138272703034091	0.482653186388677	0.575082426416527	0.443921332569308	0.6868481232107789	0.39854970144645796	0.45651100079149703	0.43684938439531795	0.896730800694206
NUP62	0.206348439268943	0.11732913926497301	0.285734264611591	0.10700424799337199	0.0956714555748817	0.11732913926497301	0.0347702255193683	0.0973188134947619	0.16161453489903801	0.11732913926497301
NUP85	0.11571348828178099	0.11653721870960301	0.18366913390946202	0.19889264538413398	0.294045568855755	0.110142201402351	0.512518087635401	0.31256795004098	0.247294128668156	0.24549605632399105
NUP88	0.0011487097804667	0.00527865506114199	0.00312751236000828	0.0086358171191044	0.0147776460019058	6.48514405889811e-06	0.03803883530502299	0.014586942377231	0.00430958311337016	0.00527865506114199
NUP93	0.426893922840128	0.0639064972092868	0.580728716524021	0.38856271859567	0.516736091379744	0.36800990223760205	0.823163680185367	0.312809762011744	0.410645427874166	0.450018374439858
NUP98	0.320850118850837	0.0931821401957324	0.5047160266792661	0.385499531914906	0.14256494643620302	0.33791644011143895	0.33612876726927804	0.28276656837349895	0.0102757530809013	0.0931821401957324
NUPR1	0.0192875671219044	0.022820646331057005	0.0352015300952559	0.144580187754924	0.0888115431863745	0.0972968995171527	0.0972968995171527	0.097307738745241	0.0972968995171527	0.39775682843958204
NUPR2	0.337946634865062	0.6815440469161551	0.36390198593346296	0.922622173907568	0.9267985339127921	null	0.3625339878603479	0.864170725478202	null	0.689882490973015
NUS1	0.794274567875683	0.8441810478726959	0.995052921907853	0.758480613876653	0.871104962080876	0.920984209179221	0.9952757444126881	0.772802488655192	0.9519128489866919	0.7324006140672129
NUSAP1	0.6150963976996789	0.40076587352569604	0.4975748751659071	0.647908302469592	0.383492137490677	0.40349712532078497	0.40349712532078497	0.40350172074752794	0.5551927099158449	0.40349712532078497
NUTF2	0.977950350858504	0.9557164184037859	0.955708676941239	0.9557164184037859	0.9557164184037859	0.9557164184037859	0.985386639072067	0.9829074767981779	0.922354350652644	0.9557164184037859
NUTM1	0.19286459306194398	0.15632967319489702	null	0.34678416908423304	0.695429030063515	0.296995900826618	0.22597002779296105	0.12045994439793199	0.229941285912261	0.14757355420099
NUTM2A	0.255615369935784	0.25560510930848396	0.255615369935784	0.232951842024135	0.22070754281737398	0.25560510930848396	0.370881886320058	0.39024064814824394	0.235606880672237	0.25560510930848396
NUTM2A-AS1	0.42505353054104	0.42504993273257896	0.42505353054104	0.42504993273257896	0.42504993273257896	0.42504993273257896	0.42504993273257896	0.42505353054104	0.42504993273257896	0.42504993273257896
NUTM2B	null	null	null	0.293626807641879	0.524102030200976	null	null	0.541810260951131	0.586892396159405	null
NUTM2B-AS1	0.6700011940141121	0.670008933605431	0.6700011940141121	0.670008933605431	0.670008933605431	0.670008933605431	0.670008933605431	0.6700011940141121	0.670008933605431	0.670008933605431
NUTM2D	0.373727610697109	0.0204329936112531	0.121917947174825	0.17820645974761395	0.12209709862727001	0.0123127674795437	0.12190649449281402	0.0331082114188282	0.0190454301556329	0.12190649449281402
NUTM2E	0.629942123504297	0.6299482080251401	0.629942123504297	0.6299482080251401	0.6299482080251401	0.6299482080251401	0.6299482080251401	0.527935333611475	0.6299482080251401	0.6299482080251401
NUTM2F	null	null	0.13545777109830498	0.1083648409073	0.661082834106475	null	null	0.38025772006291597	0.264947048126315	0.427129913414044
NUTM2G	0.7993894271780121	0.350831816768469	0.38222542054268704	0.34433922110615095	0.350939756084505	0.382219868181993	0.382219868181993	0.38222542054268704	0.6648858611995679	0.32959663698964303
NVL	0.00545550391269494	0.0237877217047517	0.0893847867404657	0.0397950381310239	0.0289869706923214	0.18198041217166397	0.0535162142727413	0.211180152263692	0.0837400183172748	0.0682514435067245
NWD1	0.444204175925558	0.34625184118271196	0.17010185129880498	0.7789070018216879	0.0320074773733084	0.6542501493436981	0.147022750084997	0.6995404683441271	0.040894727134165	0.8632732203278969
NWD2	0.0309540385528771	0.27617141021395003	0.158581278754775	0.0927706760979268	0.4385350364461	null	0.211075624243888	0.0793743834642102	0.0490756309126794	0.26419491844709103
NXF1	0.122299816954534	0.167188207429476	0.24160268175020602	0.24761404229155498	0.339155625880045	0.167188207429476	0.178693089207245	0.358975711761039	0.38501543130941296	0.167188207429476
NXN	0.42902878659278704	0.709916662597152	0.842290532223945	0.172754813139501	0.22659679844866398	0.42582511238550996	0.791483242653744	0.625661454538678	0.175285599202811	0.433833587288027
NXNL1	0.724820349773615	null	0.8430046600813978	0.894001825989624	0.635288786934903	0.527106508313232	0.7460953672295709	0.7403173309863871	0.813136786378982	0.620552200572217
NXNL2	0.674372604476319	0.935701089074519	0.855102144407479	0.7806947627175028	0.935916349614452	null	0.8450420107717709	0.573801900887898	0.8343323152235821	0.93963904665129
NXPE1	0.845722244477598	0.8961238526606842	0.819021702703134	0.6818377596787449	0.838109739080055	0.666194364484509	0.817997344668033	0.882778519589825	0.90371241803239	0.588736838536672
NXPE2	0.562587355870389	0.31235916327440505	null	null	0.340959956694502	0.5512589613684661	null	0.843855057310001	0.6072056178523381	0.8791227594013981
NXPE3	0.0906596973772734	0.0272152962731005	0.10244508213485601	0.0854828371946275	0.0342898477269744	0.084218167010343	0.15137925570151503	0.27533127111563394	0.0119270327251681	0.0990050038626503
NXPE4	0.861055048728479	0.975617904941259	null	0.9829053650178181	0.649656494908142	null	0.8849510178012271	0.902560979248963	0.9550794589769069	0.607256388082454
NXPH1	0.6813734039399761	0.140014069931789	0.868877799698408	0.7175277525935309	0.9449424847835749	0.959704919856964	0.8499788074188641	0.760883258556369	0.899217400547743	0.796989884872929
NXPH2	0.990426320817037	0.921080165412893	0.6933126563653811	0.9494974985364699	0.914137008616162	null	0.829076292330011	0.964386605329857	0.945329151372571	0.8781857703170072
NXPH3	0.0657750462477563	0.149048154755653	0.313160406481416	0.39035544931619304	0.413485816593709	0.243896178749585	0.243896178749585	0.275327005171227	0.14513203903525101	0.243896178749585
NXPH4	0.16698601318380302	0.19697789657640602	0.58425110602475	0.490902561119721	0.333110776327047	0.265652518717666	0.105129516751862	0.506714997665393	0.503313596890886	0.41969908925259203
NXT1	0.601681202826545	0.6045032077022211	0.370520081261471	0.429135678900128	0.7102725624667842	0.504357293156465	0.72680135644317	0.630062724662823	0.16040515059482902	0.504357293156465
NYAP1	0.8390854581953371	0.8716580690041509	0.6377392597635041	0.616839736303275	0.673420463986341	0.923979066476471	0.943076780304943	0.737111796428095	0.70658812562924	0.8067171763064399
NYAP2	0.20778720184932	0.6554567072006279	0.48566142189880396	0.279861315389096	0.627764046392733	null	0.646910471291405	0.6223034086654841	0.28815568964296995	0.640939155708931
NYNRIN	0.819292081178299	0.899834948489628	0.70893060530278	0.830359258549232	0.7644126904259608	null	0.6186903769416379	0.540273780442542	0.490483610835286	0.598493266615996
OAF	0.288047538748028	0.19365741520094898	0.198639899553279	0.292701283314931	0.23129760722162898	0.29614898329831396	0.22821200208238102	0.3570774644558421	0.46054115481985497	0.23443384184124
OARD1	0.805662042063871	0.9517387190620358	0.8009522736233949	0.799232803771	0.908645487835861	0.9825524565943399	0.8172118560995499	0.9440558335678421	0.8864547013474341	0.9517387190620358
OAS1	0.32931064621469	0.32930287969037797	0.507537445476456	0.27167989213924504	0.5730237718250071	0.608202698598772	0.32930287969037797	0.32931064621469	0.0922340583722765	0.32930287969037797
OAS2	0.00197260895901439	0.0019717323398965396	0.131739102681217	0.00226590925150443	0.000459108459019529	0.0019717323398965396	0.0438138731284208	0.010544646989923	0.005621104373750171	0.0019717323398965396
OAS3	0.00222888738903177	0.00222792119430576	0.039398648142514	0.0430044808444526	0.0042151350564560205	0.0028461317236487603	0.036815235403720004	0.00222888738903177	0.044757507338053	0.00222792119430576
OASL	0.063505237223071	0.0540884961089009	0.0570036023841899	0.0225653778397462	0.0154434136403499	0.013639344921497	0.0558989631429543	0.0249969295371446	0.284349545729704	0.0184334052118582
OAT	0.797513490479509	0.944140021563134	0.801102814379436	0.8071643136232901	0.806602321739948	0.672460155610773	0.7760610464563459	0.93843804121932	0.45898267865709497	0.750384794505597
OAZ1	0.103381345609426	0.26032450600650603	0.260334634126213	0.26032450600650603	0.37604265332504294	0.26032450600650603	0.8149194726881359	0.127786759199767	0.272417074686019	0.592321855175849
OAZ2	0.94985451071168	0.7836306340020259	0.945514833468216	0.9455234308303722	0.8225000645719279	0.9455234308303722	0.9455234308303722	0.8820488158118729	0.8865957570376172	0.9455234308303722
OAZ3	0.200474288867243	null	0.31895727756551595	0.263497493232647	0.47685738753065504	null	null	null	0.0690277825588124	null
OBI1	0.8538789886193392	0.8538907107280059	0.8538789886193392	0.8538907107280059	0.8538907107280059	0.8538907107280059	0.8538907107280059	0.8538789886193392	0.8538907107280059	0.8538907107280059
OBI1-AS1	0.38052410451918395	0.38051847703982106	0.38052410451918395	0.38051847703982106	0.38051847703982106	0.38051847703982106	0.38051847703982106	0.38052410451918395	0.38051847703982106	0.38051847703982106
OBP2A	0.0858901339230494	0.18600089370630202	null	null	0.0258521800158985	0.197378315807712	null	0.0875338824528591	null	0.0616755075677331
OBP2B	0.288145254701088	0.35768010192613603	0.5787931043036839	0.797285562698447	0.0519333238791936	0.368246055679572	null	null	0.784295671210465	0.5487871161192779
OBSCN	0.9701319762716479	0.93429326678291	0.957353170672947	0.9120895473879771	0.9340091465222929	0.992372456295273	0.927763351919207	0.958986947730518	0.909450585233722	0.994417311135515
OBSCN-AS1	0.34760146704033895	0.34759443459078604	0.34760146704033895	0.34759443459078604	0.34759443459078604	0.34759443459078604	0.34759443459078604	0.34760146704033895	0.34759443459078604	0.34759443459078604
OBSL1	0.16602789517619698	0.283627869294166	0.440596203887081	0.131429717731307	0.33983770955553194	0.153420047599763	0.1073013759095	0.171695242353945	0.576375770689739	0.49447392194951795
OC90	null	0.455066210770372	null	null	0.0548337539318279	0.4292653061021379	null	null	0.35511554243062704	null
OCA2	0.30237818887644896	0.0973911531482188	0.0947558567312952	0.10432693757286302	0.0731267152233695	0.0742987144501164	null	null	0.031009170074917002	0.11297507085552999
OCEL1	0.181554516200778	0.793574912262704	0.637590296813874	0.8464116357331851	0.3838708170991379	0.602147238423936	0.7253508033955541	0.47469361890929995	0.58294733262201	0.5705965904072171
OCIAD1	0.262333522846874	0.298860758852271	0.584391079659435	0.212678416790218	0.9314059075295441	0.7608055103496559	0.281686268664992	0.439396400528114	0.583692299915646	0.482579803789319
OCIAD2	0.381954224406999	0.0491108010127392	0.6474808341921441	0.11280284683512401	0.423305665834826	0.203316834027232	0.611416176622644	0.22104378770622599	0.35168301155313103	0.48984480497956395
OCLN	0.98245925750366	0.890384153501838	0.915342449303865	0.9185529414085258	0.8961392328290041	0.835960897088213	0.984426622646139	0.9844225274943492	0.8132994584261399	0.984426622646139
OCM	0.49505296906135	0.136534759928745	null	0.6224163170183791	0.6765523991540962	0.21524962586807103	null	0.323945585504748	0.0690322940428294	0.220364495263822
OCM2	0.31518846098538	0.241180540016376	null	null	0.33413657093066196	0.333225489307912	null	null	0.44652530060533596	0.180029638010269
OCSTAMP	0.0869593982612343	0.358418443677529	0.343406597260268	0.16061485256587102	0.18981971464639702	null	null	0.116559004539827	0.264081615241746	0.23939136644603898
ODAD1	0.0431010794495346	0.0430934491121465	0.0431010794495346	0.0430934491121465	0.0430934491121465	0.0430934491121465	0.0430934491121465	0.0431010794495346	0.0430934491121465	0.0430934491121465
ODAM	0.46291041837283203	0.7224766029970591	0.180086994323893	0.182084383840308	0.192625378789479	0.321463951815168	0.275511450526148	0.315599138811206	0.6983004068065579	0.6154870103158729
ODAPH	0.207923952054581	0.19182498188767103	null	0.288385832081393	0.020577720938473997	null	null	0.430749127018632	0.5907367127948111	0.246124739417739
ODC1	0.8143600236474801	0.9326010566801151	0.591199964142468	0.852371649461945	0.5470156228037469	0.5952622652850911	0.844904881689866	0.92736203184441	0.81763503451499	0.653419644432939
ODC1-DT	0.520510801234148	0.520511796784214	0.520510801234148	0.520511796784214	0.520511796784214	0.520511796784214	0.520511796784214	0.520510801234148	0.520511796784214	0.520511796784214
ODF1	0.9814163681029829	0.8841577425553101	null	null	0.9567074153220829	0.9598631984041129	0.988819632694208	0.5250426005837	0.7338668857254058	0.484705495748634
ODF2	0.260654759658138	0.0196362207540925	0.20737064915691503	0.22360242211384804	0.459336492310465	0.286471453890765	0.346690120817391	0.30732475710596	0.19736903042189496	0.7168711910093929
ODF2L	0.305633519972227	0.308306757592295	0.39673583333363005	0.483963644252839	0.4572779955173679	0.389100417187092	0.392244389523947	0.504667410187697	0.298713212096945	0.378828372402202
ODF3	0.330212645885144	0.5033179206105309	0.503317759435258	0.5033179206105309	0.379951012614841	0.5033179206105309	0.5033179206105309	0.829209517843609	0.9147322424478191	0.5033179206105309
ODF3B	0.523314243405741	0.5674583871463179	0.567455141542197	0.5674583871463179	0.5317164592521679	0.5674583871463179	0.49941947303752293	0.496123984701503	0.478438988855863	0.6800586849674599
ODF3L1	0.838270959973637	null	0.957918245297652	0.9263051018588678	0.9277823946153121	null	0.9595173264874319	0.562986108563594	0.729904241607388	0.6862869250011739
ODF3L2	0.302091454639986	0.705730341053136	null	0.33190314350528805	0.40909241874431795	0.269823041351593	0.18130397032243603	0.0694603615105112	0.43887834703293205	0.46325950090715007
ODF4	0.817583313477573	0.8939395760792659	null	0.825944712067617	0.892864648411684	null	null	0.8792227342068679	0.677379462209369	null
ODR4	0.723873063459485	0.7667843499069179	0.88555847654731	0.852709377893338	0.9290754989527809	0.860057058949631	0.72006621670755	0.8210682470689119	0.712599950554312	0.6531093569968829
OGA	0.0448331685415177	0.10741016087463999	0.107421299351211	0.10741016087463999	0.0243327081478108	0.10741016087463999	0.0321873372520044	0.0341848997954024	0.36575885248938395	0.3688598313516939
OGDH	0.405337827674453	0.296536837454299	0.19278070337349898	0.35793651188115905	0.0651683596332854	0.0438922461068577	0.0714267389585583	0.27536748034640396	0.18135589834574103	0.290833304078917
OGDHL	0.539385309413086	0.0306170450246682	0.339378545453876	0.870876486175006	0.306875311204777	0.401725610276223	0.6942924977903939	0.579590303563933	0.26081055379616397	0.847795208815894
OGFOD1	0.0113023372938714	0.0030664613583358197	0.0023737651820406698	0.0020546646751023697	0.0052818658962440704	0.00140848373690439	0.0723343325528496	0.00474355647066306	0.0038701368556566	0.0030664613583358197
OGFOD2	0.956166996223896	0.9561746951967859	0.9255868229394608	0.9341555757934509	0.7366791036308991	0.95096377356068	0.9695227315608209	0.7786907026533109	0.9438909842709079	0.9561746951967859
OGFOD3	0.16685618696581	0.33623933272927703	0.7213471933492479	0.19441126331772302	0.285416345409221	0.564369910940621	0.653141877164032	0.138891546239683	0.15941614059870698	0.23188307123177695
OGFR	0.12493865111525598	0.10814340766726101	0.288719066841539	0.17103606295337098	0.49676488340219604	0.172067422380814	0.549408890460397	0.4832678435257561	0.643312875871708	0.172067422380814
OGFRL1	0.16198034831392902	0.161968595690475	0.694005060182344	0.10653253779311302	0.21137600091407396	0.161968595690475	0.17242078973320998	0.10010529546604101	0.164185038599525	0.161968595690475
OGFRP1	0.546646550917096	0.546648806681704	0.546646550917096	0.546648806681704	0.546648806681704	0.546648806681704	0.546648806681704	0.546646550917096	0.546648806681704	0.546648806681704
OGG1	0.569217895150828	0.155946891920573	0.197963091649655	0.328626056438716	0.205923496851763	0.317130578809487	0.20344049196327998	0.20420418185870398	0.562020272828231	0.14493414838056698
OGN	0.176568579915008	null	0.0885256866270122	0.11491624395302599	0.0448282473586954	null	0.00888206619426301	0.0128939063743307	0.176710022339738	null
OIP5	null	null	null	null	0.745611578819139	null	0.8507032983941519	0.883223086445141	0.9600854363385319	null
OIP5-AS1	0.8030972678949959	0.803108756838381	0.8030972678949959	0.803108756838381	0.803108756838381	0.803108756838381	0.803108756838381	0.8030972678949959	0.803108756838381	0.803108756838381
OIT3	0.7443542796893691	0.0991223529507259	null	0.42072701289297904	0.529323007127678	0.692413609579093	null	0.35820790918190293	0.26041413014398196	0.6999328057542449
OLA1	0.225154588460834	0.723795538984102	0.157827283941699	0.23419500405127	0.68037902172454	0.553672997482021	0.161970377588606	0.21556017672544503	0.591172869784958	0.7904922322572919
OLAH	0.941871348863292	0.7350027019578751	null	null	0.889023939560646	0.914702090289129	null	0.48445480219548903	0.4715280015658139	0.482510425064174
OLFM1	0.0138952937481773	0.0562181638570964	0.20621194701771103	0.249614854537073	0.0798696000709771	0.0473420006040077	0.175685767083112	0.0698323194966122	0.145458528912075	0.0433406310363722
OLFM2	0.574971803333961	0.108291265012365	0.916353586627568	0.8454248933131141	0.634872231218386	0.627723057131437	0.8871834631435129	0.20960380699478	0.708423528608609	0.19571309132225198
OLFM3	0.0840296517482004	0.0772390344443429	0.5501015385996071	0.4935908269236	0.38828938803627	0.401041542883654	0.46903598909217104	0.6241505216307579	0.6079334445562479	0.32429997269978994
OLFM4	0.0024153313489259603	6.55377228783339e-05	0.000864929789839522	0.000536097663349944	0.0031317662191595397	7.31420360497519e-05	0.00385194743616836	0.000569143619775094	0.0048510741862721205	0.0143879678562094
OLFML1	0.631627022509717	0.6316331797557609	0.47703673187759293	0.4987752211123429	0.546188292670558	0.8843623697380502	0.6316331797557609	0.566921393652575	0.617630317634053	0.6316331797557609
OLFML2A	0.296492762060448	0.314486697129031	0.8890532153760808	0.61011788618562	0.30860501407477303	0.792652233575443	0.7920946520381591	0.42160456353827097	0.6421627133946421	0.8320554012328429
OLFML2B	0.0118727811315197	0.089984813401905	0.00577640043118094	0.0418730048583212	0.21772741678669502	0.0216710490989822	0.00621556899929454	0.0070551090956346	0.0299648505833395	0.0115361598063389
OLFML3	0.642859032440912	0.7388943581523579	0.76253500881424	0.7666852129574591	0.7561028653960891	0.492650781005432	0.62513700032013	0.7365534850919669	0.544401786183588	0.760109971296968
OLIG1	0.166052235685426	0.24734584047814	0.0780056107426811	0.10962145847807302	0.772775613191862	0.520267801337868	0.239880732597927	0.10131846956856301	0.0680307600693033	0.0616001679177382
OLIG2	0.545170240338411	0.545172425336968	0.705234299215723	0.867377060804013	0.10941749709539501	0.0171330152093167	0.545172425336968	0.13772010983612398	0.37610292738724	0.545172425336968
OLIG3	0.782685490633053	0.5060161861756579	0.8448753293450392	0.500015752574536	0.520838871241981	0.35788214142346003	0.7043135622375452	0.768543800246051	0.17872191082723105	0.3848888511899579
OLMALINC	0.107019958496643	0.107008830572894	0.107019958496643	0.107008830572894	0.107008830572894	0.107008830572894	0.107008830572894	0.107019958496643	0.107008830572894	0.107008830572894
OLR1	0.318026074618325	0.010608252554025	0.0379678536874889	0.0367787274996891	0.309519309774209	0.0499767056089331	0.0336811469488166	0.10136462610836802	0.0499767056089331	0.0499767056089331
OMA1	0.578899382487457	0.36747854388768303	0.0989594717130227	0.125482970346153	0.11121345729551699	0.56358252579909	0.0969299576845842	0.0980494438781533	0.304414971969775	0.5571358468571079
OMD	0.33468428283521007	null	0.0985768076377782	0.126678757757499	0.167791165377231	null	null	null	0.157719022229648	null
OMG	0.470231101400756	0.596874992143408	0.758642052642014	0.8293972143230308	0.44081114740331107	0.596874992143408	0.6781575145169639	0.455194370600698	0.6366713611654611	0.596874992143408
OMP	null	null	0.41457107144743605	0.7129475861307091	0.23585800657367398	null	null	0.801459772377422	0.850442618754986	null
ONECUT1	0.0330552122836081	0.0166940823790315	0.30438021787044	0.435852261849813	0.10967778801538801	0.0877798225317423	0.0958971673758075	0.0201801916330221	0.274614091267479	0.11090126883171302
ONECUT2	0.0687663064484673	0.0321455469531376	0.11603512333657	0.14113296988364402	0.0158228709629061	0.0354069114472015	0.0464900658979897	0.37509414853699996	0.160410180341035	0.287560312814372
ONECUT3	0.251985935071687	0.0822453280435581	0.230774056817068	0.228909032268968	0.104557389600198	0.294645496920778	0.219373147749326	0.125258947748068	0.0822389448539318	0.0472985067830807
OOEP	0.35111948627655	0.5829682710298321	0.39257618404004707	0.841970921987823	0.6674731509953871	null	null	0.275920567409007	0.268495178811621	null
OOSP1	0.8473984522844659	null	null	null	0.893784599943559	null	null	null	null	0.659459767990066
OOSP2	0.937141684700878	0.9524756860949029	0.7009967779915699	0.909840473686379	0.7705641802342829	null	null	null	null	0.8500145535824101
OOSP3	0.789236849895667	0.698444856321619	null	null	0.7915222298882749	null	null	0.9484299359683008	null	0.8651617501879301
OOSP4A	null	0.9473843281952609	null	null	0.775592375220402	null	null	null	0.9063490029525849	null
OOSP4B	0.98624644450387	0.9930048679048971	null	null	0.8387860921351791	null	null	null	0.38573875212573	0.9112767158328041
OPA1	0.574970321269017	0.412334805753491	0.26755648293507395	0.267546565835944	0.727396226450222	0.569120341137052	0.14695405983426502	0.23842447920035803	0.8595601601473198	0.267988443117095
OPA3	0.25745908013026503	0.47098359738110496	0.253736059921818	0.36344383738167396	0.44309569477707794	0.15349646939785502	0.15349646939785502	0.15350821880541798	0.278786590157945	0.0528235624365072
OPALIN	0.839327610495024	0.246998639480845	0.84757944494297	0.5613600616953089	0.274964776460779	null	0.5631997607356211	0.691693251683307	0.8698763719679591	0.7902503646581659
OPCML	0.63185268812061	0.935877171231509	0.9541181027829408	0.851176219575264	0.21289489809765302	null	0.7724702536558191	0.7640333372567428	0.834856428024593	null
OPLAH	0.6528249481215009	0.770544806718886	0.7057849008126309	0.846427327854455	0.557204901456304	0.781888405954425	0.26494908729563105	0.366794209745007	0.80561624372705	0.16280371816808098
OPN1SW	null	null	0.29504934453562	0.622744418469051	0.350178302373888	0.16803624063063302	null	0.35818292317895395	0.306737157716294	0.8279486459263101
OPN3	0.739270905887035	0.45756446719708294	0.45756652085181	0.413391582390711	0.167372732537301	0.788521583571596	0.9010219515885942	0.9006498824440509	0.273550681114629	0.6352479485893039
OPN4	0.211098023366745	0.3657714139229461	0.34898424339689893	0.294118729224937	0.5611303929209179	0.060085994856937004	0.306741389631592	0.225452119974096	0.254644961222989	0.265918653335067
OPN5	0.233584350615828	0.544894476237555	null	0.584367796831065	0.5592589192754079	null	null	0.7070136901978891	0.300104910643803	0.7496349211047829
OPRD1	0.30886569063178604	0.3573974211491501	0.431303243679826	0.28819435086011	0.788290876555706	0.3573974211491501	0.26631081877116397	0.581295183861169	0.0915366748797818	0.46241345562214503
OPRK1	0.191820674904341	null	null	null	0.34259354571102796	0.180423160737615	0.189695937480013	0.37300848771649897	0.0957954697831686	0.0689790362142693
OPRL1	0.0805555017415628	0.0513060372685932	0.0513143856805642	0.25436359066085396	0.0369512643126123	0.22700453346830202	0.0733299280113775	0.12518488335157998	0.265089763085567	0.47379376186878996
OPRM1	0.113740937432058	0.19912670968887103	0.0198215684777664	0.0182638992902218	0.0140889348263254	0.710402201518615	0.19912670968887103	0.292190465506163	0.527395498309091	0.679803796345641
OPRPN	0.0802906106598394	0.101491040435099	0.342483357455279	null	0.0297544331602124	0.15739358767947303	0.3544568489693011	0.252154804925791	0.554111190751955	0.0600036911143552
OPTC	0.8524437203007521	0.8102771082450729	0.480198619450754	0.864948606942672	0.505779789442946	null	0.8670943361769129	0.80902300147148	0.784143748556328	0.8457381786651841
OPTN	0.4934696668632779	0.913463929246351	0.6284267002893941	0.43857789601117	0.602016122511642	0.7129238562901841	0.424195307066602	0.597441314284073	0.746709377093288	0.628432719193016
OR10A2	null	null	null	null	0.19625286524893998	null	null	null	0.0140434322098914	null
OR10A3	0.535342313405614	0.081689254260233	null	0.7784983605302129	0.372792394381141	0.7136538001726841	null	null	0.754368513289687	0.802714287792318
OR10A4	null	null	null	null	0.0633163429639066	null	null	0.000745966698376276	0.0935977429228115	null
OR10A5	null	null	null	null	0.5400150652054171	null	null	null	0.359179864008136	null
OR10A6	0.945786743291578	0.716343883946274	null	null	0.32276482314561306	0.44263076453148403	null	null	0.551575082423154	0.433540070605409
OR10A7	null	0.0288348081451764	null	null	0.265129356198673	null	null	0.0948201616209625	0.0342924966416721	0.0517352902027593
OR10AC1	0.121956300297518	0.121944846948265	0.121956300297518	0.121944846948265	0.121944846948265	0.121944846948265	0.121944846948265	0.121956300297518	0.121944846948265	0.121944846948265
OR10AD1	0.816179628833068	0.8161912647478851	0.816179628833068	0.8161912647478851	0.726341072693188	0.8161912647478851	0.8161912647478851	0.816179628833068	0.779307434623451	0.8161912647478851
OR10AG1	0.672344370174952	0.9156759015483921	null	null	0.967014849213534	null	null	0.9047079433257741	0.8809628950480992	0.848893562202691
OR10C1	0.8703874002911299	null	null	null	0.819669731950468	null	null	null	0.683310736385904	null
OR10D3	0.11329464009041801	0.290496582201828	null	null	0.33200498752445196	null	null	0.19463015226751504	0.5180742877491189	0.0206644011818992
OR10G2	0.280898548244517	0.661343778552808	null	0.822450006203218	0.0616874606068162	null	null	null	0.18620819120193	0.543487362862885
OR10G3	0.568988438834599	0.37918466810023704	null	0.405439173828942	0.44995130399843497	null	null	0.163849261638109	0.415916475585734	0.19226806013611303
OR10G4	0.679753799091676	0.800023887185944	null	null	0.25737632732099397	null	null	null	0.5927835575355451	0.11805185854874302
OR10G6	null	0.335577763279493	null	null	0.0143661166751324	null	null	0.28904061021319705	0.24245366004565697	0.0471501070003384
OR10G7	0.2811139215229	0.167728668951484	null	null	0.10941983305721599	null	null	0.734666346814425	0.693260772614667	0.401796567086688
OR10G8	0.17643504653834	0.164457262694285	null	null	0.167266784679497	null	null	null	0.0615294981158123	0.45215524368798504
OR10G9	null	0.242956880954683	null	null	0.396175142406476	null	null	0.35948863945882104	0.0587863975004373	0.311613263270972
OR10H1	0.0998391394410618	0.0998282186193092	0.0998391394410618	0.154697621472254	0.551286819549187	0.0998282186193092	0.0998282186193092	0.0998391394410618	0.224204503782974	0.0998282186193092
OR10H2	null	0.43970587469911204	null	null	0.48940911249412106	null	null	0.43883976712605105	0.7492683597626421	0.36957645746159895
OR10H3	0.15597532330723402	0.758527593564761	null	0.533087466402274	0.993165170595535	null	null	0.483836779505831	0.546252770431745	0.6953049299508319
OR10H4	0.345472809602774	0.8698294713115551	null	0.320656952027156	0.665922386792023	null	null	null	0.6587457256374301	0.988560011414927
OR10H5	0.599335370503532	0.7393756630980151	0.414309629233068	0.41689914907378794	0.6991215766963249	0.519395073831654	0.000215359483297536	0.6622088507904301	0.463829052399579	0.412504709252068
OR10J1	null	null	0.531289971188594	0.54385598383866	0.13363209437329	null	null	null	0.125919103472068	null
OR10J5	null	0.46291616403071095	null	0.573937953737609	0.899113341148389	null	null	0.445366473145824	0.20252647721160502	0.596343490985335
OR10K1	0.483401222018544	0.49294585500185994	null	null	0.366877465756281	null	null	0.58067619496528	0.469210616763656	0.44160437865090707
OR10K2	0.72195961341163	0.8187328898245742	null	0.597275125059955	0.5241849570011761	null	null	0.609765826148644	0.578785992919823	0.333310543496254
OR10P1	null	0.7596137177681391	null	0.598248937466601	0.683416725937905	null	null	0.65692238521124	0.9164498575306949	0.7499627429404878
OR10Q1	0.24286456844364798	0.19885944007858303	null	null	0.169314203771917	null	null	0.8476716039951899	0.6713262183042571	0.134043357714953
OR10R2	null	null	null	0.247292713299915	0.836076348881011	null	null	0.599521826237693	0.9208081258588899	0.49545725091685294
OR10S1	null	0.7877204382131501	null	0.101034713084378	0.10351191468533098	0.379172431649746	null	0.10067897423646001	0.414775511794641	0.618325084128396
OR10T2	null	0.484066680137396	null	0.553300972853212	0.396428127067667	null	null	0.40341546288642205	0.797775148923402	0.718723786862952
OR10V1	null	0.904430339910611	null	null	0.6090326721583921	0.49090577025944604	0.44989065003615103	null	0.65904929588235	null
OR10W1	0.27848055001447397	0.289714122642687	null	null	0.254225700608573	null	null	0.741178288036826	0.409298378782774	0.0931599012128757
OR10X1	null	0.761457913802382	null	null	0.912689493975805	0.6675565259333411	null	0.920976190879617	0.6238083979290711	0.962982248147058
OR10Z1	0.897278273132239	null	null	null	0.9104810697527121	null	null	0.871836653540173	0.7413345803442121	0.6855089432959879
OR11A1	0.996218642463995	null	null	null	0.890821302909095	0.882629152882535	null	null	0.794380341169153	0.995091663431492
OR11G2	0.7908176980012851	0.6915540849660121	null	null	0.600306878146392	null	null	0.8584166432281941	0.970874656672345	0.8756183224201209
OR11H12	null	0.817173761429777	null	null	0.9350724366697181	null	null	null	0.6818043467846391	0.9798860308520191
OR11H2	null	null	null	null	0.691413894695168	null	null	null	0.806748976800223	null
OR11H4	0.918007568071579	0.9648371733344709	null	null	0.8873685260149351	0.5686784880345479	null	0.930707660715758	0.262881265568237	0.57333017520833
OR11H6	null	0.7262528740129259	null	null	0.754122332745095	0.0426938146599519	null	0.872264816265327	0.44642145438899206	0.7618968897482321
OR11L1	null	0.209756581217754	null	null	0.615086124877759	null	null	0.31699971587722303	0.150101047465243	0.7410197548900601
OR12D2	0.9970229046442599	null	null	null	0.908533178393815	null	null	null	0.9886914906462281	null
OR12D3	0.7902053416694441	null	null	null	0.701924642008647	null	null	null	0.981659751490462	null
OR13A1	0.854409058089977	0.157937190694641	0.230632875520272	0.236876974341497	0.393346610043298	null	null	null	0.10251496767567402	0.115335260318877
OR13C2	null	0.21496633925204198	null	null	0.8232906516468391	0.9403858681740122	null	0.204838767897564	0.46161673827474	0.811556869900253
OR13C3	null	null	null	null	0.750778468543746	null	null	null	0.41241863232343706	null
OR13C4	null	null	null	null	0.6875176751487372	0.38537018962447495	null	null	0.898724782323945	null
OR13C5	null	0.36796967477806397	null	null	0.7368804312535999	null	null	null	0.7212350716452621	0.627143961757388
OR13C8	null	0.681375062542432	null	null	0.985563625415685	null	null	0.206916162017439	0.7947140571509079	0.17198732024773097
OR13C9	null	0.30576671523441495	null	null	0.850859455300791	null	null	0.672233651652832	0.383569328124242	0.466515556198514
OR13D1	null	0.418551306197313	null	null	0.31350445946453004	null	null	0.45657626539456003	0.263247564875268	0.41753156426295207
OR13F1	null	0.7848945234980859	null	null	0.460435009069108	null	null	0.462818963039399	0.508969517014311	0.269556282975142
OR13G1	null	null	null	0.8032295931806409	0.009989471024857	null	null	null	0.7481281470961779	null
OR13J1	0.6951520783065429	0.7402405189690259	null	0.7738009019375519	0.719755393106367	null	null	0.6554311955327811	0.942349408093533	0.9061290095612571
OR14A16	0.434582956724866	0.179775209867454	null	null	0.265410971791145	null	null	0.26670085183625103	0.0132926554250785	0.519873035157445
OR14A2	null	null	null	null	0.8185377028483408	null	null	0.573897352684604	0.28404131225713397	null
OR14C36	null	0.392649980711655	null	0.687233212132037	0.622153152776719	null	null	null	0.5575933855147579	0.677492166069157
OR14I1	null	0.0528860370765494	0.041110039259670994	0.0524552105921822	0.0162337614628136	null	null	null	0.0336737582670853	null
OR14J1	0.896833293292483	0.847279319356124	null	null	0.9978760381198609	null	null	0.989284682962264	null	0.947106457987923
OR14K1	null	null	null	null	0.22332754624413698	null	null	0.0147972014043772	0.0767598514143444	null
OR1A1	0.12827816485660198	0.00233699183376233	null	null	0.00025856151181674397	null	null	null	0.30665344724772403	0.00202139648476939
OR1A2	null	0.13110439622524198	null	0.154333359043762	0.0116691895742635	0.213398034363024	null	0.0439024194608368	0.0762579113433224	0.0108199976350823
OR1B1	null	null	null	null	0.547322786823043	null	null	null	0.180064081761696	null
OR1C1	null	null	null	null	0.326637233842108	null	null	null	0.471637539044173	null
OR1D2	0.56145567537125	0.5655779860090521	null	null	0.856752286079623	null	null	0.539134560086075	0.888305747602706	0.669545178872538
OR1D5	null	0.530750903799518	null	null	0.74802840489874	null	null	0.22726573255851001	0.475702729773558	0.733151110092008
OR1E1	0.0726483203665222	0.162454767776879	null	null	0.0137394808033027	0.28985882920912104	null	0.0307448167413148	0.0922033969311301	0.0177342621421129
OR1E2	null	0.45580961282239296	null	0.0795868989803957	0.351312793531036	0.0246637875418027	null	0.39840452242000796	0.415756094017267	0.0267112250658354
OR1F1	null	null	null	null	0.9608396978672958	0.956161003631157	null	null	0.899859329979374	null
OR1G1	null	0.763461819178759	null	null	0.576195756719874	null	null	0.12949441989564198	0.0843414197286491	0.37608823712872996
OR1I1	0.0263152301350991	0.085560896009091	0.141797088201008	0.14178539328380302	0.11566732913411001	0.14178539328380302	0.14178539328380302	0.0145898031254844	0.0764965673379755	0.0468759826136998
OR1J1	null	null	null	null	0.22535798066741197	0.0361498568333505	null	0.286647674842536	0.279323611002339	null
OR1J2	null	null	null	0.139428608048883	0.0727951809048144	null	null	null	0.390351384369683	null
OR1J4	null	null	null	null	0.0523805844639023	null	null	0.0555821977969691	null	null
OR1K1	null	null	0.253281464213738	0.297900451437111	0.14726738246130702	0.931569191867329	null	null	0.9413625450771751	null
OR1L1	null	0.5794863843396421	null	null	0.320891365652774	0.0967306990511644	null	0.05253869016722901	0.470611960198943	0.467731867028335
OR1L3	0.0972095851279429	0.592079545685398	null	null	0.431533474444987	null	null	0.903607282889356	0.9275046986945509	0.12939660604956402
OR1L4	null	0.0043151669804171395	null	null	0.007707593103641091	null	null	0.0166668956952465	0.432180432990798	0.00023263268379801098
OR1L6	0.287970749540632	0.0769604929960318	null	null	0.0158251629453108	0.3613785894010279	null	0.275785209250643	0.403966495790421	0.041467564782318
OR1L8	null	null	null	null	0.471090734797394	null	null	null	0.46461066524033395	null
OR1M1	0.5001717918262589	0.18901883580142498	null	null	0.9376631944745679	0.49472789228304104	null	0.5967849062384311	0.748544463490327	0.9118152702542329
OR1N1	null	null	null	null	0.178387900616923	null	null	null	0.00762724533143925	null
OR1N2	null	null	null	0.603589669634352	0.251723796241161	null	null	0.6479615978219261	0.902802009962355	null
OR1Q1	null	null	0.184676682983902	0.475250479028469	0.329983490714737	null	null	null	0.566381658425173	null
OR1S1	0.303656361011661	0.923199499559811	null	null	0.156328645680803	null	null	0.735892595020393	0.00438489498066438	0.331701016366215
OR1S2	null	0.22895972077879198	null	null	0.393167510464776	0.285072299837509	null	null	0.543915338918308	0.5720696919145171
OR2A1	null	null	null	0.0500699159882354	0.092190500500363	null	0.154250981547714	null	0.0342448648607051	null
OR2A1-AS1	0.251703803777275	0.25169343666629695	0.251703803777275	0.25169343666629695	0.25169343666629695	0.25169343666629695	0.25169343666629695	0.251703803777275	0.25169343666629695	0.25169343666629695
OR2A12	0.758150033888326	0.646836928817219	null	null	0.18572294872363898	null	null	0.10920761220684	null	0.351667654569415
OR2A14	0.319119327704373	0.40775544037942296	null	null	0.7836017698813531	null	null	0.625361486918913	0.455486366008995	0.8220821370236809
OR2A2	0.17962479425088398	0.41350179333681397	null	null	0.273448047436224	null	null	null	0.555624297203421	0.0850969200746275
OR2A25	0.0643063318405711	0.6060337328712471	null	null	0.417569803646525	null	null	0.0203340040967411	0.100322642043711	0.750710452713062
OR2A5	0.34907216195033	0.765275478626506	0.523768306030481	0.523769459343525	0.562213991213563	0.646914798463186	0.523769459343525	0.254915114715291	0.38542192822325105	0.7682328252112379
OR2A7	null	null	null	null	0.35435604909450896	null	null	null	0.219697789994985	null
OR2AE1	0.12851554564602402	0.00109074529821188	null	0.26543814399676396	0.12464954668369999	0.605588298980422	null	0.198330447515506	0.0514083704875839	null
OR2AG1	0.8625611507776692	0.537528820888386	null	0.196551339553643	0.28767458907265997	null	null	null	0.518039681030981	0.0274680246504536
OR2AG2	0.49678221137543	0.73604376342677	null	null	0.211373307131841	null	null	0.66634247722102	0.43668481457323405	0.13956987703862303
OR2AJ1	0.0880669377608988	0.206381671499274	null	null	0.5505984433734791	null	null	0.11393624270902801	0.24339402441570399	0.338199259503066
OR2AK2	0.36507625891031703	0.144643489590561	null	0.0847367792506127	0.10322058744930601	null	null	0.0653640253127946	0.23657791591544897	0.723409555117418
OR2AP1	null	null	null	null	0.8105431816919381	null	null	null	0.541981082992118	null
OR2AT4	0.963167523778532	0.9631745243277641	0.7478419900430829	0.737169648039396	0.865161499137582	0.9631745243277641	0.9631745243277641	0.963167523778532	0.931512101943332	0.7596862281021379
OR2B11	0.0592500407148982	0.0156818961970557	0.0141868578603646	0.0251438191865913	0.0330299793650957	0.0223246003945002	0.0156818961970557	0.007447697408007829	0.00416278881344207	0.00695952076391222
OR2B2	0.199150014951365	0.424794753869349	null	null	0.7664739349986991	0.40559103520179296	null	0.576248203417011	0.5643452567148299	0.18853193765128
OR2B3	0.24112183172386703	0.6780137761294761	null	null	0.8772436502736279	null	null	null	0.970068580236717	0.993243020186266
OR2B6	null	0.681144144817146	null	null	0.7946460822178208	null	null	0.670981939426696	0.516752774967996	0.745005255660185
OR2C1	0.5414932380142861	0.4153875151582979	null	0.27828062406205895	0.12097602350677	null	null	0.249010509625614	0.619005139383258	0.10969746503450001
OR2C3	0.24496991844030203	null	null	null	0.7654873614377421	null	null	0.29240075354077505	0.0319119892652574	null
OR2D2	null	null	null	null	0.10012967290923999	0.36356355897799997	null	0.23558712359653897	0.255966855571757	null
OR2D3	null	null	null	null	0.0782156415262521	null	null	null	0.0059157934161732	null
OR2F1	0.0189490176687917	0.8559350587581891	null	0.8938378008233442	0.0465547453628207	null	null	null	0.42566182040474393	0.07418651770229
OR2F2	0.604926701994459	0.116135321698128	null	0.46029084683090904	0.0804778349797452	null	null	null	0.79787651334742	0.31059132796945
OR2G2	null	null	null	null	0.517156968135675	null	null	null	0.651899823088112	null
OR2G3	null	null	null	null	0.779016669753121	null	null	0.44727640197743496	0.283396358506594	null
OR2G6	0.42010206463406197	0.488856692275746	null	null	0.46663133215061403	null	null	null	0.8176186402942379	null
OR2H1	0.9843603136142209	0.9987970860564871	null	null	0.9725214977322909	0.9846336052589878	null	null	0.876350991308288	0.9948394403570721
OR2H2	0.8739641897388392	null	0.7546087885246271	0.752808486268938	0.916620063789599	0.643506009624086	null	0.9268140878349801	0.936032536192677	null
OR2I1P	0.175815350045711	0.24215852290831802	0.24216913634106896	0.24215852290831802	0.14192031624387802	0.24215852290831802	0.24215852290831802	0.18898408655495103	0.130343452604161	0.157357711676581
OR2J1	0.9860884362328741	0.594354500469277	null	null	0.933666462599123	null	null	null	0.46192379400346795	0.8448183025161441
OR2J2	0.811058512641724	0.816292639502902	null	null	0.637596417317974	null	null	0.9012186632310942	0.801669209071127	0.20948596995577698
OR2J3	0.963382964006675	0.908470730305426	null	null	0.817217765361532	null	null	0.9614801563867879	0.927475699107744	0.9872149108341801
OR2K2	null	0.22751319934766198	null	0.20776302395978197	0.630166399849673	null	null	0.4014775801943279	0.47632348156591	0.6235143455631129
OR2L13	0.6489416540329379	0.44795577680439097	0.26926382443271396	0.396096098057847	0.9948441876903	null	null	0.5367311003493289	0.5373186272887179	0.820544325518164
OR2L2	0.9422229546162181	0.993582686508963	0.874107627301397	0.874119144806943	0.7681702637239302	0.874119144806943	0.874119144806943	0.9261915130760071	0.62667427836546	0.874119144806943
OR2L3	0.695649489204856	0.800383480400057	null	null	0.360106629390451	0.7552892867791441	null	0.5697555996230551	0.9457199771942429	null
OR2L5	0.5378206861371	0.43440554658355296	null	null	0.30814179438750605	null	null	0.39156782436530396	0.78239783510821	0.40850254731626207
OR2L8	null	0.5656787224551221	null	null	0.00746428170734863	null	null	0.184872534065259	0.0221798867819476	0.117705580862283
OR2M2	0.98279374893904	0.8234036283498108	null	null	0.9530564000176279	null	null	null	0.681422339663474	0.465941011895969
OR2M3	0.765704206629656	0.839913762612308	null	null	0.994190593827381	0.988140928536299	null	0.955154100497205	0.747632596834891	0.883002407985238
OR2M4	0.6511561010763339	0.500868938235459	null	null	0.7207847990496279	null	null	null	0.701690882694599	0.942902634487223
OR2M5	null	0.277712057702167	null	null	0.8486453226535821	null	null	0.752887825891404	0.7234187554934042	0.7746227399326671
OR2M7	null	0.8343956362739671	null	null	0.9274525329472199	0.5130330525930721	null	null	0.840754244729927	0.6475115380987879
OR2S2	0.165145045132573	0.244325236860347	null	0.7920084741294681	0.520076363181743	null	null	0.110755905272658	0.039980218892509	0.422342332476411
OR2T1	0.9880449422373929	0.8547230731537611	0.875143660935714	0.9679339095268381	0.938251209062733	null	null	0.900027211379773	0.7065237571763492	0.991723682186197
OR2T12	0.5246408095919151	0.40977451671943604	null	null	0.510325148924929	null	null	0.15464480860462199	0.561442628821778	0.8347306522382291
OR2T2	0.9767074655440591	null	null	null	0.9139096858852829	null	null	0.7619736510085459	0.6629375100638051	0.9831267489510201
OR2T27	null	null	null	0.0505518023190454	0.48473172293536	null	null	0.0472847821570366	null	0.0429125171529692
OR2T3	null	0.706417787002923	null	null	0.707254881254765	null	null	null	0.9554276657530171	0.800941197389007
OR2T33	0.428674152682126	0.138898235894133	null	null	0.7927731153022378	null	null	null	0.653601499603364	0.906490582894852
OR2T34	null	0.547796478509418	null	null	0.507630666076204	null	null	null	null	null
OR2T4	null	0.947447188187023	null	null	0.634150985011799	null	null	0.865571546393808	0.948865792852303	0.671244660088051
OR2T6	0.588932484773792	0.7626317397719119	null	null	0.40371355430149297	null	null	0.798022262559183	0.878052852060407	0.78867901934175
OR2T8	0.0128450664365803	0.635125748658829	null	null	0.20725704476075002	null	null	null	null	0.404190308760373
OR2V1	0.6685832679672551	0.302355767108837	null	0.132733576199917	0.30496032050943	null	null	0.0951314683639358	0.227187791048102	0.207336215065885
OR2V2	0.569913383645954	0.110981706645957	null	0.0705308411775002	0.0134194049550062	0.0519602436725111	null	0.204118297141392	0.44855561437225105	0.095192821917815
OR2W1	null	null	null	null	0.38873214715970394	0.862660087651033	null	null	0.743005112108282	null
OR2W3	0.0156844431314059	0.0141953467555416	0.0156844431314059	0.0156803290722317	0.0305556475393578	0.0630018121238403	0.120714992076914	0.09139428861274099	0.0263467705680608	0.009119239006313229
OR2Y1	0.17906330857308303	0.6083703457696421	0.18855442012687804	0.0236557261534505	0.275110905081016	null	null	0.5665321366771079	0.37117689984480107	0.0618111410803073
OR2Z1	0.376859805549721	0.13151508402055198	null	null	0.790001923877125	null	null	null	0.333333216123203	0.718629026898139
OR3A1	0.288678789066353	null	0.0887694650562743	0.12805317117398	0.28614907936877304	null	null	null	0.163108655066193	null
OR3A2	null	null	null	0.00496175631787392	0.106492013435196	0.5197029351191671	null	null	0.183190675321749	null
OR3A3	0.329788769137513	0.0160574105651525	null	null	0.000146699284475459	null	null	0.23900952226881	null	0.15564011071734804
OR4A15	null	0.7708755901969759	null	null	0.567475271941312	0.9674033589281221	null	null	0.85661464984137	0.647065100213454
OR4A16	null	0.42094235978084293	null	null	0.73145841201399	null	null	0.79079392926653	0.5149991673494579	0.8371458931532622
OR4A47	0.92581244889117	0.976061896350787	null	null	0.9802781670014592	0.840212399823257	null	null	0.9891273879337041	0.9670690865215941
OR4B1	null	0.8630995874092908	null	0.599526571794427	0.686739234996403	0.6523546363398821	null	0.596804314106981	0.8762821008609359	0.4242118352823979
OR4C12	0.33251297420121395	0.14721960386540803	null	null	0.6968151178948051	null	null	0.32987286700150104	0.0408491202074053	0.122672813945729
OR4C13	0.32362072280876	0.7484277050154631	null	null	0.29380388869133	null	null	null	0.8887432960265171	0.25878980859550604
OR4C15	null	0.45085089947238793	null	null	0.401572128798993	null	null	0.27177468387898496	0.50144341262337	0.919171561828887
OR4C16	null	0.5969075073117199	null	null	0.8883623371696641	null	null	0.9191871816496592	0.612813053003371	0.225666217421325
OR4C3	null	0.955255171013357	null	0.5485529961643679	0.8206452705301329	null	null	0.8621640869914209	0.765811004249201	0.55353096531414
OR4C5	null	0.9133591774771959	null	null	0.7999892684235591	null	null	0.802918694454111	0.807546468328922	0.8904441793127559
OR4C6	0.0506065049264089	0.125423094205439	null	null	0.436877503262456	null	null	0.12889993037399	0.508117643154849	null
OR4D1	0.382152017113668	0.60876731029861	0.8035790196942909	0.8035905149875391	0.950834860741876	0.8035905149875391	0.44322226575808504	0.127756335577865	0.819922295991696	0.741584290576821
OR4D10	0.649626292580672	0.18114616508666395	null	null	0.5663969650346999	0.49649996353764103	null	0.20707362989195197	0.314319534516749	0.16255234214257902
OR4D11	null	0.868406043372228	null	null	0.468028438968205	null	null	0.63753436424544	0.785727490954353	0.0316442804182812
OR4D2	0.98048004928012	0.6209281609317591	null	0.72557725213218	0.7116107386530691	null	null	0.7573739042030742	null	0.759959391987043
OR4D5	null	0.6098804911589251	null	null	0.200592725856858	null	null	0.7669078078889551	0.912124462669895	0.672813047971824
OR4D6	0.8318269284237121	0.45707699112740097	null	null	0.529198238594134	null	null	0.312884808540875	0.856080908241592	0.33809135858293804
OR4D9	0.7722381591371691	0.863888249771245	0.6902531050181021	0.764972639373324	0.7047912406434879	0.387320964543935	0.690261612588422	0.8469404200898529	0.7830756984088001	0.7882985753464359
OR4E1	0.201209816741151	0.25792046309279504	null	null	0.272344879256334	null	null	0.134290204327628	0.39082810705385995	0.502019197743116
OR4E2	0.26182475233767605	0.302102908726084	null	null	0.621857487755989	null	null	0.166262797854663	0.451248704723498	0.261146536682085
OR4F15	0.628919668945129	0.515401017662589	null	0.236453203111198	0.7249135052778001	0.383168490068476	null	0.372164665276444	0.4805256361752321	0.47839436712448
OR4F21	null	null	null	null	null	null	null	0.968923426273808	null	null
OR4F6	0.433457832587079	0.106064347771127	null	null	0.48476066659595707	0.36968682100530603	null	0.76345800281193	0.35021455363971504	0.19543960616704
OR4K1	0.188811042134577	0.072111259479841	null	null	0.0428364963062616	null	null	0.0189510636423174	0.0171119140901321	0.0325862872531052
OR4K13	0.971269326701912	0.47615973721090993	null	null	0.33914685560318497	0.830802011577288	null	null	0.501183244370415	0.649548685844333
OR4K14	0.882565065790798	0.110578175630141	null	null	0.0431107751095429	null	null	null	0.10406992893146401	0.0824710071402651
OR4K15	0.00323541697188978	0.00407458181117086	null	null	0.18382527144087	null	null	0.0223123428856524	0.176500634614081	0.0042945471200462205
OR4K17	0.847076694326314	0.555971444035485	null	null	0.6950264577399009	null	null	null	null	0.828726870850291
OR4K2	0.312543262784031	0.38703351525896007	null	null	0.302939239910855	0.298535774675085	null	0.103931544608961	0.0419424436889203	0.14162747929601502
OR4K5	null	0.000697955569600378	null	null	0.0168362323443454	null	null	0.0901335638903453	0.126183263697505	0.0714609284925746
OR4L1	null	0.8973489106566059	null	null	0.501765203496511	null	null	null	0.62661284042112	0.578278410603959
OR4M1	0.49916737512674897	null	null	null	0.26732652802794105	0.6261610927640671	null	0.6689540360659549	0.6285719332999891	null
OR4N2	0.35054442456444607	0.6238601919068221	null	null	0.7489321661861751	0.371877731762848	null	0.246011057537109	0.10768841226424199	null
OR4N5	0.7493920595783441	0.9319137786881619	null	null	0.878330136116324	null	null	null	0.495478364388251	0.315927828415598
OR4Q3	null	null	null	null	0.9440006368961291	null	null	null	0.129755887288454	null
OR4S1	null	0.581665642285734	null	0.619192895292116	0.679383030767625	0.547397519607178	null	0.820506373754145	0.6690042610057271	0.930117336036652
OR4X1	null	0.8944983193955369	null	null	0.7221485211293921	null	null	null	0.9514082039689209	0.936584599864394
OR4X2	0.6267056921716011	0.9684284312397142	null	null	0.25270056642336497	null	null	0.471065409477436	0.841171553511927	0.734562873345917
OR51A4	0.8460432848780299	null	null	null	0.985403749160381	null	null	null	null	null
OR51A7	0.8702484794589391	null	null	null	0.6008290608422809	0.8449163042577429	null	null	0.41287249519804003	null
OR51B2	null	null	null	null	0.8236084978322141	null	null	0.760447497611472	0.48459050400856896	null
OR51B4	null	null	null	null	0.740925836359117	null	null	0.6901894139536411	null	null
OR51B5	0.28397981093241803	null	null	0.330076093404548	0.13743853889128502	0.7764769809471971	null	null	0.249165243194745	null
OR51B6	null	null	null	null	0.329635723455825	null	null	null	0.8851516144626519	null
OR51C1P	0.10361192283901802	null	null	null	0.20019766920455198	null	0.5178842647392029	0.0549289675807321	0.39464449533244295	0.0617826369361393
OR51D1	0.4398105900060011	null	null	0.22146632958389498	0.278675628628889	0.0477985728256152	null	0.0518701078772157	0.536417299039964	0.00946278510423846
OR51E1	0.33476422185947696	0.274571173803875	0.0802898149746023	0.14376576473313402	0.247155052393712	null	0.07812147572067402	0.152363061360171	0.480224811899541	null
OR51E2	0.0728619631159916	0.102766774442555	null	null	0.388689681729391	null	0.0823345113607288	0.0888276009340804	0.0632094963487471	0.0628657115272534
OR51F1	null	null	null	null	0.302761573028851	null	null	null	0.7266967981033879	null
OR51F2	null	null	null	null	0.98557167092225	null	null	null	0.8017909604041421	null
OR51G1	null	null	null	null	0.38234168040420896	null	null	null	0.7611790666330179	null
OR51G2	0.35221157830545596	null	null	null	0.49489951803161203	0.9436421179902571	null	null	0.36889607340003105	null
OR51I1	null	null	null	null	0.9029774585966229	null	null	0.632829304555161	0.19175534262226898	null
OR51I2	0.280000555055481	null	null	null	0.44277726796646794	null	null	0.9602641417893821	0.6872067157852378	null
OR51L1	0.4940402409642561	0.58815124187913	null	null	0.562332903089672	0.8830906070993491	0.5861885005376529	0.936838728416556	0.5970130785469631	0.974351524213332
OR51M1	0.487216997082073	null	null	null	0.29364155850369705	null	null	0.46392854249742604	0.658057102785646	null
OR51Q1	0.515629779883651	null	null	null	0.137871268240793	null	null	0.577480807208708	0.9290277999794709	null
OR51S1	0.9677407577474431	null	null	null	0.8287283757199592	0.9366445668778829	null	0.9896888034512009	0.6530540564349971	null
OR51T1	null	null	null	0.78615929383743	0.74217097877293	null	null	0.83397029971755	0.792837423225911	null
OR51V1	null	0.9065633747762301	null	null	0.6851462201651519	0.339760465795319	null	0.826538812192155	0.700479981638423	0.988454921556662
OR52A1	0.932100956772234	0.8326834325847371	null	null	0.9641189468002759	0.9309566841736329	null	0.9773241791023259	0.9408069794137	0.815992958393015
OR52A5	0.7813601871838409	0.751641651120962	null	null	0.880630287787915	0.899865951623711	null	0.879039358691216	null	0.410407907050021
OR52B2	null	null	0.74782520618084	0.6507443395388101	0.6028142021502161	0.8535436947640291	null	0.794611457371628	null	null
OR52B4	0.45608087944035003	0.860347644249021	null	null	0.6751353118632409	null	null	null	0.732106067609315	0.620560820100328
OR52B6	null	null	null	null	0.19286904273695	null	null	0.601952940725808	0.556671655864015	null
OR52D1	0.0462545780348351	null	null	null	0.072631582937037	null	null	0.0459991621192045	0.0460934494681942	null
OR52E2	null	0.590707390332016	null	null	0.995036841570527	null	null	0.976259553027501	0.9861897515898791	0.6136239422248531
OR52E4	0.9910095320849169	null	null	null	0.7897445171234829	0.94666502140994	null	0.791013340894116	0.7597254151379008	null
OR52E5	0.40854537202961	null	null	null	0.300172457163273	null	null	0.7111918726770309	0.5064054252343471	null
OR52E6	0.9625759701121039	null	null	null	0.93130951184952	null	null	null	0.281460313852532	null
OR52E8	0.7740637338227729	null	null	null	0.9752013108926929	null	null	null	0.570980826997325	null
OR52H1	0.0987207858113638	null	null	null	0.0019161166015988	0.00304150628164873	null	null	0.1855110644833	null
OR52I1	0.6983891029459	0.44968692060655796	null	null	0.0895441773977725	0.131538176784744	null	0.22105430447471203	0.0872064342543003	null
OR52I2	0.304342158657307	null	null	null	0.161067920882805	null	null	0.5353288326422461	0.00547214057444569	0.0618590690609423
OR52J3	null	0.954787656128194	null	null	0.8049396371704219	null	null	0.9280881912575029	0.35462103187361	0.946964801355045
OR52K1	0.920723694686799	0.826594806559367	0.9569174680138961	0.972611585446325	0.9676925571680149	0.9569250965994158	0.9569250965994158	0.9134338956503001	0.939867976935593	0.8453361790562659
OR52K2	0.7483861102388281	0.47167413420258597	0.7483861102388281	0.816512955204921	0.48800595569545896	0.7483964797611551	0.7483964797611551	0.861300148752306	0.7719986076911451	0.335074632622403
OR52L1	0.26986779132203503	0.00464131530769249	null	null	0.0302084480238234	0.040460092263299	null	0.303229402097338	0.257732107357242	0.108247514356551
OR52M1	null	0.233582639598912	null	0.18819886676360198	0.517443672573292	0.42770278980123294	null	0.19805904703612398	0.20527563355199102	0.7027635291666511
OR52N1	0.637285138471293	null	null	null	0.954075067175773	null	null	0.579965260973941	0.939541476635004	null
OR52N2	null	null	null	0.8441617799959951	0.7361258049393921	0.45045592497820297	null	null	0.6838325778558211	null
OR52N4	0.6395412755028901	0.557421037088061	0.5574182670123901	0.39462248654179605	0.7444808572760259	0.572227143876896	0.557421037088061	0.5574182670123901	0.557828150950566	0.557421037088061
OR52R1	null	null	null	null	0.910239226352144	null	null	null	0.9975160249456421	null
OR52W1	0.53797765129132	0.8571414308394	null	null	0.8847196141866569	null	null	0.54855388949189	0.450202521810942	0.7350194302396841
OR56A1	0.359139233712923	0.0435520752588354	null	0.0344514720924169	0.12599348015408401	null	null	null	0.0248833698934914	0.128146717768113
OR56A3	0.49871840360778896	0.193661725234721	null	null	0.6983200764042221	0.33214728278827	null	null	0.318733598384076	0.583299699295187
OR56A4	0.0360680293416226	0.0684313532157729	null	null	0.0157321535920368	null	null	0.0426269858161381	0.00921948287636889	0.461948133333989
OR56A5	null	0.176347807605716	null	null	0.128017446164863	null	null	0.17563057795352802	0.32872132514894997	0.10361542923604698
OR56B1	0.788324796437277	null	null	null	0.700186187716486	null	null	0.7901481198879159	0.8808186487193259	null
OR56B4	0.37171281700476094	null	null	null	0.660703651162859	null	null	null	0.13392784282364698	0.57149280955395
OR5A1	0.406911893660007	0.667395229882241	null	null	0.854297037996188	null	null	0.40689893980662206	0.30700931881045196	0.570177358665176
OR5A2	0.6926944589724261	0.7253597366203721	null	0.383065263927272	0.618475386707671	null	null	0.6183524073154381	0.75767225182762	0.5483684430567289
OR5AC2	null	0.09479207813961599	null	null	0.0594188952212461	null	null	0.284667136293416	0.144197561122806	0.078805360725649
OR5AK2	null	0.390003350259908	null	null	0.715569778676081	null	0.612059174901602	0.226320189562271	0.8636256154281559	0.46019554651732103
OR5AN1	0.567291697798603	0.44621993170163	null	null	0.386861607522499	0.8647677008356159	null	null	0.191162200588335	0.735210971364601
OR5AP2	0.482183345302101	0.7256292745017159	null	null	0.722251976704187	null	null	0.577537003678467	0.485353386278771	0.8010524053825051
OR5AR1	null	0.910500153190811	null	0.47289716532044795	0.6534815418927061	0.302719968516399	null	0.95971868510567	0.414159351144486	0.455790270791177
OR5AS1	0.5420465875298089	0.863444457917891	null	null	0.6996314199530551	null	null	null	0.585408655078564	0.9608842788042159
OR5AU1	0.36917807073351705	0.43998884038177	0.5190523402310471	0.0823700280338513	0.22309093430062701	0.519053265102534	0.519053265102534	0.332637295966982	0.9536730802859008	0.149317774007942
OR5B12	0.9476689112857059	0.848544516331529	null	null	0.527568311709137	null	null	0.374429688098735	0.9161489638731299	0.9348408190162509
OR5B17	null	0.864409283067063	null	null	0.385725606603948	null	null	0.8808862126596801	0.906963641805381	0.49109199053786895
OR5B2	0.36075406896551704	0.839440460491874	null	null	0.90180813338296	0.614762408433584	null	null	0.54470955503151	0.9664405789940991
OR5B21	null	0.152866136999063	null	0.22690072801857397	0.518590165447295	null	null	0.11764997653221199	0.17999225017408	0.319391481806297
OR5B3	0.6883403512352471	0.48318387604009205	null	null	0.692114440851459	null	null	0.7638027078017241	0.870686768869147	0.7777849209115609
OR5BS1P	null	0.7264397312681851	null	null	0.21847239567923898	null	null	null	0.36783583347017995	0.0469642222015333
OR5C1	null	0.605822900598411	null	null	0.928904493283333	0.5625318578236529	null	0.859798593149658	0.7598264035491371	0.20746949662102399
OR5D13	null	0.43028300157679106	null	null	0.645198410596871	null	null	0.29184276215951	0.637858519488112	0.401679657556061
OR5D14	null	0.745855056280195	null	null	0.628332034778084	null	null	0.6546265100378311	0.858901683033619	0.6254268429274511
OR5D16	null	0.5381745151318479	null	null	0.7396087457823001	null	null	0.21174877838490502	0.647172517859342	0.912640305719191
OR5D18	null	0.481826283314691	null	null	0.613176662100946	null	null	null	0.989797643511247	0.551280596905695
OR5D3P	0.645764187260385	0.729568363312014	null	null	0.78037931929169	null	null	null	0.41375019462228707	0.521493360647719
OR5F1	null	0.7777883630023041	null	null	0.993980235463678	null	null	null	0.18595547656696398	0.5115516554174799
OR5H1	null	null	null	null	0.127447695938454	null	null	null	0.38175918756446997	null
OR5H14	0.554142028688525	0.8316308716780559	null	null	0.40311630097931295	null	null	0.804335791543717	0.43815839996539707	null
OR5H15	0.6367652668166961	0.745296431255048	null	null	0.597456864889884	0.16868558296652303	null	0.49359424046769607	0.20368469165488698	0.5104642027769299
OR5H2	null	null	null	0.4992295056995089	0.304867923945438	null	null	null	0.25958822892558703	null
OR5H6	null	null	null	null	0.7871669677104559	null	null	0.822292614397395	0.7016689071126071	null
OR5I1	null	0.7381330728496501	null	null	0.8022155466856199	null	null	0.8716439984131271	0.9487148640755642	0.9648096529524441
OR5J2	null	0.9092655828191399	null	0.9035262786686731	0.7545064139226461	null	null	0.580516806979615	0.508080348628306	0.9216122908425441
OR5K1	0.545196310765064	0.7728310342384941	null	null	0.43282468960941395	null	null	0.618258743953271	0.6756038947138969	0.4760880001371
OR5K2	0.7589005602891199	null	null	0.559011581523615	0.690528706401681	null	null	null	0.6050649038093859	0.933581182645751
OR5K3	null	null	null	0.5693699988870661	0.11264648366952801	null	null	null	0.6942163586327379	null
OR5K4	null	null	null	0.20915409959059697	0.6305687044373239	0.24528993667977697	null	null	0.1202139930253	null
OR5L1	0.6062888992236539	0.8206006171876771	null	null	0.267505172716345	null	null	null	0.36271396438266607	0.1896978830333
OR5L2	null	0.697939199416558	null	null	0.523841477844484	0.500529064553058	null	null	0.493840969571225	0.44624522909933095
OR5M1	0.7669751741559079	0.8092107546047901	null	null	0.836266461164843	null	null	0.7354002384610172	0.880636283309257	0.953983890084057
OR5M10	0.140696348716817	0.346987720442861	null	null	0.7732851210019099	null	null	0.5761860735015311	0.41094967143047995	0.629228516705024
OR5M11	0.9371002913171209	0.832431181321901	null	null	0.864292376732973	null	null	0.9268681841969749	0.980341203797443	0.8520553689682699
OR5M3	0.9737069996726121	null	null	0.929148150505583	0.5751110959682021	0.9182061288432092	null	null	0.6735784602086561	0.555975791815579
OR5M8	null	0.7157585844815	null	null	0.8178898709938109	null	null	0.852617885244104	0.8395119890553511	0.44651448140306205
OR5M9	null	null	null	null	0.793696706252095	null	null	null	0.9218992819405359	null
OR5P2	null	null	null	null	0.9691867649782321	null	null	null	0.9058160192887281	null
OR5P3	null	null	null	null	0.9173317499265731	null	null	null	0.709319278960659	null
OR5T1	0.474716041177821	0.528820478142559	null	null	0.0757695306330715	null	null	null	0.030846896423863	0.8988047567606209
OR5T2	0.968044672360119	0.538891782673742	null	null	0.808208308106925	null	null	0.955827297462404	0.7834147814730992	0.8361084591289091
OR5T3	null	0.8709438441356949	null	null	0.23507543455836102	null	null	0.7580331519502249	0.7912880444421759	0.48456008804843603
OR5V1	0.959140370690553	0.9687473300677479	null	null	0.852510991244576	0.8982452611135849	null	0.985773175774965	0.984496940542241	null
OR5W2	null	0.906324470213615	null	null	0.960728031910823	0.9969296404802971	null	null	0.973840283241911	0.8010473830539119
OR6A2	0.19036771732978303	0.516805338715348	null	null	0.767936310862023	null	null	0.203133347905687	0.67006409562286	0.7922483471347329
OR6B1	0.0853079935460465	0.0625094862930435	null	0.0950757529149829	0.045069361215562	0.097511449553574	null	null	0.0298403273561503	0.0937653572829527
OR6B2	0.16494891961758	0.0626755543180403	null	null	0.0871320175890308	null	null	0.23551405543276702	0.198801800257865	0.145062441611036
OR6B3	null	0.182945064066406	null	0.141944991576069	0.0924447589827974	null	null	0.116098103758866	0.0863144972490528	0.12880071120216
OR6C1	0.7355941115866491	0.14987390946163	null	null	0.126156457269666	null	null	null	0.0780953505822714	0.0912653135252014
OR6C2	null	null	null	null	0.39224760299741707	null	null	null	0.6763097996086199	null
OR6C3	0.6864308039893872	0.19903517458928802	null	null	0.586444747996848	null	null	0.7862669598347969	0.0141594320064209	0.25667157503745397
OR6C4	null	null	null	null	0.8647775140230151	null	null	null	0.6683076327087281	null
OR6C6	0.501608744031279	0.14774607601146	null	null	0.0608656028425811	null	null	0.691430897464737	0.300271643245188	0.25259766228624997
OR6C65	null	0.819946699258125	null	null	0.15598281022190902	null	null	0.21419688315936897	0.416435781175755	0.132822606935168
OR6C68	null	null	null	null	0.646110493592183	null	null	0.524191843782916	0.48958132616367495	null
OR6C70	null	null	null	0.42383030089089296	0.378715877632211	0.581625664950075	null	null	0.7550702972640151	null
OR6C74	0.0251747614136253	0.017699726795313998	null	null	0.0391675689993686	null	null	0.11017489162542801	0.0301435346949403	0.11160208264739599
OR6C75	0.33783523646247404	0.0427253587544338	null	null	0.664431433728528	null	null	0.790010216784381	0.5807114060842471	0.378459953048834
OR6C76	null	0.31214053599124103	null	null	0.51503531799351	null	null	0.4615457819735179	0.721991361981171	0.0991776006574129
OR6F1	null	null	null	null	0.420028178754329	null	null	null	0.0018895319219241699	null
OR6J1	0.865496565751258	0.7878796330711679	0.9118794613995079	0.8645092990310909	0.817031795665473	null	null	0.6656916343370209	0.589604766913883	0.48535974631380296
OR6K2	null	0.729512584636195	null	0.45745853104963896	0.39592338057403004	null	null	null	0.19752683337990698	0.128192078121887
OR6K3	0.47334337857858894	0.20050098125716	null	null	0.52954878211373	null	null	0.415429956375496	0.0648597636910336	0.0309518427102657
OR6K6	0.36901193845352004	0.521410255810231	null	null	0.592205859942952	null	null	0.26081178295226504	0.29540305208295004	0.593460264089698
OR6M1	0.0956721697891294	0.326787867405692	null	0.24983497548474698	0.618221422334911	null	null	0.28776215986426695	null	0.462913759972948
OR6N1	0.7633794659234059	0.601809607500717	null	null	0.896496510274418	null	null	0.305766160247055	0.34943463130818897	0.308515257958862
OR6N2	0.810620274906491	0.6309699498832939	0.8504244747302991	0.322390981756278	0.23786734225335002	0.502622141652015	null	0.250663507711654	0.957400813131733	0.515521316276695
OR6P1	0.938551810969093	0.7591333509388821	null	0.722028426522468	0.460219381449188	null	null	0.81619468586947	0.621556598916396	0.795606055506817
OR6Q1	null	null	null	null	0.0897826436613545	null	null	null	0.272429668960743	null
OR6S1	null	0.979661218122139	null	null	0.9104137712683951	null	null	0.851109812683292	0.770938956698116	0.8889600266700519
OR6T1	0.7338499142258841	0.8230163170227199	null	null	0.623427857547545	null	null	0.7730215477268921	0.7580881570222341	0.830347789900957
OR6V1	0.19762761731611497	0.393971615545531	null	0.032760561802121	0.0334016892370675	null	null	0.460377489688975	0.00242525624327073	0.0936631195050259
OR6X1	0.24409732104346302	0.12401413251863001	null	0.0843483310676243	0.45164753820823794	null	null	0.29955188116567	0.10410428663703698	0.179817806863932
OR6Y1	0.281706998763515	0.246682540465838	null	null	0.306121725255394	null	null	0.559034709296673	0.9490780429916049	0.7202731355417878
OR7A10	0.6140955324570799	0.0841144781464784	null	null	0.294323155210722	null	null	null	0.5888881477807191	0.474860098162767
OR7A17	0.592091040555634	0.920037554073539	0.753295097763392	0.7533055964064009	0.40486597163665294	0.60279468071992	0.7533055964064009	0.9233464018762628	0.7655525127410129	0.6965768552837249
OR7A5	0.0537177694430852	null	0.41606247639723204	0.4583317707404879	0.084117862787027	null	null	null	0.502238937326834	0.277115582867975
OR7C1	0.7447925267766371	0.744802798651274	0.7447925267766371	0.771384882307587	0.469423906263825	0.6279177219287629	0.744802798651274	0.7447925267766371	0.8428638845365021	0.744802798651274
OR7C2	null	0.0665266848782122	null	0.0204383006002695	0.3499982880821	null	null	0.28172489837438897	0.32795831227864003	0.34236747514162896
OR7D2	0.558945740052176	0.4403390968415011	0.43394467789025104	0.433941498368015	0.27233083160397104	0.433941498368015	0.433941498368015	0.205658983473629	0.613294492137555	0.501588564687161
OR7D4	0.0515280569405159	0.0374131111559222	null	null	0.49549860834910797	0.547943226352827	null	0.578406143512265	0.36578480641702704	0.772873011936543
OR7E24	0.13832062822744398	0.193428295565137	null	null	0.08745868883287	null	null	null	0.39707178300675705	0.00786173242031008
OR7G1	null	0.9679121986480391	null	0.9477460812790329	0.651219202678631	null	null	0.621010633326914	0.755183637937303	0.45498320469735
OR7G2	0.5971592833606529	0.7401272028927909	0.7105817205990541	0.7105909425443969	0.61658431709578	0.7105909425443969	0.7105909425443969	0.499903609085445	0.6605352802940361	0.557430766820723
OR7G3	null	0.7879517518762751	null	0.41129696566387697	0.694797401858607	null	null	0.7679639823589559	0.927678556339958	0.669185482008942
OR8A1	0.34157473563662105	0.0674570553311333	null	null	0.5046762587415851	0.27119659486368103	0.7112075237426708	0.6052405623608721	0.518381110476693	0.10089607748431402
OR8B12	null	0.102085873458628	null	null	0.322761915216612	0.319496059212231	null	0.419005169320284	0.0844779223006483	0.105666676709621
OR8B2	0.7594545115238079	0.0414245726290681	null	null	0.36583838219055	null	null	0.0558651443654232	0.0681377885550635	0.0106458018315327
OR8B3	0.0123529381995394	0.007686614379447071	null	null	0.0656458611168791	null	null	0.125400637135385	0.0427155320805835	0.26016711670091
OR8B4	null	0.146727588012829	null	null	0.0979678934157986	null	null	0.0943507351740987	0.553969695626208	0.7624402158139292
OR8B8	0.204757572170272	0.510931902250873	null	null	0.264670045286638	null	null	0.4211288051729	0.38482018035066096	0.228089029520213
OR8D1	0.0348272603978389	0.368868527806748	null	null	0.367288135070414	null	null	0.181921143138876	null	0.330693602327693
OR8D2	null	0.10485072131706402	null	null	0.6792155498490511	0.253358966915247	null	0.0637493127639908	0.00443734973148756	0.0583293595223311
OR8D4	0.766092188545509	0.8001527603464691	null	null	0.620092979915164	null	null	0.8566912313422289	0.693591518364217	0.140123465914432
OR8G1	0.0616897729161189	0.0604155604733635	null	null	0.23281284324150897	null	0.5881134778746501	0.0842777997327696	0.30217161035046997	0.0598300679782224
OR8G5	0.0493064525117775	0.0436751300356834	null	0.48609455416477704	0.0265926824133271	null	0.199292940803217	0.00085419302794947	0.7062480080618458	0.431390922801677
OR8H1	0.9154421166507859	0.15489058985785098	null	null	0.547880260591982	null	null	0.7078290807004329	0.394962036710029	0.702134515103516
OR8H2	0.9598359351815859	0.18883718087401896	null	null	0.8982980105248721	0.8914020517579659	null	0.17595321181797602	0.348785240224016	0.479111213146877
OR8H3	null	0.943974334344528	null	null	0.482414760061136	null	null	0.30221592536048497	0.530854370061365	0.358832141965134
OR8I2	null	0.9011288171762009	null	null	0.5180447759499179	null	null	null	0.147992990511846	0.904519173655798
OR8J1	0.6423569458116241	0.8937727116941071	null	null	0.8651913286234459	null	null	0.912119760613942	0.6987191846955288	0.37917683112499295
OR8J3	0.878477179685322	0.8291620649135579	null	null	0.9293006626979259	null	null	0.8948417669282529	0.6994243675586279	0.8492207013934829
OR8K1	0.669374949764696	0.346792878033515	null	null	0.18643516972967603	null	null	0.528471348392082	0.415740429841747	0.306120597623587
OR8K3	0.736884856685837	0.195798423609517	null	null	0.233799189575844	0.473394106074407	null	0.7286200762724571	0.9433145675644781	0.528283207741025
OR8K5	null	0.82599371317429	null	null	0.735401793856307	0.7878020103043271	null	null	0.755478929140649	0.9374024083321769
OR8S1	null	0.373140386273233	null	null	0.7930595231443851	null	0.321146432808318	0.33052470040371196	0.11684837669157598	0.219733918315209
OR8U1	null	0.4776881912382299	null	null	0.9023167513539742	0.17021658876817997	null	0.713656442197342	0.7411480278391801	0.439705606362976
OR9A2	0.0653381566808223	0.123131190018357	null	null	0.5241719947979029	null	null	null	0.152405010913759	0.137932831848307
OR9A4	0.224974833769143	null	0.6397219898812879	0.449962229780764	0.4278330093558221	null	null	null	0.49656447716743796	null
OR9G1	0.755264737191029	0.86021992730387	null	null	0.7455092796361229	0.843631572270722	null	0.896748476695773	0.943255438812708	0.953855535417281
OR9G4	0.7502546057393371	0.682937115112987	null	null	0.9666495341288109	0.916591204229355	null	0.7062125944367079	0.873849723698903	0.536609056106486
OR9I1	0.530513374852688	null	null	null	0.33386427447245504	null	null	0.136577183653309	0.316266098982926	null
OR9K2	0.192584563868037	0.613071170092531	null	null	0.22849438604032998	0.12794944063310099	null	0.0386781803866473	0.250639007046447	0.0272303814486539
OR9Q1	0.6190277039612601	0.10275570870989999	null	0.382843744543795	0.32100321036824603	0.335488187501782	null	0.540197250862229	0.41119646975598706	0.48753959985804207
OR9Q2	0.23241866717329301	0.59240853892123	null	0.616991257340481	0.540394473592682	null	null	0.591284156416808	0.45873864076568394	0.367492167016091
ORAI1	0.177992779324371	0.258251262795909	0.297791567500854	0.11136170349217699	0.142017774875145	0.0836186802696314	0.27938961620028496	0.0486806756776108	0.129588406433371	0.11414445389164801
ORAI2	0.687180480344266	0.39530026236678295	0.29292453447329203	0.728264045860516	0.540012897252153	0.39530026236678295	0.39530026236678295	0.522746726783491	0.30523965213197496	0.39530026236678295
ORAI3	0.275942781681138	0.0823108119144815	0.275942781681138	0.27593312158193606	0.537443847485127	0.500570959413479	0.744405546625126	0.697412114789313	0.204398071879145	0.27593312158193606
ORC1	0.57141631540389	0.739738441107178	null	null	0.778740734620412	0.137414414262752	0.512202607295123	0.6823917339098909	0.8419490363791371	0.512037685374106
ORC2	0.40438951746488705	0.972472994065273	0.940618733100144	0.455210260992039	0.8687165189049929	0.8894667489505831	0.8894667489505831	0.8265214372392758	0.812604866769963	0.8894667489505831
ORC3	0.16553067957599898	0.347312226312723	0.438336728692438	0.24659725568441299	0.22100945623652	0.0650226167065068	0.13828325454047302	0.141540195334807	0.21988300919700302	0.0120714659701854
ORC4	0.845162134666645	0.617268884010958	0.49040464723146604	0.44976842297428704	0.6404879126969051	0.600816636609136	0.365755667187862	0.33074579380633	0.617268884010958	0.617268884010958
ORC5	0.245056322127738	0.35550330213697606	0.22449034672856302	0.474835679410516	0.07358512753292401	0.252052753319703	0.303103895911253	0.137594490544896	0.31990843707113203	0.300470602030788
ORC6	0.278627245436149	0.26977066734088606	0.03915071518733701	0.104022302187378	0.0254657499459262	0.136687977310435	0.0283097287632646	0.0206289488409713	0.183049026070881	0.0362732637152127
ORM1	0.904646568996499	0.977851876523556	0.787209307035207	0.8496523678660829	0.847766990796101	0.904657342028204	0.7877845858779721	0.8992088196253009	0.9666780061188259	0.919752089653438
ORM2	null	0.777220866151177	0.617491973858327	0.8859114623763721	0.8964859572391809	null	0.8418975081501329	0.9512266289866851	0.780866510925994	0.787250109521043
ORMDL1	0.23728719419535999	0.5189638304695849	0.526625019826014	0.629992899369342	0.5199193733923321	0.470683220170682	0.41034205502654203	0.20523849366594799	0.265268887213629	0.265268887213629
ORMDL2	0.867146402894726	0.530314079352168	0.530234932320984	0.5212999785078221	0.5857935162401989	0.530314079352168	0.530314079352168	0.8289209525392071	0.530314079352168	0.530314079352168
ORMDL3	0.46428549593656204	0.5897581363344749	0.65288758465381	0.342533919273312	0.443472263074924	0.7462416895872751	0.5876416867538741	0.45190270278166206	0.6247870177847139	0.348544931567965
OS9	0.8685694751321942	0.868581068855765	0.35705254114261004	0.694465947391736	0.9092808229251501	0.868581068855765	0.36858257960385904	0.711304493023971	0.9220042690872958	0.868581068855765
OSBP	0.9195398498031141	0.9195500188548079	0.957629131115883	0.796274665150573	0.8461468399207671	0.9195500188548079	0.7477725149012969	0.7474192733381221	0.8779920316829799	0.9195500188548079
OSBP2	0.16591622985354598	0.0572012517550006	0.168298783566095	0.0205862309814179	0.10716307176057002	0.6402994072619139	0.13732031118993	0.10326417566495599	0.0150886514031229	0.0692915380353959
OSBPL10	0.754024129707948	0.0343463412856951	0.6410909634390419	0.6534798782986401	0.528540633464349	0.657787422110423	0.616345820200544	0.908015724396551	0.180226910972753	0.686040958822758
OSBPL11	0.396740286937134	0.539702023623693	0.796220632739668	0.328864594401364	0.194328868875903	0.574466487866354	0.7976608959285779	0.31025014326348105	0.9216620698599809	0.792450731172643
OSBPL1A	0.248261061056429	0.0743896576403914	0.467707999678759	0.0376607074277876	0.12257212752114599	0.287017228184593	0.082865058002713	0.00451735205036875	0.0332539763392927	0.07256223328492
OSBPL2	0.794198467347101	0.8784805420405299	0.721983673017797	0.9127184526273079	0.702551892062044	0.7724540425601021	0.723198082517495	0.838753288255388	0.35866955582294396	0.669879172604178
OSBPL3	0.11965173318929902	0.23897595790737902	0.0321253942971934	0.371113618411641	0.356471770833975	0.23897595790737902	0.0318189511754156	0.0714420371575499	0.29366687988567897	0.570518418243696
OSBPL5	0.0334753651947941	0.262932564906663	0.025089397320305	0.0376510189286261	0.0461331296793233	0.0459390785001425	0.007940013890816021	0.00854389612809297	0.206214415549689	0.0725268215469863
OSBPL6	0.835528261479144	0.600896912432369	0.88452141282298	0.9454673738329291	0.914808897849947	0.738484103293553	0.8722319760543159	0.923186799567555	0.8426441051677321	0.903167680730441
OSBPL7	0.443933020722834	0.44393031495639795	0.4495645720137729	0.437638237467205	0.611401881894779	0.44393031495639795	0.44393031495639795	0.443933020722834	0.28138814029955395	0.44393031495639795
OSBPL8	0.391198807830656	0.29176496100981103	0.22924954975275502	0.220078575772685	0.40325588185435707	0.350434552775083	0.23081902205169802	0.25182674508860503	0.269815697371535	0.213125412770225
OSBPL9	0.0132562645071075	0.0034757722498999803	0.0240544592189206	0.0110150488217461	0.00466013042546542	0.176072034089175	0.0129912345714359	0.0271798629942188	0.231201644970662	0.0065391722017735104
OSCAR	0.20657557025134302	0.571857377935772	0.6914154090555079	0.6361304147272591	0.145734947017186	0.30952235719493	0.30952235719493	0.30953087266866	0.0326491803562252	0.30952235719493
OSCP1	0.123067527047396	0.182284593214243	0.10327211039192301	0.0699878566702867	0.14552357996397	0.165202080306001	0.0671480115472903	0.0620786544560493	0.11581475982251101	0.253645516574622
OSER1	0.21811093160981	0.6815181963421411	0.18638726056436603	0.0846765235807798	0.305266266755353	0.29254554046627895	0.2617325616508	0.0813247044066164	0.7253877890979681	0.0772740603413737
OSER1-DT	0.0570715120095446	0.0570627221302678	0.0570715120095446	0.0570627221302678	0.0570627221302678	0.0570627221302678	0.0570627221302678	0.0570715120095446	0.0570627221302678	0.0570627221302678
OSGEP	0.299890463548381	0.442256764988705	0.6202631090375781	0.321586217026455	0.52581298960933	0.47162740616551796	0.440384037076926	0.708212383287458	0.24122457506151698	0.474139399575769
OSGEPL1	0.603510102503944	0.797179639860595	0.7971682346700708	0.797179639860595	0.685379723083965	0.797179639860595	0.37932037466030893	0.628135597490026	0.273003919838392	0.797179639860595
OSGIN1	0.47547157948034896	0.109711118003396	0.23672360231375103	0.0400633708770992	0.260190118280992	0.0133707128517594	0.18571093278016199	0.11934557500041901	0.371666120494355	0.18571093278016199
OSGIN2	0.29780770094332104	0.295655213915357	0.238473607826392	0.526110123462643	0.014897556487546003	0.136161685543835	0.240499502298708	0.458293817825257	0.14135707222626903	0.33424097677349607
OSM	0.6172283622459329	0.9732235129174641	0.6859431518764489	0.750548700564577	0.9527441131055029	0.897036369749958	0.5626776698821639	0.6745503633773651	0.897036369749958	0.641835198231818
OSMR	0.693058191492399	0.6822124034682441	0.5522284244155129	0.7478843300396658	0.240796545105876	0.6822124034682441	0.47558193315168895	0.7383619089394309	0.47344711812832707	0.6822124034682441
OSR1	0.766693912461482	0.926153914318116	0.7683821530850141	0.958825971137588	0.8597875790667991	null	0.770628191509696	0.930178719100221	0.9382535853487629	0.9506999410970101
OSR2	0.0426019420248602	0.25580286968628696	0.38141966433470703	0.0885389414806886	0.37548226798687606	null	0.23161640731356603	0.214613046459837	0.0614547671969918	null
OST4	0.27076345931807605	0.12503140546181302	0.125042909838266	0.12503140546181302	0.12503140546181302	0.12503140546181302	0.11202764634519902	0.0921534139967736	0.22943392291035802	0.11957263270090901
OSTC	0.855514866485587	0.998125981136484	0.9782913515337379	0.887648082875996	0.998460006933905	0.9782964430922758	0.8204945719422031	0.87742381496832	0.984096401078946	0.8870158198723149
OSTF1	0.920421360928573	0.994239096897239	0.9645494370234141	0.986385689797376	0.8711209400517429	0.9645562878304	0.9064691953204991	0.9987427569439209	0.9819911228518701	0.9301074290502891
OSTM1	0.0457516303061322	0.0366776644581115	0.0188220653601476	0.070173862155152	0.0363498398649213	0.0822644955668129	0.20182236086251198	0.318830188710054	0.36294056437523	0.21260649901182999
OSTN	0.84730205984651	0.97082799302404	null	0.89630771358596	null	null	0.7495116440418441	0.9028129892517259	0.9691470016056078	0.9531127534769109
OTOA	0.125947656307015	0.21318068101002302	0.139127411905326	0.139452417489356	0.19478576288897	0.394496258388492	0.30429615521414505	0.30430485991538103	0.622083547961278	0.36338895475778205
OTOF	0.41836459424696004	0.238370743431077	0.11876052436978599	0.102439988804661	0.0677863578445981	0.20526515845395102	0.18099611151493603	0.41751873087196795	0.0214802605897427	0.3415394155933689
OTOG	0.20642541007637802	0.35069875541315304	null	0.47271762804849393	0.523862250854106	0.5878592962926661	null	0.255439678878378	0.31196892342223803	0.35270101944513
OTOGL	0.550779134711224	0.3661779729240511	null	0.10996697156452699	0.244431991470517	0.695439306752608	null	0.46197211976395397	0.712819827935943	0.39759934179333895
OTOL1	null	0.5728997983932529	0.896137071862889	0.701361138096408	0.6112977786259061	0.814418529611447	null	0.71951953049327	0.527452257417684	0.6178818963892321
OTOP1	null	0.8295519098612851	null	null	0.166823238868044	0.603491643424918	null	0.0499809260420483	0.0129551154294011	0.147678253866552
OTOP2	0.0208997390720241	0.16565963594070302	null	null	0.10022625022662099	0.0120396932478762	null	0.019957445283916003	0.0430731126882199	0.0176504720456122
OTOP3	0.386639835654055	0.0877492539396533	0.0615190180238007	0.24823202048942	0.117124092110739	0.0678902831998506	0.061551901909412995	0.0963177029924697	0.112394490233415	0.0479634297467154
OTOR	0.8972591352244119	0.744747392660448	null	0.675275896568827	0.961252774239867	null	null	0.7385520721671359	0.9980016374425981	0.594647610162958
OTOS	0.7001199500306999	0.23312246227847502	0.549627875854631	0.462392791421995	0.590135475934469	null	null	0.137909152265656	null	0.320821989798128
OTP	0.554202017144693	0.6077784110893001	0.394961935191208	0.162026072327797	0.828525385624237	0.39495695196381897	0.39495695196381897	0.401185519959759	0.33289238182188297	0.546934670563341
OTUB1	0.10441695920091199	0.249259082758221	0.21864088790803302	0.330754843165469	0.325812595336402	0.298427385868687	0.458668573236528	0.44655723896934396	0.486431700960891	0.249259082758221
OTUB2	0.291837270975368	0.367746428847701	0.23737378166418802	0.594129560298428	0.529853930894019	0.367746428847701	0.367746428847701	0.36775261280875504	0.367746428847701	0.41678321541323704
OTUD1	0.171881839246511	0.0666461393897838	0.24223980055791897	0.125831648042943	0.0565430416300394	0.0666461393897838	0.296863492379162	0.28257196754643604	0.16589331878519598	0.453369907945406
OTUD3	0.4716651626564521	0.342233483253971	0.259023709982005	0.720608559858328	0.126926873707142	0.3548298351303811	0.10250221724068	0.24052004779133998	0.595897950796911	0.281772341618606
OTUD4	0.792517283294478	0.613740582698933	0.833918405357124	0.9101398271809201	0.540958481285608	0.584039723338647	0.865161922227522	0.902561959776241	0.9916336643168192	0.693505856120079
OTUD6B	0.671765436743618	0.247865102683382	0.38567647372122293	0.7678221719478879	0.363242718923878	0.835619585013487	0.285766984731572	0.289408772245722	0.44534119938805894	0.44534119938805894
OTUD6B-AS1	0.493546310172783	0.493545996675535	0.493546310172783	0.493545996675535	0.493545996675535	0.493545996675535	0.493545996675535	0.493546310172783	0.493545996675535	0.493545996675535
OTUD7A	0.739203185111478	0.9285268534248761	0.91794201678827	0.916349442354602	0.8473771035738801	0.8952133341321279	0.9741784453642729	0.894396264115629	0.934533330825641	0.827637741062903
OTUD7B	0.28677885997643104	0.340846063705897	0.8871007990481969	0.16563403781479097	0.38854774685857707	0.340846063705897	0.9099798541452659	0.517786514998609	0.38153458830229997	0.335140489314379
OTULIN	0.956391942928831	0.937816684692192	0.782492723282279	0.791909047876269	0.9087573968395899	0.727513139818553	0.834837086483117	0.651268264842431	0.957802063680813	0.722889803440422
OTULIN-DT	0.636473047283595	0.636479412314593	0.636473047283595	0.636479412314593	0.636479412314593	0.636479412314593	0.636479412314593	0.636473047283595	0.636479412314593	0.636479412314593
OTULINL	0.8425794409990391	0.8541967555541929	0.934041796996014	0.934051182593018	0.980525759880823	0.934051182593018	0.9099720870100309	0.9522764565880569	0.747075821508058	0.898263689327561
OTX1	0.0272357553633497	0.435423958061473	0.217990589695799	0.49014294315787205	0.0320261638577033	0.0218310552651298	0.28003739191252897	0.19421651343588398	0.41296394259795294	0.427727768097254
OTX2	0.0862185380029353	0.27727970956158804	0.5567625538893001	0.303095933399615	0.108341511167252	0.0974789093484276	0.10699978128749901	0.156813307983456	0.21096653307630103	0.31872743885917304
OVCA2	0.18407065886704602	0.0348226078460657	0.034829389955992	0.0348226078460657	0.18811242283685103	0.175817629382073	0.0160787362153334	0.0139707382319377	0.0127409587461002	0.0348226078460657
OVCH1	null	null	null	0.0282709171736431	0.30511994807527193	0.167706806288874	0.148801127617767	0.11591627244564999	0.152153311801086	0.453390993604209
OVCH1-AS1	0.0411440901847528	0.0411366482035214	0.0411440901847528	0.0411366482035214	0.0411366482035214	0.0411366482035214	0.0411366482035214	0.0411440901847528	0.0411366482035214	0.0411366482035214
OVCH2	0.714018322444777	0.266165408975804	null	0.9828958382779279	0.95252159729715	0.84958556816012	null	0.8253782592604259	0.8304137865811321	null
OVGP1	0.12147638670666301	0.34234741777998806	0.501027394784464	0.130338277598678	0.43371082400589706	0.3382850826591369	0.48604545633952295	0.16887384291231197	0.366902166160255	0.793639238335769
OVOL1	0.19296521098288302	null	0.287487210385864	0.0883173477787664	0.0670556674903213	null	0.351755176458226	0.148570783635278	0.0406332552904792	0.0731680052527864
OVOL2	0.589476967876228	0.7849834708540091	0.27120136226569397	0.714512141792402	0.972233695783049	null	0.27185287237942396	0.6392520948756469	0.7037392752950709	0.41680259800162894
OVOL3	0.618138399730076	null	null	null	0.27624264738817794	null	null	0.0958466930897356	0.19949295053386604	0.0825843912551582
OXA1L	0.372933868345426	0.555910091763979	0.323826892958766	0.3703651679659621	0.292855707476318	0.642166355535321	0.314187399609777	0.3924209149567371	0.38534743836824	0.517568111520987
OXCT1	0.0892195604789536	0.217702635275804	0.0675269400475316	0.6328523016874871	0.34622320933381995	0.134158413668219	0.0317675602789651	0.587374576316614	0.254730088784523	0.21972337572951897
OXCT2	0.658496909901347	null	0.935955686536213	0.771672100553547	0.959144874860588	0.7156369027379671	0.937929330666859	0.9726616659460691	null	null
OXER1	0.0341419805997702	0.0899282005728165	0.0308527141092354	0.0799100218020581	0.0378505185797833	0.0143627797072473	0.0158910955708115	0.155216193844739	0.000215354600131131	0.0655364744664134
OXGR1	0.851128623996357	0.840423537021442	0.128035658047983	0.8642862138384879	0.588905596546376	0.613037220600325	0.5368005439856129	0.6857307312561279	0.8795516061825479	0.4670063215260371
OXLD1	0.7171492655691629	0.907740242870132	0.719021151278786	0.866142371110979	0.515407993464846	0.8329655049746741	0.8413003029280149	0.9582349247293019	0.817354295836568	0.593301537095637
OXNAD1	0.8930183133803481	0.6385594667297609	0.910945004737609	0.641560670603303	0.693740580691686	0.49989817183686397	0.650502416187242	0.7375709214786371	0.5145024832114861	0.9311984973246971
OXR1	0.944204624784255	0.598082669307128	0.7368006060712851	0.721942141651315	0.8175428965432819	0.460599702372066	0.42487067420789504	0.926473043489466	0.8022109233184309	0.678084885780124
OXSM	0.960846927678164	0.9271561026324301	0.9793560560726621	0.870446315525793	0.929054145924456	0.907670316005431	0.9022258111817322	0.9832634499745799	0.8991126326960409	0.9519880530128442
OXSR1	0.8120485568587941	0.619642753415518	0.508644960121255	0.6983561793019761	0.32631336930984994	0.806349553818537	0.553741884018091	0.664214752318882	0.873360219256337	0.6697667967436539
OXT	null	0.213179332669508	null	0.635181048289703	0.415981786839438	0.364309009063825	0.0273335943831089	0.20417992113751002	null	0.0815571810277469
OXTR	0.562670702867852	0.552355715350241	0.948809797366371	0.898121874688328	0.525482759780093	0.7533779011464721	0.9669433254343951	0.9151739698714849	0.8586289738911881	0.787829662954852
P2RX1	0.26862527512261203	0.5283999403121861	0.28646507913273106	0.215186431073066	0.421175234423248	0.426750998729628	0.33153844393031606	0.39159330455956	0.691730284926752	0.305916281130911
P2RX2	0.850219192643628	null	null	null	0.5747447089868111	0.571143446556188	0.7024116552963771	0.363952202269926	0.498366073595757	0.803950032256439
P2RX3	0.15356036121882	0.47376583446239895	0.17897841712193202	0.118689050296401	0.165267473429597	null	0.8412436643100899	0.332986471172208	0.617468603762586	0.26659073279810397
P2RX4	0.14158786183573702	0.0506727104972818	0.393850382800837	0.100606532599601	0.674546827622301	0.16314924642334697	0.858682841049452	0.8254277258379928	0.0878912472566852	0.192066340131032
P2RX5	0.19264326591490802	0.0346190310832878	0.091902302057862	0.0749029902765979	0.26731483160082004	0.0592050051971789	0.12638650840680998	0.0157941345198083	0.09564957476168999	0.0887797898964424
P2RX5-TAX1BP3	0.6683722042422929	0.241370534856412	0.610463947571106	0.610469174673534	0.82690304063398	0.5768499758153559	0.610469174673534	0.610463947571106	0.6980515598359179	0.641015800112755
P2RX6	0.0474546539693573	null	0.00448261416789691	0.0112746517870663	0.148368529522712	0.00300116253368474	0.00323525456989945	0.017030060205789	0.383163767490784	0.0333608179376216
P2RX7	0.0155977049156806	0.00831147237304941	0.0340134591477915	0.0218578536295959	0.16729908315226802	0.0497832961823779	0.088716443829732	0.0114691961257359	0.0798483993352367	0.0118117237926455
P2RY1	0.151520267670902	0.262313616535073	0.27296706422564	0.311357219225172	0.348237571885532	0.519780466509057	0.25349048226787696	0.27153980507785996	0.27596315236142605	0.393340292415844
P2RY11	0.40526243714296706	0.708764244203614	0.9168703326369231	0.4425234386977489	0.6932874924696351	0.776652502471643	0.9000797958800991	0.42841660133744297	0.466593314659969	0.708764244203614
P2RY12	0.30017627350867104	0.5027637070274079	0.553040839315664	0.23689178551795698	0.413637532364976	0.5643294376039921	0.5027637070274079	0.502763572773329	0.395961046155257	0.5027637070274079
P2RY13	0.520257701868748	0.7952305562784431	0.8147643159327429	0.7631979292628309	0.6215080569028599	0.7952305562784431	0.125822060134394	0.729395960696731	0.768646439093463	0.7952305562784431
P2RY14	0.18486165628841397	0.24253320862212602	0.131072648660604	0.146638342761665	0.0119411317776532	0.242021700654963	0.0783233698667731	0.0797166600866224	0.0311166305365304	0.24253320862212602
P2RY2	0.15648044978823902	0.132326714790224	0.0361001211061939	0.11792956710091197	0.0599057531016331	0.0326523630372421	0.0800212589294333	0.265102592371469	0.0087685181896921	0.0859227525976568
P2RY6	0.0217148887358585	0.015917569462079	0.004540657786656579	0.0265536313289603	0.250478222599404	0.000392693119550453	0.034034307600788	0.004925248611678129	0.0046101818937998	0.0895464836480627
P3H1	0.49266174200458507	0.523699520378739	0.7537522749870831	0.684441260475543	0.647765756337489	0.669275638488072	0.508675342872135	0.587655930787526	0.756720639086463	0.7108750118128451
P3H2	0.8075718379420049	0.9251287830519029	0.34433435275038304	0.373640863262776	0.340706236823182	0.20865693827255302	0.346088078339509	0.220891380650455	0.5922532976438871	null
P3H3	0.35196529459329406	0.439659928904877	0.6940452570630791	0.7678125797389491	0.5619256664062421	0.37668321587542997	0.563470553883972	0.418235199872155	0.637171176510022	0.439659928904877
P3H4	0.604273062563897	0.197849367065363	0.955409104547042	0.480313936308563	0.50207235802614	0.536721434688903	0.760369947163103	0.568267123416603	0.776193981956985	0.864041248236534
P4HA1	0.0567086215681292	0.0989922041408564	0.133291576194052	0.350574928650486	0.437380020768935	0.10511214050630599	0.131825333783617	0.348864316471722	0.157753107444162	0.273595745601498
P4HA2	0.35585125954710795	null	0.693536538348992	0.706872034325215	0.562499179627796	0.0182157413508009	0.37889658378341295	0.23521188709751603	0.754910238861864	null
P4HA3	0.192785368876606	null	0.430936681058054	0.056814634260045	0.0636999295331209	0.0145200467400122	0.513928278070443	0.20308022041013699	0.33285633862909897	null
P4HB	0.214914442546084	0.554296880328064	0.125196843668833	0.631298244182116	0.40854054758167296	0.554296880328064	0.0789479417779984	0.5617171623203111	0.128398251136313	0.292946975079495
P4HTM	0.257509387807626	0.524630391593428	0.524629196611834	0.524630391593428	0.717404003247866	0.646132728807665	0.39927370588926203	0.5661978676724471	0.24854361419832502	0.524630391593428
PA2G4	0.434074774862265	0.43407160148568896	0.434074774862265	0.43407160148568896	0.26780829572879394	0.43407160148568896	0.43407160148568896	0.651500288035441	0.685138698675865	0.43407160148568896
PAAF1	0.829427791438975	0.24086824839804702	0.565535166259496	0.45934243660820395	0.30850421041978304	0.51130012962738	0.551264581460854	0.279925314689374	0.44065346780539094	0.5078375945036511
PABIR1	0.5008732774360759	0.5008733198604151	0.5008732774360759	0.5008733198604151	0.5008733198604151	0.5008733198604151	0.5008733198604151	0.5008732774360759	0.5008733198604151	0.5008733198604151
PABPC1	0.770371888749932	0.884986405468435	0.687871151247222	0.513823538795529	0.575184773943532	0.46460689553794	0.7325478770141509	0.6896150532379189	0.534937160396929	0.538076875828578
PABPC1L	0.0994873597196795	0.0824568402042412	0.14343423291768698	0.173032149826018	0.0700554707361425	0.23240961339868	0.22586497484969	0.0619952826476134	0.11729392666301301	0.0102119928520292
PABPC3	0.7909159292387441	0.9162408023949179	null	0.9374163749068041	0.761822477280951	0.9335382380111559	0.8525680585647741	0.7177094927032099	0.8355305307981842	0.8293637066753209
PABPC4	0.6848304677093311	0.95719778313345	0.6651039073742521	0.63837425104687	0.926998727616888	0.899090078802284	0.6849518280393891	0.7888265244837691	0.7035544473036469	0.9410674765048009
PABPC4L	null	null	0.0431913097156276	0.000429625038175872	0.00475810399092916	null	null	null	0.174946111433052	null
PABPN1	0.7113297656594871	0.817772913383045	0.460689867131475	0.674356710900757	0.606453237727022	0.730484695875575	0.6958002841734399	0.6018874173646	0.692217949929959	0.768608299140928
PABPN1L	0.149504607877447	0.02016773509528	null	0.158899763526553	0.322193119283815	0.37012450486803494	null	0.262147681215285	0.25898628697690496	0.17005442257374
PACC1	0.7064601942775892	0.706469276367146	0.7064601942775892	0.706469276367146	0.706469276367146	0.706469276367146	0.706469276367146	0.7064601942775892	0.706469276367146	0.706469276367146
PACRG	0.307046145267286	null	0.00827345660152799	0.363985536774012	0.389850147617255	0.013944930788949	0.30807426482321504	0.0838392995213398	0.181162985420137	null
PACRG-AS1	0.33609344966210997	0.336085951008108	0.33609344966210997	0.336085951008108	0.336085951008108	0.336085951008108	0.336085951008108	0.33609344966210997	0.336085951008108	0.336085951008108
PACRGL	0.7634854870500459	0.760851630397197	0.668309083705552	0.535020230178165	0.810114992660259	0.765256676272632	0.760851630397197	0.471160975389105	0.6923602732009229	0.8099520133002209
PACS1	0.7020060033279389	0.450864604894595	0.10560170144051301	0.406751690617864	0.545502018958911	0.450864604894595	0.504145086508303	0.630745878470151	0.5105658082378459	0.450864604894595
PACS2	0.9240311636426021	0.8663438065896809	0.812479379884499	0.7783649414370569	0.71876816572994	0.7408439312088549	0.865810624723389	0.952482777554048	0.9642363033694	0.8663438065896809
PACSIN1	0.35456465925398295	0.513484872787353	0.585481081167287	0.837182036910555	0.6012517651216179	0.337141079060616	0.503867261629962	0.431005575826395	0.337141079060616	0.404019194843659
PACSIN2	0.11101281864065402	0.116076929279977	0.0413265848136702	0.0128340107540659	0.234378318257369	0.116076929279977	0.0446740893156321	0.0627410771021481	0.11712586468248101	0.0819286584469946
PACSIN3	0.667070620886933	null	0.95223783077105	0.7182804439028029	0.562749479721502	null	0.969436790406946	0.8931081861364759	0.8400968184916079	0.794060707553705
PADI1	0.47609985814462996	0.32748606352362203	0.017074055552778997	0.0984737880443443	0.548870204837322	0.0990986802580087	null	null	0.357501936982771	0.156982296439724
PADI2	0.4183972155245879	0.0668088298321425	0.45031527299301094	0.22426133111375499	0.738888071875321	0.34603133818003995	0.43191306518471395	0.144923100814225	0.247605956324639	0.27858048366279803
PADI3	0.0126335127394788	0.191636639070464	0.6423027428135639	0.0703577924565298	0.101627003983415	0.0858385980498539	null	null	0.0169063235933057	0.0552493615263824
PADI4	0.0523596091822336	0.0682314111650013	0.43387305500202	0.0670280461527275	0.0528394014068486	0.139156947870948	0.133264384246485	0.133275999849412	0.05660377470510201	0.0501145311010284
PADI6	0.7369342186083941	0.9522243677965879	0.24571003571061997	0.7002135866202521	0.595320540984492	null	null	null	0.871840198400258	0.8990042436206609
PAEP	0.7338791428236949	0.48137425667244005	null	0.52045778065842	0.63250401465365	null	0.24626940361888897	0.103953028211371	0.387761731576006	0.514657233599322
PAF1	0.38426402717683295	0.721047354951418	0.7210377903982991	0.750504390386096	0.709943932443715	0.721047354951418	0.6802991928287901	0.667832540648682	0.7001025283680891	0.7464367887511272
PAFAH1B1	0.284887454761443	0.151523839289671	0.144820529134778	0.402050052920614	0.0789029036425961	0.13878720063551	0.13646964901967698	0.39380829345754703	0.17283645256778898	0.16557463098534
PAFAH1B2	0.0775012347750752	0.293979639068616	0.13836802215874802	0.0800895466099493	0.185927517287445	0.22160142513830397	0.136895058694025	0.08284284021057499	0.397791699902267	0.18200546020657
PAFAH1B3	0.8206395765307181	0.8800742556267099	0.7971500818474159	0.686136301502994	0.723396692407087	0.7747825119512041	0.852382922685768	0.733944783356562	0.9370833813795041	0.85677906624921
PAFAH2	0.693085872292127	0.6306348556213549	0.47444912847242104	0.11737132346322801	0.375044581339331	0.367065770587066	0.303818014011008	0.6826671055220339	0.6221311411940159	0.365586167822197
PAG1	0.0219623321745402	0.0195557102536355	0.0160605495973972	0.141704071808505	0.00248693008953219	0.012891699082916	0.0573184813455134	0.39066981996556105	0.0435634546905354	0.19266520999708803
PAGR1	0.159170998765647	0.182267174283678	0.18227882390994998	0.182267174283678	0.112837698410657	0.182267174283678	0.20781985792893	0.156758128682996	0.182267174283678	0.182267174283678
PAH	0.986362744110827	0.56007663282752	0.9778060947759041	0.9248672151129979	0.94484726877766	0.941479562285365	0.950404882588702	0.728943650721658	0.876987463329274	null
PAICS	0.7194327317881078	0.41415099170697794	0.540653435315421	0.627653011783582	0.7761368554377809	0.600049518278986	0.68042783096679	0.5673684783581551	0.305504008308389	0.6328202382277011
PAIP1	0.53772849632637	0.31995848368463503	0.5694678302524679	0.6299248129347671	0.6432216478761121	0.608907023224204	0.569891047883021	0.43456370776996	0.81875541561592	0.5070807563878079
PAIP2	0.31520503841931397	0.474550433990422	0.15355425849716597	0.305996131907685	0.49345578438749105	0.474550433990422	0.353293786994394	0.455359684409154	0.474550433990422	0.45583647362179397
PAIP2B	0.887623954472053	0.322868731523315	0.407227283188067	0.400706469536771	0.422775851832925	0.422775851832925	0.406666727490891	0.689756412089599	0.422775851832925	0.48528830062190004
PAK1	0.381482952179556	0.226765143061229	0.45349022099211106	0.49613008725409	0.30626972202391994	0.0767215453007023	0.0767215453007023	0.16887940037313598	0.17325386153659697	0.0767215453007023
PAK1IP1	0.287116498056563	0.37804560514161206	0.28851560471200105	0.15741471999867598	0.131070008367312	0.288506352491201	0.288506352491201	0.28851560471200105	0.446867279079371	0.288619104169516
PAK2	0.482547172437824	0.50643865425433	0.6756702977371309	0.7342558083801679	0.6306112911584809	0.47497945513885104	0.6719886817757061	0.587519891591765	0.25191418232542	0.380288014935448
PAK4	0.41194049498522295	0.6000319995258261	0.20629155258350498	0.16660103102527	0.21712841110038103	0.43147143976633295	0.6588103845428149	0.31019111120672604	0.47076312395810904	0.258801985197798
PAK5	0.910643650888866	0.8678539016646429	0.9411507763764979	0.973994944903501	0.4890574979065371	null	null	null	0.495386355518113	null
PAK6	0.0191677751828395	0.31949738528417304	0.535785732098069	0.358634445591872	0.0950106400777821	0.47109508816761403	0.184640488747227	0.132642771630482	0.0114503380406763	0.141730657475488
PALB2	0.174919554898625	0.083043059601818	0.0856969397157031	0.0856865372170538	0.22341129560834302	0.14920140035060198	0.132891695089471	0.18356423041889	0.0574888619550619	0.0985336646517351
PALD1	0.36700625045058205	0.7504421778442879	0.44212569699582704	0.13286952389486098	0.7832952320759972	null	0.260640516889718	0.17654443664010303	0.648206902811876	0.7956073602631658
PALLD	0.41198424284435897	0.21219161009757898	0.185793434155202	0.23965010853832397	0.25238846402056603	0.12525469005977002	0.160519910688065	0.201389706678285	0.388721869347899	0.294532369340738
PALM	0.33795939875315	0.328905776194387	0.36998977048463794	0.427583765783486	0.185572595749957	0.23495442326561	0.34446338380290903	0.36432241868947207	0.0865108286475524	0.29836625361162106
PALM2AKAP2	0.179713071499619	0.17970140081182898	0.179713071499619	0.17970140081182898	0.17970140081182898	0.17970140081182898	0.17970140081182898	0.179713071499619	0.17970140081182898	0.17970140081182898
PALM3	0.733882629749197	0.602187472883926	0.978898293056353	0.9256717163853009	0.9116026929327451	null	null	null	0.488311704814474	0.8312753312711311
PALMD	0.394824695267234	0.565708928676963	0.7784568921614909	0.6430000293290611	0.70255226364692	null	0.690080602896457	0.442696299347611	0.0606075153844672	0.9477386633924492
PAM	0.00443801571023183	0.0016888871914294901	0.00101614894522595	0.0011366530946113	0.0131015690411168	0.00282534594443084	0.000424274452039686	0.00025786483950948397	0.0021452031825878897	0.00139497630589266
PAM16	0.973622019565547	0.9646415176181009	0.979746689624978	0.900727298072382	0.9142188995594621	0.977529167130032	0.9646415176181009	0.9646346761862281	0.9502183274332958	0.9646415176181009
PAMR1	0.571114138585015	0.8706683468499158	0.629770002608251	0.46566296220846004	0.10057017879960699	0.294808823016215	null	0.6704749327462671	0.0993247124566056	0.6864639264103051
PAN2	0.8927176710327671	0.834988304731828	0.6320531695757471	0.823137754685674	0.846189250026875	0.834988304731828	0.759234886503013	0.8760412670236891	0.938474226379038	0.48210002027734006
PAN3	0.307304214542838	0.163995764107885	0.301707757860669	0.0631983937469755	0.045506560856002	0.0747259195897853	0.298726488620403	0.17588427312940802	0.0405982703115661	0.19852454349838397
PAN3-AS1	0.184379327907548	0.18436769715819395	0.184379327907548	0.18436769715819395	0.18436769715819395	0.18436769715819395	0.18436769715819395	0.184379327907548	0.18436769715819395	0.18436769715819395
PANK1	0.7026250565417929	0.924271039991295	0.635901679644795	0.6149407945993671	0.580555211802411	0.5552741006843879	0.622552855855573	0.552943712688019	0.8361405806987259	0.81267406405011
PANK2	0.0234498745226154	0.0699458929097796	0.066630374972767	0.0595159327163414	0.35789684264953003	0.426606070545962	0.0332739529547885	0.224053377039292	0.0219592407689887	0.0666209481663617
PANK3	0.549839405755838	0.813697990384212	0.805838578763535	0.586527674364729	0.64448808648459	0.6450918166504	0.812851388020935	0.627419062897855	0.878102188895279	0.722716900191601
PANK4	0.4456413866408979	0.414612585957501	0.583092267819329	0.281336531294535	0.378987595953007	0.90296721824101	0.609424173526043	0.6094189932316031	0.394497232334483	0.436627043668144
PANO1	0.972815923711687	0.9077219775801191	0.9077113141539108	0.9077219775801191	0.9816851945415149	0.9077219775801191	0.986504512723094	0.96839059051086	0.8625082433788	0.9077219775801191
PANX1	0.51395371597259	0.644680668239932	0.7520265877617891	0.865138987097404	0.7935482096841819	0.7986088272087539	0.74160134950064	0.6927665794360749	0.617218526907388	0.735519301045402
PANX2	0.00388474182506724	0.0734298389272119	0.0662865945953768	0.0014899537502584	0.0111466631872618	0.00792014573139422	0.0651030368021965	0.0033053858394160303	0.131156486558624	0.00129848247256819
PANX3	0.45338465910743	0.44612591566820703	0.8636055461211021	0.8616083825550258	0.44593669003576597	0.950783861596807	0.629203583628132	0.8003864533565029	0.473139204791608	0.4047809865582921
PAOX	0.355027934198068	0.240942380027728	0.114446704574966	0.314363139492752	0.18529184798544698	0.0322525571723683	0.11302042059030899	0.154085697498737	0.32018397915651803	0.30724526947793396
PAPLN	0.581340359284698	0.440278854416498	0.133776452885527	0.40927726480569504	0.3861255577096421	0.693980300502087	0.8027134357502109	0.581658478880537	0.379716224573526	0.32582497987556397
PAPOLA	0.331875945563018	0.8207867582429209	0.48373186338756896	0.886249909360487	0.557077622951625	0.7415349833185391	0.47487463419432796	0.248865672653629	0.9105567604551039	0.7415349833185391
PAPOLB	0.547420146947456	null	null	null	0.301397805912673	null	0.330600253118191	0.253807348146205	0.20379096748448602	null
PAPOLG	0.0536227317893052	0.121514010010795	0.00683677036723717	0.00762567094156444	0.00110880637842065	0.012375381326785	0.007502326854200191	0.0084261083536653	0.27759407404098807	0.00641675676014538
PAPPA	0.00957832211874045	0.29199014268252305	0.0685573380918574	0.00838271040999577	0.00913403819813562	0.0173532918388066	0.00168510271225372	0.00449879956282883	0.0408984783866909	0.044897095182628
PAPPA2	0.252461095552083	0.43280926110746504	0.10520368648983901	0.0701432331760302	0.45357994403749397	0.0566739714690026	0.0402931370618005	0.114471576617343	0.0409660891851042	0.179801291142588
PAPSS1	0.0469260986033904	0.0114926278928868	0.0358750732790106	0.367235297798818	0.0019142896590812898	0.0204284469619956	0.0357555396298937	0.0302972713781337	0.18632255717296897	0.23620689324645602
PAPSS2	0.23260164387519602	0.0621139744967815	0.418015481209633	0.608061508663736	0.39603184388035	0.41229986394558704	0.570881797382212	0.501601515093565	0.219213055626932	0.336839412734029
PAQR3	0.957539534238581	0.7423593683565649	0.7822053830375129	0.750096554962077	0.9378826569981659	0.809413296818009	0.9499002395599649	0.662582633745318	0.7484491281503309	0.7423593683565649
PAQR4	0.651725457532969	0.695231695725437	0.735871818035525	0.908872884779817	0.9050807001083591	0.408963802145509	0.529170799218037	0.910335983970267	0.42611520361400795	0.695231695725437
PAQR5	0.0029986197456099302	null	0.5729547532788579	0.0222081183085283	0.20435008662529397	null	null	0.0038975139438325295	0.15274821322571802	0.8288355671235341
PAQR6	0.259688948694831	0.43044604639839	0.192211494617332	0.297656136521284	0.281944245234567	0.43044604639839	0.210101748463418	0.224401989968703	0.424164286215771	0.246918429297644
PAQR7	0.533004619825145	0.8517310183125021	0.851719285769732	0.670781489204914	0.8266129381966201	0.8517310183125021	0.7955029438626379	0.4157407025798471	0.7578829311354209	0.8360456270692159
PAQR8	0.6390627923706379	0.578529028462248	0.539169594204725	0.618213839317727	0.0139541014563663	0.578529028462248	0.714115906999131	0.806476610175851	0.46174142572882304	0.3635376589055829
PAQR9	0.0198093167522087	0.10378503072079599	0.0216992529754666	0.0216941628224601	0.0972113030670226	0.0216941628224601	0.116595347302212	0.20797860165557802	0.0244937016791466	0.0216941628224601
PARD3	0.8558286203513991	0.867756173451933	0.862689821120252	0.80266484465164	0.6879041163287559	0.257613253614051	0.928107089634628	0.916081155820393	0.8821231552375971	0.823542777378889
PARD3B	0.271057278738565	0.151190212301843	0.174616035442158	0.18266865812988398	0.422520328674296	0.268933592854497	0.18142176657672401	0.222601713224916	0.634429321979691	0.0542217531035083
PARD6A	0.51561534715868	0.689990880680038	0.8391500598753041	0.8598902384181508	0.413787474836016	0.344986366795097	0.392347210857969	0.371176177660442	0.565509741589582	0.765750345744847
PARD6B	0.9000396642877451	0.6911162743397691	0.6638746163362789	0.6107483330718699	0.659471618260082	0.663658581639041	0.583742444640152	0.326472748717446	0.80322197406949	0.506033946488997
PARD6G	0.705015867718179	0.6686945874706469	0.587400599666276	0.52768804902906	0.8366330379887131	0.35395568892129203	0.18036918402195604	0.528038909581066	0.719831398796027	0.6379271745928671
PARD6G-AS1	0.7459419609391209	0.745952264329758	0.7459419609391209	0.745952264329758	0.745952264329758	0.745952264329758	0.745952264329758	0.7459419609391209	0.745952264329758	0.745952264329758
PARG	0.456135022621039	0.34098129963149304	0.574500919135551	0.574504496067328	0.43755314462464295	0.170765131352023	0.574504496067328	0.418797132459598	0.7598688337960671	0.574504496067328
PARK7	0.327615319152348	0.20841494902300198	0.23885821592703899	0.248496877916245	0.41559769091588	0.8456437726137571	0.25524648990980203	0.13889377139821	0.20585716461975898	0.6445875063179821
PARL	0.607688459402535	0.46565433657491495	0.5895362815217671	0.5124276553768939	0.43411538137505606	0.46565433657491495	0.46565433657491495	0.46565600090142495	0.20865973049350303	0.374894664622867
PARM1	0.890134252420976	0.7448488783021359	0.872114253495961	0.788218553395053	0.7165086880738241	0.7553539255452819	0.873571533034383	0.8557537471350319	0.738790620545141	0.767749216316015
PARN	0.125159865367593	0.237634821310246	0.175863151321906	0.008462342654013421	0.0304765850836175	0.0982071688872891	0.0982071688872891	0.09821803798987401	0.0766918941536364	0.320374880568375
PARP1	0.0194843098824746	0.0029124027455396198	0.0358974477586002	0.24873747591984902	0.0022165335219126	0.00250521100579407	0.0426138358371638	0.16603831100387803	0.0156211661639265	0.0637247825940041
PARP10	0.0574373199215656	0.0173694251988099	0.101690448157534	0.0450975773995793	0.0562298672647925	0.15874162774563	0.0527431025456122	0.12730798269240898	0.301032046469747	0.0173694251988099
PARP11	0.22270045552681503	0.27529251974083596	0.9209365609753198	0.466751719670625	0.5359645236439871	0.49010348930195397	0.48982590953767	0.36664200594810203	0.48982590953767	0.48982590953767
PARP11-AS1	0.469429795615069	0.46942831340438596	0.469429795615069	0.46942831340438596	0.46942831340438596	0.46942831340438596	0.46942831340438596	0.469429795615069	0.46942831340438596	0.46942831340438596
PARP12	0.0503235571780088	0.0337100324774798	0.0110780074273328	0.0552008783726981	0.00633098438412847	0.051447367868387	0.00678792302017855	0.031744639135284	0.178242345146375	0.0216866653515272
PARP14	0.21213221704770396	0.33197970596932797	0.25797030366240403	0.217237139458287	0.20410209853783	0.215395126403246	0.262430663267597	0.193506222968911	0.125314647682703	0.17202993219529997
PARP15	0.0875131485031568	0.00920549901141177	0.1894927235511	0.0776433741401122	0.133638987423973	0.0739080412524731	0.15913987663508403	0.0509662429161761	0.117615456552972	0.0468704252052248
PARP16	0.40768116425919704	0.524594036340859	0.176956151698406	0.14653907358967802	0.244025735084496	0.154483874041024	0.30651901804501	0.10278522966639599	0.240122420934741	0.0712136450392061
PARP2	0.9070131765274391	0.8957853755677191	0.75300538193981	0.7329019823666251	0.50354216970188	0.499290399040149	0.814664151951029	0.9271829474940141	0.42118049583748995	0.814664151951029
PARP3	0.0239637388462558	0.0529248351386271	0.0964834097745166	0.15848043590000302	0.24641113193512398	0.00462795699100376	0.0723669949278375	0.110193585817116	0.0238499015852973	0.12269674511854099
PARP4	0.12005590814449901	0.0785738708414403	0.0408635654973161	0.0322985650175788	0.282860942552383	0.2993862523495	0.0419714008588544	0.11512549385572199	0.169485728527174	0.169233456460939
PARP6	0.734842315978468	0.591965520330186	0.9582063568780022	0.7856215005135329	0.387242301298161	0.7723468235633301	0.8784200029066551	0.772335873782433	0.361788217376438	0.7723468235633301
PARP8	0.6389935343257139	0.591722979965546	0.65264514147816	0.762983122447397	0.9657636054422108	0.712130741867999	0.581442866506036	0.302673491236354	0.959977432617255	0.7538244557610859
PARP9	0.36384114240019105	0.794587493794683	0.475355941397602	0.63490485056568	0.483316386359543	0.533934983826353	0.505347358859513	0.613041609093264	0.705987795444108	0.533934983826353
PARPBP	0.126066423499605	null	null	null	0.273422293642026	0.720645095295808	0.127773179313628	0.33465608741770503	0.269178107626773	null
PARS2	0.33573442485769606	0.0937953477154629	0.247802268471135	0.153184308376319	0.34354796265049803	0.501275231379273	0.24647751479452598	0.15401238294882902	0.136886706383732	0.3909115510238811
PART1	0.141535896758548	0.141524203758439	0.141535896758548	0.141524203758439	0.141524203758439	0.141524203758439	0.141524203758439	0.141535896758548	0.141524203758439	0.141524203758439
PARVA	0.300198421795028	0.35603794383676596	0.33632209055337	0.45835478424784204	0.280501575832778	0.646803192324164	0.275907613304645	0.20204352426853	0.34657482258207895	0.333444770979024
PARVB	0.0971897083157578	0.0277317934068767	0.0283306652798984	0.0129369245855658	0.373842759318674	0.146917751308943	0.0234068696133889	0.0448540500843068	0.15828108133261098	0.0167401458029705
PARVG	0.21789349232935998	0.38990396740719496	0.261782916577513	0.196988788834082	0.0888960710578503	0.11984058252749301	0.213506006165957	0.27718579097329804	0.208857499734476	0.158497337310821
PASK	0.11120353979984	0.38379444424627795	0.312463552100521	0.41530117673950107	0.246558578077034	0.0891061637859659	0.273002763742182	0.299317480886976	0.4957177865390471	0.342031929735822
PATE1	0.0300906291331054	0.0254666892521872	null	null	0.0565263049569714	null	0.139688005397693	0.457070815498742	null	0.18348723545791001
PATE2	0.0874016501771807	0.00454961163774098	null	null	0.0321812552807952	0.0033941792748759	null	0.00316335105612148	0.0737846648830605	0.0160203185826798
PATE3	0.25847805745165	0.0863893836111062	0.0675789134010752	null	0.28794074719976803	null	0.0983057061419979	0.434238440078808	null	0.132737036543878
PATE4	0.357601747284064	0.117082400055665	null	null	0.200239031498724	0.0459261625286117	0.0206309365026844	0.0356736204057903	null	0.0137841824057543
PATJ	0.0529531800957437	0.18879720513215098	0.562637963066415	0.0312539622971814	0.292249784865843	0.133839790222234	0.229120837344939	0.146245031518152	0.207111683288125	0.1062091220607
PATL1	0.705461514586927	0.43904080088335207	0.882488648596119	0.745158470592131	0.39812507037895895	0.20181299517270002	0.7599188739856559	0.619456017244141	0.8420133331863521	0.425700807184929
PATL2	0.753761994568151	0.17108428266913803	0.22930826849114103	0.183324548534858	0.41913786017679705	0.32564942314405	0.38529055155315506	0.31761905514781197	0.6935236002623549	0.094790078237281
PATZ1	0.113522294204346	0.0899458544811383	0.157841939319772	0.49272872477650204	0.158448474247595	0.0899458544811383	0.146746412682616	0.353085081910599	0.183453555523358	0.00271771693321618
PAWR	0.537860724717346	0.16263621834838599	0.0653969776506303	0.19904380550542	0.0715503194616793	0.23912191020866502	0.103415649904154	0.290091394141568	0.454376205392526	0.23912191020866502
PAX1	0.6603568939747541	0.574395760952022	0.296189184066396	0.5361192296678811	0.42577894236511893	0.496975668771902	0.345381612834435	0.20543077297292103	0.323176635848998	0.422156677053738
PAX2	0.20009790194620397	0.24897765846347197	0.51462439562814	0.40467948048949	0.28627927218558696	0.28543968612381604	0.22794410711753	0.227955050632686	0.29701585824581106	0.384730657953956
PAX3	0.740190741585142	0.22093068887812198	0.534870624065546	0.572283975931297	0.26755712923123603	0.26454859743674203	0.307856746501849	0.4157377283773279	0.27302304710437	null
PAX4	0.630341235296074	0.7525002631242509	null	0.533639086445053	0.4193527130735689	0.542206156090595	0.21108174565423002	0.00731156856489452	0.0920669336433126	0.44686302055582205
PAX5	0.15866716285369	0.0357468463155669	0.27423493010015	0.28659458667338894	0.0450208293369942	0.144302446887421	0.16045516639892998	0.0732334180091469	0.0959504944755504	0.134322343063922
PAX6	0.209011374270517	0.50374527904672	0.687572273495124	0.621817097462641	0.6042651097182321	0.44612485316784906	0.592922390307575	0.8162140203118171	0.6952077200315989	0.50374527904672
PAX7	0.665234453428616	0.542912828893429	0.473708255565368	0.726294712661229	0.9722701227068791	0.953099841191451	0.404567504608221	0.876359176950648	0.725872181813116	0.8897478292018001
PAX8	0.8948350103241821	0.846891037186992	0.8347447406687271	0.620224966889927	0.8822253082822371	0.9217948776984369	0.870687960346493	0.845024078400734	0.697617704316005	0.916971505974904
PAX8-AS1	0.90339085753877	0.9034016734287509	0.90339085753877	0.9034016734287509	0.9034016734287509	0.9034016734287509	0.9034016734287509	0.90339085753877	0.9034016734287509	0.9034016734287509
PAX9	0.0601696766874186	null	0.0219448413072425	0.0409455867372614	0.558656762733728	0.5589971087732061	null	0.0585400526945329	0.146407624371661	null
PAXBP1	0.907207752791609	0.9072184347219241	0.8476289187868922	0.876114529042174	0.817268204918471	0.9072184347219241	0.7536710498858801	0.872167835018982	0.592760943902294	0.941434376961756
PAXBP1-AS1	0.437961557120909	0.43795856766603203	0.437961557120909	0.43795856766603203	0.43795856766603203	0.43795856766603203	0.43795856766603203	0.437961557120909	0.43795856766603203	0.43795856766603203
PAXIP1	0.804354934845639	0.8030178277551558	0.9675116410667449	0.7391461282967869	0.701126831646029	0.951041401150275	0.688608651239157	0.552115683093913	0.8901476486770848	0.8045450232466529
PAXIP1-AS2	0.8678893865484559	0.867900988535597	0.8678893865484559	0.867900988535597	0.867900988535597	0.867900988535597	0.867900988535597	0.8678893865484559	0.867900988535597	0.867900988535597
PAXIP1-DT	0.960163665412896	0.9601709774600351	0.960163665412896	0.9601709774600351	0.9601709774600351	0.9601709774600351	0.9601709774600351	0.960163665412896	0.9601709774600351	0.9601709774600351
PAXX	0.39549537692221903	0.952044073770242	0.8069695566933051	0.8776855781679809	0.41226479793145704	0.801005999383736	0.354706229315747	0.5808376302654	0.8249013679084181	0.634689752900609
PBK	0.215541004492882	null	null	null	0.91110637834597	null	0.18167094615555898	0.128904397647523	0.273474099002087	0.0103939035231812
PBLD	0.657983556638036	0.505832085864805	0.8613470427452651	0.8753354388593849	0.806294809632367	0.578543999290698	0.244331914114042	0.329588269446789	0.6626313562375079	0.578543999290698
PBOV1	0.0242108164542409	null	0.0465749015627635	0.0229737875306075	0.321389002535017	null	null	0.562093441409489	0.814606041331826	null
PBRM1	0.204950891941814	0.14420048198745403	0.0059987669657598	0.016343028072614	0.109671645790843	0.20289509779297699	0.0554394357823952	0.32384380576867794	0.0101670827105879	0.14420048198745403
PBX1	0.0375917922324582	0.0469726928511362	0.058185860997664	0.0119588475060415	0.00487076639853584	0.0454192922172543	0.0454192922172543	0.0534595114812847	0.45107009131293996	0.017995358916919
PBX2	0.717411010378601	0.459964030836272	0.9119933407302859	0.5940825072948249	0.18590539568268102	0.31546570824144704	0.459964030836272	0.45996596917434995	0.33619280195556	0.459964030836272
PBX3	0.78189373316405	0.921032417607065	0.977711980441692	0.985758991549215	0.941773265236947	0.983313184557504	0.9791379169298922	0.929707291084981	0.989556307008838	0.9779954704427241
PBX4	0.182364742781453	0.376650279416466	0.14832383126002402	0.242830641063913	0.32769551238750605	0.5492142500014471	0.14751812273608803	0.251779118216422	0.34870370454886696	0.313005256411107
PBXIP1	0.23964074951066897	0.362122809147719	0.219053652392866	0.572356828564894	0.541906652425644	0.607292111204212	0.206434400676998	0.575527347482607	0.237467212942441	0.43254580920461894
PC	0.14915549235916198	0.0758186318771562	0.287892973770587	0.412626547749813	0.18060145394861601	0.19339442784830202	0.3966985860381	0.4072893229567561	0.674834936215736	0.388023805543559
PCA3	0.9905108256728951	0.9905137267782809	0.9905108256728951	0.9905137267782809	0.9905137267782809	0.9905137267782809	0.9905137267782809	0.9905108256728951	0.9905137267782809	0.9905137267782809
PCARE	0.865182290854072	0.567339184963974	null	null	0.7539502130908801	null	0.8069127674979341	0.8855936522505831	0.6904033354486311	0.983123057644958
PCAT1	0.186853929864067	0.186842323207832	0.186853929864067	0.186842323207832	0.186842323207832	0.186842323207832	0.186842323207832	0.186853929864067	0.186842323207832	0.186842323207832
PCBD1	0.695779131341788	0.597474203325096	0.6010441720698829	0.8332842518472908	0.617536992905113	0.6593559206295669	0.63740063984244	0.343274512887074	0.501729607225029	0.458528116331053
PCBD2	0.7585624783720991	0.30493052917145097	0.217861345620015	0.192365079122755	0.5584491536296221	0.636361260440912	0.20595774284616697	0.0715261952330462	0.0696625816945853	0.40398294743328206
PCBP1	0.073136621772612	0.0731268216181177	0.245409530783707	0.15725844185372198	0.23019916392283998	0.0731268216181177	0.24283631974292602	0.281147051363428	0.115972592568601	0.0731268216181177
PCBP1-AS1	0.0742391562786811	0.0742292972454066	0.0742391562786811	0.0742292972454066	0.0742292972454066	0.0742292972454066	0.0742292972454066	0.0742391562786811	0.0742292972454066	0.0742292972454066
PCBP2	0.23798891359138	0.19967576238009402	0.134467288737581	0.19370821739882302	0.104750409302657	0.19967576238009402	0.290728022596686	0.287462161447267	0.32050705625104997	0.19967576238009402
PCBP2-OT1	0.7517768585333091	0.7517873177772378	0.7517768585333091	0.7517873177772378	0.7517873177772378	0.7517873177772378	0.7517873177772378	0.7517768585333091	0.7517873177772378	0.7517873177772378
PCBP3	0.7383739765505841	0.258048316031408	0.878808878754875	0.546467488869798	0.7454173742796859	0.6794702296790649	0.27616000939518703	0.394928066905592	0.493769627485476	0.38265200374914504
PCBP4	0.0385954104133577	0.0370110281622794	0.0499757986601004	0.0287974746193292	0.0462460410558096	0.029392152710456	0.044941783604571996	0.0370180485024572	0.0234137719813043	0.0370110281622794
PCCA	0.0933395286798817	0.21143260049133397	0.023632880990927998	0.0627896311638004	0.165090101923624	0.380459696131045	0.00171929125848218	0.194893388300738	0.34781738364087894	0.21143260049133397
PCCB	0.248873704925224	0.29941245390407	0.14896699323249302	0.582685821845439	0.31168630958341903	0.262311386774971	0.13056957635867097	0.375710978372201	0.308419445185872	0.218688323572026
PCDH1	0.347652058090147	0.48572050794002103	0.7359347400110451	0.23333944614889202	0.30487279138681894	0.428001875490584	0.342883267966063	0.131338155865247	0.0411463326440306	0.134475710972618
PCDH10	0.379636113642244	0.541878122991292	0.5193379066148821	0.42380375047979296	0.394346216031248	0.0952571204549256	0.21450300013047896	0.253785049806213	0.17236491929378198	0.414214136178293
PCDH12	0.40097606148775505	0.144705121007909	0.442837683732386	0.442834925832751	0.23975570086962902	0.583256492469704	0.429206746634644	0.239577005701239	0.079245194801612	0.442834925832751
PCDH15	0.6973736646546159	0.507304513504923	0.529886198226395	0.756296645572104	0.550816355840447	0.272409984312448	0.494966905242027	0.663835808434879	0.421330347464059	0.8191013474008622
PCDH17	0.018043123124209998	0.112857064523274	0.0351433221130271	0.0690217285571114	0.0239558532718168	0.17859732152054802	0.0278410736808406	0.04713013494322701	0.15635337078567701	0.274737424784829
PCDH18	0.8323479803144829	0.9711084380524041	0.653235284328399	0.8925545455665679	0.565699096367489	0.790799906185989	0.6515939726034129	0.862584149765476	0.732901556560123	0.652164449654241
PCDH20	0.487016368257267	0.9502717818577808	null	null	0.908999112066653	0.6867081397851209	null	null	0.7288947889936671	null
PCDH7	0.279877250669968	0.6811756069045449	0.27433640519459096	0.261226246328762	0.293222081781779	0.47892628177655294	0.6782470907746101	0.148701490381619	0.0823324598926434	0.49507542352828493
PCDH8	0.219151806396005	0.7898534752436641	0.297075696452328	0.12536268643322002	0.503734892206874	0.531856495479628	0.263588591205722	0.332832418104132	0.543821352193125	0.283396736591362
PCDH9	0.0388868256445956	0.0441436008688924	0.193660970927804	0.0425582100109673	0.120507937369016	0.0962974552177954	0.0116239115812069	0.0352822175845976	0.0156014136446129	0.0245763167216683
PCDHA1	0.484499039037497	0.20374774736104603	null	null	0.0360107494652616	0.27606303758409	0.7881063412491991	0.00394074910757796	0.12473670842438	null
PCDHA10	0.309617729911369	0.32946930632901	0.367875422226274	0.367869243551155	0.26372776964518396	0.192311452637998	0.367869243551155	0.367875422226274	0.164433253292715	0.367869243551155
PCDHA11	0.344108878585765	0.191260163235469	0.0536317651049033	0.34548089961421996	0.134920995023625	0.444498595265734	0.0518170264844332	0.13359361504904402	0.0495684625400646	null
PCDHA12	null	0.19214411048622798	null	0.030494622777029003	0.078286840182034	0.204776112565661	0.5526206056305799	0.0180564870767016	0.0565161373864517	null
PCDHA13	null	0.192011061249207	null	0.177560456099758	0.5822244886586371	0.296651306746158	0.61842078169197	0.31313163920227194	0.0549751619236259	null
PCDHA2	null	0.19638429494728896	null	null	0.0452363105283237	0.158118921415819	null	0.14188802872947198	0.126247282099753	null
PCDHA3	null	0.19066706407825199	null	null	0.0464613118843629	0.150551862811832	0.268615844725077	0.304399138649949	0.198248900937407	null
PCDHA4	0.291344390035486	0.26929470452105997	0.44298878218978494	0.43702162100046205	0.10123890989193199	0.22788912755630802	0.46014421779473297	0.376128541367293	0.276755883316458	0.29133523312001197
PCDHA5	null	0.20065188694754998	0.310099841639676	0.311743086854943	0.0735664894224486	0.16050677890794401	0.459999609887342	0.024626086823913	0.161994611958037	null
PCDHA6	0.536709529676804	0.20065188694754998	0.27746616471980895	0.188706354830251	0.167529304845449	0.176425291292268	null	0.17522078178236	0.13863379782817	null
PCDHA7	0.11844590408249499	0.20065188694754998	null	null	0.16054413740410597	0.17219526955171302	null	0.40887291085819394	0.126966033794464	null
PCDHA8	0.329702231123393	0.199661405281382	null	0.19704817527048105	0.14400332042287198	0.16317766446854598	null	0.119514945060261	0.109119043248498	null
PCDHA9	null	0.199661405281382	null	null	0.134124673942494	0.0880497318462719	null	null	0.0709716532041635	null
PCDHAC1	0.148861603686079	0.189530707628126	0.422093710121144	0.274124021341905	0.571882539430536	0.172034599541796	0.13749700456891	0.0605563660218653	0.04203889410385201	null
PCDHAC2	0.21284603890497603	0.197120350516735	0.128929617267667	0.13088790943593598	0.619794564019866	null	0.175456050620802	0.533266569998341	0.0587521315064384	null
PCDHB1	0.0773642203871416	0.0773542010020772	0.0773642203871416	0.437311062836054	0.146247895856547	0.16448816731767998	0.0773542010020772	0.16961160802868103	0.0546242415124169	0.0773542010020772
PCDHB10	null	null	0.8492806894554341	0.8472686832552329	0.9870451561659351	0.9066938872320992	0.9520255031440401	null	0.43534586138462794	null
PCDHB11	0.9368901635832042	0.9368993687581709	0.8803377250750279	0.8785763216518571	0.9681553437602609	0.87872309405448	0.949290778645843	0.9534329402476479	0.9599355661331791	0.9368993687581709
PCDHB12	null	null	null	null	0.500242084994198	0.9491733213626501	null	0.762912620780928	0.68205208742434	null
PCDHB13	0.8294801342621451	0.8294918617337959	0.8294801342621451	0.8294918617337959	0.51668368061658	0.5410292437495979	0.8294918617337959	0.522498364949676	0.6350329655032672	0.8294918617337959
PCDHB14	null	null	0.9558160004502809	0.918217015355144	0.794261427732284	0.941881736436082	null	0.634800799713487	0.848444572097863	null
PCDHB15	0.47919194791278996	0.891148330971336	null	0.681645429595293	0.8596293368118121	0.9516207545491301	null	null	0.864765358698125	null
PCDHB16	null	null	null	null	0.952425196720473	0.955770987516975	null	0.7686551196347671	0.658598426121108	null
PCDHB2	0.0420409478853173	0.432880786843353	0.753471622997032	0.8485837538628571	0.787009351656173	0.6676933008167879	0.721684768846614	0.363265573422101	0.5202567386169841	0.439383099503561
PCDHB3	null	null	0.699193196063953	0.6976852819981361	0.411913669964261	0.46464112413100506	null	0.46515529264911204	0.582554945638312	null
PCDHB4	null	null	null	null	0.6915864334975239	0.31136238658709997	null	null	0.12030159229569198	null
PCDHB5	null	null	0.196589433242121	0.251511288865864	0.623045695213515	0.614315661438293	0.34060177444461504	0.795053708890718	0.46966714873097704	null
PCDHB6	null	null	null	null	0.214689183901273	0.7942582099666271	0.548962060273651	0.8309881627263441	0.9510935612715741	null
PCDHB7	0.37705099848518797	0.377045218357785	0.7202558555397309	0.877077897482073	0.7018615067051421	0.5099244770896261	0.377045218357785	0.5583925548698829	0.362765296030818	0.377045218357785
PCDHB8	null	null	null	null	0.9279340853233091	0.7741278827775658	null	0.883695561470823	0.655433581312202	null
PCDHB9	0.726126540354619	0.7261362650262719	0.9165473024008391	0.914953553424003	0.8642901966553791	0.7261362650262719	0.7261362650262719	0.726126540354619	0.506771352900375	0.7261362650262719
PCDHGA1	0.40867101191325605	0.155527348286681	null	0.606174169654825	0.339377929505976	0.496626942507659	0.41562524884590507	0.47559810680658793	0.594844912396354	0.0301478831959035
PCDHGA10	0.24686188881123003	0.373629530250579	0.27507523089430397	0.283562782398467	0.7291059296660178	0.598630789204915	0.279536146511375	0.39718901117221994	0.870324230311812	0.6116788489039731
PCDHGA11	0.385179348711197	0.35545971958971	0.42553556496013	0.42547346900335	0.7517907036200491	0.517638744087658	0.40721361901621	0.5240090496640171	0.860371983401235	0.5888649246812401
PCDHGA12	0.556489932252774	0.339400691064606	0.497917660126302	0.38337223952545896	0.7366599873620309	0.23101550720779299	0.546359550563889	0.676467062064646	0.74226387808502	0.568094492440697
PCDHGA2	0.0952442390240596	0.15753213692643	0.708631237030904	0.707067304367746	0.31858345666287397	0.49171576906645204	null	0.0557163799512271	0.5994418393709681	null
PCDHGA3	0.364230246749622	0.156415369321139	0.251460461113861	0.25323344311458396	0.33355032415198105	0.48945959841417297	0.440966243729496	0.24387753216470498	0.6091090697373001	null
PCDHGA4	0.19900738825527198	0.156937374281964	null	null	0.416096893147285	0.551847874892611	null	0.18143607361820102	0.679938854210304	null
PCDHGA5	0.79711992831025	0.44405820888893605	0.602096070270034	0.665741400928929	0.6988783515063121	0.7918820715128709	0.6962001129248809	0.864418816947338	0.8440519744438091	0.6933797381693609
PCDHGA6	0.7986914364938259	0.532029090418201	0.7809496586296328	0.658596578241349	0.7161838729740501	0.8391894650891949	0.360789010432219	0.43347219817834104	0.8775944225992242	0.7809607845341658
PCDHGA7	0.6931566182512521	0.5570331170953969	0.7621299532492021	0.7825808569880509	0.7054322759384641	0.841118338371256	0.7016457143983591	0.7210941650071679	0.950561466879471	0.803027276850828
PCDHGA8	0.411287726266474	0.12158200248944599	0.22719174943481	0.22718078952350199	0.19288012929109902	0.34289821254984104	0.703568304988576	0.5225437665212991	0.6794585707924521	0.22718078952350199
PCDHGA9	0.24553639722658802	0.174843744133912	0.321005634729403	0.164428625000135	0.27661309442081106	0.33951888284282106	0.32099754768154604	0.321005634729403	0.7223498850451461	0.32099754768154604
PCDHGB1	null	0.14962550061736	null	null	0.33050533456143105	0.5334706964832759	0.38034075545353	0.6328343334549761	0.6396138222865451	null
PCDHGB2	0.223093674261684	0.12438281588600801	0.277936299326215	0.27941184486827003	0.33070793125465603	0.41060519043858296	0.29672176077531504	0.264141504498883	0.518370375418013	0.23228109355800403
PCDHGB3	0.506519001937784	0.294199123516987	0.506519001937784	0.506519318607099	0.516229850079709	0.639543096232808	0.506519318607099	0.59771290511968	0.700637060264674	0.506519318607099
PCDHGB4	0.635815935867095	0.389096754728935	0.630525392539689	0.694985143768719	0.549212348043219	0.708373455077364	0.630531502263749	0.578965003498046	0.8755452974736451	0.630531502263749
PCDHGB5	0.608936148456371	0.280518589449117	0.48696311128668607	0.7258881944630771	0.32009141607832503	0.486603199942272	0.30808509185407107	0.36955555023639597	0.855208056090249	0.486962478171359
PCDHGB6	0.510019930018627	0.557631055818103	0.473745527197865	0.3885205285667361	0.6634870984743589	0.7530496011032741	0.8883689540381421	0.462637731769625	0.946169578850433	0.8035399723129409
PCDHGB7	0.25310018502875803	0.31423344254787605	0.5578502185302211	0.411262603366355	0.6568225291661179	0.501155329598788	0.33727073503543703	0.45089270361434797	0.8242758654614949	0.53438277678626
PCDHGC3	0.7766677898558709	0.27290826878295804	0.40056342478330603	0.7350748924478179	0.627421060889588	0.16962900165108402	0.39996430077977396	0.534590523278661	0.599491617805425	0.47589532674157004
PCDHGC4	0.48247479649998903	0.312626499145278	0.569363820353119	0.475324257057866	0.8067138444180949	0.21958897200598002	0.38125844801908293	0.674135883697393	0.789044479499082	null
PCDHGC5	0.0531977074630371	0.304537724482433	0.7177979529895401	0.779976698433999	0.753984730050139	0.5181517008209361	0.8088451861161571	0.6276795856491371	0.852502391171047	null
PCED1A	0.426985929920466	0.355181250666594	0.6093921786615201	0.6943641394872659	0.35197652385222294	0.470570292501496	0.607720605151621	0.55602571310813	0.373913766299179	0.470570292501496
PCED1B	0.0560152429615801	0.014121772549088998	0.00675757186553863	0.0159542446119206	0.41003760332026795	0.19172129379513503	0.0607450252247506	0.017201568731003997	0.00947675196666758	0.0430862884600276
PCED1B-AS1	0.0106563528093231	0.0106532022173976	0.0106563528093231	0.0106532022173976	0.0106532022173976	0.0106532022173976	0.0106532022173976	0.0106563528093231	0.0106532022173976	0.0106532022173976
PCF11	0.699350101694185	0.97194087202559	0.9980472175493449	0.8848061748228181	0.9741120210383392	0.97194087202559	0.994072350957645	0.9846971547399971	0.890267777907011	0.977273333246205
PCGF1	0.141805743579555	0.8189537811597579	0.395260035973394	0.40089671780033	0.420174351112507	0.486708922336118	0.401564829108307	0.507502260046268	0.486708922336118	0.37463466219608704
PCGF2	0.027030545845223	null	0.0664982815590145	0.51025527703737	0.5302274570515529	null	null	null	0.330846352378394	null
PCGF3	0.026795829512066004	0.0578445437982376	0.0536799619895443	0.0432112557923429	0.0280053509948844	0.0578445437982376	0.42775902183519804	0.22464016157694197	0.5079186237568231	0.183133676938381
PCGF5	0.090789387107101	0.0396605522965737	0.017292217727858	0.07348988741987202	0.117207249654396	0.0745716492786861	0.0143793865124027	0.0389075251080659	0.216513250912177	0.0154321429760294
PCGF6	0.7099307431508259	0.556938914212663	0.88149768159989	0.876006010872068	0.58269493759418	0.6185869353407409	0.882934693292048	0.8059101654529759	0.121952040987663	0.9077463772631089
PCID2	0.366260420393452	0.19120940064732	0.180724776805077	0.33602754460349393	0.0525202415958325	0.163364725021207	0.149162090851547	0.32395801127373	0.118863818625497	0.13189618563053698
PCIF1	0.15542808258119	0.0234170897373575	0.0784116012022009	0.149866561223204	0.0444601244611213	0.0201263989574584	0.0350023077246889	0.052092712679001	0.0863272948870335	0.0201263989574584
PCK1	0.20404416204282103	0.574155211020276	0.559470413019647	0.595023688488438	0.523512092924764	null	0.221552753201207	0.6097562791765141	0.036895159176813	0.144187293346539
PCK2	0.0927551598314748	0.0584690745450582	0.0640350089940244	0.15687291738772302	0.0292021524253215	0.0166574336284678	0.0584690745450582	0.0584779653224108	0.0558070700782288	0.0584690745450582
PCLAF	0.924270830416379	0.962446744725841	0.962439666973935	0.962446744725841	0.962446744725841	0.9891750011635241	0.981166354802741	0.9803212172714459	0.962446744725841	0.990888343916736
PCLO	0.800500227661366	0.5116067471264589	0.7354450190694742	0.8746739911660201	0.434387766703449	0.666285093997229	0.7367113004604492	0.8821698707732422	0.770639532239818	0.6742142548650761
PCM1	0.0882334607638197	0.54489043349068	0.237534238652054	0.803700757716202	0.5756993803694399	0.846788659773422	0.10889386380473301	0.568668831533087	0.451709032358389	0.312450544290037
PCMT1	0.159785116360838	0.232907329457881	0.232918162987654	0.232907329457881	0.181076459124959	0.232907329457881	0.23551895825196698	0.22942095445808605	0.5237732861342721	0.12795013003915598
PCMTD1	0.114039268064321	0.0627954386050079	0.11927622377710499	0.0597852329304068	0.0517738153485287	0.0368020604564858	0.0838429326886964	0.0989770699271295	0.0378951273585645	0.0368450597698943
PCMTD2	0.10842984482292001	0.424290974262508	0.17590342766879402	0.313681155850906	0.44788933900398903	0.39999771919854904	0.39999771919854904	0.40000247409485207	0.426723573457651	0.660748157265463
PCNA	0.214332450220315	0.20659137759330898	0.39573911481239504	0.19520786074499696	0.0829280800062734	0.20659137759330898	0.138116818103712	0.34915634722786704	0.24341693040814602	0.472441346867869
PCNP	0.0363099420017116	0.115469817427295	0.105855954766787	0.0590869320926311	0.17423872330562398	0.0522099301066843	0.0559921651745454	0.0612579130729292	0.151888426312556	0.0479256390178769
PCNT	0.265723744641487	0.426041891899535	0.7010717205813649	0.619377486292947	0.527303555522768	0.34174499444573103	0.642449965852906	0.545021177263586	0.254121192236277	0.464029667513127
PCNX1	0.502538289223995	0.639754829605185	0.559963331224386	0.6699841071868371	0.28482305000638103	0.8743133552783591	0.527502828387798	0.7725385569645842	0.44490078450746	0.7299086839910649
PCNX2	0.29886245631031605	0.5234733811326779	0.523320865605586	0.618950936004673	0.8560382094284791	0.31337965732463696	0.523464250945691	0.37962484998344503	0.515778311212605	0.837393068763697
PCNX3	0.49385681522015706	0.729041240189388	0.925535619105452	0.8575538244405401	0.7456580962192578	0.25211271597857604	0.365274084516654	0.511452996186758	0.700703259293875	0.455450879087504
PCNX4	0.0918021024686934	0.267259095789425	0.6702836809321601	0.20677133063639602	0.254953665093785	0.42024574841110207	0.6317737053918601	0.615064935163407	0.595903858992116	0.7105333998187199
PCOLCE	0.8264624760075291	0.751226958061021	0.7265789962906429	0.8268962252679871	0.5260814927830251	0.8264741881334341	0.9640971604969559	0.8406332819992199	0.645097870848626	0.8264741881334341
PCOLCE2	0.0897145499149856	0.4465485532959861	0.0996782566854601	0.583456544061359	0.325365622723378	null	0.0973449507665307	0.35258066324190707	0.0831686855052566	0.189051562273895
PCP2	0.15775218940517902	null	null	null	0.150587374129144	null	0.25671185080811704	null	0.29316713107529496	null
PCP4	0.50939482747689	0.7425193570513791	0.22956555185272798	0.209175045539602	0.9274440417200541	null	0.22755908799351302	0.48904161728736206	null	0.586343198475084
PCP4L1	0.8505992217220458	0.4518898828254221	0.912189630158319	0.9295004975649859	0.787555163789597	null	0.486632315531812	0.94159157025833	null	0.7089462380185201
PCSK1	null	null	0.7803141884472191	0.515674086373416	0.8120454753869849	0.6093704404425899	null	null	0.611781328082088	null
PCSK2	0.8845258395193281	0.962642879141886	0.44869877868413	0.7413273624439091	0.9097284351508	null	0.933058216916333	0.89862895015569	0.506272199034091	null
PCSK4	0.990612417749552	0.908740691974414	0.996773535905383	0.9902021927979079	0.9966469812656079	0.9987730131025051	0.983247215605816	0.991150286444801	0.9645469724567571	0.999001916380321
PCSK5	0.693083277321721	0.43714099761915703	0.40476616577882296	0.45003416232852506	0.646346843445897	0.222240961801668	0.36574616000008003	0.40512362576734007	0.15582790835036098	0.42831882624808
PCSK6	0.9426650377117092	0.786239232609213	0.9777296513478408	0.84205912212569	0.686099990016119	0.297872372671106	0.7260207874381809	0.533964080464844	0.43415670459517797	0.749545597935622
PCSK7	0.015231723030357998	0.0218216930647226	0.0218268022701985	0.0224074888948871	0.0254621050278484	0.008437227243023059	0.0154546841744985	0.009500445531012891	0.0549019411100975	0.0309125223649157
PCSK9	0.8585319609380122	0.984912148377818	0.969010648674967	0.891024060095693	0.773092374374913	0.8704137370706341	0.970352351259146	0.9539241727246259	0.970082600885067	0.818863970436137
PCTP	0.0615406696758945	0.0777078931229874	0.10395923901515501	0.178631626519132	0.361302670681501	0.248528439870734	0.102566675792093	0.105696577768921	0.0239766612940483	0.0990664829887584
PCYOX1	0.031367260912091	0.0676943943600012	0.125725740137577	0.22136737440360502	0.18935840792395603	0.060575677751821995	0.177794024533073	0.0621056699402761	0.013705053322508003	0.418056758068902
PCYOX1L	0.54949872252324	0.611616880177796	0.228207779709016	0.183042213227367	0.4393881730838571	0.283708376751795	0.133957833776056	0.321669559121217	0.179689522293363	0.0393088948023663
PCYT1A	0.573179059342636	0.20861716042024198	0.0963062199882967	0.0320522624108504	0.330295790319041	0.131188366963782	0.0902565445204267	0.131229783098614	0.245796878929765	0.20861716042024198
PCYT2	0.97880171474847	0.976901592664006	0.9799230803234521	0.9571718163106508	0.9785723085286121	0.992846193927023	0.9795203854775741	0.977494446354567	0.923952084210654	0.976901592664006
PDAP1	0.39759836232441903	0.668360066834176	0.6683523920000389	0.387699151615402	0.22761971423492303	0.668360066834176	0.267305797048494	0.356237758137298	0.9274232181950699	0.668360066834176
PDC	null	null	0.48854610636334905	null	0.49275341455480703	null	null	null	0.35027311121104604	null
PDC-AS1	0.5250072334264521	0.5250084467021551	0.5250072334264521	0.5250084467021551	0.5250084467021551	0.5250084467021551	0.5250084467021551	0.5250072334264521	0.5250084467021551	0.5250084467021551
PDCD1	0.5108900726375321	0.31146563039006503	0.0856420276662559	0.49056985916033	0.8091974493187549	0.29527084270611	0.29527084270611	0.29527986496415803	0.29402778036375393	0.613663411180302
PDCD10	0.16877801537698	0.0674776060407095	0.282244000500352	0.282234541546372	0.413044457590054	0.282234541546372	0.357845858118373	0.286335768207278	0.127421746108691	0.221751991884021
PDCD11	0.833278308158131	0.7281815777914399	0.548333641775433	0.888736108105167	0.762937291453274	0.753619540834303	0.838161966054131	0.865476549423559	0.9070440102469709	0.370407560475005
PDCD1LG2	0.0687308595911092	0.0687213072691336	0.0508957539127655	0.206236314324541	0.21033130802869	0.0687213072691336	0.0687213072691336	0.0687308595911092	0.101835881225902	0.0687213072691336
PDCD2	0.20676958100785398	0.54739449603423	0.691987524258005	0.257297810941284	0.551921023962224	0.328961596540303	0.63218256139582	0.299440006083128	0.064889473166777	0.685525575590589
PDCD2L	0.563461690294693	null	null	0.7038839283156221	0.630816557346223	0.7978616721423109	null	null	0.16255755356444299	null
PDCD4	0.8783551025665021	0.8253822481202479	0.571197770421712	0.97816728039408	0.833641465522739	0.8253822481202479	0.826175304816165	0.7764294673471328	0.7298398123254749	0.8253822481202479
PDCD4-AS1	0.23657306918249105	0.23656232030826396	0.23657306918249105	0.23656232030826396	0.23656232030826396	0.23656232030826396	0.23656232030826396	0.23657306918249105	0.23656232030826396	0.23656232030826396
PDCD5	0.10232455330663501	0.21544389406437098	0.398549349533786	0.369944040112125	0.404113108165365	0.15712732908099697	0.397938638246899	0.172608285389396	0.220181830848104	0.0705145916621605
PDCD6	0.40888564759715007	0.585467057164369	0.480898213089801	0.654602906278303	0.325057760698909	0.155979696757555	0.64649616232883	0.5854629694237621	0.41390807138168295	0.585467057164369
PDCD6IP	0.888532397290685	0.293442129866699	0.871159245637028	0.755585419153364	0.36536276386445293	0.7598836247792691	0.7969732532719721	0.7956875366838271	0.46755229614515	0.7598836247792691
PDCD7	0.464005369545706	0.20959494992393699	0.33840002024556	0.151135408601418	0.430130797926474	0.251907791339264	0.312969303349137	0.282526398807654	0.675089074768633	0.25816304866729994
PDCL	0.178045986523459	0.5069840278797549	0.21905339646926802	0.207455852107666	0.118572931678949	0.812284006930193	0.21764627765925698	0.16810333026434499	0.7702557844837031	0.5835391239572429
PDCL2	0.6915885833939179	0.9368947652371079	null	null	0.765436794774549	null	0.717312707335888	0.746454590938725	0.9146697001197679	0.6944038122391251
PDCL3	0.5317535179020979	0.570800931988598	0.641838247786258	0.6128680067921239	0.45248513284448993	0.56252278963336	0.54949114471518	0.47874903117631606	0.474683074317407	0.521954032856847
PDE10A	0.0557225779663268	0.529207181044269	0.23224366502269397	0.240603605218871	0.49579982440558	0.208824977511439	0.20848160751532602	0.5465850336605861	0.203747312036118	0.47330206117659396
PDE11A	0.216683990950495	0.526367666811941	0.361648996689167	0.744912227348443	0.278501424298044	0.181226194903072	0.716164869502107	0.302039165380928	0.185334482891965	0.49090579867028006
PDE12	0.244897914528785	0.41618121585520096	0.652013398246739	0.4294925010534029	0.5864285218511961	0.333329199917317	0.7017599221786851	0.4285107968041889	0.204166684484092	0.379051857196592
PDE1A	0.116940808138178	0.0700048068138674	0.215721621364415	0.0971195442236763	0.20177478093667897	0.0670192405801861	0.17646263179594301	0.13990397811713	0.116703918603143	0.357891332331841
PDE1B	0.0843561819697714	0.0513006214410677	0.00300506854005528	0.00377384620174141	0.12119422896304499	0.20871176433087602	0.00286337942513835	0.0027604698123966	0.011104399347773	0.153714599411984
PDE1C	0.8669533061853829	0.5795995078987479	0.8521455223398821	0.9248123372436351	0.337592072828212	0.687566586909623	0.7084590017218589	0.708449851787518	0.813056262948838	0.555151578546823
PDE2A	0.7991032580893109	0.587160814012765	0.8374514711243829	0.9426482739644821	0.747418636572739	0.7381370581182211	0.951668636546032	0.7317975220195679	0.628586492335342	0.7396123712982621
PDE3A	0.534358405842586	0.302884500627932	0.42070372685107393	0.28786410126185197	0.4355918685286	0.38740196706902896	0.592599174527234	0.650142838505438	0.431380613301617	0.38740196706902896
PDE3B	0.0221401171105455	0.00155328948663361	0.00017316792241643702	0.0055789469394842105	0.005118049155691	0.0131596355159663	0.0076644715832523596	0.00024191323418518599	0.0106663434984072	0.0018524177984037
PDE4A	0.163178015565535	0.0127428228715851	0.2687030631126	0.348935704833033	0.125985265783558	0.0551379736051108	0.24257435423600301	0.163407082569536	0.48333869654285705	0.11819374525533699
PDE4B	0.0311564576441627	0.148472694400707	0.0203583152042532	0.0059330589923016	0.142118922060581	0.0313152695211354	0.00844938854720605	0.0241933845015326	0.0387167528516325	0.0288305348302336
PDE4C	0.494665163841279	0.4946649046867929	0.302787404342046	0.224255036200949	0.530809989320094	0.560927246539088	0.4946649046867929	0.494665163841279	0.7023955216194471	0.4946649046867929
PDE4D	0.314374234623758	0.24722316273200198	0.0551782963949612	0.0423033537774227	0.514351265533439	0.637854305376674	0.34577031095049704	0.29512426426915506	0.30300766543713303	0.34577031095049704
PDE4DIP	0.473142030655861	0.5609790774300849	0.6418046719483579	0.38629488281046503	0.23648538790253698	0.6061922024031839	0.526322617118569	0.5263213402673129	0.6005060178634251	0.526322617118569
PDE5A	0.39521150789737297	0.12457215788731199	0.151761289691797	0.0679379758534777	0.248437150552807	0.167442202108564	0.20426010374607398	0.11361755694161199	0.11623350493913799	0.18919737285326
PDE6A	0.41873431627409996	0.29437592610477303	0.15940355334567302	0.5003988986273811	0.077668119705203	0.37836226845172705	0.25113892930016896	0.174702375062027	0.457525162955847	0.36255321836230897
PDE6B	0.3805371360598879	0.5037166962210611	0.629026773979146	0.40184023142265296	0.388438412879469	0.302432330759222	0.46266168998781604	0.0303320478319793	0.7003601690119762	0.4860354434267
PDE6C	0.489354012357001	0.0301695916834281	0.145543453886045	0.0241499887184959	0.137609347294659	0.866773824546663	0.350025941164054	0.006887824132488629	0.586241972364217	0.590341261480861
PDE6D	0.638307811150949	0.8915515197790791	0.5861426222757671	0.66432147871672	0.7967732540948291	0.6709977648848271	0.586372838110429	0.657219301771185	0.7471470731168259	0.8695113690735291
PDE6G	0.653443331823631	0.6534504071815439	0.964832189585198	0.718477860505282	0.651846452255182	0.6534504071815439	0.6534504071815439	0.653443331823631	0.787742603622233	0.6534504071815439
PDE6H	null	null	null	0.619245515209457	0.639499076269702	null	null	null	0.9327193771303509	null
PDE7A	0.230420547221961	0.38726250902536896	0.12076762777528201	0.40675742329126596	0.0748366181200148	0.0726747966117479	0.171928724681116	0.20571856774862302	0.80148213184415	0.131363083329833
PDE7B	0.312359541578368	0.289816599930072	0.0777294906242711	0.0712976044185401	0.591819238820436	0.533206473528585	0.28578338749979	0.30339596950611	0.485175290988423	0.378772681350177
PDE8A	0.38176051782913795	0.39665221177622295	0.26980557870561	0.39663352689657005	0.39911729530417706	0.440933302918669	0.342420109539868	0.259807230651879	0.47241641242064203	0.380814271481998
PDE8B	0.387120272697218	0.46015913238382794	0.427902130573707	0.543575048047669	0.451294541360859	0.249024001903864	0.514929792138149	0.5149290672126721	0.6995790383814061	0.514929792138149
PDE9A	0.38406497699756503	0.0605637336549142	0.614514279523734	0.0614304457720734	0.583862267730542	0.16251311855049402	0.30501670815340104	0.0401631516592327	0.266612998921589	0.16142135521443202
PDF	0.35713795389136105	0.3571313181741121	0.35713795389136105	0.3571313181741121	0.0496734305100029	0.3571313181741121	0.699081243106059	0.459462184366021	0.670569846330811	0.3571313181741121
PDGFA	0.443228445065879	0.662194395862509	0.317456034249229	0.299337338865088	0.331414248664009	0.359008846589494	0.253559263232663	0.178618402732849	0.329502117135903	0.359008846589494
PDGFB	0.9132446236869691	0.8203049139746751	0.583920309183011	0.800246175873744	0.987608983657981	0.698342818719293	0.25826289866200197	0.27550391021841697	0.697616243707795	0.698342818719293
PDGFC	0.00641357340731568	0.00655955485400848	0.15894946173055702	0.0244715143867026	0.00251859959559895	0.00368917301979194	0.27297384279465897	0.0611295143421713	0.05194621217121201	0.10692280567072
PDGFD	0.9607292184759879	0.789383593311261	0.777414838583026	0.768899245239596	0.857209944176473	0.828157055385918	0.7619495357556221	0.715413333927145	0.28072626604351303	0.6742613941233571
PDGFRA	0.9712934716824351	0.9108376582644391	0.92727658182629	0.8312879067254101	0.999289556128397	0.8732471352418258	null	null	0.9685582585171241	null
PDGFRB	0.969213488268158	0.954148235590391	0.963718691309858	0.9432653398974191	0.9746224052800679	0.566210783204371	0.932268786578187	0.9960795952974641	0.9056229582358108	0.975401499173585
PDGFRL	0.877984250285881	0.529209750443466	0.844950255396306	0.4310118749914221	0.773046819101345	null	0.532127074969068	0.286092816546388	0.13937069722063	0.24832242472939103
PDHA2	0.531918733042645	0.0907496880255602	null	0.5074507365188591	0.264318277215428	0.273291691095013	0.8362294861511171	0.678918326140202	0.433869761672832	0.25123041754929604
PDHB	0.0511119304419633	0.334081709803464	0.29458192594682897	0.29554121253394106	0.29534744194739004	0.185880209724464	0.29343672815588	0.289876413811578	0.079157421227343	0.231517836855911
PDHX	0.0717672241843373	0.0128200228956891	0.0188900386929082	0.0315388394726167	0.0598871020891039	0.00612688037881243	0.0478754671691745	0.0367730236749009	0.0112662955053647	0.00612688037881243
PDIA2	0.14651252317767902	0.205239598386118	null	null	0.21075935364552104	0.555277048465416	0.117262363543723	0.216500792246121	0.14098195941108302	null
PDIA3	0.421328996655389	0.257402412945352	0.257412623623025	0.257402412945352	0.0329991678357251	0.257402412945352	0.135835491546228	0.0963527489521635	0.255353331386253	0.134435664150007
PDIA4	0.35220594373113295	0.3499731270568401	0.769048110303009	0.484020355429926	0.13933333634156303	0.40980882353489007	0.770424109989251	0.5767856107975501	0.255583448249982	0.283678281039473
PDIA5	0.498093481567296	0.922202404385181	0.901760009960902	0.68795971277126	0.8303770504535408	0.922202404385181	0.903130271862081	0.9743391385066271	0.901985901139984	0.684482776790088
PDIA6	0.311292980559707	0.0463334290483262	0.053080163960477	0.10249252640731302	0.0556949055364772	0.137097662001044	0.0451207199324024	0.284886598022252	0.0477094187691754	0.32426095543565897
PDIK1L	0.750114387296467	0.66666176580456	0.4045497775316811	0.421168970004609	0.6319167390613271	0.6374505308046601	0.40397368374475	0.5142472716396239	0.750827307318241	0.847209444197647
PDILT	0.982922588411902	0.8340900493732799	null	0.950437547024745	0.7059441975373821	0.816223217758313	0.9614693267692751	0.689328532754634	0.6998918582940941	0.984853926433758
PDK1	0.5944256129958699	0.17717939443011999	0.49815891737457296	0.40815158630869103	0.344017559579208	0.100168206880301	0.289513529434903	0.23045685588169898	0.43339167930795097	0.22315436375972503
PDK2	0.7429217159460559	0.8131496247705141	0.570549101041234	0.761102804516833	0.7020575904038661	0.8131496247705141	0.597198176491534	0.682478352973644	0.552666702627486	0.8197991828528101
PDK4	0.0167559808489928	0.0167516806780774	0.0140593084953211	0.016264410068131	0.0211854922864725	0.0167516806780774	0.023304231080352004	0.0167559808489928	0.0313772897386529	0.0167516806780774
PDLIM1	0.242758705750746	0.49386975261275	0.334037162963001	0.299430370662426	0.62696109631438	0.481235794726022	0.25645313651207996	0.210848743677701	0.658477071792627	0.44334967660718894
PDLIM2	0.987568536465963	0.9937703184065241	0.9838409782287121	0.996134689625159	0.994156199934403	0.979059602361364	0.983063861173513	0.9903628416461371	0.9805407447061841	0.907557710620703
PDLIM3	0.686501866138904	null	0.55013553811905	0.17726435432022303	0.668736229958008	null	0.18983146405250698	0.525205715978251	0.36750465347100897	0.13948596436145902
PDLIM4	0.5530637311474351	0.5085635652200889	0.258140131403561	0.15610357483391102	0.558497826048992	0.405618582329024	0.494864053266959	0.7151543311302591	0.894673074202111	0.5085635652200889
PDLIM5	0.00800234065817038	0.0426488755522287	0.0540121197350913	0.0078435714804564	0.22052029991663397	0.0883104826853084	0.10626728424621999	0.0736611149816173	0.0585197631156982	0.0591429357443719
PDLIM7	0.0811010265059114	0.024133795347854002	0.46362789145491795	0.480559816751463	0.5708853249434991	0.259824418283159	0.10108989020699	0.142972633003447	0.384386828676029	0.192524610981133
PDP1	0.318403340831115	0.334491671647415	0.29554902828607	0.904576859844057	0.393994734656133	0.366725332221006	0.23935557253656398	0.633089381125786	0.29889182599398306	0.49582770415436106
PDP2	0.602642664125391	0.150660116281422	0.68694905269983	0.45486027110544397	0.21525807284028797	0.38398803751059396	0.754597996196124	0.456814595179886	0.540208821934173	0.23509197412787602
PDPK1	0.26664577025510394	0.6365751283612049	0.613119615169722	0.595598672395917	0.545745186488508	0.447322038813601	0.6828461070743	0.43670793244704	0.0767314080964581	0.293921797107961
PDPN	0.341499259232708	0.723850377420888	0.515335413779572	0.614335144313939	0.46794838268290706	null	0.41707495212083706	0.825429020114598	0.0418400374474206	0.8625250733035229
PDPR	0.7433168074476129	0.902945504484068	0.7049007079421701	0.525382613574106	0.8561437576654001	0.7591998679310071	0.706043655065302	0.503085852442452	0.596905510131355	0.9653292517172329
PDRG1	0.481916524087404	0.5712005583378741	0.662527851176803	0.50727237250492	0.6562767236124439	0.5712005583378741	0.679349911980928	0.48975060345128	0.49574441729617996	0.719255357475699
PDS5A	0.228886508515367	0.475677833855846	0.320544953436819	0.53245944292075	0.6280199384124611	0.4956106900138211	0.290690195996871	0.261103949790615	0.168206538988419	0.26139222482192104
PDS5B	0.13759519499462197	0.18037463906520498	0.47410914200756604	0.10023384855928401	0.7228208034115559	0.34645002212619297	0.410629300003705	0.11563145622361601	0.25021826349807197	0.11432873505593101
PDSS1	0.498040097576375	0.258892346609863	0.503205093185069	0.380483663112142	0.8525965616080999	0.258892346609863	0.595895141583229	0.12239020756785199	0.298372219554014	0.49947936298355894
PDSS2	0.48019037407690207	0.154763781980276	0.06192177399172401	0.21352005887172304	0.00311558551990587	0.10561509525854598	0.0607736597223491	0.0121738072059593	0.130904450681086	0.0388125489297523
PDX1	0.172538159540971	0.41929141243536605	0.19082728455785897	0.448555926836867	0.435401329733534	0.34562607093185604	0.48211345768793	0.45660914906378297	0.11567988460559599	0.44718745777787394
PDXDC1	0.604890388434345	0.5281336733359699	0.310220134175686	0.648315602039565	0.682906248808365	0.0965414670544367	0.794302433004736	0.594588726214631	0.625303381265897	0.8494364295512891
PDXDC2P-NPIPB14P	0.634548149565174	0.6345544323107	0.634548149565174	0.6345544323107	0.6345544323107	0.6345544323107	0.6345544323107	0.634548149565174	0.6345544323107	0.6345544323107
PDXK	0.519312639671181	0.500102372710806	0.48020756930329705	0.6150439454817161	0.270577275093642	0.611970329980183	0.4789024677209579	0.6851437203077011	0.4095137403531	0.9760353076025671
PDXP	0.678618056238537	0.656777621628751	0.7551047111369441	0.7551152561048609	0.8147596172504409	0.7551152561048609	0.547420836960224	0.761477748090114	0.874891127758645	0.7551152561048609
PDXP-DT	0.873922604008737	0.873934124322335	0.873922604008737	0.873934124322335	0.873934124322335	0.873934124322335	0.873934124322335	0.873922604008737	0.873934124322335	0.873934124322335
PDYN	null	null	0.43552999150658295	0.831707445090666	0.8973083675681099	0.933986158455192	0.636139767555701	0.8849454973360831	0.69586356123339	null
PDZD2	0.13931460903845402	0.16759778092379998	0.3861933488531121	0.0971658376551826	0.0895634363779043	0.5196686567148859	0.208045004622567	0.06582305100326401	0.30546002622087703	0.0252140122100788
PDZD3	0.37900731684645206	0.640737512142723	0.8261836674559822	0.542669477663824	0.109373156382096	0.59600530327289	0.8276634635659871	0.766913466253945	0.25151308133088895	0.7398481464156221
PDZD7	0.411525214119284	0.294934165718259	0.298648158763526	0.336550277657911	0.0595810857939914	0.259044863900185	0.0349393786285884	0.463582971264781	0.15976784791326198	0.294934165718259
PDZD8	0.8871614725554471	0.896116221789447	0.9466020915142409	0.8283186823308291	0.9652179566705601	0.9187159330067579	0.9476722797946819	0.8989502410340341	0.798608674615846	0.891907297779038
PDZD9	0.45678571906004295	0.802760365067453	null	0.34061334648093	0.18740859168371	0.729489791927277	null	null	0.645743456884353	0.24567285338149103
PDZK1	0.8099012592828021	0.7861794689814972	0.6887270861608431	0.515832329850913	0.6792945781880279	0.5647117041117979	0.6350671882364599	0.5869335525798549	0.309836827500006	0.48778285795243503
PDZK1IP1	0.20857727092826697	0.44156466082881896	0.126075500451475	0.45003268261152296	0.0102788350446707	0.04396407904054	0.11479722244433198	0.283489711002634	0.177122138422832	0.0805599627569716
PDZRN3	0.0301326959706707	0.009419061762101959	0.0524886662171373	0.332862219425493	0.11841448086187199	0.0156495602833321	0.188652192398221	0.464262480485361	0.296595202544259	0.0156495602833321
PDZRN4	0.0377678039421554	0.0655963745895951	0.208408035788607	0.129165502616656	0.0389728464034628	0.411442979732197	0.228672801073008	0.100557999624464	0.13303133405451198	0.0743500112540235
PEA15	0.00195386932576245	0.0039499643620758895	0.0011110942088134199	0.006600915131661229	0.0154749396291761	0.000534691464616487	0.00010345578778579599	0.000108156009896663	0.000534691464616487	0.000534691464616487
PEAK1	0.445694218322495	0.391676195686099	0.306173889878123	0.440865962215394	0.5149368289408119	0.6305758851816291	0.5713805383276421	0.49206572362383905	0.22425615132907603	0.354266609432427
PEAK3	0.323254663444934	0.162216439125679	0.460643470961427	0.597749414818318	0.126931159758319	0.35867606875325797	0.25766176702607896	0.25800990686211606	0.121402388076015	0.162216439125679
PEAR1	0.8015972821163599	0.42017133872403	0.523508518449059	0.765146677085516	0.502171583784334	0.7473976066651841	0.503333758675305	0.632329853790256	0.644058962216774	0.457264061313231
PEBP1	0.750616312670414	0.487720420701074	0.586079119423832	0.0903154824768539	0.43461030974646503	0.322359335091367	0.56408923933846	0.37755997904506	0.631995139044073	0.32857064179678197
PEBP4	0.8855063190654779	null	0.982837715554052	0.997783744203568	0.604991583546822	0.9977740171103001	0.9618731687513501	0.894839658211794	0.45277969925353795	null
PECAM1	0.371230000602019	0.5411442859205511	0.336462916779805	0.421359850109272	0.568435367685893	0.42686932345561496	0.6506478182464389	0.134259383756177	0.4764438320607489	0.26110484494786396
PECR	0.592783172836707	0.35458937455003203	0.354596116887825	0.35458937455003203	0.4143053445419121	0.364197301066386	0.27548324802527696	0.8437728385433491	0.534239540044337	0.35458937455003203
PEDS1	0.3013335983119961	0.301324787747564	0.3013335983119961	0.301324787747564	0.301324787747564	0.301324787747564	0.301324787747564	0.3013335983119961	0.301324787747564	0.301324787747564
PEDS1-UBE2V1	0.0816933203191534	0.08168309410936501	0.0816933203191534	0.08168309410936501	0.08168309410936501	0.08168309410936501	0.08168309410936501	0.0816933203191534	0.08168309410936501	0.08168309410936501
PEF1	0.706195533452081	0.5588234201214699	0.558820583376706	0.330014949524865	0.5899021941291321	0.5588234201214699	0.5588234201214699	0.452442075273889	0.701720019802436	0.5588234201214699
PEG10	0.24480105187883303	0.5261033813334021	0.122262509042821	0.0354916447929988	0.362552491290541	0.18162588277649697	0.42798154164360097	0.446057714623873	0.0992949544141798	0.12225105039583901
PEG13	0.7129732537073629	0.7129825555811422	0.7129732537073629	0.7129825555811422	0.7129825555811422	0.7129825555811422	0.7129825555811422	0.7129732537073629	0.7129825555811422	0.7129825555811422
PEG3	0.7929369964334839	null	0.540584089995901	0.281607122287648	0.235948493091438	0.11409896211501101	0.407622789764405	0.127279938762864	0.198859885159061	0.515127056285112
PELATON	0.14723980026678302	0.147228072495324	0.14723980026678302	0.147228072495324	0.147228072495324	0.147228072495324	0.147228072495324	0.14723980026678302	0.147228072495324	0.147228072495324
PELI1	0.0703168598384727	0.124479733682767	0.156725547254437	0.130358705601066	0.182136971019157	0.0376301356284219	0.13751472966994902	0.13242844979965301	0.0620899794087031	0.0376301356284219
PELI2	0.0701169720406387	0.208157185564144	0.0493279216467875	0.20634014320125502	0.21010678926452	0.0977968773095137	0.0540913166671198	0.0779930089615749	0.334553313385282	0.0977968773095137
PELI3	0.88798289803536	0.9501481357014631	0.950139906477715	0.9501481357014631	0.9177890619157009	0.9501481357014631	0.887373767123811	0.867762451258689	0.7988725760266719	0.793880128891453
PELO	0.639448191009224	0.36652055769862896	0.30307611342317203	0.36060158069859005	0.227820492095352	0.36652055769862896	0.5065165988608571	0.513416596501174	0.455054030574698	0.36652055769862896
PELP1	0.306532819633405	0.7657094389112991	0.12244767589584	0.163709866817454	0.15920138582451998	0.179995816071934	0.12008929434413901	0.158304407060643	0.41199036676934897	0.370094889542675
PEMT	0.0871500083862177	0.199168974069368	0.186872278602618	0.100917464958203	0.126746967840566	0.205697740315478	0.0853724170689893	0.151867819852771	0.0495504423292982	0.199168974069368
PENK	0.655960432092215	0.28467359570306705	0.258272338593112	0.44880141997343304	0.167395488848573	0.23933126173545397	0.50586654918864	0.7402887421469079	0.370362830904147	null
PEPD	0.935783803705841	0.994899281549557	0.864365938135308	0.8973065533812299	0.9258710244308671	0.9921335216399999	0.9002154793317092	0.923580813588597	0.989696413620618	0.97490814917175
PER1	0.0135170250640273	0.0135133066117334	0.0296229938622564	0.23510442446972502	0.132439688581861	0.00345891911812093	0.0135133066117334	0.0135170250640273	0.11121820084414098	0.0135133066117334
PER2	0.6482971513397929	0.5783061562078721	0.578302401456993	0.696872709205993	0.8309181944123721	0.161638388979788	0.443516039080197	0.5630654813582701	0.20876033707792602	0.5783061562078721
PER3	0.51515545507017	0.818736406316319	0.8319669668930719	0.877272303330612	0.5652407331008079	0.517647884320502	0.8420389272713141	0.8217926663008471	0.583930464268739	0.765651328993434
PERM1	0.0153921542170994	null	0.0253041824587982	0.0206678394368919	0.0257474343061494	0.000281666196484861	0.13278215640341098	0.24380190468870397	0.0485556886530937	0.314329169095219
PERP	0.6175401243629329	0.896434990526458	0.922999882234097	0.594401487801815	0.70923689852492	null	0.9491504418512091	0.9673335948899721	0.798000607022867	0.874027120866441
PES1	0.9925419804938019	0.8688309897356129	0.725784959049925	0.5592180501409	0.9061733627300459	0.9722634238294141	0.7614284717253101	0.837014287319037	0.8057183971164471	0.872224044717623
PET100	0.0288621753875286	0.30018416281375	0.300193013677105	0.30018416281375	0.173969666192913	0.30018416281375	0.0240516488384275	0.0242375349722138	0.803375102940242	0.18016514362576605
PET117	0.929577412203821	null	null	0.45822120579552394	0.8763265528055779	null	0.5225433918069919	0.7224899465289399	0.862641777303024	0.774035071982002
PEX1	0.189550987450022	0.45836046427787697	0.359846772229813	0.328601265061547	0.45164412036377793	0.450155013123866	0.15652381276025	0.42924355917588897	0.76182591575806	0.15335380048970498
PEX10	0.151182083061521	0.262049222413182	0.15728649839883402	0.630970914665951	0.390673086158254	0.23630847489867102	0.10435730175750099	0.144202355012355	0.37417600402431506	0.592514359467716
PEX11A	0.9979814921215241	0.9894917603458481	0.995568155584249	0.994730528539072	0.9892919327975741	0.9642189786725791	0.9876411728423821	0.996382797120744	0.9918386969328629	0.9918386969328629
PEX11B	0.9866033585356009	0.8557137629076709	0.8858887641695309	0.8928182728937291	0.9671829271845009	0.95357253948742	0.9341376514878359	0.9625698117107611	0.8301359381051842	0.95357253948742
PEX11G	0.393916685382471	0.314798792556273	0.409543270813011	0.632335523487524	0.281894440754199	null	null	0.373939822282526	0.7776977310494749	null
PEX12	0.932053108065058	0.9261202615889879	0.926110421091717	0.786961404819102	0.952521920549298	0.9375201478657851	0.976263672566632	0.564271342412553	0.869330377193208	0.9261202615889879
PEX13	0.9721532584631759	0.949439606633683	0.9763463517824841	0.975508665519876	0.8688079325308141	0.911213139544538	0.9842382347681559	0.9217923757639459	0.9890249243992901	0.976252965219942
PEX14	0.498695424123677	0.385501689732746	0.519010440102152	0.646239985164893	0.25286862764029605	0.498283401408565	0.57338688227612	0.589774611497009	0.419886386439998	0.6758569290591679
PEX16	0.459564686571851	0.533771210127562	0.26586605564599697	0.343418459352471	0.5210815029249221	0.48349305636677203	0.264604642670761	0.22819924058886604	0.531451398309366	0.233826077695352
PEX19	0.0460992283727434	0.0626030996448045	0.0626122723183723	0.0626030996448045	0.12149443468228	0.0626030996448045	0.15462670066130402	0.037249183895762	0.0756769944941865	0.20493643057231894
PEX2	0.24521824350399302	0.156298751920296	0.208744031856627	0.135855938080435	0.14223725256491	0.0709800210938435	0.20731365876526398	0.150226501428682	0.42083511602876	0.9080342731869692
PEX26	0.726503288459188	0.45704734019382104	0.4570494186809099	0.45704734019382104	0.703285829117094	0.523129370891433	0.7416570382979891	0.0413386074693718	0.554647187983077	0.45704734019382104
PEX3	0.7065676731135749	0.691780625989378	0.6917720629822829	0.6792924680637049	0.414013523845371	0.691780625989378	0.67222493604573	0.841972142491131	0.39575904916848803	0.37811865242084897
PEX5	0.0316513438368161	0.8023170100865601	0.6272225195201011	0.228375125837542	0.7514215680586559	0.7215077379776821	null	0.595240505529346	0.7947794762012491	null
PEX5L	0.7224064042566191	0.9215252498011971	0.801166791275606	0.9732364259565541	0.829321448402338	0.609454259954486	0.751830085009456	0.9894235826847609	0.8223249093284909	0.966655594277968
PEX6	0.852365676497739	0.794833624485487	0.604131729066839	0.7536724086388421	0.795356936025208	0.653188091653538	0.5933524256549051	0.345383958648277	0.36351532784938595	0.48837012578926003
PEX7	0.501415297119303	0.7964745520892371	0.522837319544856	0.5117916831646261	0.7467136973471479	0.745167678947585	0.528809201921227	0.427461389001493	0.678327878178259	0.7429493147314921
PF4	0.81965242522378	0.15918328985035599	0.27878370133616803	0.299238264869008	0.540828949514564	0.55494093218362	0.55494093218362	0.398301965045109	0.662550253652434	0.182843223393997
PF4V1	0.0724448907167567	0.0143285889516007	0.351258442661341	0.271831097058198	0.47434605498793103	0.18574635925469898	0.106390619665369	0.041967762346694006	0.34778860348441804	0.287315919954627
PFAS	0.48335284202057005	0.816098879014283	0.690243178199545	0.712980025285787	0.36545534467617796	0.32770948472671	0.592778770481286	0.28920227556576694	0.8316919574020191	0.527561477957414
PFDN1	0.6528584831320179	0.344836869285178	0.61642072739445	0.30605751330053105	0.536550715588374	0.30018491153569105	0.292857531076867	0.561242459708073	0.30018491153569105	0.296907910940101
PFDN2	0.317659374231857	0.8933901674376609	0.81132421817249	0.9369046065472579	0.9109281623079158	0.8113358058293142	0.489188996864793	0.7629919789973341	0.8113358058293142	0.8113358058293142
PFDN4	0.9990320831838589	0.9895704838900559	0.950170537470275	0.9774493115950601	0.9732013890721701	null	0.986227030625207	0.9846732308015039	null	0.9662523859553629
PFDN5	0.7684890707416341	0.684355655864657	0.6800436359530481	0.7193699666935329	0.552411013421936	0.684355655864657	0.889613267258159	0.740297651362035	0.500576052613175	0.35423954530966295
PFDN6	0.470554912465136	0.43357590519968897	0.43357910198766403	0.28054831068804603	0.630168013205886	0.43357590519968897	0.38082328888113903	0.569948525685606	0.554836618847619	0.43357590519968897
PFKFB2	0.110909182435635	0.104093178050994	0.347156347399052	0.30413039113974893	0.43242388929084	0.27216778554666105	0.311230568355815	0.19044224566012602	0.23544517617297	0.20914101964634502
PFKFB3	0.306209583135893	0.00139534947959353	0.0553710543843347	0.123403739382987	0.0253111963503659	0.0118628482976836	0.38294023455601395	0.23490119108517601	0.0664943775299641	0.373986751499938
PFKFB4	0.576036913862328	0.7823225134272059	0.9171897088516558	0.47178181175477796	0.757990908114423	0.701906042555422	0.7801224057136509	0.39358782391099995	0.8590513245685392	0.7801224057136509
PFKL	0.559774761268119	0.13643778249552402	0.42221935534017296	0.49704239229585206	0.173005041879193	0.17375677442226	0.344076573988917	0.365766137002395	0.43724814066796003	0.316070921503497
PFKM	0.677215283455165	0.747430392697625	0.7866661143587059	0.908734457441509	0.9712225143257479	0.488959796154873	0.533105514786217	0.9258767152461441	0.41351407277522995	0.795483414097812
PFKP	0.71742371194601	0.654871815277197	0.6713612476887528	0.601002881783704	0.46934992431256206	0.497392523797574	0.715645100929845	0.399374848620705	0.252155571651265	0.410290425422228
PFN1	0.400032290661959	0.933128668413932	0.73213211839161	0.805263834843723	0.9374902060667769	0.9182699489279861	0.7411243464672759	0.622922195659309	0.931003136683797	0.7321420261735959
PFN2	0.810439091862098	0.7453813792818579	0.643511936905265	0.7377078047765749	0.147740532140347	0.14041962435952302	0.686691329789493	0.498103266004669	0.7656069269797321	0.740643716067802
PFN3	null	0.26127228014946396	0.26618880410464	0.267890299769334	0.390135380686347	null	0.285336293735599	0.6423158267433979	0.6182434658398	0.7575723693623909
PFN4	0.15347521006937803	null	null	0.5633973978156059	0.208963710099177	0.10568780435911301	0.31595424265954997	0.242682729443668	0.0980610479011863	null
PGA3	0.8536534187798279	0.7921461392166931	0.7921348130415999	0.7372797861171709	0.600556864943495	0.7921461392166931	0.7921461392166931	0.45485939434445294	0.7921461392166931	0.570132626538803
PGA4	0.786101116950106	0.7861123392112429	0.786101116950106	0.7861123392112429	0.7861123392112429	0.7861123392112429	0.7861123392112429	0.786101116950106	0.7861123392112429	0.7861123392112429
PGA5	0.7370463990733049	0.0634611632614213	null	null	0.587296390402859	0.7854815740654669	null	null	0.48883646789003105	null
PGAM1	0.8649709178516372	0.6403476104957769	0.794061160681611	0.796965560755328	0.5309879324757589	0.502734424259059	0.7880993052473628	0.882876477729112	0.803950711823332	0.805978657859468
PGAM2	0.572221227456522	0.57222469742777	0.783910681888739	0.6471664202669479	0.7210864799969978	0.9674994062342471	0.6896869992537571	0.7395207799583571	0.609021456168119	0.57222469742777
PGAM5	0.973703169299104	0.961031519126683	0.9454654188942629	0.945474020021512	0.959878678515677	0.945474020021512	0.6034216756945601	0.9454654188942629	0.9987450398840079	0.945474020021512
PGAP1	0.0339093850760526	0.0308304085037978	0.0103317794776592	0.0396826410991369	0.0807394339656948	0.43414096012099695	0.00967929410054608	0.008585177372221609	0.0987068550357008	0.21998340154992105
PGAP2	0.0443304635255399	0.03526148852807799	0.0544400589846707	0.166013000541211	0.0871281732785567	0.136111931714089	0.183875931673835	0.22847605603097898	0.0631993519842214	0.136111931714089
PGAP3	0.329988818194018	0.518937347723111	0.6443920926117961	0.675158799102696	0.248393772971499	0.6006910516631411	0.8914338377392471	0.8000397578797349	0.7420824094642259	0.688646146609345
PGAP6	0.820481818999474	0.8204934911962309	0.820481818999474	0.8204934911962309	0.8204934911962309	0.8204934911962309	0.8204934911962309	0.820481818999474	0.8204934911962309	0.8204934911962309
PGBD1	0.6618322481489429	0.518892593972965	0.318786221082704	0.487017879688193	0.6691695663852579	0.45785978821896295	0.5870429797166989	0.0849390304251707	0.280746472763794	null
PGBD2	0.57416739676828	0.728683499527397	0.5643580858715861	0.126952442356434	0.293882983404534	0.6514484180219039	0.513240851140693	0.293451460896817	0.36474869267325105	0.16874503986493802
PGBD4	0.326660365406908	0.0717647173545171	0.227479401936158	0.0379754363731921	0.5513452308024599	0.156644696209888	0.40069528355441103	0.3639162655833221	0.12159605768564802	0.317375751063182
PGBD5	0.465886504539921	0.0018499601430388398	0.286461407667343	0.46200962141740703	0.432467547814171	0.399384932714692	0.419514049671758	0.5532627883335739	0.414278499142789	0.7384692202925891
PGC	0.566079780197426	null	0.817829854697756	0.955773482741557	0.47172705719684294	0.6649875991272309	0.687643889430144	0.821215007569025	0.95361942220908	0.879653381678201
PGD	0.13297923400203002	0.137612880281984	0.145831859811837	0.0606157349500822	0.184141483836673	0.714882276336774	0.15864276116964202	0.121844818602765	0.10013124987281	0.245767942013716
PGF	0.664731890694708	0.7256840825041979	0.8649424334898291	0.8417039038974949	0.9984399184632831	0.9749594460289741	0.866411196206633	0.846542258138272	0.9228297163035629	0.8920744303909091
PGGHG	0.5388536958900699	0.26300115369585	0.36647287535531103	0.356919297207704	0.0557088460592833	0.5911865355314201	0.11788073662166001	0.261775129458143	0.371970452233096	0.34397241273938106
PGGT1B	0.9218748134333621	0.543105829838626	0.978143621573056	0.733901496332673	0.38584240742136106	0.6572950767635239	0.6572950767635239	0.611268976892222	0.8677623359973771	0.6572950767635239
PGK2	null	null	null	0.0161399065983309	0.25203442154295197	0.254359758984282	null	0.0715983593714331	0.5894288841391371	null
PGLS	0.272970651137059	0.272960898528307	0.0519486473962596	0.11374388433506699	0.17212413143184804	0.199006224972013	0.272960898528307	0.272970651137059	0.53175222849594	0.272960898528307
PGLS-DT	0.870780220681335	0.8707917859039142	0.870780220681335	0.8707917859039142	0.8707917859039142	0.8707917859039142	0.8707917859039142	0.870780220681335	0.8707917859039142	0.8707917859039142
PGLYRP1	0.21315082876320998	0.20890387480646902	0.140422268915944	0.22382166817708998	0.048434198848842994	0.21313959308755498	0.241416362063568	0.29824801070018797	0.212210872933435	0.475815402582211
PGLYRP2	0.29464735590251195	0.32964353070858193	0.48570737289461097	0.26995625750060803	0.38965817623714	0.550236997575667	null	0.388858795937569	0.660022326879818	0.249079087990093
PGLYRP3	0.590845135898797	0.332281653933215	null	null	0.712357269707598	null	0.4593778240126529	0.8661439059731441	0.250553632776319	0.93336279633301
PGLYRP4	0.0315223906272846	0.42177171959171705	null	0.657889181190732	0.0825886625619808	null	null	0.5958357082856421	0.279503496265293	0.149310165535719
PGM1	0.17150963568849203	0.23722022429848605	0.240510398055387	0.240499743754087	0.0837850421241935	0.32977193612625605	0.12456861023690802	0.0223371995810528	0.5888057030508729	0.187917232613764
PGM2	0.840492315703344	0.862292448508641	0.7942226460247959	0.7064598935005569	0.7428850359039999	0.519638634383245	0.7824353975623008	0.756727941173525	0.4192278327179261	0.619329194182235
PGM2L1	0.19969606889035998	0.7903102883015959	0.49694074479000894	0.6153447218392529	0.185199793414318	0.0931432424207892	0.3886730742401379	0.302565790466965	0.5992209809031229	0.3886730742401379
PGM3	0.8949866048014191	0.9042233672217421	0.904212579244834	0.9042233672217421	0.96844724760663	0.9102666603692099	0.8663476618552	0.9116044483716079	0.6826781803256661	0.9042233672217421
PGM5	0.633881643258878	0.624198575987446	0.33033703413911997	0.624996760637663	0.422331222313194	0.345685440233382	0.32183961578014697	0.551412857670652	0.564963854074648	0.5663768256725501
PGP	0.945224853450523	0.935675648850438	0.476853370404476	0.743733434011932	0.54149281746295	0.935675648850438	0.476711053890434	0.618001768437593	0.8577830571816171	0.7069564127912641
PGPEP1	0.709638804354708	0.818834663559962	0.0635817339527249	0.225794946355546	0.38504572656165204	0.610580074071059	0.384364290512745	0.239886955836637	0.20266602868223899	0.39552785918840105
PGPEP1L	null	null	0.138689548448379	0.00722323805518452	0.0104984319553171	0.10366771819760302	null	null	0.13316106061414199	null
PGR	0.000857208618183826	0.0131092649499375	0.010477332137129	0.00911138606204375	0.00663593016579797	0.0161471564184046	0.008791523970224941	0.00759311957945115	0.162495114578	0.0298308912930105
PGRMC2	0.769851303934707	0.617779144495265	0.814481305858559	0.6404171564560931	0.8922922777685949	0.6906644302342421	0.815944378501494	0.7468094680336659	0.8168805151748479	0.6212337488425771
PGS1	0.0831105641888322	0.029203354223656	0.0707710320916143	0.14146291595786498	0.0377666930350231	0.0134210056287349	0.0983684124365363	0.18214412913182396	0.009056852841271591	0.0993687185825255
PHACTR1	0.10504360070066499	0.156680440917488	0.185201230793051	0.0220166002106848	0.13603341175623299	0.17150869918380302	0.151380827476156	0.187864512014823	0.0639899856604338	0.20352437282873198
PHACTR2	0.513897475261145	0.344732720333092	0.25618503663732	0.35647163873513	0.0407564949681345	0.344732720333092	0.39919286799495	0.7508050684039891	0.134847350086507	0.562101619601513
PHACTR2-AS1	0.0226286310633303	0.0226234034717552	0.0226286310633303	0.0226234034717552	0.0226234034717552	0.0226234034717552	0.0226234034717552	0.0226286310633303	0.0226234034717552	0.0226234034717552
PHACTR3	0.866969981182645	0.7030239842626889	0.745043868279338	0.5467762817751061	0.7305354305384208	null	0.746968249686275	0.7138541925327049	0.539758187591758	0.7231200377987859
PHACTR4	0.6784525134222801	0.6624553411731229	0.880724400068939	0.776059564059965	0.9612160033865831	0.678735008717184	0.969381697457356	0.611342986543021	0.660007548608036	0.380046711606645
PHAX	0.844099844615705	0.954264529169543	0.749318977806432	0.850040546061552	0.8316276338957991	0.9754602743494101	0.7635476998161991	0.903453715797536	0.5371716111621501	0.785299992604312
PHB	null	null	0.141979528044431	0.16269889760939402	0.733733294677448	0.740506575509697	null	null	0.0019232648676344101	null
PHB2	0.164183040657267	null	null	null	0.25368003098722103	0.38870353929641	0.20618532910475698	0.18567778793580397	0.6031386042474879	0.230760113311649
PHC1	0.0041400764479166	null	0.13033376555647	0.00896573074806255	0.0892153492210805	null	0.776274003850376	0.00415689986214094	0.14271608060089097	null
PHC2	0.322624571824503	0.14541489858936701	0.0419062377410815	0.0374656337745128	0.0385342457650618	0.14541489858936701	0.052278807906447	0.0399496364607548	0.37864791372942896	0.0590767508257477
PHC3	0.0224721218201693	0.0133334548429143	0.16929228066742302	0.120672677381605	0.0080910540433946	0.0287531778681053	0.173302129367413	0.155201710655952	0.0106367001164259	0.0254637541530383
PHETA1	0.327418260076084	0.30639589336532697	0.309174710989821	0.30916618249949895	0.440689073167767	0.30916618249949895	0.106888800896386	0.342466677227581	0.5535762838533129	0.35162323707218995
PHETA2	0.404113399974133	0.355781331400432	0.35578802381973296	0.355781331400432	0.0223991899706419	0.312437059260047	0.859963232314508	0.6676543178174339	0.40441536993033705	0.815836149866088
PHF1	0.35197887457463706	0.32419803886264503	0.30367787208169394	0.695670328347871	0.603888084141588	0.32419803886264503	0.32419803886264503	0.324206003397383	0.0802231137882038	0.32419803886264503
PHF10	0.111550463120666	0.11388536927703999	0.113896663816875	0.11388536927703999	0.0356356217768657	0.021372576538107	0.0148866498959206	0.0160858942940144	0.090802409331179	0.11388536927703999
PHF11	0.0321792123031802	0.14459236356803	0.279025413365394	0.327813821229925	0.10977105803586601	0.159390299928475	0.24559081083455397	0.410279320615731	0.0692888905819945	0.118129269117665
PHF12	0.18856186968503502	0.25087879448426	0.239996311238564	0.12210506026805401	0.0068847916539101295	0.122224093834136	0.33113431166284	0.09730827105654198	0.118478247328437	0.0315277770264276
PHF13	0.0807459419851108	0.10917225362630699	0.10918343719985198	0.10917225362630699	0.283883473233465	0.10917225362630699	0.530257252629776	0.0217160618999361	0.114727492034884	0.10917225362630699
PHF14	0.144628210244333	0.594285609541446	0.60254874404167	0.0355768351453026	0.968529577220653	0.48278810525186605	0.59372562726263	0.0673097277212285	0.156963987178538	0.0567035792742844
PHF19	0.47287772947579293	0.23796555655229895	0.29071399389716995	0.40024042889412	0.5923961395698829	0.36339554266201707	0.683961936697345	0.501408832508206	0.635617031309108	0.396198163854496
PHF2	0.378812613921323	0.0878564816935688	0.33416299527881	0.5422014804447679	0.206095713630471	0.14406213674792498	0.337992402157887	0.6083856057197391	0.158359491801758	0.29947610039818395
PHF20	0.562452474065292	0.5367979935122871	0.820745984833067	0.682649621137449	0.470642422011206	0.375275592374483	0.568069138661684	0.554813663100158	0.44361824178501	0.575218095723859
PHF20L1	0.264238923456027	0.476582554966433	0.365842232642992	0.322873653677072	0.17072751553009	0.25316030016316804	0.36508616967279905	0.386131100941627	0.05391950881195901	0.18548780807608606
PHF21A	0.44330736531584397	0.0420103853234872	0.127492601913798	0.268747100575804	0.316386630762484	0.212524982613958	0.12233990095003501	0.179824686005882	0.0495678528511988	0.345497192007162
PHF21B	0.5954946197812729	0.33712142049327	0.7947079306089759	0.608396949664662	0.7298633246306829	0.562033822998086	0.802213534226556	0.796607541676985	0.3388424736846	0.508570194912919
PHF23	0.904750542381004	0.725690142078999	0.7256804312648709	0.725690142078999	0.670147337873562	0.725690142078999	0.858385168006371	0.791132657825803	0.9437706312589559	0.725690142078999
PHF24	0.382897155527253	0.672317225816849	0.109188052901726	0.31832588865760403	0.18299968922889703	0.19020777213013002	0.19020777213013002	0.190219342864608	0.542456480358776	0.0617366423066366
PHF3	0.822513442914636	0.712506739772111	0.7989646855277729	0.7366641270239709	0.7935482774174359	0.518397573738215	0.7854978379962372	0.838747559290471	0.6259254696754721	0.727448674337262
PHF5A	0.859863460162448	0.876469658012629	0.650915401987576	0.6321246215979239	0.896765562051837	0.896765562051837	0.896765562051837	0.876248816004984	0.896765562051837	0.6194157539666271
PHF7	0.4680353414531179	0.69857595646697	0.21161726380052898	0.27723428908882397	0.37391200253888207	0.31356225092713597	0.37082818178571797	0.33509049581650296	0.524951548054401	0.18970286390710503
PHGDH	0.9529586953020601	0.279708826849741	0.511295587930476	0.6264747635405339	0.5542774128290829	0.512629069044379	0.609641885491239	0.41611789903724394	0.830512262090525	0.499326277130354
PHGR1	0.5398986164148971	0.548795841748985	null	0.41444783904237503	0.858233097838281	null	0.658119782074242	0.23103182377666198	0.505659943282796	0.6618882640734151
PHIP	0.9468509774167121	0.8039632872639559	0.9414277348379541	0.898563726780538	0.9149574201057841	0.9525510597405692	0.809736494636005	0.8773662158809291	0.755626001370236	0.8039632872639559
PHKB	0.317962191790503	0.20494770323538397	0.6143733853350799	0.3628700649083279	0.288775549806548	0.5612139869206341	0.39256838723063203	0.287500987693739	0.39349970306208903	0.6143787868631271
PHKG1	0.6833087325587089	0.631537996113696	0.38486282767303603	0.650278734317702	0.45863948062306004	0.7548430250599549	0.384174302083255	0.5879588066275561	0.7011738300478729	0.8988035404504721
PHKG2	0.273035091071758	0.24534890888346103	0.373307788724516	0.20472890888962697	0.240589112023054	0.44019051621712896	0.24534890888346103	0.196048606046921	0.280403316313085	0.24534890888346103
PHLDA1	0.464950257121304	0.301992856753856	0.467893941367108	0.5577467558389271	0.12763509336042697	0.161018669221139	0.0756591123975494	0.0713892025013051	0.15179488994022	0.0988714953023706
PHLDA2	0.130392701093446	0.22682482307879898	0.228474584761751	0.206657242065396	0.807360325306837	0.655638606467184	null	null	0.6943510031950552	0.220709662486331
PHLDA3	0.385456315894789	0.873367979573513	0.369576788749699	0.46455719631776105	0.6107704481902111	0.6107704481902111	0.33564971335664007	0.379337282666537	0.6107704481902111	0.45506085264762
PHLDB1	0.8809760021786779	0.712360317629325	0.49306388188266204	0.524111958444935	0.44775427754547403	0.43010457387629203	0.526353072396632	0.49150259540653995	0.952464445056442	0.9807991466249041
PHLDB2	0.282993936234948	0.370899680807253	0.51248899725198	0.9414434376940021	0.5398607468605829	0.645035073522532	0.213034088768209	0.621639580347652	0.23963243087318398	0.431533640510531
PHLDB3	0.24690086747517298	0.26399690683240695	0.241826710799809	0.273210205446878	0.75341463310779	0.28225087270078303	0.389585945621221	0.45826707504268793	0.574386769924442	0.390098330598173
PHLPP1	0.250332376430694	0.5485235311498211	0.351653893018396	0.223952500489337	0.38165084068205996	0.55123870406566	0.32243600640672	0.463354049659796	0.336519687029762	0.352606558966529
PHLPP2	0.0325268500949067	0.0245854065642088	0.0466703882760001	0.0300870277543166	0.0027314386161086802	0.15881213497880897	0.106659846933458	0.0825129318553559	0.0452025428839998	0.0282053104970525
PHOSPHO1	0.0911993587953652	0.0248670449746143	0.285030842475526	0.138757629815134	0.0215207470678313	0.0248670449746143	0.0841414138228498	0.316535057725583	0.00392646500919773	0.0874375015173074
PHOSPHO2	0.0293080764838004	null	0.0386742833387777	0.19945959366479396	0.630886387364361	null	0.0773792450610909	0.0795745837579142	0.0745766580479168	null
PHOX2A	0.817304802713947	null	0.42666932096749	0.913442545773295	0.775707811321657	null	0.669363030136234	0.8522807287970792	0.9839173092212979	0.697021599364385
PHOX2B	0.905058592647182	0.8165892875312192	0.9347877325926078	0.37501691611952	0.8048463119621401	0.8045099932095692	0.97418328667049	0.8772985645557141	0.788973450899444	null
PHPT1	0.5847918236984899	0.32941464749561405	0.7099804186280559	0.33680023694920397	0.88047535283667	0.7762143333094291	0.65901061361197	0.633130306093371	0.572776932497421	0.7438186560838291
PHRF1	0.0476601029457628	0.0450937030884849	0.0234411151619089	0.0292951519811837	0.027382107066799003	0.102776595142268	0.0537990312688423	0.0538075766538873	0.0457482783954808	0.0613382548066409
PHTF1	0.149781915751273	0.436479104702736	0.18967910324812604	0.165381021866698	0.29480951998700605	0.135995499093347	0.18821572586141003	0.17663061780368697	0.46984492663527705	0.24180423577601198
PHTF2	0.31960314641903304	0.22341145148066896	0.37077544408060104	0.3717053216991071	0.474572506685006	0.505179434668445	0.425642178996379	0.311219279547732	0.397138117171848	0.32667177385825896
PHYH	0.0368025034203443	0.521536745686665	0.0156995588233425	0.180333791653238	0.5895376895135971	0.6245360933669	0.0151852673019399	0.127037993531376	0.150571339948097	0.8768037350495601
PHYHD1	0.932543654310166	null	0.7627075543245259	0.43599448136336	0.512818709584005	0.5332205624159679	0.7205012082879041	0.6944401287381271	0.37432579144986705	0.950369510506043
PHYHIP	0.32898016573701194	0.345964835414147	0.548932794408271	0.11172740345199302	0.52957604746334	null	0.659523100800863	0.229935332287422	0.662252496100304	0.649721339373477
PHYHIPL	0.228900210528549	null	0.52650021769239	0.18661823756086302	0.31521864041152103	null	0.522542689101049	0.325072348267017	0.307376065594439	0.226025960640367
PHYKPL	0.39013487091811605	0.619588435201067	0.500735357320953	0.43760785772643296	0.210103640459757	0.488584692940544	0.566640500768912	0.435389474030532	0.862236937120129	0.7337724014965279
PI15	null	null	0.328015452644562	0.196113910251457	0.238205455580138	null	0.551344406926134	0.0493306843668891	0.0176331752084107	null
PI16	0.9938718437806059	0.9704167467534229	0.997089282630813	0.9266690705655591	0.990968499454497	0.9895231618317201	0.994727274696424	0.9907554473294051	0.967432056289163	0.9102553722298778
PI3	0.00114743081592131	0.0141053150234557	0.00426138497865757	0.00602044477119649	0.00560826942632777	0.0033596607298965802	0.00290839175656811	0.0124470551026182	0.00661408183028757	0.0040896580903422
PI4K2A	0.364790398482479	0.286482301640778	0.651300209386569	0.6291778939888371	0.6731783895091189	0.39439643502395294	0.436937360671969	0.436940398505713	0.6058512801445429	0.436937360671969
PI4K2B	0.679626887390614	0.642114340298723	0.28091465942433	0.61595139186876	0.42088852937042104	0.353210188127214	0.8211761805760122	0.9379791802554159	0.367784027521033	0.777539441028482
PI4KA	0.24237936541097302	0.11532082799759301	0.25138587802407397	0.231849492941055	0.15921019899230401	0.34375494981370097	0.22846341166906897	0.22611188058229503	0.145421674383276	0.251375502394236
PI4KB	0.72357723581577	0.8230396400724749	0.6716403050327641	0.5365549645719699	0.922373774699343	0.8230396400724749	0.5855324853070021	0.506352818120939	0.209715646198329	0.530587442502058
PIANP	0.18619527484065101	0.0485234144403002	0.328275586851612	0.486652395538086	0.0791837710636262	0.15941339237618501	0.32662236542267103	0.366032457448815	0.11894332666598899	0.0652273771437034
PIAS1	0.379934113713424	0.28900782774292894	0.18978579701790502	0.239568792880697	0.310667583831353	0.0358578802986061	0.17430166104926298	0.196405439833773	0.479907170874311	0.16902132499226902
PIAS2	0.12808335860370598	0.462671517828421	0.272098348288793	0.35368017879568203	0.27676551784856895	0.27208856882356	0.281110277810414	0.305116106760686	0.13434265050599198	0.27208856882356
PIAS3	0.9126190717557131	0.971150663382859	0.983522646492577	0.8650378273660301	0.870758317346516	0.971150663382859	0.844542171424627	0.9803355270456059	0.8007232733919292	0.973085632983049
PIAS4	0.272293967839947	0.315415250896139	0.5506324308037961	0.49479935236987105	0.240570995578951	0.14065745705225502	0.7605647243199	0.691075834382959	0.0616864555599324	0.6990251326210349
PIBF1	0.232940824841725	0.26448038039113	0.34650487894940896	0.552526219647996	0.802625215832687	0.7231296988045591	0.13893782104082097	0.291525173512714	0.280190111644453	0.175259746627699
PICALM	0.297320983066518	0.677338420762761	0.153443421061173	0.230151146081416	0.7299717596165191	0.49596601846396404	0.213117177439625	0.906957914675861	0.598465173846586	0.33752688187099
PICK1	0.767534859641982	0.7387545644530099	0.650448458195604	0.72378379380767	0.955242462962092	0.876154337174656	0.876154337174656	0.7863600044413729	0.9769282581051091	0.95386818627616
PID1	0.24776221884699198	0.0654764697607952	0.24456915218195396	0.103611605897128	0.220936140512591	0.11928655582798801	0.07614743389844299	0.0569071393361679	0.174657875056289	0.206153037933448
PIDD1	0.616234096359052	0.839548195750484	0.9279260820962919	0.7374112206229609	0.919065432121753	0.7698985715962391	0.719385246939789	0.8948569044955981	0.9899041206718442	0.883006175539963
PIEZO1	0.7363336120432271	0.782175440411174	0.5620198393803499	0.7562807378099151	0.588435051704405	0.970095775950039	0.372181883426151	0.7258004808976499	0.6316810836348921	0.6837965137965151
PIEZO2	0.829775520089142	0.8295146306168091	0.8661495147408029	0.7372520290856389	0.857236796843162	0.867377268156508	0.87051239011095	0.661071667504701	0.382133595116261	0.8526040868583391
PIF1	0.45762400315102897	0.7564281762754721	0.66686544406025	0.6631357514365329	0.7819413689135641	0.81452753946415	0.6678299068473349	0.6089136389412729	0.660058213244142	0.908209286966188
PIFO	0.294055361478693	0.334317438408473	0.6657030671761079	0.675493975395329	0.540360392093992	null	0.6880545886851961	0.321479330050013	0.5369140033021229	0.37245900500592105
PIGB	0.6371862424921129	0.353154140589779	0.547014858272634	0.440248072307378	0.7778168501241751	0.421117366759497	0.6649014398705779	0.253575009183025	0.285008474448845	0.353154140589779
PIGBOS1	0.6893582486352571	0.8773274292444441	0.877315963390134	0.8773274292444441	0.875917280288105	0.8773274292444441	0.8773274292444441	0.815187008724877	0.8773274292444441	0.8773274292444441
PIGC	0.7394674785951741	0.0864890507697758	0.124971720921287	0.152010349445328	0.0758271727364346	0.0936900617550663	0.47470808914498297	0.185467490644311	0.0802522845179007	0.0864890507697758
PIGF	0.195166605233282	0.333475555792317	0.33348315816204904	0.333475555792317	0.5745968742477429	0.190987515349788	0.36445987015862	0.303853958968084	0.30032751966203397	0.333475555792317
PIGG	0.7583176806046941	0.27237231169627696	0.5291621785664871	0.330153832039933	0.176584298293563	0.8150524787959549	0.7885455671227131	0.730493636237584	0.637407782995039	0.52916359275851
PIGH	0.287145681679285	0.0863175080113748	0.584069948081927	0.4856894146700171	0.0279981407660868	0.0281089123724875	0.5553722425459979	0.36453964913004294	0.13352020636236	0.254379634378572
PIGK	0.903912887414461	0.946606306511054	0.9771215440084559	0.7978221068937179	0.6843660077057869	0.8818196512120821	0.9777804453024829	0.8338441944105	0.9967092118523471	0.7634073277471339
PIGL	0.48283653940391497	0.0790766407015894	0.24496636106336703	0.32985539268974395	0.21191867075246698	0.106771776135961	0.0790766407015894	0.0012133503015570699	0.337688556551555	0.0790766407015894
PIGM	0.941604911398232	0.878654713405299	0.8708343330314889	0.7212339218057959	0.703365636997165	0.892694423898373	0.872981572345473	0.8394708722206159	0.849362272516923	0.878654713405299
PIGN	0.371276177820073	0.0385358861000611	0.594902250657548	0.225826150779099	0.580305449683623	0.5694992905775861	0.40830194938626296	0.24834045043827602	0.111206913627674	0.357052109465472
PIGO	0.86926936147812	0.9472155397322429	0.985149217495884	0.953430645041337	0.8534241701058229	0.897934051932227	0.979934653509851	0.8514397223046559	0.833462110820846	0.9430512943548021
PIGP	0.33700192832765996	0.248089948691672	0.129112965371392	0.628972832235787	0.493223911726373	0.466746193089276	0.222477165700903	0.19401850552438502	0.201552553221967	0.502037297130177
PIGQ	0.41514851252395	0.6490969812789561	0.701541004196365	0.871673059464641	0.727160526969759	0.801267200900576	0.818679886043957	0.199625748034482	0.4990217994352821	0.763332909997374
PIGR	0.698026214142188	0.730208723149951	0.7328690724884291	0.8516180425150859	0.47947288981709	0.824125788657397	0.8078912014449621	0.5075008686178341	0.813871092703851	0.558780464393039
PIGS	0.0108907801927962	0.0177470879610438	0.0198787355497931	0.0389711603783457	0.0134928198191077	0.0177470879610438	0.0110869831182715	0.005164635718638321	0.021931001074217	0.0177470879610438
PIGT	0.561266857205223	0.8959605642029129	0.71189257577363	0.743333766188116	0.836424336217204	0.6492196833177191	0.573245028869087	0.460449171372535	0.4380690088887271	0.47797151996231707
PIGU	0.23936195358595003	0.38070915876605493	0.8209826200370671	0.38373455839309795	0.25686462333901605	0.591197992054878	0.698969176332697	0.7389019220622399	0.920504425955108	0.508144578364047
PIGV	0.0901952089082004	0.110252419997737	0.328858234343106	0.644143999686131	0.445374640723185	0.163520160836674	0.7400651462743381	0.118850879200142	0.806193645426787	0.7302411658673191
PIGW	0.6840688544986071	0.6024993589566551	0.687444975513611	0.6874533797681099	0.9339609111459092	0.48119740175103703	0.6874533797681099	0.687444975513611	0.47575386163463895	0.6874533797681099
PIGX	0.6373040687338299	0.38894126561882003	0.5563732178431899	0.319742649661185	0.46711997493166796	0.42308832454148404	0.5829785167865941	0.229325815798409	0.48824180655950106	0.162690878885041
PIGY	0.566374910433037	0.67279755865882	0.566374910433037	0.645781842766963	0.47781754102611496	0.5663781050493729	0.5964955769424389	0.7604268328239301	0.5663781050493729	0.5663781050493729
PIGZ	0.6313080962440699	0.871592990210367	0.280085722001249	0.824763266236798	0.8123480906014598	0.41327952915508204	0.278879645582722	0.470847046248929	0.58767675029402	0.476191752025979
PIH1D1	0.305564603095288	0.270426185237143	0.563261499062349	0.5632645464564711	0.687331482580841	0.35053521869180104	0.38067530342639094	0.33240000010965	0.319936479422769	0.5632645464564711
PIH1D2	0.334258993313361	null	null	null	0.7909279620883342	null	0.9829017570518729	0.658560322564215	null	null
PIK3AP1	0.49317176426914505	0.109255381674381	0.7970502799630308	0.31562935855432694	0.11260667295052199	0.202269276994209	0.36975340499744197	0.30358566840506895	0.307744545003806	0.31318204694427504
PIK3C2A	0.292229071858573	0.241818145137893	0.134857803137018	0.27286419532446	0.00135415705089384	0.0199353012010636	0.110282836966398	0.10519476423895098	0.0245989155944588	0.255410426905354
PIK3C2B	0.170716914850585	0.017508923293472	0.246276659410423	0.119737811793404	0.101676072308432	0.0594792981791771	0.10303351590699698	0.008665711672765891	0.28685160551867894	0.00540210330435588
PIK3C2G	0.777603900920575	0.9492570302639699	0.7703002680206279	0.963542608154454	0.777338205921706	0.866671696123672	null	0.699575964778118	0.5710611898281851	0.912775320910745
PIK3C3	0.0513294489317055	0.641464402476888	0.4467261710853379	0.865233568910217	0.43653710112243505	0.44662505756875204	0.42773208015147096	0.063406996266839	0.0975194915336966	0.0009106443350140631
PIK3CA	0.279136088655221	0.128074907419994	0.128086457047419	0.128074907419994	0.20973537758212898	0.29916606821340697	0.154772301883633	0.0575259358161073	0.18243929361621103	0.22395892007561397
PIK3CB	0.5914017793675129	0.359348210464899	0.0601855106022787	0.29947140039836895	0.0937535095075731	0.24097182092783603	0.0590523004669444	0.0974623761210194	0.0837632542440803	0.13149724348082903
PIK3CD	0.695433602742669	0.743761397953646	0.877407325588467	0.9691566051309479	0.575873154549128	0.596747136256467	0.8162869525039008	0.151360160445392	0.512248412741324	0.876566899486064
PIK3CD-AS1	0.726524079089033	0.7265338160800551	0.726524079089033	0.7265338160800551	0.7265338160800551	0.7265338160800551	0.7265338160800551	0.726524079089033	0.7265338160800551	0.7265338160800551
PIK3CD-AS2	0.582529348001993	0.582533299639452	0.582529348001993	0.582533299639452	0.582533299639452	0.582533299639452	0.582533299639452	0.582529348001993	0.582533299639452	0.582533299639452
PIK3CG	0.243228556927384	0.670205769952938	0.269112841420013	0.0938273090537221	0.5279401224099011	0.26866313644061396	0.26599239738270103	0.106708524495709	0.123187351833314	0.486256724558938
PIK3IP1	0.46976538325575895	0.8743012990206871	0.811658487695751	0.8489079514437209	0.49100380636529	0.659451083916047	0.7625253886934941	0.714174262559201	0.661182919659245	0.659451083916047
PIK3R1	0.0446142850826182	0.24253556079228503	0.165122788405403	0.0594362347388214	0.132451367769369	0.0696955279337498	0.14349500276493302	0.0900022114553132	0.0586994503347487	0.0851378273613417
PIK3R2	0.5186240110305039	0.558166450422943	0.460396772459569	0.42830371728269107	0.7665272472644359	0.5961266274279	0.558166450422943	0.558163644901613	0.3974587297390901	0.474946422451498
PIK3R3	0.629057373522254	0.672275230033696	0.286048659201513	0.442738041162073	0.313328099486964	0.285232054776092	0.29111534297061303	0.28796658074382	0.49997774646157206	0.634758847385679
PIK3R4	0.598158154294663	0.853780717831408	0.646863335957401	0.536571398157743	0.46159284529579603	0.8802910211086741	0.6510833606584361	0.467388995367644	0.777713855716526	0.5135190513657101
PIK3R5	0.648256403457282	0.92683685849039	0.855816233623639	0.9437350327677541	0.704201396004163	0.32616935399943703	0.588752883991369	0.552427087447525	0.814869293777161	0.7770624026740209
PIK3R6	0.442416716504502	0.264139924966194	0.46649313522443503	0.48735395703615203	0.4506485580159079	0.136000484072521	0.39757042736678994	0.34514386467081704	0.4543980789032879	0.41936598611962295
PIKFYVE	0.95919045721039	0.9350420846519879	0.948456909183984	0.973175666242203	0.936588719943403	0.9350420846519879	0.9218084084109829	0.9596317944956321	0.98438572191143	0.9342603494151479
PILRA	0.217113946763085	0.532026724534879	0.0489299607635955	0.0611829250783955	0.0361705142573234	0.5407039770288811	0.0231474511370467	0.034879085247394	0.324381194942943	0.324381194942943
PILRB	0.753306079867236	0.753316578793471	0.753306079867236	0.753316578793471	0.6847462175960579	0.21038911230266102	0.822953153512005	0.213669148429502	0.33640811753382804	0.753316578793471
PIM1	0.144546693121797	0.23228551537510897	0.216642750311553	0.28291950426580104	0.100477391619526	0.25676156401834	0.44511618431001	0.581692688219751	0.75241731041925	0.38454989627020203
PIM3	0.17563012644689002	0.446630589953104	0.234333942291089	0.193571777079138	0.625566277463082	0.329950604283863	0.18796769368574898	0.257535019875472	0.42334328974862	0.23383859163407103
PIMREG	0.0928615159406399	null	0.033310330002357	0.30537401688933397	0.485193170103475	null	0.0326528565902677	0.21842366856027998	0.278730134621953	0.215303115950742
PIN1	0.20773752559396805	0.0574436304350911	0.367162912360991	0.7915912905309391	0.7220269609857959	0.458370662845187	0.507318002506641	0.649947609113331	0.227463681998596	0.146016957550045
PINK1	0.0751011988206587	0.0750912945990327	0.152332914914867	0.141328703388861	0.11448715931098599	0.0750912945990327	0.13607595092390098	0.0548367622718914	0.0968392505905086	0.0882382079138703
PINK1-AS	0.0855812693457173	0.0855708717458523	0.0855812693457173	0.0855708717458523	0.0855708717458523	0.0855708717458523	0.0855708717458523	0.0855812693457173	0.0855708717458523	0.0855708717458523
PINLYP	0.0369870377164941	0.349832448908382	0.601363954979223	0.482651834385302	0.503677329951593	0.349832448908382	0.349832448908382	0.0509311013334551	0.46187272365372495	0.349832448908382
PINX1	0.52198621540893	0.354683989493988	0.53119760099702	0.8611636723868309	0.521343751017705	0.0921319652656981	0.49138503857472493	0.492435346030918	0.152460928911996	0.519100247804718
PIP	null	0.44232026278484904	null	null	0.112160813505756	null	0.369955047195171	0.0952012023419871	0.0294405307012041	0.129936118972362
PIP4K2A	0.18644409643624998	0.145197983585785	0.0919259597414185	0.14779007601220598	0.129892106773979	0.264721083873371	0.6135944760581861	0.784772966699451	0.118824743832867	0.653226670086151
PIP4K2B	0.0230548528115888	0.000453799449223605	0.00570503918228453	0.0017998542032677102	0.024950457100142005	0.22071419076740198	0.22071419076740198	0.22072528387231197	0.0853394210484984	0.22071419076740198
PIP4K2C	0.8078757596327261	0.916100922422511	0.822711120552025	0.8580347357360941	0.9071073792918419	0.865820727546861	0.9210815684948459	0.9500543816801709	0.926826858928754	0.826092755568905
PIP4P1	0.837221075759248	0.7425703966982901	0.679860164805936	0.811077617109448	0.8074277212658081	0.7033252732260761	0.667144988526324	0.696454725665663	0.48463169851031496	0.580275568959564
PIP4P2	0.521888639640972	0.19678691807398602	0.25751339180234695	0.541494851888702	0.701449475064954	0.30263239909316	0.256221672990185	0.547145619184017	0.26527568122889605	0.555371356566609
PIP5K1A	0.331024071525607	0.33168871122431504	0.247251696455012	0.410385532535442	0.6917140809561301	0.513681551508394	0.243326311772141	0.280493379854354	0.7467344820090501	0.649532015427121
PIP5K1B	0.839264614281765	0.980180780535295	0.5887701874802521	0.865257143495986	0.655066323608548	0.645790758904641	0.6407352495514941	0.84318832946185	0.596230970627193	0.7608926417416629
PIP5K1C	0.0461063514444062	0.0636799825686344	0.28581106651598603	0.0563454064489539	0.352897758063451	0.0959892682755591	0.267405531237823	0.0793568795939922	0.0986757874377627	0.32422227509515805
PIP5KL1	0.5130972257130529	0.312474719544948	0.5518704352859499	0.9072520195588809	0.49227887788742697	0.9210743957897579	0.39849420018178605	0.893057046620612	0.473130069821874	0.7437868331838109
PIPOX	0.405724456634719	0.275863508547044	0.12079054486700501	0.15831808476036802	0.23482954155429103	0.466044953207113	0.520220407597553	0.520219426165762	0.534638290269754	0.11752896703762
PIRT	null	null	null	0.585678112022177	0.219039293120969	null	null	null	0.439647131338264	null
PISD	0.9601209949178771	0.633386680933593	0.668685093946365	0.756964117996007	0.8734524284223941	0.699191856829465	0.500350679458292	0.444611486922864	0.7588225965473541	0.0352089650896466
PITHD1	0.14190960615415502	0.10149907352108901	0.0912937814554656	0.206882525499957	0.10340769558130698	0.0347791542285581	0.280954067622872	0.245177442155833	0.0183511333689597	0.0223501918914792
PITPNA	0.157695804795767	0.0777245428698636	0.0475523847373854	0.0601074004376599	0.0438126976110147	0.0777245428698636	0.146711060380642	0.0645524389328812	0.156739629277854	0.196468194982474
PITPNB	0.17245571533640802	0.17941536040833397	0.374074736182651	0.256714034718868	0.552558474091681	0.345573421237602	0.491412219001346	0.0823121965840247	0.345573421237602	0.345573421237602
PITPNC1	0.00867593148507532	0.0304539005505175	0.149959553025961	0.0360396388197204	0.0527892266133696	0.0181195414003803	0.11869319278583801	0.166003135668404	0.00705576987949254	0.0187561231968382
PITPNM1	0.9103698675478001	0.474529545032861	0.87440426746049	0.9767591583341071	0.864213645820891	0.6603589737803729	0.936052328121788	0.8377357104820201	0.8809012295779841	0.874415780425535
PITPNM2	0.556400285400718	0.40209173669385095	0.258416258909171	0.242898999305663	0.40192055522896103	0.7431568149805879	0.199392883866423	0.321155271692125	0.268231773060478	0.154469834303124
PITPNM2-AS1	0.415615155908067	0.41561111813332796	0.415615155908067	0.41561111813332796	0.41561111813332796	0.41561111813332796	0.41561111813332796	0.415615155908067	0.41561111813332796	0.41561111813332796
PITPNM3	0.30106759477642	0.364206945015786	0.25454462889255197	0.468820759004046	0.41346321288789706	0.364206945015786	0.30183236641208505	0.32466960365652003	0.426215489398036	0.31512538592497097
PITRM1	0.6674108545300279	0.667418492242588	0.6166865558234711	0.504079981227432	0.404421173393025	0.4933366223618	0.38851251216715393	0.911872556316742	0.521309021086204	0.741645089554427
PITRM1-AS1	0.847021999819905	0.8470337480475301	0.847021999819905	0.8470337480475301	0.8470337480475301	0.8470337480475301	0.8470337480475301	0.847021999819905	0.8470337480475301	0.8470337480475301
PITX1	0.14944747379248402	0.10921672167378599	0.0382747392997146	0.3612089453674871	0.0323264927015534	0.145068197303223	0.136912256547566	0.23187436799671898	0.38761722241423907	0.0689506586837132
PITX2	0.7660303328465259	0.5181932208628061	0.535984957069955	0.5893589433444351	0.7538052980325429	0.447257407723167	0.803184695331269	0.664838325965711	0.621844278929199	0.33711735184603603
PITX3	0.552403248722522	0.445369510708598	0.261268475990094	0.39554277405483396	0.570278168362884	0.505561389456929	0.7402484726613141	0.48185098283481204	0.38864347030900503	0.305916927134924
PIWIL1	0.930000184208934	0.325210323979968	0.7785157368422909	0.597919209302416	0.40111133163855	null	null	null	0.210565088652376	0.8375278515802729
PIWIL2	0.35727960227569294	0.35504505024708705	0.296770295745319	0.25571409756395896	0.6142975553324339	null	0.6022103851673721	0.6498096291784781	0.263901017565034	0.6696290682978531
PIWIL3	0.9236015087842621	0.903220289457582	null	0.792027984115342	0.9456977950986591	0.8608901203851409	null	0.438067594761474	0.34173626835212795	0.589004431499093
PIWIL4	0.184969269214743	0.184957644028286	0.184969269214743	0.184957644028286	0.37231317643292605	0.239302756862055	0.184957644028286	0.184969269214743	0.389789029215295	0.152944421035351
PJA2	0.717420331519288	0.777124242142236	0.45248557554461405	0.6004881632340661	0.45169105285514705	0.797017377264269	0.452194502415618	0.58634508221744	0.693921723723769	0.53142667561554
PJVK	0.721426926307912	0.583348073750704	0.6231870617933211	0.975778229028999	0.9730854685913721	null	0.8670348933162328	0.7605692313729541	0.8026348759647142	0.8206943884372281
PKD1	0.577009682419116	0.328813907346522	0.21701259929681302	0.28240521032814897	0.248738281849939	0.167221908257983	0.47447608782287604	0.593449633623115	0.585309764389583	0.31787088687019605
PKD1L1	0.666316629746175	0.513392890628268	0.79011555318592	0.771160219701628	0.631467275697886	0.47376800940351793	0.833534651334681	0.6692926061105711	0.580912108921508	0.5639794819627929
PKD1L2	0.283243259779128	0.283233833334832	0.283243259779128	0.283233833334832	0.283233833334832	0.283233833334832	0.283233833334832	0.283243259779128	0.283233833334832	0.283233833334832
PKD1L3	0.542354411968105	0.542356461825239	0.542354411968105	0.5352021443588391	0.941923684109814	0.338482394186461	0.694284088706605	0.589536538187768	0.16338939291074303	0.346080522026603
PKD1P6-NPIPP1	0.588905336775232	0.5889095836299449	0.588905336775232	0.5889095836299449	0.5889095836299449	0.5889095836299449	0.5889095836299449	0.588905336775232	0.5889095836299449	0.5889095836299449
PKD2	0.5104292084020511	0.7347545300529741	0.5487634823200379	0.521114750243985	0.711648053211942	0.627234048750569	0.530748194739726	0.494346462228037	0.38100626799542203	0.670642462999569
PKD2L1	0.6007999515053121	0.14012514993569902	0.27115398594358	0.449949319761424	0.16067948255455802	0.0649540311344307	0.116666384156563	0.190655493806877	0.167992385124867	0.777287154264251
PKD2L2	0.657033288054943	null	0.833558924552269	0.38654462761744	0.32727304322957	0.7125491916773391	0.815556867287337	0.6460399219245	0.0271750459658995	null
PKDCC	0.331733171653853	0.9514118987505791	0.9316061332974699	0.6941279419571489	0.876664931976044	0.8052388521764209	0.9150053102751841	0.709500485916659	0.8284811907591669	0.876832970241684
PKDREJ	0.342480897713347	0.248734954062697	0.555048529866505	0.113598304590488	0.357376423644497	0.573973046007356	0.4411607557578979	0.374122901325	0.4194277086897101	0.397344196549288
PKHD1	0.789388842032315	null	0.911985360663882	0.961350652959345	0.8126530955716958	0.5361012605359851	0.914227277061727	0.9407141467011391	0.9674106393390551	0.8040009490076679
PKHD1L1	0.900350121672358	0.85956790076502	0.9511499620063331	0.825331198710195	0.9255062878158121	0.888124494302927	0.9194273903941559	0.832355391075789	0.900738662624958	0.96124464106721
PKIA	0.53504348264758	0.0914989298321928	0.18118337782885702	0.317962240764771	0.0914989298321928	0.0914989298321928	0.173587309713049	0.170413228510402	0.0914989298321928	0.0914989298321928
PKIA-AS1	0.225055353416535	0.22504434836323	0.225055353416535	0.22504434836323	0.22504434836323	0.22504434836323	0.22504434836323	0.225055353416535	0.22504434836323	0.22504434836323
PKIB	0.721371978560023	0.826381995209167	0.91382901103111	0.6436811083266321	0.674738696173548	null	0.765783175028171	0.7634348110172958	null	0.762765904679462
PKIG	0.22724469364950198	0.39345388916725205	0.381667992610672	0.21231707786391396	0.111465538500398	0.551846976000706	0.39633440509565293	0.265224948211779	0.37882309582580104	0.7250616341387
PKLR	0.15297417941511202	null	0.110776012627962	0.0987030115809086	0.0671620127344036	0.0651015859673915	null	0.161774410197103	0.161526918043906	0.0757051085428544
PKM	0.35521270792430104	0.0580807306208233	0.4206794787784771	0.600915355376598	0.302638865014717	0.257162634699194	0.266263807163667	0.435389642145935	0.053398751373745994	0.43896617358876505
PKMYT1	0.8426391050340909	null	null	null	0.9800109232528341	0.683277397123019	0.7794475243062191	0.9395278805997941	0.658005300154068	null
PKN1	0.713638012840185	0.25646102880785604	0.667368541459185	0.165508310263568	0.31540379935919705	0.42221421426947897	0.47051611111559005	0.0655635111498609	0.37234200868614703	0.650630985871377
PKN2	0.16355321640001	0.0651753681597803	0.043843706130555	0.0833316016216789	0.0404493621511998	0.0788250534322415	0.0470270654585618	0.0248357819312637	0.0715476228708397	0.0788250534322415
PKN3	0.0444519573103306	0.0118028863712319	0.10160058204545802	0.00544935303298477	0.0174658366826912	0.0506172346396284	0.0153140603322754	0.024617985417798	0.0140930462505204	0.0314315122149088
PKNOX1	0.171721115909945	0.0737393078736402	0.0875808252226611	0.322297610159792	0.18286554111978698	0.19376682200853101	0.0862603012506423	0.302135252102802	0.19376682200853101	0.201672256361478
PKNOX2	0.104692264198787	0.5494007276763929	0.0149482005972961	0.258950256845825	0.247375586067853	0.308160675513156	0.0157073197035239	0.328149027535495	0.281926025402958	null
PKP1	0.0742334670840313	0.149264199825986	0.11240447467912999	0.0593695426666378	0.33093583557286704	0.10604247938446698	0.0113514231160317	0.147284028142092	0.6027506581110539	0.0210313552651975
PKP2	0.0454111912223599	0.0716045930417527	0.41111257879210206	0.126590783644063	0.10396902990238499	0.175319396372556	0.39923846013811604	0.0750483674821238	0.00228362034885623	0.149444384411203
PKP3	0.543150231128082	0.0478077231251277	0.35321396029960106	0.0353027416308624	0.0736049036268499	0.0745524165061511	0.5091923381157659	0.0272688088745356	0.0134380116841424	0.280067898089383
PKP4	0.44778025631715707	0.142036776839903	0.33449560020061303	0.470329690087452	0.24430051967735503	0.3150191859549	0.363392087188956	0.166086573433488	0.148432688832061	0.15443866289384398
PKP4-AS1	0.5143795027263359	0.5143802009896471	0.5143795027263359	0.5143802009896471	0.5143802009896471	0.5143802009896471	0.5143802009896471	0.5143795027263359	0.5143802009896471	0.5143802009896471
PLA1A	0.9002376761608248	0.7470573670031271	0.8779064037858091	0.215441630174735	0.657833245595579	0.8902451444694941	0.42076316160307503	0.47454510156102897	0.78148233660626	0.5951846859288591
PLA2G10	0.752446745788797	0.45881520697290207	null	0.619951934659198	0.562386338501648	null	null	null	null	null
PLA2G12A	0.885844708298744	0.868896785016496	0.9024961969371541	0.7593820592187591	0.855166027056154	0.8651725469838231	0.868686980424073	0.805051317089641	0.8668744262969179	0.8651725469838231
PLA2G12B	0.506386293969905	0.43387554340306295	0.169656556557988	0.5995895342964871	0.7653829855137159	null	0.16713931149861802	0.600387683888146	0.221877388869965	0.197946187833149
PLA2G15	0.22516506345211498	0.465749777079608	0.18082752929327897	0.36103655034364796	0.496687371487531	0.55552460364949	0.18263091767886103	0.366252845411447	0.127157890767704	0.178493408756084
PLA2G1B	0.219334281365053	0.631388104900785	null	0.37647540553336895	0.62020789818622	null	0.8595579814703871	0.844552122494085	0.8580396330334019	0.8719895474798649
PLA2G2A	0.28542818647852103	0.0577600910855098	0.10899451179432401	0.289801456451685	0.66619962780126	null	0.110670977018051	0.340613726537697	0.472436685163094	0.421805452097864
PLA2G2C	0.17305220007198402	0.380688921837793	null	0.26837778366579895	0.0117067700704847	null	null	0.41357007510388105	0.18097946698947198	0.0946855142940641
PLA2G2D	0.646010548855489	0.621597993158598	null	0.61584235130947	0.9714220049298571	null	null	0.832634667024705	0.8309667998027951	0.971470948444345
PLA2G2E	0.539683362122875	0.6566712517459821	null	0.351844341253495	0.6737203479417969	null	null	0.649657831108705	0.554662089778265	0.8152043538246191
PLA2G2F	0.63974783293627	0.103246963274216	null	0.482611352690684	0.28123395544088203	null	null	0.339750681138945	0.417210770678653	0.507394218882296
PLA2G3	0.33252897517377	0.393219059915228	0.776172212603709	0.770617046533749	0.46166967122130603	0.571822794425319	0.218141907976245	0.7807378425505179	0.211771804667941	0.727782111149006
PLA2G4A	0.331775435357153	0.779493277431241	0.45871456789746595	0.271127558977965	0.373556040281178	0.344460720055954	0.45846135494148604	0.600927320126626	0.462358960986868	0.734847020722182
PLA2G4B	0.7125645235042751	0.41308526041906296	0.41308941515106	0.788080577324528	0.456868749675745	0.35922902918768707	0.41308526041906296	0.41308941515106	0.309415838726351	0.41308526041906296
PLA2G4C	0.0475595066002629	0.0307731955609395	0.0744623121512296	0.0515065216945695	0.29444264308540696	0.0491167549685605	0.0733283911741258	0.0607591953522694	0.13054755502606402	0.0583892858143126
PLA2G4D	0.37537769692478395	0.570932575246721	0.43665584464331203	0.393274024222448	0.3575070504783	0.562882693228955	null	0.548870556303916	0.520401219007799	0.318213217064867
PLA2G4E	0.5532816253528411	null	null	0.5397931508271889	0.214555531624239	0.49845213377669	0.606461893920072	0.481579035166979	0.4451219307612199	0.0981594087862837
PLA2G4F	0.0962757815335644	0.756247330629884	0.609025033328332	0.8764192172533621	0.5106638610768099	0.599091843745479	0.60606250406069	0.631014465577368	0.9097003271333809	0.231917352747675
PLA2G5	0.702307713132205	0.23869122412929897	0.7559986465634321	0.8506073463174001	0.717238606572455	null	null	null	0.754554267615408	0.42535267735643395
PLA2G6	0.9161514231115571	0.7639007792347671	0.964262285651804	0.818620947922402	0.7030425826182809	0.9647088472864291	0.8451851487161641	0.8549891528204709	0.829446421391695	0.7639007792347671
PLA2G7	0.0408917974633937	0.10641598866543699	0.182453312917655	0.257624927982345	0.118631804045524	0.0980104031801037	0.12125473967852499	0.247097869623823	0.14472225565157198	0.0130596840047392
PLA2R1	0.680566479296819	0.725940554811089	0.15151335535312901	0.48982978857069703	0.6531002868020239	0.6063192114564971	0.611358965268016	0.470686840119134	0.559427477337353	0.75399894135924
PLAA	0.532941513029266	0.612826660635468	0.235543052444853	0.20979123685550302	0.374399299814424	0.23553227940441002	0.5641768526170029	0.19711453008750898	0.608801125282704	0.23553227940441002
PLAAT3	0.29210645325035	0.29209732222370194	0.29210645325035	0.29209732222370194	0.29209732222370194	0.29209732222370194	0.29209732222370194	0.29210645325035	0.29209732222370194	0.29209732222370194
PLAAT4	0.214825528291404	0.21481432285250798	0.214825528291404	0.21481432285250798	0.21481432285250798	0.21481432285250798	0.21481432285250798	0.214825528291404	0.21481432285250798	0.21481432285250798
PLAC4	0.6195916857298871	0.619597318313648	0.6195916857298871	0.619597318313648	0.619597318313648	0.619597318313648	0.619597318313648	0.6195916857298871	0.619597318313648	0.619597318313648
PLAC8	0.551466113965791	0.40851007824799	0.5911840658423471	0.71058331714736	0.516489767413568	0.516489767413568	0.516489767413568	0.646414665565	0.516489767413568	0.465222473752335
PLAC8L1	0.571155622628498	0.563290909997105	null	0.490758591692459	0.0341351093342455	0.0154120263272035	null	null	0.434167606231945	null
PLAC9	0.0595144373717858	0.39239890273856604	0.163851672476275	0.39163996009368607	0.0769316177166397	0.11828928870345	0.141768990796343	0.355063308487515	0.25242719723498397	0.0883507583502044
PLAG1	0.0607318110120779	0.31060532073099495	0.33049821429111303	0.33049049428050703	0.263970190431566	0.474834156215766	0.8961698131264979	0.292070535487453	0.818791090187071	0.650503081641696
PLAGL1	0.625757019492649	0.543581133820225	0.571891072191229	0.7480736849139079	0.7437884883394209	0.563323727156314	0.5494211222033181	0.5920159412052739	0.768153848517128	0.48219464016654295
PLAGL2	0.0123760499398603	0.0100552605932677	0.008995787318658771	0.008954632388322779	0.0190387464751187	0.0015956615688308901	0.0371018971871944	0.0209474977958913	0.0190555478664654	0.008518898978951809
PLAT	0.522497760608814	0.37429210413096703	0.526521292003716	0.6178941326286129	0.7507628598670121	0.41477137001243003	0.526684299622944	0.7377245620614951	0.640745963340651	0.43503167386600106
PLAU	0.222906747615189	0.0595815122602974	0.0847552844655655	0.101677216631968	0.10438903631986698	0.265763598911222	0.106858754311357	0.0913697281749213	0.219641434827942	0.70239614537701
PLAUR	0.0250827509774488	0.0165865852603013	0.018072834836767	0.00838201338241893	0.006960654579405171	0.0457169884177824	0.015589173274423001	0.0255002535589324	0.007402141433959421	0.0008922501908213891
PLB1	0.887589810619063	0.521549414803417	0.556149294712447	0.706378665354248	0.899152787305744	0.67582216942664	0.521549414803417	0.7588864907081779	0.109313644031845	0.6474926289832671
PLBD1	0.18680036745488302	0.34346903768692305	0.19472240088954101	0.647579336236495	0.385868120052889	0.107777512760352	0.17884786749471	0.311552367669743	0.0622341674070125	0.18678876025615698
PLBD1-AS1	0.631635763526989	0.631641921149683	0.631635763526989	0.631641921149683	0.631641921149683	0.631641921149683	0.631641921149683	0.631635763526989	0.631641921149683	0.631641921149683
PLBD2	0.35841160858007104	0.423643695639272	0.115173960151735	0.192467803625427	0.0903039883910912	0.203675079640172	0.12112910711796901	0.13356110458756199	0.130273470476681	0.203675079640172
PLCB1	0.286924286616109	0.595451495810595	0.195837243685926	0.558616087250277	0.675416691378624	0.533032021352394	0.235480263447845	0.8345783588487091	0.22966784405810997	0.6021183860300761
PLCB2	0.0455058006307856	0.113373779579437	0.22399965035550798	0.000462874193915199	0.038642018570551	0.0591562508428801	0.22260493038351603	0.0619903579298753	0.20975829542657398	0.0389334179068946
PLCB3	0.7263926340504109	0.883961215280654	0.826896485674164	0.966174723017437	0.9281574359104692	0.834405654484407	0.642391079729686	0.411878289668248	0.7334819779487769	0.7939575188393159
PLCB4	0.5719559308093349	0.0555215910877477	0.15278128621609197	0.39138375329226205	0.657608296793192	0.34072870741043704	0.115625570460019	0.112284291967593	0.9581472122369541	0.0365019659826113
PLCD1	0.34189144138019206	0.209899314099593	0.321060981044714	0.3995085388992439	0.22481535491676102	0.36695446238196605	0.27545775885944107	0.322168757919389	0.40498228261064	0.311861246413393
PLCD3	0.17309094060614902	0.296284431659996	0.249594436254962	0.21246617183290198	0.808276384169408	0.402513091722874	0.0827953717625828	0.0993297120414738	0.35965893381259	0.296284431659996
PLCD4	0.8392459514472379	0.864531890414848	0.7280514768401009	0.943480774755933	0.85192854604821	0.491609727623154	0.7225293559643349	0.8863993463239541	0.8883772113019571	0.6844962621574229
PLCE1	0.532895673056282	0.6395256205157429	0.308185868288302	0.285975434932817	0.708457108637467	0.5921137559631059	0.28538786548198103	0.33249199370620697	0.535384289928928	0.819870248700141
PLCG1	0.21176039049405398	0.17656573648059803	0.0798690954845445	0.0627065197497556	0.0261484039208339	0.0175240949194961	0.0906030960913942	0.059065606355897	0.251064454915144	0.17656573648059803
PLCG1-AS1	0.0655182538903664	0.065508895544558	0.0655182538903664	0.065508895544558	0.065508895544558	0.065508895544558	0.065508895544558	0.0655182538903664	0.065508895544558	0.065508895544558
PLCG2	0.876970918514646	0.799006661400655	0.8536793989776971	0.824621051511034	0.955557867109788	0.83321535387999	0.923450670152367	0.923440691160322	0.6980833876075829	0.958893555764308
PLCH1	0.830655988698309	0.8671785925776121	0.23531149632263298	0.300889575031307	0.722713545870137	null	0.8671799885248209	0.538649009077158	0.934543418475543	0.9214228929473671
PLCH2	0.264789691218085	0.383767963104084	0.0839806137096284	0.189680430600244	0.19660436957781	0.0313798737471605	0.22118075651639998	0.221191840358642	0.0577535285500457	0.14395656131717702
PLCL1	0.17353996129221	0.322602409223052	0.17378091715389699	0.191566185466183	0.44907149133064295	0.49892906381343	0.163530945099531	0.20166747914816896	0.0741677154668995	0.211600187886068
PLCL2	0.7469497902336422	0.7020393531825531	0.9154312728236109	0.8929431630836441	0.9425808941252829	0.871443402256756	0.871443402256756	0.871431845918639	0.824776283924385	0.9205948804474651
PLCXD2	0.780562306629572	0.656117255673809	0.597686694284773	0.6021716549843511	0.5703653085808741	0.656117255673809	0.64272602384921	0.8036125682691379	0.598540023004157	0.763461933875717
PLCXD3	0.519615677801205	0.16149955381447	0.43223803951542994	0.251276185893781	0.672353209224159	0.23442499906742997	0.5982527353708461	0.345068817231664	0.617683047771424	0.360572451891535
PLCZ1	0.3402148964075661	0.29933768455632004	null	0.142426068369302	0.6125508812680049	0.635422222695794	null	0.391203249179503	0.3690565414594729	null
PLD1	0.6977411405079851	0.89499895999172	0.820758929307195	0.834709087863432	0.7320269901159251	0.9841440377340409	0.926907506708399	0.894581929139059	0.842898638312159	0.98600239632627
PLD2	0.784406392144288	0.219285346993648	0.619074105654676	0.62315746307879	0.766121148012928	0.808014436399927	0.6278450423587111	0.6728406906290271	0.8719010098455259	0.673195347922713
PLD3	0.0179012813232044	0.0166555200580682	0.0410762811278875	0.0398936658931161	0.00118512222567975	0.0166555200580682	0.00716624763059589	0.00704680689990775	0.00664439823869436	0.0166555200580682
PLD4	0.141707377791699	0.43553864447002294	0.18614477520646602	0.115723544933741	0.335363823322875	0.5814012090107901	0.18467682236274302	0.129556007655645	0.181378125991284	0.711682115015851
PLD5	0.223783921338647	0.910843624889452	0.8078692795101909	0.784973984525799	0.575569443086315	null	0.790268305143811	0.546560907546341	0.635980332023245	0.8101800369528099
PLD5P1	0.9153979994299921	0.915408355099075	0.9153979994299921	0.915408355099075	0.915408355099075	0.915408355099075	0.915408355099075	0.9153979994299921	0.915408355099075	0.915408355099075
PLD6	0.747142242075817	0.627518656817427	0.6752335299885219	0.332179855166123	0.8652376696997909	0.8286748244541371	0.505524594033762	0.567514368194347	0.7867028708639059	0.627518656817427
PLEC	0.220085245882894	0.00022642121484574501	0.0369711759548374	0.00223959547810965	0.0113972904753455	0.000826215204624081	0.00385037953200381	0.0023243957193754	0.139380816920773	0.00685941562079821
PLEK	0.241376698070582	0.334696416170998	0.708839706219584	0.592861751654724	0.417190737784096	0.604901032918545	0.34959181197867994	0.5263726693792371	0.36373330727544	0.36373330727544
PLEK2	0.833159795244317	0.982300345294819	0.9644503210032521	0.9561429668216	0.8899752818373059	0.692489075557893	0.9417503052216031	0.894129237628529	0.96641411480732	0.8726657816919849
PLEKHA1	0.0800670884741715	0.0577477941218368	0.0448199755178661	0.0319795637348006	0.0147604519281943	0.0577477941218368	0.0403604820589512	0.0410670920958652	0.0367183786678745	0.0527681802430509
PLEKHA2	0.25271335865459	0.21079675949534502	0.560343476303735	0.37126784507858795	0.238676235060207	0.21079675949534502	0.385125464539136	0.253364868023591	0.35836616638299895	0.272320210935843
PLEKHA3	0.6885039313296071	0.38642713039400706	0.5694875482353721	0.569490889637294	0.8981054058662241	0.289627368168399	0.6886401065475041	0.43196173565314205	0.5961658783174479	0.714740867616369
PLEKHA4	0.7408435369596	null	0.7670601861228391	0.6869575680383571	0.908174380278978	0.617708266951338	0.8531336977950479	0.7510923339698091	0.898040128926	0.9662813494421999
PLEKHA5	0.79851916583626	0.18570927358214498	0.45144424494488	0.217945277219896	0.313728613617534	0.26490517343745196	0.29833087703694106	0.185103623008807	0.129708116721065	0.381532497648651
PLEKHA6	0.8220041046204141	0.614948988552092	0.87440404853731	0.46130598263635203	0.901212555026667	0.6459951139919511	0.630116648335298	0.732488015141083	0.941225698985432	0.686382244843847
PLEKHA7	0.49318046732374293	0.821421268304436	0.833412892879788	0.833424635351597	0.8720024274391879	0.833424635351597	0.7683990787785601	0.896614348456823	0.695427415686737	0.648943642461868
PLEKHA8	0.6312654046340269	0.786277319318223	0.289221465812675	0.7014816976911511	0.6871235414160409	0.786277319318223	0.864425201038986	0.7548050774793219	0.8781489791039829	0.786277319318223
PLEKHB1	0.931618974569218	0.979140020558147	0.9007408542597191	0.928648923114636	0.8103499275959499	0.718843370553792	0.8919873158370659	0.897145728424006	0.8980753516779352	0.735848163120572
PLEKHB2	0.23175805330506696	0.35512442122390503	0.240277514497143	0.232461174313089	0.208172411330939	0.58922616546859	0.142978831471737	0.26230676539806397	0.0578887734636682	0.286401701998001
PLEKHD1	0.0693368634553047	0.0431217343989087	0.18668005053377598	0.18552582050896696	0.510587467802677	0.0585131742420546	0.208108392005401	0.27784005329648404	0.41691959298979403	0.119288994814502
PLEKHF1	0.42390517537160605	0.22383751317415398	0.46787743333117	0.71503147779111	0.40783523017136997	0.38884286236409205	0.36257412211862294	0.52802271896464	0.43938330993929603	0.435943493796776
PLEKHF2	0.524512874056543	0.573439346606651	0.8189755250929621	0.9254041424981941	0.264275455283418	0.25142897680634496	0.6264724923955071	0.7958475679209559	0.7938202759673171	0.758522604187315
PLEKHG1	0.0295088177719948	0.0225696137873124	0.205046696638529	0.5483894064705539	0.0178080370888002	0.258917509980093	0.0615468902088145	0.20660126692928502	0.131099274569482	0.17658418758049998
PLEKHG2	0.8662324793704229	0.696161796053803	0.553463343799309	0.252156106162444	0.678387396911698	0.5332656875298261	0.860809376542203	0.816747062121631	0.944861405225351	0.550253529781609
PLEKHG3	0.698788244895986	0.686399289066045	0.485045652512637	0.8077202832854141	0.534036070530266	0.8840204975447941	0.805495954067457	0.879761027200285	0.9065566411053531	0.8814009663315641
PLEKHG4	0.9252482228025821	0.8764093351559269	0.869478644712023	0.9667183285273281	0.891547238137502	0.79847238088688	0.870940532465059	0.9683227433532791	0.884409638305494	0.733438115457951
PLEKHG4B	0.5078359261437021	0.531919089222199	0.414616549277044	0.5285455724220011	0.518233484336032	0.241759233808806	0.8739145529097329	0.7044423946110301	0.583798230673547	0.843628543393109
PLEKHG5	0.9269188640402791	0.467169944560685	0.919824708993623	0.535038831746715	0.6413462537832401	0.500549404216282	0.158233645597174	0.305728078230868	0.8719186441387241	0.559041557379604
PLEKHG6	0.0487984320262708	0.491538960829806	0.622480872677894	0.35461473808795707	0.404482476704788	0.275005443824108	0.5640208012225371	0.0764238962487713	0.0931976673565569	0.45531681309240707
PLEKHG7	null	null	null	0.13523576511807903	0.242510513756275	0.40692549718395205	null	null	0.298352446251414	null
PLEKHH1	0.5986397893465071	0.468412089636925	0.453789607353096	0.41669574255235503	0.5622760979881221	0.192074702696537	0.846142402192721	0.177973150626962	0.458552250873444	0.468412089636925
PLEKHH2	0.163412120023166	0.300199240793057	0.39080467572765903	0.589386598172697	0.0421515826832612	0.18598643721003302	0.276578926478378	0.158779637188194	0.12397957150759101	0.18332108358068203
PLEKHH3	0.2834889329721789	0.18528849807394002	0.148881750700137	0.100283939123561	0.41887792665977597	0.639332216293234	0.121406626985665	0.205769436402542	0.8137759605749159	0.270376041956207
PLEKHJ1	0.644720451945195	0.6637985782941159	0.663791084245823	0.856965756442128	0.198806681916129	0.7364524775978821	0.314854572582346	0.6205984054697751	0.963466064474677	0.6637985782941159
PLEKHM1	0.0977398522609113	0.174285781594824	0.18480861134211102	0.0646302694624277	0.0195058195191374	0.507070070308033	0.265639903932476	0.26564987768927695	0.615128127788444	0.43162632250248206
PLEKHM2	0.922947815355	0.9017453224596881	0.8704445831406629	0.970071643561116	0.923288888195455	0.9017453224596881	0.941561068715895	0.887031678915544	0.6282139478689439	0.872518609367657
PLEKHM3	0.508393812016566	0.41358465985459797	0.360481187852201	0.283229109105754	0.463726221052979	0.420250316345871	0.313903655473996	0.39301480434416897	0.516442458108956	0.38099126616415396
PLEKHN1	0.226489504642363	null	0.041391976651407994	0.0943671669026801	0.00286314294695065	0.0244844757312818	0.0398073139574269	0.105448731018045	0.35608649573829204	null
PLEKHO1	0.0731603310357919	0.13951830613237698	0.14725851372585502	0.17096197779793804	0.35700932545411995	0.17698284478818901	0.144176000527684	0.11790933002459401	0.0924128340793916	0.151682045050387
PLEKHO2	0.0760425456540333	0.0895155268348427	0.16878474778073904	0.12147476866173401	0.15545403259922302	0.1525647134012	0.0895155268348427	0.0895260851960366	0.0195088832330354	0.076440757882412
PLEKHS1	0.0892744602669142	0.4289102206482921	0.6076520118881489	0.26982787288252996	0.347095409933132	null	0.633457731669114	0.7220714502820059	0.155510629674736	0.0026635047412690896
PLET1	0.6567982538163721	null	null	0.937671496610434	0.702452168419399	null	null	0.7358833641341349	0.670091708083158	null
PLG	0.0243178469661606	null	null	0.41531858828562995	0.5291438353709629	0.0616225435290739	null	0.19057491333276802	0.18508632733685101	0.25356604962345003
PLGLB1	null	null	null	0.195203012772333	null	null	null	null	null	0.7431400939880429
PLGRKT	0.19348670763174697	0.0629791309371585	0.31043499302995	0.244356758667951	0.17148962162015402	0.169504898637724	0.31644449552174	0.0932607430330158	null	0.0262474315932718
PLIN1	0.9901986978924692	0.82438200618968	0.7881488492753922	0.8885381654909241	0.964480079350047	null	0.385280334448072	0.984856921647578	0.8649058649346009	0.6546695700901329
PLIN2	0.00471132976381422	0.0987171613932866	0.006865501314856821	0.00455874407936197	0.00480860107720786	0.172817626560582	0.172817626560582	0.319603460891794	0.00556818874948672	0.243937704130457
PLIN3	0.0408523730258898	0.0310208605146223	0.17849831744240696	0.00248296251294838	0.0024856002316895	0.0310208605146223	0.152288430471763	0.0421370238185588	0.00579353181561814	0.0549056488054447
PLIN4	0.194704238859215	0.6119391606442149	0.891392286026683	0.703547868218376	0.0798857678896509	0.6119391606442149	0.7838832889498081	0.809167556351384	0.16614157938217	0.8264370855430471
PLIN5	0.649701215230025	0.425496262551739	0.030801417029366	0.0649381464141238	0.7933995043077429	0.30294286057361997	0.281823323900705	0.281832796184736	0.35924067152284295	0.281823323900705
PLK1	0.0637111899240947	0.214025014076648	0.21403623385863	0.214025014076648	0.29200762169725103	0.214025014076648	0.0944388224042237	0.0949765398469671	0.313062980450178	0.0782855496457526
PLK2	0.12125610979394	0.161081102181006	0.00955309857264818	0.0804963368865257	0.112398538615952	null	0.00973118683307193	0.16812084745810996	0.290536332497318	0.0704196772470858
PLK3	0.882438999004083	0.874196762554142	0.7784248368404549	0.7623253722518051	0.379860232765491	0.874196762554142	0.781702142677221	0.748865130493481	0.7505178954965551	0.761276972080709
PLK4	0.40870688772041003	0.243016107886974	0.539675430505274	0.33177963109793795	0.130561319865117	null	0.540089600959333	0.33085357202907695	0.47896197825616205	0.281007992235574
PLK5	0.5727702738092131	0.663985093900484	0.47951648530736996	0.48287651799792697	0.674151701608095	null	null	null	0.7884417194991508	0.587539491218151
PLLP	0.9730506513322871	0.964252117227612	0.9634227659284329	0.9830816011446999	0.903075646306748	0.964252117227612	0.9295360786349821	0.950763530700586	0.986869083200183	0.949222324704552
PLN	0.7288997148337529	0.867242890615198	0.964160586061585	0.690540316425254	0.867242890615198	0.608261465237459	0.708715239646412	0.738226901266642	0.867242890615198	0.867242890615198
PLOD1	0.0667438769592438	0.0124118434861169	0.0244200010303558	0.0649767613670237	0.005448691934963629	0.000793114481325973	0.0765609967947484	0.0656550762966264	0.0073475546380230095	0.0225727587626271
PLOD2	0.6661204198447089	null	0.6868415613949419	0.8961920484554301	0.9088990978299252	0.34489154410618	0.6153007340026999	0.47296055416388	0.6928376774957961	0.64890537057604
PLOD3	0.141003807346768	0.0635924510524771	0.0904356081480166	0.0010402771534564301	0.428703343513445	0.0895802923274508	0.29810684545397	0.18362372266170301	0.135976208807734	0.0904250145269948
PLPBP	0.12203624709847902	0.557686496988635	0.6266186748166739	0.6032725187614689	0.253188290953769	0.448980573763957	0.49415934490316205	0.63878745869242	0.11319490240785099	0.5555875354140041
PLPP1	0.175967017199654	0.282188364220641	0.282197824672906	0.0871058435142388	0.0246067983160522	0.282188364220641	0.16612992762579198	0.22233722426211103	0.6646569927767839	0.189196637112858
PLPP2	0.9441333794578131	0.865267525717479	0.968301499931009	0.872981603107174	0.8440898741410608	0.9674865084996371	0.9719936328827192	0.9575105638894891	0.906147578539962	0.828562283074805
PLPP3	0.425024917278354	0.376223721145204	0.628473693663477	0.336344398648739	0.0569970335195443	0.376223721145204	0.376223721145204	0.48631345154951705	0.6627489085619119	0.51690370591323
PLPP4	0.304708984672485	0.26817784706672604	0.34284515546537503	0.6568434622625461	0.45020069483154496	null	0.29969341816793704	0.252054412467014	0.39911396495147705	0.21018900922961897
PLPP5	0.126348263682742	0.324326097424228	0.0329673896817872	0.0131674878028259	0.00228866243248736	0.0038151212842378796	0.0330750384677627	0.0326706556037237	0.0170413122737061	0.0170413122737061
PLPP6	0.109677030685276	0.107774855181842	0.257311197388078	0.158347948010927	0.0255282745914552	0.0182433791036634	0.544886662423292	0.167420236407861	0.250295774848813	0.107774855181842
PLPP7	0.0647336458509709	0.6854601715919051	0.6472369844129681	0.371348586841679	0.44349815734023795	0.28870592153796604	0.22126672302670497	0.500499212551635	0.15611018462029502	0.734291009478698
PLPPR1	0.414173137971345	0.33080595767780696	0.5615700291895761	0.194099258490052	0.22708871413648396	null	null	null	0.39364568807778605	0.3975072818366311
PLPPR2	0.365153136068758	0.0874328443953771	0.41321990197075203	0.221326868666462	0.23195081360444103	0.101639784941004	0.323298416121401	0.27262326762475897	0.314213074776367	0.101639784941004
PLPPR3	0.647593788473882	0.567905091549717	0.665260637324375	0.66526818987768	0.818564670390624	0.519348220509767	0.916287234708955	0.9099076081024741	0.718310195681864	0.915677519410975
PLPPR4	0.6948551851459891	0.043324026289822	0.656631092499747	0.5985200993871751	0.7597646156573091	null	0.733419856623252	0.32953341224458194	0.247855923501959	0.36281249613272704
PLPPR5	0.588198619433255	0.306435282800662	null	0.228272981932031	0.184996085484947	null	null	0.762933892009586	0.765692678112016	null
PLRG1	0.8768529210635779	0.869573785723648	0.6070059536666489	0.650565571826207	0.551918983834133	0.7661387907880629	0.60764844930864	0.686466221612874	0.5053071035479679	0.648543172637411
PLS1	0.514085632135461	null	0.532527271577941	0.551595940491545	0.7455555902483622	0.747029016240459	0.5254567136002329	0.56056275504835	0.8167923260142601	0.543649685891417
PLSCR1	0.49603889396099204	0.4333450195504989	0.60347415744524	0.20116625426705603	0.37279083960318105	0.32809468953728	0.408510739655715	0.336600025048308	0.0351466036584126	0.41293126050421297
PLSCR2	0.328370574885103	0.6134188257862329	0.7724838326623901	0.32212135041513296	0.17914165176345104	null	null	0.0687855495927054	0.47229592544837495	0.25383247750825605
PLSCR3	0.0871246103789418	0.16140071206342402	0.115827412775207	0.122597505868994	0.29751593938303	0.11546354592221002	0.16140071206342402	0.161412465370393	0.221610962191137	0.16140071206342402
PLSCR4	0.8558023922191469	null	0.188364210029375	0.27745624012482206	0.984240587381777	null	0.320328951810219	0.513648201179617	0.6462240079127061	0.5850549723469589
PLSCR5	0.9084788632071128	0.0374709734300156	null	0.033533295357431	0.24476466395274	null	null	0.0266887870779917	0.597871166304189	0.55333238196811
PLTP	0.103133753103758	0.0379431423977985	0.0120972485453013	0.0668900576644545	0.11853728571347599	0.0353408104933326	0.00807252950292049	0.0596640963263559	0.205236225723285	0.10294112412854599
PLVAP	0.91619144016599	0.813390091416588	0.85366272357271	0.860888118813553	0.709847168240747	0.9405002240137471	0.8445567065399828	0.9829215529145141	0.907302560675904	0.7913380811209421
PLXDC1	0.810719732249402	0.11718842177138099	0.552042467453687	0.18550085049206802	0.308015289982841	0.0730311974801651	0.47130782256859494	0.223884394794297	0.436170679955919	0.449256776911344
PLXDC2	0.6924294221791519	0.862610106296532	0.57631587143909	0.6672783314883771	0.5185051935414771	0.6776895951751221	0.16166911043728502	0.647988054225614	0.8147141201570709	0.6776895951751221
PLXNA1	0.13978276118116198	0.15053740745645902	0.135644411967831	0.150574688044845	0.144627685346242	0.0500783006636113	0.15255766525018302	0.152569412487813	0.552849084801415	0.339664657982636
PLXNA2	0.407587039867125	0.24337491259297897	0.126830773962736	0.044409669090175005	0.37727368750092405	0.226642097784845	0.7323880600108679	0.47663735213822794	0.511586168016787	0.48205296157087496
PLXNA4	0.823227541976462	0.7707716105569442	0.772254698380065	0.7675887370404271	0.837668152758703	0.6255339799365649	0.740911260849328	0.9397796420530309	0.823844236416814	0.740911260849328
PLXNB1	0.0934484960290086	0.5324795757937529	0.218367729380887	0.18033227238636101	0.0440363896929332	0.373658023116024	0.115979096193649	0.112920180895904	0.436695325511988	0.297795927277458
PLXNB2	0.0262991828729672	0.134435557486571	0.0476205899774954	0.0309115157414348	0.06708029867875401	0.12921746090077	0.0418588245882614	0.0670170639279987	0.0320668385890455	0.1424717552901
PLXNC1	0.306949591663751	0.0392990179079735	0.122379433111795	0.20163948309205498	0.159019278583419	0.0392990179079735	0.0111176081615635	0.024261294802771	0.0406969883663909	0.0252894306108297
PLXND1	0.573439091361192	0.6272291737239829	0.956622367076173	0.75648251889182	0.843380100882834	0.634992285237484	0.8963100562591619	0.7713984255475742	0.8336960395332041	0.770913801005144
PM20D1	null	null	0.431794061164669	0.151756439657265	0.577500856065816	0.556174596692985	null	0.5268183038329339	0.49088643765774104	null
PM20D2	0.941470179157381	0.940692798539429	0.959940320124515	0.9352833842560491	0.9899188373613621	0.862281158506749	0.9805306342412509	0.8935216398667041	0.938968938412021	0.959947654599292
PMAIP1	0.701629186485655	0.94747296848691	0.6975642073474381	0.19459129127429	0.781558075058841	0.7307222483717379	0.5998709207833071	0.591664374372893	0.9192942664530359	0.610754694411119
PMEL	0.930406023393632	0.880199716029521	0.748445868904143	0.848242418197203	0.7356453029470981	0.931527159588534	0.930727372926907	0.726761697388999	0.6623945457136651	0.880199716029521
PMEPA1	0.452826372592722	0.38162583192376703	0.20663782871784697	0.178412299093032	0.11772597925334599	0.11966760701661801	0.0913029965815728	0.152279290862355	0.41920409438184497	0.11966760701661801
PMF1	0.323191858032005	0.4691074346286371	0.46910893233439	0.4691074346286371	0.43266232890411205	0.4691074346286371	0.305492892923927	0.548704105933692	0.826939190592761	0.4691074346286371
PMF1-BGLAP	0.185165041463374	0.18515341814809502	0.166237642584647	0.41862407056733797	0.224827765091169	0.18515341814809502	0.18515341814809502	0.185165041463374	0.6094845173386451	0.18515341814809502
PMFBP1	0.7052369465941891	0.408073099921351	0.40807748569080704	0.32591556755014195	0.309785112062536	0.0137063893862969	0.0650702305425267	0.0769227562166893	0.237912344791463	0.66359148737898
PMIS2	0.713721212622976	0.225388780418136	null	null	0.391627776014207	null	null	0.33739669286221996	0.246232925089121	0.26155865538323997
PML	0.0577654888264466	0.11864532525468	0.14063260699142802	0.11492916623649901	0.206847248435129	0.14062092086640102	0.362582365135881	0.169520147334985	0.157732557495043	0.14062092086640102
PMM1	0.339512847274323	0.7995052770379741	0.7137752735002092	0.564621649793573	0.7210147619429991	0.758353490343603	0.7149560936141999	0.620432102413746	0.8481182073522221	0.625407273149535
PMM2	0.8462735668676451	0.555954006461628	0.542091876168568	0.59996753459018	0.6270592260920981	0.617755114123077	0.820391951691516	0.629402079678824	0.602634674034773	0.6072064688516601
PMP2	null	null	null	0.04032773583446799	0.11251921891368599	null	0.10940584070692999	null	null	null
PMP22	0.34504095370067894	0.07672683273044799	0.11707061275233802	0.35430139194885296	0.48598024770216497	0.39979736344309896	0.117059251138239	0.33936917421401397	0.59400653139329	0.117059251138239
PMPCA	0.9895974863584341	0.9905806236564441	0.9770489589851842	0.9770542335181222	0.9793067573465891	0.9770542335181222	0.9322846002964459	0.982649336047765	0.967176925026357	0.9770542335181222
PMPCB	0.27414229246669003	0.282176862509149	0.37845573510361	0.39711845903822796	0.192969163443569	0.282176862509149	0.323608831451347	0.27969957025388	0.150780449453525	0.0856603830424324
PMS1	0.27760830780621004	0.292860854959753	0.125080746020045	0.276233551435261	0.0521272202337638	0.273926738858365	0.33422173491781393	0.0469581991768275	0.43382339804269104	0.125069241050497
PMS2	0.7869377411409021	0.7686655267267959	0.7083475326738109	0.7606080168835602	0.84017435743873	0.6056291893949209	0.837468676032047	0.9507490609434581	0.7198256335655602	0.766779158531904
PMS2P3	0.520889205436884	0.5208902193205379	0.520889205436884	0.5208902193205379	0.5208902193205379	0.5208902193205379	0.5208902193205379	0.520889205436884	0.5208902193205379	0.5208902193205379
PMVK	0.0992450471797552	0.100686608119596	0.41035040501305	0.41034612384353203	0.156363279932803	0.41034612384353203	0.077371299214847	0.0750809885488383	0.0207097101549417	0.15815937375851002
PNISR	0.912096588002914	0.7403886812281959	0.403657618016738	0.447440525916036	0.7661140744883721	0.7182413314125659	0.55068970265251	0.48685196759212895	0.326471421154481	0.7182413314125659
PNKD	0.43473169559275	0.367642405159883	0.20402297029264801	0.687936989059344	0.16958318971374403	0.17887773551088898	0.47579057948478104	0.578942923508	0.74974631865562	0.535706887622854
PNKP	0.0774470770747769	0.177118093482472	0.463164836867899	0.43058833480548203	0.0853911118983463	0.45323547261183	0.15580933993970403	0.252959659426567	0.326967745175388	0.441168620738934
PNLDC1	0.8070918610417379	0.9941357811314209	null	0.9991795768805369	0.910334570365524	0.968994805876181	0.8259041044843091	0.811163700817941	0.999399151595857	0.607897941595272
PNLIP	null	0.47121910826671504	0.15566327206439	0.48100323795060707	0.8498160069081441	0.879753122062933	0.385148820029351	0.191738808399043	0.96203218312306	0.341695877537598
PNLIPRP1	0.779264245543409	0.347048056025638	0.8387443569687378	0.46471263934579	0.6783903584362839	0.670078032813471	0.8228493587560121	0.951595595650471	0.37527248088355497	0.8255899813505991
PNLIPRP3	0.27758725802707107	0.125711896113874	0.280595351540097	0.0269092142672379	0.31728522400845693	0.5640749491660649	0.27854811018707	0.025698592660921	0.2541617590869	0.13873994355378602
PNMA1	0.298556966849211	0.275232549297962	0.32482214516601504	0.26917868326668803	0.140735094214517	0.280474541110471	0.285024290759849	0.28634637595031703	0.23253874397351898	0.280474541110471
PNMA2	0.165504623408489	0.27015125668157397	0.5520835924147479	0.107150885434864	0.3685419043648	0.27015125668157397	0.396662207686253	0.12354426542492698	0.16154083902411498	0.210689730061585
PNMA8A	0.8268888882197709	0.474474189372925	0.44223865795469297	0.464857660807527	0.22068004621214396	null	0.3839646514095689	0.402135267454585	0.0408511911751246	0.439419503760617
PNMA8B	0.570774956385168	0.341584001926223	0.22274036152746202	0.216245839679699	0.49658601782871603	0.341584001926223	0.38281628279868296	0.524215656265417	0.5633540588417609	0.341584001926223
PNMA8C	0.269895335645009	0.605894698067009	0.398615964242856	0.6228414679004761	0.32271988884671005	null	0.40866229012082206	0.164957306058913	0.5644529613851529	0.31542987862627697
PNMT	0.736785788485945	0.531114187008456	null	0.38329322456438103	0.213922742792946	null	0.658270109171708	0.32152235925541806	0.834583463256816	0.39356825761478903
PNN	0.149947235766536	0.577604702871744	0.719507499281528	0.45909366024568893	0.307774382189655	0.645713060324444	0.6399363008676899	0.252467046404433	0.7050275134883249	0.645713060324444
PNO1	0.349684008013147	0.420314520685884	0.27986174625361304	0.46070996358605293	0.260403030660295	0.654191562680926	0.0591416087305036	0.062644940463018	0.457320310064511	0.420314520685884
PNOC	0.0404071633381837	0.0310413757492307	0.387122770528406	0.077990522315254	0.20409809661075198	0.124574296366938	0.124574296366938	0.12458579351644199	0.124574296366938	0.124574296366938
PNP	0.262733542595275	0.173074066284823	0.37747063578782397	0.285464061879643	0.278821572782129	0.24260238092025696	0.311210168252307	0.609091669930784	0.0899953981091569	0.190172173723808
PNPLA1	0.0446982073542452	0.0166953690258521	0.00123316575101202	0.0113099386586905	0.00135846707077853	2.38153823396398e-05	0.0012325658073293	0.0114814777154564	0.0497176226482187	0.00230652766681825
PNPLA2	0.145101310617273	0.624429372158931	0.38553922360324205	0.599039348362114	0.8650022792275491	0.7371314143862779	0.6692901813503791	0.572348428090932	0.341718387563786	0.30554227472325396
PNPLA3	0.866162070561144	null	0.640843757378485	0.402975833330702	0.918015326435242	0.730367775310853	0.6934485605303471	0.7477807338308969	0.910787669703869	0.26650058986161196
PNPLA5	0.789161134572265	0.9031459678677909	0.572247632970837	0.8199395960606549	0.8898230033273891	0.77314076352817	0.572995904732394	0.46178855748146	0.857832427664112	0.989771280464787
PNPLA6	0.885515803700641	0.9273012833185821	0.866152645405973	0.760370535615804	0.9313169023350879	0.684368890328256	0.6884646892092819	0.8646991805506229	0.903621164449896	0.866164267434983
PNPLA7	0.0173117673746255	0.0587301612232864	0.00358707072613211	0.0762835424128207	0.262746639327964	0.11072139842866302	0.0961762689062943	0.178300230687096	0.12164299373519599	0.05438286518498099
PNPLA8	0.267976543215312	0.589153749070246	0.769806765765246	0.6806920228387271	0.757762171546308	0.6994334342646469	0.6257539009700871	0.625747998524625	0.361659425822081	0.47127979055913105
PNPO	0.121584346426824	0.10113869554381698	0.101149656808716	0.0433416508702299	0.0747736845954199	0.172093455697921	0.19313289347316898	0.236254347645812	0.145657785234216	0.10113869554381698
PNPT1	0.363552056199559	0.5108648175225461	0.678322709963198	0.692326520025771	0.27856499920426303	0.177258141423106	0.679343471626766	0.41714786540915005	0.35231317629610504	0.477757429220192
PNRC1	0.19356114023638302	0.24260095741402302	0.11963853687579902	0.31892159598996994	0.0650837313051854	0.0622323752335317	0.11371880220679302	0.207765620331147	0.11238779538710199	0.0327271114186425
PNRC2	0.45909765011668396	0.288554956027354	0.358617017725359	0.32247358275120697	0.46723661535143396	0.5654431453908659	0.45444770963504905	0.33558003449747	0.24013744685700503	0.42326424773868004
POC1A	0.657747885634279	0.0681748374277724	0.78964953982484	0.1240823363673	0.6238918420868821	0.6675211801172328	0.572073141846393	0.13835957579629998	0.560782752343127	0.196563113871725
POC1B	0.9456087519908571	0.9314589006349291	0.9067236611347769	0.589488564701537	0.840034896657836	0.83934522000506	0.971223491023597	0.734312236643867	0.990135162200563	0.9067343606686421
POC1B-AS1	0.430065448908992	0.43006208646132593	0.430065448908992	0.43006208646132593	0.43006208646132593	0.43006208646132593	0.43006208646132593	0.430065448908992	0.43006208646132593	0.43006208646132593
POC1B-GALNT4	0.8721796179549242	0.872191163823181	0.8721796179549242	0.872191163823181	0.8019419737261378	0.8872817001257249	0.872191163823181	0.8721796179549242	0.990943594539491	0.872191163823181
POC5	0.45091782362034	0.473885795904572	0.660771369087105	0.777209401357799	0.517047327192699	0.601269848010486	0.4282141142550471	0.7134077501007902	0.8477273898245709	0.594115468482112
PODN	0.507926591958913	0.1468955951816	0.129740518766432	0.612541466931249	0.706492012084505	0.20373117122013898	0.16319541934859802	0.700012925872432	0.24149199354423395	0.40066898454375394
PODNL1	0.97745589402295	0.79644833184053	0.9260988128276859	0.9503270946195831	0.815375394911443	0.738756805253492	0.9342372631318141	0.934227889034611	0.943637856463907	0.9342372631318141
PODXL	0.762557483557493	0.8943624765064789	0.45901079059372096	0.860687915973619	0.588914136533583	0.874593478561993	0.505860930697364	0.6985306721054519	0.58426109680864	0.8247211487966619
PODXL2	0.0206838571699843	0.068252583530459	0.224772312709177	0.0449329994105413	0.36721208502340397	0.068252583530459	0.0195575779497294	0.046307926776249	0.11748979206539	0.235103408869928
POFUT1	0.09650156921616199	0.479511970419584	0.35745841506827203	0.8156335124199441	0.48113021545499196	0.5455467744890229	0.240165903119742	0.0624198210722174	0.0340182960253586	0.544063906711049
POFUT2	0.76568367804382	0.509409385661116	0.549482092968501	0.612301652009121	0.465059592243938	0.509409385661116	0.45700307938183204	0.630061260693768	0.40757323513845206	0.676775019031834
POGK	0.30299563262082396	0.571532020301053	0.25436605396736606	0.512724863328182	0.40152775964654297	0.50855365945579	0.219737409658923	0.511089866448421	0.655597907982215	0.582740715956429
POGLUT1	0.4266549787550011	0.339016417087098	0.389218594373627	0.505868434938177	0.62357414243624	0.259176662446383	0.388554651236068	0.697358821336069	0.169073194868884	0.24207513692178
POGLUT3	0.895373917296381	0.8953849800684829	0.895373917296381	0.8953849800684829	0.8953849800684829	0.8953849800684829	0.8953849800684829	0.895373917296381	0.8953849800684829	0.8953849800684829
POGZ	0.258793360423898	0.824255927879848	0.5399959910775011	0.262673520700834	0.553448944728613	0.681460120566929	0.775650620882377	0.250977614021899	0.288201057041002	0.75792424881759
POLA2	0.40874335558838104	0.252639038942708	0.20934896119260699	0.30849597724885497	0.681542535666967	0.0957937111207477	0.252639038942708	0.252649380595226	0.219557709388934	0.539689327999147
POLB	0.411916638345704	0.502501835493928	0.7682313689967671	0.48663094598744505	0.561557903032256	0.40302203016619303	0.7027134558023299	0.691839271799532	0.11838993022954598	0.454871563790781
POLD1	0.716748941611105	0.810098188816657	0.8451013374197909	0.8279853102540301	0.7585020747009209	0.586888414767381	0.8843914960816379	0.8169870159020179	0.7711404125578101	0.810098188816657
POLD2	0.44271424579624497	0.793744241415635	0.7076257068117091	0.30968770630489695	0.537953418994182	0.583737492680444	0.70878044968261	0.322511981027814	0.649056599815783	0.8329371708198591
POLD3	0.788623237453595	0.8407318364551378	0.352355412035546	0.35597739635536296	0.643443441880323	0.777067705129414	0.777067705129414	0.7770566565469141	0.865017639369346	0.777067705129414
POLD4	0.958633707188379	0.9071416711466801	0.934263083807379	0.936372419428788	0.985289018815736	0.944164641993197	0.944164641993197	0.9441559423348	0.797135494307645	0.944164641993197
POLDIP2	0.10125544634791199	0.29077253572644396	0.19086157873556897	0.385631170803486	0.540944239225669	0.29077253572644396	0.0596300202076351	0.0735491266993724	0.10498140347698	0.239505743230755
POLDIP3	0.5980655626697879	0.09574720611421302	0.31136772254189504	0.22897484003635898	0.224693590598906	0.434200414415849	0.300933217251909	0.0935558350229822	0.38092469966331804	0.36907877752419604
POLE	0.60029641022195	0.6629604527582701	0.418068576178859	0.8051015653438699	0.501854942258651	0.855328227410812	0.5239844108641529	0.6375422744329711	0.39060917809876	0.43963067924626
POLE2	0.118298572008687	0.30117375420482695	0.0535142839553041	0.0286245191833059	0.32357269545324197	0.318507716856948	0.0524429478117268	0.0571635307830677	0.0587018433855491	0.0416739596594746
POLE3	0.0059707251130074	0.0198786569753176	0.008398917345066691	0.114389046696354	0.0347422217405508	0.00839626029593377	0.00360863977332421	0.0034468185263857	0.0188618126236131	0.00839626029593377
POLE4	0.761425456097487	0.8226808269391941	0.9482168099332181	0.7488137715870541	0.831645184664354	0.740001823592511	0.9492708152974549	0.6134329032061889	0.891007632431798	0.5236032721637279
POLG	0.503015776954981	0.38636893625050894	0.6794604264503771	0.838971680663157	0.547112789326493	0.515385936548488	0.83075978622833	0.546805686910854	0.20879297610866	0.418280898678612
POLG2	0.17307468965578798	0.259804026188003	0.8522614320348092	0.6067004934120761	0.699931547476066	0.646906659168728	0.8859720846939529	0.6177884244741739	0.570547060061603	0.598769340277555
POLH	0.4803936300466479	0.312002573214367	0.508832494874359	0.209774848469272	0.30951932855393394	0.277071783266375	0.5698816338439799	0.281133909843305	0.28967985816177505	0.312002573214367
POLI	0.5524611554166711	0.41678518080977395	0.16346350906210902	0.153180320568887	0.641896403115003	0.13159444775374302	0.29635380377865994	0.48817689086191995	0.14263446330299803	0.330551781864323
POLK	0.9890678723350841	0.8952651332754681	0.936690984749766	0.9537712527775111	0.759899860836926	0.694210512552335	0.9367002028519599	0.8337929707781879	0.704065674387582	0.9367002028519599
POLL	0.654544741664214	0.241332457186757	0.909835786984503	0.94663275098259	0.274645701555633	0.26266283485611397	0.837241130464118	0.955436554209902	0.8935986140106871	0.759185110070659
POLM	0.36008322183613894	0.0753008600674671	0.113365931017286	0.0602824112445766	0.5341826424106779	0.304063511978176	0.309754286238295	0.20679891166215603	0.144720846545157	0.487590071098739
POLN	0.946111854433534	0.367238060740892	0.893780228816277	0.8937913353847	0.943147376205713	0.79994232026695	0.8937913353847	0.893780228816277	0.636587001618687	0.354254083141286
POLQ	0.8614363364674541	0.879971353974145	0.883870737899615	0.7387384880054291	0.9545950850234771	0.808693309647581	0.885301622424903	0.669237244041295	0.8784770463237779	0.677108505298228
POLR1A	0.8453716791319041	0.853632796321866	0.9306120936158679	0.9479719017114692	0.9086613850979259	0.906377749609467	0.934943786570866	0.9394851543899431	0.9725230791725241	0.929947261612616
POLR1B	0.387590567041502	0.284793271980376	0.548390340244202	0.186119883583342	0.458291807746857	0.300842658977348	0.411763894645288	0.16911312858357	0.17552116508913201	0.42861198000664
POLR1C	0.44086011341770703	0.498188939307285	0.28919267538329696	0.394823960286573	0.632126638071584	0.6325088281061291	0.283138301083685	0.388203621571228	0.44916537899873493	0.498188939307285
POLR1D	0.45804276699990704	0.842489096026417	0.5970080236768579	0.699688002045391	0.43448829154574103	0.7804125540866241	0.301938105603706	0.7297178516060759	0.626085729624562	0.861788188312958
POLR1E	0.932267492863999	0.8135080053295051	0.8904548434395442	0.9480276569914742	0.967928572891005	0.7253570093880041	0.891866475165627	0.959985617298052	0.695124936944706	0.907417480565956
POLR1F	0.9729938140315642	0.9729996489878491	0.9729938140315642	0.9729996489878491	0.9729996489878491	0.9729996489878491	0.9729996489878491	0.9729938140315642	0.9729996489878491	0.9729996489878491
POLR1G	0.0589847318288609	0.0589758053324876	0.0589847318288609	0.0589758053324876	0.0589758053324876	0.0589758053324876	0.0589758053324876	0.0589847318288609	0.0589758053324876	0.0589758053324876
POLR1H	0.9810035145645291	0.981008185885782	0.9810035145645291	0.981008185885782	0.981008185885782	0.981008185885782	0.981008185885782	0.9810035145645291	0.981008185885782	0.981008185885782
POLR2A	0.29168705617130297	0.235193002193648	0.372620819158194	0.43541408126291103	0.44221697229223	0.13544830532026803	0.32024295970207106	0.32025107544805104	0.37884232604815604	0.32024295970207106
POLR2B	0.78541071216755	0.817575776165751	0.817564127900301	0.38735440826142103	0.45994158057323403	0.560674378777994	0.649820995499856	0.6741478889474821	0.645509196198776	0.9537149758721009
POLR2C	0.855515822305639	0.888942031814373	0.633567957644414	0.552984442861417	0.9486010712709159	0.9216984891451021	0.549383790814377	0.550699499692971	0.79541560564053	0.888942031814373
POLR2D	0.8718061509841091	0.329444337985682	0.541112101167707	0.5571686911002429	0.889797142435696	0.8972703855052379	0.541364258717777	0.59372599327457	0.794422070729597	0.7991738277856422
POLR2E	0.33132648662563396	0.5055919259900871	0.42975350125964396	0.486639442414556	0.8255642053308399	0.330730443161932	0.47536075551412393	0.527246255544394	0.48755294868264704	0.254248400784467
POLR2F	0.9097976700775211	0.9010088553911391	0.913517280712716	0.971399522907057	0.8985098898489959	0.839215460296687	0.9880492448186329	0.971522198574712	0.8832429470274129	0.9545610067839629
POLR2G	0.0886223374389582	0.574129691126938	0.0463473400054522	0.0612552312560577	0.0606020811069584	0.34939306502402	0.0482459361945924	0.37001723599460995	0.7131918623507429	0.135487301568917
POLR2H	0.14331473645772302	0.6801638433074239	0.165818287986372	0.16580654325687197	0.316126600358772	0.16580654325687197	0.17569163626714698	0.1338553493659	0.16580654325687197	0.16580654325687197
POLR2I	0.162307126270889	0.170634536742007	0.455408807390285	0.29245042155912204	0.213024744626422	0.170634536742007	0.43328782207604	0.155676350008344	0.36049446280336606	0.170634536742007
POLR2J	0.9358483857361249	0.914595527101092	0.9145851365686809	0.9415784602355071	0.908346568189825	0.914595527101092	0.966960500343943	0.722712675395737	0.893906538966636	0.5575903370413461
POLR2J2	0.390135828223669	0.390130627978336	0.16561752734331198	0.36408364804219895	0.390130627978336	0.390130627978336	0.390130627978336	0.390135828223669	0.390130627978336	0.390130627978336
POLR2J3	0.56863965231178	null	null	0.811653117617777	0.512355966312041	0.5565780069565861	null	null	0.8873808424818431	null
POLR2J4	0.562181233122567	0.5621842293447671	0.562181233122567	0.5621842293447671	0.5621842293447671	0.5621842293447671	0.5621842293447671	0.562181233122567	0.5621842293447671	0.5621842293447671
POLR2K	0.894338594632317	0.965022982416577	0.7315620217491491	0.8235172746858	0.947319765868891	0.947319765868891	0.7327126948457711	0.80265139016795	0.950150242551328	0.7432339697817559
POLR2L	0.5844427143263629	0.6742386463215301	0.6742307420903051	0.6742386463215301	0.7567858330389791	0.6742386463215301	0.820441445431407	0.540362695128452	0.8050690960086361	0.6742386463215301
POLR2M	0.701179077034295	0.542391998497431	0.578688814624761	0.8915053496652401	0.37625205145614793	0.697957703154114	0.261054214811359	0.653226697151893	0.9943068374309921	0.697957703154114
POLR3A	0.9881695413563292	0.802166930103062	0.9340743749615191	0.9722594755950259	0.851242562728493	0.800740658197097	0.938206160004947	0.977378803280523	0.9762186853311341	0.99702120368365
POLR3B	0.7352807334215941	0.811934274874516	0.8119226808596339	0.7225109152163801	0.765833831848149	0.587179437420254	0.80053439709693	0.8187614388070509	0.683362980445638	0.8402454720735342
POLR3C	0.7576714622216091	0.80060046338423	0.9056507104446051	0.176656775203568	0.8038518803974759	0.9040760420818779	0.846044243625102	0.6006488678753641	0.642381758349675	0.264511874849458
POLR3D	0.9347021806194911	0.9851776717730991	0.8828623965073229	0.8546299112527141	0.955017824498612	0.942579592996159	0.921316105991994	0.8918638870803951	0.935835689420136	0.9851776717730991
POLR3E	0.0400159354597164	0.0435426779064111	0.018785799996437	0.086746099032859	0.00169203758314691	0.0435426779064111	0.0435426779064111	0.0435503504882425	0.0108949360970944	0.0259170984750322
POLR3F	0.00773803177837539	0.0642930841124343	0.0096488442654797	0.00449049124283057	0.0696515129602874	0.179252646867132	0.00898991817755417	0.00549837940673141	0.0042319702451725704	0.12457035492668099
POLR3G	0.779442502355842	0.28306973112652195	0.635305750255796	0.5067533477235511	0.7683994669944091	0.43937423712908	0.92843688572386	0.381146858499553	0.31932078461614394	0.46647990044936605
POLR3GL	0.665615449474333	0.697274754729479	0.46338938990926504	0.46338761634274	0.4579117217095321	0.46338761634274	0.819226281201282	0.818828238414006	0.29624854832071196	0.46338761634274
POLR3H	0.557196709833949	0.422643788148441	0.51453101865038	0.525152772877438	0.13975519874012	0.4645055924006621	0.45342622194826593	0.18153232783058398	0.47456229780149994	0.13815351839430898
POLR3K	0.39954360159718894	0.12266275989844301	0.11508723644428599	0.115075916037533	0.28441864262691696	0.115075916037533	0.0177454524733355	0.0432673877701733	0.0227238410138681	0.115075916037533
POLRMT	0.0574703605705083	0.00138009609838478	0.0693554636964112	0.138331102531455	0.127311586701323	0.0863804419218846	0.0643209298079627	0.20929033210509698	0.0653154771353961	0.167614947422261
POM121	0.0418277882687761	0.0203519402664703	0.18598976372824502	0.10262368750718599	0.0856477004024132	0.0203519402664703	0.0278293947216242	0.0355379817141429	0.0959075093113396	0.0612159033964292
POM121C	0.803556832251732	0.36450020108075104	0.647060687647337	0.7560089944971671	0.490317021548117	0.5521986280907889	0.6549084251650439	0.7910980718905991	0.607520992764011	0.7429810548262
POM121L12	0.500489283475959	0.9819566089663009	0.8982760645112391	null	0.0723760642522601	null	0.795634000566818	0.0947673016681659	0.9279504598608459	0.945698600614028
POM121L2	null	0.6894477724193511	0.712959013770057	0.543239366837762	0.291689530107606	null	0.49709090751018503	0.311098525878117	0.0699381329867416	0.365012382907651
POMC	0.7595630790485319	0.83194086741628	0.667053928414973	0.570935689114062	0.93452331808044	0.831722771718817	0.834228445602854	0.852028434984764	0.8863309412538258	0.7911301879649121
POMGNT1	0.8514092141120491	0.7845914651912571	0.907774141901689	0.6201388988361071	0.8762497499848969	0.943331871801465	0.8636462520120691	0.916316403075376	0.43458312368422797	0.8201054078422091
POMGNT2	0.243688610251365	0.0101940683485546	0.5815978246111141	0.0862131563391297	0.0716394375438915	0.0166839704154397	0.582092967835687	0.10215511738097001	0.20101585493361	0.32167371664604905
POMK	0.850346592093804	0.850600152044097	0.9548295487524492	0.870704010099735	0.991661417663328	0.96397069770051	0.9558119852433	0.8622100316881449	0.968036327344144	0.742709076971701
POMP	0.7868049010543141	0.562381675631584	0.863506367837227	0.951997412879627	0.897967235896609	0.902032119726627	0.842575268603705	0.863259767412468	0.978256132202438	0.8141131200505258
POMT1	0.701937486749185	0.912697688237427	0.9724183290595501	0.8765356564502449	0.8633819172344058	0.9787277820276329	0.9690848466629591	0.7879717924221121	0.8501043369522041	0.782460316157011
POMT2	0.702463235734168	0.8206211854335742	0.7530886027951491	0.7085267156930358	0.9423178415410909	0.8665238456340691	0.8262342823217049	0.651427447946053	0.5463013088262679	0.41266113766141704
POMZP3	0.683655327410642	0.560911411318723	0.40886360227911206	0.20333526943172198	0.374903534453872	0.560911411318723	0.560911411318723	0.560908475444448	0.502726412532337	0.399812541899676
PON1	0.764591329376554	0.6971445546086329	null	0.0439884700494523	0.8045074583379671	null	0.812873316082917	0.6605780758579761	0.594055506208201	0.219829725939541
PON2	0.226457432549091	0.170340084230536	0.191398363090422	0.368006227430136	0.157486756973381	0.21574038958732603	0.33690333220126695	0.477762397946281	0.5229369575402529	0.208552800194462
PON3	0.518990211801296	0.387402210151721	0.34752865138912103	0.39808411852230796	0.4747569247154871	0.480165886160583	0.34601301143059804	0.316055996785694	0.435433832091255	0.3826981350283711
POP1	0.6213218076924321	0.12480346231006	0.336294604222365	0.336287113592984	0.23281582572352696	0.569968248746945	0.49050185547234004	0.218436402563305	0.36150538701814705	0.336287113592984
POP4	0.405584885803641	0.6188721481053809	0.7105147039801709	0.875676854374263	0.9335035018972209	0.6616464046792739	0.646926084767942	0.7604249965906429	0.5651077811417161	0.707676976941976
POP5	0.0333219288607419	0.158442844880401	0.22679830214367003	0.31978172742430894	0.404871779932489	0.20040827507377498	0.224285101013744	0.177943852571385	0.20040827507377498	0.234935142904785
POP7	0.9130650706741579	0.818145180871312	0.9491090599600149	0.924365519249269	0.7757646203133131	0.7757646203133131	0.9501539142808141	0.948898679005157	0.93774270090599	0.864348637149591
POPDC2	0.7404440391618259	0.862603165932011	0.9029056961409592	0.8629458001044291	0.6625160888571341	0.46057613957083	0.6066131918388411	0.606608137833509	0.7851547372061491	0.6066131918388411
POPDC3	0.7678858057606469	null	0.88097713767619	0.5024258120666429	0.788967008194025	null	0.86712930284549	0.75140054605076	0.34792983834432495	0.7715922556639029
POR	0.185864676862026	0.93202853651769	0.182557626071129	0.22101168057529502	0.882032285470729	0.9935323436949649	0.41141236908291495	0.14208018938360598	0.15197414436551598	0.41792014609065004
POSTN	0.7382746851317351	0.6234239476499029	0.819933808673605	0.409319619228257	0.802075293411751	0.596122774000458	0.646729399507804	0.9393923639219042	0.321484376615682	0.7169459575758169
POT1	0.505017964603543	0.43434975108168794	0.446313480703336	0.44631088837864796	0.33499473390656204	0.44631088837864796	0.5333095915370311	0.6858961812471539	0.421069948585065	0.44631088837864796
POT1-AS1	0.7705190176988359	0.770529928018014	0.7705190176988359	0.770529928018014	0.770529928018014	0.770529928018014	0.770529928018014	0.7705190176988359	0.770529928018014	0.770529928018014
POTEC	0.810690251362751	0.7479719282568009	null	null	0.655581571043035	0.459550784014552	0.189193899305511	0.36735425531599	0.0226253731763194	0.27065464445895804
POTEE	0.7793474053635701	null	null	null	0.138621920790065	0.45693791605982	null	null	0.0121560238994653	null
POTEF	0.28843902766115403	0.170344993744857	null	0.366674068381338	0.241141222533551	0.0445056936608952	0.729462833209243	0.5040015879263839	0.8790948639647479	0.646010660194913
POTEM	0.7178370450851099	null	null	null	0.4836792642667	null	null	null	null	null
POU1F1	0.876687435498745	0.886106419884323	null	null	0.7852887985824301	0.9590333664885959	0.9805482721090122	0.834649054808391	0.927429702715597	0.8115336889697049
POU2AF1	0.99771467429629	0.916854821128225	0.9940101016317271	0.9044366542174069	0.972481299646363	0.992667029233548	0.992667029233548	0.9551384364346039	0.963982175961623	0.9580661967384441
POU2F1	0.0282509960533777	0.0753753315000813	0.00807542049763508	0.0213157987874127	0.0101974596986149	0.0182571018959628	0.010974303276056	0.0227302241358621	0.00677806673122113	0.009480790045048659
POU2F2	0.34147863784971305	0.10600764578815	0.0477935867036082	0.166906481003394	0.43463037816550004	0.0593062835473554	0.0412398945963745	0.0168885550824063	0.0610451393602683	0.0502496985189994
POU2F3	0.211673174150155	0.5127054918967271	0.671693988403178	0.0837141985329003	0.238344493894277	0.539834272791735	0.6190322099277359	0.0820308831579663	0.11981310089623	0.0327538395842375
POU3F1	0.43267677998055293	0.441767479275021	0.20920862689419797	0.284273141230403	0.40703260317523904	0.28674380899629304	0.47099097488187497	0.549245940183985	0.42552471384647206	0.409901721334114
POU3F2	0.00274710582009068	0.12146568577494	0.0911448419633512	0.0342991815916505	0.0579657923136953	null	0.0152632565584169	0.0087832785749434	0.232912545565091	0.0492057225899779
POU3F3	0.228605254198573	0.22859432476038602	0.329237773622931	0.0324989727274358	0.43850013261977294	0.39954553954784205	0.438437454006087	0.293792256832712	0.157414163788901	0.22859432476038602
POU4F1	null	null	0.268199827311756	0.10716740304714599	0.48116013069155	null	null	0.30545900082549104	0.0683642790220097	null
POU4F2	0.511324506577795	0.6867739736350071	null	0.683852100269689	0.669352657776155	0.19889918634546	0.6131043016104971	0.566316132008683	0.7531788479679828	0.48327869638559795
POU4F3	null	null	0.6081506935573571	0.569988901117959	0.659276764316339	0.9914445138742791	null	0.26717701255	0.279388629933438	null
POU5F1	0.5173037257013039	null	0.6618619647418199	0.383706636725813	0.25928777889738697	0.377876026739855	null	null	0.24804224651526102	0.561554091516843
POU5F1B	0.365837817348236	0.3658315511418211	0.365837817348236	0.3658315511418211	0.19256137493281	0.5736503005094921	0.3658315511418211	0.365837817348236	0.39772200795777396	0.3658315511418211
POU5F2	0.6425181610608449	0.66990439113239	0.6262302541845071	0.916177551223837	0.895850251250585	0.66990439113239	0.626980552409724	0.853683733012272	0.8540505273596241	0.66990439113239
POU6F1	0.836968542414808	0.8369802934410941	0.689261767615526	0.471130238323223	0.33102577156547097	0.8369802934410941	0.8369802934410941	0.836968542414808	0.755994963702223	0.8369802934410941
POU6F2	0.206717849812596	0.262196521864963	0.6847678582084871	0.24438028887212102	0.0479360032251889	0.0441083469615435	0.23673192858183897	0.5726726685142339	0.38673590812747705	0.35038454374757
PP2D1	0.0523844625228498	0.0895211666083344	0.0895317251902253	0.0895211666083344	0.041529683906874	0.20678829089049203	0.0895211666083344	0.067847903738912	0.47055148587518497	0.24796908984930802
PP7080	0.8166358254226009	0.8166474654770279	0.8166358254226009	0.8166474654770279	0.8166474654770279	0.8166474654770279	0.8166474654770279	0.8166358254226009	0.8166474654770279	0.8166474654770279
PPA1	0.4698825516365279	0.5281779190453499	0.530066744404354	0.28676989911910905	0.22344327954022	0.232972342250317	0.70176466810579	0.316807029344011	0.0810677757281069	0.762823875614332
PPA2	0.7850154680273199	0.77728942210062	0.9167983971874059	0.557467189290235	0.883045888084833	0.8754839069998829	0.916660484437163	0.591019401021198	0.501592350567844	0.742793321441153
PPAN	0.8862249341704191	0.966910898105043	0.936442158385022	0.7287413178960329	0.839864303182549	0.962141829751197	0.9135072575479101	0.8440850680593259	0.981922955311544	0.9994443167764151
PPAN-P2RY11	0.149350036917264	0.6057871231797	0.605782106390539	0.6057871231797	0.5031774412092871	0.7753001002563371	0.6057871231797	0.605782106390539	0.6232153984043299	0.973310416988302
PPARA	0.239270759590059	0.122576143689586	0.13514915756364698	0.17684423938675697	0.364245712790077	0.4997945182785421	0.173055991134682	0.0698240943049443	0.523825700909913	0.0185944526147055
PPARD	0.194911717352352	0.14744022377698499	0.20530102076611298	0.26221876938683497	0.204432067429874	0.296349587487782	0.22587224764421102	0.360398973566851	0.42958118837926795	0.5986758487820439
PPARG	0.931444606136232	0.999157895456488	0.9102962391616372	0.9723968004983771	0.9806453044260619	0.9946430564718198	0.91503339771021	0.9456827512904459	0.9050704653187328	0.8836438298243859
PPARGC1A	0.456971383565526	0.26918625314073497	0.39045815336404494	0.391523417861818	0.7860607279923009	null	null	null	0.920266030852091	0.988203495718202
PPARGC1B	0.0226014473998423	0.17132235516396802	0.134281216632406	0.0987495610321805	0.32135532258788596	0.013324351094623	0.104403196762101	0.155141886298964	0.122954954312705	0.0756458307925497
PPAT	0.436203038820957	0.48735778561115795	0.44728665088437997	0.626957175095234	0.6780639175124801	0.5514786978002989	0.417178291284187	0.5413536624631989	0.567438992853971	0.5852488554773879
PPBP	0.772686034427581	0.506749585188229	0.5628275664579799	0.5798919631939229	0.61801092986016	0.8032495113610071	0.581246411774442	0.729143865266328	0.5171611792597299	0.7092502853970849
PPCDC	0.22833511647608898	0.223473839899328	0.426806357672308	0.228831030741558	0.17383281860371802	0.378421695729948	0.500892210669421	0.597362854717947	0.66831124263611	0.276425697302777
PPCS	0.849259158910243	0.787782597820919	0.883340410110227	0.876904752232491	0.8796487063099341	0.8756364736748811	0.85059616181218	0.635187231377448	0.9056192173147399	0.7192129189576529
PPDPF	0.11803353171553599	0.30262130511159496	0.08168591980195	0.129916734468015	0.0763052701303241	0.103040700635117	0.0803979141185233	0.12601409974906697	0.27472402861539397	0.0387551682918441
PPDPFL	0.22487583333629702	0.18489637588111	0.295275817298638	0.35486048164825107	0.0148664992016102	null	null	null	null	null
PPEF2	0.0806293102595222	0.357722972406734	null	0.6595104527279699	0.0460743092859758	0.474636477204464	0.0880104025532551	0.282381548313831	0.0226085248961488	0.0253625684562831
PPFIA1	0.0321259997271673	0.0188319605421411	0.0030949010748897	0.000672779082420475	0.379011134254369	0.0155227286831184	0.0026043845263897603	0.0354433244120899	0.0092539243987392	0.376410239748911
PPFIA2	0.365900667284965	null	0.452697078402645	0.459790833707861	0.30350779769819203	0.7721429138775079	0.583575480342231	0.5653961932420339	0.1541626458464	0.912655931757942
PPFIA3	0.183695255454626	0.7801649653178	0.131693570191395	0.32087426615512704	0.0310397174061153	0.38001697216996	0.160060163704544	0.445892992168883	0.430935254226382	0.231037502440162
PPFIA4	0.0436429917897707	0.223549454826777	0.30871453510469204	0.00916356853918725	0.00109944985253799	0.0739240496013404	0.288287718926626	0.0972962528850534	0.00741712209527405	0.0243272811021543
PPFIBP1	0.0124090169802251	0.0578556536336116	0.166990100839712	0.343981621155604	0.0530180259851814	0.0359599168609576	0.0600279676739019	0.319004212793548	0.14207464147260598	0.184722023081548
PPFIBP2	0.27136939839048	0.128024392388992	0.7298300520893299	0.0195281167124754	0.26814471549949	0.408429120707643	0.62961153295159	0.46338366880111104	0.294240139698424	0.148038232377963
PPHLN1	0.80246408720164	0.920709499668705	0.721954667216585	0.940539491132915	0.79293435232768	0.920709499668705	0.6865054657836931	0.9575499901957559	0.561974350486925	0.7393211126887691
PPIA	0.33164938618586	0.28052181051189	0.0729394960241899	0.17113566489290197	0.0772433950561285	0.209297709335547	0.0701184822065147	0.0534141391121105	0.388880702599294	0.0615852575905123
PPIB	0.841240423269092	0.6962841601782459	0.696275434702203	0.6962841601782459	0.395588045841114	0.6962841601782459	0.540076696223468	0.69392109452124	0.61954195678572	0.552919802142266
PPIC	0.48840879516627705	0.674681429553729	0.626560825221082	0.917901847660692	0.8245455055598101	null	0.521587332876981	0.6211773879285811	0.700149784307829	null
PPID	0.6162116474090171	0.317144780262218	0.834622596713115	0.19974213039373998	0.30683605689194604	0.780033122309911	0.38130351841783205	0.23951028585384102	0.324234773014029	0.197841300892971
PPIE	0.42593789785568603	0.832773231292411	0.42838221494816	0.894139393870034	0.526569568719428	0.8274264055196321	0.832773231292411	0.891615531109482	0.846582753419022	0.7095942246881701
PPIEL	0.6107372747154229	0.610742514048576	0.6107372747154229	0.610742514048576	0.610742514048576	0.610742514048576	0.610742514048576	0.6107372747154229	0.610742514048576	0.610742514048576
PPIF	0.47407548129566995	0.49350799143537394	0.567785273838891	0.520443793074011	0.400974283027682	0.217304795972114	0.545372664267394	0.684306158459888	0.443043356187474	0.12036320633004302
PPIG	0.6391930078170369	0.206525381360568	0.100615026490476	0.453350595647752	0.32260914299176896	0.256589531328577	0.0979962682325797	0.34782785656470394	0.32817911393069105	0.26102250243937997
PPIH	0.7925212322741141	0.6905395527221501	0.78637383081422	0.399535353824131	0.957213891807013	0.6905395527221501	0.580393118906568	0.684502772296942	0.56331640154603	0.6905395527221501
PPIL1	0.638121893975031	0.38114705205359295	0.6910393957399	0.6457274902875091	0.764694888236362	0.7824373633618801	0.935100921256423	0.8439850138606558	0.640098089972897	0.7824373633618801
PPIL2	0.21851708280586604	0.384809837528879	0.532830324758974	0.20079048913851605	0.161354156093662	0.254907057985656	0.384809837528879	0.38481527511604896	0.7657603359441641	0.384809837528879
PPIL3	0.849267080976975	0.44127619709396004	0.822664341846062	0.496528181174348	0.44939918685783603	0.589763879901158	0.9487214248060329	0.7978576492202121	0.751254051511795	0.43529981382587607
PPIL4	0.0766971547348959	0.140784390143082	0.31989943567206	0.37096404242951797	0.136133576142841	0.133456363999141	0.31887012217994204	0.5202151189666421	0.24973097334529898	0.29475736841556394
PPIL6	0.588069300012477	0.356614049245784	0.434802863941335	0.20581254180711198	0.7278925208004781	0.127061635872331	0.638651500428323	0.29570361157768105	0.713661067491239	0.43479972497177505
PPIP5K1	0.617492970806396	0.6085433072041021	0.71523393200877	0.7152433085947449	0.3921172414398111	0.7152433085947449	0.7152433085947449	0.71523393200877	0.9005005352605049	0.7152433085947449
PPIP5K2	0.20236719330643502	0.208075179186344	0.26082760662042004	0.268054315308046	0.19085021454024803	0.36053939808100605	0.144896574785251	0.25893985498890804	0.28396764356109006	0.0732266008057686
PPL	0.7669442926516241	0.37606849533095205	0.23790154748141001	0.19124614363548498	0.22221981258277698	0.14905575406681199	0.617485290483193	0.625261346053294	0.0978583477222486	0.37606849533095205
PPM1A	0.0201999990078454	0.0546790830863274	0.197994215644917	0.474402825684149	0.15936799572135502	0.0958895770863226	0.0854658266961307	0.114904525476839	0.20986859833422897	0.0958895770863226
PPM1B	0.26955281500242395	0.22366257764489397	0.182311891728376	0.30555142220593895	0.177303142632046	0.22366257764489397	0.22366257764489397	0.37241179037736205	0.363436796605161	0.22366257764489397
PPM1D	0.42813574970971896	0.7047996174647091	0.348608640199644	0.518916922666	0.506658150836623	0.538179839961406	0.34772325277098803	0.41949251556232897	0.312840588011018	0.347343964785348
PPM1E	0.957388613420903	null	0.9912716402718019	0.9922864226258159	0.8821464881271859	null	0.9454155356811	0.959658500623855	0.966512941469977	0.990558202911721
PPM1F	0.718854697657928	0.882848660869146	0.8185736033340841	0.6633290357091429	0.7136618126935641	0.9564330270088841	0.9342954520811891	0.843371895436694	0.889848249649843	0.9564330270088841
PPM1F-AS1	0.94002976081011	0.940038755821747	0.94002976081011	0.940038755821747	0.940038755821747	0.940038755821747	0.940038755821747	0.94002976081011	0.940038755821747	0.940038755821747
PPM1G	0.0050515665894683	0.0052679485366765	0.00299854450052865	0.00108084179562729	0.00048093286602744	0.0052679485366765	0.00251957506114498	0.00152463115810543	0.0111255834557307	0.00463888892544228
PPM1H	0.900494222730098	0.7854977277336529	0.751345627928295	0.354702957697039	0.551271030246687	0.7988421111010219	0.752667581343565	0.647468743005348	0.7620973331385259	0.865295573126928
PPM1J	0.10639751979283599	0.19062448515173896	0.0372131744222194	0.0425352904104366	0.49716705373419	0.0487786283123448	0.0291215264667592	0.0401470655798268	0.06262485162887	0.594330401054824
PPM1K	0.269043862440795	0.19710859891949803	0.50381464158751	0.49509292502237895	0.35938433903736405	0.50381482689972	0.26859771631184	0.36032616837526293	0.44771590994761495	0.50381482689972
PPM1L	0.354506371507372	0.262633196219434	0.738398332686442	0.55140062101816	0.7848448769280308	0.42103839797553294	0.379133878971198	0.602185800026981	0.5232577531439501	0.7284010027843891
PPM1M	0.8842855390914901	0.9369091409378549	0.886852916405485	0.941835356792179	0.303996839802167	0.960653817072587	0.9548236660702499	0.940186724104029	0.7082080732178541	0.6816478471480779
PPM1N	0.556970040634458	0.518240395247124	0.564933762995107	0.579569793149233	0.694312829764228	0.5577624244845971	0.5682474778880661	0.42230971890604707	0.307350120675076	0.5577624244845971
PPME1	0.214756082170326	0.15061670154947	0.0865748547756587	0.252676976336111	0.10864764924933801	0.15061670154947	0.114373433615265	0.195325415767496	0.220608763908148	0.15061670154947
PPOX	0.608476794672397	0.714796656053928	0.7011437334691819	0.6712040005180461	0.36183618107882	0.7504968122200141	0.7183710940225899	0.63981602765119	0.916678960277815	0.714796656053928
PPP1CA	0.9181608664418641	0.9560221251389781	0.9048668571260121	0.9560221251389781	0.9610189219266742	0.9690563266886659	0.87249776976868	0.9082071676129979	0.9776427051272459	0.9560221251389781
PPP1CB	0.555063871854153	0.0376030851341202	0.318598677357383	0.288060098609602	0.121179658744816	0.18159587876360897	0.5469823559505711	0.10823655659066	0.640640073788421	0.18159587876360897
PPP1CC	0.36565279960214503	0.21409853738855605	0.28934618229280296	0.28933695792461	0.21324127535922602	0.28933695792461	0.40218669253333705	0.166892280958563	0.281251887007544	0.48821328196925395
PPP1R10	0.45671568706175997	0.0390572322050611	0.0870700923707991	0.0397059159761084	0.48696299762535794	0.140751320592685	0.140751320592685	0.14076300773376998	0.18074641195548002	0.0385638918960338
PPP1R11	0.44526092943728296	0.25475824982292605	0.387692912998868	0.5511434234608461	0.523794585732381	0.25475824982292605	0.25475824982292605	0.254768533763871	0.366938374245115	0.14315571552971
PPP1R12A	0.565715665913576	0.8228138991857891	0.808879462890756	0.878961169614703	0.519274883183707	0.647493402595624	0.725804698680833	0.9038544357408679	0.683097138264371	0.8228138991857891
PPP1R12A-AS1	0.33157871486857393	0.33157103732226695	0.33157871486857393	0.33157103732226695	0.33157103732226695	0.33157103732226695	0.33157103732226695	0.33157871486857393	0.33157103732226695	0.33157103732226695
PPP1R12B	0.608350163454783	0.7824462919746809	0.0885549937292956	0.0949233431462713	0.0933652582441629	0.9454727307929921	0.0718927508906252	0.101814531649121	0.7288031440394219	0.611201225342901
PPP1R12C	0.201501617509513	0.6161842271965771	0.625340694202403	0.16516875503005898	0.46512194819491104	0.229653942927129	0.421281024641165	0.395686846708642	0.42719513298196793	0.359094257722793
PPP1R13B	0.8148135133235709	0.754847948406654	0.9342590218195258	0.465940557958984	0.5903212721972121	0.816328998155027	0.9339843888943459	0.504620458198543	0.8080440462624	0.7205285190171009
PPP1R13L	0.35230427840655604	0.276069678263673	0.109129009872432	0.109117827661888	0.0327132281693615	0.109117827661888	0.0738968171137574	0.0862366880282305	0.24449046687159698	0.109117827661888
PPP1R14A	0.142827669028587	null	0.11317242744532699	0.527221508696485	0.640481997680977	null	0.48243533826709295	0.8460895430610849	0.797386616661023	null
PPP1R14B	0.21270532912375198	0.0902146126959088	0.316757112773026	0.11990137014250901	0.213539032443808	0.1852802568771	0.503935326565586	0.103260088992185	0.142162581774843	0.1852802568771
PPP1R14C	0.9432652931874209	0.6926841330489971	0.9254880253630191	0.703385049159261	0.662897636793907	null	0.8914443814144191	0.686176781820465	0.561612962804911	0.774438457903878
PPP1R14D	0.816768858958135	0.712944111666351	0.562645573176409	0.313371275509221	0.770679573667539	null	0.563296224792959	0.0664623485506711	null	0.6008743558996209
PPP1R15A	0.717765215330014	0.632963654647143	0.854296234405135	0.854307954259054	0.5903523031153729	0.8718268744616899	0.643285331652954	0.738709477166132	0.7730921253386921	0.833673109081944
PPP1R15B	0.20185650570879102	0.201845086038931	0.169718508139695	0.0652822665691409	0.0843677883025977	0.201845086038931	0.27928911800556394	0.30777511996326395	0.23913184833410003	0.201845086038931
PPP1R16A	0.961963719229516	0.8769475819773441	0.8359793859650358	0.859606757482325	0.6506183911710219	0.785620263963563	0.7744264523520659	0.748264660802444	0.0627156959684978	0.821758381810877
PPP1R16B	0.007248419387684909	0.0115213072654874	0.0373600831046174	0.00908226227027684	0.0112305660229313	0.008458128030508721	0.026200346616826003	0.00380167945552191	0.0290501497568592	0.0119240579566933
PPP1R17	0.255978110662821	0.9395257766425441	0.8571434721569828	0.7903103230814791	0.877360583250456	null	0.804352173155092	0.625354586941684	0.428355472563392	0.9361368430957461
PPP1R18	0.010041525418163	0.00602836566765847	0.108911259447836	0.10890008270929301	0.0298266360928784	0.10890008270929301	0.10890008270929301	0.108911259447836	0.14160675058974498	0.10890008270929301
PPP1R1A	0.4927750931617039	null	0.0287961425702602	0.0682594819199699	0.115776753888334	null	0.0461220525674872	0.043582686928187	0.0035773507071093203	0.0360488741248962
PPP1R1B	0.9233330638435021	null	0.842455986858116	0.9711752307320429	0.983687029455168	null	0.967488482641912	0.985991854914499	null	0.821580930425535
PPP1R1C	0.0261404967308725	0.587240682147218	0.140965115863703	0.8122635180616841	0.0476227014038262	null	null	null	null	0.44492814671874004
PPP1R2	0.0265620760832834	0.0228039266375377	0.10224577463979401	0.0219541337726194	0.443157830992476	0.0784482520758842	0.018412084988277	0.0385420171238234	0.132875564386167	0.390414363646299
PPP1R21	0.7278072715702208	0.47001992859940706	0.6716995211888	0.7193137879466469	0.44248139957029603	0.6779592609683199	0.739227764071292	0.613224018029629	0.101515055298201	0.540319196636195
PPP1R26	0.592944954046946	0.902264909006789	0.9336186976081601	0.7343320049533199	0.544322749641913	0.738672993630578	0.916886064820264	0.607011220236001	0.556033658290877	0.738672993630578
PPP1R27	0.44152930615712604	null	0.7837048163073971	0.5894821748494999	0.706712224787295	null	null	null	0.11244921384111099	0.607863991717772
PPP1R2B	0.7413125776079491	0.8376230331198141	null	null	0.3996931333626	0.30113971102110804	0.648986503927615	0.7735043225864591	0.497644087206557	0.8857328202251279
PPP1R32	0.0257713610111157	0.00047837523616117803	0.0112548764738818	0.0156056410831163	0.000209667743272203	0.0064680417017942	0.0112516022258901	0.000559359269824738	0.0296182654804834	0.0112516022258901
PPP1R35	0.47221830098387	0.47221695351420795	0.278551770606932	0.330406083956562	0.391097069599531	0.47221695351420795	0.8890361642497719	0.590219301362821	0.763595607928118	0.47221695351420795
PPP1R36	0.963392425603621	null	0.149404151888265	0.338937513782941	0.857117128265502	null	0.146887828129495	0.55089766513576	0.7747863795317871	0.608197375851485
PPP1R37	0.369415542459739	0.12570777959661	0.24259339933611299	0.460016729818884	0.281473980115977	0.363916845218485	0.18351473036245897	0.175648283810017	0.194913900764142	0.12570777959661
PPP1R3A	0.0488343850522784	0.3922973893	0.501568617796542	0.22801066184569602	0.45559703559450104	null	null	0.7353907573841899	0.608927997273183	0.7044658765330921
PPP1R3B	0.163096936679375	0.35835562269693705	0.23623920844922	0.311228365909669	0.711554478153116	0.242344517325393	0.242344517325393	0.242355126138224	0.262075711388001	0.5386013182948279
PPP1R3C	0.599419129664051	0.22622311424350103	0.44244132221756505	0.621581403603008	0.695638728375213	null	0.436196599700722	0.7644932723456942	0.88231254738719	0.651376166931827
PPP1R3D	0.052533921456003004	0.00586385219564296	0.0036099318507441798	0.0190760487330346	0.100497576379392	0.00586385219564296	0.0235878753547008	0.185884236144533	0.00448340111768975	0.00586385219564296
PPP1R3E	0.686053737046694	0.6173910742312261	0.61392929933586	0.7148628174950741	0.8663266831163441	0.80573648659547	0.8169051366804259	0.8993191501045591	0.47782479012087703	0.6173910742312261
PPP1R3G	0.768920157594183	0.5291611367043039	0.6909645975849511	0.820724825661491	0.5200919413370221	0.484628686020823	0.5851418762113391	0.7303468778055849	0.649836520711679	0.623416625215511
PPP1R42	0.39173167927580604	0.35682015056789895	0.345042733883305	0.412762162345804	0.389198584603087	null	null	0.46976423186949795	0.13603581036781698	0.390125675119807
PPP1R7	0.506220840024843	0.6692145138139061	0.7612223086758331	0.7612330050216429	0.8147558403962791	0.7612330050216429	0.745834273306314	0.5742870642647571	0.604175056721376	0.7612330050216429
PPP1R8	0.407409534944226	0.19491603591480103	0.230177563739303	0.10779865784679901	0.345545997836513	0.224148053264887	0.8205313902234809	0.22149729189417802	0.24132764580857102	0.224148053264887
PPP1R9A	0.7062305754425171	0.294711024256112	0.6587458418105799	0.892408982523182	0.453330849756943	0.527285670874156	0.660279787764022	0.810060538480912	0.37967694967719	0.769704519128054
PPP1R9B	0.9416469684210141	0.5094846668358	0.554593501370026	0.8138641502330091	0.8949782525923949	0.693030708330195	0.5582777741882691	0.719284516134615	0.543401886230961	0.851428919573999
PPP2CA	0.6060841238044571	0.670757585887519	0.329230861712845	0.419871218157079	0.670757585887519	0.670757585887519	0.670757585887519	0.6707498169994971	0.7639055264492859	0.670757585887519
PPP2CB	0.858515114661881	0.875369185548419	0.7067798577769859	0.8941595593275671	0.633973047223735	0.796274913800671	0.7009126075797389	0.7866641756028159	0.541238661843027	0.579516996939235
PPP2R1A	0.7871406329419659	0.865263094722786	0.8482219484105229	0.7477105705889929	0.9523284789998772	0.865263094722786	0.8684753662393672	0.8265931696384241	0.66410221493868	0.587974476908376
PPP2R1B	0.78616126889482	0.8854980561246508	0.8115095104478091	0.909918487677087	0.963273391278703	0.9369058360047808	0.37531604068931296	0.877435564713119	0.66946153878426	0.9315574343399801
PPP2R2A	0.561067206851266	0.650266707284329	0.862937726226774	0.870327522358484	0.647327705405596	0.7945354110349009	0.8734616877998149	0.9124287631802359	0.8368562630309669	0.9547902578543951
PPP2R2B	0.431477237707571	0.6770496075935839	0.5292225527741979	0.602899924601927	0.641069833396416	0.669402069773215	0.6770496075935839	0.577038993774059	0.663201763974954	0.7753455181204921
PPP2R2C	0.430668001884652	0.5208383758481	0.41492353408185206	0.627749178736315	0.32989427461976895	null	0.384753097620755	0.49434553371710904	0.784870975645896	0.9165288365906
PPP2R2D	0.9664613462869731	0.9356668950777759	0.943283203171756	0.9850835579141178	0.967633256067473	0.9731748438329259	0.938695000877774	0.942157368809292	0.8368568529506579	0.977477660230881
PPP2R3A	0.0825743570499774	0.237646173990106	0.0533263605344227	0.10814398144915	0.559031736354595	0.22374949476888395	0.6403450201417911	0.271907062178223	0.15677173290772198	0.41711682407359896
PPP2R3C	0.875765649879011	0.634094163143089	0.4960198581052849	0.625649289633943	0.265989020888412	0.8436579248291379	0.8998537030812779	0.311813914594212	0.42422117829035205	0.634094163143089
PPP2R5A	0.0980916514773481	0.229263397643657	0.196942642244323	0.350774195328924	0.13569322230297198	0.19693115383009802	0.0946102821800207	0.12097089836478801	0.0667659712285315	0.154019320038211
PPP2R5B	0.200895408211295	0.200105858069926	0.373319287005632	0.6319214100165279	0.553627940546667	0.200105858069926	0.200105858069926	0.39373084295720706	0.49154881178049	0.47121196078413596
PPP2R5C	0.530648338539758	0.831859059550508	0.684026315171192	0.5746604140783249	0.578358119661838	0.6581183476222271	0.498803925792812	0.44961733221951095	0.8771960074115279	0.471661865126219
PPP2R5D	0.309009802700274	0.37909887401140996	0.349615943490259	0.154076904439678	0.5984595995381601	0.37909887401140996	0.38544875293429204	0.13416540794349902	0.406386071777383	0.0766959469293861
PPP2R5E	0.512711436495311	0.42265706735517206	0.570258453378453	0.767696437312021	0.39324422919847707	0.32120359988772496	0.6092106826737049	0.5825272018272739	0.34301723870798	0.187668541188568
PPP3CA	0.858529275369745	0.8529075676344459	0.0155220030925544	0.910177019275922	0.570114903717141	0.7477882246650129	0.789756143804294	0.916895453170125	0.43838319095586403	0.7477882246650129
PPP3CB	0.681288124435858	0.605655976379562	0.554314396473543	0.5543170187385661	0.447846232207109	0.5543170187385661	0.8072089052112641	0.5257796103762039	0.773086612615006	0.5543170187385661
PPP3CB-AS1	0.309770373973092	0.309761867262161	0.309770373973092	0.309761867262161	0.309761867262161	0.309761867262161	0.309761867262161	0.309770373973092	0.309761867262161	0.309761867262161
PPP3CC	0.11342408341072499	0.261138668494975	0.20932743558752	0.10231397664460001	0.191943792540883	0.14788636633194	0.123616289494904	0.22791392292595497	0.19354357524438698	0.321927924645591
PPP3R1	0.11589393225780802	0.172293898332828	0.17333696737877202	0.303364800751085	0.45334164872231497	0.172293898332828	0.3728002269104221	0.520008357869842	0.682430808133823	0.172293898332828
PPP3R2	0.9674065577481901	null	null	null	0.7509773361018871	0.803202408875911	0.7265388836599921	0.9841622629847779	0.807977547993294	null
PPP4C	0.38385821974127204	0.0755238743593039	0.339201272002343	0.450928188492997	0.46325185100192207	0.46325185100192207	0.29941098061456894	0.48293704034449303	0.661346764043264	0.6811359133002161
PPP4R1	0.0874239203369503	0.612630139158588	0.655329732329864	0.399410567007944	0.729550641338654	0.7495901426652829	0.400028908113229	0.5407055126749061	0.6061016216310129	0.7495901426652829
PPP4R2	0.0655721242281479	0.30386777229072803	0.19798335333183104	0.0604869944554698	0.0947530707869851	0.29248491068919397	0.0470933220664324	0.235420185725676	0.0791147964944358	0.170720429868689
PPP4R3A	0.8689523158985	0.7679716440914699	0.5627639811320551	0.7487622578956958	0.8569281456720792	0.7510899200094708	0.5250512228269241	0.6571358764465239	0.513709018966134	0.704921270193553
PPP4R3B	0.24560210390984197	0.6647926601998221	0.360562166981282	0.539764538301797	0.7677864672678091	0.35048249026081396	0.5942565815154011	0.485751835471599	0.335967562866971	0.458548031549815
PPP4R3B-DT	0.663173538984306	0.663181008374504	0.663173538984306	0.663181008374504	0.663181008374504	0.663181008374504	0.663181008374504	0.663173538984306	0.663181008374504	0.663181008374504
PPP4R4	0.940476591984427	0.615445266780666	0.8548137621516679	0.415341337479505	0.682373837722746	null	null	null	0.8310279518173921	null
PPP5C	0.6303065234338471	0.391040460265882	0.122123631947696	0.16767778820541102	0.0489455742596362	0.558143876163374	0.244380015496528	0.38818592358542503	0.42361339246969393	0.102929108790799
PPP5D1	0.895909238552484	0.727841261526282	0.277348186289436	0.34467019343937894	0.41686274576786103	null	0.271497593315281	0.270438193094927	0.8799043960163649	null
PPP6C	0.022443065978009	0.18405552127728803	0.0105488721847625	0.007825816828299921	0.0268224733757053	0.037284711556341006	0.0101589055184691	0.009121037306496159	0.0298963248833796	0.0063441547760503605
PPP6R1	0.47684104065867894	0.701494417739296	0.7381318304230641	0.593666561855398	0.396667595978346	0.701494417739296	0.693030427818291	0.670249176450052	0.43738167530201794	0.782005918531432
PPP6R2	0.435613430593061	0.104517333842267	0.0595182891430962	0.11941938456839801	0.6091496186690389	0.104517333842267	0.0702883247825059	0.22239122204895803	0.536778035060319	0.330254462798091
PPP6R3	0.7089578385136309	0.605870524812149	0.908799326726238	0.738020432295964	0.26920511433277694	0.605870524812149	0.528268435195063	0.5604482175515451	0.7300141534715809	0.38149583022709793
PPRC1	0.245426467167334	0.347661429803935	0.369503896152408	0.266735295943048	0.5337470542924571	0.43207142732463	0.468110654625794	0.448512677876089	0.8518910938480408	0.439609215293113
PPT1	0.110930533915968	0.15989036907213197	0.12135085141740301	0.0588729304926675	0.0874173260422918	0.288670712349188	0.12135882021442501	0.0860426132890715	0.150410932388576	0.18259579693390499
PPT2	0.40137058905604206	0.228255343637239	0.32505436386644004	0.0754338208168116	0.113267829211788	0.0899231574562342	0.228255343637239	0.0862356968238962	0.505561411291239	0.228255343637239
PPT2-EGFL8	0.0370983622595206	0.16032100551622	0.0621207332356287	0.0697529713901202	0.132434446551758	0.00933333109836144	0.16032100551622	0.160332759773095	0.34382908656015904	0.16032100551622
PPTC7	0.10696932342857002	0.21954699558782298	0.31486380796381896	0.17222622913100302	0.536906198326951	0.200422941215498	0.313810552920627	0.15069826623878102	0.367974458282036	0.13664644217003802
PPWD1	0.144192217139191	0.6010993275786971	0.21129154303072303	0.199577931713189	0.702993901011693	0.6059865889346779	0.14704317128961802	0.21293287007591102	0.532896600055539	0.5748431008837329
PPY	0.776056464567546	0.610070940658812	null	0.46293814931291605	0.553363208758007	null	0.526122922398239	0.5959776070461539	null	0.635390728963868
PRAC1	0.013378075425406	0.0681932478728132	0.0153382068419565	0.30663822991158	0.0749410209637169	null	0.00726585239301442	0.00210251614837646	null	0.0782826589215736
PRAC2	null	null	0.013370622177251002	0.00034793156122112003	0.143954836901341	null	null	0.006013410425993171	null	0.0754900351569059
PRADC1	0.8906088928461909	0.9115216442946421	0.866846015799372	0.8668576300087879	0.9205612580384891	0.8668576300087879	0.8593056917734979	0.806146923609917	0.835660459344542	0.833398465912468
PRAG1	0.292804336700854	0.086422761204803	0.21794465123714898	0.21233777002455	0.19106940821567603	0.116595717334353	0.241187437304114	0.38153287423196003	0.12085670589012301	0.228477733052212
PRAM1	0.0015560174537860199	0.0732010290877846	0.000463190632412042	0.0122627027685261	0.102897027063704	0.045603300763473	0.000557467915426822	0.0199540933704372	0.125108736033557	0.0103851106035432
PRAME	0.0706316901437085	0.195210089183878	null	null	0.27673737045618896	null	null	null	0.177588974564727	null
PRAMEF1	0.720211417883126	0.4613062731756671	null	null	0.629768605412293	0.804803043304785	null	null	0.623633741974451	0.7711761269723392
PRAMEF10	0.7634869483936519	0.554393149944648	null	null	0.38149230941366397	null	null	null	0.19522783931063298	0.629257392426952
PRAMEF11	0.405812367396854	0.7932209624146341	null	null	0.370535989024594	0.777020428177045	null	null	0.519901026414299	0.199665268654505
PRAMEF12	0.34744028543294103	0.452021820346904	null	null	0.8966588255686271	null	null	0.712147956743958	0.8150315144222379	0.34339904535653004
PRAMEF2	0.188364656288119	0.11254640386169801	null	null	0.637612521058391	0.637495300176031	null	null	0.7618699562709209	0.49647375463510207
PRAMEF20	0.8635288196481422	0.389068596308356	null	null	0.176047881845501	0.183373179603421	null	0.636280467751986	0.24773695058645104	0.631962371645828
PRAMEF25	null	null	null	null	null	null	null	null	null	0.0381368948348845
PRAMEF4	null	0.174009239436671	null	null	0.39312658558960495	null	null	null	0.32176135634098807	0.26464125069209604
PRANCR	0.43432636995734497	0.434323208467853	0.43432636995734497	0.434323208467853	0.434323208467853	0.434323208467853	0.434323208467853	0.43432636995734497	0.434323208467853	0.434323208467853
PRAP1	0.5261815409892899	0.520488386451429	0.468651610358113	0.6056580648807629	0.415612255870443	null	null	null	0.932373089903126	null
PRB1	0.2238759348615	0.382674626797311	null	null	0.237328690792966	0.15369352538579903	null	null	0.40222053209695297	0.543912370210943
PRB2	null	null	null	null	0.518627840225799	0.502931971481104	null	null	null	0.6667348568145229
PRB3	0.5001350553173429	0.327054052131341	null	null	0.667823922275797	null	null	null	0.658810469115705	0.14400059225276998
PRB4	0.34140714990393295	0.0574842436322815	0.7206179669884429	null	0.38021033535627	null	null	null	0.34380345581621996	0.30466887602020004
PRC1	0.49044169647060104	0.0885224984394574	0.4101548432302	0.48247855593341904	0.24324669316184805	0.229512273975964	0.512608578140859	0.20284930970401197	0.24838807347470102	0.229512273975964
PRCC	0.574877924494545	0.37598368091143197	0.494225918684443	0.494225638195271	0.48971941903985405	0.494225638195271	0.516521255081107	0.503391207121243	0.19690045244972798	0.522606256623024
PRCD	0.4623664198308379	0.598688183750738	0.598683488648562	0.789294698428226	0.532046568016462	0.796122245473954	0.598688183750738	0.598683488648562	0.704871542415535	0.598688183750738
PRCP	0.486497901089792	0.4642564533834311	0.341990725276826	0.47726070625209294	0.6442563771016179	0.6856689895672751	0.5693958261828629	0.549791258585	0.104355460063195	0.173999443162514
PRDM1	0.48573137822044	0.12051294815821399	0.47751632842229796	0.34860737826258004	0.49646337660102396	0.191696133473447	0.28402294831072	0.258459917143409	0.0668654602022247	0.41112899857115603
PRDM10	0.22661929335894196	0.71576023753102	0.17168900675382998	0.480250971632745	0.140843298391895	0.48529092289036696	0.13650954085782402	0.179408548143275	0.3221293488193919	0.6327952160189809
PRDM11	0.0362088296605581	0.0552715991438052	0.0552802566713125	0.260140181811767	0.22603183794705897	0.0552715991438052	0.0552715991438052	0.19184863591757897	0.14834938646748402	0.17004383939526
PRDM12	0.0789210149417313	0.0843014617737926	0.62018250402521	0.42117289129982205	0.242726381499554	null	0.779726669711097	0.34705702214855394	0.37425789107963503	0.6711655259368481
PRDM13	0.347156293175852	0.37765271038381204	0.44401571798927797	0.6553067331287629	0.19967507345243	0.44401301616056604	0.44401301616056604	0.306228500641227	0.313206498716323	0.7201380902073571
PRDM14	0.997733023190425	0.802526089592033	0.9763635660733271	0.9963954969855171	0.550357449447228	null	0.98206103798646	0.997743729560534	0.994064579138391	0.987708867853242
PRDM15	0.8944658964473559	0.591231932548324	0.68655879565301	0.33498872023399895	0.678131894088761	0.897411950029239	0.9556407836049999	0.8970216339218271	0.780940112021066	0.863222424573178
PRDM16	0.5730121027999889	0.673559472793705	0.315685849864274	0.445839395215538	0.818931990503618	0.573247566004959	0.325305340116854	0.12309984288697802	0.6218707532757131	0.339929609596362
PRDM16-DT	0.35684266874876996	0.356836020613538	0.35684266874876996	0.356836020613538	0.356836020613538	0.356836020613538	0.356836020613538	0.35684266874876996	0.356836020613538	0.356836020613538
PRDM2	0.6789316000205301	0.88739018628312	0.9364924395184441	0.905878965534424	0.9093388061889041	0.9017257479729721	0.6865847025722359	0.7164230901840191	0.7917348652342041	0.659887014559246
PRDM4	0.41348679419397494	0.0876551338340502	0.719979416343227	0.6157732328796249	0.575195662440702	0.34395703994482896	0.7143014706959909	0.48261675838738705	0.27235899528755403	0.23682253463857603
PRDM5	0.202718097518851	0.3554015452063479	0.598693673531805	0.638709566990015	0.49285546411414793	0.72349081107019	0.561518306231247	0.303046124636448	0.638174352777407	0.647144524410333
PRDM6	0.46809382225925394	0.0405394726776932	null	0.34495552001078394	0.0913724138687725	null	0.5426358621706121	0.623893473812542	0.10314494259972	null
PRDM7	0.9427853370964749	0.721548802081562	null	null	0.952379480309836	0.7018223995965821	null	0.789832590870427	0.525686111360653	0.7691065845732901
PRDM8	0.32478741467231503	0.49649997472099	0.5206170331312411	0.6996107169275839	0.383618765929215	0.287006338627518	0.365049630020433	0.795140425141483	0.53142543868739	0.574180388441561
PRDM9	0.332969302606095	0.285133970907682	null	0.33119982863569397	0.6997407511909529	0.691533237228587	null	0.19605276239720498	0.504821681698061	0.323847125873776
PRDX1	0.42119776587935	0.322125302257757	0.158366193143459	0.145380288077529	0.46422585189381005	0.322125302257757	0.322125302257757	0.36487446758166603	0.744257698584158	0.616729713554663
PRDX2	0.108862251861136	0.108851076358328	0.0857972285091557	0.18544113004224103	0.0117695573606291	0.00765855188272957	0.21952772715787303	0.22838378369215698	0.44389785311012103	0.108851076358328
PRDX3	0.97984834388866	0.9563878058503409	0.899390414381876	0.9928779111283621	0.9795730254485608	0.993539892822294	0.909183346155009	0.997531194351183	0.990090592764788	0.9979307480153571
PRDX5	0.66547309091589	0.44223381406698803	0.6678084687824859	0.529667347155159	0.895369590598065	0.6678161221841651	0.7460239093157071	0.7574856657846359	0.954788832086508	0.6678161221841651
PRDX6	0.895843123493641	0.895854173047267	0.826109897968007	0.6521061084342161	0.955802336193371	0.895854173047267	0.7573241762501199	0.895843123493641	0.717943468560242	0.895854173047267
PRDX6-AS1	0.8662016599623179	0.866213281446457	0.8662016599623179	0.866213281446457	0.866213281446457	0.866213281446457	0.866213281446457	0.8662016599623179	0.866213281446457	0.866213281446457
PREB	0.11588484014973101	0.251865589561809	0.11587850550126	0.13470876018480699	0.0266934595724281	0.45695832409248605	0.150203753590565	0.142189746093479	0.125307329621719	0.32086106812206605
PRECSIT	0.821578400892747	0.821590081338485	0.821578400892747	0.821590081338485	0.821590081338485	0.821590081338485	0.821590081338485	0.821578400892747	0.821590081338485	0.821590081338485
PRELID1	0.628216361771626	0.3626259627342249	0.53077910861613	0.291049919439486	0.487061494615461	0.3626259627342249	0.47720863373799705	0.331092143927529	0.309989052647525	0.433745311165813
PRELID2	0.917301991005485	0.9704110786920358	0.9555396485845459	0.962948559872337	0.9368140485799509	0.938622447728542	0.9565138590705021	0.9634627747947049	0.994844284999929	0.9882124423052779
PRELID3A	0.816721484664152	null	0.412983556690884	0.6727749664520509	0.282293871988172	null	0.35860027386595206	0.6934600143400961	0.591533410041119	0.40406950672722997
PRELID3B	0.293035172104715	0.29828318493551603	0.224500151613915	0.410926571833591	0.719723517176979	0.29828318493551603	0.264350601007387	0.37466843905645	0.7592240596740891	0.46998225734603494
PRELP	0.977238871287979	0.994695476446586	0.957429916908482	0.963819873997511	0.987694724457692	0.995999725557142	0.9946282330392741	0.9782375145020621	0.997746470884843	0.958681009843698
PREP	0.0452716860858326	0.366509467684111	0.0611319103079172	0.12022589239358801	0.0185178405656186	0.11611753175048901	0.0497586042715527	0.0448983184617971	0.0331093199812693	0.0274350256020539
PREPL	0.9663566453102459	0.915619153706477	0.635637795597818	0.858019528583112	0.918670286487047	0.6925215340950089	0.420607067823392	0.6469077462063101	0.7935544293442759	0.7664982338144201
PREX1	0.8351662633220022	0.39961424056826794	0.841520422751896	0.39304589206945395	0.29414070988300706	0.692390269941667	0.692390269941667	0.6923816847749991	0.7004466027512909	0.692390269941667
PREX2	0.34697105685667307	0.146267596030637	0.22858562053611103	0.315220341690877	0.2408617210509	0.0553146408089747	0.22285480961548199	0.34609041178144107	0.296879517564616	0.678016702165981
PRF1	0.29173586538987106	0.6629053840276371	0.8584757376866451	0.14066051917307998	0.516840852026847	0.411195862202015	0.67507857660008	0.204943063772465	0.5944527561295949	0.28849924237758
PRG2	0.36175388675282105	0.18939195828523103	0.9369974111003471	0.980005583559958	0.30823142059068	null	null	null	0.0703307890015085	null
PRG3	0.34468262070879196	0.047231059405693	null	null	0.43247462142857296	null	null	0.6728892751819829	0.41529282175098603	0.264910678849965
PRG4	0.691108835518437	0.8252318164540179	0.8252201115932429	0.655022736942803	0.9682133063014491	0.8252318164540179	0.7835065715998181	0.5601724165480401	0.40300353486102	0.377958079033718
PRH1	0.23941730514571105	0.21318552671278598	0.123880492859719	0.12386900708458999	0.0457070296622327	0.602603795385475	0.12386900708458999	0.123880492859719	0.124759523314822	0.12386900708458999
PRH2	0.0664221050733591	0.0710177192555165	0.10081986249183199	0.0710177192555165	0.00223322324928477	0.0710177192555165	0.0710177192555165	0.0710274033098585	0.0710177192555165	0.0710177192555165
PRICKLE1	0.9920855535692221	0.994685390363603	0.986444639836747	0.945987980224721	0.946345289537293	0.94220395622713	0.9676629688165691	0.952682035465125	0.9754049520576892	0.942094974657823
PRICKLE2	0.508802758721674	0.42529364656446295	0.384040322922868	0.19587980807881697	0.513966192060085	0.691731487950301	0.42529364656446295	0.5187039104172191	0.465108740454618	0.42529364656446295
PRICKLE4	0.32047583826772197	null	null	null	0.0370620813685811	0.10075732239346501	0.0243454933951372	0.0338065788531967	0.0112316263989302	null
PRIM1	0.811616894260235	0.671302681038793	0.404675700598925	0.6859389779618271	0.554113933306193	0.671302681038793	0.425259134294339	0.698235509965482	0.522991404502231	0.671302681038793
PRIM2	0.556123924501543	0.8454855126789079	0.32793732542974396	0.376483131463843	0.605976207531525	0.46376974564566603	0.492911758567859	0.5338402494662939	0.728578549592148	0.571977225823037
PRIMA1	0.130551744309156	0.0793231561667992	0.702179669706766	0.29955865903941603	0.7987087827926991	null	null	null	0.139085494401216	0.6190000361257161
PRIMPOL	0.8486708059360171	0.878195888807043	0.8133210677889329	0.834436561698766	0.7928670464626429	0.929042377278793	0.764078348103856	0.6812648699935261	0.9199047466937259	0.959337350109874
PRKAA1	0.932817568537249	0.663561288038003	0.230213146498311	0.45447179257262105	0.379586267290631	0.406629082744432	0.2288350876722	0.44142160902939603	0.46826610486018	0.267301737742482
PRKAA2	0.324354802953154	0.7874595550665321	null	null	0.312021390846405	null	0.878695505242631	0.420726193517058	0.0733480101212737	0.731377722094443
PRKAB1	0.903754698495573	0.9671995040590171	0.8119346490271391	0.859648359910077	0.842262003231744	0.9667536700675049	0.7605274985606321	0.858624797660647	0.989615391535799	0.969052834193979
PRKAB2	0.830487832081672	0.724545852683405	0.8047224208314291	0.6925484258043512	0.334954278561938	0.701818804016466	0.750290254264981	0.8411053456180508	0.876216657441039	0.33614642629384006
PRKACA	0.3086802048065	0.303666732595697	0.43010299036005495	0.652504263649304	0.374200452434075	0.303666732595697	0.303666732595697	0.303675459827534	0.264027885105795	0.293472629869723
PRKACB	0.30681515478050997	0.572065119793958	0.39059402221765993	0.220379563973156	0.385444496656499	0.11338255244593302	0.202383690572749	0.36040232105015896	0.0542989642036018	0.5761713365089711
PRKACG	0.8286256070804641	0.7608719583486261	0.909214640455733	0.919965428303022	0.802429799118019	0.875266679556659	0.8437889565678058	0.468092669424989	0.300418356820146	0.7292459604512259
PRKAG1	0.35841390809574003	0.358407326133059	0.31463982953692	0.30119084226468895	0.292944917992857	0.294175405592997	0.358407326133059	0.35841390809574003	0.685526884564194	0.358407326133059
PRKAG2	0.18308369374522002	0.20578852696444697	0.426037721728807	0.35558391603475803	0.410777518187978	0.323840561466486	0.13847399782312803	0.10090550581735301	0.11448796336253998	0.18892430726989
PRKAG3	0.452267476685825	0.686349981966448	0.433135963776415	0.547111492578223	0.41824829332308205	0.407412686739024	0.439738638574573	0.449366144951534	0.7607263937429659	0.7599481504784459
PRKAR1A	0.209445804858326	0.45428891066986704	0.490148217423481	0.283874915029591	0.6556266732623149	0.538379064824791	0.45428891066986704	0.454291121494847	0.5737914751595921	0.45428891066986704
PRKAR1B	0.37690246523130605	0.133820106430683	0.380071049931791	0.10124606279632699	0.86405527664155	0.8989187542216881	0.0706969582060748	0.155844905327207	0.43647637380317206	0.38465960790727294
PRKAR1B-AS1	0.48003385359763	0.48003288443909997	0.48003385359763	0.48003288443909997	0.48003288443909997	0.48003288443909997	0.48003288443909997	0.48003385359763	0.48003288443909997	0.48003288443909997
PRKAR2A	0.932875464972086	0.661553527733242	0.7289524518817081	0.641618241144433	0.9199737267957521	0.87189284043087	0.769040506356405	0.7318475512415109	0.8805516867763941	0.8151444745437328
PRKAR2A-AS1	0.8759796992156179	0.875991187267069	0.8759796992156179	0.875991187267069	0.875991187267069	0.875991187267069	0.875991187267069	0.8759796992156179	0.875991187267069	0.875991187267069
PRKAR2B	0.925264390879889	0.986455174495177	0.9921691374650429	0.9929227537508469	0.9401349608670408	0.991131364798404	0.764339938828577	0.912058704037658	0.9116325549262411	0.903507331702883
PRKCA	0.567617196045912	0.49314821033715894	0.5934588438001961	0.882665046993973	0.920911066887966	0.869555925650631	0.874388288148625	0.967894400655023	0.9444942029717242	0.747347386407793
PRKCA-AS1	0.49587209936855803	0.495871898839521	0.49587209936855803	0.495871898839521	0.495871898839521	0.495871898839521	0.495871898839521	0.49587209936855803	0.495871898839521	0.495871898839521
PRKCB	0.218774775187761	0.136515281694774	0.0369345510313369	0.0546061323886398	0.0713501043429559	0.020738625025363	0.0538201823747598	0.0257946227699075	0.0828000882370809	0.306612023735063
PRKCD	0.051211487886346996	0.000594207128860354	0.00840828333380413	0.00314741526885147	0.00161138687123809	0.0737197612400668	0.00213273016719211	0.00260592968699128	0.106175251076687	0.00570978513231759
PRKCE	0.0939288052766015	0.104838057972518	0.0790744627983703	0.070043872776457	0.0704475777472656	0.0470395438388893	0.047822081731072996	0.0541641429936291	0.0480822072656287	0.317115721320656
PRKCG	0.0984855376783484	0.11340519172208299	0.564773333853608	0.206265015648727	0.0905030471703523	null	0.452957222749906	0.208522491393005	0.569272338206092	0.9392238026734839
PRKCH	0.12384850986964802	0.0411586462624388	0.132487886060973	0.0063768076622494705	0.0351161172550685	0.0503044653373309	0.0852677367240363	0.14651827391275	0.0378349012701437	0.0285196898393047
PRKCI	0.22528524932659802	0.19589357157362197	0.37563295800339297	0.415759919749899	0.5001933066380461	0.797545329748427	0.374892947996418	0.282922421172302	0.19705143787169396	0.36777603322886104
PRKCQ	0.8214941904962281	0.7978987945135709	0.8040386641112042	0.698459608261081	0.667915715314592	0.88567068834113	0.34932500702556796	0.531353394814102	0.206170647423136	0.616137590078085
PRKCQ-AS1	0.798020185909947	0.798031603764189	0.798020185909947	0.798031603764189	0.798031603764189	0.798031603764189	0.798031603764189	0.798020185909947	0.798031603764189	0.798031603764189
PRKCSH	0.134792838398315	0.0219252956484184	0.0699798826304839	0.24119149101865803	0.0497150061314777	0.10552265865645499	0.0272563335276289	0.0534851453810575	0.0316673123518	0.0595648724567714
PRKCZ	0.301072806129109	0.208292828565043	0.254497710821358	0.33294162727778903	0.5306751462427239	0.230897373729782	0.391109878353266	0.44536815346943104	0.147299677811892	0.0686634595948696
PRKCZ-AS1	0.632156789318832	0.632162969380519	0.632156789318832	0.632162969380519	0.632162969380519	0.632162969380519	0.632162969380519	0.632156789318832	0.632162969380519	0.632162969380519
PRKD1	0.9469801027083691	0.6323887887790789	0.751113600733965	0.768670786282697	0.540500599879645	0.312919653713208	0.301274232745467	0.818018529271483	0.6327270361032971	null
PRKD2	0.335635077987326	0.400939505706011	0.270890798322624	0.32716230120333506	0.38448012372651	0.608744688474099	0.294136228966105	0.288706778425007	0.32498631524011606	0.469484237547281
PRKD3	0.398092882233568	0.5911077979171321	0.30025506929530704	0.5779821273597738	0.846758808267665	0.595490272368146	0.27679473859180104	0.41066100311022496	0.37712201536743795	0.44249327621883705
PRKDC	0.700233901620581	0.908413595883729	0.9896227213454599	0.841527016399644	0.8027721549624692	0.9261888615859001	0.9238746542573041	0.524649723715648	0.671975375498992	0.8262786964242449
PRKG1	0.628700189412628	null	0.598080273965569	0.6171234675978029	0.629801882840588	0.7166341124797991	0.704950507443995	0.502710142963	0.8161034749529749	0.6639011672096059
PRKG1-AS1	0.28073289970249893	0.280723391901302	0.28073289970249893	0.280723391901302	0.280723391901302	0.280723391901302	0.280723391901302	0.28073289970249893	0.280723391901302	0.280723391901302
PRKG2	0.760747746088185	0.5764143861815479	0.772287612179731	0.526383750289429	0.7043440402482108	0.29686842265699	0.7746413214874621	0.530827881667562	0.899869953894129	0.9362476301858321
PRKN	0.11188037734832801	0.0487584515675937	0.0387385627333082	0.136790915422018	0.0163450975911705	0.007455575234268191	0.00271031051755316	0.0405360549020061	0.082852531658354	0.0387313623700953
PRKRA	0.7691535963769971	0.56215203828748	0.64209189801001	0.5859639399646409	0.224087877833109	0.7461803108009301	0.456211201111335	0.852092245228135	0.9206752251504271	0.530177130678002
PRKRIP1	0.899303540698745	0.8673677434868928	0.867614035404074	0.936879148643754	0.9952229554312192	0.982277403570945	0.869047641818002	0.965181011318405	0.982277403570945	0.9977808589751801
PRL	null	null	0.379261033017943	0.9522869878595501	0.44467436993538	0.537447786320592	null	null	0.814816046446506	null
PRLH	null	0.20440619464224802	null	null	0.577854311812525	0.7403372420776759	0.0236454152365745	0.45303241096075497	0.45871887575274495	0.10991217213202101
PRLHR	0.8447820787420699	0.945938339275229	0.9718172893213219	0.9607705556318629	0.94191227671658	0.971823277253354	0.971823277253354	0.909131349694296	0.88264205394271	0.9701157017447201
PRLR	0.45933217959135497	0.5494415871873489	0.35483228070875206	0.39679287872126706	0.6296162556742121	0.262328702445512	0.321869092881954	0.319198163730813	0.6430129610847111	0.308202503402695
PRM1	0.500087743660466	null	0.0172700041218452	0.0303398896663456	0.32401957517991603	null	0.401083271482971	0.322068946825769	null	null
PRM2	0.0112681451195825	null	0.32421209457515	0.4912666974176189	0.38106425907681	null	0.323281811444368	null	0.305018225907894	null
PRM3	0.370086057492508	null	null	null	0.200005995189772	null	0.287050968152296	0.23862615530992298	null	null
PRMT1	0.898392117122428	0.824914580164427	0.7128239321483659	0.653912184099543	0.952642526352739	0.824914580164427	0.827499508460506	0.717915987485457	0.622711085437582	0.7430909387705709
PRMT2	0.069246880468973	0.40966004453177207	0.209910396559158	0.187881274370372	0.17910967162697602	0.171173640469607	0.21299674573960398	0.0971598185233674	0.29692877998454903	0.195584865835242
PRMT3	0.9932544476285831	0.89962032478194	0.869330151725236	0.7971249272071379	0.8749596211574341	0.8958535009648501	0.870792285501395	0.799939083829555	0.9106013578684651	0.919232823349361
PRMT5	0.4711699062839121	0.47116850813940997	0.618733479544312	0.535416484250787	0.394337949150738	0.7399608812486759	0.37254939042669	0.6010690606098311	0.562061137882533	0.472723393720318
PRMT6	0.6536685701721751	0.6000061855379761	0.668323212465214	0.8795986359364592	0.669691092363383	0.42078313075423407	0.669541129984959	0.724835804160827	0.659058017154264	0.8721448827521229
PRMT7	0.29518702923342893	0.43680765292469503	0.356976723410637	0.7808669883128192	0.448995177596381	0.0771620610522721	0.12414688491917901	0.169571036098483	0.642927068407698	0.43680765292469503
PRMT8	0.301413953278939	0.0581476770701928	0.507673609756413	0.7261419857080451	0.42067760909113505	0.24329204189906	0.0270856903793874	0.13958063526317002	0.265675799503049	0.247665947396048
PRMT9	0.490741623493371	0.674990213685411	0.6700495539893709	0.605621162515201	0.413519715617115	0.674990213685411	0.6710298640773421	0.4868832986240179	0.633764674446646	0.350168558070803
PRNCR1	0.300423340409547	0.30041449766875894	0.300423340409547	0.30041449766875894	0.30041449766875894	0.30041449766875894	0.30041449766875894	0.300423340409547	0.30041449766875894	0.30041449766875894
PRND	0.0724337971365682	0.38034517903720794	0.705781375467418	0.14167029178218601	0.0955356214659182	0.0102034192732088	0.490624940119745	0.35860217966492	0.6155964457117329	0.34565701723923997
PRNP	0.321381902768063	0.522834237336921	0.5005117885034721	0.15502157634159197	0.262719931496353	0.24252442846397898	0.490211203355305	0.0914059283215697	0.34597528789622195	0.10211373048909901
PROB1	0.152072456397582	0.15695755579568302	0.191737031745785	0.30486760906129	0.180159861070941	0.15695755579568302	0.0998487182820236	0.17248183294430403	0.21112243088599303	0.15695755579568302
PROC	0.9322820214263341	0.66112663607775	0.546462853055671	0.8354898392676179	0.91735187689183	0.770799321511202	0.5009219771239279	0.656846895336722	0.609878747731311	0.742943344874973
PROCA1	0.0474147402782212	0.251288605478603	0.0551909423651624	0.0517955282193155	0.308102973731802	0.289495737424572	0.0562605454806752	0.040200786890394	0.271972499523475	0.0463982249268993
PROCR	0.23301864358743002	0.8625329473283609	0.32830210493526896	0.24176512122332997	0.47889558690711403	0.823819162763916	0.30809289546044105	0.559932825544881	0.794518929733176	0.390373770968144
PRODH	null	null	null	0.7828291582461541	null	null	null	null	null	null
PRODH2	0.26625427602097	0.31013999370119205	null	null	0.6335004064286011	0.19555524692466397	0.28445417926443395	0.24435940962466002	0.719722811826624	0.6129990944365289
PROK1	0.697135552492847	null	0.18326654464654699	0.6366813705755661	0.38943702415045	0.29389286538671805	0.24370660421562199	0.5590854607426401	0.0656220678188876	0.37203590088933103
PROK2	0.031719227244257006	0.36501676209540396	0.0470844087349602	0.0944183405510096	0.22770684924926396	0.13372337673529	0.23196480162138297	0.148098931439251	0.0622009538896891	0.10577114910095099
PROKR1	0.9408993821594509	0.98518541212833	0.7877935784010831	0.9971319133610951	0.519912543841571	0.7519808285493129	null	null	0.7308339801932819	0.951603419756204
PROKR2	null	0.43452389364976896	0.387139144579529	0.388049432691558	0.318977557585902	0.343587009037478	0.45134093729038893	0.510189341376707	0.7466046535290849	0.5869699149108699
PROM1	0.6577772329050191	null	0.9351126289761491	0.46978307847456896	0.5566580065685861	0.9030650539920891	0.900653412497202	0.6588224808551031	0.9464758277950959	0.690520291194701
PROM2	0.49549120934159296	0.888270918071763	0.565281562953173	0.766305355458864	0.14956324765122	null	0.44003169344048404	0.6125219299672441	0.8273814713384721	0.425921386911459
PROP1	0.949446305166806	0.10804825493774198	null	0.617761696799692	0.9563455365672091	0.8611153857066	null	null	0.7223167496471921	0.7141591021231779
PRORP	0.37978205637522205	0.379776396202119	0.37978205637522205	0.379776396202119	0.379776396202119	0.379776396202119	0.379776396202119	0.37978205637522205	0.379776396202119	0.379776396202119
PROS1	0.359043811238274	0.394618590933758	0.490912820543949	0.650169138165672	0.8061841610867192	0.591767139269495	0.42372330792432794	0.119548882070142	0.747183743583747	0.42372330792432794
PROSER1	0.769084384418284	0.897323846788338	0.57140617258017	0.7948757601352091	0.580707115944838	0.752291624457241	0.7316964990322891	0.5082445443558821	0.9286393076072809	0.752291624457241
PROSER2	0.6458272365564871	0.7707087014076459	0.7770011287364341	0.519814991871254	0.8424183492873349	0.7707087014076459	0.754478624647592	0.7627200638841559	0.833803928212662	0.6274063069601971
PROSER3	0.6403731587141271	0.335415943775219	0.32539725748011405	0.220260314247321	0.825843876876852	0.0753997182994386	0.28754534742337895	0.363661743325492	0.4336356017548811	0.335415943775219
PROX1	0.9133687228920271	0.8682918784291709	0.448029919539202	0.33876149909759806	0.720619318299383	null	0.39557081370813707	0.270173393442764	0.888176211425419	null
PROX2	0.8824032505134259	0.8456825986926692	0.0243909814337631	0.5522235728874029	0.7288937880919291	0.8456825986926692	0.0269160487289254	0.31842637904887605	0.5408424313726551	0.829147621859847
PROZ	0.32568643240346	0.0500762608815791	0.0893759861657983	0.0409680458524021	0.0808436652963406	0.13137049870054698	0.209634975252898	0.437899549481529	0.0772827593170806	0.181156218017015
PRPF18	0.7431389571261351	0.631713682680492	0.674145609313812	0.6784070294529461	0.540170274265202	0.432399448751849	0.754833089445938	0.55234626981698	0.6348643140296689	0.6180168967690289
PRPF19	0.5235155677743429	0.39242704500630393	0.9032087562535981	0.7354706291787091	0.7374970703882329	0.6777995178564189	0.7236247471126149	0.875579504123519	0.7576236197967371	0.970195200172333
PRPF3	0.439640727848174	0.0320015907472725	0.45563079806624895	0.37539232853689497	0.0802456418003852	0.274501642085458	0.21825731973216198	0.0982693624423141	0.24681004006499302	0.29822561172087897
PRPF31	0.251950525996162	0.11114524870223598	0.0490804499725439	0.38550374215896793	0.128777314992946	0.0873444554029462	0.159017284502191	0.15902903929035597	0.19135815477703302	0.159017284502191
PRPF38A	0.7995202720812841	0.5947003136210172	0.46000937725414703	0.8220363469829101	0.88580679814493	0.598344476735396	0.5180388530386041	0.7609434297353721	0.8420016480300079	0.44892514413713996
PRPF38B	0.75289423349939	0.859327039795851	0.8338282546197421	0.36186933342389793	0.7486188360526299	0.7366797304271321	0.8216391646876371	0.869435138789075	0.238621019298817	0.868456756032489
PRPF39	0.13098483550436	0.0279669334103247	0.0279728943575383	0.026106102533249	0.0681715723641721	0.0279669334103247	0.19009781287852998	0.130186357709449	0.120054997695884	0.0250789003635551
PRPF4	0.5369188762325889	0.7316686511906301	0.703147132100732	0.751049429560647	0.39771600970136606	0.4950409994321521	0.45914919784558705	0.5821483456859411	0.0909145553902903	0.4950409994321521
PRPF40A	0.34321756465433395	0.22762683496858702	0.21006829976217703	0.187395784313811	0.5114233320563839	0.324547418051971	0.561648606064856	0.126977226955695	0.309349369358762	0.324547418051971
PRPF40B	0.632807570201903	0.498584038509098	0.765306364636948	0.79355368234404	0.9204591745852301	0.600828310300644	0.335172658753656	0.49070415864889294	0.49359931764585896	0.573638398116995
PRPF4B	0.0940270470781922	0.155976971831843	0.00868116451441595	0.0735060982617868	0.0188491257237364	0.105519996172188	0.32507408641743296	0.39683208098162004	0.0170906541659476	0.105519996172188
PRPF6	0.78265830898396	0.7431637569653801	0.824892059320247	0.330087156621615	0.325670866324979	0.776554019053854	0.8279796744404251	0.736578426942136	0.916523267265995	0.40237092446205297
PRPF8	0.0726559916473394	0.12400912248614698	0.0390079702366989	0.232436760564782	0.198363132171088	0.34512683046795	0.12400912248614698	0.12402061054263001	0.463070535223217	0.12400912248614698
PRPH	null	null	0.8311130565229291	0.9773119320956629	0.968793778821376	0.942004999853155	0.9004521064497991	0.9506360611871328	0.869655916273329	null
PRPH2	0.043989706893932	0.0528449269188931	0.0008866376548880609	0.0559867925791496	0.17889573363820602	0.0475597782071688	0.0550321535611357	0.35816514114736403	0.19744027564553301	0.0268633806966349
PRPS1L1	0.92277037819649	0.929595510731833	null	0.549555160148509	0.184552380753649	0.320925167166016	0.918589799818688	null	0.0016023027516198199	0.851081589562376
PRPSAP1	0.740772122763568	0.254683070405132	0.700495910183636	0.49829949258890993	0.565358940288933	0.4456285851862489	0.7722225169345859	0.64169043562236	0.562783752730006	0.39348338947953404
PRPSAP2	0.694927199608771	0.8369648499553299	0.519992982335609	0.340725847509342	0.335775600056016	0.926633655439177	0.6968598460564109	0.696851100018795	0.475122986364854	0.6968598460564109
PRR11	0.860393375928798	0.8367682015827629	0.836756450930766	0.8367682015827629	0.432170395845611	0.9161836325923342	0.741231815074902	0.893894505992363	0.612915587864442	0.782402649088905
PRR12	0.930685899340187	0.973420855002726	0.965419070215435	0.978958208918465	0.870768026078369	0.973420855002726	0.9309074070029101	0.85048021037278	0.937511272163609	0.973420855002726
PRR13	0.04291404977641299	0.0429064371333229	0.0843233542274005	0.0752644015871673	0.0513763967578284	0.0429064371333229	0.0344638439141107	0.04291404977641299	0.0429064371333229	0.239658826407663
PRR14	0.40892179883976	0.919402315672679	0.44920173039572797	0.24928163069501003	0.299173862123206	0.78623854652337	0.463836191448586	0.35713876860934796	0.9872154381115259	0.901445883428237
PRR14L	0.37024645336748296	0.484160644545945	0.328799271502338	0.35888473275314897	0.43351698817133894	0.310404487488477	0.317520856198098	0.317333143433543	0.496457384371344	0.508595773859886
PRR15	0.339614573737509	0.259277846472132	0.35823721368603495	0.207865203102763	0.37294787789518297	null	0.453001729142674	0.269971961441974	null	0.793546499522253
PRR15L	null	null	0.0858316603900212	0.44635596375945397	0.016525286317238	null	null	null	0.11424833116902601	null
PRR16	0.576302050399	0.567217616602781	0.594687790843544	0.41448279003977595	0.502149325667697	null	0.632155600908523	0.286152270287032	0.475319629080714	0.365208081033887
PRR18	0.5737722563460439	0.821156438363112	0.39247987594535405	0.8645133499234929	0.6630655994415939	0.596710777191655	0.870373881075872	0.833311621617862	0.6742848161129481	0.851089062778799
PRR19	0.9434792265627799	0.5952146248932879	null	null	0.686894803873423	null	0.3634390800708471	0.637762016459067	0.27652266277722803	null
PRR20A	null	null	null	0.43152420863529495	null	null	null	null	null	0.732271879431245
PRR20C	null	null	null	null	null	null	null	null	null	0.732271879431245
PRR20E	null	null	null	null	null	null	0.7625018810612181	0.8446699697104458	null	null
PRR20G	0.507652246969319	0.136816871950673	null	null	0.8836432754348409	null	0.6267601614257969	0.272284975916009	0.278081020703911	0.272809933914322
PRR22	0.284308880675894	0.5012021395340721	0.7157418865202579	0.879853316955145	0.47124019906178705	0.7157512797793579	0.386651907235924	0.34837485663708	0.732526439723044	0.7157512797793579
PRR23A	null	0.7477751577060029	null	null	0.641805668098265	null	null	null	0.890017255866418	null
PRR23B	0.9435000901642729	null	null	null	0.632479445697645	null	null	null	null	null
PRR23C	0.8006669951297509	0.9430177154971372	0.943008931468298	0.6938147355397261	0.8289731103779789	0.9430177154971372	0.9430177154971372	0.989148994953077	0.983678028970338	0.9430177154971372
PRR27	0.739454013304154	0.294408598682194	0.65874074363133	0.7653740591349458	0.90426761868648	null	null	0.606098385876068	null	0.6763151621912921
PRR29	0.601705483868668	0.636780281047368	0.5954960766836651	0.20701239924816697	0.625929647451616	0.636780281047368	0.7635279263880071	0.26610127165775	0.744498440161995	0.636780281047368
PRR3	0.40037035910887303	0.5827455443072099	0.5380514540475739	0.501540882024991	0.21819201051600895	0.538053296996436	0.538053296996436	0.5380514540475739	0.296448105599832	0.538053296996436
PRR30	0.7275902751467741	0.549598950027841	null	null	0.20746594499854698	0.52025380524329	0.547818008565154	0.187969812804505	0.381221161926894	0.26313890728315903
PRR33	0.21320511686542398	0.11474885732540499	0.11476017071140401	0.11474885732540499	0.0890376195638271	0.11474885732540499	0.11474885732540499	0.11476017071140401	0.32974670561136604	0.11474885732540499
PRR34	0.693512008052098	0.8496119004396421	0.693512008052098	0.133827206906386	0.693520634168932	0.693520634168932	0.6626175422534389	0.583603249175852	0.693520634168932	0.693520634168932
PRR34-AS1	0.8509360034355591	0.850947739255307	0.8509360034355591	0.850947739255307	0.850947739255307	0.850947739255307	0.850947739255307	0.8509360034355591	0.850947739255307	0.850947739255307
PRR35	0.752793236519041	0.985098098890693	0.9009996126436179	0.836642035382391	0.940430491237413	null	0.920564709442082	0.6781703800668191	0.6089054593680301	0.6781006159513511
PRR36	0.0250167276378973	0.327016900839252	0.393840094878423	0.37487778593137605	0.40696210386142895	0.227237938994448	0.36801886332749895	0.804929843968731	0.8994570962634809	0.43437791855055696
PRR4	0.287743209258491	0.287733931234395	0.25004673479836	0.22126860144961102	0.287733931234395	0.37062741260752	0.287733931234395	0.287743209258491	0.287733931234395	0.287733931234395
PRR5	0.48185619263216295	0.547614783766709	0.36062911124828495	0.39317845816967206	0.45481859513936207	0.7253297665222521	0.333746294828633	0.332455871330322	0.6280356313203989	0.24933861787001102
PRR5-ARHGAP8	null	0.312245224753069	null	0.46803674404941	0.6176004071201839	0.7391089288420379	null	null	0.549618457729661	null
PRR5L	0.236882616937758	0.341486677900376	0.20063516996884198	0.0718003800371298	0.0921287130258491	0.23180614576607897	0.32056956714553403	0.386938675408779	0.159368152207819	0.4237767022329079
PRR7	0.7218159014283121	0.732631630199755	0.456213868169909	0.6230795641062989	0.5857153085857739	0.639788599345361	0.486097237748126	0.64547189038015	0.415491217019127	0.639788599345361
PRR7-AS1	0.787130928785928	0.7871421694756809	0.787130928785928	0.7871421694756809	0.7871421694756809	0.7871421694756809	0.7871421694756809	0.787130928785928	0.7871421694756809	0.7871421694756809
PRR9	0.12318423387846099	0.618837541644256	null	0.49696790980393996	0.312480430427107	null	0.13720765048152	0.057900605112054006	null	0.125624913496464
PRRC1	0.7353027185859549	0.581207916332153	0.408346793813563	0.8549254602172092	0.6078625644858511	0.635487904437393	0.304575605832041	0.7692783740199379	0.739282206215961	0.6344662481131279
PRRC2A	0.167018005335374	0.368889002958114	0.164501140495373	0.16448939241911098	0.135968776460012	0.16448939241911098	0.48942536717024604	0.420673034818755	0.17363555309564802	0.208010711872365
PRRC2B	0.414648272508974	0.531801894739545	0.38607030443599105	0.229173590966008	0.3773979564174289	0.657261083272414	0.7280312453063381	0.504256169271325	0.370962121428411	0.404483479339747
PRRC2C	0.342318348047766	0.709200219689816	0.972539022861302	0.645779846963196	0.585453706583141	0.869460312312313	0.8854691206862829	0.7532710552255921	0.6483375605389139	0.8029101303383149
PRRG2	0.872504770746027	null	0.822565250772472	0.4239860936089529	0.11809027037276801	0.11742288990141402	0.9516976178530719	0.9373461453276121	0.9422402187184079	null
PRRG4	0.6562953158098941	0.459792477827938	0.5457734497112411	0.733418308178788	0.876750484671141	0.877781206846177	0.546053954892514	0.706821453566782	0.41971240710547797	0.43036507012622605
PRRT1	0.113485105061765	0.416027449668089	0.20129665397649102	0.20128522611843103	0.286474076759294	0.20128522611843103	0.20128522611843103	0.20129665397649102	0.39593095217593105	0.20128522611843103
PRRT1B	0.7914392690827561	0.684044382958393	0.784731692550624	0.873103548981843	0.882170698867486	null	0.7915367350867951	0.948444401412178	0.653048515353136	0.9384653344630091
PRRT2	0.143080318055853	0.143068614178432	0.0216949301374067	0.0331454225182	0.135405244566761	0.143068614178432	0.0293683300680644	0.143080318055853	0.0298085679362371	0.143068614178432
PRRT3	0.231571664955328	0.365287717208615	0.21670620361773302	0.172619976746012	0.162260635455202	0.29432014429312103	0.118684642860395	0.10837410104453599	0.119386373594414	0.29432014429312103
PRRT4	0.26124798611398	0.0760016278986056	0.22450478365999	0.114456683991966	0.256189522061977	0.15856435888459802	0.223111373593885	0.143571587971882	0.21871450616199198	0.0522641873194202
PRRX1	0.45564654956757794	0.48018464851631	0.0598565423815813	0.48230435119234794	0.765327124763693	0.597186248966942	0.34723987572362197	0.29268183825184996	0.14121500791217598	0.23252419462713897
PRRX2	0.8918639128144771	0.7710448269457841	0.544135833880811	0.43694877261272796	0.517566494578584	0.391967148713044	0.8472832436342209	0.614299550354398	0.7448119486112091	0.36718268092787804
PRSS1	null	0.0139998851391923	null	0.158790066513262	0.6247457936104001	0.22559405620256195	null	null	0.6202006115630339	0.244603593683233
PRSS12	0.26663239952782397	null	0.38994463585084105	0.201207572175332	0.301640496478549	0.37421143869432	0.496197058207822	0.5361709469651379	0.253698480840672	0.22062133361296699
PRSS16	0.34580697281668393	0.16952886303877696	0.46233461537673803	0.46233279101396396	0.392367674657061	0.19980505957700603	0.428887126443308	0.48217554678853897	0.432444308448599	0.478288566242589
PRSS2	0.11357434024993598	0.431934343581391	null	0.309328747769458	0.05186761001042	0.0450990650160265	null	null	0.19277751352772898	0.420871794199799
PRSS21	0.8939500374405479	0.37091011438529403	0.6614557861006429	0.19588291628683702	0.15287943804049697	0.531165235021873	0.6380411696132261	0.22313238750717898	0.40125540354596007	0.607630248896383
PRSS22	0.883461412548226	0.11092029630885901	0.702620558401779	0.9441927297951921	0.255927069877069	0.20392009950898998	null	null	0.705314211008159	null
PRSS23	0.44480339288618104	0.342262790720227	0.413721627194049	0.505800474343996	0.42091166226802706	0.46260873167598204	0.272575332995596	0.535178566459044	0.334897400923336	0.37572477627615997
PRSS27	0.6726833205478759	0.9165131122355609	0.7431017254356171	0.6627683834345071	0.678577343205311	0.284500359154589	0.46243971813016704	0.6328934181794761	0.876314672531027	0.242939050041635
PRSS3	null	null	0.6796524540557471	0.170086952039603	0.38962336038369894	0.48856247891389204	0.28482674678785197	0.127529599617709	0.710154505502346	0.235716418429468
PRSS30P	0.815422244691379	0.815433873582356	0.815422244691379	0.815433873582356	0.815433873582356	0.815433873582356	0.815433873582356	0.815422244691379	0.815433873582356	0.815433873582356
PRSS33	0.231956442443216	0.278819082579465	0.331043548564886	0.4463235715618061	0.4038421365503	0.580981409864543	0.330068661791954	0.554901591783392	0.567401182316791	0.137570763060172
PRSS35	0.864257416996382	0.9358600773295671	0.9505939975836291	0.8986958632800491	0.911746570716777	null	0.9516226412473391	0.8904887828970991	0.99771345719706	0.9653628775152271
PRSS36	0.44348916678326294	0.8731002775987479	0.7936633067387711	0.550383068156656	0.239504294672198	0.279510623731438	0.795098584918973	0.31378378948620195	0.35877927678247207	0.858275764246912
PRSS37	0.367337543128387	0.30073032697149	null	null	0.46457392080158794	0.6384118482588349	0.35701438648320005	0.17900585479590603	0.0824928653121094	0.357983049369716
PRSS38	0.895451029045179	0.3918875785423929	null	null	0.0658603887349379	0.22383446466943802	null	0.07483969626946001	0.5019224304809	0.202339273903647
PRSS41	null	0.315154165702974	null	0.6988383576668471	0.206463543858728	null	null	0.140506273743319	0.375766791927698	0.0553270252204102
PRSS48	null	null	null	0.0229157906999859	0.13428462665445698	0.0152220590322184	null	0.0155018299438707	0.026885940288821	null
PRSS50	0.172714731906098	0.0169999221019846	0.0827395824592107	0.0597327583393672	0.385810766145362	0.103577134744679	null	0.430640913516912	0.661209617708418	0.568172095750256
PRSS51	0.7416397758469799	0.904210423993721	0.7472465337561179	0.881403687508629	0.9833303040189741	0.712670603226558	0.747256872595175	0.7472465337561179	0.559113939127014	0.747256872595175
PRSS53	0.40403316099096204	0.4040285898496889	0.170464309959412	0.43965478526013896	0.41762133440199206	0.260995947373119	0.4040285898496889	0.40403316099096204	0.3759682669767321	0.4040285898496889
PRSS54	0.7105445040363559	null	null	0.20246917322800503	0.186547553158185	0.7602845891253459	0.40980621307141296	0.445993799418638	0.743702351792563	0.30950915548565505
PRSS55	0.317411966806482	0.44065439431755393	0.9730258600444249	0.764341239823778	0.980568332728572	0.847256863578175	null	null	0.9867651486505591	null
PRSS56	0.0854378776224809	null	null	0.787827212662736	0.05107314910377	null	0.19500754286397098	0.0690188367895907	0.43340280401604997	0.176029172521028
PRSS57	0.00408552163074822	0.00296081787759833	0.00399996145117383	0.0046157393520797705	0.19411642739838297	0.270488094390474	0.00381069839788105	0.0037669925723534396	0.00395222062924805	0.0042999529703064395
PRSS58	0.0137305026570705	0.0350993302975337	null	null	0.0155615136748364	null	null	null	0.25366894402789497	0.000136012312617508
PRSS8	0.24436343949127398	null	null	null	0.935311932078664	0.500395790974272	0.66553775709971	0.838549132015775	0.853686894128396	0.5713015267833951
PRTFDC1	0.0374467048993362	0.238747974625041	0.0501053314950747	0.0696406600159445	0.0741927928519338	0.0782508522204101	0.00818469437169075	0.0142909168740259	0.345435136419743	null
PRTG	0.49648551878476294	0.435232574733947	0.337438490819498	0.161530952498215	0.641486585264866	0.259904266515531	0.339516150956511	0.5923516253337321	0.28336217512977396	0.622716874250297
PRTN3	0.5576747431604641	0.152016908956159	0.5269846446891541	0.3699799225288571	0.10938760333433502	0.613177336326421	0.35958615250810994	0.3595926846736721	0.208093764554982	0.324938618133125
PRUNE1	0.351775679009438	0.38013885973935296	0.38014450394881205	0.38013885973935296	0.26289764004361	0.38013885973935296	0.5459150259048731	0.192755678536519	0.38013885973935296	0.346452187864379
PRUNE2	0.68216451210439	0.51072293699976	0.298100517655279	0.410046737377285	0.452409229324375	0.823527127362852	0.504462917917095	0.312242558636823	0.38188838770731004	0.351056508218435
PRX	0.0407360480513299	0.150099342916709	0.0785575958316742	0.379100068920322	0.435472634143565	0.15104524520425902	0.0649168139798712	0.220497523308714	0.26544214792009496	0.189029682120659
PRXL2A	0.0685137784432518	0.0518207651053292	0.43505720521386204	0.4350540782686839	0.894495926416086	0.4350540782686839	0.25018440237850403	0.11048271889471302	0.35728398695655195	0.6571513924770539
PRXL2B	0.5147476340702121	0.485769994136556	0.48577068511302596	0.485769994136556	0.663648593946739	0.500592796965721	0.485769994136556	0.48577068511302596	0.19506591286356897	0.7018895574039461
PRXL2C	0.234769401648121	0.41714480980879204	0.136116813721116	0.136105167767238	0.279397260687717	0.143918871879926	0.341492050683875	0.44705403011042794	0.136105167767238	0.298767695673967
PSAP	0.17587894117586497	0.511679843780371	0.480167732593493	0.664449717952807	0.43052465916049304	0.7372771292004441	0.43094583137784703	0.573391010259869	0.30829423450255294	0.8509467687084541
PSAPL1	0.0670697043772786	null	null	0.215695660643505	0.0467926387811274	0.181301699595513	null	0.0043141966559496	0.0089035545001874	null
PSAT1	0.0417012424333512	0.204967602241532	0.283399105777738	0.0493215658157205	0.0480638324744468	0.0512021063164488	0.28220656255307697	0.0938575489274582	0.33739487205956603	0.566372544269735
PSCA	0.7613301559244999	0.854083271440133	0.7524348388217091	0.706237170004593	0.7049906155806729	null	0.73322699806483	0.671881742279172	0.919966622153503	0.468241576659512
PSD	0.112664581821977	0.11423032041776501	0.19614237465148102	0.20145668405925699	0.12406344176455099	0.19613087571773302	0.0816331023092813	0.0516983640714928	0.0402247139568834	0.19613087571773302
PSD2	0.715051699411745	0.36311025949996895	0.26200808859835395	0.9343900007347758	0.12338226237274	0.6810096520835811	0.20263857573100102	0.266669740522583	0.518951507212786	0.6226551089637691
PSD3	0.309696203740287	0.777491849059743	0.853322088016725	0.467926652533069	0.49718408702310896	0.642244831021218	0.9122145281479971	0.884433692054154	0.796390094843828	0.7791810533838279
PSD4	0.107082389352965	0.47101808033201503	0.17172717992106099	0.574488370218134	0.48100888402438297	0.0702761499113157	0.0954744826399205	0.10017249078483502	0.29316416898680503	0.0954744826399205
PSEN1	0.43057603724270205	0.7261124212773851	0.624655732938329	0.360945471702364	0.517538408237722	0.513444507825152	0.34563880364287397	0.6362738998724871	0.647377583000689	0.652767140922467
PSEN2	0.9550987450785259	0.92417435716202	0.841683443510343	0.8114037006463779	0.9564637500422031	0.926102206429923	0.815014544004524	0.6058308049012171	0.9669448350856981	0.854041513993372
PSENEN	0.653378498930521	0.860143889739625	0.8601322097347429	0.860143889739625	0.664353815858569	0.860143889739625	0.6700299451966011	0.69793480667245	0.8358691923935259	0.331597852039833
PSG1	0.268036581310136	0.358093767519967	0.143705033195413	0.18809644816731896	0.0862525987327635	0.117673655244269	0.137705576323953	0.13636747191142998	0.5422074597547171	0.086113435169139
PSG11	null	null	0.855020187835249	0.8530122214815308	0.808242514174063	0.396749083305328	0.6840224833349189	0.746278527545729	0.750350744872584	null
PSG2	null	null	0.9722360558329979	0.971208178065071	0.8537329416609301	null	null	null	0.527386548887279	null
PSG3	0.21796621363794896	0.157145375697649	0.319584493805195	0.32441296501000705	0.14382370108668502	0.0948221708863489	0.18973088891713397	0.224251339185397	0.12582148918993802	0.52620642693315
PSG4	0.8715001147643492	0.9764761259633911	0.902665115735976	0.8638064591684409	0.26948174258375	0.8625086602826221	null	null	0.914744447603838	0.20788238139137302
PSG5	0.897445521228473	null	0.9647231632084109	0.97948632595195	0.4609266921971729	0.9725902359373191	0.9661711802433459	0.7815790674909391	0.9357429094767241	0.965699270748935
PSG6	0.7414110548734499	0.6710314694101179	0.35425549187653205	0.7708046298082529	0.228209128358974	0.22593253473855499	0.584097459341886	0.350933491322909	0.5226903443448521	0.205475268160178
PSG7	0.201404561840178	0.152833271541009	0.00849147217972814	0.0389385598820757	0.0751051945181523	0.19275491925079602	0.0120894415410074	0.526053669304382	0.0444547488659336	0.0475994747236078
PSG8	0.108870150885733	0.0121575759753469	0.00974258083824196	0.0490061232903951	0.07300014298147	0.0957687465048743	0.00131657339859353	0.0101167976789789	0.435320489013915	0.16018627837416102
PSG9	0.9624193416753191	null	0.5142905818703499	0.886090521321447	0.665386349283172	0.9489058023663001	0.674895935302797	0.925826227331397	0.8675167378048051	0.790657818663711
PSIP1	0.37768434781659405	0.7485651921456629	0.297281670953285	0.24500049708749203	0.968296039767773	0.7485651921456629	0.295406849399829	0.23674938101466397	0.279805797241998	0.7683467462274308
PSKH1	0.8359531452074571	0.765404991617633	0.823976468816393	0.8591904296831171	0.369437463455589	0.765404991617633	0.818683473872289	0.864754915374739	0.669334823843481	0.603888501301411
PSKH2	0.861759956661818	null	null	0.30165610462112397	0.254983469158896	0.146656900583003	null	null	0.10943141862482901	null
PSMA1	0.16151443203340501	0.0578243693244018	0.300824960720331	0.0490142102057092	0.0602785134284052	0.0578243693244018	0.20008144323356603	0.37644769790099897	0.0392436652376893	0.102352940099376
PSMA2	0.535810516929726	0.519376128812171	0.5193751882929191	0.519376128812171	0.519376128812171	0.519376128812171	0.519376128812171	0.43920492769297703	0.219344709544532	0.48062145286133706
PSMA3	0.799595261706004	0.7027916602354229	0.700836411970234	0.468849489932058	0.766979093834088	0.7027916602354229	0.49765478432400706	0.5095916819313641	0.7147501044863559	0.467815421468039
PSMA3-AS1	0.80735357872684	0.8073651213438899	0.80735357872684	0.8073651213438899	0.8073651213438899	0.8073651213438899	0.8073651213438899	0.80735357872684	0.8073651213438899	0.8073651213438899
PSMA4	0.263252627237257	0.40555658993314603	0.267573979568391	0.33553373967923605	0.6635057693552371	0.0114240229474406	0.19883159937228698	0.394866936783704	0.341140828975927	0.5648497759235761
PSMA5	0.15578633024616	0.105875597233636	0.0930056526193407	0.0490762315658208	0.0666575509569689	0.0666575509569689	0.0916584263004871	0.0637206716221248	0.0666575509569689	0.0437909974730042
PSMA6	0.171515771054308	0.245503220707989	0.232071805628307	0.284961617812978	0.41304718919200706	0.053914506173440006	0.053914506173440006	0.0539230604632703	0.22502169732713898	0.053914506173440006
PSMA7	0.376416086100585	0.850414553767609	0.56309907493404	0.563102114637081	0.729768926174746	0.563102114637081	0.441637246444361	0.499144483496671	0.529733197046741	0.22203311762049302
PSMA8	0.409696249618989	0.0924644074386225	null	0.154061340984792	0.0217922760265692	0.10052107833063001	null	0.323802973797457	0.34195899254841605	0.41275793348011003
PSMB1	0.380866038461426	0.385496610737945	0.694995586755416	0.742947763705333	0.30454355831262	0.666363268596691	0.49373510930101394	0.578224228232458	0.8599133889853979	0.7220698599439591
PSMB10	0.862710111623297	0.7921871836454241	0.792175856797394	0.7921871836454241	0.625585720033765	0.7921871836454241	0.8031361941941659	0.8204740117753591	0.8691216352133392	0.701674613489528
PSMB11	0.5948487516632149	0.85854740310469	0.16248423831049402	0.177959747857829	0.49300098865953496	0.3889775502420829	null	0.646558289829385	0.375800321375366	0.357959377817543
PSMB2	0.24595804027370602	0.443409756094695	0.5513080073948101	0.709858092579995	0.505491823438531	0.45999649188135705	0.551622068189651	0.60926869375394	0.27618185377957105	0.835843127551975
PSMB3	0.68421932848425	0.0329485745190592	0.848256957337327	0.5621807697943629	0.7689736774730179	0.848268702356823	0.848268702356823	0.848256957337327	0.7350054486441692	0.957851756599115
PSMB4	0.944597982509778	0.919300012585129	0.25336585577799203	0.32870406402617997	0.869845217528862	0.8808109895332141	0.25108404438495896	0.349353737830611	0.8573708702363059	0.388026886104159
PSMB5	0.371096909747088	0.433925327557254	0.7332154554928809	0.44484173332951293	0.13209921761478302	0.347965830647192	0.7344734336297559	0.483942977875356	0.18848764336909	0.30694229809250106
PSMB6	0.7145892168715949	0.632212780529788	0.530093676191447	0.37984713098697404	0.54416616586149	0.7145985722349181	0.430788829042157	0.4133192245616071	0.367276800764859	0.6067248578246
PSMB7	0.364707167106146	0.541424095231443	0.5835090877872839	0.569400376695178	0.357909288843666	0.36470085248756295	0.6151025238499189	0.589617605611431	0.16433804300875002	0.213581029794215
PSMB8	0.5923599094435121	0.6231987431213271	0.679245308229876	0.6792534048298271	0.41106520840169103	0.897238693628293	0.6792534048298271	0.679245308229876	0.23248008276313897	0.6792534048298271
PSMB8-AS1	0.342792071640899	0.34278484262390396	0.342792071640899	0.34278484262390396	0.34278484262390396	0.34278484262390396	0.34278484262390396	0.342792071640899	0.34278484262390396	0.34278484262390396
PSMB9	0.5387041663036091	0.496540953907812	0.637641628581853	0.492791903874029	0.6587679975052672	0.57106516532539	0.479202098900652	0.419520000048553	0.702518309257111	0.6928369545171811
PSMC1	0.0512664982265396	0.26992947234643	0.28869620377952604	0.230658875292055	0.336548023728213	0.344225349140286	0.28752577227403103	0.341394214973096	0.761459500816095	0.22643617752272896
PSMC2	0.17983569486101697	0.122326017356216	0.132444953914047	0.135861013235235	0.159493004454341	0.122326017356216	0.33842033837492896	0.0616919790925618	0.0666539803394948	0.122326017356216
PSMC3	0.135297376288962	0.524226539430445	0.137089113587084	0.146415818056734	0.5875599213555861	0.56814205248153	0.13868412006641198	0.141476639808049	0.0750489220771379	0.30921120941922897
PSMC3IP	0.8570298173266501	0.911038670314547	0.911028133765851	0.899499679834573	0.797389059958485	0.373955064122977	0.927797822858893	0.514549717563928	0.8823439411402559	0.911038670314547
PSMC4	0.9734411453971671	0.9727695699162758	0.8855354955624899	0.981822296411523	0.9299601918228191	0.9299601918228191	0.9299601918228191	0.929950563176463	0.7686217667901329	0.9300500824964151
PSMC5	0.8137854074467191	0.16414345831718302	0.164155207162597	0.253838002692083	0.493794091907005	0.38394143595999897	0.809175456945264	0.137408762723506	0.29525338333056295	0.16414345831718302
PSMC6	0.22317912572058202	0.176426094173071	0.584465447874954	0.277140199935998	0.827312039413665	0.704330026939165	0.5849774595836489	0.27317975472461803	0.575923945943563	0.2770673856504
PSMD1	0.326912072785984	0.26562677474589197	0.6149919245470721	0.372311384351883	0.265083419287527	0.23272454595642603	0.6458834296728521	0.195560215382802	0.30133415119663	0.5801344523183559
PSMD11	0.5746815200546371	0.8369538853400359	0.5058676700577489	0.194016317469568	0.260459692233959	0.42616635968411	0.42616635968411	0.159396011281096	0.37379802537320206	0.42616635968411
PSMD12	0.47921347659795394	0.6333970545013891	0.151395621508999	0.30876040613731	0.460629585886018	0.635131121842305	0.13845300284176298	0.258500864843841	0.5901927250232739	0.704416845718706
PSMD13	0.38719152466227097	0.400225382370586	0.48901955949819603	0.42049758473229704	0.425973224183909	0.373418985674335	0.46694090366674795	0.5589966071725949	0.3685384251806071	0.505068768862883
PSMD14	0.10211741515465303	0.128014461431394	0.167948156387644	0.0214484461724375	0.0876882628048296	0.0876882628048296	0.220057706059942	0.0240963134943255	0.138825749236478	0.0876882628048296
PSMD2	0.277181332026694	0.21693113494937805	0.15637127248125401	0.252317724487802	0.502713942230497	0.331475650701267	0.149800877594941	0.26214207534779804	0.399318720800609	0.17317692640291898
PSMD3	0.559683636350479	0.8047338718404069	0.6368605421755129	0.830246402222106	0.9435060521121921	0.91471612660826	0.710342405185602	0.8330298621429101	0.6326465925259539	0.8128335108374479
PSMD4	0.20995173803033101	0.316263042714278	0.29635705764297804	0.29041388610374896	0.266616977331571	0.40791778692828295	0.270951723784217	0.28143300637721996	0.494149531539932	0.599526070590301
PSMD5	0.7909301381830691	0.45078208301607303	0.5424277499129919	0.28860448336273903	0.566555037891458	0.35597047723803105	0.8459392627697622	0.40177397793602004	0.23124801051677696	0.6033120942651751
PSMD6	0.35410384166046394	0.35277627661015004	0.6831778411199351	0.46096583955634296	0.691034787003565	0.35277627661015004	0.576710374427385	0.54414803234348	0.22788370687031304	0.474374377388316
PSMD6-AS2	0.8766821341411991	0.8766936106471279	0.8766821341411991	0.8766936106471279	0.8766936106471279	0.8766936106471279	0.8766936106471279	0.8766821341411991	0.8766936106471279	0.8766936106471279
PSMD7	0.11875971889033	0.23301170713358701	0.658155574228941	0.508913367782463	0.313904799508268	0.23301170713358701	0.7214445520985658	0.8932324088272329	0.162039733751805	0.23529900998419698
PSMD8	0.44439776855528296	0.680893818386239	0.712807859726575	0.7760869673721759	0.668037791455346	0.5842870780848101	0.6317593576500329	0.812318938055971	0.968509047747968	0.552097925473901
PSMD9	0.652831881562048	0.764569515300131	0.6844990459444878	0.9726927914300508	0.5322513519291561	0.84929441520615	0.472673942427556	0.7824124747538801	0.8694275045469231	0.725608972327735
PSME1	0.400208959038894	0.12197915629157599	0.141284781546221	0.175508012425438	0.10406140472166	0.12197915629157599	0.12197915629157599	0.121990610237034	0.0619004784759234	0.19613424683823605
PSME2	0.13370227260050602	0.0969435219297535	0.0586749513392025	0.0586660466378222	0.14054747204967002	0.0586660466378222	0.0586660466378222	0.0586749513392025	0.45973489949365504	0.0586660466378222
PSME3	0.025504608527607997	0.00215998571883901	0.00216092842621772	0.00215998571883901	0.0500007201542606	0.0211563715013046	0.0173936630006262	0.0241073111689857	0.00529951293346644	0.00215998571883901
PSME3IP1	0.556584939240655	0.556587669664934	0.556584939240655	0.556587669664934	0.556587669664934	0.556587669664934	0.556587669664934	0.556584939240655	0.556587669664934	0.556587669664934
PSME4	0.491988124177069	0.505569862164709	0.364648433373072	0.36464211624274395	0.311236235495925	0.36464211624274395	0.733327339897746	0.4091315313778529	0.29486701747841904	0.36464211624274395
PSMF1	0.267222565283978	0.36234495850297205	0.210610855135925	0.312486711268951	0.273705399931603	0.131069384670949	0.44663007322112397	0.6246152397629571	0.291152111230468	0.36234495850297205
PSMG1	0.0880468045961431	0.0262686416098242	0.0671041633174707	0.152814944301237	0.46787980385534705	0.12988057310978599	0.0659142761039233	0.46106494704760104	0.189488485424589	0.12988057310978599
PSMG2	0.5473142411105011	0.48323253190080606	0.759498848603427	0.133410977297876	0.494112985904409	0.292378838131359	0.589178582884116	0.046000181440559	0.37037804311162603	0.346353933836018
PSMG3	0.810743389062843	0.8534709800768671	0.8633332370683829	0.7708280272471991	0.873471470450258	0.8633448884390941	0.823994704258378	0.900824754227006	0.9413273979075449	0.8633448884390941
PSMG3-AS1	0.22474276645843902	0.224731754893427	0.22474276645843902	0.224731754893427	0.224731754893427	0.224731754893427	0.224731754893427	0.22474276645843902	0.224731754893427	0.224731754893427
PSMG4	0.8011389426672479	0.47407676496313	0.38904468587487706	0.199147745010708	0.16899475843294104	0.5378573113229911	0.4558747826673789	0.21762577068407502	0.6895595691821401	0.714522189378105
PSORS1C1	0.136427699767695	0.13297017797699698	0.65305929098838	0.20685552111089497	0.58825152328585	0.140816593306995	null	null	0.28684985762759496	0.33185925455210996
PSORS1C2	0.504899899946518	null	0.23306500791825197	0.6248143803677401	0.8855559895634191	null	null	null	null	null
PSPC1	0.30993306620119204	0.33540346591365	0.250466927175467	0.465960709139287	0.221668643494698	0.5886212074156789	0.28906077899697497	0.611523479316504	0.602215007716156	0.77796391881142
PSPH	0.8496825718053779	0.937102648248221	0.7309979183236278	0.750308348284197	0.350290550936144	0.205546364933138	0.8278870160442979	0.792047138253301	0.6637305939738161	0.632081242971011
PSPN	0.631862301553263	0.648085682656106	0.648078828794046	0.46877571812537	0.8229737850570379	0.844220793379807	0.648085682656106	0.537926776646312	0.878366464969072	0.648085682656106
PSRC1	0.5600856596009159	0.0663736181790751	0.430071618859259	0.7627580450009741	0.6283793652856279	0.41215153253311104	0.643827660519261	0.7694098380326271	0.23119092227369603	0.627166796597956
PSTK	0.0267867432461631	0.151307768455805	0.144569879328594	0.0219806367189802	0.027147392713555	0.10127759701270697	0.10127759701270697	0.10128856249350501	0.0142103907566587	0.106888568607968
PSTPIP1	0.49281263400271796	0.6582644808298961	0.737323929794931	0.527590237038975	0.9884663760201171	0.8955323218084829	0.8101733779456679	0.7534187209641949	0.477554311720696	0.926064595736777
PSTPIP2	0.9656585182352191	0.9325012117890792	0.984972423402337	0.8929308301501171	0.8149759847247628	0.8839466951610899	0.989487480504082	0.942228069056578	0.990751496570338	0.941491364344282
PTAFR	0.467417406570032	0.6343862934453179	0.408033643020191	0.302638775886819	0.4072373483579171	0.504620446137343	0.376015928879836	0.6732232522478001	0.44819455504928707	0.300780238577976
PTAR1	0.825361855650149	0.18303526056842898	0.8497337647721159	0.8488163545012142	0.9021272977775809	0.7694920218256991	0.8512164647221991	0.8931900934974359	0.87903627653485	0.698014799264953
PTBP1	0.700892451558785	0.6594996621523721	0.8148579608679121	0.886531573527087	0.272793892178719	0.764259965658399	0.8315296931645692	0.9674747170488891	0.975214672102111	0.665161441521772
PTBP2	0.229911462749703	0.641695734792691	0.49025723698377105	0.6571128269376589	0.7550827814665649	0.348920420626203	0.451106721606585	0.748666413147673	0.0712517742025	0.6246161131467171
PTBP3	0.889781676170245	0.34477450692065603	0.8981332536211021	0.9047101705499351	0.67359921256916	0.8459052603783279	0.8972390874614758	0.9345865023110229	0.823289658105446	0.794699590631662
PTCD1	0.19653613583422103	0.26157116937943303	0.28329579348599604	0.133704296337254	0.112157615953931	0.11711457333913099	0.42810115453171904	0.428218990428063	0.22107154719950894	0.217389815619557
PTCD2	0.49788031023445395	0.579560675518378	0.8822613771814429	0.807512745637142	0.7188718022728	0.882272752151207	0.45576789679275	0.711864104246856	0.8901439961038299	0.882272752151207
PTCD3	0.848315268689772	0.8449082973772049	0.882293825381136	0.7785556732581	0.843883064000927	0.882305199708193	0.826822072254114	0.831638018182195	0.8261312978052751	0.882305199708193
PTCH1	0.564767347897107	0.9702314508706641	0.395387394535252	0.70544250799156	0.303653340236306	0.248303783092814	0.392900762878745	0.38664970423655504	0.7029120358750028	0.409187251430895
PTCH2	0.10079636061422698	0.47893185971968005	0.195224723024567	0.11633999619144501	0.0520555510325922	0.34606623835337297	0.291251040123045	0.389831588989841	0.136440032159783	0.240644435523814
PTCHD4	0.463274694169626	0.262707670774593	0.5747258239091889	0.20232115530023198	0.48545658669513897	0.612894954409396	0.392041234301494	0.392046348827816	0.40296917802236	0.392041234301494
PTCRA	0.8080746925287551	0.886528304461139	0.8057886253848541	0.8040142735578059	0.5580810930112329	0.8552830435111691	0.8975835117212521	0.7676334572991669	0.9731117993558951	0.956806120681688
PTCSC1	0.396143746210961	0.396138816368372	0.396143746210961	0.396138816368372	0.396138816368372	0.396138816368372	0.396138816368372	0.396143746210961	0.396138816368372	0.396138816368372
PTDSS1	0.185852865936085	0.25621316396690497	0.11866278990613699	0.0117831114711317	0.1314481858444	0.11865139688861301	0.337437487935847	0.4426199508966289	0.221143468568504	0.226974070243976
PTDSS2	0.0793638453284604	0.0481977835677523	0.12157676057225801	0.149198234916496	0.078827567047162	0.115106716436828	0.0393875207394159	0.0393947881562487	0.0463470363698723	0.0172090850471468
PTEN	0.24065791665135297	0.385549795241249	0.5684107893588299	0.307603105252281	0.7494164685324459	0.7326202565954409	0.40107750605304293	0.40108221182480497	0.30258880829307	0.466462805227104
PTER	0.545995781361252	0.38368225513816206	0.478616860741005	0.183972053453033	0.00742219907155328	0.164081911897546	0.478485365131177	0.615057958115775	0.280601957645708	0.6134565777122261
PTF1A	0.08192835698008999	0.0530434449913714	0.0598630032166318	0.0894110375816874	0.252082804580221	0.274829434313377	0.114194574768448	0.0761917568262302	0.0748215073796596	0.0167436858125438
PTGDR	0.447121794950471	0.8378658524400309	0.46752085123332204	0.734576210602604	0.418885982456437	0.6053709885497571	0.5156561457718201	0.187282705069627	0.20164660061115802	0.44918846391701506
PTGDR2	0.9021578113622859	0.886198905723522	0.941019557243964	0.893574015694286	0.6271959098415191	0.853836066013995	0.8545982161312181	0.800897727602125	0.8360185662625671	0.8768272006558729
PTGDS	0.676127725260403	0.44755418337063796	0.44755671637316896	0.39122144261566105	0.300394973391574	0.44755418337063796	0.81174324110385	0.786209418171162	0.6851860814929789	0.8911051625337529
PTGER1	0.978165164789701	0.8013714692813191	0.7247249427878242	0.8145094895499722	0.5660809903604771	0.949162392167011	0.949162392167011	0.7932666946015641	0.895158218202511	0.8124213530069978
PTGER2	0.10915083706501899	0.19607172909043397	0.019348157522570998	0.0162721699848307	0.0150790243806902	0.031151877223443997	0.0151044363167566	0.005052288339628771	0.0076365628653417205	0.00610959580775473
PTGER3	0.0344798271817996	0.027048799674691003	0.004705278901762929	0.0429227470217075	0.205351350300218	0.40144591948634994	0.00423920395135753	0.00597623300131501	0.0026172601859139897	0.0829987626407432
PTGER4	0.441772764094125	0.22745982330446501	0.275911398671097	0.24744935355802	0.339439525473205	0.22745982330446501	0.18943191023472897	0.5342305463497751	0.468561320456909	0.22745982330446501
PTGES	0.5872419087953511	0.432855540358369	0.8565619156593249	0.740533747199948	0.6922681948267329	null	0.7112825622822561	0.49823741037098995	0.5164968476774949	0.580826679744707
PTGES2	0.436800839964635	0.7369388210449821	0.384834794595794	0.384829357875572	0.15179908883352403	0.384829357875572	0.40176775643658	0.572169754273824	0.536722297935784	0.35057545313105504
PTGES3	0.600862138659788	0.6784206825054849	0.5194972764870279	0.474858052751674	0.6350185668449849	0.6350185668449849	0.55647481573275	0.626705358048895	0.6350185668449849	0.604844369373424
PTGES3L	0.9197316251014408	null	0.8584943374023521	0.7838965211409409	0.883415162072749	null	0.6146271479001629	0.849945099449915	0.552989236200264	null
PTGES3L-AARSD1	0.552178374087281	0.634561604960328	null	null	0.662810427580429	0.347536090431937	null	null	0.668289109153693	null
PTGFR	0.627841221228416	0.6953992633459329	0.940252993330191	0.918671199536436	0.477763924572723	null	null	0.825036207098282	0.44714339353511495	null
PTGFRN	0.149732100763549	0.10481176522350999	0.225291771475094	0.47741162691406897	0.607756486639584	0.19251620312475498	0.23447356493389002	0.24484661106317798	0.267701285576511	0.287504386938958
PTGIR	0.0816441371882786	0.00939222270929115	0.10606777536335	0.18228212475790198	0.029431602053522	0.0621532060822783	0.239364623628368	0.386592935953442	0.222860916557471	0.338334445692344
PTGIS	0.42091064870564093	0.578714296975814	0.222506013804725	0.28419542202793396	0.7576386919472979	0.21961186047521	0.205393009103631	0.31393749095661305	0.445441099845405	0.4675710929298571
PTGR1	0.121176525548356	null	0.183756759441172	0.0368405965798507	0.365504460725958	0.082409109094813	0.181258529988226	0.0638929400582222	0.0013087430645063	0.0691019401525311
PTGR2	0.432458694899954	0.43380421110925305	0.36851559191794997	0.464206049374936	0.49260849150669106	0.192104828951281	0.536932553645061	0.53687153387137	0.5339975694329401	0.17659851936096801
PTGS1	0.0515192859430403	0.0712574023843367	0.134703703058556	0.22023866193922	0.44224168459618896	0.382112441105591	0.103716810566392	0.179807873459064	0.174162712062241	0.023096501821419996
PTGS2	0.522754012624921	0.0951973613575397	0.188781369194846	0.49758845755993103	0.44154267470391706	0.11945097806993302	0.28236948596729305	0.18432081470027897	0.162467883713616	0.844127879181903
PTH	0.251121579423125	0.36009031487543397	0.7744142550841508	null	null	null	0.7767775519308491	0.746321699724003	null	0.90115825101417
PTH1R	0.374360635079088	0.282683122510759	0.644577329699323	0.12779386628449	0.0720251154772194	null	0.441510666981783	0.439847056277192	0.511341744866078	null
PTH2	null	0.32318902186497805	0.16127856737464402	0.28279091072079604	0.778471964852808	null	null	0.297405323592023	0.33988574309051195	0.6860590920349461
PTH2R	0.174601426343381	0.21299219330458302	null	0.0323925101333467	0.7129248969100609	0.849493325648375	0.351595256889508	0.32825493165396896	0.430665702975412	null
PTHLH	0.278318135035807	0.331053811495054	0.0211197691273523	0.10332986626567801	0.411494598690419	0.17952355412746898	0.0189861476396217	0.0613230744251894	0.0772914287990124	0.30852081167275003
PTK2	0.21084871608689698	0.377217534996861	0.259624597368226	0.366961662981271	0.593979874976689	0.291271698279022	0.30486304110787604	0.41756206834659004	0.16977699836987398	0.526739929708501
PTK2B	0.458783546477609	0.39037986890158205	0.6467712125741171	0.47269827502092493	0.428952707126651	0.558832259622413	0.280341792093618	0.28715895988829304	0.506629111234534	0.28329380609208005
PTK6	0.37290760485328794	0.37802657181326205	0.80105493032923	0.38905905704485705	0.481910869511448	0.321974762202544	0.68489811740119	0.535967273122394	0.33349162217701894	0.592253779671829
PTK7	0.108087717402398	0.0911086857130783	0.311598220090348	0.324874903870582	0.11066337780926801	0.24601040170101396	0.282093129055817	0.38977661476627296	0.11249369248842599	0.34490918099934803
PTMA	0.724282887566565	0.172592057385145	0.322754917787001	0.10618961825771302	0.58520893625673	0.322746897545156	0.7285897655545831	0.394955276029748	0.403020991232777	0.186288530904526
PTMS	0.34857588217037605	0.265790367274754	0.376743950160404	0.420808124752448	0.641274744320444	0.376738156583833	0.280198948033709	0.312612288579689	0.376738156583833	0.376738156583833
PTN	0.460013467835238	0.529852147985972	0.672415981050694	0.29440118587547304	0.402901962092193	0.8265569165454691	0.563058504999054	0.546836983093942	null	null
PTOV1	0.325769992832546	0.164840442301048	0.16485218954995098	0.171446120752334	0.36066881960827396	0.164840442301048	0.605750911736673	0.66821165768424	0.478393261255368	0.164840442301048
PTOV1-AS1	0.24347400813726	0.24346342727530698	0.24347400813726	0.24346342727530698	0.24346342727530698	0.24346342727530698	0.24346342727530698	0.24347400813726	0.24346342727530698	0.24346342727530698
PTOV1-AS2	0.21627381412850802	0.21626263543302	0.21627381412850802	0.21626263543302	0.21626263543302	0.21626263543302	0.21626263543302	0.21627381412850802	0.21626263543302	0.21626263543302
PTP4A1	0.196485807479272	0.467850644979811	0.27504959597057105	0.381520353626375	0.39440908242231304	0.44157499121403604	0.31783850035693395	0.282854455281562	0.500522188723896	0.40758954224303
PTP4A2	0.30144934521046	0.17391916528967	0.17393087517457098	0.070228359182994	0.30705567570032	0.0969275016034969	0.0746306211500294	0.11610625812758099	0.17391916528967	0.221669134787661
PTP4A3	0.56291275752421	0.383455530940354	0.6315132222534511	0.740028609010156	0.16137229733075303	0.127693846412554	0.49575824374335403	0.8235122994856	0.246341079661271	0.352386271350026
PTPA	0.31996250702117995	0.480860376035116	0.215301207043208	0.101690883511729	0.44769674892358	0.21529001032747702	0.470462369998404	0.47183532418258795	0.386839671746402	0.21529001032747702
PTPDC1	0.494200311830429	0.379050639103152	0.268297872020618	0.284566501956894	0.303870097774232	0.35759304647707796	0.331256124786245	0.40547902403589897	0.293571407539649	0.27202830626130603
PTPMT1	0.0999570060134163	0.0755046177536521	0.0628470636091601	0.052724063713532006	0.0701288573383455	0.18586302090279103	0.0632270086145031	0.0350722416553544	0.0286031786872268	0.0755046177536521
PTPN1	0.197678942622758	0.498893256557588	0.6862176386655949	0.454068556368629	0.141514750757565	0.6200565291833771	0.295107514691825	0.33735490937701	0.42736089777145403	0.20405392618394502
PTPN11	0.0492395351191292	0.0124514484901433	0.10341024350502301	0.10339921529280902	0.34002097052253605	0.44904836292336203	0.13459868078179701	0.288350047580581	0.39776524169808203	0.10339921529280902
PTPN12	0.7622873321807242	0.80403944030027	0.814737511192521	0.5949008294325899	0.5974444824757751	0.499606400326942	0.836217034981412	0.7004012967789921	0.646762523269476	0.6731719063122541
PTPN13	0.0502247240524478	0.23309892002952698	0.0153370799903332	0.128513642892619	0.142301342311928	0.0682936266823931	0.0155585555050524	0.15186302565506302	0.281493750166969	0.0313082856637879
PTPN14	0.548943847771709	0.5070702633006671	0.215299981767592	0.0923211727584078	0.6594479053533211	0.596621306948951	0.36378353190115104	0.037486595355357	0.5772499714827249	0.0249594773322727
PTPN18	0.8485102848737371	0.9736925922023241	0.8979379357489391	0.960600133756053	0.945422861650549	0.899017112506544	0.951011376891794	0.9786713709242361	0.775498135917	0.9436393229557472
PTPN2	0.8115035814750029	0.48391573800732396	0.766298533976255	0.43262887879296996	0.652670902576776	0.5645668634321079	0.5645668634321079	0.686956118822286	0.85025894630295	0.6508446815507901
PTPN21	0.6174269185580699	0.617432455541093	0.7368546748360358	0.9263273171064951	0.81322607612498	0.843780365794019	0.617432455541093	0.6174269185580699	0.9231956397463991	0.617432455541093
PTPN22	0.0648586617842665	0.0648493447122475	0.0726914098154973	0.0336334541528856	0.147728147819838	0.0272469636795918	0.0648493447122475	0.0648586617842665	0.0598756122788456	0.0648493447122475
PTPN23	0.27360721602590804	0.153500681271426	0.347875994366448	0.29815673942176	0.12492679731063301	0.10196851646570301	0.379579775310847	0.37803879160423204	0.313376714392325	0.10196851646570301
PTPN3	0.755721620489053	0.41148977013897203	0.68829982010713	0.929085502092624	0.9635400791848899	0.691826350937923	0.544698452528103	0.5388945446793351	0.32103801790631	0.0757875273928563
PTPN4	0.970863132166605	0.36293021535161296	0.7624242806663329	0.938622155155459	0.938736707802053	0.6036006800693531	0.67019897766463	0.578152691505427	0.933802250146225	0.7270473237097691
PTPN5	0.782207764453158	null	0.280357320074863	0.14406215857351598	0.400856684707302	null	0.292841277073539	0.430658930333734	0.173474269629437	0.49627323414277097
PTPN6	0.0167632440689426	0.0038076252547481295	0.0978944380334328	0.113356746240739	0.00206622379427056	0.009050065678931709	0.0377232519713976	0.00147943699290066	0.0321878988574221	null
PTPN7	0.55790432661055	0.36730820818955295	0.5462723276854901	0.656076131212546	0.626450915520141	0.36483767368057796	0.668319525572996	0.7369182074355799	0.797524504742868	0.32597827423314696
PTPN9	0.110419640234628	0.5518811578822751	0.0994858356873969	0.20510425907219101	0.146127689324655	0.16173152447306602	0.12581464541887702	0.38370174060723	0.108273263863019	0.12581464541887702
PTPRA	0.00067567180816214	0.133669429197249	0.000660970428826001	0.0009616300462862961	0.0043757259166338205	0.00699213805603043	0.0008105188422844519	0.000816669212246313	0.00130543946445916	0.0010440605211558698
PTPRB	0.8630421098801659	0.872738914829282	0.810554570015571	0.392081325740436	0.8987193731751629	0.9521410582188101	0.806604368676678	0.815695236147528	0.6735514457449601	0.872738914829282
PTPRC	0.148947389928449	0.0101514089533292	0.0946094293685222	0.10728542890861001	0.0387011862155979	0.0216128737683574	0.00884004365858268	0.00884280144336322	0.0107704388093274	0.474306996607599
PTPRCAP	0.791635472063462	0.791646790014351	0.8560740603982221	0.850972590318775	0.6920717237848499	0.791646790014351	0.744476294529639	0.752215127055859	0.905257832313916	0.791646790014351
PTPRD	0.0718701489424308	0.22811584370672602	0.0587114452576429	0.0581423158969801	0.163755968872549	0.13780824481341503	0.0465950468002954	0.146764303520805	0.014271262560921998	0.0553972326927494
PTPRE	0.530451904679818	0.8180256260344281	0.572759067060886	0.28727689516673605	0.774571863510731	0.86516692098076	0.644199328056314	0.606677255336814	0.5147126946385039	0.616136058437972
PTPRF	0.0165940613676125	0.0433091193006892	0.0543194633100582	0.00720130148958782	0.0945897705998018	0.0680027863193266	0.0443748300051377	0.189746043043474	0.129159338605022	0.0231797501151396
PTPRG	0.432387428307983	0.33036815057399205	0.214210130427107	0.12625760767636998	0.35903362627449104	0.33036815057399205	0.233180704048144	0.356057389988026	0.29321683734597104	0.35271693168648205
PTPRH	null	null	0.748040299398088	0.452701073657566	0.16496570394638502	0.257738570096753	null	null	0.561279445597754	null
PTPRJ	0.0170210576978894	0.0328023219642106	0.0848997669336713	0.0178014840619506	0.13774966561642	0.00740495509419349	0.0605565653819993	0.0320405488527581	0.000639913200639197	0.0790064061625386
PTPRK	0.18244178095253502	0.0726480602800219	0.20266825483509898	0.34313047845187394	0.0238281086820816	0.128296353328057	0.0394688487855625	0.0394761244528991	0.0110658998077678	0.0234723813173615
PTPRM	0.148728142421316	0.29346859133176895	0.0543625052528607	0.142988279127253	0.20230901461973197	0.43977641094924397	0.104592126898484	0.19819738546805898	0.130575443332719	0.193022671358187
PTPRN	0.8894972958747921	0.8969725764730608	0.8417445045957321	0.61701326518679	0.913947562083547	0.9351627611074449	0.858485066897558	0.7219886211077622	0.8048841835826209	0.8123414943049659
PTPRN2	0.0974658825563841	0.00225999831781842	0.163058007836946	0.187476166649439	0.0651291103931859	0.0137344304895076	0.205702034184868	0.3838147681233	0.0494877247244611	0.0513995052761795
PTPRN2-AS1	0.075649093060913	0.075639160500276	0.075649093060913	0.075639160500276	0.075639160500276	0.075639160500276	0.075639160500276	0.075649093060913	0.075639160500276	0.075639160500276
PTPRO	0.603243061600956	0.0933724049513858	0.31875873685088396	0.46681743831267997	0.550107303932703	0.20058562395770102	0.112207280801965	0.126468437803056	0.6079215097458951	0.20058562395770102
PTPRQ	0.33043721264746195	0.269906023672372	0.22002465427400802	0.187711170645055	0.39505366549831	0.0330287825618564	null	0.1443470115841	0.0530927124751085	0.41373773418677895
PTPRR	0.770071911444203	null	0.283214922968901	0.457594426755488	0.19202817512781895	0.431248935527937	0.31433904671927	0.363299942015876	0.17359311866791502	0.607685094717038
PTPRS	3.9162381579835096e-06	0.00215629652103793	0.000110215222728725	8.17740080326117e-05	0.0108635541410807	6.25250082179732e-06	1.7323286606292e-05	1.73384842492337e-05	0.00156088685812279	0.00810729218274002
PTPRT	0.413687976329061	0.571684216978222	0.693365892882202	0.33417745203078897	0.5974165588280279	0.6285919063939439	0.7524682764212941	0.718558291764869	0.637795202910225	0.72363446756147
PTPRU	0.23911990349767398	0.19520974708108102	0.19973932283914603	0.391962319181553	0.0868924065825535	0.593339497826781	0.19625988199699104	0.3377736307831731	0.18574833349879	0.49098762585539507
PTPRZ1	0.313953679897657	0.28682726121297	0.37553596682656104	0.277623194929062	0.396162378426794	0.22949112698478896	0.374966251602991	0.427419084651646	0.28138189392824703	0.3955511855928329
PTRH1	0.0878245189687232	0.0975070853464586	0.0975179315263825	0.137114704087358	0.221909797735936	0.14972902881327999	0.0322372980633703	0.0859054716965934	0.202687927257437	0.0975070853464586
PTRH2	0.0280314631198549	0.009056215973112621	0.00298075271753332	0.0029795377539405103	0.0132777210150369	0.00644365122746173	0.0139399151298401	0.00733228910015387	0.0025798794186999603	0.0029795377539405103
PTRHD1	0.5291012378574821	0.18218208482447304	0.8792088142146899	0.46546595681616404	0.6521765794636529	0.663413387869906	0.7649075200708308	0.826696499662272	0.646692371453926	0.663413387869906
PTS	0.7475926036185551	0.753406320829403	0.8053940438649191	0.5263684454912461	0.7003253974159	0.8708762656851229	0.8068502100150808	0.47153219446355604	0.7089368603016079	0.79335278937187
PTTG1	0.697691152267115	0.467386912880681	0.43582874801591903	0.532806144579615	0.165863413828264	null	0.43516252978801795	0.6276677987711811	0.7745681882304929	0.653011553998545
PTTG1IP	0.26010743707144	0.281513949665319	0.37106750694706603	0.49055074251769104	0.482168104515168	0.462206734524666	0.286854399366805	0.304837438626841	0.0404485044931163	0.0852270631876531
PTTG2	null	null	null	null	0.72295789505707	null	null	0.410202294047189	0.6757365369593861	null
PTX3	0.138012043673761	null	0.0145902938328096	0.0412827372219914	0.00671696921504286	null	0.0427436143249398	0.202105993130526	0.15826908275182097	null
PTX4	0.478818359940878	0.209687275937323	0.5245982877213079	0.6097584182188139	0.518626377443507	0.104878704422595	0.729130877701123	0.555477604446308	0.121338161444245	0.427275835157284
PUF60	0.419098153226031	0.139458520983614	0.0802986769931071	0.0957677660878177	0.7789896479982181	0.139458520983614	0.23959956602749802	0.25519505085406197	0.233230931273196	0.139458520983614
PUM1	0.9078684357563521	0.837670986843823	0.8470627156994471	0.858719607941878	0.819382109863572	0.9249683774729499	0.8206868322960241	0.8007745814813051	0.788792365386768	0.79445028557879
PUM2	0.522643226869059	0.590884666471784	0.782985233908476	0.797779119034037	0.46302244626811995	0.176181391089485	0.7619688828368371	0.33399340495454605	0.42083403134434105	0.494152592750016
PUM3	0.891562777815222	0.936967279657374	0.768188518954171	0.825019624226849	0.8104810086456411	0.8393238815004	0.9674848110814609	0.841846969457032	0.9887637441044972	0.9892460205295959
PURA	0.7282128777433651	0.8298179853801221	0.821228278967126	0.9228895077481108	0.611380370136334	0.8298179853801221	0.5647044303206099	0.713260763238488	0.8589406951143341	0.8298179853801221
PURB	0.00291573264398827	0.0018844520195471102	0.0364333243282408	0.0040363083547581705	0.00232491549053375	0.004627766821384279	0.00407266254556397	0.0074287825537198	0.00231782039323964	0.004627766821384279
PURG	0.8056888243782391	0.542127227439242	null	0.34755267819128	0.566394135494001	null	0.47006754479596796	0.7480100337373979	0.350619502930108	0.503507613578134
PUS1	0.7829106046356401	0.722318694713178	0.7557834690609839	0.946314383842108	0.44018671156227096	0.722113334885245	0.48591403678909706	0.593908203998876	0.7758853838318219	0.722113334885245
PUS10	0.900697845097051	0.9571882212224159	0.965762329993317	0.922484651748514	0.9103790265285191	0.9127131146719458	0.9512663682498309	0.9967675945379258	0.9698409363070941	0.9214735160415078
PUS3	0.804092167371393	0.598008612580668	0.598003948443024	0.17425359970391596	0.713281800927501	0.7507571174301391	0.7068046708961969	0.46561736544969395	0.48088180618079	0.598008612580668
PUS7	0.863167274641223	0.573415792715166	0.81152230525408	0.955331964321344	0.9218629426497971	0.745632326886245	0.8407303847100259	0.9219714247926658	0.41102139385462	0.7894418310480881
PUS7L	0.53878247683364	0.782706257048002	0.516362344085049	0.5163631385328511	0.324989018552906	0.494808210475627	0.47672803464771996	0.39752849167707205	0.501095715040675	0.300846764938555
PUSL1	0.6239658415933249	0.749953940344744	0.746174966440999	0.8089713016934721	0.71674832824223	0.5412263414547079	0.735972946060254	0.587747323766055	0.760630556793894	0.8590979604143021
PVALB	0.5995029646477671	0.7168852894838241	0.7293229931244258	0.772864325587231	0.8192889816080641	0.7293328160601971	0.7293328160601971	0.7293229931244258	0.7293328160601971	0.7293328160601971
PVALEF	0.37585066984247206	0.198547500019442	null	null	0.31741686437490696	0.650298181471538	0.75384236261543	0.456620627438651	0.295616979669508	null
PVR	0.0768761586479619	0.0768661636811594	0.431047200535354	0.0130099230953565	0.40090101700162606	0.10343066633497199	0.0866907806190523	0.0768761586479619	0.23831641759104896	0.0768661636811594
PVRIG	0.00367857140740649	0.005552740700831779	0.0613664054288297	0.0772822867382292	0.0354751500054178	0.0142429791897997	0.005552740700831779	0.00555469910171392	0.00697300398831001	0.005552740700831779
PVT1	0.700550368182613	0.7005592452086079	0.700550368182613	0.7005592452086079	0.7005592452086079	0.7005592452086079	0.7005592452086079	0.700550368182613	0.7005592452086079	0.7005592452086079
PWP1	0.36398591813439796	0.529865336008545	0.43116831588768295	0.425315253149952	0.0606752624473617	0.0454049446255793	0.373183992809563	0.5148805080431971	0.253162543537702	0.632383422985219
PWP2	0.554173091508764	0.5541757070368061	0.318474660909297	0.0432454374593048	0.5541757070368061	0.5541757070368061	0.5541757070368061	0.554173091508764	0.5541757070368061	0.5541757070368061
PWWP2A	0.028279515924709002	0.373745701450253	0.43447200076431497	0.24854958794559803	0.5117125346506299	0.373745701450253	0.440084676397706	0.40942550484090795	0.20358883748158102	0.42289313082191604
PWWP2B	0.0155905860257086	0.164092353043043	0.0262037064996447	0.0345591276886923	0.0293581519423763	0.21890373018255302	0.016429592452793	0.0322637228406247	0.0669731026922085	0.0750180113211425
PWWP3A	0.5582598932743951	0.558262703371262	0.5582598932743951	0.558262703371262	0.558262703371262	0.558262703371262	0.558262703371262	0.5582598932743951	0.558262703371262	0.558262703371262
PXDC1	0.762228642346388	0.352058501665553	0.7986477893702559	0.9191276205772421	0.381558129526618	null	0.711769566906795	0.872659442541903	0.651458035496707	null
PXDN	0.8219679742040259	0.921987251898717	0.969384295651305	0.937459252401731	0.875777613204364	0.866775398347203	0.983331889317735	0.9725963730345879	0.8884825711223421	0.898257928601772
PXDNL	0.132683847510868	0.173382476350539	0.137398361247345	0.184569859977599	0.325819759308224	0.153376269344807	0.135926558364459	0.34484267992169604	0.397011523105421	0.173382476350539
PXK	0.18596777419249502	0.588694548465594	0.37750897753540097	0.625726211203379	0.16179934160282403	0.6447121264718559	0.146906224219776	0.09931567810107901	0.16650283156395598	0.46660724802845893
PXMP2	0.06638524984019699	null	null	null	0.14597023551364902	0.20955412827027303	0.354345148682554	0.063600538761932	0.944056546280777	0.257166010151423
PXMP4	0.9057881993109229	0.960241574161797	0.9919809767232092	0.978288589327337	0.9946447977897671	0.993619445393409	0.9915398889831221	0.988102193206037	0.979257713802139	0.9596039947350891
PXN	0.568360666757894	0.796529766800846	0.671401128859253	0.8476901862257679	0.48852931689426704	0.748971811666475	0.9340435942549159	0.673667166887874	0.676811824478697	0.6740242888857361
PXN-AS1	0.790683982240688	0.790695284330778	0.790683982240688	0.790695284330778	0.790695284330778	0.790695284330778	0.790695284330778	0.790683982240688	0.790695284330778	0.790695284330778
PXT1	0.47226603976183795	null	null	null	0.8449120345212281	null	0.9434096948913109	0.546280059213468	null	null
PXYLP1	0.596240689829906	0.5218818201460139	0.49879545224616995	0.7835931077952959	0.6125888532733871	0.560636826744273	0.614349074208691	0.867158037054532	0.6818536954171971	0.8044759312052421
PYCARD	0.9551559374398408	0.79546329872108	0.84407820093733	0.328530244387294	0.898568397876236	0.9350077869540079	0.8455627607083119	0.8203273235010721	0.7040316955095101	0.902796305863083
PYCR1	0.58447618227725	null	0.796562753896116	0.9105330144543241	0.360737556577591	0.8309905695904359	null	0.48865187922982	0.941658926900333	null
PYCR2	0.10556996404160099	0.3665237814847411	0.526706387307803	0.0767617421308602	0.197405459025916	0.642826404526793	0.1267179471864	0.10864000043272899	0.266290684856437	0.0457977144427731
PYCR3	0.4083678341859	0.506590012558636	0.39636049411475505	0.6981765768387871	0.668504247319929	0.48108530086415	0.506590012558636	0.506589692456055	0.5740425292315071	0.546265036653125
PYDC1	0.37703248340896894	null	0.822307608447636	0.6040800197445411	0.584272440707895	null	0.312522914197656	0.465421253823974	null	null
PYDC2	null	null	null	null	0.8066128821948292	null	null	0.732122131356395	0.45601479109880394	null
PYGB	0.254257039289608	0.46202664991155495	0.7391720867348659	0.7232334417233659	0.814036095077734	0.6744097968205339	0.798378318159688	0.6373130810825	0.699004644782353	0.369661006662416
PYGL	0.198605587705481	0.0559765436963208	0.145566976369821	0.517822441590064	0.166348542671279	0.23070303948309	0.153795238488959	0.22426782147487198	0.32075022733230396	0.30913296051958
PYGM	0.540391069910483	0.268830731589894	0.26884061015359806	0.268830731589894	0.657332502175602	0.640679055045625	0.5373601569804299	0.5384478139626371	0.189911959283856	0.5119881822515651
PYGO1	0.45557416714470794	0.9278392329586591	0.547618375799943	0.637665791869973	0.23785057282830302	null	0.580166589387605	0.548384133914573	0.8249521292651599	null
PYGO2	0.8333470052842209	0.695457209246945	0.6954485133895661	0.493382477992303	0.409213389663835	0.695457209246945	0.422943489902823	0.70086324465003	0.48623165267727503	0.695457209246945
PYHIN1	0.512766610963586	0.46646492833209	0.901604010106989	0.27205829569825696	0.330778135240829	0.721861585119365	0.902974919196983	0.388943996523002	0.903422582290078	0.395460311838949
PYM1	0.979269731215325	0.651743363507334	0.945202233338737	0.9445476245253409	0.9873264823737758	0.9836474333941071	0.9572658137841709	0.9792734000754421	0.9603870378507728	0.9836474333941071
PYROXD1	0.8464276708485908	0.40829447807816	0.691674787452227	0.7837003868033001	0.7691663220292091	0.633632613862655	0.6927584901805	0.568162888972234	0.348130804577262	0.24325883899574
PYROXD2	0.406435838783134	0.439305159991788	0.44076236845373495	0.715107685086465	0.534343931606551	0.262805299056101	0.454522550900674	0.572595496765532	0.21998594420034603	0.421503519859024
PYURF	0.714794308650076	0.673553086684801	0.566374910433037	0.5663781050493729	0.491638678210707	0.5663781050493729	0.95243593491861	0.573011807789228	0.665310559433949	0.5663781050493729
PYY	0.690891321509374	0.677582876855083	null	0.5998282803045419	0.21222634865179996	null	null	0.42408662367082395	0.51415972359749	0.291664596430718
PZP	null	0.588335817788202	null	0.305738367499808	0.59982573626378	0.85846601135328	0.267536106792085	0.6773132265351801	0.646401931646205	0.996751703351496
QARS1	0.819052451182905	0.819064112013677	0.819052451182905	0.819064112013677	0.819064112013677	0.819064112013677	0.819064112013677	0.819052451182905	0.819064112013677	0.819064112013677
QDPR	0.9597688355513321	0.935769146031903	0.8856957554201801	0.8286715657698391	0.834491429178097	0.740356664649145	0.833322745534668	0.954228517383361	0.96813640035804	0.9276964030630809
QKI	0.31127356875708	0.5670399525912629	0.353896329783267	0.27259529538188504	0.733048033141213	0.783648162604424	0.916613954033299	0.7344927109367589	0.5852814897189921	0.694066471400556
QPCT	0.287929903495684	0.662134565259882	0.164152587751035	0.29983628285477504	0.256236035100528	0.160098642995832	0.16954050032976903	0.19609052484076298	0.7496779672190159	0.35658731121797704
QPCTL	0.365788038226043	0.00805882297776381	0.104568419473453	0.0885671885490638	0.0176586076036942	0.0475908628967532	0.0623947441121973	0.112770073136098	0.0469566473801115	0.0431590333635484
QPRT	0.8261041891955251	0.7407223087068651	0.9136491060948381	0.883811421965322	0.7368454244237609	0.9214983360847759	0.915874548828577	0.6842615221192699	0.544396411518307	0.7568891064286579
QRFP	0.23177952134570698	0.342133189268833	null	0.380107864513614	0.5951586930016899	0.5978549078420239	null	0.140264012899258	0.421560574546046	0.917213753535005
QRFPR	0.6203254063070329	0.524322214474125	0.7003387431681739	0.8516649429172372	0.852058640949389	0.762344278514006	0.702248288891985	0.8120484073740458	0.906942670852003	0.530505254363619
QRICH1	0.3851570627106579	0.910197495675095	0.5702520264943249	0.772085356052002	0.837410975962009	0.910197495675095	0.501134891642481	0.6933214675768511	0.724937326096316	0.975600336767707
QRICH2	0.8894880916367359	0.929033266629708	0.8662155140474671	0.820930317972623	0.753590935864996	0.8894993078939609	0.782454752170784	0.808904496549607	0.8010811711586271	0.7010433887356441
QRSL1	0.503091794795579	0.6458682621604829	0.601133679029503	0.5553144190864039	0.581202251820171	0.8308282072360691	0.6077703891343199	0.791453899810616	0.7073380009106199	0.33951130251005396
QSER1	0.569097263631093	0.5550103425195501	0.813401271920907	0.801235172663992	0.243721963715342	0.6335987658699301	0.8148686655879591	0.791947572569266	0.578850041799735	0.785150500511357
QSOX1	0.86659363995542	0.6369675895709711	0.809085051092889	0.7723371358548891	0.964570568204554	0.566329694780009	0.7983411332010509	0.549668086493881	0.627560108668459	0.870705963663342
QSOX2	0.526609973720474	0.211243878932203	0.6803841523394389	0.0712896618499652	0.5889288224290661	0.268925868630345	0.36391973160064006	0.46496492252639793	0.404197074138335	0.29473174364661797
QTRT1	0.434350806537493	0.390553412616813	0.59444360343191	0.38904577012005703	0.855909028498873	0.604273381261664	0.5950138620337989	0.691011489857635	0.566437380171913	0.713810630656375
QTRT2	0.117589301831969	0.3750364513617971	0.583884007099943	0.415101623270336	0.38349665478220096	0.303889974347969	0.544044731660851	0.32262537709329603	0.529653265788611	0.360923672893337
R3HCC1	0.0874615279517209	0.126418291961258	0.11139441566421301	0.138025586283135	0.357496522933213	0.144529906888937	0.5281745373739339	0.253339995304659	0.195327892458546	0.0581570726810011
R3HCC1L	0.14630777832406	0.43517693950666597	0.16214216587133498	0.22901878206539103	0.422788031470173	0.511289905551274	0.15769776123062101	0.18604740494086197	0.762996019163131	0.24417931300332799
R3HDM1	0.13838230339150698	0.3779099616483329	0.227820237721183	0.227809291299989	0.212986697643353	0.227809291299989	0.30911256273144105	0.16734482297728198	0.380076048837323	0.157111417123538
R3HDM2	0.190266223201186	0.0743165775441104	0.105460409014626	0.131340607516603	0.231209381704726	0.0743165775441104	0.0679976292987853	0.0929050902986892	0.3074993566266311	0.20582171639448799
R3HDM4	0.5911880273106409	0.759148426147369	0.331022010247308	0.844376038406295	0.800629067508362	0.718077302167039	0.33004701644115697	0.891829875662702	0.9774727656110209	0.36766860947422897
R3HDML	null	null	null	0.270503264972428	0.442254929266634	0.0958966773602214	null	0.538773948696339	0.0694846187028951	0.39209163177446
RAB10	0.0345705217324839	0.0335761998657536	0.0983629458475439	0.0568595841914966	0.0209594817870878	0.0209594817870878	0.0320779045141263	0.0162818083473269	0.13977137898781	0.0376691393240115
RAB11A	0.31433668648892	0.16255464930542599	0.20482681309751802	0.45492077414164794	0.519917789189378	0.204815438372643	0.204815438372643	0.20482681309751802	0.361002142903776	0.638778134217626
RAB11B	0.268294812652643	0.345879930599171	0.570608493450282	0.22032454727186	0.609786382118619	0.5557211131672289	0.538507404660573	0.335822511958375	0.40346671202253104	0.5557211131672289
RAB11FIP1	0.586020734011667	0.660711290228985	0.21635719260212197	0.576608321841355	0.469072771853498	0.66770155142808	0.35620246519210497	0.7823714701232151	0.23713802084555202	0.8705583557244191
RAB11FIP2	0.455432584412481	0.8587211648088879	0.869175952155925	0.869187538311287	0.855447000384112	0.869187538311287	0.9821528490774208	0.48797890021827794	0.471145394375274	0.869187538311287
RAB11FIP3	0.23135192280160602	0.141097744530818	0.10214432675609698	0.40184887387122104	0.141874446326919	0.18191976835121101	0.18191976835121101	0.181931420958526	0.0994936224581161	0.257332740604104
RAB11FIP4	0.8182967884148431	0.7463329457568909	0.970363910695878	0.576419161880687	0.31051136773783194	0.7084965780440229	0.93069559701123	0.833434788055727	0.36704108816485703	0.479999881812274
RAB11FIP5	0.12082781536419698	0.37414077314505895	0.252012799072674	0.25218398268091397	0.337707887498787	0.184880627701429	0.281480196370341	0.358183719575663	0.31673437514625796	0.184880627701429
RAB12	0.119033952523464	0.0492610027899883	0.156297934588776	0.154659568533714	0.12875661688023501	0.0404140110439368	0.142427968733834	0.255896374815027	0.10858232933891698	0.00693006522957614
RAB13	0.0585649363354201	0.0944054772597419	0.044565900633255	0.253475792300465	0.0742393231841081	0.0944054772597419	0.14870525249378	0.21914438174646197	0.206178662381838	0.501712108951062
RAB14	0.786054612745389	0.8631632019818771	0.762352101464168	0.785221479241876	0.745933677901178	0.745933677901178	0.745933677901178	0.8275395459992991	0.9337422408599392	0.745933677901178
RAB15	0.825860466857499	0.8124541569106959	0.6816780696227801	0.7038685579837209	0.7928966176929079	0.8124541569106959	0.69613082532357	0.6715833897073988	0.8124541569106959	0.8124541569106959
RAB17	0.412653400411663	0.254677740543807	0.049198620514809006	0.0753567894865915	0.20287271491634498	0.0501222922189004	0.00065588401740383	0.140558503689137	0.0612257612272534	null
RAB18	0.47032604012495294	0.241409527249409	0.192788420854597	0.45643889362994	0.259694759377634	0.15141597312971802	0.284441094569109	0.530668527751814	0.219082691284469	0.462602046482385
RAB19	0.987706280552829	0.917331305497085	0.964213763201513	0.964220650769565	0.578523837576561	0.45058630373780495	0.993572903751433	0.9344549838726991	0.816517551152246	0.964220650769565
RAB1A	0.19054476245684804	0.526507802480881	0.292307758597262	0.28529831687041196	0.221188810731619	0.432890144961343	0.29035417895757	0.19851165998129996	0.913491485597328	0.13502287028457402
RAB1B	0.5912052642213411	0.48820625177063703	0.809157286697607	0.7795404529889101	0.48820625177063703	0.48820625177063703	0.45664500391377294	0.531499045453993	0.5290076837061201	0.48820625177063703
RAB20	0.0293983316175075	0.0352548898922309	0.0283075116532807	0.05825409251861599	0.0990313536284543	0.0485131069378108	0.0131124557037147	0.0230778377540072	0.0206857203032796	0.0112523893724766
RAB21	0.869106364139587	0.741787814119333	0.76806805803802	0.7919260876354541	0.6857606237248131	0.8065979248613722	0.7694413007714179	0.7427378656622501	0.8065979248613722	0.874003425835575
RAB22A	0.15918643574965	0.147455519552997	0.451158607423492	0.34689673127003995	0.12711038619942	0.0444411110156919	0.35444003638109994	0.325897759557518	0.20049746441900898	0.139303293008412
RAB23	0.667761305258788	null	0.49087132911750897	0.14387167262376402	0.53106004496686	0.545742804812511	0.490775731364331	0.453941855949159	0.47566330294496095	0.219720928689469
RAB24	0.0113033658898682	0.0604410674549488	0.275290799460917	0.0758973301965675	0.0209938988623371	0.0300562658509281	0.0357630256776402	0.0130482662089544	0.0196964268020362	0.0788777841663436
RAB25	0.778192376439771	0.872534796567232	0.747370154545231	0.909583605169505	0.5096342751262389	0.519601104717831	0.7495947841645331	0.9768648201245129	null	0.734875611326858
RAB26	0.806827929718195	0.5995876159190021	0.4378796311524071	0.303205141992117	0.5370422940817121	0.45511086052812005	0.69171002694085	0.783654999089361	0.505982272879554	0.635923858796001
RAB27A	0.936059622457837	0.951810657542197	0.921575353102219	0.7382529806634599	0.971876310679775	0.860268055149038	0.89043135996535	0.718343950089936	0.632863418319529	0.817865404911325
RAB27B	0.476162915421336	0.609054426720795	0.47931520881135503	0.454816248595151	0.8272983120192321	0.747725984763142	0.132549119781155	0.27313494870739397	0.921641274054754	0.595743227839348
RAB28	0.178223849870795	0.624645258290458	0.595124208235086	0.450384054332071	0.41883046314270506	0.150674937821219	0.72044303480812	0.503253645545074	0.134833923137106	0.729917249802242
RAB29	0.32697362910951	0.23575637029807697	0.516294389584127	0.31113877180462396	0.141892969547566	0.780760167531879	0.797615714568215	0.7898821231952942	0.42218525077184604	0.426934568188991
RAB2A	0.731988104028313	0.533639242348608	0.304120929746292	0.629495118921559	0.446419433598695	0.251361290683283	0.24641064042095698	0.125630824863703	0.24763873198274697	0.38430679458670197
RAB2B	0.42652877377396203	0.303184560970509	0.221664107778296	0.221653033367811	0.235336955538317	0.17672099246232997	0.7456534363848679	0.0912488782231442	0.36117981501393803	0.221653033367811
RAB30	0.18182655299513797	0.23753207890833802	0.29114880633314194	0.193717599390596	0.205904596886139	0.23753207890833802	0.300409300344441	0.33140626193917305	0.24945257046315397	0.23753207890833802
RAB30-DT	0.14254637713204502	0.142534676890622	0.14254637713204502	0.142534676890622	0.142534676890622	0.142534676890622	0.142534676890622	0.14254637713204502	0.142534676890622	0.142534676890622
RAB31	0.8328379883283891	0.8451543654101801	0.764002668242024	0.630443263986847	0.89997087922854	0.7095275944231351	0.882845112391022	0.9658142760240609	0.814663179620138	0.9735204849020551
RAB32	0.0757059754227184	0.37394410853970705	0.24880672471083	0.527443274317841	0.142476409887039	0.09838775824912599	0.24748527400465697	0.40785779994389004	0.198774394970508	0.25251977842343803
RAB33B	0.17661810688650198	0.793112008660772	0.340597333487381	0.45345438349567396	0.733435184131888	0.659198962251243	0.107237580640351	0.42289264718249797	0.473751054669987	0.49289114838414794
RAB33B-AS1	0.314289972461776	0.314281632568787	0.314289972461776	0.314281632568787	0.314281632568787	0.314281632568787	0.314281632568787	0.314289972461776	0.314281632568787	0.314281632568787
RAB34	0.342557918506807	0.06281563303864701	0.114472058455996	0.114460751307958	0.514722072505526	0.400878805700812	0.344995650603974	0.18334494751437802	0.380951993147324	0.12299900482089099
RAB35	0.208302948213844	0.323362066659248	0.265420594686597	0.20282483259089001	0.36028895348682	0.5010030856949891	0.150257621865552	0.7820731257971479	0.22032391056598302	0.5010030856949891
RAB36	0.18644539954238898	0.535984181538211	0.784581341785877	0.541446685304694	0.5789560699731999	0.567233160019122	0.9767046632271279	0.27381762653268804	0.39978929650603207	0.259408814502902
RAB37	0.124985317802961	0.007162246232054729	0.0698712056131541	0.0056982959995305294	0.0495624217300891	0.000813901842003858	0.150407267767697	0.0056719628691412295	0.0153138894155444	0.007162246232054729
RAB38	null	null	0.7118992631009979	0.750038584166563	0.8416992863397349	null	0.713893793513516	0.711855917733504	0.41783507076665705	0.8170148881537791
RAB39A	0.6909915852395829	0.868417042554084	0.7210180534435441	0.39007022342705705	0.433813908358791	0.721027617366995	0.736692487954105	0.840806548002193	0.721027617366995	0.7345616840831959
RAB3A	0.6771701359221659	0.39877545453534996	0.53600615458085	0.6946991597358321	0.297805211126	0.49215210888204797	0.681399770300741	0.54092543992081	0.660108889945204	0.350552827654676
RAB3B	0.7456301477820579	0.8826207211228398	0.549161637100574	0.25631002381911	0.895615226166947	0.549164013278959	0.29823162149562704	0.331718192267097	0.406536027312151	0.526225011394206
RAB3C	null	null	0.8806113441475389	0.872762627053206	0.277631437032642	0.8985864142167579	0.883052920057301	0.8221963539409959	0.7973726115560269	0.842107008438886
RAB3D	0.502581063058812	0.414020007347281	0.289730379687968	0.197953717517417	0.195670232402563	0.57224562133673	0.160582871908181	0.300547458842773	0.33780624986339197	0.414020007347281
RAB3GAP1	0.127628312039646	0.37794136150343	0.11238409861820697	0.44452919337817	0.064752289618738	0.20561020630298202	0.39406776533455395	0.27780621470593797	0.173306213828837	0.33465709281763
RAB3GAP2	0.5994682271491899	0.49021009833177903	0.912191177331678	0.8238947314228341	0.48804618654382503	0.38003770863440706	0.842385017262213	0.6982718887926359	0.427921190635894	0.8676386913931731
RAB3IL1	0.65392444208122	0.9600805493442671	0.688714141984263	0.8058038202820659	0.69178677709141	0.961114309127032	0.664808568225886	0.7140926386498859	0.8441076992542541	0.8334652594625279
RAB3IP	0.38179075619397707	0.230634570465439	0.231050254771379	0.12739264849429302	0.483343432692236	0.230634570465439	0.0462243455598394	0.21524544070943102	0.207144670339498	0.294207388703709
RAB40B	0.8593064095579441	0.7527232419441229	0.656435501616656	0.657475019155482	0.881481377064622	0.8620622192062349	0.338872369621474	0.752556972544547	0.28126461491449	0.587407470186588
RAB40C	0.116978388350136	0.433071042951705	0.61227317951417	0.24632779369072003	0.18115644935075897	0.46769727742350103	0.23304655632645999	0.18124931837795605	0.451661231916766	0.480343252440623
RAB42	0.37658261960544603	0.9740487252358	0.8835424434160469	0.7311288913243091	0.7917799678996541	0.6724984135238771	0.861561501755269	0.708707672693101	0.512977712349551	0.7759360836151821
RAB43	0.5747199090909959	0.183563571127172	0.118417635452829	0.0803560323860702	0.22965844913941502	0.393984487718731	0.501275058223992	0.3372104128362381	0.119181976492604	0.19215253729033302
RAB44	0.450729516078964	0.516722016754289	0.35285484106904497	0.0778052966276843	0.37123915354264797	0.621034170623078	0.23860353532235198	0.481899522932515	0.0943224906882057	0.169259970626442
RAB4A	0.609331922265219	0.892454700170702	0.9173350894060759	0.5857723157845101	0.571742682947253	0.8914584095269829	0.7451056165543201	0.7168841873965359	0.9687078967735891	0.8914584095269829
RAB4B	0.938715641192182	0.896155541177471	0.8961445001927041	0.896155541177471	0.949072465663473	0.8770501455992841	0.8291087060885001	0.940225504148009	0.9707889926988299	0.896155541177471
RAB4B-EGLN2	0.996527423816708	0.9965287921773149	0.9825399270093199	0.9966287623215179	0.93807631825099	0.951029182056891	0.9965287921773149	0.996527423816708	0.999702571300864	0.9965287921773149
RAB5A	0.892998243678364	0.641213811338116	0.641207245365478	0.641213811338116	0.47347714670959296	0.641213811338116	0.866909165056449	0.651442858895541	0.8807867930978059	0.6434098950576099
RAB5B	0.551170545656709	0.5511730178775041	0.551170545656709	0.4340593037638	0.668852245123005	0.5511730178775041	0.5511730178775041	0.551170545656709	0.361433109873835	0.5511730178775041
RAB5C	0.8297142619647171	0.8188053438739449	0.786282371513547	0.536881670609382	0.532913612296559	0.785201905734365	0.9328631123783622	0.818793685174536	0.957689228336938	0.8188053438739449
RAB5IF	0.0665636174892881	0.0398505657070342	0.0398578799219888	0.0398505657070342	0.0622682553954945	0.0398505657070342	0.0152559603267831	0.00616523042097841	0.14256187645112	0.0398505657070342
RAB6A	0.99088261678433	0.969458353747482	0.9878739657872181	0.9841104303512479	0.997308573138404	0.9830817214145892	0.998012761067303	0.9997461808413941	0.8711470194723129	0.9830817214145892
RAB6B	0.48862103690315095	0.37263391697257503	0.40519261269073703	0.608389713288794	0.8326243865944201	0.37263391697257503	0.4149509436992171	0.40272573800842704	0.41043558943106895	0.4404307946059439
RAB6C	0.9410938318307571	0.8992427781747191	null	null	0.8014422124637859	null	0.930207583120018	0.91799598544707	0.9504342893535441	0.434811298390034
RAB6D	0.5626340805764101	0.357834341669702	0.7669638266327231	0.509322598710908	0.657702194682212	null	null	0.448336074794247	null	null
RAB7A	0.0094170830702495	0.18456706504855	0.162145009409754	0.232034836573682	0.293289095975358	0.293289095975358	0.293289095975358	0.293298186336367	0.610802461985091	0.216258705429678
RAB7B	0.0815995490946098	0.0194539471155915	0.339808128801995	0.0947977164982245	0.362790298850396	null	0.768413320271221	0.7490355295664192	0.348276198979927	0.28922386405777006
RAB8A	0.0738770321921846	0.0738671923624696	0.131585367370256	0.0578019784023704	0.0738671923624696	0.0738671923624696	0.277171044688099	0.0265904900786652	0.346729295289305	0.255603582502835
RAB8B	0.132051093701057	0.217984272362104	0.21949499289127697	0.34809154531007297	0.378869453933538	0.483789128384573	0.184203724312158	0.259982244494123	0.4988369594496839	0.204194720902216
RABAC1	0.313446828957082	0.633710950238119	0.22997450238771	0.43525024747966795	0.257905183988898	0.12149107344683699	0.32821637212044397	0.32926574649120005	0.189264807957199	0.12149107344683699
RABEP1	0.0706422655237454	0.0169890363196823	0.0079451114727321	0.0018412669321535302	0.0291486422539427	0.0169890363196823	0.299673213783138	0.0022057681308627103	0.0176667910057924	0.0386462452165671
RABEP2	0.00930864240605642	0.0423295286858554	0.32797230714433895	0.0201154807192435	0.0680709555967083	0.0423295286858554	0.358752826352258	0.305391897717493	0.137520676550525	0.0423295286858554
RABEPK	0.331863328924708	0.23353045037686898	0.25173771599459	0.36597092248218394	0.127341884137463	0.47768218369056104	0.554513802759204	0.593596064503942	0.77109406652942	0.43203752996770395
RABGAP1	0.833090720527063	0.454853486592151	0.5625396020402971	0.5579173317647629	0.7774523005955071	0.769316759943058	0.5039702890639289	0.503468395596378	0.523091598833264	0.769316759943058
RABGAP1L	0.774068588906768	0.912320632491999	0.736978259531157	0.8266953221297311	0.640651848808657	0.789936017543265	0.815198268150189	0.7466787669031381	0.763427004391263	0.789936017543265
RABGAP1L-DT	0.984500135613638	0.984504217009649	0.984500135613638	0.984504217009649	0.984504217009649	0.984504217009649	0.984504217009649	0.984500135613638	0.984504217009649	0.984504217009649
RABGEF1	0.44634701133498295	0.926731156841567	0.9410829982271899	0.9597207449746701	0.51594668410121	0.7321397369213509	0.8668568315282971	0.866537888908947	0.8869573327762892	0.7321397369213509
RABGGTA	0.522021692343879	0.7722002459768531	0.9313093446489459	0.7556013449686	0.710856566838769	0.7722002459768531	0.7722002459768531	0.772189299350242	0.887039616649136	0.7722002459768531
RABGGTB	0.737405595876453	0.577847617812623	0.716577768228422	0.674556509889578	0.8393481960258741	0.8393481960258741	0.9431392162139141	0.510513014436632	0.9893947188424	0.8393481960258741
RABIF	0.727354512329917	0.46838621171927103	0.6491538451823471	0.69143787942278	0.58072815754162	0.4101279227879471	0.597262890170162	0.46853908924080395	0.955770936687148	0.653383276334731
RABL2A	0.721842494444258	0.821974682545898	0.924691256243161	0.556501850195514	0.957298958465573	0.9401073122450679	0.924701171234451	0.557177347741394	0.976554493290818	0.81110830370224
RABL2B	0.30237861125598	0.512182414189677	0.501949748872301	0.560616090355798	0.141220149113264	0.141220149113264	0.322787902285545	0.272258832065768	0.0822034184791159	0.28509300546121197
RABL3	0.36164399625606297	0.8750244165144371	0.6021680189177471	0.6021728723387549	0.0623649674096322	0.6021728723387549	0.745528562706684	0.49378355139447294	0.7449912695619421	0.6021728723387549
RABL6	0.585000933235649	0.526754620478388	0.79733509622242	0.7973465039096329	0.923841642438912	0.8500832266650871	0.8824573687413659	0.8561259318393649	0.8927325637816029	0.7973465039096329
RAC1	0.5840558492068929	0.5773063906960799	0.60430467535613	0.7123673623581421	0.524779745627166	0.524779745627166	0.6660848866611011	0.736305651917792	0.32580566851653003	0.7037827594701801
RAC2	0.39118839599156996	0.7765498232621801	0.4688133920773321	0.6651712432348139	0.693350257116378	0.761362227419175	0.642355902177695	0.842371562195707	0.8867836327709	0.6698521484358659
RAC3	0.724719551885527	0.668878179673345	0.0857625698660033	0.739563968996123	0.822902593154213	null	0.781429456591195	0.646894610817872	0.519719705574558	null
RACGAP1	0.467539562334522	0.216901227652105	0.146814840305452	0.22258293447429	0.17221541506064	0.216901227652105	0.216901227652105	0.11403101383976999	0.639431828007326	0.30238379225776
RACK1	0.6032454412256228	0.600233701049214	0.753638408506766	0.753648915991648	0.8809087936974509	0.8523335619736869	0.526891413455365	0.647245139452677	0.598020917489572	0.753648915991648
RAD1	0.518279231617123	0.17114844038591198	0.26020943360628895	0.25170488411813396	0.331167122747393	0.260199301915291	0.26488912834763	0.416634406597777	0.0613910810491008	0.260199301915291
RAD17	0.799625677645552	0.42638801517976394	0.361891759754766	0.418028606198007	0.7390089084727621	0.42638801517976394	0.42638801517976394	0.42639155026629405	0.7335296157936471	0.42638801517976394
RAD18	0.72986629718435	0.68517328068133	0.656881728556269	0.639441466619065	0.332514831108938	0.697959171297837	0.663997759524537	0.607736815413539	0.42123682490242204	0.528405071069348
RAD21	0.222616120569014	0.14608593602565803	0.394867483041375	0.523356465170275	0.158982607816476	0.248415015108547	0.38359083911109	0.592465825475111	0.20455515920241601	0.14608593602565803
RAD21L1	0.0137164004747676	null	0.0469921269566338	0.0266216686442371	0.0117944159409153	0.168839655633393	0.0523838454092812	0.00471359691301533	0.0132992380648273	0.0296550455435751
RAD23A	0.33848509802703297	0.0479331546123426	0.298704076731114	0.13903252360237803	0.0865583179313501	0.0479331546123426	0.232613112136768	0.119680196555093	0.0670822329023213	0.289727650573231
RAD23B	0.0549201500234663	0.007355384460292609	0.0357055292002889	0.00718711208176307	0.141956086351565	0.0146775375748646	0.0737589882340806	0.0224630646934911	0.0368167529360341	0.0091008321863494
RAD50	0.593163076971938	0.594281200867218	0.423165577068622	0.498701758361692	0.595725471967981	0.6925313689057591	0.529492623970504	0.5481792678006561	0.692881846266781	0.594281200867218
RAD51	0.699876435309442	0.872158981618672	0.895602628130403	0.906376956026422	0.658858677869606	null	0.8979668126004909	0.864700930811933	0.6367489824363161	null
RAD51-AS1	0.7197542219802601	0.719763745446668	0.7197542219802601	0.719763745446668	0.719763745446668	0.719763745446668	0.719763745446668	0.7197542219802601	0.719763745446668	0.719763745446668
RAD51AP1	0.8893687881053771	0.49717666030694796	0.750368504451819	0.938026068581782	0.4137162643502101	null	0.693233615929624	0.734768177760056	0.668669943701957	0.7578494073700759
RAD51AP2	0.0344759929013706	0.178088084369594	0.499279810951555	0.12666101825142098	0.14136438836939097	null	0.49927226762034105	0.119365684976268	0.271935395380401	0.118977538638473
RAD51B	0.40361029249065206	0.6177753788208771	0.6177698266703461	0.18665062736899202	0.36281447102449105	0.5413987918765979	0.26900684065986397	0.687388057848531	0.292949418954963	0.583119494529047
RAD51C	0.936727316436013	0.724909521644743	0.958317523182192	0.8185096182362079	0.845781937949837	0.75811694652083	0.988959433779404	0.797099941177088	0.139068822450855	0.790460991553486
RAD51D	0.445009540903072	0.652894395180179	0.548646766660926	0.321273809919492	0.7276577362479959	0.8443670048636421	0.548944707192492	0.313535063047729	0.333621365452219	0.652894395180179
RAD52	0.40240991475626	0.0990195205998027	0.35755594627906107	0.293342694384378	0.311629614938005	0.278888824544315	0.135322247816599	0.135333885803768	0.232721083347254	0.135322247816599
RAD54B	0.0708264037932918	0.872921948845192	0.30321501804198103	0.696947070295739	0.3710659349940179	0.9366735634542729	0.1682147923274	0.5468971591703821	0.18112746624782	0.477347494809848
RAD54L	0.9524209822905341	null	0.9362397479390359	0.35405530783726297	0.3830285848776429	0.805047457754125	0.9382094438325641	0.378304684662153	0.8585112825187808	0.916631019725759
RAD54L2	0.34371792112990995	0.17948879916435898	0.5019153986934529	0.341385039712524	0.19129797494833997	0.276814048952174	0.17948879916435898	0.320250943101477	0.0507707805235662	0.0995937262495796
RAD9A	0.9029918764950869	0.7161269591075529	0.349642315051364	0.6719958708990191	0.9612986844866129	0.638617511783668	0.38735135374337204	0.853468126305866	0.893778313048132	0.382756346745979
RAD9B	0.491689665957395	0.360243711833299	0.32988007159828303	0.329872327355975	0.110830291018639	0.329872327355975	0.329872327355975	0.443800276357887	0.336630113289551	0.329872327355975
RADIL	0.5571597242828591	0.39953785767405897	0.34127176581881397	0.287301072921354	0.41974597497048	0.6905691197755509	0.348950536102482	0.31921052391926	0.238676769763009	0.4523671333087221
RAE1	0.399596047216249	0.437503647093113	0.42051460818489095	0.505117648803368	0.718778168316761	0.414188027803029	0.336739615638313	0.746405006850668	0.429650623615966	0.440074229401106
RAET1E	null	null	0.39074115736825504	0.36490534865214297	0.303360430361891	null	0.272504845454776	0.325930636535279	0.23427270000588196	null
RAET1G	0.176661033257082	null	0.17624321786506	0.335514732933865	0.264458375901765	null	0.18346572568565397	0.284188322099088	0.59601799756023	0.8520213493789279
RAET1L	0.0475680150764803	0.0259919889105409	null	0.143986428191594	0.373956565099245	null	null	0.27258993438970497	0.137547609814363	0.184494892077458
RAF1	0.852936824415818	0.922915125524262	0.585792505808425	0.933398259767527	0.792375768964708	0.982631022565773	0.5820523936879	0.8504556553865409	0.8509286264797329	0.831958173398899
RAG1	0.44156351089791707	null	0.5513131426767621	0.6520980415643609	0.632126815152153	0.709657662401889	null	null	0.7813311036094549	0.8871849114814201
RAG2	0.302935611554209	null	0.86643265296204	0.9112145134216221	0.9445388217036059	0.9478986308127479	0.8478677135486421	0.551057649676886	0.9335288510237421	null
RAI1	0.44325167009880295	0.293317561645835	0.115639646013122	0.140433404931306	0.47380010231194	0.7495704439885141	0.16792432917898498	0.279722318863115	0.12809847350585302	0.0394616413420912
RAI14	0.292383202136517	0.7576756902569309	0.204963126886047	0.29018545049049893	0.51472502568719	0.6752891821161999	0.275098409245063	0.311891847484128	0.659388984644733	0.89403881012068
RALA	0.551423006141136	0.7841236860048809	0.6248426133246769	0.687293958051006	0.8147391415108008	0.8147391415108008	0.748888387706057	0.8364741016080931	0.8147391415108008	0.727605060316405
RALB	0.0504973912333248	0.21904955802015197	0.0683599494877143	0.0598123820015169	0.23604758202228798	0.0471224349312951	0.0471224349312951	0.029262255034480003	0.0164014987557584	0.17614087579038
RALBP1	0.48889360943617205	0.8461240257132809	0.766474559261208	0.656569632284189	0.543025065752754	0.627554451589659	0.721065213950263	0.7626997437349521	0.61186354256842	0.6968397994032879
RALGAPA1	0.5417131153457649	0.542312214293874	0.521338541959285	0.4203994253125721	0.17195461957603	0.258176442357267	0.521469763847611	0.6688487770953621	0.132467417456627	0.18249360076157
RALGAPA2	0.49824173755431705	0.9324088068455391	0.5365524775364521	0.563025159469199	0.811668633126532	0.741406132909323	0.47497261419826003	0.5460856719008499	0.6115143036668239	0.7719383789798309
RALGAPB	0.249674322535095	0.39042385146678604	0.5153442714830251	0.510283245773319	0.47121053327953005	0.45485046323143696	0.732860184129647	0.40094862694113104	0.56185876954675	0.599969824422247
RALGDS	0.328858599174016	0.22307755072370303	0.233533293854692	0.13520228011378999	0.360127538779682	0.232123992252651	0.232123992252651	0.23213484352562197	0.5084803548568549	0.232123992252651
RALGPS1	0.258309500889258	0.37336552980582105	0.445762400033529	0.06944261976298499	0.612384514741177	0.27334320549399105	0.10304570448679	0.0874290986679036	0.52227629401998	0.31356981081185303
RALGPS2	0.501178986052134	0.232570727885755	0.142975266655241	0.240662964228693	0.35774293874572394	0.0794729357687966	0.170648275929303	0.337561936527859	0.0843263974821293	0.142963563482838
RALGPS2-AS1	0.0658146534577732	0.0658052767281094	0.0658146534577732	0.0658052767281094	0.0658052767281094	0.0658052767281094	0.0658052767281094	0.0658146534577732	0.0658052767281094	0.0658052767281094
RALY	0.466674915897817	0.6364828074244699	0.581840726247876	0.7871913179088621	0.7809081851589671	0.521763667127745	0.5825407113769	0.568953299911921	0.49765098834113203	0.683944422068966
RALY-AS1	0.326904631440268	0.32689677119358895	0.326904631440268	0.32689677119358895	0.32689677119358895	0.32689677119358895	0.32689677119358895	0.326904631440268	0.32689677119358895	0.32689677119358895
RALYL	0.0276420099274198	0.108771361851232	0.115334540621477	0.0348598243324192	0.342022862890147	null	0.10802058712387501	0.0385156417595957	0.105999990466656	0.221717057190876
RAMAC	0.10347562457922099	0.10346459448304302	0.10347562457922099	0.10346459448304302	0.0171784513035871	0.10346459448304302	0.10346459448304302	0.10347562457922099	0.15596141648619596	0.10346459448304302
RAMACL	0.667525398497798	null	null	null	null	null	null	0.643730022858355	null	null
RAMP1	0.703919258270802	0.507662733498813	0.6412180989303471	0.605747290363994	0.492091236047128	0.9592637680801941	0.618600785145043	0.7919489100782271	0.8117461790625459	0.7080707744702159
RAMP2	0.010507890892375	0.266630559030792	null	null	0.289667676448509	0.263888619638886	0.693719633067411	0.0211630638139216	null	null
RAMP2-AS1	0.279894905671641	0.279885370946309	0.279894905671641	0.279885370946309	0.279885370946309	0.279885370946309	0.279885370946309	0.279894905671641	0.279885370946309	0.279885370946309
RAMP3	0.546066997923702	0.36664216320444704	0.485814771660795	0.26189245386473	0.47057829527771206	0.412089050443317	0.378682375843052	0.338823536257718	0.286737722775677	0.367560271126855
RAN	0.3571063875794171	0.221091182659828	0.28112860844535	0.38579852234302	0.273377521451024	0.33566268393016196	0.279926766443352	0.485256447521125	0.360739907654025	0.320354177722961
RANBP1	0.760791863612313	0.0577370663243171	0.27881479987939195	0.278805230625548	0.33329332880858303	0.21088376798617103	0.6429307216766321	0.368595066939286	0.42283529557995797	0.278805230625548
RANBP10	0.524574930998315	0.976492071270197	0.9128157188552009	0.919906805079415	0.704270166381683	0.884880777315588	0.8394144397328441	0.9466619174416641	0.8182827122447041	0.912826183338912
RANBP17	0.68970472916978	0.536801221117191	0.194427268616155	0.21497979803473302	0.0195581305421483	0.371933628111009	0.229522664730036	0.24324568201212102	0.8234983801144791	0.24017880241862397
RANBP2	0.24473799553190997	0.43407063913353294	0.323326238826664	0.275631770251434	0.460601755100244	0.452120602104005	0.32682720723486103	0.510093257594153	0.7825557583248629	0.826164090633619
RANBP3	0.28056999935956	0.37551737637073396	0.321429351821945	0.32142128092082	0.20057259457128	0.32142128092082	0.5646232562951999	0.302896007397928	0.20200506063468698	0.569962141055699
RANBP3L	0.41369367020848996	0.39669909175771007	0.08276073051650999	0.151375672662751	0.32555223707811104	0.37515274555790096	0.11680266375048	0.0603292322085647	0.011942940887946998	0.27660712704871804
RANBP6	0.51340613090863	0.672601346304572	0.446694965098185	0.606715443520716	0.7169339224228671	0.701756699590788	0.44636882621492296	0.6079683970136379	0.6883225053226021	0.806017597834978
RANBP9	0.907192731493104	0.8745254326300709	0.8943872731500692	0.9567479181985981	0.9403087497851079	0.930925983214601	0.8854476762658471	0.886180774947037	0.670653036078791	0.8854567613265351
RANGAP1	0.35814158690986	0.284049476598836	0.0493085774534224	0.0665200890342262	0.0867555172766832	0.0947819034175868	0.0537623512601061	0.0547253110309979	0.221259887631103	0.0542266076522032
RANGRF	0.7956999155684659	0.929623508774305	0.874390730691574	0.9407861320622221	0.788680021972729	0.703258301787769	0.746568931951292	0.73593015202449	0.8758484142370891	0.929623508774305
RAP1A	0.0701127897114657	0.4649021220541599	0.266938983252098	0.0694549584253981	0.140385081185798	0.0984923588952562	0.0984923588952562	0.0585696943500197	0.0447343331781514	0.0984923588952562
RAP1B	0.28097554075306796	0.23499592959794297	0.152239891765047	0.209014485514534	0.244501463983081	0.244501463983081	0.17385974171635898	0.304415478965292	0.244501463983081	0.11796365455919301
RAP1GAP	0.9696332596851501	0.994109602315763	0.998369516738799	0.983823148304497	0.9795450405490649	0.906132422213071	0.995790782727937	0.964788093521625	0.9229805575038549	0.96859162838776
RAP1GAP2	0.88941382729723	0.935286221530457	0.919053810890531	0.914518247817938	0.93440389114956	0.9308954337650509	0.810735845688155	0.7712570572745121	0.605668862956448	0.808217689918725
RAP1GDS1	0.11407619198601199	0.0451586954974157	0.0194322855515566	0.121062034740601	0.156810093925099	0.11353290445938401	0.27439467134602596	0.0865981411170439	0.17956729228391302	0.11353290445938401
RAP2A	0.681764908851318	0.234969393084582	0.340737060223917	0.519707141373815	0.50195693407095	0.418854750733488	0.332731348937789	0.424873206079801	0.314269272103197	0.536379514828022
RAP2B	0.268219648695596	0.26784342074664	0.0368741949823293	0.044952682953046004	0.48660130824036896	0.197085108279287	0.37491169119504797	0.395180119363435	0.197085108279287	0.42813183931469107
RAPGEF1	0.732620988410369	0.8484659847740731	0.880604124798873	0.818649159989247	0.990351240897014	0.7594660293635508	0.501346091058834	0.588029314863169	0.903802357551009	0.5246954077333139
RAPGEF2	0.0396770478428762	0.129366836486594	0.42080782668869504	0.243660771083193	0.131450102141244	0.369570195783106	0.418778236347502	0.411240453909774	0.29343999958746897	0.443129703433901
RAPGEF3	0.0736374173395635	0.166555338065634	0.134826293224556	0.0957072193929795	0.040909568766753	0.130461871071725	0.0395103792205621	0.326514160943647	0.135122604186098	0.166555338065634
RAPGEF4	0.4680940502899861	0.333545628140627	0.537017473181863	0.34913473783131005	0.518321297751782	0.7779811459082461	0.5278398391564659	0.5505515175880761	0.4262901023191711	null
RAPGEF5	0.923597676380251	0.924359968796088	0.8717362251620842	0.93515196523442	0.9168521051779259	0.891366777422429	0.7309996047142671	0.8351452596991551	0.88721586136273	0.8004572515331009
RAPGEF6	0.15393808933493602	0.098513915914626	0.0687661634380243	0.0420976834752338	0.0214459367027081	0.155135670286075	0.10458199078924199	0.104593052635676	0.0183187594400633	0.10458199078924199
RAPGEFL1	0.45908922590877793	0.265904524155115	0.46526578744718	0.685960764132692	0.248758735865834	0.47594629636217994	0.37066885408444894	0.509885393622225	0.28380842720128197	0.42980394852899795
RAPH1	0.33646383869075797	0.293247849680228	0.406797144936941	0.369007717701267	0.44674643292405797	0.23614082911408202	0.42877538993948	0.613030093170824	0.35753758922002704	0.392541262818521
RAPSN	0.518618228506482	0.35048133781318397	0.337944126340312	0.24509920217351	0.6745476043469261	0.558324189166172	0.24831431782008603	0.416239133680197	0.3161218557227439	0.18667987506580397
RARA	0.19750764510487198	0.45451602268286206	0.27652294256740195	0.185548896282602	0.16308028678107198	0.20615867422368803	0.330480574173656	0.35023893220522806	0.35954818301103003	0.276018975250053
RARA-AS1	0.7778321338200551	0.7778431981082959	0.7778321338200551	0.7778431981082959	0.7778431981082959	0.7778431981082959	0.7778431981082959	0.7778321338200551	0.7778431981082959	0.7778431981082959
RARB	0.7745614107698171	0.593286861895478	0.789888511081354	0.598854171464589	0.8086914819460429	0.7817639431492579	0.593286861895478	0.593282413686538	0.574664213725876	0.593286861895478
RARG	0.0856231668842684	0.0821316843705115	0.5452826230546359	0.43649637141903996	0.379453051422401	0.511469096905831	0.27650824376090505	0.511923221382889	0.31032601238200896	0.433390419406451
RARRES1	0.7245767609999191	0.184266487335201	null	0.40862138423325395	0.13808575527212197	null	0.144553604228442	0.19409053225665499	0.0214512620093171	null
RARRES2	null	null	null	0.807811694816473	0.23628227754189302	null	0.197270098072265	0.176928107130895	0.839606509500091	null
RARS1	0.33204763217451694	0.33203997309936895	0.33204763217451694	0.33203997309936895	0.33203997309936895	0.33203997309936895	0.33203997309936895	0.33204763217451694	0.33203997309936895	0.33203997309936895
RARS2	0.0606206730308902	0.0579571979423619	0.0438606832382199	0.0674736461265041	0.144894570853894	0.138574460960864	0.522245135031381	0.443832719704038	0.516331790126032	0.00160259902268804
RASA1	0.400402673089322	0.271780621026651	0.271790409940475	0.562920498593745	0.35894956813698603	0.158717523243018	0.626441572454048	0.445170849396331	0.267298680251945	0.292795105215704
RASA2	0.990860559676522	0.8652017624138841	0.838747674706389	0.976517121819918	0.9048057141720159	0.9310239848045629	0.8633705507517541	0.9196786275388991	0.6561068892872939	0.7491043831640379
RASA3	0.7502592745387809	0.9438422747796859	0.9737020416431039	0.947382210831899	0.863036590251143	0.9210096963772729	0.819411283760456	0.8692350534479499	0.9637311334491802	0.823070563272303
RASA4	null	null	null	0.6957545288370159	0.320899244167543	0.86161255885784	null	null	0.9749750983867891	null
RASA4B	0.8926714048868342	0.75730356741842	0.8926714048868342	0.8727944778384091	0.926316619833865	0.691682231880691	0.892682540935192	0.8926714048868342	0.9606058823132321	0.916492367592735
RASAL1	0.884178157435783	0.576438164072079	0.487118647646432	0.641666721661579	0.8767529157314851	0.981593761605968	0.43515669169272403	0.9809238638779492	0.730675530797042	0.930666200503811
RASAL2	0.0749545193427467	0.0327128819996769	0.0273554833567405	0.0298376407461172	0.0580352889170329	0.0059817889145244605	0.10282895212669699	0.0640690126500456	0.0700175043590779	0.0845407505554315
RASAL3	0.651790350501526	0.813788158724297	0.8628648381452879	0.770861013342449	0.906018239842927	0.513167824891016	0.8847503002688759	0.9182206301173771	0.666593204362574	0.552076614710701
RASD1	0.123078012710612	0.0770801298755479	0.11490832450483301	0.27973678394185497	0.24504857491086698	null	0.11248675573055301	0.298196771878534	0.198731075124703	0.6878615634840639
RASD2	0.392102668975777	0.11489395462392099	0.34022185233373403	0.814726809984823	0.587001308717261	null	0.290501614147945	0.649016792883468	0.499974591100884	0.6919882041620911
RASEF	0.876522818881482	0.8214931417454291	0.935951790511369	0.8816953676407191	0.816808518410262	0.768162049095896	0.9372756913053951	0.868008482688481	0.604229631581013	0.6032990054605021
RASGEF1A	0.24124037911899202	0.350286369880412	0.321083004246544	0.189017300912036	0.32823872589676	0.217804024298059	0.0396977889096064	0.22527482951906197	0.43445990130888795	0.0768085362199135
RASGEF1B	0.163770473938254	0.0780879102980474	0.0846815714440548	0.0867783125686893	0.105423554684529	0.131529648644293	0.0770159703886438	0.0983630233780389	0.10060238199807199	0.166306962449982
RASGEF1C	0.609489543277802	0.0996800978324867	0.610518759815269	0.6805017630016049	0.44610299125431796	null	0.664171910123225	0.37877147512964293	0.644281929447761	0.650065199376885
RASGRF1	0.803716672347003	0.723018284075741	0.6846170494193481	0.780476118589578	0.60991234639789	0.56650553661639	0.617643546500981	0.422450447687134	0.856623622913284	0.648930823767501
RASGRF2	0.7595301163149009	0.8255459717185849	0.9544432925450501	0.9299526065115631	0.591224309162259	0.820559888274887	0.9541072213338628	0.833476552492943	0.6664625426481079	0.8255459717185849
RASGRP1	0.46100234031436704	0.455971427808312	0.863965872721961	0.744951509702823	0.82042320053162	0.6943897697414461	0.824515785454774	0.648073912579989	0.38774625541158503	0.265074388143469
RASGRP2	0.0651512158517935	0.14305908140592802	0.30312497640146097	0.221272845757533	0.195215265891632	0.299672382675937	0.22955802630035602	0.28449354091331797	0.81362247893912	0.267793659043915
RASGRP3	0.8391252707713699	0.786197967964236	0.927824018131977	0.72891187510407	0.8340923856733992	0.78623646998107	0.633718168514532	0.7070641988993179	0.8101357572059409	0.6988916021125912
RASGRP4	0.76381245077785	0.401366696424724	0.501252861247221	0.36715790346201294	0.614029907696727	0.5318011245991501	0.407378603632803	0.367756601547724	0.265576520813477	0.21949058113884198
RASIP1	0.9298084136815459	0.887028537614292	0.9005355298743449	0.520526477418088	0.929913570030808	0.887028537614292	0.9381338913432791	0.573494290272885	0.7823183963425859	0.887028537614292
RASL10A	0.203732790178652	0.28893140802598	0.718537620004907	0.16704699201151	0.42804010894864997	0.331372389816805	0.331372389816805	0.331380075180016	0.59873861466269	0.331372389816805
RASL10B	0.0053465142330392	0.016313115252311	0.28983683015466905	0.9049422506902299	0.39152624497876504	0.624057026257804	0.28785477485207694	0.766497873471464	0.525406167093824	0.42024119530474296
RASL11A	0.5404651396723	0.537016500166032	0.527991677153989	0.563268182188382	0.6182732147559941	0.619705040131952	0.586921555333949	0.505365787085277	0.667486240096932	0.395094043218965
RASL11B	null	0.612542232722761	0.579431440700819	0.49895270014621007	0.6317046739908371	null	null	null	0.404192484122841	null
RASL12	0.25399137687906104	null	0.2612168669949	0.515194790277255	0.11163296680244801	0.45810251388244605	null	0.6914607489698361	0.362734444667863	0.4645584673066
RASSF1	0.348493539394896	0.0713316371441754	0.31529546498160904	0.30947820699343603	0.356251109333125	0.141028763801942	0.309898033522674	0.292918192801851	0.17879720979916602	0.21649643719397102
RASSF1-AS1	0.31570241775406105	0.315694130553288	0.31570241775406105	0.315694130553288	0.315694130553288	0.315694130553288	0.315694130553288	0.31570241775406105	0.315694130553288	0.315694130553288
RASSF10	0.43367156668963597	0.327539874031454	0.306330513857138	0.321887534749258	0.304486912638569	0.30134624545206395	0.31742721579709	0.302011736009843	0.41409925125221203	0.305093785055617
RASSF2	0.0727244093930568	0.23801539874511998	0.212577005722496	0.18860964486885	0.0819224593259845	0.22673851653814603	0.28008791057036103	0.14771344690484303	0.38892302581866295	0.42983742840774797
RASSF3	0.34090992964322203	0.29221864943140696	0.442136890591768	0.332957298360552	0.0489206037685892	0.166694467985176	0.412524978396589	0.303924988794967	0.5907202118097641	0.283597552564558
RASSF4	0.37470606146920704	0.6031216714979251	0.904300012031939	0.342004023441135	0.307511530671563	0.237834446816712	0.5772804669090279	0.252330386438131	0.486468144767294	0.8295202354921051
RASSF5	0.102434623812087	0.0109367720526918	0.0238620585022211	0.0359577060451491	0.0966445968844896	0.0109367720526918	0.008006452456265509	0.00704476005061924	0.0227589758845529	0.00683664844430405
RASSF6	0.0568202156584201	0.000153506097028701	0.00894880279569008	0.0383374552917382	0.10015613748821499	0.229177176078245	0.00311340113319893	0.000796891345558778	0.0103751489512545	0.00233578180379398
RASSF7	0.0431772183099934	0.0956426329518193	0.0158945482807324	0.0158903972614312	0.0456716192207708	0.267095396745559	0.0158903972614312	0.0158945482807324	0.059831828444873	0.0158903972614312
RASSF8	0.535743927277002	0.912871375945037	0.978666949887965	0.520464162197451	0.365170874800726	0.653103299982249	0.678783209691727	0.7797066801419801	0.8253877571047109	null
RASSF8-AS1	0.849211851309942	0.849223593404299	0.849211851309942	0.849223593404299	0.849223593404299	0.849223593404299	0.849223593404299	0.849211851309942	0.849223593404299	0.849223593404299
RASSF9	0.35961221524862497	0.287036765496782	0.7861319158884449	0.13332313071989899	0.93634976676972	null	0.788543638598573	0.222178247808044	0.640949924595853	0.26775376601835
RAVER1	0.0997318157292997	0.0997208982734347	0.0420596157683524	0.0541330556636346	0.124645457026673	0.0997208982734347	0.0414996903957541	0.0417144364146528	0.0439307065510935	0.0997208982734347
RAVER2	0.540384597749732	0.365244835583292	0.362355087145885	0.440115599459039	0.36481727186315	0.45573306884804704	0.33723762352039893	0.535220768832099	0.148288170340859	0.40010095813738206
RAX	0.0476655260147378	0.31635951753877195	0.242565108802439	0.0453294602689623	0.5228564426664509	0.483581776436176	0.561305951542427	0.19756873178057502	0.0267126480471578	0.08626941160384198
RAX2	0.8532419532669449	0.283614805078745	0.42037326134296904	0.530508088126784	0.025501101353212995	0.0247884251838198	0.256923535806335	0.161898589783196	0.348927503403511	0.5137568713971971
RB1	0.314297680610487	0.522692332646436	0.597375923327844	0.366187569332766	0.35430997499816297	0.628819045158365	0.682380919901282	0.323773498193429	0.429678971907214	0.509186895902066
RB1CC1	0.650466188485327	0.5739794777111229	0.309242190699198	0.19560251491802	0.254925735265042	0.5917064129290059	0.671314203398337	0.46383546280633503	0.39465968079676794	0.400876597686079
RBAK	0.7036405965767011	0.424240350763079	0.773861306443767	0.7770455792143671	0.38224912833812796	0.424240350763079	0.6720691036538761	0.336068905362657	0.436834580510389	0.424240350763079
RBAK-RBAKDN	0.114621176839395	0.39585381555883603	null	null	0.0317086930752229	null	null	null	0.33943051999135704	0.270199847108804
RBBP4	0.34925183846799396	0.606173829364239	0.32702680178174104	0.30648856570415994	0.606173829364239	0.606173829364239	0.30569821320741103	0.319917019240033	0.54582100142402	0.283451723789848
RBBP5	0.711379973383753	0.251450495027843	0.765120659224283	0.601008066756119	0.00173890557386911	0.6142812277998211	0.7177633265167249	0.654002572651681	0.704433669861126	0.5610136257110179
RBBP6	0.532965143454029	0.367428599589137	0.221554976768357	0.0285566285372348	0.0285397291517572	0.30879310066097804	0.21982040353898	0.38691904448465997	0.0594952826287741	0.14784184671207
RBBP8	0.0592620331749417	0.12399483602585301	0.0844589107750422	0.0294934553826951	0.141791872649542	0.47308931390402204	0.42924994232473707	0.0189913125621711	0.681776369435758	0.11818675007634699
RBBP8NL	0.655973109567614	0.8050244971062149	null	null	0.749820298836976	null	0.47639883477123296	0.499169691284156	0.929320244461043	0.9071585946548851
RBBP9	0.14817862532016	0.0444168558646962	0.0500997433953527	0.0555613044143271	0.6991157446235511	0.28394079528926897	0.0490631309361925	0.0509710723633814	0.490856214899428	0.0611056856224096
RBCK1	0.259161242375885	0.397439541456156	0.26830121926114203	0.371099810386611	0.36175757352329707	0.401302152609778	0.412661755774068	0.518488436601228	0.312329810427035	0.43865284580703706
RBFA	0.5459952729050229	0.37483682517779404	0.37484270186232	0.171696154983966	0.0690395361918564	0.37483682517779404	0.37483682517779404	0.37484270186232	0.4403383404020251	0.564423595853594
RBFADN	0.197672526953807	0.197661048300733	0.197672526953807	0.197661048300733	0.197661048300733	0.197661048300733	0.197661048300733	0.197672526953807	0.197661048300733	0.197661048300733
RBFOX1	0.538787239301821	0.8462159734901379	0.248271515918633	0.693485109593654	0.842280221419443	0.807670237464505	0.7602357579725891	0.7049794120686871	0.20451432513860998	0.6069067206571589
RBFOX2	0.6776976121595151	0.112556349333145	0.629539133692355	0.24575860356156098	0.40709990106081395	0.33696308469847097	0.33696308469847097	0.33697054832921997	0.15073903398796498	0.579242224954293
RBFOX3	0.4012274802529979	0.475711158567842	0.376059721893986	0.38546539297610105	0.35826978621487104	0.376053898374493	0.376053898374493	0.376059721893986	0.368259887468997	0.43662008933345703
RBIS	0.20374827480891	0.20373688347361	0.20374827480891	0.20373688347361	0.20373688347361	0.20373688347361	0.20373688347361	0.20374827480891	0.20373688347361	0.20373688347361
RBKS	0.41233919252506607	null	0.5401222359996061	0.932867648784179	0.788496813369198	0.75153851426908	0.6649243280948111	0.508609781054998	0.651855484913073	null
RBL1	0.687980683581793	0.588633879261585	0.558115022711396	0.75717084398087	0.7691808220882109	0.8082434849600971	0.626992776276812	0.7162719980251491	0.4420952560908689	0.6827660389346529
RBL2	0.7627312559177859	0.683231400809912	0.7421406351455021	0.859938312121083	0.6180650415508829	0.516497969830331	0.8856122719808599	0.886861323235479	0.645095046837755	0.8530730559338342
RBM11	0.325551870144498	0.46333139941989704	0.446602957250906	0.9421362282872421	0.654288342436866	0.5960174844493101	0.446047075273851	0.33001916672127	0.8832406096241819	0.640563888493251
RBM12	0.45150123293942496	0.5542864983114261	0.14800633912756	0.531048205108475	0.767903919415488	0.5542864983114261	0.5542864983114261	0.554283877501396	0.730863697487423	0.5542864983114261
RBM12B	0.0875737764550071	0.0946393413036772	0.0946500898142285	0.0946553478435591	0.44016585396513896	0.0946393413036772	0.23569750440481899	0.265098490507725	0.380897436914593	0.0946393413036772
RBM14	0.16820312802048001	0.0165400874720624	0.008659245741091979	0.0771764192321088	0.009164481121905	0.00463988226214811	0.0055182979997870606	0.0851145177233251	0.0122928727801671	0.0329514037226844
RBM14-RBM4	0.38726727385891707	0.177749538302547	0.177761223517116	0.177749538302547	0.21812067135562302	0.088063746752905	0.177749538302547	0.177761223517116	0.224343445828198	0.19240388071839
RBM15	0.721077849921619	0.429892836773797	0.5904194385106	0.206877349325068	0.17799794486476603	0.429892836773797	0.590966293158322	0.209386892197099	0.489274733758182	0.429892836773797
RBM15B	0.255011012579995	0.318135130830463	0.318143326356483	0.318135130830463	0.155866625422895	0.318135130830463	0.1710524515129	0.188702732052732	0.204774591855829	0.08111859211628
RBM17	0.859106126700528	0.691348543921355	0.934868436200407	0.8433824366191051	0.9199551717902221	0.719849816498072	0.9360428886353771	0.863827916294895	0.37292389843779794	0.693735546279058
RBM18	0.0103443740796666	0.471224162139133	0.277568396493547	0.0995891118266625	0.338191499991051	0.149508430132095	0.149508430132095	0.00992338204992608	0.15483286655010997	0.149508430132095
RBM19	0.961270348549693	0.8894008377632441	0.997955420614879	0.983841520172773	0.939534281727258	0.980822589917562	0.996342957130408	0.998624459257952	0.9968795805938772	0.9932013163559599
RBM20	0.9523476553121659	0.8652395704185091	0.7538535390193092	0.9556205269484009	0.924553454285382	0.6933432269855639	0.96816711034989	0.9384765303325779	0.9050572270842371	0.971075271722226
RBM22	0.0714815490889572	0.0281613701923708	0.0221059002803201	0.0085038581644705	0.0156043177586198	0.0017172119946679198	0.0214612965600653	0.0108820026824146	0.145124197086585	0.0101569212945006
RBM23	0.500475386250701	0.27005013608491196	0.202141871901147	0.39752017853804605	0.418470104782212	0.552352161583364	0.22758274038006102	0.272204806748857	0.487632062104408	0.32499015375530393
RBM24	0.6887954787009359	0.70051553466463	0.668278854987058	0.707731390285127	0.7157436040076159	null	0.129209005320509	0.33991740404307796	0.743636412470542	null
RBM25	0.6250026802708399	0.42500517384638303	0.339748915988485	0.712477719337764	0.4259343260766839	0.7947389884073259	0.7947389884073259	0.8453418036259308	0.8041846777790579	0.7947389884073259
RBM26	0.0802025412907453	0.0769395002884944	0.381894141385034	0.0591699883122714	0.0432272482662747	0.721857199148338	0.254374693960651	0.0174659297579464	0.0600894421020729	0.145820492646828
RBM26-AS1	0.143148385206129	0.143136680874601	0.143148385206129	0.143136680874601	0.143136680874601	0.143136680874601	0.143136680874601	0.143148385206129	0.143136680874601	0.143136680874601
RBM27	0.22617648626168502	0.0786248784849582	0.184256426189658	0.340379952679581	0.284197662249062	0.773895187142863	0.0786248784849582	0.0786349603845797	0.21419051910611897	0.144094227530685
RBM28	0.16546745447659303	0.80654579571171	0.38607944590231	0.09523522523563001	0.0377258210331803	0.34714729036623	0.470236635115959	0.28315171556209	0.29655065487495	0.4105183197304871
RBM33	0.222138887216184	0.33821864584814804	0.15709196950881602	0.149222122602447	0.3399172297218189	0.491396711580117	0.18709698146399498	0.21658384836624303	0.16786913447359	0.20379170937587998
RBM34	0.159503095132671	0.369205165716606	0.164799681670801	0.254285223527708	0.0275772246658619	0.32509351661035696	0.410633390649011	0.48439355779133797	0.0451212414344219	0.27263520482948
RBM38	0.38606560104605897	0.468883747738238	0.23694374114978	0.167666707075874	0.190439432956555	0.21655118637630302	0.635246176247797	0.3552934226826429	0.274203078847208	0.21655118637630302
RBM38-AS1	0.8618820637240021	0.861893728684438	0.8618820637240021	0.861893728684438	0.861893728684438	0.861893728684438	0.861893728684438	0.8618820637240021	0.861893728684438	0.861893728684438
RBM39	0.585135457432041	0.168596391095503	0.14655481516763902	0.11503521039658399	0.25883643703560894	0.071107202558183	0.108270753770804	0.243594432163779	0.280409575299333	0.12612811161549697
RBM4	0.0248532853421441	0.0527887640862704	0.0357795185288212	0.0216625369402303	0.30514554621742	0.186473558732097	0.0817315659157341	0.0212683241910651	0.20544062650627498	0.0527887640862704
RBM42	0.367865500050417	0.71275470141828	0.48759360549103603	0.53074985207998	0.7665457954045999	0.690299854774057	0.46760458298545293	0.521429308855046	0.5241137355453179	0.5701753458947479
RBM43	0.9567748689046559	0.8996930026947328	0.6905904457508929	0.8733495561162099	0.8446598005139441	0.7633787889396549	0.6969368340330351	0.880021257120322	0.8585149864856919	0.7811397871099742
RBM44	0.9014622733780091	0.46906912295848896	0.982249048190975	0.52159522535153	0.5278001126011389	0.9774956363628471	0.8342607117865041	0.8237606386109151	0.8777393849615569	0.897289839428061
RBM45	0.23042810360164	0.122533701694543	0.35141597211512	0.448476728855538	0.25211377102682603	0.19585437957085997	0.350545277230803	0.5076321536267979	0.40440631483867495	0.429812276550439
RBM46	0.34270616661862	0.16211225678451902	null	null	0.20096953110902	null	null	0.538107741103622	0.3481363248101889	null
RBM47	0.0069553181215303	0.0153386991495767	0.0465812606545129	0.0495917741409803	0.107312178859447	0.0206065364445057	0.0226715228075634	0.0133261119068168	0.00641631576721066	0.0144624576819671
RBM48	0.35330573066779203	0.111486135973035	0.0590062546787064	0.47149264389557793	0.354629618237257	0.414345496602791	0.324052376988945	0.33946062973418495	0.29481370706026006	0.0877535233424669
RBM4B	0.832443159373397	0.29138300742096	0.646830277075794	0.726292512664185	0.5841196472773521	0.29138300742096	0.574599636800991	0.679022369897656	0.259754045775564	0.21098692740966196
RBM5	0.13387140292922198	0.145483739183551	0.196678889630786	0.20150336263576002	0.14332448455757002	0.145483739183551	0.33282388800282003	0.320298041222992	0.47957439712959	0.145483739183551
RBM5-AS1	0.0704869237379311	0.0704772701799664	0.0704869237379311	0.0704772701799664	0.0704772701799664	0.0704772701799664	0.0704772701799664	0.0704869237379311	0.0704772701799664	0.0704772701799664
RBM6	0.07035252168295401	0.12101760505361	0.0637379840588952	0.283257142164316	0.142871165499832	0.12101760505361	0.05300875410738099	0.17241367387749804	0.295069808743988	0.0232354175901329
RBM7	0.972997556742268	0.874816385327132	0.9242009832562521	0.9543656096322509	0.907312513910273	0.874816385327132	0.941873241605672	0.941570221154332	0.841192881104047	0.874816385327132
RBM8A	0.790737651450782	0.892945933598627	0.8087309869687791	0.9706405251905121	0.811482294422095	0.892945933598627	0.8533614270544709	0.878769561565693	0.9814240359196851	0.892945933598627
RBMS1	0.19299338150712803	0.199582706822476	0.0797364447551646	0.0740923990539081	0.0530447888656304	0.199582706822476	0.18913297101256896	0.472673318821379	0.0385027317250077	0.20557524233371302
RBMS2	0.3966398567283379	0.33971232110011895	0.38396932966642894	0.348329563421427	0.7343184762454429	0.33971232110011895	0.430038438944611	0.580017622684839	0.36337590462386204	0.464630252833326
RBMS3	0.924285752282341	0.730338918882283	0.884985161286412	0.9354546583127891	0.68075446920998	0.250056930114728	0.800731375111434	0.7775900818231609	0.39366324798849606	0.7658785197269821
RBMXL1	0.466896188391041	0.624444799205634	0.62443895388713	0.624444799205634	0.44732443202876	0.624444799205634	0.136911824483551	0.5891825748201329	0.586770362292369	0.8054978106874
RBMXL2	0.590339734860325	0.33931593103771	null	null	0.262595569504676	0.39094825797754995	0.0340801990525756	0.547140352854955	0.0712439028341019	0.142771907663196
RBP1	null	null	0.4550549886248089	0.526451076411244	0.7454371161083579	null	0.627835411150338	0.626535568645978	null	null
RBP2	null	null	0.7092926957554491	0.990663155795707	0.958857824643337	null	null	null	0.9901407950472109	null
RBP3	0.526780710028309	0.322374611242279	null	0.336042608007022	0.754697459337408	null	0.40338474270866903	0.352798530887132	0.0587766815968393	0.248115297219245
RBP4	0.698555937091145	null	null	null	0.900582398861745	0.3824640733818971	0.499695123221507	0.4770971273937801	0.843477294329765	null
RBP5	0.808343919663388	0.765189728599015	null	0.982439463447963	0.803756780378494	null	null	null	0.9038807234458109	null
RBP7	0.00424606583425548	0.264820335451255	0.0032598997252724	0.00598860351339211	0.0696086438440338	0.0956665441557707	0.00342813882366061	0.00299222248517962	0.375349078579935	0.005518836201070279
RBPJ	0.0977299906371178	0.13984251999243802	0.40750215212137697	0.293475189132474	0.0897206721689883	0.120432058193715	0.324084200746213	0.11666768331944699	0.21301199627402698	0.0991910512975092
RBPJL	0.797124619934339	0.16151455612499901	0.9893226961761411	0.702722176217618	0.79327230438638	null	0.902290920808601	0.809912273393927	0.829344594508342	null
RBPMS	0.541962736386921	0.226169003014171	0.264735130649429	0.5816214012042471	0.266112518694661	0.4521206380168089	0.648086503445825	0.5556452001648211	0.5620487333703579	0.4499568317989311
RBPMS2	0.237142501155309	0.435588587012425	0.251750849420445	0.731000821146272	0.34992314541107805	0.493834631428201	0.11514522631061802	0.8077239095609692	0.37673228245796003	0.500475645262655
RBSN	0.8563410403734609	0.81733598074259	0.638858749092758	0.8496545765142299	0.827368801576065	0.7653846702016128	0.6396777817520579	0.87666545868572	0.7705239187088491	0.648774796219144
RBX1	0.6933405408468389	0.212238861049643	0.44973618400067	0.6067117901051949	0.507893354117808	0.507893354117808	0.44942844498081996	0.610144799022891	0.507893354117808	0.7106376049189781
RC3H1	0.95134067040465	0.9427923469373479	0.9471235221643192	0.7569328445978192	0.8864426893301609	0.9307665015160971	0.985733553982125	0.85408798735559	0.9236980050341551	0.947160811747513
RC3H2	0.598741308645681	0.565667834409042	0.6478746244113051	0.6478814697845561	0.623595978888954	0.934025863866663	0.668788430991365	0.558714342883162	0.776619894109808	0.53027737832797
RCAN1	0.8893585072229878	0.7282748719841421	0.579148581161443	0.900067417519456	0.73895536435588	0.5699950329469979	0.584219700211474	0.9394908311309391	0.29096103984280397	0.9420227957115759
RCAN2	0.0805028563741023	0.0526264526791006	0.118263480202526	0.435878272263696	0.318619161793648	null	0.13827632338124698	0.331862187836774	0.16348509690334803	null
RCAN3	0.0850417514847552	0.272886757648107	0.5891543778695889	0.218237275056285	0.420501772161069	0.463593473123515	0.480619145311953	0.11570806549884301	0.36927855430453294	0.272886757648107
RCBTB1	0.43587101215050605	0.84179829502589	0.158669312732271	0.14908907859846	0.301641998497958	0.38024292455021796	0.144629766111466	0.0810579220792631	0.289631606299703	0.0670897777584129
RCBTB2	0.170011245831207	0.0981646401960346	0.0930955265058184	0.0720164037012042	0.0258994318254445	0.15035243488404001	0.0981646401960346	0.0981755079162762	0.189497386829953	0.0981646401960346
RCC1	0.23587197713850602	0.36878677849044705	0.18195669500009498	0.555095986360232	0.0717957390890663	0.200336544352363	0.0631408664205542	0.291190685015637	0.21620575912755702	0.26494391525271105
RCC1L	0.63436618507874	0.917290626192807	0.5302338570860929	0.474350315115242	0.8682375887088349	0.682247845640153	0.530419600161182	0.4875675329998279	0.5258858007849729	0.561388822212251
RCC2	0.9706055982765109	0.8395356723009041	0.537424065542388	0.6480811578645761	0.52503122962506	0.618110019360145	0.8395356723009041	0.664391723381625	0.50589566680541	0.9284834161889641
RCCD1	0.0377050433716092	0.07648741895780299	0.00916022977462245	0.11609199666788698	0.00788311308371498	0.00353513476789494	0.0307921464465191	0.11442338504529198	0.111164976244486	0.011395894817376002
RCE1	0.20310550216407702	0.27852410386557297	0.167391145310081	0.0685272217773666	0.0272873162676514	0.0971669148814288	0.12183282868294301	0.0789699527607014	0.0708512054082947	0.0971669148814288
RCHY1	0.36558025727088206	0.12529820556305998	0.395646629889219	0.072591970156882	0.49282255192021707	0.415299666265571	0.7687819748345609	0.196541221790433	0.916559415459465	0.39564167757950996
RCL1	0.0472890014875327	0.162642804081109	0.0372254582641761	0.00926529565027427	0.00890564553347437	0.0374556990010379	0.0257234135027021	0.0053554583296543294	0.0325527322677287	0.00633278324497507
RCN1	0.9532964743266881	0.823802577436655	0.958581349036795	0.8596502605476121	0.782580506205208	0.907708015073265	0.9054200162196709	0.8379742875464329	0.9431874112460992	0.9054200162196709
RCN2	0.731289857299114	0.444604293876609	0.549640425857289	0.442192775727709	0.579138680144504	0.528019447548515	0.592995624209449	0.42986895173382	0.4186686094736621	0.822420957775635
RCN3	0.819137606710525	0.5021844364053151	0.11970811007493799	0.11417121083944198	0.575613395453177	0.6155651523057221	0.118268144209003	0.12393403793438601	0.42705583700989996	0.0835093281985168
RCOR1	0.194905303641127	0.47885269448960605	0.13525898785842402	0.226067978595288	0.84396399222057	0.71636651074132	0.0799665264166493	0.0753582753552297	0.13522564128044198	0.10536795939771099
RCOR2	0.978372231038928	null	0.9091447094078191	0.423226561252758	0.290414609826998	null	0.9118788393276371	0.47770175643074997	0.763065658219534	0.35005694200653703
RCOR3	0.42161275938573706	0.489320393092753	0.37731690514460997	0.232682856391736	0.11618256090239201	0.16898160817961	0.376586224496853	0.469880762536775	0.326828464351579	0.305359432131155
RCSD1	0.0413072871302399	0.00594430919061115	0.00318682635285236	0.0145838546989689	0.00150673799850877	0.00507153776881684	0.00547655132501353	0.009050343790051001	0.0273786616130528	0.00507153776881684
RCVRN	0.22795009124841698	0.407626233111295	0.0525811070676973	0.180664526895045	0.226223800071045	null	0.221443249994457	0.397917905103045	0.253397629144581	0.0110744629708937
RD3	0.525339358739786	0.479186858907383	0.6354240735564539	0.58816766965503	0.6464236110983961	null	0.5026900441755979	0.745248498506479	0.785894862775468	null
RD3L	0.249002749898613	null	null	0.26591094912995106	0.267582677849804	null	null	0.0703222082897572	0.5592465362118221	null
RDH10	0.742509862154221	0.977500246811278	0.9665511049225941	0.894858402485969	0.8350584931046049	0.9824179037245941	0.763015976324746	0.7435355945883649	0.857821707058229	0.977500246811278
RDH11	0.146890088396491	0.160924192747948	0.32390120823797197	0.0769763368680812	0.29001072313450105	0.3436735304056311	0.25129161132655803	0.381495421599221	0.211557869091614	0.47552458320841706
RDH12	0.303368552205013	0.43029343813485993	0.79142972681908	0.127391655950536	0.50260657763804	0.481024728410245	0.793860787516153	0.6823537621304769	0.5252452102574949	0.49486084785625206
RDH13	0.507806485086461	0.9031813066035229	0.804970697220817	0.7085869068517829	0.919586602611117	0.886975539327417	0.9744709840547371	0.881350409481374	0.8794975817327378	0.958084717068297
RDH14	0.924214351866675	0.672243954717902	0.9940243772325049	0.9177316786835991	0.9308614787089491	0.922712177562957	0.99033872542802	0.9948268050591681	0.988734050428852	0.9699187976268481
RDH16	0.141317724526934	0.16907794937440102	null	0.9297017264481209	0.25885258453848603	0.536179044401772	0.462694089723087	0.21764988606211	0.163550630713991	0.125775040480827
RDH5	0.36208223143861207	0.670802551413214	0.19901785242880804	0.407595242925194	0.6960855402184131	0.922350924405493	0.34808454596639904	0.38882597514268896	0.8294096271024028	0.7310201026040221
RDH8	0.522454191173366	0.691343677463973	null	0.511966240506442	0.23036523080597401	0.34991113148883396	null	0.645587832686305	0.29267330675766	0.6233750161028481
RDM1	0.22970310894959503	0.36993080744065904	null	0.0143934302313652	0.0121239047550221	0.462272264164216	null	null	0.421255230445819	0.472301465759959
RDX	0.961698348839654	0.891993406155621	0.9249841107851731	0.8711243859209978	0.9246231541408292	0.9658989780216349	0.9116555789790359	0.843827639797626	0.850661784393979	0.9898002573188779
REC114	0.106321851518855	null	0.00204184920584747	0.10848192669930902	0.0631109316448999	null	null	0.12788345114695898	0.00303771571194065	0.10507769163888302
REC8	0.17797088224520002	0.037966253795627	0.19606459671923604	0.0770948938772525	0.26158313968844393	0.0486407121912946	0.037966253795627	0.0379733748591031	0.0632174448269139	0.0386568389364024
RECK	0.128567670200469	0.701718966905842	0.436290696606267	0.543323866479848	0.613048961947548	0.38011970881434204	0.435901918708132	0.542306123268396	0.139891211224202	0.423820848964271
RECQL	0.614369570257176	0.38153650230434	0.5984128535562111	0.4778996624262679	0.516149579300658	0.39187092001891904	0.605202428833891	0.660320609570191	0.0434358772211936	0.38153650230434
RECQL4	0.9534916760242801	0.967390739511521	0.9726964104196009	0.983547912952429	0.8542251526742679	0.9610924437807299	0.9642084985195629	0.968986896105207	0.967551705121145	0.9580619107712959
RECQL5	0.78456300767084	0.710210699605145	0.500708655108064	0.643684394078383	0.527543145585334	0.8827586655036179	0.306801774955678	0.38892556647770204	0.29027491445235304	0.7560588872087181
REELD1	0.46385922963830606	null	null	0.603476953777676	0.59644371537658	null	null	0.280147849500325	0.632822666569999	0.326787581819312
REEP1	0.9382598263498941	null	0.882720656396506	0.9520667237112459	0.962857333649284	0.989679280101866	0.8842066999445529	0.989779768541777	0.63801593188119	0.9928765618300021
REEP2	0.837413011610927	0.6222021537534761	0.9283810450685899	0.770388619929136	0.580833621852479	0.477674157903983	0.9390235009729471	0.6418418058004279	0.8515454218820941	0.946588960227284
REEP3	0.238963626680957	0.268583381666893	0.14769752650413598	0.165934191536257	0.692821971374021	0.690811257097982	0.26319726767152	0.40749527285946296	0.24515834882064302	0.302802515023128
REEP4	0.38354125774255604	0.15488327713737102	0.43302249721867503	0.271498135460832	0.7444057441931659	0.742630715086617	0.29159219711847195	0.463051866283414	0.792527502659926	0.666450756133806
REEP5	0.11587533831424499	0.38281302792112104	0.156734346952371	0.134277213415848	0.345906877826486	0.509009672612311	0.155249659017457	0.0664945328639498	0.16799232587176002	0.0950741004299854
REEP6	0.6406342840589471	0.473268291024471	0.483642857087066	0.71103084521908	0.7307871875510951	0.6402290969428001	0.38699921965580203	0.586694238704094	0.544030908343939	0.8947767298517579
REG1A	0.714506407883829	0.6708335858136469	0.7389008948573891	0.752848715552553	0.427725073141669	null	0.7115998825807421	0.747431756214359	0.644458578608248	0.7336366811943
REG1B	0.8700175829681001	0.8358950435277299	null	null	0.735936912656758	null	0.8119227423552451	0.9900597411455551	0.990618114183435	0.9710177156658721
REG3A	0.9002656498584252	0.8151147299066229	null	null	0.203816737664892	null	0.14736320048096	0.6624400988464161	0.0806761171267283	null
REG3G	0.9652549619699399	0.702288350349606	0.812317935682818	0.53017144634473	0.7223733895363641	null	0.256952827650461	0.954780634489752	0.551002750785728	0.395881299018341
REG4	0.423590159770935	0.16883403612922898	null	null	0.4912742242602439	null	null	0.0499772464282981	0.399747716465093	0.0175821743991941
REL	0.354866588975687	0.40430180365164897	0.34531047071140303	0.157734863421479	0.5609333359738929	0.531981450486635	0.409588280925276	0.4114340463649879	0.348138629005401	0.40603612010589796
RELA	0.25271760616157996	0.43485000611390395	0.263027219220807	0.26301716863116603	0.5214692051099029	0.0671519625544151	0.41992423844694504	0.617802109464967	0.52080200860479	0.26301716863116603
RELA-DT	0.237042366427309	0.23703162864332603	0.237042366427309	0.23703162864332603	0.23703162864332603	0.23703162864332603	0.23703162864332603	0.237042366427309	0.23703162864332603	0.23703162864332603
RELB	0.219119665740841	0.0973530444522527	0.0855215085343654	0.06909262864463	0.13703786933106	0.0973530444522527	0.242132956964499	0.240549875772901	0.14162459421895202	0.442210186042031
RELCH	0.833457542471417	0.8628235690788442	0.599022991281158	0.59902770184256	0.5999648853025129	0.59902770184256	0.836899060810155	0.743923500282468	0.573147145167936	0.7555551516884191
RELL1	0.0292313755763062	0.008489017320647291	0.0485631279494714	0.0259635543575118	0.00309839520410444	0.008489017320647291	0.0193771423172588	0.0077049383498998	0.0625924679484183	0.0038210519909465898
RELL2	0.7386952597529051	0.7952928460131329	0.7362132780516399	0.7120960864082231	0.909232509179962	0.764508219798135	0.781523332829316	0.7469820285806831	0.8033138780035329	0.673952726177199
RELN	0.7759847065700509	0.59460663829244	0.49807058296781803	0.272536890896945	0.666289328092787	0.638757313959576	0.498058706626591	0.5805057182932901	0.7049503163647671	0.46119087844138207
RELT	0.15154344880392	0.556185161895595	0.623872530050497	0.705579856746792	0.6349488899044571	0.530114437395864	0.537116780124961	0.399601242308423	0.504079415654861	0.632336297657446
REM1	0.5050089696798671	null	null	0.9091978888600841	0.70315773569869	0.773643966299504	0.54677764121616	0.6754515436967861	0.6781860487269351	0.228392725884203
REM2	0.5517369749345961	0.0823261720960423	0.10383919084311301	0.0723691300469084	0.0921029866482434	0.11718409158882301	0.17950216762425697	0.0406364167063276	0.504222916314305	0.280477057042627
REN	0.475677605052747	0.461307451346951	0.36786732871905603	0.3585739190597171	0.24147971049753	0.151811097282655	null	0.426402599946729	0.8628428884293149	null
RENO1	0.119894729274864	0.11988331296673299	0.119894729274864	0.11988331296673299	0.11988331296673299	0.11988331296673299	0.11988331296673299	0.119894729274864	0.11988331296673299	0.11988331296673299
REP15	null	null	0.23082288290417102	0.101300189694883	0.153480981844068	null	null	0.163569543237273	0.5590770172650971	null
REPIN1	0.257856166775844	0.160073604083925	0.340210967067245	0.521325367555184	0.165536176123395	0.160073604083925	0.0748774600668331	0.24561570338407998	0.21594102213028	0.160073604083925
REPS1	0.38977786899812294	0.194633092965994	0.250193246847411	0.167211308653484	0.0949283064625975	0.194633092965994	0.24064590301904898	0.0573066781318619	0.312629470537524	0.0313395912638656
RER1	0.0895159798312952	0.21784021773974602	0.11420143928492699	0.20418703115951198	0.553324094046305	0.21784021773974602	0.0902774578432927	0.157778363119141	0.251846873007673	0.21784021773974602
RERE	0.315451613075281	0.4111877621902029	0.663881011651303	0.748832929195899	0.5914122857229029	0.377678119433522	0.6048331274576011	0.459388556467323	0.36032630685154104	0.294083158072071
RERE-AS1	0.557765041363549	0.557767827932181	0.557765041363549	0.557767827932181	0.557767827932181	0.557767827932181	0.557767827932181	0.557765041363549	0.557767827932181	0.557767827932181
RERG	0.182938740313629	0.301967765757161	0.38773188184845997	0.582392285065138	0.20560775764879	0.118796604386533	0.0710448648063739	0.16255205830417002	0.145942697328249	null
RERGL	0.902728418971445	0.84765900637559	null	0.7423298748423409	0.727103570371322	0.7412759479646909	null	null	0.792428654731585	0.8478301065408052
RESF1	0.6058049983362359	0.6058100161573989	0.6058049983362359	0.6058100161573989	0.6058100161573989	0.6058100161573989	0.6058100161573989	0.6058049983362359	0.6058100161573989	0.6058100161573989
RESP18	null	0.9781224610604871	null	0.8942983908148471	0.99798172682195	0.8859008913938041	0.9555303950998969	0.982008790387903	0.9606662822119909	0.9972150301574159
REST	0.199833668751553	0.339963621869006	0.0836290118951494	0.165986500167115	0.330496580531776	0.420795342031706	0.0817067745699275	0.166616627261399	0.22803951932797398	0.23420353901273702
RET	0.33991765579740896	0.572511215726588	0.742921277170126	0.312956137438243	0.0990192453162003	0.729968773375684	0.740453510178757	0.212318048599496	0.280693785693868	0.24520768722824998
RETN	0.21469856195198497	0.33350051945250897	0.146071682320419	0.325316785900467	0.563067020060569	0.159527797137774	0.14459148818184	0.334359493465388	0.19402899056929102	0.41223014568110794
RETNLB	0.7138386008676779	0.679944587511518	null	0.39246743466827005	0.0406794992334043	null	null	0.611169106005671	0.486134491448709	0.0818332367869811
RETREG1	0.8535768687980259	0.319469418060969	0.682029847241009	0.500760650725161	0.6844338083993899	0.6203313751725921	0.615020674689865	0.5952545503303461	0.23669649155680203	0.6203313751725921
RETREG2	0.515974046589252	0.693626218073615	0.7362451780974499	0.810682517352568	0.5587947194644171	0.776564819290532	0.6656193901307479	0.7380893972638929	0.6859110617322621	0.776564819290532
RETREG3	0.8160761164669259	0.9485285250216259	0.967624586567802	0.826107562529697	0.9824421400669971	0.9430675564451221	0.638727292551734	0.5920675999062011	0.95046334472273	0.9676310884766859
RETSAT	0.14627643311438598	0.0888087839792466	0.5270192463700639	0.0418004903955082	0.23120072739044198	0.144969898604493	0.20090565389473003	0.25054190790994	0.359407472572012	0.199495901753265
REV1	0.506136645997115	0.720352880903878	0.8248501630329591	0.350923486456052	0.219059151945035	0.725344541061117	0.8702703105881341	0.38154364465614	0.445143717860919	0.8406471805281791
REV3L	0.830678241635693	0.6413990805248929	0.9483499142333771	0.707559294513953	0.54280740993125	0.71657397257865	0.93903108975104	0.9041366992270959	0.766544646858004	0.71657397257865
REX1BD	0.42536019076772497	0.591798581018158	0.867700043070183	0.43457849314097496	0.46043067759939	0.774425102467293	0.8850920695311449	0.434052262302042	0.6130007991166571	0.22670753865268398
REXO1	0.0152233318222004	0.0224031214056319	0.0805327676832155	0.18960498427990696	0.11707800462891599	0.0224031214056319	0.141701525578574	0.0999332481099351	0.038489865958631006	0.00254614580732001
REXO2	0.515247588434526	0.6628970149118389	0.791038393746917	0.622557389956557	0.774361673965548	0.700859815201615	0.7066488524225201	0.5692473581637261	0.623594405091446	0.700859815201615
REXO4	0.0489865847260116	0.12771185512007802	0.11420260869922802	0.131536820731019	0.550758194010292	0.12771185512007802	0.12771185512007802	0.12772339960885	0.411989093733531	0.0723085472903999
REXO5	0.548439807566803	null	0.8428485724663491	0.7003696084879469	0.56735013045052	0.39968646610717207	0.7684519364910641	0.707451708683502	0.819239790471054	null
RFC1	0.4287395288181479	0.179945241169239	0.61063701109062	0.4214828699795449	0.266998532119399	0.155794313103055	0.64277183179832	0.17157414821978195	0.544179762930665	0.6330728942406949
RFC2	0.7939578482912428	0.520899362031851	0.4428908536399999	0.490057591449398	0.705427922814832	0.44643448249797607	0.440323529271134	0.402191544125311	0.231063621477245	0.397649681281524
RFC3	0.121743373048369	0.0403709582736824	0.10980797275178099	0.32310837381450297	0.154074228977002	0.0596320794715734	0.10839550709506098	0.213464367553185	0.0898348855732552	0.10469293612318499
RFC4	0.8501210471306669	0.7571719865484441	0.9102962110564681	0.853672102089048	0.453219183202801	0.8262345033601179	0.7963501628868499	0.7224986804285141	0.563045165439751	0.666830295090214
RFC5	0.9005192737486399	0.903897413850731	0.7630724905457242	0.885583269816996	0.690344747383635	0.8914184284678051	0.42582112874013106	0.7548905319659871	0.822606820320495	0.982796203657774
RFESD	0.14672974388902899	0.471851318328579	0.133328831341491	0.197851065213756	0.211351729765101	0.48104466743196794	0.1318625337247	0.24811144821995001	0.48770168179334705	0.1138439742726
RFFL	0.24589050429696602	0.0431388797405177	0.32058715287149203	0.239075335466345	0.0659513737850001	0.0431388797405177	0.22341808586882103	0.17576792453859003	0.0431388797405177	0.0431388797405177
RFK	0.849081887287263	0.634207799669657	0.611192289567942	0.662554645627719	0.9186575147319921	0.764155728673853	0.843083554419701	0.810033130777036	0.6646732513671999	0.858765445990362
RFLNA	0.20849154399509698	0.29544427975460996	0.7299535318921909	0.10318055003322901	0.299773436281641	null	null	0.5947771327993521	0.517971962322347	0.10648996725557901
RFLNB	0.23197053407566898	0.15944498209875	0.0312869936656198	0.0212585189798799	0.0779777402081401	0.0135507518735344	0.0312806207405113	0.0312869936656198	0.22469080106109002	0.0127345239924123
RFNG	0.109667863694467	0.00946693486923347	0.53954450916575	0.268452282457658	0.0955277337571492	0.19057876174794602	0.297310865770672	0.0385279801317612	0.0229298026736743	0.164864137247109
RFPL1	null	null	null	0.5089403719313089	0.86638107587638	0.5450850821969899	null	null	0.26292229999060696	null
RFPL1S	0.233726894107422	0.233716079045624	0.233726894107422	0.233716079045624	0.233716079045624	0.233716079045624	0.233716079045624	0.233726894107422	0.233716079045624	0.233716079045624
RFPL2	0.834858159768698	0.915332260149989	null	0.820098019437367	0.9978282317775351	0.7844417036465129	null	0.824965262056079	0.9773172008003291	0.766779309498654
RFPL3	0.389714874255809	null	null	0.27395069338625	0.36112265238176794	null	0.90392616850889	0.9427708135347751	0.39130745319044	0.291772454330795
RFPL3S	0.352431671557907	0.35242483892519705	0.352431671557907	0.35242483892519705	0.35242483892519705	0.35242483892519705	0.35242483892519705	0.352431671557907	0.35242483892519705	0.35242483892519705
RFPL4A	null	0.826317533219529	null	null	0.864124199689805	null	null	0.9147929258240491	null	0.13442349898855802
RFPL4AL1	null	null	null	0.7723677962030759	null	null	null	0.7725244770301309	null	0.7735400917701709
RFPL4B	0.611623439667176	0.246410166335839	0.224238090010861	0.0249400349601998	0.6415087116734639	null	null	null	0.408036784465802	null
RFT1	0.0626028152713572	0.0176038841501998	0.17181528305461702	0.0166561243869125	0.0395608238871596	0.00448790820290901	0.0531461337419556	0.00392128067611657	0.0553106426937525	0.30633595588653495
RFTN1	0.0694045744955051	0.036352577645289	0.208212697873421	0.29435760629331703	0.12207120004453899	0.036352577645289	0.119471156537291	0.193370439384539	0.0660119585751633	0.18516533834954702
RFTN2	0.5042825202611321	0.34076708146724605	0.421510739423045	0.23484447904918498	0.264915772089957	0.690259313181545	0.327488863635596	0.36471565397846295	0.164369361976654	0.3956788593562221
RFWD3	0.0212605370244883	0.16164646149174697	0.00949261506096132	0.0165123099203883	0.00798604404515702	0.0385039463051278	0.00944175585971195	0.0238526217599413	0.0178493388980874	0.0162703719970969
RFX1	0.8561569625972449	0.673764382342027	0.706538822370287	0.430354652132091	0.877837013978626	0.6770644602852471	0.6770644602852471	0.677056447270318	0.8927569996435942	0.824408929351853
RFX2	0.000538793403665631	0.00374041543131131	0.000247076863498304	0.00109139539151684	0.000620687435894394	0.0719960642087085	0.000401823507910764	0.0006422949528433281	0.00183118372835714	0.0006881323223306861
RFX3	0.133853251622325	0.0253529122457728	0.5546528248973621	0.0890478339957685	0.302478723444105	0.32995852449808805	0.48688052134546206	0.6228295645631939	0.134286005020926	0.7120146046424009
RFX4	null	null	0.7244613606456558	0.984880716929691	0.9422756893764029	null	null	null	0.96109507512223	null
RFX5	0.5954681825668299	0.8166501770976441	0.8166385370188158	0.8166501770976441	0.604016492242366	0.8764960418380359	0.9038590555333459	0.646377267359718	0.6174946616525	0.8166501770976441
RFX6	0.0976798916121019	0.0309248720459836	0.422048831804829	0.422686673534129	0.137734609784481	null	0.24099834334451198	0.11372792680037	0.664263729014724	0.0693476558249814
RFX7	0.6609322876911441	0.860084573187058	0.9462296433721981	0.34647363866097197	0.7877276428729939	0.8964684681714129	0.881149008116871	0.944716976305636	0.6025818459883779	0.937897503636223
RFX8	0.9146660275373479	0.9245753295152779	0.8421430433983359	0.9844373086122561	0.963945496277277	0.92614338739153	0.7493538003424629	0.98105690946897	0.8883448360129599	0.772751552118507
RFXANK	0.00495436092662106	0.0573103841112096	0.0573191919491819	0.0573103841112096	0.160735039738435	0.0573103841112096	0.000964927260239592	0.02859687012898	0.253327745175359	0.0573103841112096
RFXAP	0.0666535840087064	0.0972857004501196	0.216513873412969	0.0210358574604168	0.154026196204363	0.00975516705891061	0.215100695942263	0.06578851633659902	0.0689884096928008	0.0165970594791668
RGCC	0.6230929564329549	0.588470162934744	0.6283885470635071	0.524659278087818	0.255099942556818	0.540126398410674	0.35951909759306394	0.28670920439647496	0.540126398410674	0.304391522695915
RGL1	0.54281989549925	0.795165641070506	0.873572973298255	0.8090442383530791	0.33541526268183697	0.7445905795499308	0.37155523448992206	0.323221164227163	0.333938073927284	0.335350655618323
RGL2	0.15837415251127	0.15036859401619002	0.504660977847322	0.36200460946500396	0.302205190240745	0.15036859401619002	0.22274410780009601	0.30236124318533597	0.291403120608152	0.15036859401619002
RGL3	0.0954101816364147	0.0970473162921276	0.0368785866914517	0.0796600452921619	0.12221050496660801	0.329297887144647	0.03046811305679	0.0316415463650183	0.0402869763729069	0.105411107507506
RGL4	0.425838251219185	0.42583469018575704	0.425838251219185	0.600857697910835	0.254568771922762	0.42583469018575704	0.42583469018575704	0.425838251219185	0.31819342566014597	0.42583469018575704
RGMA	0.04773178403908099	0.0194027763755371	0.0704323127201856	0.0508811163836971	0.5546406738371079	0.491664218175713	0.208468608084338	0.0561651429877052	0.18521298995589397	0.497846142999655
RGMB	0.295019050763781	0.24084161949201602	0.576650922419727	0.600050360755796	0.0559943063176642	0.154816502630168	0.143509277649677	0.0862204045478187	0.461459228838599	0.645894920942333
RGP1	0.485627177051105	0.5868634062913511	0.38543044252377706	0.385425032272596	0.6484192270507709	0.385425032272596	0.358928128961778	0.642760319109642	0.612306252939695	0.822639556003078
RGPD1	0.634720768392529	0.444777482398271	0.44478014781661895	0.444777482398271	0.65859096587797	0.444777482398271	0.444777482398271	0.44478014781661895	0.444777482398271	0.444777482398271
RGPD2	0.332136268160776	null	null	null	0.6573399261285551	null	null	0.22637586001999502	null	0.341561983326424
RGPD3	0.596305435455094	0.249081017202803	null	null	0.587449814505106	0.580480199048756	null	0.487149376607048	0.38139955779666	0.233412119726906
RGPD4	0.22677873519674902	null	null	null	0.967906369775809	0.0419283980732022	null	0.19238560177537303	0.762422843847328	null
RGPD5	null	null	null	0.16820470033684998	null	null	null	null	null	null
RGPD8	0.743523751423195	0.858967630450595	0.901548737658458	0.950367105276102	0.8921474293187021	0.858967630450595	0.858967630450595	0.679491183116145	0.45810248911682105	0.50267997518165
RGR	0.587796896990301	0.65374434623658	0.521258696850807	0.364589708307385	0.42346328235992997	0.7634135884073231	0.7009423326746359	0.427601474984368	0.53289353096965	0.571611035906105
RGS1	0.42887382813982894	0.42887040963110795	0.610837649551708	0.9400410531938441	0.3857725151984529	0.42887040963110795	0.342755091360776	0.343001734705038	0.4564360449590661	0.42887040963110795
RGS10	0.0819369744193427	0.10185897799304401	0.0395058892913135	0.048112161956832995	0.0204484274259981	0.0204484274259981	0.0777802557380585	0.0604962292156416	0.0559500131000399	0.126574526520701
RGS11	0.23485867658212803	null	0.47634980439859004	0.637957766769013	0.5802826549085689	0.296786030703897	0.42421033862133006	0.38761085026907793	0.343677441077446	null
RGS12	0.12615484753322	0.26486876034893303	0.236739971503983	0.10571723320447698	0.212803461035197	0.227440263271017	0.199797895803046	0.35715163530469896	0.37323615474076205	0.323732062955898
RGS13	null	null	0.9685095418561409	0.7765810864912871	0.291472455802078	null	null	null	0.908289398334484	null
RGS14	0.47630787243160705	0.668403159421187	0.55676384346387	0.7573236607160949	0.601069658842061	0.440054970097664	0.38692367956197204	0.33052606643638105	0.264555274366502	0.42662553972322204
RGS16	0.0903459370184825	0.19061457190078698	0.3907714104465821	0.122507453511899	0.138365716123453	null	0.314261179991882	0.0398223397008837	null	0.310463955110206
RGS17	0.0518371283773838	0.22898427950882602	0.0972526235973885	0.0279370568450552	0.271438043926234	0.11470656553078801	0.0766515671486748	0.12547400047935198	0.33766216174745	0.0456902954766453
RGS18	0.557439160761563	0.8955647571530608	0.8890393193443579	0.990524841351213	0.561275439191693	0.8955647571530608	0.844605595703347	0.9499683738373008	0.8955647571530608	0.938025546230963
RGS19	0.47425470398038	0.809142413485924	0.552880541318881	0.447332455754084	0.40191893231338105	0.5853551289824129	0.499571872708115	0.575429622887979	0.286426796480867	0.925124877020119
RGS2	0.00794293574655028	0.00794038426360957	0.00318071780884869	0.0168764403786582	0.00574011851028955	0.00794038426360957	0.00602900105188596	0.0616488114581985	0.00794038426360957	0.00794038426360957
RGS20	0.393270192934197	0.0532803126577693	0.25579853753632603	0.35220448124928705	0.31169043618074105	null	null	0.7485718204974151	0.0653368219434744	0.32884682368550106
RGS21	null	null	null	null	0.7530457051124259	null	null	null	null	null
RGS22	0.747636749311962	0.9143783888824449	0.9484472280493249	0.9597226536789291	0.895626243331979	null	null	0.9077941857618029	0.7943249970916851	0.566176825330061
RGS3	0.0054881752055538705	0.00148997767154945	0.0416749466351522	0.00858290213914868	0.00228548823621591	0.041725032639971	0.0019491602856322398	0.0131993396416782	0.0021414437628651897	0.00394630022685849
RGS4	0.034042144165233	0.497767662754389	0.0190299416677699	0.27656448929274896	0.26393929260948	0.41012901243980393	0.7532540385236841	0.42809587306909896	0.33756550349208503	0.543758225767113
RGS5	0.0444794166408347	0.6801259376518362	0.150590506584696	0.428573472153041	0.30175763437212	0.500295842946348	0.500295842946348	0.288016383141372	0.500295842946348	0.500295842946348
RGS6	0.632077199437966	0.515313666042836	0.51625236395926	0.16653001617233099	0.6925676387049889	0.515313666042836	0.515313666042836	0.411144877530595	0.7681182489759659	0.852167607343678
RGS7	0.36516995086911996	null	0.856384682807458	0.35539865442735097	0.530797992258612	null	0.923406947288146	0.21245452575942003	0.327112567726305	0.31611011610193296
RGS7BP	0.0468454376148719	0.26720055166136203	0.317572008839197	0.041081683056267	0.278635256431732	null	0.315802477402724	0.168784491808629	0.6734290758538741	0.45349069890685106
RGS8	0.663721923278673	0.590977106238337	0.8810465843436479	0.58937807280878	0.924077660100006	null	0.860225793613418	0.9046716428310829	0.647670534200533	0.5283840775394539
RGS9	0.835311720400206	0.37310655906341905	0.48758541002053796	0.221701073393494	0.254182016725607	0.500046881393355	0.46815637603300897	0.268647999013739	0.18011155459034497	0.328658366274401
RGS9BP	0.8515244109906779	0.6950213671414099	0.764321398601475	0.7643321684754341	0.9101864004302479	0.7643321684754341	0.794969439071562	0.911675072771558	0.7648082209754891	0.7643321684754341
RGSL1	0.669811593182547	0.90914940529901	0.5944048809382271	0.590491843535285	0.64986581461028	null	null	null	0.8889251921101078	null
RHAG	0.839312772107632	0.429605507544114	0.6833845540473481	0.27501085585481	0.22105912731280497	0.645970607359947	0.7688664885394509	0.511849696651165	0.36279599160901205	0.700891986624743
RHBDD1	0.0042125869757689395	0.0189883323262138	0.00244166010502489	0.0114527076400183	0.055438263939572	0.00383799741601821	0.00558689772234341	0.00558886515548356	0.009352640145769241	0.0169178378389502
RHBDD2	0.0760391320398001	0.0218534262837654	0.0791698757734659	0.0124322111245221	0.410194033061704	0.287233845072047	0.287233845072047	0.508049230975315	0.287375000768398	0.0456150208916589
RHBDD3	0.23877381145775697	0.45242103821935997	0.231152654990463	0.159229143044367	0.325032883821226	0.0409445741133531	0.229843858751175	0.71017391252828	0.271069675820871	0.23114178167174698
RHBDF1	0.0769396703510157	0.460936582954238	0.0388986275817474	0.0833752492794021	0.28404275946482105	0.0170839571593031	null	0.160889616501803	0.070129581928494	0.0519899680316984
RHBDF2	0.46093516163003295	0.428871579857919	0.0952469961080737	0.216120142355887	0.350427312161747	0.382045553160052	0.14183374628351503	0.24684874903161605	0.5504776869310279	0.139074850862715
RHBDL1	0.31357214711768394	0.5315830896385	0.426771697226304	0.4651410779307629	0.591312126133907	0.32123097794286604	0.426326087590146	0.38757665820572706	0.31569287685081104	0.762340552388085
RHBDL2	null	null	0.0905065271888301	0.0321550719990404	0.723185778018678	0.7762315759810141	null	null	0.64820928280329	null
RHBDL3	0.17391939534804698	null	0.631264937596004	0.0845816547658245	0.448179832222303	null	0.66320941347811	0.110220439535324	0.185481006324469	0.24908992950765196
RHBG	0.0695645657083229	0.0375427191500667	0.0112797372239636	0.0746357724565443	0.0750776772512226	0.17397392236895698	0.0105916014649713	0.0625476643644101	0.116393453695818	0.0146887168340534
RHCE	0.0103723498846491	0.0544332196033022	0.0164326599668131	0.0124220773615948	0.0327861997072155	0.0544332196033022	0.0243417104358744	0.0794506365670974	0.0726174460745936	0.0090320757370499
RHCG	0.27740258058760997	0.17048314431582298	0.632794444388285	0.68288532527669	0.373018798213617	0.7976092195750759	0.623937127297426	0.213176805907874	0.421989902417307	0.21962766636725697
RHD	0.0232455759071417	0.0232402588154177	0.0232455759071417	0.136092059613444	0.0232402588154177	0.0232402588154177	0.0232402588154177	0.0232455759071417	0.0232402588154177	0.0232402588154177
RHEB	0.860272799839547	0.368772165274581	0.280183246706897	0.526112480842009	0.39223456411972796	0.368772165274581	0.278977565280016	0.0844555208650159	0.609025764747307	0.919792157135082
RHEBL1	0.562376886753553	0.832074110186896	0.210731502607246	0.461752527064413	0.39907915356621504	0.39771542559753204	0.216456110815859	0.279948551327515	0.412556525397012	0.611882848429424
RHEX	0.9838321163995429	0.5783861106956171	0.519052499672761	0.8374287922187181	0.7009074824308011	null	0.683440326012177	0.7212522171121679	0.7714644888775459	0.4032526108801501
RHNO1	0.9938509611084549	0.95913119601466	0.9591237803777242	0.821045429724428	0.992516446658667	0.95913119601466	0.9680437744147791	0.922841954419543	0.996568497203251	0.95913119601466
RHO	0.6685362646836079	0.8990926718051658	0.4784175529994629	0.37925490966557707	0.7030113929429	0.801628501354382	0.597242561663383	0.8455651134293141	0.687735259977506	0.5341292097970971
RHOA	0.120239662134795	0.538841137887301	0.5745690317298331	0.6041231825417471	0.492040484693639	0.538841137887301	0.143189230677254	0.128905736128586	0.5174728803522051	0.228970916895865
RHOB	0.220234637340215	0.871329781149735	0.8705030780443149	0.9301900343012859	0.24064120695034602	0.712253620792096	0.35670543948338	0.365709655721891	0.8015943040013901	0.6419001009816561
RHOBTB1	0.10302389910920899	0.14764613185518	0.140572409081857	0.33071252023890696	0.19904601753461604	0.214059867993082	0.130582222935542	0.109252671792286	0.288896699287708	0.0990421504758558
RHOBTB2	0.902679436069496	0.9681317789406491	0.9395531530143559	0.992129092494807	0.8967536112961391	0.6853076401270601	0.9681317789406491	0.96812533600254	0.9921429985822441	0.9681317789406491
RHOBTB3	0.143189365705166	0.30253920847117	0.21686477578327898	0.245674163323307	0.0665808061077691	0.14608015125467802	0.0320871928850966	0.188608563707873	0.104566486588331	0.0864909803128158
RHOC	0.107848160417534	0.38598725057366207	0.15794429731721	0.161136068504764	0.0604691796889363	0.0705818068848952	0.0705818068848952	0.0705914663657055	0.257329946571214	0.0705818068848952
RHOD	0.49126344077884704	0.506651950200933	0.7306344401935471	0.5552651571817869	0.12266454830615599	null	0.23953983119300398	0.214930685578383	0.0741680231922215	0.20107549225745802
RHOF	0.99868561073928	0.964997698751483	0.9649908966765051	0.964997698751483	0.989046072440965	0.946455496394072	0.964997698751483	0.9649908966765051	0.992418531176118	0.964997698751483
RHOG	0.288595078575686	0.13522971619934698	0.441251936536117	0.335411690321203	0.31110757892832697	0.40708894804901297	0.49827300751121	0.305922181701139	0.38883092939614294	0.447992495670578
RHOH	0.5900092958966989	0.38451201880118296	0.16436484958082198	0.126608795784222	0.28815303389445895	0.0975948685036895	0.317791794995769	0.341842014312155	0.17121161727357298	0.28815303389445895
RHOJ	0.18661396923358198	0.0378290170149016	0.21680655966384002	0.46355914212628296	0.28877770225267896	0.23903162474460798	0.21440626325221102	0.505165593700743	0.087628257090697	0.34599323618015504
RHOQ	0.296058667865094	0.159656195719068	0.304744941871602	0.180788335791591	0.341622227976265	0.159656195719068	0.139069724493672	0.280996392458268	0.160284645590699	0.159656195719068
RHOQ-AS1	0.00796511136335384	0.00796255469575433	0.00796511136335384	0.00796255469575433	0.00796255469575433	0.00796255469575433	0.00796255469575433	0.00796511136335384	0.00796255469575433	0.00796255469575433
RHOT1	0.16847440972210698	0.515797969878076	0.670389342377189	0.27957071411339	0.748320756974912	0.65267233178097	0.15545565154299498	0.462827017702075	0.44854795630071104	0.342935398826882
RHOT2	0.7350076868476991	0.8141505092057	0.753622248880437	0.551404362454264	0.658425337178942	0.8022761891784019	0.32048046741319103	0.545530707569324	0.502295428247275	0.48926513174925795
RHOU	0.9167074444604671	0.8956781448044742	0.863289935646754	0.9648532371667109	0.80759793915929	0.762614419881756	0.8849570722142222	0.88494575251269	0.880401202812116	0.8323523210435941
RHOV	0.7636337194129109	0.329370416112575	0.42048398036828005	0.150136827728108	0.302597059338486	0.56086586546374	0.35211720706617294	0.602859463738636	0.34374689984562107	0.6759864069471739
RHPN1	0.0086146425540259	0.0340226268293163	0.0764134979098707	0.17875166509864399	0.0576224193085629	0.23832109195777498	0.0642996574407049	0.16875131257475198	0.020493056245999	0.0732111388695324
RHPN2	0.682173846685904	0.348293667195744	0.827665473800795	0.5928447755632901	0.46572575046718395	0.6815286167808751	0.829146243281391	0.600766247234374	0.7994166455669629	0.8573161642194229
RIBC2	0.299370849437803	0.48122284900128903	0.07039188319728	0.021998668360452004	0.177747567806817	0.4689433472516671	0.522784796287738	0.523713055253127	null	null
RIC1	0.6085448312624411	0.9142650735016109	0.7497872117994849	0.9716994860513821	0.8440574377249891	0.9646483298840021	0.46615687580289294	0.8790748997668659	0.8610809630167121	0.9142650735016109
RIC3	0.0116674650392937	0.000540771160490592	0.00421513061602614	0.00436942327416414	0.00349420189024748	0.00162615614228367	0.00200384223347675	0.00458786656210256	0.0029942017802768303	0.000418041569553213
RIC8A	0.966957276164525	0.81482026932038	0.817050297305639	0.9478621907494259	0.6610620905235	0.81482026932038	0.9408132811109209	0.9630234239608421	0.700258090310619	0.826949520122692
RIC8B	0.22177632322950502	0.646798536934886	0.810781205003094	0.6592607251223671	0.843790427313812	0.8340653193998709	0.659048362072457	0.602692766011389	0.916724191852979	0.8340653193998709
RICTOR	0.7707942989391601	0.28727218547169103	0.47583325070273896	0.263477295407624	0.5876567506364689	0.28727218547169103	0.38124487280127206	0.839390739664516	0.543827391522094	0.587764553948401
RIDA	0.8205460370521709	0.605386471559579	0.7295116329232879	0.35423452314257303	0.8454349743996871	0.596455521035309	0.501474428721134	0.265366791651446	null	null
RIF1	0.61740985303715	0.510398405419224	0.667333896481447	0.75064944570306	0.650628528668628	0.400410860571535	0.7264498613859409	0.8447055100600241	0.709169766489229	0.775789985075848
RIIAD1	0.42465293552952105	0.0859388232098568	0.17628260914555	0.35613776388640395	0.44007750645212895	null	0.231111115941219	0.19076892768971201	0.434831067553695	null
RILP	0.777074567734827	0.625987395221351	0.343876471824875	0.6267015124849921	0.340961825426335	0.625987395221351	0.625987395221351	0.625981482601355	0.5104457787782829	0.625987395221351
RILPL1	0.9223303701631009	0.883710645786148	0.7641640924173091	0.9704689440945851	0.850428986451428	0.8993864694796899	0.7902473020193441	0.9225146854507679	0.608200379967293	0.902633573578822
RILPL2	0.151328053868577	0.11837987867891402	0.760789115147265	0.924752101379774	0.6672075182367491	0.370722531584975	0.7401976566010899	0.713057628960011	0.438410854054507	0.655751280997614
RIMBP2	0.12579098841310402	0.971235893128793	0.269353816215736	0.540044417801666	0.191635725712951	0.388562354223858	0.20886640284961802	0.596744897073678	0.21210138515352397	0.29087917722386497
RIMBP3	null	null	null	null	0.24819756644978103	null	null	null	0.9721212961054408	null
RIMBP3B	null	null	null	null	0.0488839203639051	null	null	null	null	null
RIMBP3C	0.36704244163938793	0.36703622713712103	0.36704244163938793	0.36703622713712103	0.36703622713712103	0.36703622713712103	0.36703622713712103	0.36704244163938793	0.36703622713712103	0.36703622713712103
RIMKLA	0.6284160563224169	0.654182112269635	0.827224334544705	0.9039280648521321	0.861756513171396	0.805228552573071	0.828704824696638	0.71263662312389	0.639855523515462	0.795932847698977
RIMKLB	0.264238407205257	null	0.39875156800975203	0.27277738785857997	0.535463788167074	null	0.37573994169274	0.27066133280044	0.665237735794787	0.268995756300937
RIMS1	0.186038586272633	0.11458721451984198	0.0816902063162654	0.216331378570273	0.0992217552931712	0.532042122807879	0.18091858299123	0.20859621905630302	0.286930032848218	0.12509038951468598
RIMS2	0.265043113819431	0.18077481711472698	0.0801160939165302	0.0194391513735161	0.28188133143697397	0.499197444283702	0.6544828514892379	0.316972414030632	0.124201068805026	0.0765385764251705
RIMS3	0.49143554757359703	0.61222624223861	0.88841719679724	0.723462732090252	0.59446014136213	0.508100189678128	0.6063921386679499	0.39605404959384205	0.39592198858329797	0.6063921386679499
RIMS4	0.735848279166527	null	0.8825536777529971	0.471742747004311	0.351114384668976	null	0.887523048777269	0.709435558243343	0.7034092365342609	0.8121159017169591
RIN1	0.0107123133128716	0.0174566061765596	0.030946673282325	0.0546183954063941	0.0278383555235783	0.0042100888378162	0.0167433332672451	0.0270340648906439	0.0110553091028784	0.0042100888378162
RIN2	0.0682384739266286	0.0399312613727989	0.435336316328376	0.18317758955323699	0.0952506892510549	0.0678833306316163	0.0678833306316163	0.019240539217145	0.195059570879687	0.28719094464056605
RIN3	0.22849564390422	0.62903230190448	0.0526203287620683	0.254001571524062	0.084394077260761	0.31517072727558004	0.173358045288242	0.12505418693589299	0.38410506527035704	0.615801430182062
RING1	0.736696102315974	0.891328265283979	0.939551693434685	0.899352966756212	0.5362803215254389	0.291089657505109	0.49333624317642705	0.55483880291346	0.328600372126819	0.777692793012544
RINL	0.442374338341921	0.38976762308242796	0.442636097496625	0.6120079840207989	0.8480874342691199	0.6126826165823829	0.6126826165823829	0.612677290592093	0.283217511610954	0.6126826165823829
RINT1	0.029974609881236	0.6298188810673772	0.0560890522572242	0.675026702492997	0.530214531537856	0.6298188810673772	0.0337886784579609	0.153656375829206	0.36442962461122297	0.655059277561178
RIOK1	0.659795469914577	0.475892897752634	0.377801365479907	0.593716279119722	0.54289391502295	0.644369154823209	0.78923323085982	0.8059549899032259	0.8400444095828629	0.852055550272171
RIOK2	0.35939824807654996	0.35939170768808903	0.265449112170629	0.332970919964534	0.20223338208361202	0.35939170768808903	0.35939170768808903	0.35939824807654996	0.145502501626891	0.35939170768808903
RIOK3	0.826164577561619	0.645953917250709	0.9648482647962521	0.653628739495553	0.901913288545217	0.8857285377056842	0.9657035270226391	0.640631979635143	0.707773382939605	0.66035195678165
RIOX1	0.250655060077095	0.598332830500059	0.598328151585884	0.505407928110652	0.154741303402439	0.598332830500059	0.16102618554336198	0.137821823261092	0.34724214399421505	0.598332830500059
RIOX2	0.924993881011447	0.9506734210705731	0.8188193978132041	0.647643179624467	0.7535199036645649	0.9506734210705731	0.8184207284856229	0.957490833008447	0.883836619793427	0.960665075617131
RIPK1	0.20153373690440698	0.41075925089292104	0.317591430933933	0.652266457189239	0.0977179162819786	0.0603669527858329	0.15007302383911902	0.19458330372858698	0.0889212143178873	0.15007302383911902
RIPK2	0.0321018401002662	0.00965535399634848	0.118069865438077	0.250040126985512	0.0627661665918684	0.0247906454674517	0.379865555074938	0.45307712004825396	0.212516092999666	0.0247906454674517
RIPK3	0.124369397583673	0.405786454481485	0.101177367105723	0.7759601032433849	0.7003498937921651	0.42842288817065904	0.405786454481485	0.40579094517444103	0.123505325898441	0.6308045399880831
RIPK4	0.733970909730644	null	0.7252121929540101	0.8124870845897589	0.679300789698058	0.337359517800019	0.7279488757350999	0.8357415647726479	0.73298241953315	0.7429747568580121
RIPOR1	0.0734976921104225	0.13256556767709898	0.0934714708151997	0.12920823460345401	0.12080193628591002	0.168929558743365	0.10463319455396099	0.117897522837758	0.173680660020811	0.0852795140071737
RIPOR2	0.539769910420569	0.16720713799603198	0.55905931986798	0.343915312065963	0.5243038927923029	0.16720713799603198	0.491318864409858	0.502809729828969	0.5653026758861031	0.16720713799603198
RIPOR3	0.294459592603862	0.19134573433584698	0.268578186988482	0.0367680120113893	0.0690832626901613	0.284491873673627	0.158552694059041	0.0314487163881271	0.130342249381065	0.38689392959801294
RIPPLY2	null	0.880429741692146	0.7399541205979291	0.6574944718562751	0.9163479061184001	null	0.687380854839828	0.815189228273335	null	null
RIPPLY3	0.0913070563330438	0.6874730743301078	0.242314983988434	0.0978731648845049	0.7825902198414899	null	0.20469323370723003	0.122246008610673	0.11587760337981802	0.219668334090301
RIT1	0.45431359745273503	0.29938987616346197	0.24053079846595898	0.31672454903564196	0.521819850229384	0.41345042833059004	0.20663012611345197	0.177094430079367	0.41345042833059004	0.5577061870101441
RIT2	0.9796671367839649	0.9130280501416841	0.9618964191738469	0.9697074752046999	0.9346933517981351	0.924416301796985	0.97224209608779	0.972196856234458	0.8353028613436371	null
RITA1	0.44100803325952204	0.39723204935403494	0.773272210188711	0.7523570410604771	0.712654487021617	0.892284190795922	0.449357881921155	0.297370239047246	0.33971384073294497	0.8229619574487551
RLBP1	0.5629073601688609	0.5789686388799841	null	null	0.5337762238067689	0.476587941355007	0.627830640877572	0.7562004058735942	0.769591524508309	0.6701306552556701
RLF	0.9551431851050151	0.943883517822807	0.977686389888602	0.6857175857269959	0.9596125583873271	0.977691571251283	0.8948623970932909	0.9376318064849009	0.9292284113288259	0.74243117783565
RLN1	0.761731982343369	0.47787255944037804	null	0.46322990387113505	0.11563121474630302	null	null	0.449925581903515	0.27397173857750895	0.0403803073096251
RLN2	0.709444447769208	0.645133066810442	null	null	0.7236254975991792	null	null	0.7080451929723259	0.51428261841278	0.8560064580819441
RLN3	null	null	null	0.940347863991705	0.517477773192907	0.62093176859739	null	null	0.22344790885559399	0.912468504517228
RMC1	0.8137763331444721	0.899771933371177	0.7688050898320229	0.585249456353119	0.7311115265534691	0.899771933371177	0.8725123765949759	0.8469247867860881	0.8673877203227991	0.976204173055903
RMDN1	0.8083475124385101	0.6725816750868889	0.385808920543425	0.392698777576738	0.402349834605171	0.6725816750868889	0.850025671747905	0.9418687182866329	0.766932383833337	0.30676681766818104
RMDN2	0.0781463962611108	0.150090762021116	0.11038417245922999	0.0620622604753467	0.121909021927539	0.27658922286966	0.0535504447007384	0.0972624378715589	0.15799515714217402	0.155004513701563
RMDN3	0.886507460562555	0.9841524992504759	0.9485986286372919	0.466000900803456	0.35927332634586895	0.928913634879918	0.949648736460875	0.467352909624089	0.198196371805843	0.883923099197596
RMI1	0.188306542141987	0.22855283802126397	0.180788356657065	0.18077669452627695	0.0285222844102779	0.353662799017224	0.17820479339350198	0.228992719252635	0.283596890522841	0.131797124582761
RMI2	0.35327487334695207	0.288357915681433	0.571673232322398	0.154399945882425	0.219880553181107	0.288357915681433	0.38144179200188205	0.502149444824817	0.317448397307091	0.429520305074019
RMND1	0.44394881673704295	0.690326644636853	0.29301931991164504	0.735551885564512	0.40844252320170904	0.8673176223507578	0.24972748547625304	0.67031826925698	0.20808927380702	0.102045715348092
RMND5A	0.19664304493770998	0.6475603585603511	0.7409739459380551	0.52154388735233	0.12521239597295097	0.319185996996872	0.677866512890171	0.47339948791260494	0.570074804791532	0.319185996996872
RMND5B	0.12246724226341699	0.347241929211681	0.14493178543505303	0.192123710844214	0.178407114470678	0.211472589530939	0.07042568828689999	0.0841511009706105	0.0958766256252753	0.46193256480239503
RNASE1	0.44711594840083	0.48480909908992	0.625047841153332	0.249905934096568	0.592770993401724	null	0.547471098930309	0.23552211411236498	0.435127341911818	0.13583740252243198
RNASE10	0.8978730035168299	0.935260286962548	null	0.950919030024569	0.6790821704393061	null	null	0.381063014904071	null	0.724993953902638
RNASE11	0.729403914317827	0.8198185634157321	0.9319295979038971	0.9297293570134151	0.648821537163193	0.5006126280321129	0.766962743398886	0.92783007924469	0.35390489290647603	0.940047216733313
RNASE12	null	null	null	null	0.6459173572621739	null	null	null	null	null
RNASE13	0.9064042720261178	null	null	null	0.985560612728021	null	0.9090721429357371	0.9840426866821029	null	null
RNASE2	0.27420675230732	0.401250592152428	0.105034697917253	0.258546981772369	0.0940822410649118	0.58477758351268	0.154897479502535	0.361093723838832	0.42446054951523	0.169499064488703
RNASE3	0.28120268744119	0.250774694766533	0.516290372162587	0.6655863943987529	0.5712132979808651	0.281193194785395	0.516390590505706	0.6521730301727989	0.32532244471428395	0.38698273925907894
RNASE4	0.167695045733224	0.167683306905995	0.33745838008685497	0.17870758583434898	0.35518597241998606	0.309132563465384	0.167683306905995	0.167695045733224	0.144780834805296	0.26353353324808604
RNASE6	0.344113115237422	0.0276964789206475	0.035425225916692	0.0354183778947198	0.201063367743996	0.0354183778947198	0.0546554344803502	0.282825116803258	0.0354183778947198	0.0409817247771048
RNASE7	0.607021933450335	null	0.4923548259142079	0.5061977702905879	0.775545404471225	null	0.512524722472135	0.60341208707668	0.3834577290752921	null
RNASE8	null	null	null	0.888598668934702	0.45075165051114596	null	null	0.419839616368455	null	null
RNASE9	0.490153181141274	0.790963105384631	null	0.80379999387579	0.660162437969922	null	0.256762954411482	0.6133111952063449	0.926595019057617	0.659251293794509
RNASEH1	0.345175756329688	0.7237471891078541	0.7237375390504359	0.7237471891078541	0.512107825871259	0.649280133387242	0.319585356548242	0.39154977945886	0.6582616295252061	0.9110193732395591
RNASEH2A	0.467922553474749	0.494801724931214	0.7634702750135881	0.612603056124092	0.385979183364158	0.548051728167713	0.548051728167713	0.5858090204347299	0.48744840372163795	0.548051728167713
RNASEH2B	0.956464024643213	0.9769035032445	0.9884884850331139	0.989351345675845	0.9457964715794641	0.609546710641559	0.9889033707519209	0.9913599173920691	0.881190554496471	0.9683758985113791
RNASEH2B-AS1	0.7731204926138591	0.7731314591918729	0.7731204926138591	0.7731314591918729	0.7731314591918729	0.7731314591918729	0.7731314591918729	0.7731204926138591	0.7731314591918729	0.7731314591918729
RNASEH2C	0.7255558893143491	0.48043022387829104	0.205310269210772	0.38562518603372203	0.753430076742508	0.806842423508347	0.20152433062338798	0.4446983471661671	0.39873955626547797	0.835314666263808
RNASEK	0.9772668032457379	0.9772720461025309	0.9772668032457379	0.9692596859082491	0.972707674218282	0.9772720461025309	0.9746497742901	0.973605387020899	0.9815785146343091	0.9772720461025309
RNASEK-C17orf49	0.9436343633478679	0.9436431015934041	0.9436343633478679	0.9436431015934041	0.9779782566078101	0.9436431015934041	0.9436431015934041	0.9436343633478679	0.9860231342529721	0.9436431015934041
RNASEL	0.282146401717977	0.255245385761162	0.0963022595274669	0.145151039461837	0.24916191673725602	0.286701004815683	0.130344789802765	0.1691116766911	0.261477213032391	0.731692971329794
RNASET2	0.726662168826979	0.544805639008677	0.652771981207692	0.162053232185781	0.7216880436816421	0.734913585092291	0.47416740497426396	0.174007666834022	0.5724220612965469	0.419175221041023
RND1	0.5078465808640129	0.6780513327325469	0.17882853104962804	0.0890080099787436	0.089064920249241	null	0.176321958825315	0.0963171617473409	0.0007795332105331441	0.0701790032781677
RND2	0.624978509957558	0.41912012748911104	null	null	0.7716399102871491	0.93459860037991	0.932715572190509	0.9169315568309	null	0.722854985479543
RND3	0.393086564000162	0.800857346569664	0.5964512756883821	0.8006813932411521	0.882137072478468	0.88459324459443	null	0.133820098061216	0.6889789730493289	0.3889835689991111
RNF10	0.167944058932599	0.10892252402346901	0.22517432797664003	0.346912134405146	0.0720346143184377	0.0841508156357126	0.20255604262160604	0.4800597146682721	0.325431210460373	0.12019876118076701
RNF103	0.508882903101231	0.20024915782700303	0.792515842913667	0.7459419400247149	0.40910716462753793	0.244097372776228	0.812715641738922	0.618054521576162	0.34235813066431703	0.20024915782700303
RNF103-CHMP3	0.582198410571949	null	null	0.251853369132271	0.56501226715124	0.5922013988931689	null	null	0.529167679714003	null
RNF11	0.196414703850178	0.5270849209949171	0.37320064782301204	0.373232988009691	0.0163171948267333	0.0662401475232191	0.33724028125404804	0.257931201105934	0.0662401475232191	0.23561131995916199
RNF111	0.99177762863786	0.7734441702091279	0.9609512497645941	0.9858970112732459	0.8739592958937529	0.9649757185528879	0.9455273325967829	0.83841171021962	0.96342930762825	0.9459101552291949
RNF112	0.7069917560296659	0.85894918764985	0.877857143474984	0.731676117562058	0.14499191347069698	null	0.880309776243086	0.777595233250853	0.7382714290813158	0.727348759194614
RNF113B	0.6739460328005611	null	null	0.955766009182265	0.555846069922836	null	null	0.670799085983072	0.677937505433901	null
RNF114	0.0466655457807581	0.647014855292654	0.25762871105000695	0.409510918976835	0.451963841026647	0.13042872755027698	0.113702763305484	0.6258975938583999	0.6469168855809561	0.680515031628381
RNF115	0.0743270194959265	0.0693858016503378	0.0693953926724347	0.0693858016503378	0.0021721021802298198	0.0693858016503378	0.339262917047016	0.347100993042624	0.0424487020660127	0.0149093853445708
RNF121	0.495151199627428	0.558206364122333	0.6854460719187581	0.7014274744441059	0.693397011236922	0.558206364122333	0.659915640188764	0.6148479817057829	0.535256139016065	0.684140564663157
RNF122	0.1427543037221	0.267944857517151	0.130424794192682	0.185728609768772	0.0212579321447648	0.119631578786346	0.12896306719471	0.0305613264470171	0.16983858392255202	0.222469956284443
RNF123	0.947351526633233	0.9463881150835269	0.9463795841706909	0.977847398064853	0.941343859999816	0.9523805331261129	0.96079065820559	0.9927305230369009	0.936401397212667	0.6424318453916961
RNF125	0.0910035069209745	0.0909928916191477	0.0180994369144324	0.0480659834483811	0.0583803312843509	0.0655864401983224	0.0615910260292084	0.262142624647092	0.0765413301710259	0.0586605034820285
RNF126	0.0184002145608361	0.0183956397639043	0.00153095009827363	0.00486626387003499	0.00312494034378014	0.0183956397639043	0.0183956397639043	0.0184002145608361	0.100976519676194	0.0183956397639043
RNF13	0.7605167781152651	0.9343744014235279	0.625726926801436	0.6274438174979791	0.40804010916940503	0.89696400563703	0.6283646775207329	0.588139738164427	0.8722198367907942	0.737308381249213
RNF130	0.20663044018930604	0.275941866070201	0.0663801133622761	0.15802192438896398	0.26152353298227804	0.0885231236805458	0.0953848179947	0.0807648569265896	0.0186356182966146	0.0356491332360117
RNF133	0.837365022787742	null	0.9298276894559109	0.8483510595894691	0.9752584243778659	null	null	0.967375531777097	0.9778619294161031	null
RNF135	0.34422805638524895	0.24988529169905302	0.40188902519455394	0.517084931206866	0.47897800600802704	0.23072718688066102	0.342612503137291	0.41244966216531104	0.315915893572671	0.23072718688066102
RNF138	0.80753644585701	0.584282702333839	0.476027536937014	0.339111580011997	0.540082382376147	0.584282702333839	0.584282702333839	0.584278669483129	0.584282702333839	0.584282702333839
RNF139	0.122934251682494	0.279411388258062	0.24757504165669897	0.184657753972651	0.0441914038237615	0.279411388258062	0.24624954451493103	0.22063099470473896	0.185152977327345	0.209877172592521
RNF14	0.0857560097936033	0.0480331782953895	0.10721979976879699	0.0241692716639208	0.0333330696974857	0.0473096323090969	0.0509972743172315	0.0377331236595681	0.33842032514240994	0.10209828116009599
RNF141	0.8242631569081078	0.947968274986809	0.9169551421928219	0.8849915341614569	0.993480775621372	0.9560087207674159	0.9620370441560009	0.893013363826338	0.9512629252271229	0.9560087207674159
RNF144A	0.00402180350386738	0.0205648740708461	0.0183750555597645	0.12305511432554402	0.0632936569507099	0.244948625470606	0.0621612948749826	0.0452816079498122	0.0831036536112985	0.0205648740708461
RNF144B	0.223748524686595	0.44742268308987393	0.22810364731465899	0.45242038151662295	0.38074646429981	0.277367126952692	0.235256346711573	0.33782537327276096	0.384439415161274	0.44798834432143897
RNF145	0.5100355836292679	0.445002918400231	0.32305631470331103	0.23584171300944	0.118068378559358	0.221422969288462	0.216890536969948	0.131642112676258	0.354887567781466	0.221422969288462
RNF146	0.40507510722388795	0.107963177565312	0.0784765214724397	0.0693636472339956	0.359608276015909	0.155692949834346	0.20475279771691002	0.11082897499172001	0.48428020332875105	0.0596233544741132
RNF148	0.6918732144595489	null	null	0.9653448538242081	0.9065170153014229	null	null	null	0.462601556786381	null
RNF149	0.350235911503586	0.650972094622035	0.650316126895853	0.240892439679121	0.32351260172758195	0.29462337280039097	0.462822358896671	0.471193581023364	0.66401593838202	0.14668882875143696
RNF150	0.45705636723852294	0.617772125315159	0.860280099871588	0.7329994504650441	0.767733274906652	0.8902530580346	0.6157072379985121	0.45951212930206004	0.6318668060878	0.581269016384344
RNF151	0.7356031852662359	0.382021288064004	0.6680832191268621	null	0.598305711480968	0.7712354454742729	0.6697340142697851	0.9839538184838539	0.9015421644523192	0.529167301013483
RNF152	0.0632894541706047	0.0704536765789744	0.170084595157591	0.24023886612580803	0.0820930588827354	0.0540739999169713	0.0151065190113537	0.0277956704346771	0.0430012170808176	0.20564172799355498
RNF157	0.7717971148086591	0.9214832485393859	0.970620998427897	0.872040422023582	0.928173813865438	0.9214832485393859	0.8895458021056031	0.81959372116513	0.930870652406008	0.884461183494085
RNF157-AS1	0.9041880030713171	0.904198791890337	0.9041880030713171	0.904198791890337	0.904198791890337	0.904198791890337	0.904198791890337	0.9041880030713171	0.904198791890337	0.904198791890337
RNF165	0.947078020543022	0.717181330146565	0.9849653917498571	0.9743966423332711	0.6802872044808941	0.9228083621947901	0.632677044086063	0.97698959118886	0.7196283464315909	0.948487524732816
RNF166	0.851814526234306	0.928543356199734	0.660397159957566	0.902754284775828	0.943967068638726	0.928543356199734	0.95056821010352	0.929395409784759	0.9328137849416791	0.9206375264190699
RNF167	0.31474233759117304	0.7793295942108209	0.392910628419624	0.39290555275416905	0.38794103764767796	0.6842385320541791	0.305888542571153	0.307506862146943	0.560207531485175	0.39290555275416905
RNF168	0.0833874764441217	0.0234111933281293	0.162411964578145	0.126675092389341	0.00109826364749612	0.0142328553419303	0.16092732375863097	0.114175957791055	0.0610414365124286	0.0296904082629932
RNF169	0.7399954322734499	0.710813436912865	0.28010172303087	0.909262298758787	0.270658338733344	0.710813436912865	0.278895711405245	0.8449914066200541	0.660288858671055	0.7600212865298571
RNF17	0.885607576472045	0.187524208647804	0.22351910429605898	0.0274364904714038	0.7281162686981909	null	null	null	0.61910926503445	0.23733497044837
RNF170	0.57702948047688	0.68204021449012	0.733786546015982	0.557807988767916	0.802185778806328	0.873458976301288	0.642664597451382	0.58835808477839	0.657779531477747	0.7337965030950621
RNF175	0.18255541287247098	0.27432347175503197	0.135050712920441	0.25648557043169895	0.0268211531061122	0.12680100011151302	0.15947595576122597	0.0291134798370584	0.294441244164194	0.0681550558682885
RNF180	0.732921662940616	0.35005094987453306	0.7963876880015941	0.912273618816417	0.8982371467350281	null	0.774787623434158	0.9420148251313559	0.291110629311982	0.730036542710022
RNF181	0.20808201114936103	0.23132552011076202	0.187695503410455	0.18265161962619397	0.18444984488198102	0.395197422010826	0.18622949558009802	0.19808179111948698	0.35841098953529904	0.321083069475505
RNF182	0.82505327709664	0.908832844532606	0.344964027089108	0.4024581060371721	0.7701023911542142	0.787460359208268	0.34405971897162696	0.377460336360133	0.811145722842979	0.38582465346009204
RNF183	0.565376414934996	0.0547157012384016	0.608968090785415	0.6877578552041711	0.6981796989271779	0.35538311542025397	0.610080169688871	0.8092661731205321	0.23740189861532895	0.29148192035584997
RNF185	0.5048278487034961	0.119652161352688	0.233976306631823	0.491813656258253	0.425195305602536	0.535941201559785	0.189589119533292	0.715344135262239	0.19216999988129602	0.233965497295993
RNF186	0.0658264318965806	0.504162637120621	0.487325360597454	0.826260675916021	0.8933903785363629	null	0.14577698263612499	0.643423113058089	0.2778086884502	null
RNF187	0.42776022794541796	0.0377367772281888	0.8884335277742231	0.901800862988345	0.407233332818197	0.889109169194604	0.761064512876145	0.7610538205895271	0.989230828833349	0.949347125720436
RNF19A	0.666511941909684	0.405631137562234	0.654509230386535	0.503952412783279	0.558980231201833	0.44633222988807897	0.77344192661106	0.881575251161381	0.6244335227651561	0.44927413174513603
RNF19B	0.8420737960419449	0.8420855507486009	0.859244333787061	0.77120625596295	0.41201995686294196	0.8420855507486009	0.8241279180960379	0.5256643395255071	0.9582037080653499	0.8722716976178159
RNF2	0.785437310854611	0.7885084148719409	0.951353222440092	0.885478610255875	0.723635508478644	0.89380284294218	0.957746563955567	0.948867938099522	0.813442816072968	0.9011393687778729
RNF20	0.495184276688466	0.9603103589146759	0.82921494724989	0.8292266735050021	0.83558499870251	0.947994358468987	0.629219753736772	0.8264871204838828	0.7698229245407242	0.850964240542164
RNF207	0.109742500384041	0.0563165659134687	0.236970839275967	0.131044037421968	0.0783572203504721	0.11545502764230199	0.060687299857877	0.057736076068033	0.0551423434707117	0.0563165659134687
RNF208	0.744203553230218	0.48012561584074	0.52325583661671	0.512392395973106	0.873759054766795	0.5232569651202299	0.278599521373497	0.922339493283481	0.26417677234832504	0.31231352178691396
RNF212	0.584653289032293	0.424058141644039	0.4711634385734729	0.4487889688911699	0.726329909037586	0.560008493917363	0.6484990340996949	0.605300189002615	0.8408920999112691	0.6848281717672281
RNF212B	0.8070162532882389	null	null	0.661416495943088	0.9842778175044019	0.873524847221158	null	0.770415488233902	0.714172302635477	0.5277839142709659
RNF213	0.841882592787422	0.8418943475432921	0.6836745975115239	0.7669097300284141	0.941454944279083	0.844969052094215	0.8418943475432921	0.841882592787422	0.7836489575725121	0.8418943475432921
RNF213-AS1	0.8345920200635649	0.8346037659064209	0.8345920200635649	0.8346037659064209	0.8346037659064209	0.8346037659064209	0.8346037659064209	0.8345920200635649	0.8346037659064209	0.8346037659064209
RNF214	0.10358968976722699	0.14158025345967998	0.0871777074198079	0.145521557655387	0.723442437572448	0.12190532853295401	0.136743111411702	0.22034095334306697	0.425588350645701	0.136115726789161
RNF215	0.0949324457784725	0.0649826690607017	0.29732820481994504	0.125635380218275	0.38205422945095896	0.186748710385008	0.00383422778951766	0.108405199328902	0.0931172661035951	0.0649826690607017
RNF216	0.812008408451975	0.9183287484760301	0.742975128702318	0.823632386017244	0.20922675429979	0.537937892029856	0.20970568720066196	0.325445505527178	0.9056623194023491	0.7041696847049059
RNF216P1	0.181499451782445	0.18148779552466396	0.181499451782445	0.18148779552466396	0.18148779552466396	0.18148779552466396	0.18148779552466396	0.181499451782445	0.18148779552466396	0.18148779552466396
RNF217	0.136020616469644	0.486223269123434	0.0311103506257185	0.115303051550335	0.266721222459877	0.00568347991797399	0.0260671388172837	0.0349580606469253	0.00710519312661731	0.0902138061518471
RNF217-AS1	0.252497457027893	0.252487111272783	0.252497457027893	0.252487111272783	0.252487111272783	0.252487111272783	0.252487111272783	0.252497457027893	0.252487111272783	0.252487111272783
RNF220	0.3535801107382221	0.67257684711261	0.700515668942865	0.708074363851271	0.9096590517226879	0.804280051478042	0.284603751314437	0.333816684884018	0.42401426275503	0.37852325223665795
RNF222	0.7589178824337	0.8072656373398921	0.8252590133727099	0.7554908669048449	0.742705867364077	0.392149405921089	0.9449147792723499	0.722628670736117	0.694972387640652	0.698000408612181
RNF223	0.648068674958594	0.334634783092285	0.24948496183252	0.217968774126907	0.421449889946053	0.697600730288212	0.247242429210224	0.20097371076567003	0.667758742237051	0.7738903863779741
RNF224	0.0653355197804483	0.7348723602585241	0.0999713283082927	0.3160019615269	0.346697453759488	null	0.00617107781451336	0.12432613336700801	0.539980559977926	null
RNF225	null	0.361171646819387	null	null	0.20868264984216298	null	0.0944742411578973	0.10824695690693598	0.16840008864860098	0.0524302772665764
RNF227	0.32487473204566697	0.25089039662016	0.41299661806295795	0.513483982380571	0.4935450228345	0.416737101937259	0.4124697237781961	0.505937996591557	0.298049400044677	0.546419683143403
RNF24	0.122193872914938	0.0679227704446912	0.0376874648826842	0.13479821325285798	0.0642476709725359	0.0642476709725359	0.0279965576689891	0.0298319417412362	0.0642476709725359	0.0241496800153924
RNF25	0.57501124393638	0.35798675229005106	0.57501124393638	0.5750148447791371	0.6034549756253901	0.5750148447791371	0.5750148447791371	0.723942020503164	0.8388486012613091	0.5750148447791371
RNF26	0.3273588130652	0.274837995319497	0.352496325107046	0.34622318925146	0.458960082546919	0.274837995319497	0.32706260449601005	0.331741694143	0.46443359120081895	0.19072461316109698
RNF31	0.081322454112947	0.0888625417213144	0.123501460452748	0.17891673962313198	0.18805978269378698	0.0888625417213144	0.0888625417213144	0.0888730743556707	0.0748935494264201	0.0888625417213144
RNF32	0.6453151885468821	0.528883769175579	0.4727714383574171	0.576422283865321	0.616996861047952	0.596820866610573	0.547688684746926	0.256005047039073	0.564227278565397	0.48446337594326705
RNF32-AS1	0.63636679702234	0.6363731575200351	0.63636679702234	0.6363731575200351	0.6363731575200351	0.6363731575200351	0.6363731575200351	0.63636679702234	0.6363731575200351	0.6363731575200351
RNF34	0.830612159844432	0.905466686660587	0.9328653894340999	0.967523504106154	0.827471740784347	0.905466686660587	0.68181762291983	0.761033308948304	0.943880755704132	0.905466686660587
RNF38	0.59512738797634	0.563365899545661	0.7924881410514821	0.49167839644322603	0.556564579410697	0.620218670647423	0.6952309471786371	0.533721473007843	0.377490697118655	0.549250285966494
RNF39	0.546191777749597	0.8102094974587459	0.500935503814087	0.46703301297102295	0.8260742042711151	0.8102094974587459	0.8102094974587459	0.8101979220756121	0.448840416557701	0.44835350595778706
RNF4	0.244071776946374	0.592586615794749	0.29733134444561304	0.4868163932969671	0.691934736970515	0.788120040881265	0.676270165757295	0.644600554862907	0.8497992952969808	0.592586615794749
RNF40	0.376791920392704	0.497408187785376	0.45771021122119104	0.4577081644680279	0.64920972870687	0.4577081644680279	0.297452503110446	0.377789205760884	0.863373870023707	0.4577081644680279
RNF41	0.502611662497549	0.750678488055746	0.750774958586452	0.7507853915667309	0.8380586606776871	0.7507853915667309	0.909867713996506	0.693366816191263	0.588178500146793	0.7507853915667309
RNF43	0.77949580344501	0.779506900920068	0.693155087960522	0.678118628894357	0.7996098646426361	0.779506900920068	0.779506900920068	0.77949580344501	0.513079983180689	0.49247390118988
RNF44	0.8495417184995171	0.9187791920170981	0.7665153070197409	0.438367742898966	0.372496776644544	0.9165536467995891	0.809991910512852	0.503726975979772	0.983561986328855	0.740393932023907
RNF5	0.3664781965745229	0.13135325290291802	0.20186623000659398	0.263459150059429	0.4671920038669679	0.31048923926132	0.28168336135742306	0.307988498258603	0.190595560572874	0.0372096815577206
RNF6	0.296882789151986	0.386471541394315	0.46528859121274896	0.641416272580549	0.487534606351474	0.655133461462948	0.236267259030077	0.536278025720371	0.547536825075494	0.655133461462948
RNF7	0.5596305659616451	0.199702704187763	0.14979420046925399	0.23345642439373396	0.199702704187763	0.199702704187763	0.20000346260301102	0.176437391588992	0.112295902828498	0.260751681148841
RNF8	0.0828586390222849	0.0500783265267436	0.29585081240607697	0.525185329430063	0.0637642458384288	0.579012922159795	0.295856613531855	0.39637155298684607	0.34847103247480293	0.39873450468154
RNFT1	0.525309641960693	0.37666272287682506	0.37666851975620097	0.767503548327789	0.601917084886335	0.37666272287682506	0.590004292785725	0.242575411563094	0.29756736050487703	0.37666272287682506
RNFT2	0.0251018454297921	0.22512437280201897	0.335427280326217	0.303004919877191	0.0882136807256367	0.189008994686918	0.132176068762696	0.12010698196622198	0.0594443061798181	0.153137695324326
RNGTT	0.00872196066265641	0.41003770319169297	0.106137835909289	0.098475640395169	0.00317708174573425	0.116988183714437	0.0468719735379212	0.13541250738403	0.11760133815190302	0.15480080696946696
RNH1	0.10351887461578699	0.0935342502595665	0.128262045706753	0.215816569268816	0.181161454228013	0.10613257359313401	0.10613257359313401	0.10614367810882303	0.112353383408092	0.090307386925858
RNLS	0.9510580659143699	0.660626055433541	0.6930270553866801	0.7506571402219279	0.834084799055942	0.755176591132842	0.682957413004503	0.7532344063661469	0.9202660251534329	0.8933229573159259
RNMT	0.5238936336676739	0.748645921751597	0.196715126167224	0.26027870930679703	0.8631650217003779	0.259073144281604	0.50268266432008	0.711508498165111	0.424400145141676	0.35085618394866497
RNPC3	0.244398214454645	0.17134402449714903	0.171355748047433	0.17134402449714903	0.175189915053194	0.17134402449714903	0.20571914398618305	0.301232912391962	0.432729810429083	0.17134402449714903
RNPEP	0.535122392923674	0.636478697719251	0.33255924058556896	0.637834136031755	0.669116597783214	0.32820745466943	0.313400224140296	0.666212853664365	0.6760442314164109	0.45498620193282896
RNPEPL1	0.306331933797572	0.54218358119154	0.15760258524331	0.31150721096194	0.321524475106718	0.244704757807609	0.140855803223565	0.31092622750743104	0.0825583081421491	0.244704757807609
RNPS1	0.9827461478423299	0.9896771023404219	0.992324604061609	0.981408993075727	0.991709822867548	0.9896771023404219	0.991133723202608	0.990505789684989	0.9608697696440279	0.9896771023404219
RO60	0.0794900249730846	0.0794799018610328	0.0794900249730846	0.0794799018610328	0.0794799018610328	0.0794799018610328	0.0794799018610328	0.0794900249730846	0.0794799018610328	0.0794799018610328
ROBO1	0.744437831634407	0.9747754308724129	0.9352704667456301	0.982007172031955	0.972704595669744	0.968227616935262	0.988909504975595	0.98654235102587	0.883493641710593	0.942497289468095
ROBO2	0.748045439553453	0.98987266071402	0.46141471054651395	0.46162221350741	0.581414701157422	0.8777240910436741	0.46101184640529796	0.502790849668499	0.625614882233294	0.9444624850916948
ROBO3	0.8166530983019359	0.8344937113244079	0.6583257561106469	0.642649626940855	0.5917426615882879	0.7862425984755941	0.7722943801326608	0.936186574273143	0.7824237207489442	0.9127529596218349
ROBO4	0.7657812284473691	null	0.47781217417979704	0.6798983277501359	0.44806868348150397	0.956721615221458	0.488820775746364	0.708576642459876	0.372157469941248	0.6619141136084631
ROCK1	0.723448847763336	0.9328638655793579	0.685179800289021	0.6522711819700949	0.8686255960875641	0.7427710409983559	0.6951933454030201	0.663202022126344	0.703023655885942	0.7667970556645659
ROCK2	0.332687372926139	0.0303702697315784	0.170008399376496	0.22805237785780602	0.157092324972108	0.117451928577328	0.0805645199783831	0.0666324437121108	0.3390503601001789	0.422730193587585
ROGDI	0.9580926013664159	0.9542795382447359	0.961512988122243	0.925051461944823	0.837462559113757	0.817556215909119	0.751018950682348	0.7950318251468371	0.7506259367066871	0.9542795382447359
ROM1	0.348955912973252	0.510999380021517	null	null	0.20610479623481304	0.710017757817494	0.106376220071259	0.20164781132635395	0.38993582553589395	null
ROMO1	0.19736323821967003	0.7789292686474599	0.22017328692521101	0.507360603224201	0.233640739214781	0.41931225671760003	0.19716911661788397	0.408568646461783	0.41931225671760003	0.41931225671760003
ROPN1	0.262098384239827	0.35546291149707004	0.431480705506055	0.546842426345932	0.217850276450423	null	0.413946949602605	0.439470489395954	0.484075875630274	0.789253852344576
ROPN1B	0.11491130778204901	0.575060846274947	null	0.853670051722498	0.7209452017974399	null	0.805086745379289	0.8908342253024369	0.7728353007541708	0.978455978335827
ROPN1L	0.415521804006864	0.41146081459665795	0.34743602727232203	0.19438289689542004	0.266742342984977	0.289554666739812	0.346544533157013	0.181520356836	0.524582239192177	0.289554666739812
ROR1	0.732169986251206	0.9020321574143709	0.7961974681351541	0.858288729755889	0.6117076500549711	0.48030801088751895	0.772427112837676	0.9357268248612459	0.8260215104826979	0.9577162871027181
ROR1-AS1	0.19973165842788196	0.19972020816303102	0.19973165842788196	0.19972020816303102	0.19972020816303102	0.19972020816303102	0.19972020816303102	0.19973165842788196	0.19972020816303102	0.19972020816303102
ROR2	0.529014889057997	0.672342817404902	0.354542582915499	0.27807793032311895	0.49585601306203997	0.24795390641588	0.324449557601879	0.36722427052915796	0.149012797430294	0.7434232119960791
RORA	0.21265881833982103	0.186896064412966	0.112852774852784	0.255612552751105	0.11020689017546101	0.0430816304060772	0.14169893977796602	0.266199382590936	0.13222760614687898	0.21224845672664103
RORA-AS1	0.321449817720754	0.32144174760010197	0.321449817720754	0.32144174760010197	0.32144174760010197	0.32144174760010197	0.32144174760010197	0.321449817720754	0.32144174760010197	0.32144174760010197
RORB	0.224608391031471	0.3814456944631521	0.45029379993140006	0.7452831557929559	0.548024779572447	0.63898626198852	0.46258296735539206	0.63978998637942	0.584508205932429	null
RORC	0.0994587667400001	0.12142700297009401	0.11634555304018598	0.154053542772391	0.106408744115617	0.0894613910392433	0.0559928055641361	0.0605809814636885	0.16315545407843	0.14526677192680099
ROS1	0.190868611845703	0.5683948401848721	0.21719050206992802	0.33661495487856896	0.737942970037766	0.7822664240735421	0.160645278663349	0.0732361528671782	0.36869252313279205	null
RP1	0.110887021839117	0.0425743771006985	0.365877598606359	0.539567017530632	0.0941869035116307	0.12125853551462899	null	null	0.19165970047635	0.724980101746043
RP1L1	0.40325363341076004	0.7155973108132958	0.509124119293533	0.522075839046049	0.33087370021569606	0.7713101385571329	0.7694126201492021	0.7694017344867259	0.9317029150651941	0.754738785269976
RP9	0.625632592383633	0.38899898559418106	0.58717431238953	0.679520618509662	0.408083653494513	0.4978518687892629	0.58770220741149	0.676587003761266	0.4978518687892629	0.847574710361405
RPA1	0.114367551109888	0.510672395247308	0.531058855106336	0.48673271834616	0.30867264131836303	0.531060360914075	0.45294071758831606	0.462280993450347	0.21911008105043303	0.531060360914075
RPA2	0.333571123571222	0.135324240548687	0.23181436054159602	0.278311585611205	0.10583860538432499	0.034851884550431	0.337021726232022	0.18954869745244	0.0685991609104852	0.0370360958544482
RPA3	0.04303151298986	0.8232172441424	0.36566007750382296	0.847470472256489	0.6475309488788641	0.7613093382634829	0.201368377475483	0.21239221228169897	0.31918460769879897	0.5840626886232171
RPAIN	0.133871834345377	0.19157870415128	0.156669520975155	0.0159613362035109	0.0127840115713407	0.21100609827274602	0.131653915384765	0.314325860099013	0.165871611180304	0.19157870415128
RPAP1	0.81870709946596	0.9006322417063192	0.7295389433143629	0.8307941001556439	0.8446062688446321	0.729558310585756	0.928932725687695	0.9322493762528549	0.4926676300023621	0.8604503667290441
RPAP2	0.268123310198882	0.28285404898606603	0.22671793114453603	0.32287295107018205	0.30200171276007204	0.283738654857032	0.391240115162457	0.595203287534843	0.456128476177702	0.18280813449838798
RPAP3	0.10144828616707599	0.0736279625466908	0.0397962859060909	0.0397889778909549	0.0877955885983419	0.0397889778909549	0.152659487617451	0.08019694660795	0.17418893788898498	0.0397889778909549
RPE	0.8446417968325309	0.670943959945152	0.310700692649986	0.463896848353604	0.5691401661410029	0.452072073593378	0.273409303231841	0.47223970978307	0.4681642891010279	0.700944726571513
RPE65	0.653086447471906	0.8069497702131779	0.43664017995881393	0.800553423301581	0.38778937665146396	0.317592625818648	0.3629449691119339	0.5050030243479611	0.380479275238586	0.6605391693635579
RPEL1	0.64098382447725	0.675206013989591	null	0.537272070964902	0.835346356734232	null	null	0.70978969372832	0.564968656148788	0.496377226097375
RPF1	0.938899181800168	0.955137459477667	0.9177184825931801	0.8408319591894591	0.9104249297342071	0.955137459477667	0.9272401194697649	0.967613264159402	0.5964557326447679	0.955137459477667
RPF2	0.7654624816192941	0.5057491628947589	0.672784475903704	0.59987538639404	0.934378904810514	0.8664142949785909	0.7034391158570319	0.798540580825322	0.569831454353692	0.625104843855342
RPGRIP1	0.21119795861011398	0.34271063793629697	0.0506574891330723	0.10859819693454399	0.0477668602154408	0.11444407898432499	0.12201726865299499	0.122028723259971	0.17264556511891802	0.390579056426728
RPGRIP1L	0.246875577062422	0.22665257249904397	0.23375708808605303	0.523152206027806	0.20585830650575698	0.256932140889684	0.476516179914329	0.323401550930794	0.46471041056237294	0.23847878867905103
RPH3A	0.137423921873722	0.37753998743548	0.282403970014923	0.275398218899687	0.48737532703868897	0.215280685452362	0.282394516254264	0.127476093591958	0.405256952529236	0.606312213787431
RPH3AL	0.26715125144942303	0.734848396413324	0.0942340260105536	0.0781388386451003	0.596328354077603	0.766877495251245	0.588523141703687	0.588518912677744	0.20212965639925398	0.3986971497566789
RPIA	0.208447935103394	0.00636311929428361	0.0037067629470487	0.00147179475025799	0.00282528238283512	0.000286029525218846	0.00155781541662511	0.00164875660387179	0.0306542774007145	0.0296971609069195
RPL10A	0.7483689001645508	0.726598944583859	0.736271945974884	0.8398306537499399	0.460503542632412	0.92359832634399	0.736739584097998	0.860713894142338	0.92359832634399	0.919833110186026
RPL10L	0.70785517597616	0.987237459503785	0.704708170214722	0.703167246894729	0.794546318598572	0.662933029960663	0.719499588950234	0.9836032942243029	0.483074659132845	0.975480355492916
RPL11	0.415120969785118	0.112380432348275	0.490869082964553	0.349324728503154	0.145042274846325	0.48024970590608	0.30122957391550204	0.346098556625648	0.22103474283905103	0.28915490409705796
RPL12	0.440773866812334	0.401152936545818	0.345520318684483	0.287842585983718	0.314354610009982	0.42929751664665794	0.287351452443013	0.581818950566983	0.49862345577445905	0.186944202978382
RPL13	0.217607792075336	0.31797079634767	0.267905634218164	0.251346778914418	0.508273471978666	0.36718308420276	0.27921556606993503	0.302246023067422	0.36718308420276	0.266875576815615
RPL13A	0.854579336516109	0.7278475093090171	0.893590456758222	0.899255435140885	0.8936263921655441	0.8936015684293921	0.8660182539472181	0.9006699091626149	0.9037071935132609	0.8936015684293921
RPL14	0.679077504138608	0.922260040519271	0.38942496970448603	0.943365285901022	0.888246517808695	0.759036683483303	0.38876219562746794	0.9045942695959641	0.83265180549945	0.864158166495246
RPL15	0.023766702479186	0.131280223951326	0.406872689692456	0.611426834963551	0.478828717140502	0.131280223951326	0.306226806813877	0.23000814696022898	0.250036907102227	0.131280223951326
RPL17	0.136020718334677	0.0534363929433767	0.0437157061034125	0.222043931706892	0.007405268327099	0.0534363929433767	0.321497033782834	0.0831312533004392	0.33953830135671503	6.7242049225938e-05
RPL17-C18orf32	null	null	null	null	0.20570290768649	null	null	null	0.7235354480326881	0.000205623619739604
RPL18	0.332913948174173	0.267356869210935	0.22222504898777698	0.284001028725887	0.294281768730283	0.267356869210935	0.129068615451651	0.21696576274147303	0.21393116351243802	0.267356869210935
RPL18A	0.47195016319589006	0.330633087733518	0.661683092354736	0.5885011031944699	0.15650529732351198	0.24482893419141896	0.620849420279295	0.476509327618178	0.38989098073363104	0.5414335183491501
RPL19	0.0380442640213901	0.16267231224491	0.0804962129493771	0.160862051595625	0.46860774882086603	0.0376030883744044	0.0947907784734316	0.0625300209369158	0.13821216493541502	0.0796295932608861
RPL21	0.6441051190136889	0.9119195922388141	0.4616371121515921	0.697179356671587	0.6665418421106559	0.697446943796189	0.666566729246901	0.656780972748261	0.558512212684775	0.697446943796189
RPL22	0.9889935055179321	0.985176027001597	0.9338016840590441	0.92919421349069	0.9342922950915501	0.9782080948460509	0.9869095061702521	0.98164752463859	0.925246931075947	0.985176027001597
RPL22L1	0.00169499702543594	0.144778208780246	0.0325194750501732	0.0958286567830648	0.0309701551202669	0.0231193898857617	0.0314340049444662	0.0738833304259132	0.0231193898857617	0.0521698352787922
RPL23	0.0319819257756804	0.029708031353996002	0.0422696570073405	0.0422621058202276	0.124032698879172	0.0422621058202276	0.0484425636440827	0.06335796762817	0.0023713809189860697	0.0362587905033072
RPL23A	0.0109223637151648	0.0326017347018301	0.0326082638202385	0.0326017347018301	0.0219112202051603	0.0917526173318568	0.0115070374615825	0.0385605601771944	0.0119631100629103	0.0554890878606036
RPL23AP7	0.7314225131124659	0.731432399596713	0.7314225131124659	0.731432399596713	0.731432399596713	0.731432399596713	0.731432399596713	0.7314225131124659	0.731432399596713	0.731432399596713
RPL24	0.18253264322263396	0.016008486624418002	0.0146000519665928	0.0120647483402127	0.0051691694074964606	0.0051691694074964606	0.008454607281642641	0.0297283365136358	0.0051691694074964606	0.0176193661375947
RPL26	0.14220520792575597	0.5743627865587729	0.538236436114381	0.346687777978508	0.6577422611611229	0.5743627865587729	0.13393153126944302	0.6963781079063311	0.863938946961199	0.941238405534864
RPL26L1	0.17711485390341603	0.256741566640385	0.299004046106721	0.5990930089705339	0.0930178632921706	0.141003646780265	0.188872267983035	0.33981186887086495	0.298995153437691	0.298995153437691
RPL27	0.40801001018899796	0.32527369756463204	0.3898932708797321	0.324170108131941	0.49219651413445703	0.08990074358444901	0.38923315103771294	0.49159734950993605	0.559307611861138	0.32557751306546195
RPL27A	0.890470350427907	0.969652155415616	0.7726899934402449	0.772700950820496	0.925334617776087	0.772700950820496	0.818914663438335	0.8411757950278179	0.739121109357221	0.8758263013591291
RPL28	0.34196453855405395	0.38655078435325196	0.36509166365798207	0.38260553110337703	0.24458331987308105	0.38655078435325196	0.47892696773057297	0.359622865388618	0.51080090341612	0.6047145708251059
RPL29	0.8645945042098651	0.4958194904337971	0.8433633004714058	0.825664478129873	0.568979582472265	0.706684638955982	0.820500225111752	0.7817368653199459	0.706684638955982	0.774930418390207
RPL3	0.6884595549924319	0.692871659946236	0.9533471076562241	0.9639490611330791	0.938285779183223	0.9958398721461551	0.91956749873807	0.830916501730095	0.603769420868249	0.84823717053362
RPL30	0.80664074912641	0.879249710219896	0.933206957446751	0.91825878522398	0.713954131220928	0.879249710219896	0.934394447233259	0.8096256079358399	0.587550503915006	0.994769006975513
RPL31	0.0397350842036157	0.0136538527974135	0.0136575977430378	0.114954836355673	0.0212091514746928	0.0136538527974135	0.0127058988964029	0.0129328300849237	0.236629359236649	0.0136538527974135
RPL32	0.272967282062753	0.6303504797731221	0.6303443778676401	0.6303504797731221	0.7916095980514408	0.6303504797731221	0.41043023870902395	0.42105111686877295	0.14036097873227696	0.6303504797731221
RPL34	0.273830911247338	0.8083508126410609	0.694465486446684	0.9063557014048851	0.548107376815123	0.559224118860884	0.682324862983645	0.853917166527032	0.640869531479599	0.640869531479599
RPL35	0.218493663536028	0.0581198490049122	0.058128714970814	0.0406955983449084	0.033733964463462995	0.0581198490049122	0.0870221675579617	0.103867680827694	0.114614726891032	0.39700715296783
RPL35A	0.75924444330259	0.7215567218108689	0.610684252819532	0.5972533781253431	0.7215567218108689	0.7215567218108689	0.889971640939437	0.942529797268771	0.7215567218108689	0.7215567218108689
RPL36	0.0771888230009265	0.0255015782906467	0.0538386133933836	0.0190541524717149	0.24969109773787598	0.17039790082961903	0.0255015782906467	0.023217569593327003	0.0145079835453184	0.0261349688605941
RPL36AL	0.880813267021198	0.9292765538423349	0.66487461941883	0.39769485523836895	0.7573491174074559	0.867451712173259	0.825185551008175	0.693447843368865	0.9187426944536371	0.7573491174074559
RPL37	0.546576076787399	0.5883592049863361	0.554574424829261	0.554577059489874	0.9202496001998729	0.554577059489874	0.901786062405722	0.781612977419134	0.826008609299087	0.865217375743102
RPL37A	0.00888986174667223	0.0380821596300394	0.0173302509274473	0.0173258533827808	0.0173258533827808	0.0173258533827808	0.00864027091307132	0.008094585547125579	0.0127901626108656	0.0173258533827808
RPL38	0.401642481336583	0.557454137017941	0.156850155302842	0.151693035726493	0.557454137017941	0.557454137017941	0.102603550045997	0.12392492194024698	0.751646994060646	0.70616993901071
RPL39L	0.6566597626720669	0.8324493731699291	0.8875399893499699	0.6861614050725129	null	null	0.667902511817829	0.583599207677312	null	0.7801014519665691
RPL3L	0.959678006373203	0.844303174382958	0.503704739041677	0.614515891615067	0.7278981197294492	0.6984180889280259	0.599964859841381	0.887518859320693	0.6642726487374471	0.829336362922215
RPL4	0.0182642268052466	0.0409111345952517	0.06735142214284501	0.0394789144107153	0.12395345952780001	0.159466239356038	0.0802160283488012	0.0538687265922983	0.221139489926859	0.0409111345952517
RPL41	0.717652229321633	0.727104361952533	0.727094607329944	0.727104361952533	0.727104361952533	0.727104361952533	0.5815454205105439	0.595454680682521	0.727104361952533	0.626332523380439
RPL5	0.993537398086867	0.858402782481662	0.99567637758313	0.9089602273931899	0.55761106151226	0.808276782396738	0.992294159676218	0.9579041506591321	0.927636716730439	0.18322339013675898
RPL6	0.693397796678205	0.693406418665407	0.8792052524340029	0.422663901369624	0.5031835647188799	0.693406418665407	0.693406418665407	0.693397796678205	0.807821921083024	0.693406418665407
RPL7	0.209269489839327	0.8160123326873728	0.121601252810728	0.0844794895463464	0.296838968524544	0.27749134543905896	0.28031544696427596	0.291690745066907	0.149552903820664	0.27749134543905896
RPL7A	0.0050756771674876	0.00039843074916576	0.006642209716087279	0.006639972154367129	0.0029371341182479996	0.006639972154367129	0.006639972154367129	0.006642209716087279	0.00111115133946331	0.0410079471828281
RPL7L1	0.9445676833044909	0.8464094893539609	0.972169962480305	0.848145845519887	0.8222873137764641	0.9111015245952692	0.8800490903533231	0.8538707834913141	0.8657400724268459	0.9520761306029759
RPL8	0.44719922145190905	0.482720758588844	0.478115245673905	0.427999313492429	0.6426156070155911	0.46747259070140995	0.512498105831719	0.41825067454283704	0.282840721584632	0.5138735291323739
RPL9	0.739721432122833	0.261820539127306	0.39780600062615	0.19670438112300798	0.6393334073338499	0.506497258229549	0.615020345406259	0.7208492244646971	0.506497258229549	0.506497258229549
RPLP0	0.8601615325497791	0.763490439177538	0.8384913413737192	0.582007487769728	0.838503094573797	0.838503094573797	0.908046964512573	0.8775599128336249	0.7005530313596422	0.9373839252338431
RPLP1	0.37528305517579297	0.0503514576910226	0.207380698719945	0.154760854698199	0.166631243093564	0.0494470565422941	0.19272033667525398	0.152631523850927	0.0509319622263337	0.11136213062333
RPLP2	0.562245875545224	0.651183018377767	0.781168402399767	0.8542923524361808	0.9435091228954542	0.89252457575147	0.7804467308848759	0.7646628769768721	0.706914326169095	0.589976451607441
RPN1	0.346781028000601	0.631721694277287	0.5240948045949121	0.476766842436662	0.0697442871306442	0.696925861530731	0.5752217491119829	0.778546582772813	0.515004265661885	0.316160435029193
RPN2	0.960111922941035	0.9889860041346461	0.7600395139536921	0.799369587010956	0.9528457549534171	0.9518593881612291	0.934318381335355	0.943637348883678	0.8921606984992572	0.9518593881612291
RPP14	0.78356709594807	0.602760598684228	0.130542218861887	0.49648904415775	0.316111796997886	0.40018358973316104	0.61732793501176	0.637189728782027	0.578160305971672	0.40504138856070204
RPP21	0.526388483510016	0.517151892619827	0.5202439828010271	0.6735859749186021	0.5580992064713921	0.258542821464311	0.258542821464311	0.258553000119411	0.36596013086850704	0.258542821464311
RPP25	0.317304105542073	0.620420464419136	0.27263538922667396	0.303319965251194	0.813443428555734	0.5182781657200529	0.259955736427718	0.30790056309636404	0.586359576660454	0.5182781657200529
RPP25L	0.600720556303036	0.7708419236755559	0.409529776143358	0.608220685747739	0.837842419479781	0.673723019639439	0.415702154800576	0.6808327033899381	0.673723019639439	0.5313350691025229
RPP30	0.36262607312710904	0.314383641492815	0.391699640588055	0.6184863054239339	0.421311689506698	0.37794387950418395	0.395344785133605	0.43112291016622106	0.588465096718647	0.569822014703822
RPP38	0.9891817849344051	0.908372652052239	0.9854302154048431	0.9495398890198601	0.954042066942979	0.908372652052239	0.9859189863404579	0.9364847969877141	0.9766188843181289	0.908372652052239
RPP40	0.9953898460176709	0.9979096776524571	0.9692622638820609	0.509638040635031	0.998634603046104	null	0.9919548851077449	0.993745309330058	0.994976026546917	null
RPRD1A	0.321286421928937	0.192541087168371	0.21122208688531	0.25927506046355103	0.533125695274702	0.477092106689074	0.20979697441415399	0.2248585229081	0.296171688182729	0.39601521391507105
RPRD1B	0.594715208907593	0.856300046212914	0.9490260420909141	0.9251259561947299	0.9515251026638879	0.856300046212914	0.53053260984115	0.553986943095597	0.7530004828530731	0.856300046212914
RPRD2	0.7941975746685559	0.599193513983831	0.7211915127756571	0.268444244934485	0.650886179993318	0.71189254419836	0.7128147838996031	0.536355405830515	0.500256217477471	0.7274081555724979
RPRM	null	null	0.30483794478557	0.246559591513068	null	null	0.6283890293670561	0.627083970372918	null	null
RPRML	0.0765620818200643	null	0.17674524789946103	0.28854619919498803	0.83430746610344	null	0.215591017489244	0.115557943020232	null	null
RPS10	0.0276688177749698	0.0456508348966794	0.24422249095531798	0.112579058040254	0.0481352060205374	0.0151085610418575	0.225315630833437	0.044862964502683005	0.0527341783176996	0.11154636207928699
RPS10-NUDT3	0.067924684414178	0.0679151796877888	0.067924684414178	0.0713467154327751	0.17928132616951603	0.0224949921154381	0.0679151796877888	0.067924684414178	0.0685498421331337	0.145090835288826
RPS11	0.5624526581473629	0.825129320598875	0.7399065287115442	0.7795715920194599	0.0788431511395781	0.365739053999969	0.6926391871000419	0.57612509018753	0.365739053999969	0.43936590066925196
RPS12	0.363109941279599	0.0395720293169144	0.0446656618158618	0.037292370952122005	0.063255957479892	0.200175860563978	0.0525382052322462	0.0360136469525958	0.46887219718790596	0.047948834089825
RPS13	0.0507401206277184	0.35726013941125495	0.0233615831245063	0.0756174772928495	0.28469851630337606	0.0507318188941578	0.022792874102716	0.05913176653973599	0.0750138624719312	0.137891148039022
RPS14	0.24608030622482002	0.7116876616080808	0.435810002495673	0.43350808270138	0.39252825529778496	0.39252825529778496	0.40015260541375103	0.14617967316104402	0.6957352923047989	0.32220787353418
RPS15	0.9346751072124309	0.7083971444158008	0.72089200487311	0.8536332159463771	0.8129734726635269	0.590583453218219	0.7221020299512979	0.8375184275622909	0.646675657077707	0.673098925190864
RPS15A	0.258182089544296	0.48296491095774097	0.25321248709280303	0.27389174567492997	0.40073597984663795	0.253322012583297	0.249252291476089	0.17247747255467902	0.253322012583297	0.253322012583297
RPS16	0.800597221634312	0.7187599255269471	0.8901192229413689	0.730250801124079	0.595616452637484	0.907223798680952	0.891640655193695	0.8137294338334828	0.7862474500723141	0.8757442935242121
RPS17	0.6965820320204221	0.668859986475011	0.521366803491746	0.642042051097093	0.876471914513228	0.668859986475011	0.668859986475011	0.668852291973497	0.668859986475011	0.668859986475011
RPS18	0.699597986863237	0.6162496819865071	0.57975998730547	0.510058269008598	0.6162496819865071	0.6162496819865071	0.6162496819865071	0.616244197386053	0.6162496819865071	0.831955092053357
RPS19	0.8415087271384771	0.7860526645832869	0.8771994771023691	0.624604070175126	0.989229410141711	0.867615229326447	0.9200972741248991	0.826814634096995	0.7222093321071559	0.8191748123430409
RPS19BP1	0.617048114489667	0.377361633581966	0.48641246436916097	0.566517975419659	0.6740034474808849	0.9378025087540591	0.47365036802482596	0.803750579985597	0.5842108701658579	0.8332804432562729
RPS2	0.38918574494638397	0.795909281199241	0.67208187213894	0.672089692991042	0.749778631476229	0.7989920660480291	0.3798910056864	0.795015471729394	0.8180333617885609	0.8596924423145109
RPS20	0.306763294617749	0.3517059814956339	0.325712312700346	0.35478351272013003	0.7362135865437859	0.7362135865437859	0.31134748895508	0.312784880823047	0.8275643136267091	0.7362135865437859
RPS21	0.810777845081016	0.7303951270029629	0.434882406651659	0.414375460223606	0.7647154616397909	0.7303951270029629	0.5351230360675829	0.5161894041891429	0.5842855670877459	0.645469998883459
RPS23	0.36373491001899505	0.45809939926742405	0.620083896235759	0.6200895505060711	0.8676387871828629	0.6200895505060711	0.570954770015088	0.5430620769047539	0.608762239154235	0.9021067807723041
RPS24	0.993123502037375	0.382771454712989	0.982202863001924	0.9604077477972092	0.47250540067890895	0.955194648308498	0.9916363742367551	0.941963559907933	0.924600058628097	0.9238172944728
RPS25	0.23636879659932103	0.0320183309556384	0.0320247916393174	0.0320183309556384	0.0972923163882043	0.0320183309556384	0.0320183309556384	0.0320247916393174	0.0320183309556384	0.0320183309556384
RPS26	0.757468448912629	0.764963389327042	0.839036638118834	0.539704895258577	0.8908353566118571	0.8908353566118571	0.8405214455281529	0.560422610717062	0.90842345029201	0.8908353566118571
RPS27	0.12197403305380801	0.0558977920858534	0.5196038605239961	0.0617607266575588	0.24196268167216398	0.257387948206423	0.5197244330807629	0.0618219487848344	0.257387948206423	0.12325470270388302
RPS27A	0.9406928603163579	0.823311742016408	0.9679513403041141	0.657156871726271	0.6803902460494851	0.9344698266845369	0.9034126540220291	0.953228353011673	0.921900600479462	0.9679578038038659
RPS27L	0.6304216397372171	0.7011352943159671	0.626871691930187	0.527350362150115	0.9228067863163949	0.8502195485762409	0.608126634133922	0.527946447444428	0.579180828599629	0.588728345336759
RPS28	0.7262211758151759	0.528026596667006	0.64726583678338	0.676018207243801	0.28487212420454605	0.528026596667006	0.773763315923989	0.816998426147854	0.127673937106689	0.8726250461239229
RPS29	0.0664202191368498	0.0150829688210879	0.0830300429835027	0.0830197563552393	0.0830197563552393	0.0830197563552393	0.33262376393526694	0.115515290809161	0.407389899850834	0.32651721666813
RPS3	0.595850228887087	0.524622799614652	0.59491358439389	0.562082880912166	0.227748710554889	0.373320792805383	0.14010384968549802	0.293401201936096	0.133125796846378	0.58833699471779
RPS3A	0.0797364918294701	0.0598260318151983	0.0707336240667289	0.060626356802094	0.00461452380218956	0.0623893137839224	0.0640407584481907	0.0698852380497739	0.21137778041705604	0.26752123117139
RPS5	0.250590022736228	0.352148651788448	0.44778573769022295	0.35619679879608707	0.7202644786005931	0.7604109435263009	0.36603178201772296	0.310809658673472	0.7294502084339151	0.7736031844551601
RPS6	0.429149895585714	0.7985220180883821	0.841043677973203	0.6048363059088441	0.7051956975759509	0.7985220180883821	0.842528542263207	0.41475018915574996	0.8913543710202549	0.6719664774750229
RPS6KA1	0.23263290064541697	0.7495890745488921	0.588197094057524	0.326548106853164	0.343967845626325	0.311811007543334	0.450572090341639	0.45057447914293697	0.37862921839086494	0.621442545086446
RPS6KA2	0.8690052276225141	0.552650220488484	0.6837573707046061	0.781397986577259	0.6982752824431171	0.6748771996140489	0.440186169847735	0.650892654238157	0.536023461860609	0.7257235860414379
RPS6KA4	0.531946972558083	0.739642197888932	0.49701276039629494	0.600803742574734	0.934701998881104	0.799408611732178	0.719558911260473	0.70847319315239	0.7444062295792541	0.618917445413423
RPS6KA5	0.95800064302987	0.631846323567698	0.6830973431589261	0.884019363630785	0.784299188305011	0.793782505329819	0.766185326126647	0.9377548657788449	0.8783357186870949	0.793782505329819
RPS6KB1	0.0964488183610326	0.332787008270862	0.12485085280461	0.427048072046536	0.807696613549713	0.332787008270862	0.835424139489107	0.8213833409471519	0.437965794328235	0.44006202480124706
RPS6KB2	0.8943859691643391	0.50034375621601	0.37668980658390605	0.33730847009344606	0.352509430254304	0.513337578461768	0.7170420629479342	0.632500663637591	0.26314035049295104	0.31544458525388597
RPS6KC1	0.637672641573365	0.586044151281521	0.60705599051911	0.41828164200625606	0.5934626179991129	0.646148920534152	0.623793441076076	0.49285760697559605	0.8111765565324709	0.6876944166592329
RPS6KL1	0.540310353025465	0.5985866605422471	0.724240285377555	0.649190223378129	0.594808705436523	0.8321059271297571	0.8549115546467351	0.8278091834768951	0.5452287558061459	0.7557741733484908
RPS7	0.6264140975150071	0.28427584803516304	0.560453388912648	0.40151387675804795	0.4525051322948161	0.36215555791315207	0.41688279749137797	0.24006004763566602	0.36215555791315207	0.413732562887187
RPS8	0.183356796277504	0.33394078906632596	0.185917859324455	0.0638027835535787	0.254597088726869	0.19769965926374697	0.50638528494089	0.299300884332259	0.227291468644397	0.183345156156689
RPS9	0.144671569259288	0.0213828016488306	0.199552466385522	0.157754883432448	0.197767612755053	0.316332195868234	0.316332195868234	0.311181109928379	0.229190616487429	0.506540369799362
RPSA	0.315355319014265	0.20458462452182896	0.34380115587276505	0.407795095963087	0.8383333948840809	0.689453851559123	0.316458737270823	0.314477657365701	0.9210478878449551	0.6736709322816479
RPSAP58	0.097070718606798	0.0970598872566527	0.097070718606798	0.0970598872566527	0.0970598872566527	0.0970598872566527	0.0970598872566527	0.097070718606798	0.0970598872566527	0.0970598872566527
RPTN	0.389486392426515	0.301095194089589	null	null	0.6619039951869979	0.596188808852598	null	0.23187560366680302	0.345802978333114	0.221382629600567
RPTOR	0.793980378207071	0.799656986597488	0.648740063277923	0.917696774626845	0.5555156818693959	0.799656986597488	0.550348208679635	0.69813832830588	0.5872974508664169	0.95302603538742
RPUSD1	0.470338251607558	0.379736099423497	0.306562027665361	0.229170206951409	0.317034119360094	0.0871241934049173	0.482169452836646	0.41598001720584293	0.17573423688813197	0.16144751261373802
RPUSD2	0.57290615076499	0.957345948962603	0.524038875257827	0.565879390303877	0.75340143964997	0.8237607832676059	0.524186664537127	0.605787570097682	0.8948655470503759	0.80322700260764
RPUSD3	0.258857151163171	0.125276501099944	0.240501647901315	0.248554493258347	0.0275178447738732	0.0781514768775439	0.25571412053671105	0.249552367960529	0.37938336794289	0.125276501099944
RPUSD4	0.417797106301852	0.367613201850808	0.364157652343314	0.293066632268409	0.385922899631549	0.0651031786072654	0.152060223896326	0.0674555117338268	0.249341869226073	0.241399052070138
RRAD	0.5789754403610191	0.493536481733581	0.344349874068522	0.249741166917344	0.486863397729948	0.370058622831727	0.35257305286442	0.282161249868768	0.20464285278048397	0.593352399369564
RRAGA	0.848323358067127	0.26701757402499	0.8093539687098851	0.7010487025687601	0.7594249422380759	0.8093655346342181	0.9291676510786441	0.735065229695148	0.915650448317245	0.8093655346342181
RRAGC	0.5753982348486949	0.616355973605844	0.9883187409831709	0.952187405715177	0.13513088809274199	0.551403977773996	0.967969693017379	0.8928725843151329	0.856590471125388	0.718194141316315
RRAGD	0.32074623639250704	0.0962243368633075	0.23060061607715499	0.15474300263603	0.11858431400372399	0.12759720813028	0.222684393334545	0.356508642060499	0.0857076158576858	0.645850819168546
RRAS	0.0845319414059445	0.0540912997268492	0.0795692528222949	0.18330794182879395	0.0498718404892432	0.16321207923987	0.161224774466046	0.142441291353236	0.0247662788113116	0.155835212273009
RRAS2	0.42749797461226396	0.619025613209411	0.114882316122811	0.289158613592237	0.671524738542844	0.163580248869942	0.163580248869942	0.27014931767226896	0.163580248869942	0.0314263005453583
RRBP1	0.0683803968622184	0.253439771320714	0.06282278956516901	0.033324976075946	0.290846390234724	0.0750231217043213	0.7144829862624829	0.265864041308809	0.0967201256085386	0.618029798775677
RREB1	0.883471059112477	0.9155635050799449	0.9639289330022329	0.9814292942265039	0.76181484828511	0.977694104967116	0.937165706235217	0.949684528922526	0.9809396853176451	0.836100313975607
RRH	0.7353231631653849	null	null	null	0.26118307934450397	null	null	0.494391019722616	0.765096160583576	0.24528226172221898
RRM1	0.4000020067876989	0.908805158220604	0.9107327677834	0.616381643460864	0.986788235882318	0.9856002173861079	0.9839834593831709	0.6398858531899921	0.9613233498268879	0.5788600610106049
RRM2	0.353002500525353	0.6666740358797231	0.165565420903595	0.5048078066125321	0.7613803225394828	0.762343159480971	0.167583550886435	0.34589910585748407	0.634810580141675	0.601570563396442
RRM2B	0.6423924603679271	0.30807471892172306	0.4385011978905539	0.6331247225563941	0.334026263507208	0.5629062783866939	0.418171924110725	0.353488070398401	0.270609754159476	0.271961376700591
RRN3	0.163399186867211	0.26006524862555896	0.260075384136918	0.662739132277729	0.34727915857621505	0.26006524862555896	0.26006524862555896	0.260075384136918	0.583160922446509	0.26006524862555896
RRN3P2	0.0227972748329867	0.022792022641107003	0.0227972748329867	0.022792022641107003	0.022792022641107003	0.022792022641107003	0.022792022641107003	0.0227972748329867	0.022792022641107003	0.022792022641107003
RRN3P3	0.21173786508244	0.211726604475316	0.21173786508244	0.211726604475316	0.211726604475316	0.211726604475316	0.211726604475316	0.21173786508244	0.211726604475316	0.211726604475316
RRNAD1	0.413181814929294	0.0778087647543673	0.0478521287452422	0.49634429306843	0.8349258997944659	null	0.33110080885841603	0.521343519763959	0.174158641721384	null
RRP1	0.696421298398353	0.749034179222348	0.736237734328582	0.8952426715980529	0.7551860173646271	0.6950435218998628	0.619596348231845	0.812543400265787	0.400142306151257	0.6887074674054771
RRP12	0.253551507836131	0.0394752298627458	0.0815429246204037	0.34133565877621097	0.366238566219484	0.406978032182611	0.246198113231255	0.200384941458691	0.464084615481977	0.32992303006056
RRP15	0.9057523180135301	0.6402727360755861	0.632018468814991	0.863819151570819	0.851121880175973	0.8278045613431742	0.6308741329085811	0.8263244163310041	0.5914042706757661	0.740713475243947
RRP1B	0.115868819411326	0.054095969988434994	0.177847515292393	0.17733622199683802	0.0698920459152857	0.378636093447822	0.30597406534614	0.0658653434026916	0.40361504184614294	0.314980407158205
RRP36	0.521971554775899	0.656898516881817	0.792049337929697	0.669352337126939	0.775071750140121	0.713363471703216	0.747481870898795	0.37750788225744203	0.86992639027596	0.656898516881817
RRP7A	0.306780869953228	0.8429022875941271	0.549840427652421	0.440838183743666	0.4621100116372439	0.545366664484952	0.7136991626618241	0.3992646418616261	0.883366601368545	0.627787241653615
RRP7BP	0.843813719683173	0.8438254732603679	0.843813719683173	0.8438254732603679	0.8438254732603679	0.8438254732603679	0.8438254732603679	0.843813719683173	0.8438254732603679	0.8438254732603679
RRP8	0.5097081287577729	0.8691117897323671	0.5259356878518939	0.658445014872683	0.379064025403622	0.443127023876552	0.37293596074464797	0.41992876434469395	0.777747838232282	0.624431100074962
RRP9	0.279297957472046	0.253594337684148	0.253604653433245	0.253594337684148	0.148720502742188	0.632912424412546	0.192987392624258	0.46860014563503993	0.7354671146986291	0.3873913857732079
RRS1	0.20641498931534902	0.206403639646433	0.20641498931534902	0.0545769703208808	0.16706255173543802	0.724537776283251	0.17825670825399398	0.23429502188521198	0.17195905936267902	0.206403639646433
RSAD1	0.9052318804859671	0.958374156841823	0.985586671775697	0.9735754870192429	0.917936564975067	0.9922117274065692	0.9822734125726171	0.952659297531581	0.9598609547572841	0.995153946029547
RSAD2	0.045946563933015994	0.0026537132223039698	0.000283190264574158	0.0104533980016865	0.000471318663399443	0.00022528119602265498	0.000876353397672263	0.000729776698762741	0.0394698612704001	0.0011201254003675699
RSBN1	0.365109137090271	0.38174277864434397	0.252575205034529	0.388744568795744	0.885571159849232	0.628675325953055	0.637897405456573	0.389256520364915	0.47366677637312704	0.628675325953055
RSBN1L	0.0449502194335247	0.04784373241454401	0.0891146707356811	0.0426847058327818	0.0560345301537571	0.0891041285427937	0.346118503267408	0.321229607750282	0.194530354918418	0.663414761634701
RSC1A1	0.6860549182758809	0.686063270995216	0.6860549182758809	0.875869774049321	0.44066264668498606	0.686063270995216	0.733672794526181	0.41518049425073794	0.954285361478778	0.686063270995216
RSF1	0.980254061062765	0.966148254542865	0.962510035395804	0.85678446762409	0.988421646998015	0.9052646145382599	0.9347690569339229	0.9549354017799251	0.907243864014408	0.963762446249904
RSKR	0.0545995905025334	0.0545909844272003	0.0545995905025334	0.0545909844272003	0.0545909844272003	0.0545909844272003	0.0545909844272003	0.0545995905025334	0.0545909844272003	0.0545909844272003
RSL1D1	0.14478674830565302	0.377717594925301	0.0818825679917468	0.23448192350748698	0.22575974325365	0.135844377731794	0.0776672882867643	0.22036382085870396	0.214690387481272	0.0317436230341331
RSL24D1	0.46563415372061795	0.40600922144516105	0.49187368950463706	0.49302940177346605	0.370028784213823	0.19917190978520397	0.49542216855561205	0.577385716690174	0.375224901673891	0.25843873090715097
RSPH1	0.296630140624843	0.515530054109572	0.8448814479420601	0.629990472220069	0.926923926585353	0.580678596036598	null	0.9322823665266659	0.501172544694399	null
RSPH10B	0.822565436183985	null	null	null	0.5774086876250999	null	null	null	0.493926522838296	null
RSPH10B2	0.8526513988904599	null	null	null	0.296584790480719	null	null	null	0.808181833289172	0.28003717947104806
RSPH14	0.892129077124786	0.985517586481068	0.9805015802900459	0.9205225012474529	0.9940721361258	0.9284057656560709	0.989047418852818	0.9904478661256741	0.996420232239017	0.596952414383645
RSPH3	0.5076578596174671	0.75166885952778	0.640955528313901	0.604736622537343	0.6544212810575021	0.256479104877446	0.6434444887215209	0.5774858754694561	0.561625387359693	0.256479104877446
RSPH4A	0.485795276992665	0.568718974556068	0.648937450043121	0.6167728376062409	0.39891448704628796	0.673898428214777	0.636076293753741	0.672222602116759	0.601008643804397	0.478507023633634
RSPH6A	0.665820975806089	0.0820941787541679	0.114297663258144	0.39262644402951596	0.9268881281518521	0.685625950770029	0.0208657218825186	0.475158166305935	0.8878240738813609	null
RSPH9	0.128902181697855	0.165364368437107	0.350777055452385	0.420480989885938	0.0165020638501038	0.165364368437107	0.46749489986411796	0.3585321529416479	0.215199058080476	0.7726153233960821
RSPO1	0.141687397126826	0.16130041967329098	0.12444684548377902	0.151196165625211	0.0640816860761157	null	0.28388364175744396	0.0370495070435154	0.279338206814226	0.0282029511478339
RSPO2	0.984136524377058	null	0.556797221466284	0.712505163400921	0.243261556250742	0.233281095003803	0.667776838225948	0.299895128327478	0.8579789887309341	0.213148951493079
RSPO3	0.513395505727061	0.704786115138952	0.565498868148232	0.891954289600529	0.7353806033118729	null	0.582192848376803	0.6157970690716639	0.712999905479123	0.9766574266415401
RSPO4	0.932614097328007	0.574248677628009	0.655961619782016	0.220143592172281	0.259512038062392	0.22509727459106502	0.338172628990922	0.179382169960448	0.078842515617544	0.38722394497516605
RSPRY1	0.8811385343394399	0.955592962602728	0.9489834694142991	0.7679520896315609	0.696362698116495	0.867221147840549	0.8761282204848699	0.9099487105456411	0.9502231230464141	0.867221147840549
RSRC1	0.0690370427532254	0.49706158861889504	0.785325663104467	0.7479594092652141	0.571254346857772	0.49706158861889504	0.9591598236249559	0.640110240482728	0.48370088412564793	0.49706158861889504
RSRC2	0.7097563705938481	0.5753803421347811	0.326956941341031	0.12982079542821	0.101893248143105	0.349321304484922	0.266910856634468	0.11489980556606	0.718474901391816	0.342624432461661
RSRP1	0.110970868414261	0.0100818028277279	0.00729105533559462	0.134309770366613	0.00557469781277804	0.0134201682866644	0.0107540981403215	0.0575731013978336	0.0134168798015434	0.0169216719556502
RSU1	0.9101503859114308	0.8543648160935742	0.937919372446187	0.979218437433872	0.7345532763148771	0.8646400819319129	0.819798582074202	0.756744640755812	0.976228364431908	0.8710970449610391
RTBDN	0.462950788692878	0.6789240361947321	0.9750782324474871	0.49124289222474704	0.767332676158982	null	0.9696868338046929	0.8094292760444929	0.402585944477243	null
RTCA	0.9765034729025741	0.986871482104637	0.8990433591159129	0.8915240974307191	0.743700461039736	0.9848400455703209	0.8224854334313241	0.7463596583093891	0.9321013700504279	0.9816946969229648
RTCA-AS1	0.760609094330481	0.760619775872513	0.760609094330481	0.760619775872513	0.760619775872513	0.760619775872513	0.760619775872513	0.760609094330481	0.760619775872513	0.760619775872513
RTCB	0.239096664424784	0.283971127172812	0.358994706981166	0.331346798532919	0.49543024911987105	0.366452923167151	0.35816417247484206	0.22010954063290902	0.218526457936313	0.27565513221463
RTEL1	0.38670812958466	0.38526811942996203	0.337155664447627	0.43273824369127506	0.41794803310949497	0.283479223149485	0.324239339007489	0.688586902197215	0.0695145940874806	0.495385477664251
RTEL1-TNFRSF6B	0.37546023113238597	0.417588662076432	0.41759260804605297	0.417588662076432	0.455565361284877	0.304958670914964	0.417588662076432	0.41759260804605297	0.0776256392584014	0.417588662076432
RTF1	0.490871923341145	0.515674103323119	0.775834502905785	0.400575502933067	0.558801998820514	0.49851025200842797	0.49851025200842797	0.31669716720131896	0.476399396463921	0.511259046540785
RTF2	0.38699718272336997	0.262556723648297	0.319895298515872	0.395039196117981	0.593567334289832	0.40223214091756	0.320709829709468	0.29660637207004603	0.187918907486561	0.36172591000387294
RTKN	0.313284689658977	0.7174933265423921	0.344990026809716	0.281323356208997	0.6797362267795749	0.7174933265423921	0.34405749093731897	0.29945611751951196	0.9675398853949492	0.49874894466290004
RTKN2	0.506263606800915	0.473352229813205	0.0631047860073885	0.36491608964515204	0.533579932339425	0.23851385059714297	0.0481572821196725	0.0553971430088232	0.3458308617734361	0.531567733434303
RTL1	null	null	null	0.663530562302563	0.163943338830732	0.27896814328429603	null	0.486576666920535	0.46212620214023403	null
RTL10	0.48093056372114396	0.30162881350741605	0.57541342637585	0.49421790813898203	0.275025003748974	0.30162881350741605	0.30162881350741605	0.211805821649737	0.484335969869073	0.336103985768312
RTL6	0.6192261101943559	0.630125243939974	0.595362518741486	0.423618779122938	0.630012375839035	0.46877808975949703	0.581582465315866	0.37520805961178993	0.22024551804904996	0.48854006598132593
RTN1	0.6610696412175899	0.990492074539098	0.908534257203947	0.636810125267027	0.7845283119634231	0.931830807913848	0.9892122490814641	0.970794398651482	0.865777878141582	0.9879592036577259
RTN2	0.9619805939861099	0.911520871536847	0.8238711548483871	0.7787664838137909	0.7933848667893622	0.853326485663305	0.912961948185114	0.7509841658333459	0.575215534532711	0.853326485663305
RTN3	0.908860073548271	0.784248717517298	0.9114005064472871	0.944492005790322	0.958278386446854	0.784248717517298	0.9127262730703392	0.963184297877793	0.806663816402236	0.841946390915619
RTN4	0.0215057754538875	0.0360151484027954	0.10035258480256301	0.0553327089250049	0.0861571033903995	0.0221408166668418	0.0286978102955473	0.049789635551072	0.06482010934898699	0.0096554998919319
RTN4IP1	0.125379995480152	0.24751862390319898	0.247529101217828	0.24751862390319898	0.179793488840376	0.24751862390319898	0.11740823818947801	0.20371333079977502	0.0484215223703792	0.0501640695818968
RTN4R	0.6700436474943791	0.20504587727521398	0.40791751686556504	0.564896998722397	0.658482804253201	0.5529928710958629	0.598129702525196	0.422394964467505	0.102323036481137	0.251137852562033
RTN4RL1	0.21739665820288098	0.0289195223303853	0.165540018685196	0.0698037900137949	0.0699697581453615	0.0218343116294895	0.0516464156734682	0.008812218693559791	0.0181747200703903	0.0670941553335941
RTN4RL2	0.8154956682241	0.7533076121813521	0.957442719249852	0.678083348038865	0.680466699083066	0.7533076121813521	0.65101976936879	0.4805354694353449	0.7099862042747859	0.6661140006010121
RTP1	null	null	0.906457624071894	0.6894696755066279	0.8455430816173349	null	null	0.9570537241223019	0.85880865864205	null
RTP2	0.537858362028783	0.0731233454673961	null	0.0445399437816035	0.41610381842389005	null	null	0.250570195771469	0.00783578097815223	null
RTP3	0.0122518336759382	0.581193821377327	0.0121281260689605	0.0123234393663532	0.271227612699541	null	null	null	0.0295503952598068	0.0315021007796463
RTP4	0.465125220110005	0.23219122047881197	0.708852092620442	0.531432828938846	0.354017720902775	0.463155969683211	0.7100120965425161	0.518586043305088	0.275572831834612	0.7455539057683149
RTP5	0.130062090656575	0.0332583509556948	0.158023073569081	0.30563274939652396	0.16793156563543699	0.0659171283667275	0.0659171283667275	0.0659265120081409	0.0298167234875396	0.31300361540157107
RTRAF	0.513349579869702	0.591591351068936	0.8957343878920341	0.8525481035801341	0.414525333193063	0.5945904148528001	0.8405944113175731	0.6434281264873779	0.7779022212583241	0.6917802482029269
RTTN	0.9956998702541079	0.345575295088282	0.9034567291009091	0.9447229207041808	0.9654154900831899	0.766249694574434	0.8981843336818349	0.9247229806089409	0.9137248160770641	0.9357848663553199
RUBCN	0.0208624445390185	0.0362701485513797	0.0519262813810336	0.0268959077345798	0.0134800364454178	0.0362701485513797	0.0170609828080825	0.0311615980006938	0.18189955733908802	0.0362701485513797
RUBCNL	0.0690309626826304	0.00422169922392744	0.130683486614781	0.0233774876746103	0.0769566728713027	0.0929465256054676	0.0819103243783331	0.0180292749766923	0.0670979587639099	0.42435750684010404
RUFY1	0.19100160545566297	0.314214719375346	0.25277800796838	0.364091645963722	0.259392625145698	0.173588633149577	0.173588633149577	0.173600344921272	0.0502816079936799	0.0468520537896408
RUFY2	0.68615308969481	0.662132340044512	0.593922854090971	0.626460329210145	0.68548435644488	0.44615455882911803	0.5944900909545171	0.6480455310015749	0.49377362102966205	0.7116045491274159
RUFY3	0.802514414196448	0.7275084347630529	0.8751406801433671	0.6644888709075351	0.909279374324988	0.763425918094565	0.9935724454911808	0.8860225231104308	0.753707099951786	0.763425918094565
RUFY4	0.657039642131923	0.5692639535036421	0.5402161275498221	0.754314796516379	0.3935910432095379	0.611485079314209	0.18709872951080397	0.557829703658814	0.490821973253362	0.542096156993144
RUNDC1	0.283869423086207	0.716400904209456	0.39218138504461103	0.183789096171049	0.451501904905115	0.39217627658656395	0.865809599160755	0.7518967544441271	0.16424552256706	0.39217627658656395
RUNDC3A	0.7771185735905799	0.9494567811780471	0.493472589669964	0.450022882218526	0.774247495933028	0.4522854364231189	0.7118946549527528	0.5885998864411199	0.321450840898835	0.4522854364231189
RUNDC3A-AS1	0.31777055855570896	0.31776234897942307	0.31777055855570896	0.31776234897942307	0.31776234897942307	0.31776234897942307	0.31776234897942307	0.31777055855570896	0.31776234897942307	0.31776234897942307
RUNDC3B	0.428017332284919	0.20235366701700502	0.0143255068716902	0.0567623821364597	0.0828252750919922	null	null	0.4774058023633929	0.0584764697123184	null
RUNX1	0.0756381417931156	0.0867670205815324	0.0286823959168394	0.11096583503893599	0.12434541848861698	0.0588827865691536	0.00996717041623213	0.0060592816521189	0.12053699262011601	0.0193673831368046
RUNX1T1	0.0233702414428176	0.0298829974154712	0.168126678652459	0.488934355907346	0.173637722569917	0.048320628133262	0.0939139235296896	0.10471160686395699	0.11907148367669199	0.0628387530503801
RUNX2	0.729771979645413	0.5110613131660471	0.7122981922845809	0.52776781208854	0.322970892956951	0.512931448576221	0.8210256072188421	0.9240606529089741	0.12082478118685198	0.533149806546834
RUNX3	0.991155024457693	0.880714709674645	0.975128165282211	0.96705131761942	0.89305468939236	0.8840486347879041	0.8690917856051241	0.948361808815384	0.89234822554758	0.9237071651923872
RUSC1	0.246397088801357	0.24331884008822502	0.352151015433008	0.13254707585711098	0.108074116565953	0.29514523638008	0.248047651964786	0.12316881713119099	0.483633718178844	0.36071105136743004
RUSC1-AS1	0.490614044857467	0.490613588965588	0.490614044857467	0.490613588965588	0.490613588965588	0.490613588965588	0.490613588965588	0.490614044857467	0.490613588965588	0.490613588965588
RUSC2	0.372987873093919	0.5192473185839029	0.148329193741789	0.338773751833558	0.204179592816803	0.334798166222547	0.15644633592176502	0.12150833506502198	0.639532693334541	0.19563628591795298
RUSF1	0.9209705227960941	0.9209806237952121	0.9209705227960941	0.9209806237952121	0.9209806237952121	0.9209806237952121	0.9209806237952121	0.9209705227960941	0.9209806237952121	0.9209806237952121
RUVBL1	0.585008059524012	0.778934116463236	0.798021340911101	0.32206902948611305	0.5651431247043249	0.6110459834864449	0.8547690409239301	0.741926922346032	0.965690541917973	0.778934116463236
RUVBL2	0.790370898098524	0.8913204638046031	0.792741607982848	0.910465992072515	0.59034550872888	0.7729387704829609	0.5738169705252779	0.882419917252149	0.948498725091213	0.960142311109073
RWDD1	0.199401283578154	0.521131516833335	0.8527669133929341	0.708128835280427	0.891959478356597	0.684506324486124	0.8630710659400099	0.712187454332663	0.684506324486124	0.725270294596723
RWDD2A	0.6830417175778539	0.8624772742350921	0.823911925281865	0.8187578787069599	0.605319240741302	0.8178637401384309	0.8801914594890891	0.768479241749867	0.8611757548441391	0.8178637401384309
RWDD2B	0.468471670794126	0.8410146688740798	0.565415321019053	0.45982585466054604	0.35404449926156395	0.15042326923604998	0.6669661125398421	0.32046097673826696	0.47639900070748503	0.614789110232277
RWDD3	0.9796353512425459	0.991393847441182	0.9870363615238928	0.950638689067604	0.985513722635352	0.991393847441182	0.997810181555478	0.9180249439934092	0.981474764114314	0.991393847441182
RWDD4	0.127402627965605	0.429110219443684	0.40566525160961203	0.137920242586919	0.533130647914173	0.405660755157881	0.14363866688781002	0.192129786290996	0.405660755157881	0.405660755157881
RXFP1	0.619755373408708	0.584105219428388	0.8769896556286261	0.526218242214002	0.6454832149359631	0.7308020471514242	null	0.9204523954675359	0.930064764260546	0.860585189571628
RXFP2	0.0122031507572809	0.0973296621265402	0.0890496822671494	0.00454429512091715	0.14059244981694	0.0217476394308771	0.319074614556932	0.0138029202445625	0.0842358747797179	0.0294013623395226
RXFP3	0.808156070547771	0.969794384825638	null	0.8268008712833042	0.932172393577698	null	null	null	0.9941326652841121	0.591408351001419
RXFP4	0.6150141448267211	0.4989840965495221	0.40485782193181896	0.420805738995207	0.548339592572225	0.615019574836699	0.615019574836699	0.540998785843756	0.360299870568571	0.48660435556418896
RXRA	0.813994048473168	0.7791386717182159	0.9429136117202499	0.8538473472470699	0.976028144155528	0.8631397148310721	0.750840461015509	0.852564110790815	0.638950313313115	0.920792343447716
RXRB	0.604451456749771	0.651193882193713	0.721058132172099	0.7423020866733399	0.36943275170711	0.9127237835236909	0.6547549313751729	0.65474780260387	0.775965221761688	0.6547549313751729
RXRG	0.863748749836007	0.933594073690391	0.7696640411582578	0.9246382461293741	0.646812563238548	0.5067869190379071	0.6743578511308	0.6763343651883941	0.7674593198221421	0.7491361991529
RXYLT1	0.499131984472346	0.499131942303634	0.79119739438379	0.481977088933529	0.8359791862304	0.5483216161507971	0.619207715900434	0.6786936713515219	0.6831092609176921	0.499131942303634
RYBP	0.67601150762804	0.818322678681258	0.7972995835661851	0.891727275391359	0.8622309475985229	0.8622309475985229	0.8622309475985229	0.8622192857054591	0.8622309475985229	0.821543423716003
RYK	0.165207966056811	0.0944665612658086	0.176515333607266	0.160389754519293	0.161760218515323	0.39531696294776997	0.17940239933953897	0.195990202796865	0.12235244602404499	0.19185149377844896
RYR1	0.9353630424208051	0.984471512466282	0.9844674252685308	0.984471512466282	0.8970716601191379	0.9270366015589621	0.988561739494884	0.9530158098591479	0.7542180234683169	0.8555843920730609
RYR2	0.160397953367272	0.11431627062262101	0.53262295846698	0.23039830252894897	0.543653290224579	0.40163156342442696	0.5705386824609889	0.83732307955252	0.33728831312929897	0.591069462996994
RYR3	0.73926669703352	0.685872678635773	0.6230233511082179	0.8877826889309491	0.872408506908489	0.7820744797341109	0.69311951989353	0.858614825837713	0.6483581657347719	0.975122387799879
S100A1	null	null	0.156842622043543	0.523973958202317	0.008152367882927421	0.30766848068893	0.0117129148262887	0.106996065642251	0.0891086221220819	null
S100A10	0.5912569320405501	0.24071262943026603	0.23525736550240803	0.23524658580188895	0.278251571402312	0.23524658580188895	0.10584612348573401	0.12718782438064802	0.23524658580188895	0.12433027642813399
S100A11	0.20241598952274104	0.20240457812594298	0.217680183761989	0.193261059655584	0.35633807540361895	0.20240457812594298	0.20240457812594298	0.20241598952274104	0.424206201141614	0.20240457812594298
S100A12	0.00897886269263341	0.0021132659573685603	0.0041024219791775205	0.0639091695450943	0.003972283277532971	0.00486447885817525	0.00390942229643482	0.0227221715768989	0.00540194970324735	0.132758554985827
S100A13	null	0.11650744085931099	null	0.283653155842833	0.0348639724702546	0.40139527022238003	0.31287177320551296	0.30926222289424704	0.49041831319325996	null
S100A14	0.266573701243082	0.21704940782540302	null	null	0.5513170173996129	null	0.462609437968868	0.602637223431797	0.0881610136649073	0.166417184876453
S100A16	0.0456215457062465	null	0.3752304989656379	0.203716532629597	0.34322204660654104	null	0.224006290648157	0.332752176445203	0.146874226040699	null
S100A2	0.11186593771372401	0.24153409081868105	0.0729632443989432	0.241101861146149	0.8650046148528809	0.259724623792846	0.140995098897155	0.25800635170994896	null	0.13837590365123098
S100A3	0.512608678472565	null	0.127700871864771	0.308614829072075	0.0839789352519443	null	0.267059238391309	0.38087545615873203	null	null
S100A4	0.565604323176643	0.6299791875969589	0.47379322391326706	0.473791952603457	0.14205368078553698	0.473791952603457	0.38520598021401503	0.43145400020086	0.607840592743945	0.407182567289785
S100A5	0.135728974606465	null	null	null	0.250324779451468	null	0.0690758792550899	0.399302514657314	null	0.212695938239243
S100A6	0.538670942901232	0.610091436943171	0.216461876278143	0.33318078280385105	0.559650968726687	0.610091436943171	0.221218561296966	0.219417527654474	0.632645522514754	0.610091436943171
S100A7	0.0844529221509136	0.41376560279255203	null	null	0.551364183894622	null	0.32571363523561303	0.6756989759028721	0.42503836519734206	0.8094131998987819
S100A7A	0.0882318836979694	0.099437259159812	null	null	0.13103022842606699	null	0.008438981424693341	0.245694496757823	0.0213759915878842	0.00917262589520867
S100A8	0.0005479692603296481	0.00996098194935744	0.0030170456869638602	0.00238681751699962	0.00116951370466487	0.00116951370466487	0.00241362205879928	0.00243339581706616	0.00116951370466487	0.0471029273048358
S100A9	0.00555208780250941	0.0017812029316597	0.0147105056634236	0.000528936962588296	0.0356901370153928	0.00180026539813588	0.0545743677780866	0.000499977908036719	0.0340957298742479	0.00307193514830925
S100B	0.319750848281998	0.5020256006680661	0.44432588203138895	0.49949866090564704	0.6167334634433871	0.6167334634433871	0.482478890227697	0.44380161871369606	0.6167334634433871	0.827115622656529
S100P	0.134148077868459	0.8059994098129492	0.125535178744303	0.261968422559687	0.196973174463268	0.13413645252266398	0.17034941334113599	0.0837078252170414	0.169300635552466	0.0600196876768387
S100PBP	0.515525107712822	0.839417969926582	0.607423811000271	0.65788648181557	0.321688486614462	0.505997215379174	0.465781576438156	0.40185640766210995	0.462183626457019	0.505997215379174
S100Z	0.252464693909714	0.186500885738073	0.63118877209817	0.20525891582657899	0.30329047735732106	0.30329047735732106	0.628804497888412	0.17447449456478398	0.8186278484475659	0.118115738868645
S1PR1	0.38082004255098606	0.10946140443716	0.498691627897195	0.129961679245755	0.5562525744466689	0.283106536503882	0.610250555737867	0.437265721430006	0.3682784137523471	0.301818451100782
S1PR2	0.31354707823117894	0.582834761565239	0.670398054509117	0.6904621281749761	0.457325078829258	0.582834761565239	0.582834761565239	0.4144431437714	0.8954832269292791	0.607088966021686
S1PR3	0.00260163898036907	0.225281142644847	0.00688697899227802	0.0012980340142955801	0.00455282248436419	0.0034533444183538604	0.0282191514001193	0.0331110314928294	0.00159145825950005	0.00281418371584947
S1PR4	0.36118103525880607	0.823808007484329	0.8943955536451991	0.595811268912601	0.398868236168684	0.425196691655754	0.8957940039313091	0.65691942530084	0.48905853173653496	0.37014903722924397
S1PR5	0.523883206170866	0.43647238385256	0.629517178864697	0.8183891208817801	0.563316001950223	0.544340224189181	0.529355246279251	0.8432949037454229	0.483199847211527	0.41123894426466895
SAA1	0.5128104455317241	0.263835605031118	0.806034665286166	0.804062198799736	0.351722198252498	null	null	null	0.915882349496413	0.763818336049878
SAA2	0.588445024314326	null	null	null	0.704295618230373	null	0.755899293316768	0.817775035380407	0.390231763443207	0.373476310440932
SAA2-SAA4	null	0.453980809415261	0.706858558149964	0.780956683428604	0.5362060713701311	null	null	null	0.39348243877315403	0.353592218815225
SAA4	0.504792577648464	0.4385158254122751	null	null	0.461832182847562	null	0.879623144793278	null	null	null
SAAL1	0.579724720963232	0.33822603670706	0.756983664765155	0.59563019042323	0.8021937361143481	0.260441842659787	0.7438540338964801	0.572671117581959	0.274128634072103	0.576115491110186
SAC3D1	0.498946847561998	0.27271044225832397	0.45863426986263794	0.384040323202229	0.22868373342166604	0.27271044225832397	0.45838056800780297	0.483125278085317	0.229505733114566	0.27271044225832397
SACM1L	0.9245018074146021	0.900315089871368	0.632317614639914	0.544939036528566	0.569084960218573	0.22270274314211	0.8974690696657859	0.8076907141876529	0.873304226886836	0.789916157023256
SACS	0.669848952603563	0.6080004855933779	0.7543074873192149	0.745811643920787	0.9804408494289641	0.9349034055144658	0.659904005722131	0.657811134284183	0.8583033271523941	0.8623276016074399
SAE1	0.13763567556368697	0.26485297999282603	0.413299119712544	0.24023854944912898	0.0471358216768605	0.044180691204893	0.342219622479066	0.23494175292751202	0.0273858680360199	0.0932339383400533
SAFB	0.432717137172556	0.4382122564905	0.35796345357778997	0.365119815256437	0.139731374285904	0.357956852620323	0.38558166113865205	0.39141897344399795	0.41205835563226395	0.357956852620323
SAFB2	0.8387873018907529	0.8926067657610649	0.677234119397469	0.88810069444127	0.8473627602946	0.270504650419926	0.758331492023122	0.75868867240759	0.91286313206378	0.794291014794089
SAG	0.761139496009523	0.7699067167622379	0.5679961284453421	0.5870735741324411	0.607256506769481	0.456344044725067	0.456344044725067	0.456346156972943	0.7816734829639541	0.6284261446222621
SALL1	0.31557129865726696	0.7611619470281701	0.758288812994248	0.688588938618505	0.18840164839390502	0.38239375176634793	0.176749221473767	0.444873367551118	0.661057511119131	null
SALL2	0.24619452008875797	0.319065647781647	0.25580787507411396	0.43552924825244604	0.555213258187078	0.319065647781647	0.10518597871839099	0.11746110257073199	0.510573446939808	0.577262617539381
SALL3	0.454419012755775	0.509963690913239	0.4240163093867079	0.276507947437571	0.27075550391042397	0.49758979397593295	0.49758979397593295	0.391845459936803	0.546996736328791	0.21898838863668804
SALL4	0.456819393826731	0.158682449402169	0.749148695585251	0.843340071669275	0.334151126924318	0.41299544651628206	0.8381642458438959	0.834867488879659	0.199395123987	0.23805216939124105
SAMD1	0.583613724267681	0.43955634751782297	0.559408942492558	0.615640424010199	0.8147676899663729	0.650216207146852	0.650216207146852	0.650209264971008	0.750912265115116	0.650216207146852
SAMD10	0.763720331491106	0.744134803870379	0.8224968665364009	0.822508553573912	0.9221135562643771	0.822508553573912	0.9084828387271949	0.46384531140354207	0.7485747119808941	0.441692878280627
SAMD11	0.17875722868451602	0.114243076335996	0.166634923582477	0.164583421252871	0.0852972179158741	0.299315601435005	0.17076709736245002	0.144512818108067	0.0936140497115223	0.093281344348152
SAMD12	0.974104102887264	0.9234167829251949	0.874889825402183	0.882099866381149	0.9912268004903639	0.778797926238505	0.645067701370019	0.9011049437878421	0.935243367727292	0.935243367727292
SAMD13	0.8561938400841801	0.7003381765620379	0.653420989922293	0.21595731405923801	0.92533454354121	null	0.623355572088454	0.197186131765161	0.656542448921035	0.5245417365899551
SAMD14	0.988139197347371	0.8917917154005229	0.783664563333638	0.953220545167502	0.7926271344756279	0.8917917154005229	0.7832314531315259	0.979972818462147	0.15983418344268302	0.910469192119609
SAMD15	0.99989117254124	0.9936376029045241	null	0.906974370445115	0.9571203877702179	null	0.9981059894968269	0.9740935263113341	0.6894796856720149	null
SAMD3	0.421430186902744	0.564120642312769	0.559205697335365	0.33444161685754	0.678802234762573	0.564120642312769	0.957269009663611	0.9266505861454201	0.321261080534812	0.930554048799803
SAMD4A	0.8452980725185931	0.8997773629018359	0.7045585533902371	0.855433275583248	0.9406774891580608	0.8401116817403491	0.457840760030679	0.45158210525811604	0.7776971695431609	0.539311493373572
SAMD4B	0.8040607091899329	0.802901806550547	0.7644657133798269	0.839728378635468	0.8694070610410799	0.802901806550547	0.7817030649026979	0.855257280218883	0.642731263877462	0.802901806550547
SAMD5	0.17208780161151302	null	0.676133395568116	0.8358687852315531	0.836318608749782	0.7286827910671891	0.690407156023439	0.636882331207842	0.568519779913362	0.610668246437135
SAMD7	0.32251424769801396	0.567323225191999	null	null	0.15238755758879502	null	0.447379193106093	0.316711405228617	0.4318179041482221	0.8994648775422192
SAMD8	0.48899212423893496	0.153067815540398	0.7313068274266751	0.731316710430098	0.30467689981983503	0.731316710430098	0.839311095539654	0.952886143022577	0.688312774028973	0.731316710430098
SAMD9	0.6266662707109649	0.53402170821441	0.290312424915129	0.263687153110286	0.132223055110014	0.47661736325293297	0.289148853988577	0.20050205284026001	0.43730482748202504	0.0177301512268437
SAMD9L	0.6380743390780921	0.960331183199354	0.629414595936824	0.799745998756037	0.9008400262050559	0.785582358154192	0.6123807547391971	0.621027420517146	0.33507590030908396	0.558046776042324
SAMHD1	0.96751566134773	0.9300716681912808	0.9387359665573449	0.879807590549351	0.7565913500170949	0.8961129486139859	0.9377525645011591	0.8962299218041079	0.8323313160496629	0.9139846775145329
SAMM50	0.331466934444574	0.43104439283198104	0.7525443970271221	0.7018578516790099	0.488413846051907	0.750605486401093	0.666412581653229	0.5613354022227011	0.7092826763735249	0.432728897408767
SAMMSON	0.505317720167932	0.505317978491059	0.505317720167932	0.505317978491059	0.505317978491059	0.505317978491059	0.505317978491059	0.505317720167932	0.505317978491059	0.505317978491059
SAMSN1	0.7200445109227159	0.7733447507639959	0.6955423281483969	0.7817676086883171	0.90647652938613	0.540352837089454	0.226118735284238	0.29871800247121805	0.87285061690886	0.8245658617028659
SAP130	0.7332483244956809	0.94426167221571	0.629022172043041	0.47183847901167103	0.90291449499043	0.8395910535125141	0.629787817821678	0.47150005607652395	0.539157354447103	0.282149067850663
SAP18	0.24853303353554201	0.49876902462209205	0.617242023241622	0.77557248239348	0.5700705047183371	0.740939817491331	0.464997988643386	0.649776704622518	0.32787899027505496	0.668352112745477
SAP25	0.24883822950080997	0.0628424622754306	0.059004255249878	0.1902314493262	0.642053053071709	0.248827786355962	0.248827786355962	0.530379859840246	0.315112458816645	0.248827786355962
SAP30	0.762955383742303	0.7508381355099709	0.644601363880372	0.459880932498093	0.327205053080248	0.364295201790399	0.777956601186473	0.782754139127675	0.14142331391343801	0.375670676005418
SAP30-DT	0.906893951170315	0.9069046445323579	0.906893951170315	0.9069046445323579	0.9069046445323579	0.9069046445323579	0.9069046445323579	0.906893951170315	0.9069046445323579	0.9069046445323579
SAP30BP	0.919727115962635	0.865017589257744	0.881670196946038	0.881681583517957	0.677067468252655	0.881681583517957	0.760222849343792	0.7610889622371879	0.7963756238437851	0.8862260411051941
SAP30L	0.9927485004879129	0.9444182812210691	0.966092710646167	0.9660993891440591	0.970509751573414	0.9660993891440591	0.9760316263775219	0.9445956670264051	0.852188615327871	0.988800283890626
SAP30L-AS1	0.9421362819038691	0.9421451289370291	0.9421362819038691	0.9421451289370291	0.9421451289370291	0.9421451289370291	0.9421451289370291	0.9421362819038691	0.9421451289370291	0.9421451289370291
SAPCD1	null	null	null	0.36191620798097	0.0723842454825651	0.0225000316418034	null	null	null	null
SAPCD2	0.412331686296551	0.14619570225422301	0.0304141014361484	0.033167572023767994	0.0201148761747089	0.607154214982603	0.0296284782138056	0.0137489214980724	0.355585593375762	0.0348057685275991
SAR1A	0.165427935006749	0.21880414935324602	0.136887509291937	0.338890491925208	0.256138394324347	0.21880414935324602	0.115344215980749	0.222173905760925	0.462460537686301	0.20039602586407101
SAR1B	0.16430197403365998	0.19283792794074398	0.36918127273086204	0.169832927097159	0.502113421705097	0.588632656791383	0.360055837806464	0.3869035700920229	0.229258399857406	0.5059703381229439
SARAF	0.00426487477442601	0.0205835214875089	0.0271305998304985	0.0103949935169557	0.00486157848199375	0.0010076683902226198	0.0268764220713119	0.0272405994677578	0.0165897162132394	0.0010076683902226198
SARDH	0.729205600775543	0.7613378127481991	0.49658680285192297	0.699566840289937	0.7694698623942741	0.39021054144597395	0.49231361150615105	0.64008969806233	0.506461996077757	0.389044450694178
SARM1	0.969090517663168	0.922747599748562	0.9227375854381441	0.929792718820463	0.907327136393405	0.933653967356324	0.922747599748562	0.7322504424120341	0.681675542109541	0.922747599748562
SARNP	0.7583994797246559	0.8518692236778629	0.8518574917411591	0.8518692236778629	0.5569887059721179	0.8518692236778629	0.5489675308342991	0.8518574917411591	0.7791954976495279	0.8518692236778629
SARS1	0.0636454515328244	0.0636362117025978	0.0636454515328244	0.0636362117025978	0.0636362117025978	0.0636362117025978	0.0636362117025978	0.0636454515328244	0.0636362117025978	0.0636362117025978
SARS2	0.6351624691539399	0.676565235458006	0.0760139906329058	0.362783359244219	0.481177624561742	0.646545630402348	0.186855756956095	0.186867363476128	0.19086593833691395	0.186855756956095
SART1	0.0887904069925357	0.10768828586189	0.78649379770119	0.0529008317930148	0.31329637030408397	0.39049758182295596	0.797222090056031	0.0485781190511572	0.113334470998911	0.0831897066244397
SART3	0.247868218344322	0.451805101682785	0.781050792340478	0.66323685028861	0.403392518648347	0.451805101682785	0.47009776521771995	0.483542978734146	0.514638008122718	0.853802067497847
SASH1	0.49673359642154796	0.203141245268015	0.403656100471355	0.24968187244310397	0.7778045216224121	0.418842292444835	0.43019011453728295	0.7593076528961559	0.258831432501803	0.39485253258975106
SASS6	0.48523132498232296	0.598356209314951	0.649620419546297	0.607180593620281	0.821244868080096	0.809365154749948	0.484375264680416	0.613995789578971	0.344062928969461	0.7091975602612659
SAT2	0.0982743649233327	0.36276339070558006	0.261274618159192	0.16112412388967	0.36276339070558006	0.36276339070558006	0.221498400499492	0.263352978582143	0.252561240591693	0.36276339070558006
SATB1	0.86301150378838	0.9221813972208309	0.877218876122929	0.6714785538799681	0.868467729576977	0.8415042296533399	0.9322192926646771	0.7276306866631779	0.756302744470881	0.942857137459782
SATB1-AS1	0.866183254264393	0.866194875953279	0.866183254264393	0.866194875953279	0.866194875953279	0.866194875953279	0.866194875953279	0.866183254264393	0.866194875953279	0.866194875953279
SATB2	0.55128798987628	0.7713898327945459	0.096957844935159	0.24027013970650501	0.373290006504813	0.707050232023101	0.105216765229681	0.0977543501418359	0.230741682895974	0.707050232023101
SAV1	0.7284264183275041	0.436630671164757	0.7044887910306931	0.7256853654361249	0.49354501906122294	0.436630671164757	0.599465947502546	0.704535528985022	0.286343571074377	0.4756293767587221
SAXO1	0.8820869104663199	null	0.7301676887953851	0.9286674538791971	0.97777560172316	0.9759702182808458	0.380556073682938	0.45185050170355395	0.819647421670443	null
SAXO2	0.8425485294575671	0.9276923229399809	0.9676168587116751	0.9262967671667859	0.99349398487885	0.9642233120873029	0.9642233120873029	0.93967331836691	0.980471639958675	0.9542496559597041
SAYSD1	0.0291164197080768	0.0749626678460748	0.179827069301962	0.463490779483016	0.25454792329037396	0.260360421256295	0.278746573692408	0.406199592356153	0.514971656456796	0.220593877819242
SBDS	0.524357380463564	0.861294125480757	0.488207809584419	0.488207236878746	0.45611603784645505	0.525523289963439	0.526182114103055	0.622803341818885	0.643486926699228	0.654575397830526
SBDSP1	0.409410537952643	0.40940621349442996	0.409410537952643	0.40940621349442996	0.40940621349442996	0.40940621349442996	0.40940621349442996	0.409410537952643	0.40940621349442996	0.40940621349442996
SBF1	0.7494169659260871	0.8713713102081708	0.9778200567721899	0.851951587317295	0.9740735191900579	0.201565713155967	0.8713713102081708	0.795425672918962	0.888124940198513	0.32480599250683195
SBF2	0.323373147350681	0.13284422246120098	0.23449846704998	0.0789191191681264	0.170839672066217	0.0250410318597534	0.11619043098298	0.21911545499799104	0.539200494409242	0.215263304874774
SBF2-AS1	0.41895806976322	0.41895418730497097	0.41895806976322	0.41895418730497097	0.41895418730497097	0.41895418730497097	0.41895418730497097	0.41895806976322	0.41895418730497097	0.41895418730497097
SBK1	0.868432624436522	0.734726440667966	0.6201624769010962	0.822415056297522	0.720451498999376	0.5853909557179691	0.5853909557179691	0.152788683225952	0.665618902703446	0.678860067164515
SBK2	0.228554753305129	0.358123311254038	0.11381680151222698	0.150447559929267	0.28607770952477196	0.11291035664666998	0.795103980066157	0.19593475517070996	0.149158171032432	0.231134245209518
SBK3	0.578580584837898	0.7041992639529571	0.73973218078205	0.8567490943305799	0.5874837161989661	null	null	0.738689139783288	0.4660319932700471	0.270304447257397
SBNO1	0.7377587597919829	0.486530187486352	0.273202857517294	0.273193112080383	0.20267553800698898	0.21471637956545103	0.660924211249134	0.8246927014007671	0.60552069650286	0.273193112080383
SBNO1-AS1	0.7883393120925629	0.78835057404607	0.7883393120925629	0.78835057404607	0.78835057404607	0.78835057404607	0.78835057404607	0.7883393120925629	0.78835057404607	0.78835057404607
SBNO2	0.3600294148341071	0.125319291741033	0.14115434099286403	0.0475203268140192	0.0128812813118584	0.0112445445785153	0.0469517132635705	0.0776672318313356	0.0172622743979512	0.236744570371153
SBSN	0.782333279338307	0.6906293448926141	0.92260683984425	0.952081446868356	0.854523977796025	null	0.685192510770269	0.7116756548164709	0.811808439614579	0.934975363888495
SBSPON	0.660751232264058	0.615953535124371	0.7017450978727611	0.393861718631589	0.8670909691329871	0.562674039339081	0.562674039339081	0.89264880930449	0.4367197913578	0.6403187781315051
SC5D	0.9041479810045749	0.7940126517041459	0.865484127356227	0.947015628640514	0.935264412365682	0.928946996416336	0.863460566778135	0.9100071457131881	0.8773884710459229	0.84889601853603
SCAF1	0.892256947757307	0.869235721632363	0.7754186088790959	0.8228814953357529	0.873528767910667	0.8766001860717021	0.6047166231508779	0.8771787848604691	0.60908886593733	0.8738614909749151
SCAF11	0.287156311644141	0.371751782441576	0.42486602927012895	0.394509496848206	0.22785370640546102	0.289137660214593	0.451617962516524	0.370761132808249	0.140933056306607	0.382545211175788
SCAF4	0.8648910247544509	0.961219884409647	0.625230282517273	0.45187739211522204	0.835286014432821	0.81184133132529	0.500738005649694	0.591688444400985	0.20735587063478797	0.46674479858760903
SCAF8	0.49052656957245	0.6274461071921011	0.667088316895728	0.952418280497745	0.9215079072106039	0.6274461071921011	0.8191405413146899	0.7192770287085691	0.757195824578898	0.639840021080977
SCAI	0.0965338457166229	0.0773584891932254	0.0794990817446774	0.17315546957041503	0.140074777997646	0.0773584891932254	0.0738127025161382	0.0395466874916004	0.0400345464542075	0.09388862344328901
SCAMP1	0.5854485308119329	0.661924002879694	0.6404502583561851	0.8698829695775842	0.41167751631479504	0.478077947856116	0.627128361525684	0.6850787457083951	0.32474065097345	0.6009106354760121
SCAMP1-AS1	0.7774401932624759	0.7774512496314541	0.7774401932624759	0.7774512496314541	0.7774512496314541	0.7774512496314541	0.7774512496314541	0.7774401932624759	0.7774512496314541	0.7774512496314541
SCAMP2	0.34408950129951393	0.310386837887265	0.0594580732623113	0.254755171851808	0.36980111641442104	0.310386837887265	0.19083395464269395	0.43015986340746	0.6805050222813189	0.587241535749681
SCAMP3	0.0122776669112165	0.154171395003013	0.0754170059494799	0.17628453387075	0.0600892237730475	0.154171395003013	0.154171395003013	0.15418314574212802	0.30149300201857104	0.154171395003013
SCAMP4	0.778929422762485	0.687141307883564	0.979405135296938	0.946677147677024	0.822408802103116	0.943834938720252	0.943834938720252	0.870869643736784	0.971771616221043	0.9733623389831371
SCAMP5	0.0467176969871297	0.109078989131821	0.125650212276057	0.0580130928232287	0.543321504386188	0.0978569698784416	0.0424890891182067	0.194278095834672	0.23465140158595	0.0978569698784416
SCAND1	0.528301003532106	0.728924084937167	0.569933028282298	0.514823151335044	0.48285864009541496	0.5699363906582819	0.24848144803781	0.599990631410538	0.35729381621703005	0.5699363906582819
SCAP	0.0214904557917206	0.011524008412366001	0.031939533448990004	0.0594985620805479	0.142200678877636	0.008134098341707679	0.0311307304619584	0.00295483101876799	0.00706196467098987	0.0237405725881579
SCAPER	0.845543292685713	0.880398113489163	0.11114962451310301	0.11461228116439501	0.46857321841559707	0.418375217208187	0.10769325711295402	0.12045718716124401	0.431113481982845	0.14642885430071
SCARA3	0.719228581300716	0.256544344163212	0.94171173753418	0.898973729061674	0.22617461393730603	0.116588597161112	0.9506417301092671	0.7655256122069621	0.8046585435910691	0.8420008867538009
SCARA5	0.8542308241646039	0.5061705165128529	0.957070012060049	0.128064461868545	0.43397553356372104	0.950079418604022	0.9467889233893091	0.9567893504420559	0.300860268852091	0.455893178164261
SCARB1	0.580097868726665	0.23392685139079802	0.18632917412384	0.269314923844846	0.0403115794131952	0.0476773461307332	0.10948723433837401	0.0651043975700518	0.172093696746182	0.141733803721384
SCARB2	0.921508292723095	0.775937826843905	0.276636637560533	0.8784407683831741	0.39468893681283007	0.954279797596949	0.8239571102754	0.7255161870673041	0.584971810847034	0.775937826843905
SCARF1	0.643052261962995	0.125622925193931	0.24484270486180104	0.39933662579601203	0.20042514599006	0.53394410549538	0.25424863629329	0.2542589341947	0.46503812764783503	0.25424863629329
SCARF2	0.6822519447703069	0.7581748433599108	0.262347480697762	0.47832795155512803	0.55146355603688	0.62074575441916	0.62074575441916	0.620740071267511	0.522864715523828	0.62074575441916
SCARNA9	0.460615175758052	0.4606132686453279	0.460615175758052	0.4606132686453279	0.4606132686453279	0.4606132686453279	0.4606132686453279	0.460615175758052	0.4606132686453279	0.4606132686453279
SCART1	0.40669655432493895	0.491752118695988	0.27739547986924395	0.457339528116764	0.443759610965302	0.21311277720915303	0.39116611646445604	0.146499092801238	0.250288643912793	0.284840699866967
SCAT8	0.0242616997996504	0.0242562382008805	0.0242616997996504	0.0242562382008805	0.0242562382008805	0.0242562382008805	0.0242562382008805	0.0242616997996504	0.0242562382008805	0.0242562382008805
SCCPDH	0.0108076951665327	0.0200608821507957	0.0152455484729222	0.0207452479710088	0.0931249287890822	0.0726361547205811	0.0147133851141055	0.0127970997693745	0.0156176486522025	0.00865521304059505
SCD	0.487940942121234	0.8396477300989929	0.610011169661255	0.8640034297526971	0.39404649491961097	0.610016376491298	0.6579608045457889	0.5380570142220901	0.951542564596646	0.7943083725862881
SCD5	0.9842579139819008	0.8610920868599442	0.9402624873190292	0.627743589073739	0.8730804125688649	0.8404631899900241	0.9543702969262859	0.618853184004037	0.856477522552887	0.8573340429301841
SCEL	0.16699888287577302	0.273832530545501	0.150798073978986	0.140493419037978	0.0968599149479801	0.21232986413834198	0.148280522550993	0.10525761202533002	0.143429634332664	0.51910637322603
SCFD1	0.52393416540476	0.343095250694721	0.163404941815853	0.235684210630409	0.42281997313085296	0.280812974100806	0.0880718643874123	0.385951312868746	0.12743154700881099	0.23569316080215
SCFD2	0.639529171435161	0.6161511024400159	0.803382330252828	0.501312704555415	0.5065048495481621	0.30160573225777	0.82919231447338	0.665381712093514	0.731185205693121	0.48557733180979296
SCG2	0.607924110919283	0.43299622317557795	0.604127044518959	0.364909642967777	0.4929532236880329	null	0.589917166401568	0.564835470752391	0.288846478599514	0.6361632565459661
SCG3	0.0743346463486292	0.0793477979638241	0.739237437474397	0.892720418449364	0.723729239768364	null	0.643757389335962	0.8536996303656029	0.7920134429148928	0.732231903608285
SCG5	0.645633847146354	0.38385301670271704	0.592263947212166	0.613764531916881	0.762288415404381	0.26127228725838797	null	null	0.992403163822161	null
SCGB1A1	0.5999224589474821	null	null	0.7137463891748158	0.715100727195194	null	null	0.9459553691299469	null	0.87043392919466
SCGB1C1	null	null	null	null	0.9707724114470669	null	null	0.9604344172692	0.5932583128382889	null
SCGB1C2	null	0.242561360659668	null	null	null	null	null	null	null	null
SCGB1D1	0.678747314775206	0.30367354761210696	null	null	0.0699140831099839	0.537971873191837	null	0.15016306257405201	null	0.36191038740356296
SCGB1D2	null	null	0.709644760110447	0.7080749482964909	0.5787302320902861	null	0.9483856600518209	null	0.220994574010113	null
SCGB1D4	0.938324290736964	0.594057833513095	null	null	0.644163161107854	null	null	0.603649107909313	null	0.863404647311795
SCGB2A1	null	null	0.535334255919028	0.535042178641022	0.339332173841757	null	0.5357033662831121	0.6992215883102929	0.44070632515930197	0.727396424340432
SCGB2A2	0.904078944643561	0.832326560141579	null	0.922689902897592	0.471943913394609	null	0.36687708703641897	0.37772150741357297	0.693871765341772	0.38775113145138895
SCGB2B2	0.604588686953183	0.7817972420464079	0.63240125695518	0.632407447537206	0.330147261608197	0.632407447537206	0.632407447537206	0.484016113514668	0.6318148314531771	0.632407447537206
SCGB3A1	0.453424408387883	0.720876782975508	null	0.6444052579967231	null	null	0.287745380228263	0.391301865649608	null	0.19292985658606898
SCGB3A2	0.49932142561618204	0.9702725500895141	0.598112423903178	0.6887294848787329	null	null	0.823553528827435	0.617484040263604	null	0.637346463104954
SCGN	0.644030675489261	0.8453267435540109	0.673481342528008	0.6721798136469859	0.533531794645724	null	0.527434963851832	0.44987948424851293	0.616767505519673	0.27953687169887104
SCHIP1	0.130643192965416	0.328877189083057	0.19552364381631895	0.29726013015764696	0.714475139354858	null	null	null	0.13854855073674302	null
SCIMP	0.0826175060807684	0.0826072379296078	0.31918367658639596	0.17423125182011903	0.0449076869698818	0.0826072379296078	0.0826072379296078	0.0826175060807684	0.0122984389891693	0.0826072379296078
SCIN	0.33637462827141806	0.552747900003861	0.7350367293660691	0.62341732992952	0.33459056481302	0.5446156351372009	0.24525155681245603	0.7566592832395871	0.7093303761871991	0.5392767284065649
SCLT1	0.42105142504431603	0.47657247900859206	0.6052325819578721	0.6481540772571031	0.16704365349056197	0.19124460310279898	0.5616864869160811	0.8282253954290609	0.6424831190331589	0.47657247900859206
SCLY	0.679461924096129	0.476350856580567	0.40276872222965704	0.500615586209481	0.37155384175893796	0.49906872049724	0.3888098155632871	0.775137543832619	0.5150480390135471	0.476350856580567
SCMH1	0.304682297002504	0.24889242782377696	0.24890286927219604	0.24889242782377696	0.7203696900411829	0.339644952350872	0.17703956261856799	0.32554769825080104	0.188367239207778	0.24889242782377696
SCML4	0.15558309252832503	0.13405926883639802	0.53057713961387	0.12258618004217599	0.445943509959355	0.12714246827946	0.550143499701207	0.175063998530404	0.283205459519947	0.395588644622511
SCN10A	0.92712959232932	0.826769437173756	null	null	0.589952986270838	0.496247173730026	null	0.7928586984143191	0.750713904108866	0.310759514322929
SCN11A	0.19311504292276002	0.20058959570975798	null	null	0.16299120585868201	0.10059333316744501	0.17178456031279002	0.0329883481548579	0.24565286091706	0.101578528300148
SCN1A	0.747436946021904	0.7474472900061869	0.7406663785534631	0.7435805174121579	0.460861493992289	0.514526482612483	0.9043969826198921	0.421737989345997	0.8083742839269119	0.7474472900061869
SCN1A-AS1	0.871352376463689	0.871363933897213	0.871352376463689	0.871363933897213	0.871363933897213	0.871363933897213	0.871363933897213	0.871352376463689	0.871363933897213	0.871363933897213
SCN1B	0.0555727107010878	0.127267796942579	0.0356425135392098	0.0797939353524652	0.0637169499782337	0.389392949117409	0.0665431945265001	0.0694330929587658	0.28747990089876196	0.0606304649990254
SCN2A	0.14729352866987	0.0513398354024997	0.176887720636512	0.514333250520945	0.423451208038464	0.489127506917049	0.174378354041829	0.32354722289867605	0.148676979794566	0.274019590370332
SCN2B	0.5565059652278349	0.8037473255661121	0.7518271542693751	0.458833245429122	0.702766230879109	0.397119655888043	0.799029295820505	0.6294108078919239	0.739201789969986	0.88759526431849
SCN3A	0.0204186922213779	0.0204137968257475	0.197467163956978	0.0528003813208465	0.064862877113378	0.0214865037753125	0.0204137968257475	0.0204186922213779	0.0405097789926425	0.0204137968257475
SCN3B	0.0287907014054862	0.188123100571239	0.136597405391513	0.13541477749900802	0.0913562012734541	0.20443843047748897	0.0776490091112604	0.0547618150190589	0.435117143587236	0.479155579666854
SCN4A	0.9786662193692841	0.949242390861467	0.913807082989596	0.8866304141357679	0.920274608938254	0.93387859550944	0.9458662785492471	0.9027824188341229	0.9762394755717642	0.9458662785492471
SCN4B	0.24642860494326999	0.335674528866273	0.291425122470862	0.7099021155359679	0.33997316961754204	0.225945863623539	0.33489181025425896	0.329243800129379	0.7321192530051851	0.717012619865423
SCN5A	0.861688733564993	0.7583828675009692	0.590383689374813	0.39625396700994797	0.20451724917837302	0.299562819473283	0.591313756412195	0.617595720279069	0.36878466640650803	0.635297848578848
SCN7A	0.9468348191978342	0.844903311826788	0.759219923619862	0.441424717361177	0.9437621793165749	0.908965185440528	0.476524837537686	0.189076362785467	0.579221895661786	0.381437688440086
SCN8A	0.819329834592399	0.791602856091898	0.608429633848178	0.6397000767459899	0.6933056144898261	0.766340073443293	0.41534016778411703	0.642892433626444	0.676397828141492	0.657995817696969
SCN9A	0.713507684849509	0.7135170044599091	0.8972511360421391	0.45657603439171096	0.795959741467878	0.944494152719958	0.7135170044599091	0.713507684849509	0.723264092281685	0.7135170044599091
SCNM1	0.295540906167367	0.564185895744318	0.56418280474437	0.564185895744318	0.42075608591418495	0.5125665358309079	0.5190062027639779	0.388000383683714	0.6563653622128199	0.8532738366130799
SCNN1A	0.989904126488273	0.7731153649239171	0.903954681400004	0.962840562100491	0.922337327391956	0.894485828916241	0.886310741856734	0.9419868745995671	0.8767919206992741	0.953406432761033
SCNN1B	0.0032394531060081	0.0263366236367405	0.30539521803179404	0.18971029958781302	0.18070382074351396	0.6841268392007929	null	null	0.0352333470964004	0.0512713047150579
SCNN1D	0.926773229722402	0.5886121633728321	0.5380262069454671	0.838991278404043	0.70277757068725	0.643460868734665	0.538259558730077	0.107166198320214	0.424046594920727	0.546730734435997
SCNN1G	0.7642478357971341	0.6533762230171729	0.586122423246548	0.646493754523248	0.570768546843896	0.826242779430836	null	0.753165533096955	0.596979927975676	null
SCO1	0.115487556059682	0.0264782064268364	0.0576931654653835	0.0576843306663765	0.0225131402100068	0.0128898574359356	0.0173665704170092	0.11925952207220401	0.0110754115108528	0.0576843306663765
SCO2	0.41461010678163795	0.515215602799109	0.455925816223201	0.38386035975797705	0.283044796138039	0.408288264729738	0.5253120234108439	0.30991828243895897	0.33455903462261	0.515215602799109
SCOC	0.867034159549682	0.9817982109944029	0.9857033137023249	0.95644593668541	0.94796861274038	0.8782602908370359	0.9693022848373639	0.791056820676004	0.8318542146950542	0.945064519564843
SCOC-AS1	0.702377208282294	0.7023861492559871	0.702377208282294	0.7023861492559871	0.7023861492559871	0.7023861492559871	0.7023861492559871	0.702377208282294	0.7023861492559871	0.7023861492559871
SCP2	0.670195053459574	0.912437784510374	0.8319294464108381	0.904071318192542	0.7821233342286809	0.893527299488605	0.878436731508312	0.878381844827177	0.8357594131875691	0.8286737019811559
SCP2D1	null	null	0.7910524721894159	0.7891180819574509	0.22132459950158603	null	null	0.22455353946909498	0.21108744940523602	null
SCPEP1	0.5014701776840039	0.302845453038665	0.19517064729176	0.36080931329399496	0.31507033692393893	0.461460247401695	0.39959420556111896	0.11171641165460301	0.41914075626775504	0.156259835115054
SCRG1	0.7535097294362589	0.731317671322162	0.711288839457331	0.815055972282802	0.35646788357905795	0.759395984494884	0.759395984494884	0.7593853327448459	0.9565575517044541	0.759395984494884
SCRIB	0.8744691143859391	0.8965926467785279	0.0752352859828728	0.6827383223211329	0.570645919188895	0.932574497794149	0.6484115200893421	0.709408017480241	0.3937851332498761	0.7223689046356558
SCRN1	0.6606182687537421	0.663436230507581	0.726692454062915	0.80216216742972	0.726997490235655	0.892828623263843	0.900318235480869	0.924625275053914	0.9022657903233979	0.892828623263843
SCRN2	0.759541900958727	0.621235736277167	0.478968386249637	0.7212022724019609	0.497672099225334	0.8061734259648359	0.3868002208272371	0.505985229222905	0.5245484905675301	0.647553715211883
SCRN3	0.480003813626225	0.33608513973125004	0.20103686067984902	0.17266880128533	0.374269352317875	0.6246212823939089	0.697415642861062	0.18429912950391897	0.42902349069796103	0.31533442374157106
SCRT1	0.949749237815033	0.43039693804877205	0.809222476874202	0.3645502876925	0.8307806923423721	0.842115028957537	0.842115028957537	0.842103274259782	0.8387684872306371	0.567680512306621
SCRT2	0.516878463925817	0.44821903955526293	0.34109023989877596	0.34556750691718197	0.7543971125565891	0.44821903955526293	0.44821903955526293	0.647178617799665	0.33893604946906103	0.35045402624878996
SCT	0.277476345208978	null	0.4988324992441989	0.8056506946639541	0.106850500006929	null	null	null	0.13536320547568198	0.49986835084148795
SCTR	0.0808901660305519	0.29190109462763697	0.0891076807451241	0.25336294219146804	0.11455482418274401	0.0304574102220872	0.0868562310213043	0.16698937176904802	0.10938193236532401	0.13872175936299
SCUBE1	0.217258327478147	0.19880825115844197	0.7710344536446321	0.7882653510340292	0.714015392000963	0.380613609154895	0.39425140828699107	0.702908452720987	0.143619449709734	0.5928671594817171
SCUBE2	0.12792854022257802	null	0.286817668359716	0.212668194808201	0.34366787555608896	0.323941080601408	0.42644210233089797	0.8068773382125279	0.863531871901158	0.5407486768033379
SCUBE3	0.3811871008234	0.307191274580909	0.196790482236007	0.41580409481774705	0.30505666814493393	0.41686094979406996	0.22838043637236602	0.21461346994522304	0.16963829806792002	0.151460648607211
SCX	0.325828599345229	null	0.401247478914091	0.0343294733021828	0.9449615233119559	0.871748401177896	0.729201505964077	0.570788334700385	0.853023758349828	null
SCYGR1	null	0.588612377943692	null	null	0.675717844001783	null	null	0.536889612279119	0.301628966184553	0.9421136017771591
SCYGR2	null	0.5513420584386071	null	null	0.525665150050411	null	null	0.540940993446845	0.84379186890536	0.695444087914788
SCYGR3	null	null	null	null	0.6160057181269649	null	null	0.30175579791099	0.25639962682900697	null
SCYGR4	0.627436919675375	null	null	null	0.37175303340821997	0.317896218131724	null	0.5537028747325561	0.6538001203957379	null
SCYGR5	null	0.761734791647808	null	null	0.0862608205240219	null	null	0.232553743949489	0.6544437372605739	0.18036682111014102
SCYGR6	null	0.116160719810775	null	null	0.494046021931998	null	null	0.0153396815737966	0.129557420278177	0.117085882314283
SCYGR7	null	0.00804087557673218	null	null	0.16535496699286803	null	null	0.015306928297173	0.153607054011471	0.0253487961441121
SCYGR8	0.0057213861816551295	0.007301391244696209	null	null	0.0803369994159427	null	null	0.00438899938999657	null	0.0045261483491167605
SCYL1	0.6779733511752111	0.32322559182918104	0.7306303329634841	0.16349385203007802	0.206689209937405	0.126874782633801	0.642096089201714	0.34857536896069297	0.6413716660959019	0.24429358951466698
SCYL2	0.18197802608097002	0.0606761503904424	0.141059955687023	0.284546863421569	0.258773840662323	0.42325548847955397	0.17621026571442197	0.199049806015542	0.42601471741165897	0.25745231000957897
SCYL3	0.0925557620733493	0.140261721570644	0.07683646305709402	0.0571229678158761	0.0842422027778427	0.0291045845077028	0.0755781485626349	0.0220572751268828	0.42033769784425495	0.0909373870974051
SDAD1	0.28318042129631205	0.5252914311160229	0.268762990740901	0.4784954661621679	0.647021268318898	0.721100866800413	0.811452621616577	0.47883993742219105	0.21615017842718198	0.593138809573412
SDC1	0.675165673047896	0.236000110563462	0.0452244167022309	0.7510340820476971	0.7026332943026931	null	0.521101458153686	0.5711181642966789	0.216590038992481	0.874473487220251
SDC2	0.671216654294389	0.294954504239468	0.171720567186884	0.22703492656307803	0.5604568455747879	0.44691597906594105	0.5168329231920221	0.260858563188651	0.31692359298489303	0.343419518394106
SDC3	0.0030480862212012303	0.0223357066370083	0.00613527297341431	0.0339081053144124	0.00104778659442952	0.0331283836111097	0.00561062447095261	0.0187276247815702	0.0356625297172455	0.0433743784703102
SDC4	0.0587814708025205	0.144036187876274	0.207486571310022	0.0723472743639998	0.103792336136485	0.141108729711217	0.0684722618050481	0.13791371258887802	0.42715929825830795	0.0878241779928823
SDCBP	0.526407167563687	0.179005396105064	0.43777488590376207	0.604027106374089	0.49932804605383896	0.32061757808033603	0.577018760490097	0.37620917728658204	0.490092208530738	0.204553642972277
SDCBP2	0.179074038138764	0.0489308029586831	0.19505529924690898	0.0266661119391999	0.0741961069656084	0.0922303900647517	0.295949740564329	0.277534393685219	0.0298185074323204	null
SDCBP2-AS1	0.21020153383082602	0.210190246724035	0.21020153383082602	0.210190246724035	0.210190246724035	0.210190246724035	0.210190246724035	0.21020153383082602	0.210190246724035	0.210190246724035
SDCCAG8	0.8710669695858909	0.684893527761234	0.49705366237935206	0.545109117781214	0.7172153660737701	0.684893527761234	0.474687586639484	0.7007635891225289	0.602138793324567	0.240023658927494
SDE2	0.296317331037013	0.31158432883452697	0.328743609463053	0.640845892100944	0.406044056396727	0.581048838928867	0.32293653513320697	0.469784255937201	0.545514643772824	0.38537363961870796
SDF2	0.41005590191183394	0.0786335609785843	0.177758052900078	0.177746367662975	0.242270806903993	0.18502423191238798	0.4487669517347229	0.269441490897102	0.265548932556936	0.177746367662975
SDF2L1	0.17883668452960397	0.23397237633963897	0.42613378784650296	0.610255374987974	0.40462814384011403	0.33907308825877197	0.17885119713171602	0.18722165162034302	0.284696869165557	0.426130240670475
SDF4	0.0917942592427491	0.24247432854135997	0.25181082004523103	0.14249304149307299	0.139685739713929	0.251800455806405	0.007976195687469559	0.0459195408270856	0.41324991643909403	0.447952090271366
SDHA	0.73862063025763	0.8198525572900001	0.7389173574596679	0.721898309576547	0.8263445999719959	0.38759417127777296	0.576010653460107	0.434710879661849	0.728431801326271	0.8198525572900001
SDHAF1	0.225189735466122	0.250864855756086	0.14553565082003	0.126131918600191	0.0895804067321326	0.162502184769671	0.144055848107763	0.122977404926534	0.206047691641591	0.172295719002995
SDHAF2	0.17384140245010302	0.543242342114289	0.543240249719781	0.0591243436034831	0.0592406195656937	0.0414638854693372	0.543242342114289	0.543240249719781	0.543242342114289	0.543242342114289
SDHAF3	0.5884980343728089	0.44495935375954904	0.34120507144306506	0.7215313940385211	0.5443460747890251	0.26465808256493806	0.34028143613172596	0.73048499277615	0.779633302020243	0.15776173226013698
SDHAF4	0.779854778608308	0.39987971359811403	0.53961486599249	0.646995985238253	0.829866885346417	0.7001691134449829	0.775833623949163	0.7693791897751991	0.650034262692656	0.743809945983754
SDHAP1	0.665782483611428	0.665790056881147	0.665782483611428	0.665790056881147	0.665790056881147	0.665790056881147	0.665790056881147	0.665782483611428	0.665790056881147	0.665790056881147
SDHB	0.40467170683885	0.12071569956473199	0.329453590180281	0.42955328286568395	0.49611614166221796	0.496099145477459	0.312472256542114	0.319975695120101	0.29452531546869	0.7944474045048561
SDHC	0.398577244219902	0.278245599106428	0.33505536148814	0.547036211708578	0.5347990419901071	0.8518449732231991	0.345104555006445	0.7324716123257321	0.445508298402625	0.771283214789343
SDHD	0.09423841479278099	0.133208431174775	0.16242565877254	0.20731859946254197	0.336310332662542	0.435073480255781	0.133208431174775	0.133220046139595	0.15655583058237899	0.133208431174775
SDK1	0.13493111492611	0.479921384914332	0.39283021318534395	0.11614545542151102	0.078828270585145	0.273503138036596	0.22501792581743602	0.5668344606133741	0.0878571794136454	0.24242809640838
SDK2	0.0034428090121495698	0.0130020053772346	0.00475889686480318	0.00124985469497238	0.00266172264069377	0.13316544737631802	0.0104098699224046	0.159782348307126	0.00426751723995752	0.0579392274515758
SDR16C5	0.276919406687523	0.223739853668091	0.27064855298219304	0.38893301177227707	0.364843417948439	0.6908398713472711	0.26853464637679	0.577296806356594	0.681103287571665	0.360759141090594
SDR39U1	0.540085175870835	0.6116013933563129	0.7805872398835029	0.84539573130541	0.6649959782384661	0.588507619082376	0.577344677563718	0.553593962834645	0.00481026945142759	0.801640377494407
SDR42E1	0.40825492182275397	0.629395809903381	0.6854086118350141	0.30782311183933003	0.458061747479692	0.67318498802008	0.6797165573380191	0.325853280993235	0.641976753974961	0.44508058411484896
SDR42E2	0.49439139812428207	0.337160814139793	null	0.504726064794529	0.129744286346783	0.12383402679145901	null	null	0.0538290824773199	0.5034181499127529
SDR9C7	0.616827969279639	0.34296367112620396	null	0.484274179744863	0.38580823324028796	0.155584965310919	null	0.19302494654282198	0.0328841940301567	0.24077447107542702
SDS	0.7188015969765408	0.8160959590211719	0.4832268362888929	0.926171935543465	0.7519776073406591	0.25389626842288504	0.8005219963392609	0.966901579536563	0.6577456680536421	null
SDSL	0.9155602274360409	0.841203211697553	0.8316125083202981	0.7941027149062909	0.9630211763954108	0.5097604857454829	0.466003944864536	0.886023616254547	0.7582437371659779	null
SEBOX	null	null	null	0.644921005225166	0.579781367675054	0.372498437778809	null	0.741302727277348	null	null
SEC11A	0.832104835804035	0.827502877764392	0.9191323151059531	0.8414661754875029	0.643344776764432	0.7631018790631608	0.9204155029924691	0.7584126204252759	0.693458917878744	0.7631018790631608
SEC11C	0.343806058569091	0.136030965700619	0.233516342836348	0.21340084527451197	0.375518272843778	0.21092125443352103	0.23515254838022898	0.269885608518501	0.324626419830042	0.11874748869543901
SEC13	0.709473346042996	0.7517898849302399	0.42160215625637704	0.449494958340598	0.44969319607568503	0.509322993127612	0.40945160205418696	0.3909138072431671	0.69570311517548	0.431270262863817
SEC14L1	0.636631926795811	0.299891880493675	0.6261879382149089	0.643598605440723	0.13407700006083398	0.543708845110829	0.543708845110829	0.54370673032458	0.630778844712319	0.543708845110829
SEC14L2	0.313090579394665	0.0245620595668877	0.105219449418909	0.0961175979982074	0.0976342507941701	0.0245620595668877	0.172550171103427	0.260695387134161	0.0542633739036559	0.0245620595668877
SEC14L3	0.381410613815992	0.59576911926498	0.0514465190965373	0.41126774732933	0.130255599028474	0.265167481585525	null	0.0221353977368202	0.282652242586464	0.0222552243654954
SEC14L4	0.808487269770807	0.46835000537444704	0.71325643756554	0.533252852636808	0.563327425964455	0.6183371520830611	0.8106973241384471	0.37341990469031106	0.651427369116989	0.706415088231356
SEC14L5	0.497961898491026	0.7749313355050659	0.957413543480376	0.899823027907721	0.75784909652537	0.797356681963948	0.7102413806939	0.617799839707684	0.5731250871270429	0.7749313355050659
SEC14L6	0.26493234589703196	0.754618406204996	null	0.410038981430116	0.5322276878297979	0.249648738354709	0.383940361928928	0.8990707341451941	0.7339646308484109	0.877160485759049
SEC16A	0.9775617386803871	0.9407323117707409	0.900936520210468	0.84895746818213	0.981587683642615	0.9407323117707409	0.8346263901708199	0.8981983058962859	0.914920024724641	0.9407323117707409
SEC16B	null	0.391867539277568	0.9081016902262591	0.0688300178991217	0.638799930028711	0.549297593982844	null	null	0.42360416677004903	null
SEC22A	0.6532061658559959	0.9877364430571741	0.9191825247962859	0.8159111692458001	0.43156939906440706	0.8954653768350941	0.8954653768350941	0.895454316317458	0.8985907446991509	0.8954653768350941
SEC22B	0.15502077844463	0.255172487841546	0.40123567384297	0.43770090439906106	0.119896702640166	0.269055420257971	0.5740944958225099	0.522646132806133	0.170215519046661	0.409395252154859
SEC22C	0.688994077327836	0.80565600257202	0.5553805799334129	0.523062569650767	0.7895883560404978	0.805447019492971	0.950918443563869	0.7474374687281229	0.192812138594953	0.805447019492971
SEC23A	0.9902325346423009	0.913602533290287	0.9807604872320519	0.9861253416146891	0.9381586669982579	0.926604214540988	0.981349544577511	0.9994939267387271	0.972132903392011	0.9986303793921191
SEC23B	0.425066130656642	0.289270183781946	0.5109766901226649	0.0603546232005957	0.629205735732864	0.0896013595368967	0.254895154487567	0.0417192076572718	0.499613562339525	0.0421210637705662
SEC23IP	0.814627573767604	0.977579187999326	0.8951931273198199	0.943984155486027	0.9813835004815391	0.9375973231155591	0.9456611253189421	0.962679974922836	0.617743066653788	0.8445741211570791
SEC24A	0.837162858237948	0.514454787988498	0.256792725604283	0.25678249762632	0.30474224472084493	0.135849450379072	0.25678249762632	0.373796561284954	0.18137807087373997	0.25678249762632
SEC24B	0.543600990275466	0.5594593716852551	0.224976349723301	0.265678068716297	0.374207088351323	0.229172442910976	0.225338776442752	0.512788914416356	0.28736365178171097	0.271564430842202
SEC24B-AS1	0.9250418799861451	0.9250517767585659	0.9250418799861451	0.9250517767585659	0.9250517767585659	0.9250517767585659	0.9250517767585659	0.9250418799861451	0.9250517767585659	0.9250517767585659
SEC24C	0.29587093641659806	0.12278548381715301	0.10106240480689499	0.0484855682594274	0.469425219584425	0.204237229026359	0.172847177593202	0.22124544902786802	0.0851760447285641	0.13222250892388002
SEC24D	0.647383749009432	0.11811730580830698	0.7648015174370021	0.46557642098082297	0.5389506595003211	0.447932575427553	0.7618865568651159	0.7208403908221529	0.41646744845492495	0.401914591956971
SEC31A	0.7675404056972099	0.638447710905808	0.40482783210148404	0.6861329709277509	0.332281784295256	0.66187627838561	0.390259056775282	0.387347225267836	0.736348999799383	0.41677767792443
SEC31B	0.178229907596172	0.39149939279175805	0.223762904673712	0.26442039192807804	0.164862835756087	0.065830706683424	0.359549039809609	0.359555573544906	0.259090284845393	0.359549039809609
SEC61A1	0.022447028960302998	0.0898331530672338	0.044834821857755995	0.0500652705432374	0.12864466446485198	0.0898331530672338	0.360487201691471	0.35486511977307594	0.40726493260907504	0.0898331530672338
SEC61A2	0.7991407241554241	0.8617378386914121	0.9438713552108701	0.913702449072744	0.885942425176933	0.8617378386914121	0.932112281768131	0.97238392207736	0.9888320244806829	0.9138003352954359
SEC61B	0.7020282699082909	0.69685108606475	0.799102956964479	0.69665750022364	0.856237574397153	0.79911439061166	0.952132988660867	0.970954252367184	0.863056491333532	0.79911439061166
SEC61G	0.339324425459637	0.612597153570438	0.38501457047847293	0.37300987493011295	0.447137603630864	0.447137603630864	0.32947034257345004	0.351004678309589	0.447137603630864	0.447137603630864
SEC62	0.612307995432666	0.340642542949403	0.44132070875175794	0.441317878721105	0.608522766097619	0.441317878721105	0.8040407919930409	0.166519344815311	0.31630239447540504	0.441317878721105
SEC63	0.31379778683420195	0.5481758439717911	0.383953202804633	0.457844828250929	0.559236649057964	0.557407223046865	0.7816987297681322	0.6113460408636711	0.32457119851078803	0.557407223046865
SECISBP2	0.730663401796098	0.565426635403565	0.679834938361785	0.401010844455233	0.291176374362984	0.4142752215940321	0.6617750939513101	0.783816993596303	0.92434732112023	0.695896573383134
SECISBP2L	0.8899848189348921	0.29213388469924	0.579342300168089	0.7295651887487571	0.574471119045498	0.714399748496067	0.6431967378868969	0.4505686129228921	0.566465633174667	0.6981678469387179
SECTM1	0.0130421061483662	0.0052795511800144	0.00593790203320039	0.0178724775386828	0.07007090924612301	0.0121912960134163	0.00334756318877447	0.0123762637383945	0.0193778433661453	0.11665167591259598
SEH1L	0.460991934193189	0.357770364937099	0.0679425162181032	0.148964850956244	0.30733703723353806	0.76318815763576	0.0667462366909742	0.12247742292950999	0.8172902977953741	0.310470413957102
SEL1L	0.633120530180387	0.821827462051708	0.800748377572442	0.8150834657356221	0.963379704640995	0.801167925740235	0.7580523046398909	0.864145341550567	0.946694251765228	0.861335713736453
SEL1L2	0.192166452798182	0.0129202416767476	0.0253994245423326	0.14195556825016	0.0703952795140278	0.0469899579506208	null	0.268096140818952	0.666650048785283	null
SEL1L3	0.895986921840886	0.753295009797032	0.567766356980812	0.8255042451887199	0.890326745151937	0.7603437173571841	0.5683699912636949	0.685708685291604	0.8094717132038921	0.7603437173571841
SELE	0.25273736360501503	0.616395700100076	null	0.198139492509893	0.289869703577484	0.115009184827654	0.657176308696602	0.5792434690754361	0.32534868553867896	0.39072401269180795
SELENBP1	0.0103115827872704	0.21068727130416895	0.0629394283055603	0.45510717025826797	0.0856791071142011	0.223244613161073	0.0426168575937177	0.252292630608925	0.0929160961413244	0.12918291227124498
SELENOF	0.35017280156691105	0.08326800440994901	0.19744058788603697	0.197429106113918	0.768539775516586	0.197429106113918	0.12057951738987599	0.16408340935680701	0.35408269003639004	0.44115739753603495
SELENOH	0.202568292932905	0.563595993669291	0.563592930584495	0.5074115927693421	0.32199834417840695	0.563595993669291	0.31965812662524	0.323356775084898	0.621722418501986	0.563595993669291
SELENOI	0.14355217632529002	0.351620198417942	0.487775830161267	0.41039740926958	0.144343304290991	0.0956164167895788	0.24299118618667398	0.0412137890763909	0.422060296537145	0.20093008766779002
SELENOK	0.7765173301615329	0.347567175113035	0.764006960782771	0.5792255906029721	0.537425037124821	0.5200182700755349	0.7653684771283381	0.542768887884904	0.5200182700755349	0.5615861243434089
SELENOM	0.33195594153619895	0.12573696434409	0.26755006643102	0.194038369817397	0.19228170045009402	0.35417439417233704	0.0543204782154893	0.0638121608349846	0.23702639244684498	0.0864196731711685
SELENON	0.620024384786322	0.31693410284726503	0.302511095850401	0.339634398434003	0.23437443313349202	0.23786074144055103	0.706808062165197	0.713143859807939	0.190316604503135	0.580520318938151
SELENOO	0.130561303084149	0.376801094864756	0.22485643449473197	0.132802989153587	0.337913556619997	0.117470714331145	0.472884316729087	0.40750533388390897	0.308601509303289	0.39332625937712795
SELENOP	0.314737739741552	null	0.5626343440555551	0.423475098941802	null	null	null	null	null	null
SELENOS	0.8660227419644759	0.43892573635439797	0.836460266014395	0.379015216008141	0.604214222159379	0.517631767764264	0.622689685906067	0.29483185843450704	0.46561448029835606	0.277842872242154
SELENOT	0.818670485346766	0.8776959568120579	0.7752142493291941	0.876318666349934	0.9504356018699741	0.830785648938855	0.75209595925113	0.8634724873579951	0.830785648938855	0.830785648938855
SELENOV	0.280438486164729	0.9681730697476031	0.7766891745595309	0.49607310284588	0.4110806542597629	null	0.7790624616700942	0.5370568228511879	0.607358205074957	0.137500020656391
SELENOW	0.6824076048425911	0.8508544732562259	0.721172833242522	0.957890989369632	0.862559865577796	0.8270933783637109	0.750809324970746	0.669707158043371	0.664153092334449	0.8475513052020429
SELL	0.431432666475891	0.222434526867905	0.0789718588177918	0.101744978376563	0.27849560819907504	0.0108603815019213	0.0697713078173749	0.0657074094954937	0.17894654961787498	0.0669892201599034
SELP	0.24639098496504602	0.19974539128251	0.138778859386264	0.360595967372073	0.086497290430246	0.0525772777581263	0.138767188572144	0.0951098421810216	0.315252557210962	0.0131704701187814
SELPLG	0.820223848259636	0.7271310932241251	0.94355334701166	0.8727235442215191	0.7176979726772529	0.823539133663473	0.637708872268685	0.5229180932464821	0.45457554881651796	0.823539133663473
SEM1	0.258271201917191	0.215728920580782	0.214498229082443	0.1281401355268	0.0211628298378176	0.0673313016174519	0.21308039446586602	0.19174548409465897	0.22681752961357002	0.0437892435816904
SEMA3A	0.35347111655320707	0.23853790902379698	0.22683773609736	0.138544784537417	0.0537610268012733	null	0.23501109918228696	0.259272002316314	0.22591346415252397	0.0301391934853421
SEMA3B	0.0858570247494286	0.0493464427098138	0.0315369702439059	0.12076603036011399	0.20508454555284697	0.294957046079684	0.0869899061938608	0.15665360282326599	0.0578869936703661	0.109523698822052
SEMA3C	0.470004905300498	0.444157084369719	0.32911778924232205	0.7788714763527841	0.208887294379772	0.331179533438129	0.32279358228729305	0.336724815202395	0.483523369552332	0.329595047963559
SEMA3D	0.8413000930589419	0.448536306105846	0.7782859390652579	0.818802824699412	0.581520532073625	null	0.780666071987938	0.7923324326976809	0.40526367063692204	0.7940949516080241
SEMA3E	0.791310785468464	0.625324788532731	0.8064570282397551	0.552343630928974	0.589792849632689	0.69679532422877	0.77148156496197	0.6489871701173321	0.636350925661943	0.509765365525742
SEMA3F	0.00501512298718014	0.292209319570268	0.182097282558349	0.0516554618999921	0.157492513452282	0.0419606072513498	0.48904918879638704	0.0915445075253093	0.10053200033776101	null
SEMA3F-AS1	0.0396977979487478	0.0396904998626841	0.0396977979487478	0.0396904998626841	0.0396904998626841	0.0396904998626841	0.0396904998626841	0.0396977979487478	0.0396904998626841	0.0396904998626841
SEMA3G	0.9922178406751859	0.27981007095358695	0.6791748862672299	0.8863519947019441	0.95076060206312	0.8856350932530379	0.741490088434125	0.522896727949666	0.9700857951351601	0.983462275142766
SEMA4A	0.00562008576781556	0.00540920765665622	0.00989240669369533	0.0025021281962568803	0.0584503516948329	0.00490654857106539	0.00851904493139414	0.0009078811859641571	0.0040168527990458	0.009246186404253691
SEMA4B	0.49858477563268	0.704532172742289	0.615735931762229	0.330357166626503	0.849379860588179	0.20853117144039102	0.302514693549452	0.5737893414201839	0.0875549585174398	0.465764569146045
SEMA4C	0.936831824092334	0.718467534787053	0.9629313711162629	0.930156372968385	0.577911501022818	0.706006126241878	0.888868255747679	0.8955408871465609	0.8145759816956991	0.903379985877912
SEMA4D	0.32061913753306204	0.15826697659964598	0.22113082056104702	0.117498285228391	0.15542712287413502	0.32067061434961697	0.0820611931731341	0.167387565648008	0.29964683195281605	0.13351316293160098
SEMA4F	0.165284977849871	0.512360054011675	0.8552001979148771	0.722897073670114	0.66531110005127	0.598119452088439	0.8148100477827191	0.936583271934448	0.7061044963969509	0.73675397896095
SEMA4G	0.23226080066407398	0.34868694163348496	0.502705650334891	0.779157004834639	0.3988770856535371	0.11748692589231098	0.21285378388529103	0.34860445115988103	0.278484675196662	0.34868694163348496
SEMA5A	0.608025519977224	0.3492009656510589	0.391634012622303	0.32916268188995	0.7358388432102678	0.0051071018977523	0.7944022444159371	0.9699178470751091	0.5009332957378321	0.714808899126118
SEMA5B	0.257723883030204	0.044392056244305	0.21432987356998603	0.0780227364211717	0.079282172233569	0.39949649053603603	0.11799542319609599	0.10124168341213999	0.297856513999772	0.132590579527938
SEMA6A	0.707171721460366	0.616986706986093	0.47088806690277396	0.481216918366879	0.906413891202783	0.9805772059175941	0.570636611699481	0.406783876330464	0.185035072246596	0.700983271368605
SEMA6A-AS1	0.312697978165805	0.312689579199279	0.312697978165805	0.312689579199279	0.312689579199279	0.312689579199279	0.312689579199279	0.312697978165805	0.312689579199279	0.312689579199279
SEMA6B	0.993093919538922	0.994818696567421	0.8265573609056509	0.9783976121138729	0.997563396985759	0.9871771759604591	0.927720961091124	0.945164164691076	0.995619562298705	0.994998838959325
SEMA6C	0.326185696102138	0.489654135373921	0.76523813897423	0.538417194067807	0.130305821929601	0.0641319804091788	0.761236262391523	0.5706289161955761	0.398354025590854	0.23775172078196
SEMA6D	0.33654755937018105	null	0.6945840046338401	0.517152559440026	0.374861846028942	null	0.48533538013950295	0.180159817518612	0.44494064354902296	0.667019736709765
SEMA7A	0.6973592052814339	0.7357161235836931	0.811570504689925	0.742919049743289	0.9503589117204009	0.9330552250529571	0.9330552250529571	0.9330457785745999	0.745059405107133	0.9700336499647779
SEMG1	0.586852330538935	0.6412926922154761	null	null	0.5616305622271139	0.522937054706794	0.790789743411698	0.7039094361157892	0.7653477941742541	0.770406295405443
SEMG2	0.0706955410793022	0.605644575214371	null	null	0.7046865852929041	0.320625272134732	0.569139526855384	0.719436811889178	0.701045588678246	0.560312447260165
SENCR	0.0719178374923898	0.0719081038636596	0.0719178374923898	0.0719081038636596	0.0719081038636596	0.0719081038636596	0.0719081038636596	0.0719178374923898	0.0719081038636596	0.0719081038636596
SENP1	0.225151960004493	0.416778062471478	0.4382112019524021	0.665536076545332	0.7071223774301719	0.5832594997892759	0.5832594997892759	0.488558773286177	0.49555740536354104	0.5832594997892759
SENP2	0.0569526766746805	0.0932665736190598	0.20557333990499999	0.265302748097494	0.5396264439440229	0.0887010721208917	0.18343019376873002	0.289645086877243	0.0872771678764973	0.0591290476999266
SENP3	0.524839787246568	0.4632754081681889	0.7537937435164329	0.36597695861067203	0.24857151915415399	0.4632754081681889	0.223836931899898	0.5189576446914179	0.291406424926722	0.4632754081681889
SENP3-EIF4A1	0.5781789824953061	0.198162718563923	0.198174190416152	0.198162718563923	0.11246314608024198	0.39004420186242295	0.198162718563923	0.198174190416152	0.0690344487026626	0.198162718563923
SENP5	0.0883716197995278	0.0995067463293811	0.129871283645695	0.102594239027879	0.0167631290918397	0.0402326995920407	0.128410489912095	0.0561638985066554	0.13897782267332	0.0735814828100835
SENP6	0.658654865255182	0.232309139744936	0.6974446288144511	0.9103558407377529	0.7727391803165958	0.63228493979427	0.680371583321816	0.9069654636268729	0.644722126478045	0.613514591134078
SENP7	0.790127909857683	0.5825222172368171	0.8737721557679641	0.8281844506858951	0.7762534341067701	0.27952685682727096	0.719612736889343	0.680889439822475	0.5826035295999511	0.814125603057812
SENP8	0.38918825004999197	0.5442764262519441	0.544274284230189	0.75292051837065	0.36231248866758703	0.5442764262519441	0.5442764262519441	0.760211899823398	0.639640055297282	0.5442764262519441
SEPHS1	0.22828800523373802	0.18624071389979602	0.44775158448697605	0.42402880414960703	0.5004674837209571	0.42995709337909205	0.441743197289517	0.45096467996589296	0.641270851508707	0.348085417305158
SEPHS2	0.0583072782158862	0.0307814706299247	0.108648269485297	0.18972086600437	0.0821877074414836	0.0821877074414836	0.10076067206553	0.21117867029820497	0.0821877074414836	0.0846288411998381
SEPSECS	0.8309161002175258	0.774399322608677	0.78056798023873	0.5881200993720551	0.871011646996622	0.8270216506521791	0.767387458579016	0.6558403217089069	0.8971188744759959	0.833370585172295
SEPSECS-AS1	0.224136242642999	0.22412521851147	0.224136242642999	0.22412521851147	0.22412521851147	0.22412521851147	0.22412521851147	0.224136242642999	0.22412521851147	0.22412521851147
SEPTIN1	0.437189607486584	0.4371865814557371	0.437189607486584	0.4371865814557371	0.4371865814557371	0.4371865814557371	0.4371865814557371	0.437189607486584	0.4371865814557371	0.4371865814557371
SEPTIN10	0.39586068383717404	0.395855741199594	0.39586068383717404	0.395855741199594	0.395855741199594	0.395855741199594	0.395855741199594	0.39586068383717404	0.395855741199594	0.395855741199594
SEPTIN11	0.26377216734743303	0.263762138450581	0.26377216734743303	0.263762138450581	0.263762138450581	0.263762138450581	0.263762138450581	0.26377216734743303	0.263762138450581	0.263762138450581
SEPTIN2	0.449627161033947	0.44962472693514205	0.449627161033947	0.44962472693514205	0.44962472693514205	0.44962472693514205	0.44962472693514205	0.449627161033947	0.44962472693514205	0.44962472693514205
SEPTIN4	0.6768453164947871	0.676853321415699	0.6768453164947871	0.676853321415699	0.676853321415699	0.676853321415699	0.676853321415699	0.6768453164947871	0.676853321415699	0.676853321415699
SEPTIN5	0.19323797859372002	0.193226443106255	0.19323797859372002	0.193226443106255	0.193226443106255	0.193226443106255	0.193226443106255	0.19323797859372002	0.193226443106255	0.193226443106255
SEPTIN7	0.180113500952665	0.18010183340572197	0.180113500952665	0.18010183340572197	0.18010183340572197	0.18010183340572197	0.18010183340572197	0.180113500952665	0.18010183340572197	0.18010183340572197
SEPTIN8	0.6534186311055561	0.6534257054503521	0.6534186311055561	0.6534257054503521	0.6534257054503521	0.6534257054503521	0.6534257054503521	0.6534186311055561	0.6534257054503521	0.6534257054503521
SEPTIN9	0.119436547842772	0.119425140095003	0.119436547842772	0.119425140095003	0.119425140095003	0.119425140095003	0.119425140095003	0.119436547842772	0.119425140095003	0.119425140095003
SERAC1	0.509707956940244	0.631771839954263	0.518129224513401	0.446273040107279	0.8789777333647969	0.38557559740369995	0.6375521093426589	0.29714064675603696	0.588650929097874	0.8103417951280991
SERBP1	0.970810066593543	0.466497008186211	0.43739412036937797	0.35764694249282397	0.17999667077639103	0.402664245894219	0.557607214138597	0.359220974627418	0.9071682954192929	0.123868257903048
SERF1B	0.336430974458323	0.262774730149035	null	null	null	null	null	null	null	null
SERF2	0.8641799234109271	0.636799688432162	0.289308597238852	0.528895333002247	0.9709357319624491	0.582889491583504	0.7286359238993859	0.850391151572213	0.39678180679209096	0.582889491583504
SERGEF	0.437243817544644	0.5642174358406999	0.27666057380423803	0.6514113700390971	0.329863058836846	0.498891215327343	0.5642174358406999	0.564214343348611	0.685195789451641	0.5642174358406999
SERHL2	0.609163827726327	0.180914105418939	0.494980543835368	0.42028962330492603	0.677203066443574	0.671354700519589	0.464607018129431	0.38792085909609997	0.0992059761892715	0.477601529041758
SERINC1	0.8643414336586541	0.75079392243961	0.842791410042488	0.7462690520184709	0.7511430325521659	0.842803164432507	0.837917173465896	0.949528338386857	0.8546424572019391	0.722026866002402
SERINC2	0.693728392313352	0.22428306847290602	0.46839937968023204	0.23846941638820898	0.38177133728634605	0.49128379843986103	0.0788840444124747	0.5297422774284121	0.5274730577645089	0.565246706146452
SERINC3	0.146461019095995	0.0563331078818985	0.792146280065991	0.3578069762940109	0.43137167141267896	0.24213224815044002	0.6712121405513329	0.168428658625367	0.18357758039562802	0.17948577371031002
SERINC4	null	null	null	null	0.968860635612668	null	null	0.817612574840546	0.190135579033309	null
SERINC5	0.44195210219377795	0.393248396798082	0.579273372879972	0.10257265583703999	0.18861644042966103	0.26107041975169	0.538562333212607	0.17714957642648801	0.0035547396194773205	0.0331420358580687
SERP1	0.38651894807194204	0.10221995233719601	0.285774504131872	0.367850252623426	0.351956561581811	0.426809139945164	0.195252077742007	0.526996153538879	0.127765959246464	0.285765160771222
SERP2	0.0742522452112099	0.46708331001103603	0.19622385807596804	0.43554468998024504	0.42209022768714705	null	0.394626091796294	0.34285521976345895	0.24619135875366502	0.336085922499355
SERPINA1	0.000373656988751654	0.009690307813179479	0.0188396784371585	0.0337492990889934	0.0025339954834079897	0.000385007893896891	0.000204233833937056	0.000204366569160626	0.0014678686664871801	0.00558414727683339
SERPINA10	0.20321133312002695	0.516879313567998	0.39579165414838596	0.0428184374570872	0.4529057073260929	0.484434283361796	null	null	0.419654054300951	0.8349220756307181
SERPINA11	null	null	0.683537180834549	0.224537754485971	0.0386398335241539	0.0346141954824938	null	null	0.00508987223894259	null
SERPINA12	0.169355121839192	0.274971498282765	null	0.29133208109428005	0.5600101225903961	0.594852458564095	null	0.256044647735143	0.36645995625365896	0.296110088992361
SERPINA3	0.7236952448793629	0.971954750010511	0.5706019165959321	0.399729341543392	0.463011554177121	0.85571847116588	null	null	0.8983096646238491	null
SERPINA4	0.7409352380181031	null	null	0.536330117590855	0.63950459968615	0.7048256372354821	0.5998999898854971	0.290391568439404	0.650240494291535	0.324674287170276
SERPINA5	0.17729947074115499	null	0.291634899667417	0.21575680320165302	0.823955090502246	0.8746435786807699	0.817231967439792	null	0.6663066105920821	0.35668156302783005
SERPINA6	0.606720543547544	0.387651247226538	0.0871045190020866	0.108877460339624	0.7646226544378469	0.7901165567455078	null	null	0.507657862686977	0.614598347797339
SERPINA9	0.313574970590562	null	0.28928665323156705	0.268776170236953	0.0709014111738548	0.0618564564358389	null	0.0729147572614581	0.400132339979158	0.206307469831715
SERPINB1	0.37616308228277795	0.5065471571365879	0.168631557288448	0.09666891351191999	0.797854092018464	0.435361645732454	0.122168109310622	0.07968065660934799	0.36947582985486105	0.160610178663488
SERPINB10	0.9583181857090641	0.8947753933025	0.899535571078353	0.9327412298151422	0.9530880961122359	0.8776439020680809	0.9614202430673789	0.866360201560452	0.749923184381399	0.888288254524907
SERPINB11	0.6023790843997181	0.21145755006231098	0.7888050621456891	0.3596790769337971	0.39009113314318	0.590608008528029	0.8312289500957779	0.8223413695347829	0.752407101758497	0.8756904825255859
SERPINB12	null	0.44786710684698106	0.674659107532723	0.533372607854934	0.7197106768116459	0.37573940490690605	null	0.66473378992524	0.38871359508218495	0.7750820974847191
SERPINB13	0.0385520003622393	0.25025029957854	0.211833938800137	0.5523337942784909	0.74355359181492	0.599953747067064	0.20867614031910398	0.562577547001813	0.248743101434577	0.52771831598902
SERPINB2	0.55040971101509	0.567966114036501	0.750261838065674	0.839941353344003	0.7303432611486609	0.844436820864321	0.567966114036501	0.23520585156111198	0.438468493812836	0.5943978784607471
SERPINB3	0.5645804591626761	null	null	0.132151401604114	0.37901005781527297	0.333215973891151	null	0.6144699064013779	0.801885546321787	null
SERPINB4	0.356631273373742	0.46005333114103497	0.10271819999500201	0.0674249687350128	0.6004540900057641	0.42971386469790296	0.12384488710160799	0.696118490649852	0.559069315569254	0.40589789457753495
SERPINB5	0.22481981602693105	0.0920979548384876	0.0361426381386864	0.206750617998482	0.0447839256047377	0.133406563901279	0.329101133688778	0.32856626016683504	0.246104227029863	0.36559547197120207
SERPINB6	0.549113314674979	0.6851272982835239	0.6379185642521961	0.5902520494480339	0.47320307951126894	0.683977440556677	0.67671506372722	0.636617909290879	0.532030909412101	0.7285271384911629
SERPINB7	0.9367388785536079	0.7829743370979241	0.9096095299222929	0.8925880833817491	0.553933049941968	0.6220064785451921	0.650011685188451	0.604357112105551	0.7409668774177091	0.5156057765292971
SERPINB8	0.8013203223560921	0.693512857483273	0.7757495861843691	0.8405823480436629	0.518536559293837	0.985685265860475	0.7753082876639541	0.601381408428885	0.932842363222052	0.833742124925126
SERPINB9	0.770019689083579	0.886064928569905	0.36819794292423397	0.412740403431312	0.7272826202263359	0.8462318380587042	0.27774390440033103	0.48666005718509703	0.467520501310083	0.35933054158120403
SERPINB9P1	0.00651107177925448	0.00650886701384788	0.00651107177925448	0.00650886701384788	0.00650886701384788	0.00650886701384788	0.00650886701384788	0.00651107177925448	0.00650886701384788	0.00650886701384788
SERPINC1	0.984988880139301	0.9730828691825899	null	0.903760996499732	0.993391928615933	0.9224304151437379	0.9993435551450179	0.999164371884998	0.9996189674818492	0.7497653893227308
SERPIND1	0.100585488504745	0.10958073637932099	0.178229606517707	0.126282044919337	0.233507464936107	0.23014469803211499	0.10958073637932099	0.109591930122199	0.083872067713906	0.10958073637932099
SERPINE1	0.0116029362904433	0.0949938893536858	0.162715852919016	0.19281653147891198	0.603338948626565	0.248124697396069	0.137581027056162	0.147763485339545	0.12079790251967198	0.09144313041772699
SERPINE2	0.9069881287604059	0.733770702365167	0.7954434078510301	0.84064320147878	0.9592257525453101	0.9274183557576829	0.803555220649365	0.902470347347603	0.8704658687596991	0.935765627766057
SERPINE3	0.34131945196825897	null	null	0.0196463151212122	0.231796501531823	null	null	0.32920904856398997	0.509803759662352	0.34670933056305797
SERPINF1	2.0718728000225e-05	4.74523423382926e-05	2.22024827227937e-05	3.2503717015825e-05	1.47515861916001e-05	0.010096201335062	3.84632887611066e-06	3.85024177596321e-06	4.33188881068795e-05	7.10175773673364e-05
SERPINF2	0.0143059113786338	0.0747051366794952	0.213674608491606	0.00927497105287724	0.0103813672464034	0.0167709156907353	0.018020690487674	0.0180252037621793	0.0151154141638929	0.00522597070314993
SERPING1	0.43347253564703003	0.273033596315517	0.44549320908700707	0.378379661528651	0.22840029481443	0.374221488519101	0.32058974554140096	0.426798901647572	0.12196670464781	0.26577154913344897
SERPINH1	0.249474036305908	0.7294156426791372	0.705463291679448	0.41616384013521796	0.8153334538150909	0.8755066779874671	0.5551286298582	0.48123495479588896	0.494925383757217	0.620694977914128
SERPINI1	0.0953222942471242	0.0973364361585016	0.445640915710046	0.30866915522684896	0.20257305644515303	0.83023335470321	0.287263422134482	0.38217414269906796	0.404403016169886	0.243318772859998
SERPINI2	0.30365704860339	0.191829473200117	null	0.306567642042234	0.106980356723379	0.27810474561012105	null	0.21220063477353604	0.22556339813136303	null
SERTAD1	0.37908305786301894	0.331555062109164	0.25056506797648803	0.49518144709886297	0.582559679145239	0.21052809478930998	0.32432912802325703	0.47121739188921996	0.134461462126382	0.843573761684202
SERTAD2	0.0365511970206727	0.0365415623072584	0.00324855306406015	0.0330702559307672	0.00956779488702337	0.0131734101077475	0.00268935341323743	0.0216131977801141	0.016291016408351	0.557119838265708
SERTAD3	0.53404027692221	0.44762741375554704	0.29134329858205604	0.37879531007372796	0.5072034564823511	0.678514762210383	0.6328606486277769	0.388520093365096	0.704421865178835	0.254766155595699
SERTAD4	0.480183578453675	0.0593520453649457	null	0.761457171614251	0.372493647844029	null	null	null	0.6739355879438029	null
SERTM1	0.156350325409512	0.0832155801981665	0.0355047269820945	0.261603568046912	null	null	0.0949468522148953	0.197766493876803	null	0.35974102186324897
SESN1	0.46642544823775	0.43319779505045397	0.5135657952124439	0.66618456515288	0.660501162577579	0.6442300815590389	0.7472438396552271	0.675692493688969	0.7079004618887791	0.4163318671904989
SESN2	0.683745651820508	0.7525238481334691	0.6795136235087571	0.5587389681288989	0.0764522436524745	0.5570587088791071	0.5570587088791071	0.557055956039901	0.388005267719187	0.5626337556062629
SESN3	0.37850283461713297	0.37849711818423504	0.489253329807795	0.563164299639051	0.277523132743027	0.37849711818423504	0.37849711818423504	0.382733058788463	0.6365962058938499	0.37849711818423504
SESTD1	0.831907514944157	0.354619149408829	0.6311172152419781	0.856485352155092	0.8254494058939108	0.764414239546015	0.554670065898994	0.864449550069579	0.675907836866964	0.959917006418848
SET	0.0505836246289226	0.3508477406901889	0.148371632542677	0.09924945636601198	0.396927746324435	0.193145289905697	0.140973930091845	0.242397603332012	0.410461566659959	0.193145289905697
SETBP1	0.8386268010916009	0.8125148170854379	0.5719968848745861	0.8058993632225371	0.6862694413804449	0.564037165648515	0.4878423152344579	0.77282778936129	0.785791163511973	0.6812343210153641
SETD1A	0.546379299668891	0.721807982350838	0.5897975547532031	0.458304819346787	0.368570052474604	0.17937722817684	0.0808945008690053	0.20080547596774304	0.8745877327671909	0.6037304774848841
SETD1B	0.542214503686586	0.8690339008495609	0.724082518255057	0.39850650096493495	0.9677224593612379	0.8855450520887109	0.718085252658232	0.500290605612317	0.829136266043489	0.724092179148228
SETD2	0.0420419653709426	0.0014530440104259	0.0427387949280176	0.0263207601541773	0.04781074453743	0.43101954961209105	0.0230776529779927	0.0308546037384474	0.03325501883695	0.108691080861753
SETD3	0.510204551129264	0.336397867793351	0.14960222774766901	0.493967371049514	0.691376693130748	0.609082765077681	0.5233395244357121	0.534703254249339	0.24634144789388002	0.26079261408651394
SETD4	0.0684971410961689	0.21536784774460502	0.11965194011768598	0.278892836036532	0.0638060478333788	0.136091287912839	0.0960443200721287	0.222781753145243	0.20694418938241502	0.177661251303362
SETD5	0.629101513439303	0.25070302493542196	0.17864409749982502	0.0821989556131556	0.244245960672868	0.18247238488622897	0.0332678790529942	0.20198626079803197	0.19241423582504	0.11368516013238
SETD6	0.49198232908767703	0.640267464985223	0.631917041396956	0.899163766723954	0.750618860348095	0.3572403284012379	0.668215725515055	0.680478896666584	0.246458304202867	0.8379265748631171
SETD7	0.27597897937031396	0.604130848311104	0.23760138662098698	0.12324000075880699	0.282488773066164	0.18995704700465002	0.26073522288659806	0.132818960995721	0.202707384736349	0.16357232095985502
SETD9	0.3266928107726	null	0.665811581456026	0.767429704818203	0.468338721001136	null	0.326012897096692	0.44968998191515797	0.24157516473127302	null
SETDB1	0.672717281895314	0.9410416109783108	0.873176144326293	0.6889819153428578	0.994327770259124	0.977588358071985	0.91752002330964	0.8048449598294829	0.9867775517959928	0.9763253232584039
SETDB2	0.854137720851667	0.7605385239191751	0.8789453133432941	0.7955595529587092	0.640023976799365	0.645085300839771	0.868934719031529	0.787687579176118	0.9168560841404721	0.912803087998235
SETMAR	0.553824719664682	0.4799730720057	0.904152184125559	0.24892779105095103	0.294454770059544	0.57828805420729	0.670291874176112	0.0711023442452	0.692412832873716	0.4799730720057
SETSIP	null	0.400480790435979	null	null	0.519864215907481	null	0.49223844818267704	0.34706251629331397	null	0.153993283765845
SETX	0.0104799349865523	0.06330291574708401	0.0694167414532155	0.0611391017094834	0.245990042888553	0.0059516077804456	0.0212256578786566	0.0617118309582829	0.0298852651389387	0.175654842680285
SEZ6	0.285637156432304	0.126725605163396	0.536486193867899	0.5445960834248761	0.113268573249321	0.313018074044046	0.401945262337021	0.46235483108928704	0.40993024658410293	0.44297814943091207
SEZ6L	0.0160714704077497	0.0113153907052664	0.0464412903037637	0.0747721406626404	0.0992605686073422	0.0725688513929816	0.0466895332891345	0.0649099618155644	0.065163281400043	0.0459551263196796
SEZ6L2	0.0724093403227431	0.16990493822731398	0.0125506429134246	0.0230737916198727	0.0176407221573959	0.16473757371511	0.0307256142422703	0.0501335298821011	0.20244896001123602	0.111684492127791
SF1	0.585390579842021	0.318956086051843	0.251376175318298	0.2513657994288	0.39692101128515506	0.2513657994288	0.35784333774418303	0.40891270768117705	0.24757445008	0.2513657994288
SF3A1	0.34809283968040006	0.675585834501538	0.46516230336570397	0.46516061523581803	0.6290455942237451	0.46516061523581803	0.46516061523581803	0.475585874770881	0.851091448929489	0.46516061523581803
SF3A2	0.19982243978460604	0.113623374853938	0.312826051460526	0.20937081560649898	0.126845736406102	0.113623374853938	0.41883267326611795	0.271178285633147	0.419358787604734	0.113623374853938
SF3A3	0.973722864798724	0.863057759480778	0.9136173446078271	0.6228704266764681	0.786233048766871	0.666094918583289	0.9049992636673551	0.990503131757187	0.956597194061505	0.5820419167352379
SF3B1	0.401575738198356	0.0962808396228781	0.5423168722577291	0.551927939830955	0.0618295548527281	0.0562240594910887	0.339511259188068	0.13971158141096898	0.200788938014853	0.0839477486441743
SF3B2	0.8625270509135501	0.821727327887103	0.7916080036924	0.9406268750526451	0.8132961568355099	0.821727327887103	0.826400374798114	0.810553811112256	0.626740467654842	0.7352483198320849
SF3B3	0.0457454394280347	0.393954918954849	0.153462278291524	0.27988010754431397	0.0484784698698429	0.21534406551109198	0.0726355233318119	0.122357075374422	0.314808408915714	0.4010020931725661
SF3B4	0.41247659495678096	0.479420266193664	0.34635004543521897	0.140039222248601	0.400980403113698	0.389118799989099	0.0522928014185033	0.288659999636421	0.31217849608250803	0.389118799989099
SF3B5	0.547887144044491	0.9559713070479351	0.637949343384619	0.35758327968159204	0.587577397678762	0.587577397678762	0.453889867228385	0.38564229386244103	0.587577397678762	0.743855467999032
SF3B6	0.0311073272253061	0.24846669330375798	0.0725263778842457	0.0216940862197625	0.0725166108485877	0.0725166108485877	0.0725166108485877	0.0191844048339542	0.0725166108485877	0.149811116703822
SFI1	0.9094822646963059	0.8868344587593872	0.954788555049402	0.9855038248051791	0.861675560200136	0.8787544302086279	0.7457732815468749	0.738577381501159	0.6576642608042629	0.8868344587593872
SFMBT1	0.605850092742357	0.0629212890027366	0.388622078576445	0.35992688567127795	0.289722824940851	0.29335858689904	0.399277139365245	0.41695902431247706	0.135272229957764	0.29335858689904
SFMBT2	0.723145208679357	0.965621925893758	0.250422808805043	0.47634129482010207	0.520738413482082	0.47469026317556606	0.258005328514358	0.656789294005353	0.580684177692396	0.26934817140658496
SFN	0.00703918060594746	0.10530622167164	0.0136132128829023	0.0134698967666642	0.636341728818473	null	0.0128277983814836	0.008897890507256001	null	0.320849911447909
SFPQ	0.819369384332937	0.5381040906801889	0.6636771996913959	0.6024268837179879	0.472790608039626	0.690357817243215	0.651227270976643	0.599804987343119	0.537803291764627	0.6918065775742261
SFR1	0.964541183905278	0.85819811709776	0.809776881556866	0.891852181475843	0.980202479453328	0.953449499943642	0.810331661274394	0.908667396142189	0.6570162336807629	0.7769755071200821
SFRP1	0.14161255978012602	0.140196996138605	0.25386586474983497	0.571891934979797	0.102443340278406	0.243709958971317	0.12467475028308699	0.6224435127989649	0.0118746073028547	0.35066547164938
SFRP2	0.17979335141201197	0.516533443510616	0.0990812706254357	0.0901053289375777	0.7842047807678291	0.592786159728418	0.0948030626455775	0.0623122324398869	0.0750206941293333	0.466779025472904
SFRP4	0.0605041570686285	null	0.203419943875787	0.0134668541587753	0.4035704171535511	0.14348700807569298	null	0.0922033760455878	0.0357619903005105	0.00205796825599824
SFRP5	0.0741291448664144	0.257072074321047	0.269559872658664	0.0699881360312997	0.36673658124233605	0.12152396501414801	0.308721005373252	0.35041427534480496	0.178793687030323	0.22410268429079502
SFSWAP	0.43786524304068	0.5801205881682061	0.49200597138980606	0.7807140437453209	0.415701194255699	0.597653321497946	0.6742303931819751	0.629890040156779	0.7243157624962209	0.540689830850064
SFT2D1	0.963928157361764	0.911986211027034	0.9002922221192059	0.881406922450177	0.560294193258553	0.926650117794894	0.907243917853608	0.820544538033663	0.770903132096926	0.7210974321709821
SFT2D2	0.36645018241739	0.17933439337914	0.925112625531646	0.606350132252484	0.9588024500540501	0.8576814319741359	0.523656234267181	0.25282311475389996	0.8044124381121859	0.6502272286947739
SFT2D3	0.0146408987927803	0.10415791312847801	0.560111781770657	0.219445093367577	0.0559833931843696	0.10415791312847801	0.0618864284374328	0.0721518944316852	0.469191745262562	0.10415791312847801
SFTA2	0.96317258654931	0.9908301483467651	null	0.8013839524683509	0.992970672100067	null	null	null	0.9787031800904259	0.747709692851741
SFTA3	null	null	0.00765661857143735	0.0070602362765635794	0.0311244651997483	null	null	null	0.0948625393509112	null
SFTPA1	0.310829978076319	0.7616024055618141	0.556601862605734	0.5561358926690689	0.5166897809733341	0.5092419252633801	0.484868954755652	0.32990786942924	0.6571991444777039	0.233559939836291
SFTPA2	0.142051646300177	0.509874758960963	null	0.0498730063271753	0.7135050246088409	0.25220030034566804	0.0978254841554348	0.5562303443328779	0.0281863348032127	0.45233278866833704
SFTPB	0.8159674820257041	0.568559616438255	0.74554635868826	0.8894956968414549	0.331516574035027	0.7455566512618069	0.492030746003863	0.964083358420655	0.774181740297269	0.41361591147737803
SFTPC	0.17229906982983403	null	0.00289487947683619	0.48639524259541994	0.11630748723191699	null	0.0618353545503064	0.0850466394361468	0.24472050389461603	0.543678362554577
SFTPD	null	null	0.35530884479033903	0.494333666071584	0.35643983772703997	0.0634080907368402	0.36324865601771794	0.0557679230567181	0.28356898883755605	0.14674498939921699
SFXN1	0.802347913542197	0.7214719574918409	0.9878269550896959	0.500842060262	0.762813069759067	0.7828496768382042	0.9882584725984979	0.373009891789395	0.7266190646983679	0.9252887160139771
SFXN2	0.0948003810435862	0.18053185992310103	0.175575482867526	0.35035252725192195	0.129884396114636	0.18053185992310103	0.333882816369123	0.14816046370008898	0.21203531720013802	0.264775974968504
SFXN3	0.147874160750434	0.0661321052338995	0.019435110869603003	0.0159410874905483	0.0211546600666531	0.000716259061070007	0.0816179478069013	0.139782939707053	0.192103448775729	0.0351582741772187
SFXN4	0.98408291959976	0.997150884374186	0.9315852460100921	0.967088042827698	0.946110633192289	0.9963434054547259	0.9646251036272291	0.970668825942552	0.9810744350573659	0.995607559174809
SFXN5	0.56840097528434	0.492866732561457	0.0822283488843718	0.119088003851321	0.46999082492204397	0.187500615230867	0.0809371912246409	0.102543814445412	0.149802982698246	0.350586718503008
SGCA	0.6871602360703921	0.9951473671197509	0.9903350800968309	0.873071317435871	0.796222453043634	0.766457761404481	0.982083784545979	0.696789602173665	0.804316908251019	0.999630249498889
SGCB	0.5373082230160959	0.19270496481736302	0.7228830947823169	0.5286242303058309	0.620731077383329	0.5080311455145929	0.7374272594917209	0.45636196461902095	0.28536975116517405	0.392587175725587
SGCD	0.855608169833025	0.868185265351779	0.445122023769264	0.7115461101542141	0.68433051573885	0.6506096249603621	0.6795319831501229	0.552625305012339	0.600228270351035	0.47921506923481705
SGCE	0.887079927715863	0.49097278589313204	0.54248587653336	0.9553543251439459	0.324116549341588	0.42310362152889197	0.2731325606256	0.643070309063496	0.877331025040044	0.583384469339808
SGCG	0.37412659791781394	0.6880262621996429	0.34804015690596996	0.14074150940179	0.5386427359397329	0.524779887775307	null	0.7377384923983829	0.886455579238611	0.637069847620051
SGCZ	0.361179301732894	0.7994680596355229	0.8328667532922579	0.3984031159979551	0.9135294049977891	0.881465250819529	0.779576972879323	0.41883279248324895	0.622487187994574	0.7538572402120429
SGF29	0.11622409263258199	0.128482425385808	0.0402890920064823	0.0577442464340927	0.150735499207742	0.181165679847748	0.0383231198182225	0.0389056458569263	0.213509814629925	0.181165679847748
SGIP1	0.130077040577566	0.7773916691156271	0.5590363928560319	0.7124337014069201	0.0884569481226029	0.376245880896731	0.224031702412709	0.564241870748068	0.104040645751465	0.337813958756771
SGK1	0.40454228391423097	0.3444261434138419	0.30672994492074895	0.6403397389912721	0.5201038613503811	0.3060191494081	0.603672160522163	0.429985884971473	0.521480350307548	0.231489002852328
SGK2	0.5661519016599511	0.24427324771675799	0.5068483489700251	0.19361830842210997	0.0278739792265852	0.0346155658930042	null	0.361578545445594	0.44696762268242607	null
SGK3	0.46848670155513705	0.408073426956015	0.355267952025918	0.470793892807538	0.7250905418869391	0.379284150697596	0.552063563572028	0.5464856006189099	0.377442493149803	0.374322715169879
SGMS1	0.27728868955159897	0.452393948947408	0.21038488172797198	0.218492406857912	0.361433998241601	0.411709498918986	0.172540978477246	0.463756825389915	0.650033159571165	0.411709498918986
SGMS1-AS1	0.0660250730778517	0.0660156833581845	0.0660250730778517	0.0660156833581845	0.0660156833581845	0.0660156833581845	0.0660156833581845	0.0660250730778517	0.0660156833581845	0.0660156833581845
SGMS2	0.261692831479325	0.10262316481327999	0.19228083655621697	0.10230472064108802	0.172254298411793	0.10262316481327999	0.219334737873424	0.211447151473812	0.13270546973360903	0.212472939714237
SGO1	0.183866145960703	0.554819493765344	0.50304207575029	0.147467155376531	0.789437141357197	0.38807292942881605	0.46827390937908797	0.141201596648682	0.4833039946908929	0.38807292942881605
SGO1-AS1	0.102368669211678	0.10235767140721301	0.102368669211678	0.10235767140721301	0.10235767140721301	0.10235767140721301	0.10235767140721301	0.102368669211678	0.10235767140721301	0.10235767140721301
SGO2	0.7971696497257958	0.864901846324485	0.8708126343320671	0.5930699017332521	0.285381937201271	0.8540420484822779	0.763022304176772	0.6560621089564189	0.706393079579846	0.766724522920572
SGPL1	0.0732634121004652	0.132103336577557	0.0440730990010211	0.21433102334320198	0.298873669541096	0.18301688459813098	0.0739546663531504	0.11546639153771499	0.529396350338162	0.181856591372079
SGPP1	0.0540503841791886	0.22726496561736498	0.0512247563497334	0.0282167509247355	0.132039536066666	0.108074013288626	0.108074013288626	0.10808516899063698	0.0249880531186439	0.063259661338226
SGPP2	0.49080386648633206	0.539090026140213	0.5114414165620179	0.286415678670741	0.8183676232331291	0.5994968011989399	0.847097282268379	0.111495861647	0.7904810673867141	0.601086409959637
SGSH	0.9131440213812659	0.7018758076896771	0.70186688452985	0.7018758076896771	0.327847512730794	0.3543831807193761	0.4976851375856621	0.49762437539608395	0.6351901660163061	0.7018758076896771
SGSM1	0.736551136648515	0.360254785317322	0.704667641676557	0.39277271678387204	0.4403117553701071	0.708358477603742	0.70723025876414	0.30546560116349103	0.466743310571367	0.623905837649304
SGSM2	0.503530587654335	0.6889050761580451	0.253547140710836	0.118964885125941	0.221859062233812	0.253536823397002	0.255889800033396	0.610843650580525	0.46900729586103296	0.253536823397002
SGSM3	0.926746974824657	0.8029109524518689	0.6825862627314631	0.9776852790550951	0.595112044369978	0.8029109524518689	0.8029109524518689	0.8028994661357579	0.6946656787739649	0.8029109524518689
SGTA	0.7560118147187321	0.26088054053368503	0.44422887018050605	0.44422617850236995	0.7799494798925501	0.44422617850236995	0.58746486303815	0.16631787115604402	0.5278716927549509	0.535637427901303
SGTB	0.083307170344345	0.0624213528467521	0.27316705696934396	0.229576676674171	0.0789963664783511	0.0624213528467521	0.423621107239433	0.228745562365411	0.310066053666794	0.0624213528467521
SH2B1	0.004833711212366729	0.119782113746996	0.132282865500593	0.0125690176822646	0.10064833793054	0.012082468495761002	0.0645569223432381	0.00887554219988483	0.0587528897947601	0.0241342405798893
SH2B2	0.557531306098134	0.24154217242943105	0.207973290683964	0.18072470443553001	0.41725753883472205	0.448116807469267	0.17886274324743104	0.318668292328664	0.5017205117573661	0.10708690260060198
SH2B3	0.9755797273070091	0.985700882236636	0.9963571702499001	0.993965293105544	0.960836928254963	0.900208218933148	0.9826248342888059	0.995156209228019	0.931090935928258	0.989381662305099
SH2D1B	0.20845981924892604	0.7561453283849101	0.5221986707748061	0.9067356430423449	0.6587552370407379	0.154557490822608	0.522335171217575	0.870719804711965	0.511191207081353	0.7781091781152691
SH2D2A	0.00697431283261269	0.00414327153175616	0.00860250576240794	0.0078055451306870294	0.00585195322527557	0.0848287435310922	0.00848384003982081	0.00892557345790477	0.0877186249476248	0.00506211140455651
SH2D3A	0.632512427922017	0.5412497468389179	0.39064090815815294	0.42405716993108006	0.320844642191758	0.5597465775928829	0.609444642236031	0.8588257746952741	0.518771397034344	0.484503297773746
SH2D3C	0.0220565664772643	0.0018890076262976698	0.042622413343112	0.021104115087143	0.0625412218598656	0.00136103070124196	0.00453097093778172	0.006153813433815289	0.000651619494638333	0.00515482732804446
SH2D4A	0.250489438574148	0.321364640471971	0.185441098534058	0.490579307117789	0.499088630031993	0.36356805624790206	0.25408588245302	0.44653570726448605	0.530473284413403	0.476049583943433
SH2D4B	0.131648236498462	0.199455923663462	0.8531618567937329	0.116524283569696	0.7871196126600071	null	0.938094273490011	0.27211586275978894	0.120855607573976	0.91575687913848
SH2D5	0.6032795224875961	0.26812570793597	0.484132822750155	0.6968529220636178	0.308422133652911	null	0.17028176289423802	0.7708158869922249	0.152460494953846	null
SH2D6	0.0634701925977809	0.22264593799276103	0.251529861627421	0.281803204611609	0.541392480426942	0.36972771322196996	null	null	0.8997203206327121	0.7812633203640509
SH2D7	0.161333157923233	null	null	0.271054785167529	0.8007463441650831	null	0.510480254014846	0.514072962276896	0.605453649900302	0.736131592947001
SH3BGR	0.17041242890602898	0.226261149490275	0.0521729516588074	0.0893515625189665	0.0291354301744993	0.13987706093130098	0.311788161070016	0.11032512439557199	0.256302533359639	null
SH3BGRL2	0.324770763371706	0.28823231667386306	0.20409645132239604	0.46183432810136	0.718989227922817	0.30295443646781	0.30295443646781	0.302963189128508	0.4165050920133279	0.341122487705829
SH3BGRL3	0.77194923394151	0.37753104648778296	0.420913503444969	0.245331363530466	0.5962413293159449	0.748213347527478	0.32122542988368297	0.290909960611493	0.24173235400817997	0.27712264464650704
SH3BP1	0.7441075889859059	0.671774881049417	0.6468539385298521	0.693636418330809	0.908168746945603	0.49652256773444303	0.5667782063903101	0.5118856651716079	0.730810740530055	0.542278588525907
SH3BP2	0.00949385327113107	0.219460278407756	0.00397397499566708	0.00421148831672116	0.146006239419363	0.125757007813731	0.0434086042123861	0.00200778622047276	0.0169076403818227	0.00165936653861089
SH3BP4	0.24620885629837602	0.41886017367676703	0.24355466737905604	0.22307997281265898	0.416711899730699	0.250786330427346	0.21991499660723998	0.42881994240991794	0.40658253691944607	0.259590556635536
SH3BP5	0.36410155211626294	0.9047366069368729	0.924850078430177	0.9022494872849259	0.937139138093148	0.9350824861536959	0.8989758169119291	0.872477569577398	0.727752725991625	0.9544230853186708
SH3BP5-AS1	0.9992061657041059	0.999206583417094	0.9992061657041059	0.999206583417094	0.999206583417094	0.999206583417094	0.999206583417094	0.9992061657041059	0.999206583417094	0.999206583417094
SH3BP5L	0.08891734895682199	0.000974906309638844	0.0131766313016421	0.0018857063805791398	0.0118004199945274	0.0127615007252625	0.0331792588836833	0.010348735385256	0.0269120263455568	0.0144040051363915
SH3D19	0.170240768733637	0.0837516546247125	0.12574604080454901	0.0333722687442457	0.0138454638062886	0.0187966482010672	0.10998575116942698	0.10211192071546901	0.0218810024049376	0.11122740097210301
SH3D21	0.37449762453487895	0.262457673702161	0.646327483992609	0.552678872797963	0.20936450116161498	0.262457673702161	0.369960498927034	0.36806749599534994	0.25664006457390903	0.262457673702161
SH3GL1	0.8194524040290749	0.9005743560297209	0.40265144796716296	0.6358722182385711	0.30748408124390997	0.40264681372116706	0.291809313298886	0.5799655814437149	0.18948549438738502	0.8668270961516391
SH3GL2	0.280555220878682	0.34613465035982305	0.8920783570039108	0.29805405294657106	0.652231622680117	null	0.834717487438042	0.7906735608675881	0.7489901867428091	0.896292608257333
SH3GL3	0.427740439971527	0.476007485074076	0.4739559165074821	0.879373588182805	0.761748327006943	0.9558059410525299	0.472296116312151	0.376251672968622	0.760501745274763	0.8540465583989291
SH3GLB1	0.11746528730682401	0.157158576154014	0.0681381909464789	0.0617058213245277	0.0525141813128749	0.0173237267805992	0.0848131890942613	0.06842012791861	0.0435180186258729	0.0791670928199814
SH3GLB2	0.333185586706503	0.129373378350367	0.19488747454980898	0.20661909542371698	0.17330907354039302	0.179976228306937	0.130063617803248	0.0903365103290625	0.0491424083695339	0.515405559051613
SH3PXD2A	0.307120908058267	0.7496379226388499	0.42131846137332	0.22560602884876002	0.818691536137114	0.27854331519826797	0.335399450744566	0.5213594560478411	0.6055450621706739	0.39256536810726395
SH3PXD2B	0.9193234915226	0.603960262981158	0.361471491304589	0.587914229719531	0.811629550294079	0.9277059960839	0.43209709119023504	0.5804464734523421	0.635558991271064	0.8276147160540129
SH3RF1	0.182703752524656	0.22290983586773702	0.282965747199696	0.12462910628655499	0.612887627342891	0.45205242072153906	0.218326610878752	0.199584696992046	0.0912220974941429	0.239071136742905
SH3RF2	0.197290577237496	0.21296948991789397	0.818749534579605	0.431490535995964	0.564466319471287	0.0582681905154934	0.7728724091365551	0.36361618292504	0.573992988117157	0.201564866153936
SH3RF3	0.009923871565120259	0.00361940848439646	0.000318540166855729	0.000841152616330593	0.0109931985949318	0.000177767811040015	0.00143890360463045	0.00253227926269429	0.0335125350181398	0.00603360705894202
SH3RF3-AS1	0.0032895413037273397	0.00328822926962688	0.0032895413037273397	0.00328822926962688	0.00328822926962688	0.00328822926962688	0.00328822926962688	0.0032895413037273397	0.00328822926962688	0.00328822926962688
SH3TC1	0.47654268050822296	0.9855149380725351	0.26006294704966	0.292502345370627	0.70516120242324	0.427010153242331	0.5729706428893221	0.430693178139862	0.698071114664434	0.38370708794721403
SH3TC2	0.10469850670849999	0.0662826992788106	0.0423917640122846	0.118272445578297	0.0271903471251306	0.0838150155223773	0.0426386949120806	0.0530294436062994	0.0541371549145652	0.203644712600228
SH3YL1	0.16126117366932402	0.570368429063563	0.17142478130399202	0.33229152762756703	0.452379492491328	0.717534260940587	0.19099433991638198	0.147888814896497	0.377560725655148	0.34065938765992404
SHANK1	0.29415135995173103	0.329970595672065	0.0698975636288022	0.156749127984651	0.0801531415605097	0.20794732085380102	0.0686867552255643	0.19481847582632603	0.0203405445989426	0.0979486302158349
SHANK2	0.529649435010721	0.23580800836033602	0.287908601778964	0.24960804120474103	0.176929853792932	0.8469360391407621	0.129186227985946	0.456720729183169	0.412967766403033	0.14919379244431197
SHANK3	0.13579998331796903	0.16409896672639002	0.4255467795455539	0.6151310536823261	0.0307786556652636	0.13877404496036902	0.13877404496036902	0.138785715834121	0.093678333252622	0.13877404496036902
SHARPIN	0.044470279853705996	0.185257537474215	0.0261453456057419	0.00988419977318504	0.319820454502796	0.08048498678838902	0.0631475248300332	0.0038003582186423	0.132273382270837	0.0488805510844853
SHB	0.23353768146757398	0.397753992023878	0.29415804316232697	0.27678336329321	0.20965700577218901	0.397753992023878	0.282365738598018	0.47052284338555606	0.260335415588695	0.258004269239482
SHBG	0.23029450427953302	0.8294540548373741	0.49619446942287	0.847190620904779	0.9442406026147779	0.8388535522116409	0.456572925417043	0.19977296697345	0.5896995257327261	null
SHC1	0.6055721058009229	0.6863423651520381	0.5280869921899579	0.7618400238552859	0.745646060613646	0.6863423651520381	0.509928578175518	0.769857393926498	0.34890642172849295	0.8657394298852921
SHC2	0.378871787434535	0.390008782445928	0.617174775206155	0.377699759213922	0.45022923744244603	0.6576780222762341	0.616699149152244	0.47609545715208	0.283970746458913	0.36189424518217295
SHC3	0.0315853973367907	0.595636622610053	0.12177944261889599	0.10934340541011801	0.06451350808125701	0.0688796476002607	0.10306314109137402	0.319317350998476	0.0424016725221731	0.29157348361568003
SHC4	0.160298799948668	0.8630551035977091	0.0692514711938389	0.131826448581787	0.391329802296559	0.420211788473951	0.6178179577076539	0.597967308945656	0.404640240602216	0.32114493447000897
SHCBP1	0.707243689838426	0.9417768313971708	0.22704802102431	0.38323135771462297	0.245600061821261	0.6004559032625949	0.41828516580088504	0.626257696788437	0.7912235768870601	0.683589436278172
SHCBP1L	0.28398607038139195	0.850100134090485	0.23944144677360896	0.692893562030999	0.332479050719393	0.320237525650114	0.464697026518395	0.5610112286950141	0.748942111941428	0.5162173341019171
SHD	0.0993505692697545	0.238994918797261	0.11457906545994802	0.14964147075775303	0.7475231423203922	null	0.0966616207469344	0.11440103285024698	0.41212767233315706	0.312479444466868
SHE	0.40326866784922993	0.49626745930905497	0.22295680982657398	0.292385118974146	0.180430719516789	0.5585683741843871	0.249514052997525	0.270793737857756	0.645902818993457	0.5585683741843871
SHF	0.7520296021434921	0.91986373234139	0.695726879912667	0.548856760442958	0.943933010370158	0.921463737661981	0.877092084390174	0.775149861245254	0.861264457626792	0.8525405485169351
SHFL	0.30175004072204803	0.301741244918432	0.30175004072204803	0.301741244918432	0.301741244918432	0.301741244918432	0.301741244918432	0.30175004072204803	0.301741244918432	0.301741244918432
SHH	0.7402910621601421	0.277789856889475	0.19376890778137698	0.5549804794682379	0.008505863301659691	0.00720215036409283	0.0981611574301204	0.278906795165668	0.752182152263053	0.06654828654341999
SHISA2	0.9220761579582349	0.8339141946877159	0.92519535746201	0.938711126010249	0.747836211383198	0.9181192282970859	0.9172796314072029	0.9560746145089271	0.850879043876854	0.8256823415211659
SHISA3	0.0961076531989897	0.656148137438871	0.6258048762382471	0.6458305053923149	0.304956498543411	null	0.558490658395188	0.0893216401208415	0.46061050561017797	0.239501097258459
SHISA4	0.00403208221204281	0.0318722524651934	0.0261450814050311	0.00016865892508187	0.0189619005334785	0.00147698951605453	0.023784018423122995	0.0033406168881485398	0.0428161472323588	0.00883965794899212
SHISA5	0.0265538731859006	0.007197617224881059	0.0852248161436521	0.105512583845853	0.0304130240399874	0.0368143814691822	0.0177730291329641	0.0782816289127749	0.0952963555244247	0.1712201584235
SHISA6	0.7480027780068821	0.36907414898434604	0.661387747602894	0.518055641123851	0.8165461643696909	0.616088053451453	0.616088053451453	0.0979151504062261	0.748485838622361	0.616088053451453
SHISA7	0.0215809545633849	0.220332772266614	0.0920741835321325	0.0807079980044723	0.0541039045324656	0.0196121621054837	0.101354447501166	0.116132278809679	0.0693787828543991	0.0374636863495001
SHISA8	0.453782248916144	0.349212338537188	0.19596232316535198	0.41657155480467895	0.25719861334363103	0.29510108216540104	0.196469842897439	0.485451559065497	0.110087442099916	0.513490214360049
SHISA9	0.156736607761244	0.142558091210228	0.391829285653011	0.36116275081319704	0.41834921980654	0.398047440308864	0.407963854492026	0.272641305479117	0.447609736423985	0.33941732766855204
SHISAL1	0.290876419553907	0.133027807519895	0.8231912089051651	0.7809623379393579	0.8327419915156441	null	0.7217639204804559	0.73623626398768	0.661685287517965	0.940870895059827
SHISAL2A	0.285429424598949	0.0591637408286677	0.25616543422282	0.201677917462823	0.494322810343076	0.119910863451952	0.24745156790894896	0.22675068111953198	0.253744275504011	0.139720907480005
SHISAL2B	0.51940305325393	null	0.26526280989780604	0.7514963814222411	0.30688623970346	0.25436842305693896	0.21993184019261103	0.214953234477061	0.70658250593982	0.750148512127816
SHKBP1	0.11935013794530198	0.7081123660583399	0.5169838532820971	0.267867933650047	0.0794526517196913	0.22100723157401503	0.30548774020635494	0.5114618620767021	0.645396478818514	0.22100723157401503
SHLD1	0.935124240661668	0.7300741118190279	0.7998309721364559	0.799842416211101	0.760580382605454	0.939590674467281	0.6882964995639311	0.7370026123946429	0.80567790699768	0.540595966647166
SHLD2	0.683398091874228	0.9300129085051858	0.782947754760682	0.7829589188562259	0.875595382484869	0.14136252125138501	0.6391573952975129	0.743177164946692	0.618743705270016	0.7829589188562259
SHLD3	0.326687736186688	0.41417568014862	0.41417978443209097	0.41417568014862	0.41483416128587397	0.41417568014862	0.8194311288688431	0.135132563425139	0.30379087272639693	0.41417568014862
SHMT1	0.432219798194248	0.39922722350697293	0.5983846636398511	0.30374229845907896	0.18636006581218897	0.281550177578833	0.39922722350697293	0.399232013411358	0.16227028524562698	0.207305291834383
SHMT2	0.256113032945472	0.0961707111983127	0.348073540276678	0.4423351279940321	0.33067291685291195	0.19617274497039	0.29870445908625104	0.347255741773687	0.0873218598786534	0.0961707111983127
SHOC1	0.000604984920233063	0.000604651715351107	0.000604984920233063	0.000604651715351107	0.000604651715351107	0.000604651715351107	0.000604651715351107	0.000604984920233063	0.000604651715351107	0.000604651715351107
SHOC2	0.981771141995348	0.7235018304911129	0.7151893320445419	0.8335025111797041	0.898774422449525	0.820141367109456	0.9434722755707629	0.8985594900190981	0.518376358996808	0.8255579318794609
SHOX2	0.753734849215575	0.408602101737746	0.5976815999232039	0.760446478582682	0.894986053211555	0.743616358768159	0.5529742703541999	0.48648321150145	0.249742846683127	0.477034142171496
SHPK	0.47783340095196797	0.11824602273652698	0.11825740789858699	0.39721361524500504	0.16830319186981196	0.0837354134741605	0.11824602273652698	0.353245621831688	0.0451227794066614	0.115737116937718
SHPRH	0.86614423665486	0.751493704318809	0.7446852104745022	0.6308793226239828	0.855399649881856	0.420807048595245	0.74284089500345	0.7932217502756241	0.872888948994751	0.8856683103165831
SHQ1	0.9442397826271259	0.8371938849662429	0.7841486330562709	0.554812536506619	0.8151263891750379	0.77893508123769	0.77893508123769	0.8042955718502809	0.532833513763743	0.63695112680571
SHROOM1	0.8209629281702271	0.533758049639356	0.5987027456456059	0.6773313395757221	0.8648576900112891	0.9410292906535681	0.6439538349242231	0.66386230022193	0.9045710453560859	0.899119831560934
SHROOM3	0.9822087890988102	0.994678842940323	0.9816221889085379	0.9971116488588131	0.862622772296346	0.9603785020755758	0.9872646967355869	0.99132763060523	0.9718786729618759	0.990735306136568
SHTN1	0.0497802771027599	0.0043232080296515	0.0154220120901503	0.0055075013162665	0.000258469850085783	0.0484222732102117	0.0202779964950527	0.0764251776717466	0.0191606000244305	0.07186925321512301
SI	0.510598634872129	0.370186950039651	null	0.27940225583211703	0.110578244250203	0.284013631877331	null	0.29118103234493103	0.400794048350211	0.251808757619195
SIAE	0.658025447300427	0.643126070465417	0.6431194239238821	0.643126070465417	0.549214176753507	0.40237553133327203	0.849868049747648	0.8173118440286259	0.820347883970845	0.643126070465417
SIAH1	0.8916371103016899	0.883773412538702	0.193527913198797	0.46855123180208796	0.883773412538702	0.883773412538702	0.883773412538702	0.7948811109393901	0.658255408513628	0.7602319160558291
SIAH2	0.839859618355219	0.399962124033705	0.166855246783027	0.626854837008075	0.316434557840151	0.491013231803858	0.21192003806603898	0.49178030746478707	0.41668041397334493	0.491013231803858
SIAH3	0.31856061068905794	0.705892885148876	null	0.393928812475428	0.311755891074951	null	0.165905220348711	0.291808246164124	0.314791876413057	0.232057006723145
SIDT1	0.23751950408035397	0.5381081464734779	0.5645458508469671	0.270089512396083	0.36571229845587394	0.18174058283159603	0.45963244919628204	0.162820483746925	0.0957190724714078	0.142129942090766
SIDT2	0.0486366292137737	0.17229965982572398	0.144913165636742	0.192595079543679	0.107568157997875	0.174273195841477	0.22355155671504104	0.0743146128183715	0.171045791725358	0.0465221007927393
SIGIRR	0.0721141062591221	0.0372298183790425	0.0281969456470823	0.17402998467789496	0.0557220392943868	0.0307796957397565	0.0251479724293406	0.171741476741366	0.0842801634323144	0.0307796957397565
SIGLEC1	0.00332230515065801	0.289916607934586	0.044306990454789	0.14499863974572902	0.274091859297588	0.36704530767184207	0.0433345711262436	0.119339918486505	0.20648902439034397	0.17931748595359
SIGLEC10	0.21671635023247302	0.21239612404923602	0.118054942679769	0.168599367269971	0.00574009360004027	0.0435797433793851	0.116619054149504	0.17714544589530498	0.0117916087167608	0.065546098844582
SIGLEC10-AS1	0.0241777898413921	0.0241723400421294	0.0241777898413921	0.0241723400421294	0.0241723400421294	0.0241723400421294	0.0241723400421294	0.0241777898413921	0.0241723400421294	0.0241723400421294
SIGLEC11	0.0467419255429273	0.0423787817694606	0.0423863441419546	0.00400793272581468	0.0466898973454908	0.0192127968162549	0.0423787817694606	0.0417441049531142	0.0103117625408762	0.0518594239335201
SIGLEC12	0.281051928040971	0.272257566400321	0.46072905564297995	0.411983667996525	0.755111958893845	null	0.4603190795544871	0.628696703220432	0.401931572626223	0.711364921235305
SIGLEC14	0.570810858415914	0.570814262096466	0.737017755327194	0.749730226889407	0.570814262096466	0.570814262096466	0.570814262096466	0.570810858415914	0.570814262096466	0.592987472925666
SIGLEC15	0.580720320339405	0.880426859093878	0.8191269040764358	0.839593147165011	0.26700038562298	0.5284038628384939	0.606254873201355	0.6390301166524871	0.7023712857075749	0.49764493967996903
SIGLEC16	0.00723934897637862	0.00723696482261087	0.00723934897637862	0.00723696482261087	0.00723696482261087	0.00723696482261087	0.00723696482261087	0.00723934897637862	0.00723696482261087	0.00723696482261087
SIGLEC17P	0.0340677284478106	0.0340610317797611	0.0340677284478106	0.0340610317797611	0.0340610317797611	0.0340610317797611	0.0340610317797611	0.0340677284478106	0.0340610317797611	0.0340610317797611
SIGLEC5	0.7017924997705091	0.6856438626340191	0.34549115692768795	0.0924175898436221	0.380191177786766	0.536127726004471	0.394567840827779	0.39457284161082395	0.547769233214958	0.394567840827779
SIGLEC6	0.22787656758356895	0.0657783976805406	0.0767023077361903	0.11756860214821599	0.0977573094732701	0.15803232303406398	0.0797766341381766	0.0778909876455765	0.5230451115681629	0.157291504386496
SIGLEC7	0.649280582022415	0.6492874857572499	0.510824523008649	0.605332658549079	0.748481988810978	0.6492874857572499	0.768397394818898	0.893082773479297	0.0415873669442043	0.430850654565882
SIGLEC8	0.757297318416197	0.0356560095094274	0.244401354451388	0.109387938571134	0.331449599375486	0.24439079696018498	0.548623295151154	0.0802542107885988	0.270991346893993	0.12601689011617598
SIGLEC9	0.856004220180867	0.162915683126585	0.335865330233403	0.506655321713574	0.661324329698681	0.44289525774679206	0.31451691460443604	0.409704521422596	0.42823667350007794	0.25482071964445396
SIGLECL1	0.266349515703466	null	null	0.46673505387817205	0.26555920128913196	0.289709560229986	null	0.498541335971193	0.329793930671499	0.424271754783574
SIGMAR1	0.535247477809169	0.46763027335306206	0.26904457684935196	0.354058363530632	0.382330933984227	0.269034704434107	0.7042675630344529	0.563520843541744	0.548251759421126	0.3799997240698429
SIK1	0.303171944491833	0.30316319927640806	0.69710063355346	0.467196727738357	0.30316319927640806	0.30316319927640806	0.30316319927640806	0.303171944491833	0.30316319927640806	0.30316319927640806
SIK2	0.9069768279781171	0.8076437322170029	0.35038411872844205	0.708976962361404	0.9212805851152679	0.8076437322170029	0.41756110865458207	0.488820698274195	0.9033871918168008	0.430565911870717
SIK3	0.22827574102621104	0.0703939709518645	0.105560001164806	0.27805406205702504	0.224977351261062	0.0812997860881577	0.32659381210915195	0.587601340581681	0.165197972842962	0.0283995233911175
SIKE1	0.318859889194463	0.40501592038800605	0.0375722773490721	0.0418966562792412	0.20675507055230102	0.169960270042113	0.0366839611955609	0.0325832694873095	0.169960270042113	0.0325673141563353
SIL1	0.42814824620623404	0.329101846742706	0.719098425747662	0.7188182135143051	0.8071883675136271	0.9088222304034659	0.675047875892983	0.67503994040905	0.8912113799601992	0.8708632879884359
SILC1	0.0149177618193565	0.0149137846439583	0.0149177618193565	0.0149137846439583	0.0149137846439583	0.0149137846439583	0.0149137846439583	0.0149177618193565	0.0149137846439583	0.0149137846439583
SIM1	0.6963278265592291	0.25164993631950305	0.655357791241812	0.897401231260595	0.9308250889573241	0.819958666363607	0.75464325059214	0.8432821907466459	0.627318923870573	0.876388297524478
SIM2	0.0952053691354766	0.39439550783775396	0.25483038328659197	0.17156329318124303	0.21898731773383498	0.138112070266202	0.17856040657649397	0.385789283990864	0.44241275340726205	0.29864570268574
SIMC1	0.00969069142276102	0.165361022806979	0.323251541109539	0.17561159953559197	0.12208778558568599	0.165361022806979	0.322238394221307	0.172727695254823	0.465523760706021	0.108841219407714
SIN3A	0.785285706072698	0.834979330012892	0.8697327494732541	0.789603436236123	0.40534210996273906	0.834979330012892	0.816189351209713	0.508991297824435	0.932925871342891	0.6847592659254439
SIN3B	0.0194964037446191	0.0559924183011406	0.0178070556621812	0.0125832114620309	0.0753502085843628	0.106184745578782	0.0299149710231062	0.007126125527290371	0.005857085501679821	0.008062374930826509
SINHCAF	0.0445526864072576	0.5208849743421721	0.325556624728148	0.294853278594153	0.5529343672328639	0.404245469824309	0.404245469824309	0.404250031050221	0.311463960631725	0.36988274951827504
SIPA1	0.35154160284767	0.43423718787847704	0.238405987310802	0.505590183423469	0.108083158812777	0.23277128080193402	0.38391017553866996	0.229980296902904	0.15665590739884197	0.220133000372256
SIPA1L1	0.7538051105263771	0.9491469735076229	0.997519078770712	0.965943957765269	0.991346219809999	0.978410037883204	0.985825848191427	0.9929918297851009	0.958576086546853	0.9457717902063041
SIPA1L2	0.996777305543578	0.903453641098546	0.98627975495003	0.792605125086814	0.9879750031361909	0.975635432436271	0.9796119556295321	0.788994549277803	0.924200112325491	0.9376008863743851
SIPA1L3	0.477554076654212	0.664149119230562	0.439472030911012	0.726395686016823	0.5201904967154259	0.18551514768229801	0.281948302776948	0.167815097485526	0.6738505440467272	0.19756592706749201
SIRPA	0.16027805224023198	0.20500490683031	0.103846482341167	0.10364287546332801	0.0282957173864074	0.0703311113733703	0.15754420419693	0.0587183227412985	0.0746609642841945	0.0703311113733703
SIRPB1	0.0406626092413764	0.12786581507005998	0.130409942991747	0.452676567453995	0.06732205007023599	0.12786581507005998	0.12786581507005998	0.127877361746483	0.141522417331333	0.19385021582703896
SIRPB2	0.0282665301132634	0.179077757458982	0.0661757988695125	0.10958617571557303	0.0785155578529886	0.16895009016569398	0.0635727891675091	0.122468934350547	0.169992615751175	0.142289123927208
SIRPD	0.522656190790771	0.0907761196816302	0.610516806050124	0.5868910938151739	0.8302689175953171	0.375558498965659	0.375558498965659	0.37556434414006	0.7093417278666	0.375558498965659
SIRPG	0.566169228478028	0.10367430392618401	0.6641837648097559	0.666667859123162	0.15887620590904	0.30141672338856	0.18665105929585799	0.360127105852056	0.0299415590393723	0.247353274437065
SIRPG-AS1	0.20674823649639898	0.20673689217454103	0.20674823649639898	0.20673689217454103	0.20673689217454103	0.20673689217454103	0.20673689217454103	0.20674823649639898	0.20673689217454103	0.20673689217454103
SIRT1	0.844474652752931	0.550030505562602	0.655652247434388	0.838694313968787	0.35980637438611107	0.3781967194285771	0.629600519237059	0.687594580962786	0.297342781669135	0.267383966476215
SIRT2	0.508910886605115	0.8044166659664541	0.8044051599461421	0.811339774630629	0.837059649327702	0.8044166659664541	0.8044166659664541	0.8044051599461421	0.54088109837207	0.8044166659664541
SIRT3	0.892042126528105	0.699874357262154	0.699865504336373	0.699874357262154	0.689003944738647	0.5397134797614861	0.41551502514116295	0.509014087230897	0.73724974006465	0.698009011303438
SIRT4	null	null	0.47038438542092503	0.785913804407979	0.5250005274071471	null	0.586990965174121	0.762872330922353	0.7416461584221371	0.75022968444543
SIRT5	0.369328910083144	0.30319389000869607	0.654376975652896	0.5481401074711749	0.28804634201467605	0.204247559251536	0.655277875718018	0.7181894174712099	0.538510843833645	0.5717883947540789
SIRT6	0.965420419695524	0.965427173930181	0.9233781868674872	0.8482443821203859	0.8544343050240328	0.965427173930181	0.965427173930181	0.965420419695524	0.7571158881995809	0.965427173930181
SIRT7	0.4758014427163111	0.7209645094498491	0.720954947540109	0.7209645094498491	0.9731053129362359	0.679694638774036	0.7209645094498491	0.49401054327630295	0.442237512805724	0.7209645094498491
SIT1	0.426085791945714	0.8678380277430471	0.7403798430626101	0.6790538796694701	0.6521648746011129	0.740389991521918	0.6489706792059561	0.799153827220612	0.7404277799305959	0.6337349422931811
SIVA1	0.13081526561930198	0.421782287319936	0.0328721880395255	0.10934735026335199	0.184353306082755	0.421782287319936	0.0306663517664205	0.0766904121400492	0.372609071369295	0.0550800340780167
SIX1	0.049968788771595	0.00652818215590646	0.0913459100902421	0.0423423884036251	0.32429593282376895	0.16106830698059602	0.292230914469821	0.24210885907424498	0.0637479961662803	0.64675105492622
SIX2	0.638876332561533	0.82668072731114	0.737113101643729	0.6777274984482969	0.6169356871665379	0.600746784206876	0.36479278458613	0.290179599323631	0.254294642011121	0.6732195834219641
SIX3	0.751054974295638	0.610711077163559	null	null	0.120815248243006	0.6779791420146589	0.678496483528464	0.49219008752293797	0.565458382740741	null
SIX4	0.789168240512348	0.361540944911188	0.8584964849928249	0.9260441503840129	0.516389532106219	0.507789396751188	0.84901572546499	0.9608783548461599	0.545156372686012	0.8253882147238628
SIX5	0.616347839802324	0.6163533289973111	0.616347839802324	0.6163533289973111	0.40361549482893805	0.6839618153498471	0.611317485123201	0.64259076382994	0.6212696331853149	0.6163533289973111
SIX6	0.0452405249340652	null	null	0.030231678770982994	0.159287299911677	0.0600824796702474	0.0159991701903258	0.15878230784307298	0.0656911069351574	null
SKA1	0.190170445798885	0.372681622200753	0.155993393362904	0.46807123367936	0.289509630593205	0.28218910560426697	0.28218910560426697	0.164559114074018	0.298272656832019	0.782282894034984
SKA2	0.18864557169279697	0.46543433919904403	0.46543601413274294	0.46543433919904403	0.803419981508548	0.46543433919904403	0.8769946222844058	0.31374077472848305	0.699488154405839	0.464084998922228
SKA3	0.0399864073416116	0.0234466319724951	0.0151960718729062	0.04072598672914	0.016717912555126002	0.0151920446363653	0.0594926692715888	0.0554787563971735	0.091689329795974	0.0621865201497164
SKAP1	0.0974794525624034	0.341373584138881	0.0238927467177675	0.10753761978648	0.29118384524102503	0.46276657491179296	0.0248207627711804	0.0735111913454725	0.10137623567802198	0.247236236738692
SKAP2	0.530665717084529	0.511836978105351	0.148058730853887	0.305620144554338	0.334875332552885	0.510222565469488	0.5873109498054859	0.6729911456609771	0.6881541317524781	0.6371094902383531
SKI	0.693155179898499	0.850122356619499	0.618347504793426	0.5701623771946739	0.7560828558816959	0.652754005185417	0.443728741450996	0.444676796443141	0.176082066486619	0.171703168851736
SKIDA1	0.0818729586260783	0.0629490596163476	0.467180273937879	0.0560986245390953	0.19316526245815802	0.14530585905186	0.24572455678172897	0.10201580471614301	0.171973785898544	0.14530585905186
SKIL	0.10969114035103099	0.0755033501811769	0.0791767439912742	0.0978481017330112	0.108949587411498	0.13574250580147698	0.0920995071160393	0.0523086260939537	0.39527124267389296	0.0873580991142232
SKIV2L	0.2346674660518	0.280031967363343	0.0806709164519873	0.0157159121704391	0.0574492433406858	0.21175543446019698	0.21411559315909198	0.353965880865695	0.343827109684688	0.100105002806208
SKOR1	0.24620293838809099	0.38557222850391604	0.607144782887265	0.49862282524394197	0.27166558870219604	0.32627523274235803	0.38557222850391604	0.262044829164804	0.5348000072492379	0.197557433818845
SKOR2	0.34354700649333497	0.301338565554443	0.22654284637122102	0.147179840125702	0.555601847311343	0.616735380925053	0.529431147982492	0.33248143618529996	0.455365864498781	0.43417179120258004
SKP1	0.304945924969233	0.146313793239884	0.25057025408361	0.304147690243883	0.19966818532513297	0.146313793239884	0.248728064705842	0.362138922854209	0.146313793239884	0.146313793239884
SKP2	0.276600418649612	0.242427111502562	0.0973830971668969	0.0565973090721223	0.189345837558528	0.0973722554427155	0.14910977005760298	0.0933075519030464	0.11826614232773701	0.189565949135265
SLA	0.190121726958493	0.16627026144978502	0.25829229413051796	0.130064483638132	0.275808234462558	0.396840725190875	0.49800799681781605	0.629566650588324	0.363346323627624	0.16627026144978502
SLA2	0.0834177996194752	0.047672906666193	0.204325153751688	0.13531780481345299	0.0351008080599164	0.171371309512998	0.293854860912464	0.156479029421102	0.0990151019206035	0.0658986188748514
SLAIN1	0.685464164074763	0.595010528729026	0.6518642666083481	0.708440243968698	0.7058637767920352	0.7956784344911609	0.6400068876698011	0.702673891310595	0.939300152760092	0.72432173735947
SLAIN2	0.11263746285316302	0.41771930497121995	0.31687952514692797	0.10868294772951599	0.393003493691448	0.11372650266917302	0.315835803295174	0.11021794747073801	0.0597495927515213	0.271378144257814
SLAMF1	0.150257259617486	0.0595379796562023	0.161985492000107	0.29938738628293393	0.17572425001258998	0.0984119834197058	0.146522317263677	0.115671325719642	0.291811938579067	0.20046947943746699
SLAMF6	0.590275025682735	0.36316226477769703	0.0461378932768343	0.242172343987698	0.10537515866128801	0.34357927186311	0.34982729665231804	0.5887336897437919	0.118492710357004	0.660197425931215
SLAMF7	0.404036573957651	0.561084428624684	0.508728831260189	0.538141188450022	0.219905598477638	0.303429899456872	0.439899396268003	0.676422405181654	0.21905742893941	0.649379901615606
SLAMF8	0.00908582742939204	0.00908301530214368	0.0023732180341902898	0.00636497439329974	0.0441835862398736	0.00908301530214368	0.00323148685429512	0.04613505177132499	0.110220978585373	0.0122125396281509
SLAMF9	0.2542435930973	0.19416684136666298	0.22518596462879104	0.476680401580954	0.0820605175092993	null	null	0.000420166873468365	0.49461054535887605	0.0567664214120255
SLBP	0.5561307364516059	0.967088606938399	0.8176570284085931	0.7005728287761851	0.784300036316427	0.817668677480018	0.7228892806012601	0.650854419320125	0.8689261080764771	0.800336556743202
SLC10A1	0.694887300186007	0.295611220102051	0.443805902251398	0.5202885197565611	0.855813396245228	0.5674678798682911	0.51349267865975	0.254595256209255	0.38065403012640797	0.30006667592319103
SLC10A2	0.473485958539882	0.44734743725561893	0.9245231502630891	0.5019033604748679	0.398442583821835	0.627613535731081	0.9243720259003959	0.513768303614562	0.5766761239992649	0.448750223308497
SLC10A4	0.0887767655317496	0.319374609903837	0.265033451195702	0.189940695795618	0.6919958457049841	0.552464945352776	0.234039247297815	0.132368390185908	0.634207312257897	0.170780440799953
SLC10A5	0.34257458217674003	0.6379021609997428	null	null	0.626771199963725	null	0.31865163863663	0.5141037288178649	0.519434995503385	null
SLC10A6	null	0.9276423260181859	0.937079829215966	0.6929189295506871	0.943183009286533	null	0.898655564413947	0.923456005530666	0.8489169507833171	0.55616580037924
SLC10A7	0.9794860447971461	0.925962594086173	0.9030199499283409	0.9795368440001241	0.932143768508638	0.9554036427587099	0.9052673615457689	0.974057714603688	0.271056703840783	0.956848685739886
SLC11A1	0.884963406580559	0.660168608061811	0.462273895803195	0.504023777802795	0.525986662193882	0.562677942123281	0.7366985305897521	0.8059941539452841	0.277251384957414	0.173699231052192
SLC11A2	0.37036041831369	0.18066590845731303	0.320054790620502	0.0747979413568856	0.47283074264051	0.26936322401947	0.45828915455178404	0.23006037850274105	0.12709788816743198	0.2359546193916
SLC12A1	0.535129853522982	0.665893966609935	0.16407252627058	0.22548814252654198	0.341118970446515	0.5850382167307979	0.116886286977597	0.11689764509082001	0.164710878462096	0.116886286977597
SLC12A2	0.74299947580734	0.269327639348932	0.8101584758828442	0.874662125408708	0.623323506853469	0.280895227308004	0.5142486618103279	0.72771802831866	0.57662301770153	0.8462661120967541
SLC12A3	0.00976601956208064	0.0110020384709172	0.0206535704132747	0.0609970610982802	0.022876469614929004	0.208733933175594	0.036839378259201	0.0230303155287026	0.00257263117151405	0.0189776439738973
SLC12A4	0.87390048092363	0.9415083858123359	0.7852367078859341	0.530122378433727	0.8166276187830491	0.8149776309283921	0.8030962034289592	0.6173964244814439	0.935641381379794	0.9162010004226621
SLC12A5	0.7476661424499859	0.6943305071164599	0.40810718055627704	0.897419028910328	0.729682939502893	0.535474311833929	0.26412823597979	0.589560945304646	0.7938961640695201	0.690232392823688
SLC12A6	0.12305006383988	0.354153113905586	0.264493857462762	0.258422052695944	0.47863498483667	0.739453377906155	0.212793130236591	0.18573415744710997	0.5255347101621131	0.227568440619042
SLC12A7	0.23727171288004	0.42202622904619896	0.32036522970788	0.696611064505146	0.494468975386741	0.411497005691434	0.24871629577689397	0.49470630335063304	0.347973299437008	0.539265895367138
SLC12A8	0.34517645042282297	0.809157176306885	0.786356954517874	0.9751471663735871	0.650297539533527	0.660768324529353	0.481626953229966	0.8997785776119499	0.88544515763264	0.835522778595842
SLC12A9	0.121699285460583	0.0118913830666369	0.0271077801083099	0.0400073055664576	0.0613557090689985	0.0492928906023397	0.0560569367462247	0.0288914059240754	0.0792693605332595	0.0542410531977932
SLC13A1	0.0906615528935499	0.140996676216896	0.0956796748133097	0.8185693298658431	0.351540871665816	0.420397630018465	0.0933751980595431	0.34924277511349605	0.159330769106292	0.31497439420959195
SLC13A2	0.0691723562659528	null	0.0286037592714903	0.114646275020417	1.7884882225554603e-07	0.143985332809199	null	0.0235672660532563	0.000299467487244644	null
SLC13A3	0.330521135691341	0.384784891340288	0.33571296006752305	0.366458362975759	0.0623664167630332	null	null	0.643193786757109	0.58746625719475	null
SLC13A4	0.619431564473398	0.691021692389073	0.8146235739448209	0.7314223775436259	0.6603409506429461	0.691021692389073	0.7492400909568259	0.5956483358590511	0.844818951258298	0.691021692389073
SLC13A5	0.5203400186311311	0.47817168205717897	0.376950656427676	0.37615457394740404	0.667989403037268	0.47817168205717897	0.375416279173676	0.5696976520094129	0.7921482627454091	0.41325525795590007
SLC14A1	0.30854822906076695	0.36669485441493294	0.16285655052200002	0.18567321691391397	0.16312805308383999	0.673268376494728	0.25760348892264	0.188239724154219	0.15004027061385597	0.25760348892264
SLC14A2	0.753704626335865	null	0.618228578753429	0.5870888967107399	0.6489844023394079	0.22862726728682897	null	0.496889796791712	0.778639157443452	0.47650477544381703
SLC15A1	0.920605433706132	0.9797546291348821	0.925152648511522	0.8107016736441341	0.9176975077510648	0.9777448936556129	0.911989492887713	0.931348619645327	0.722734761125032	0.6283828284502521
SLC15A2	0.48495050011600704	0.8664505422370741	0.7253224878315279	0.541285116834349	0.89093851740337	0.9560308054276501	0.656027375952126	0.376683724896662	0.7771799907902041	0.867117179664028
SLC15A3	0.233364638021735	0.21995951336413502	0.38353114544241995	0.456434196133525	0.8645568611373191	0.120095150446203	0.471932411873472	0.524667404164192	0.558162565266288	0.0614321568285108
SLC15A4	0.102734737281233	0.31421871750321	0.224157974488227	0.34265192016588397	0.18030204631353897	0.4217280871440329	0.133437528197955	0.10518871645108599	0.42045184702967203	0.0750257999180884
SLC15A5	0.270292540172866	0.411814313097745	0.9014321405830941	0.99213257712394	0.12470107509985	null	null	0.30034139747746996	0.9471365294795379	0.336603671710848
SLC16A1	0.0562649588481208	0.0396543248489166	0.0621393627287019	0.042174611553158	0.14295510778057802	0.30329438039520196	0.0616961029052553	0.0429138648157391	0.238689039820231	0.30329438039520196
SLC16A1-AS1	0.7052806294185799	0.705289670999422	0.7052806294185799	0.705289670999422	0.705289670999422	0.705289670999422	0.705289670999422	0.7052806294185799	0.705289670999422	0.705289670999422
SLC16A10	0.311855780655852	0.190340366231793	0.192650583055457	0.10096690776297301	0.28307967330612605	0.190340366231793	0.13352221854126597	0.117079631010851	0.6429670946823979	0.12460681134586
SLC16A11	0.80953527854523	0.7525194143281329	0.846836185034383	0.909089897300256	0.782547807301709	0.68223481501364	0.8358995396923391	0.8275174815396992	0.643934068576861	0.724361978588827
SLC16A12	0.0476165160722877	0.0554284896874825	0.52270837288154	0.46687443117483796	0.5458687344005589	0.743902654522359	0.434145233485649	0.472966209210615	0.667892463255291	0.8135688125100631
SLC16A13	0.8119263434804119	0.9662023705663051	0.9170430392636079	0.917053322629534	0.649522124754485	0.9790203143178811	0.9739134169426501	0.897831437219676	0.851150643377013	0.927445743236056
SLC16A14	0.652099284706781	0.113758974330783	0.499947878407591	0.45266569582492894	0.0533913245137016	0.553264751504456	0.5745112173913511	0.48112727589823706	0.8128313394896741	0.551473312699028
SLC16A3	0.0513774882019839	0.41057769408799893	0.318349258034181	0.149472731389191	0.36931630357346296	0.154519252906535	0.23882589020597603	0.0939372065840618	0.385547148398617	0.209896509165871
SLC16A4	0.922415693125683	0.922425723447482	0.922415693125683	0.7786029497186979	0.610090724459571	0.9750511272482351	0.922425723447482	0.922415693125683	0.801504280082909	0.922425723447482
SLC16A5	0.0114131456253619	0.0282630706370457	0.101034951200583	0.0253048545114839	0.106608953200411	0.0679556880604082	0.164562700518405	0.0217245852818886	0.0196775124666819	0.0169975256308968
SLC16A6	0.593160997468696	0.685084392582041	0.6680051881461879	0.7599960840844059	0.8522918970864091	0.5977377813849971	0.31976828233744103	0.32004576019828807	0.378290801024555	0.685084392582041
SLC16A7	0.14494386547609198	0.150182274847159	0.5828848254678051	0.35076318286715397	0.115398670960091	0.40121754819526395	0.6958614781484929	0.117642878605715	0.40084518778277206	0.0953170988380028
SLC16A8	0.36020308799550504	0.678166626183911	0.321819140658446	0.470800329403577	0.47068575430428006	0.635925701853522	0.454994992521043	0.48178769858492704	0.507326460504023	0.593955872674349
SLC16A9	0.9945381509794742	0.9796805286749021	0.975327479546019	0.993912002956779	0.825736246008237	null	null	0.618322106143507	0.677180685869222	null
SLC17A1	0.718829384683453	0.571523123206249	null	null	0.8898677828248911	0.8121246980292858	null	0.9748944546701609	0.973354145999188	null
SLC17A2	0.551665723656751	0.34737188862011403	null	null	0.470011049999088	null	0.76494477544098	0.784300243696404	0.858046485545772	0.809756062946805
SLC17A3	0.7848862632001721	null	0.627155689501848	0.779278923754646	0.967284205436734	0.701005376497567	0.62844077467785	0.7869514152639531	0.300694618719948	0.560874692985243
SLC17A4	0.9610663948182109	0.78951285019059	0.8142603886539009	0.7734459458881171	0.9320708689820909	0.971308909858275	null	0.479983959936139	0.720247830213992	0.666316507184651
SLC17A5	0.912882183977447	0.7980709436758059	0.927941820164022	0.9550667605755749	0.9835886274451241	0.947777749161437	0.980456107934558	0.9873370365444679	0.860621208024521	0.971161916050638
SLC17A6	0.6608798296130489	0.547903579335029	null	0.0645550128945124	0.46012609798802	null	0.47051012138822207	0.597046405309033	0.938274229058198	null
SLC17A7	0.8575751396671399	0.45834117726571905	0.575065581903964	0.611713421710039	0.289655113342138	null	0.632582034973356	0.725292936250768	0.5848054166355079	0.711569525442542
SLC17A8	0.000697072585350578	0.0292751508540406	null	0.41605968219026096	0.121539235236845	0.0857544034225419	0.36572383797719704	0.00198045805118216	0.0190791985553637	0.0127694034967055
SLC17A9	0.312903488799527	0.9264850060157209	0.68381746831135	0.709597928583462	0.11341783097462499	0.712874145660322	0.6848644942223909	0.6885901727261271	0.829054145899851	0.147666850770823
SLC18A1	0.35727879342838503	0.0731605314386368	0.777161437009625	0.190490791164852	0.705987003715934	0.8673849851506209	0.6994466145464531	0.903891910405235	0.321938635177795	0.49393061388258097
SLC18A2	0.372429246624695	0.37242326486887106	0.7813290574448729	0.667992950751269	0.29924917439402504	0.24244387301546105	0.40107633115552904	0.5227460323157371	0.48056577661154903	0.37242326486887106
SLC18A3	0.149568258221168	null	null	0.295696140870072	0.9975004669974449	0.9537776418996801	0.115800344940972	0.152758347401438	0.259955885908705	null
SLC18B1	0.62256730603188	0.34303658384194397	0.60339019334998	0.613689882090689	0.37252612671152396	0.7274327569872611	0.524520129772781	0.5413995649919	0.33941193940331704	0.818325781051109
SLC19A1	0.245921165680338	0.612932244950667	0.495700074748834	0.454261260889683	0.796842682337867	0.5514129283249001	0.549736963615344	0.261675320501212	0.45326996902866706	0.602290603816071
SLC19A2	0.2769849050685	0.27790318135890196	0.244074154516906	0.312961811082356	0.0502398161807276	0.12017884769831899	0.562070923732648	0.19207329602066603	0.49814105971428	0.17178414997793998
SLC19A3	0.461522628725121	0.425519040632464	0.476545148001035	0.589255222923208	0.58664705320075	0.645829090931523	0.6734209334039661	0.39016245920252	0.416881492749134	0.19648637673425198
SLC1A1	0.3748425238258661	null	0.133557432172443	0.190893253938786	0.6096673419542571	0.296946548007666	0.11506953388611801	0.47288103635412104	0.539734519401702	0.734232977579876
SLC1A2	0.0859951959080312	0.095633723140523	0.0349097116122939	0.495893147418688	0.04420473239167701	0.20283286156946398	0.0159387054431855	0.0398492495366781	0.0115488149788309	0.12390393995600099
SLC1A3	0.7935202599869141	0.775527909238599	0.6318205533455171	0.9195329138987289	0.859959140434853	0.8797042740689929	0.775527909238599	0.775516892282676	0.257833925307363	0.375521576330932
SLC1A4	0.647092324269218	0.647099137083841	0.569852372353763	0.415449151299116	0.598563827704398	0.704771190861742	0.43498628652157106	0.503704068588224	0.30718290056748104	0.647099137083841
SLC1A5	0.14938631923875698	0.564017151946701	0.179239494743419	0.0792249658312493	0.248422867756828	0.10556908054716099	0.184137574392139	0.23466326686935998	0.0721152577772891	0.225404596759577
SLC1A6	0.0943928551989573	0.0711493844804762	0.15827579988460197	0.107386493563351	0.0216407616008238	0.0276199300922682	0.0590532351657671	0.19406866185974103	0.0307894050280574	0.0590532351657671
SLC1A7	0.27877256616185603	0.16343595174168699	0.23402406120141397	0.17333531890462198	0.24654997763081196	0.32571351608683297	0.397620743052404	0.3519628569973621	0.32130661419825896	0.389363136682692
SLC20A1	0.114047613881889	0.36985656925514604	0.31797890934482	0.344329048572648	0.531797448524272	0.517630364532424	0.5564828491443511	0.579423054766511	0.141512877067874	0.426424276487839
SLC20A2	0.225897829041363	0.115304414133123	0.24984377844821698	0.21265765868539802	0.41724102315274497	0.0262823975923303	0.149512700393931	0.31002629151314004	0.0549463075786251	0.16949474684595997
SLC22A1	0.338313697684764	0.21938574518710002	0.16529784400090602	0.19637880174837197	0.34729199954380496	0.247976614926437	0.410525651419499	0.280171654301017	0.0090920058847551	0.14830035768038902
SLC22A10	7.17224238858787e-05	0.00255491833063932	null	null	0.0204651262699476	0.0302361052516123	null	null	0.00254280577963729	0.025958519045497997
SLC22A11	0.6703473402368	0.833070925260638	0.7120905528622951	0.8000995042103181	0.502641706832986	0.9219177092963641	0.7140864514514759	0.540816147690204	0.24706210195281603	0.5000557310475929
SLC22A12	0.7874156899625211	0.320803500243661	null	0.765663764098497	0.6674980053908199	0.275993960600325	0.5647467677465781	0.641871669516021	0.41645580039845104	0.556948648623152
SLC22A13	0.220641671638672	0.5550609678571109	0.48409432454912893	0.576851911926947	0.285432922964511	0.0444241480829484	null	0.53988277854713	0.460035036510457	0.5883586007123189
SLC22A14	0.804361067013897	0.310667951037218	null	0.728752786954437	0.339221265588665	0.24029664637293696	null	0.6076616309859	0.13186058186226302	0.39491091726742206
SLC22A15	0.0301788264559769	0.0351479233924179	0.0252287838125841	0.0247735294624196	0.045357196252655	0.0868068484335431	0.0237570536507326	0.0156018909527525	0.0121590005545782	0.18834902046570498
SLC22A16	0.5260887756234489	0.612308437483125	0.40091841873422296	0.41193149826672293	0.4001861158053479	0.36826435914744304	0.7033190316840421	0.49584922438395	0.49092139257057504	0.35031297214076695
SLC22A17	0.780493465446547	0.9308404815637951	0.9778717237168341	0.9307049021786421	0.871123150957318	0.895855188078572	0.986310914158306	0.971300943031792	0.9584085212770469	0.9004101453011669
SLC22A18	0.5615540222629599	0.577910109672336	0.735329591636507	0.318853051018963	0.66672831773039	0.7654206196917391	0.667901510701301	0.667893853932874	0.7980965206634479	0.667901510701301
SLC22A18AS	0.166760589796551	0.33441358533301896	0.346725005285123	0.237809440188967	0.303227795466872	null	null	null	0.631601667018606	null
SLC22A2	0.449022127146035	0.580392356541672	null	0.0680699557667978	0.8272063585359821	0.514907956634318	null	0.34621945874382803	0.46926522051069797	0.49023629038373706
SLC22A23	0.11697107178783302	0.0216682753780548	0.0384937331680956	0.11067247557467699	0.17806443323633303	0.0118416591230553	0.050794755598305	0.11938243348546801	0.11307686879408099	0.0153849494412209
SLC22A24	0.211681101495309	0.532361236641808	null	null	0.0503892836424888	0.0923766429497365	null	0.004274021186522189	0.0522396239340306	0.0515498868218838
SLC22A25	9.788326288469409e-05	0.0148452206800403	0.0617721831101149	0.058908224879335995	0.0148644462854263	0.0176208836889628	0.0395806520610776	0.0102206977655426	0.00492337644182259	0.0211544300746677
SLC22A3	0.561754947021178	0.5021189641055921	0.322051950688776	0.500241342813356	0.21254227180283602	0.020021153697834	0.40420121685289	0.19176993087169897	0.278339598888223	0.347353830933472
SLC22A31	0.6752775025644561	0.21357200971458604	0.228299635525513	0.299203546436702	0.353932070782722	0.6192079942626589	0.316145751385847	0.6063186802126421	0.373861520050367	0.4395276152119171
SLC22A4	0.0784062869165406	0.177899594706723	0.25642102262021105	0.176054729745538	0.008892421628899609	0.0111749262734576	0.05293476193512999	0.10713300109406099	0.20507538408756099	0.177899594706723
SLC22A5	0.47094615935872997	0.7721561567331959	0.36716337711600394	0.79882179894832	0.221198191489362	0.534025224571028	0.5862114502395871	0.6212466198630329	0.383394565483061	0.57434359384612
SLC22A6	0.7819807114020991	0.191089251575007	0.774496721736534	0.8278571979669841	0.209628227462582	0.3073703943680611	0.7572841015153341	0.263228438777953	0.13256463503377902	0.7280092150578878
SLC22A7	0.720007432077328	null	0.849458836535153	0.964855424767985	0.962955436118343	0.62626713857786	0.6103854028379959	0.6846128620627401	0.854110869098867	0.5413544699480229
SLC22A8	0.39107544577665704	0.05481535247495901	null	0.273743211950532	0.29631686375530103	0.308743786568751	0.255401629536181	0.0592436037135948	0.23568311116889498	0.119190302224041
SLC22A9	0.0306956521864338	0.00167556834981693	null	0.000398571533366079	0.0441050821225529	0.00149943506956981	0.000315280497557522	0.00036321370886147595	0.0352781582252835	0.000437742962655338
SLC23A1	0.776426521875221	0.776437557585622	0.796507526735903	0.7817609044689392	0.7720514326564171	0.802876589789332	0.747026046128621	0.7689896052870171	0.610447740651634	0.7997219472440329
SLC23A2	0.00734910215675815	7.60284684238546e-05	2.15469918973147e-05	0.000174370244579311	0.000106457666301159	7.06527050168125e-05	0.000363384075746242	0.0004925165621517919	0.0008056634839801349	0.0036514919097500797
SLC23A3	0.7474390738205691	0.782055295490706	0.6195092127228629	0.43994776005135605	0.807568763075269	0.69196285659006	0.782055295490706	0.624041625709437	0.92189664197641	0.8025377453405441
SLC24A1	0.264776521826673	0.0761106214120384	0.293770651790726	0.0480003574116257	0.135022128505666	0.0275338185549677	0.18335910872846103	0.15712449574067802	0.0479676152940693	0.29250207265093103
SLC24A2	0.975563411484294	0.948780280987355	0.9585102962602121	0.979115769505323	0.9633372874097909	0.981756458232811	0.985287394209947	0.9961977296765129	0.942653164429243	0.9136628152723091
SLC24A3	0.250350757639336	0.13388350305321	0.301688351781367	0.44233472861432893	0.15856833330036202	0.316662161167096	0.279377429429956	0.141551297147383	0.294119565892522	0.24764487777232896
SLC24A4	0.8806951219801641	0.8914632491432359	0.856608963305428	0.966630295687347	0.835937249660283	0.909972872725175	0.8185599558198879	0.936619053700288	0.9702518098292869	0.910904275905379
SLC24A5	0.564893387719146	null	null	0.9059710157971009	0.27826675930532296	0.355341600391542	0.8121461499880809	0.690957311446926	0.748262024748102	0.623785417849424
SLC25A1	0.921169003148001	0.6587135629034739	0.9727922537463101	0.977289868313763	0.975937357814307	0.912204317812551	0.995970222809308	0.9233650521257141	0.8679161098892121	0.80986034158537
SLC25A10	0.7738681762548109	0.635449099124401	null	0.6261184774192491	0.686556680848272	0.571998680005277	null	null	0.661546505496545	null
SLC25A11	0.8314966019077941	0.921770666799828	0.9414108314215359	0.941419730065542	0.9482122032865999	0.917527208463001	0.947999887540301	0.874659863145593	0.9234202810947261	0.941419730065542
SLC25A12	0.801432685437958	0.28210331655703497	0.9065797946777929	0.4233203608715089	0.37821349394542203	0.426760200877885	0.488344891438438	0.75494192502214	0.37230355739759996	0.7867865200981191
SLC25A13	0.44091886921897905	0.555144360996326	0.6958046501231999	0.766330152884037	0.402218983726214	0.462454169428187	0.726014005349752	0.803117595926417	0.845498710412347	0.8787763423841191
SLC25A15	0.7928998384830579	0.883415510778438	0.974119381081993	0.7512420953415859	0.626884380309309	0.911667149664433	0.9748313935777521	0.872363879120942	0.9563347504870879	0.946762230735615
SLC25A16	0.9673695989852941	0.98884332294209	0.9176144993821921	0.957491110951328	0.8897215018454079	0.9137582755955441	0.922960460128593	0.958703229493648	0.9970438460116591	0.94949287707364
SLC25A17	0.982543347300069	0.9366117585715992	0.95393127842023	0.955648821890838	0.9679349657116341	0.8906177699790842	0.9549239638897421	0.9830799658931171	0.9859420167521091	0.93491755542045
SLC25A18	0.371317802610865	0.430058294072449	0.448128734827615	0.769184092017181	0.173360825419863	0.610427205941385	0.610427205941385	0.542469937340923	0.7056409161006991	0.610427205941385
SLC25A19	0.0457390307408351	0.0178976984225364	0.0237705461072487	0.0009235992284039311	0.0343632268516048	0.0178976984225364	0.0401900245710635	0.17356285554421	0.0225407052937934	0.0235517486772165
SLC25A2	0.3978070447244261	0.302251248672936	0.926108090093652	null	0.522715165485503	0.227089902843776	0.9282066700812259	null	0.267254710340547	0.5427643555289421
SLC25A20	0.6851781431880699	0.19852461475447	0.711426873409021	0.7433967678059709	0.620429538235153	0.26610034296762697	0.7125978251980699	0.7885353814985808	0.287205617103984	0.611856363075316
SLC25A21	0.44884450637421797	null	null	0.204104871552004	0.46056823651019	0.295768055230486	0.656798158415193	0.117001426256849	0.31661229085704995	null
SLC25A22	0.9174005583510071	0.8011973076246379	0.801185844556243	0.8011973076246379	0.968122164297007	0.8573261922366829	0.8459256754814699	0.896823310825695	0.770476483132022	0.8011973076246379
SLC25A23	0.673550664708371	0.5398066923200721	0.46534305310079205	0.42852859926491604	0.523746803087191	0.24006472768254802	0.537559246878656	0.6001419466790121	0.739949987501491	0.537559246878656
SLC25A24	0.049731920362307995	0.00271233570465583	0.000939770743133192	0.000662607719806104	0.0623043507195537	0.00303445588902208	0.00201708090068595	0.0020179735793690603	0.000624815487386729	0.00201708090068595
SLC25A25	0.248931099126626	0.44850557432784705	0.236351396236577	0.632638031458163	0.8034830265163561	0.5395670815242529	0.7983882196550209	0.7251831412344492	0.275387876657078	0.27502320417121695
SLC25A25-AS1	0.278657595956003	0.278648021693169	0.278657595956003	0.278648021693169	0.278648021693169	0.278648021693169	0.278648021693169	0.278657595956003	0.278648021693169	0.278648021693169
SLC25A26	0.804543383573072	0.596583641927244	0.943131734979721	0.897277833177801	0.722288515647143	0.8452652781489101	0.596583641927244	0.596579042811325	0.525520080980627	0.6022067876259699
SLC25A27	0.640604601064831	null	0.521301783639388	0.120314378173925	0.0985309690927369	null	0.524826092933127	0.119467445165608	0.690589575021118	null
SLC25A28	8.002222849212729e-05	0.0533045659348034	0.06667200558498901	0.10901582077661401	0.177581722962601	0.12372776708686199	0.0269330734039241	0.0269388994875335	0.0111637056153724	0.0417875224032473
SLC25A29	0.39047910525824897	0.20676293562192302	0.355060760347681	0.112992307700094	0.11590651680175301	0.0725956428768939	0.115084434588481	0.23458402529831898	0.42763559823909497	0.36965638968921793
SLC25A3	0.823878579140383	0.8510705839340671	0.9873219789565079	0.986946439444533	0.851956594183341	0.850683349878307	0.974230025810847	0.9701452495249091	0.61102616440934	0.772721847039336
SLC25A30	0.291952725004273	0.291943588747912	0.614578741282866	0.535978068256379	0.539638425704659	0.291943588747912	0.282128697335159	0.22948737019205998	0.510640770363219	0.291943588747912
SLC25A31	0.0837762550592035	0.327498039006277	0.19414757641305302	0.462782251220707	0.35204823432302007	0.0844388737919733	0.145752272154861	0.192022269745662	0.229468859166687	0.256313954959681
SLC25A32	0.45480130452674894	0.91045280802647	0.45480130452674894	0.45479911816363394	0.205847322306114	0.43851025279496	0.756514248911979	0.756153232414255	0.5562075064735539	0.45479911816363394
SLC25A33	0.987789715085725	0.880613433422427	0.9862783133707109	0.9756135428142929	0.99538815042538	0.9923813176906819	0.986747332308818	0.986941907824769	0.9492285438355079	0.9953838984680259
SLC25A34	0.948768604366083	0.994353729947367	0.934885509310153	0.932548511635013	0.985455922477251	0.9913367312097942	0.9902757992183091	0.9284526639430909	0.9003803549343591	0.994353729947367
SLC25A35	0.841412574925794	0.48753792542935903	0.507301858354104	0.48378716748075107	0.292879333343147	0.22790463468673497	0.624578009961354	0.858188564225939	0.30694054298194606	0.23627658871669102
SLC25A36	0.647505489161529	0.6248508867129681	0.606020707662359	0.6246347677304599	0.492405393037695	0.7176218623643249	0.604278894237849	0.5850867171878821	0.354741160483986	0.466600984358975
SLC25A37	0.6084569696317901	0.438826471070007	0.7246958037938921	0.5002906427960949	0.38845298435615794	0.20796093347562897	0.494572870736591	0.546664849231153	0.580443812988165	0.48970091118082004
SLC25A38	0.29596821363507597	0.336038667130666	0.413100815537537	0.4736682504570921	0.7853529209688119	0.6284991514937509	0.873440074312871	0.20835910538824398	0.366960239944692	0.44901575394408705
SLC25A39	0.9067192104689771	0.9844447069175399	0.912596366935591	0.8860207905751211	0.534232401452273	0.533226062842439	0.874056577657916	0.8596060726473109	0.0827539722156777	0.8182909752831792
SLC25A4	0.86412326132043	0.737727825880491	0.753838441355949	0.7331057075701329	0.82496291433726	0.82496291433726	0.725636766789092	0.729888939310487	0.7253570236426379	0.7027941982516099
SLC25A40	0.45885777673055395	0.591253640446838	0.6832301728105551	0.717041516436687	0.828423916043635	0.703605631253623	0.6701291374057271	0.7029154422317401	0.5783817892008599	0.6475398074580749
SLC25A41	0.7857214453415279	0.29271613808068203	null	0.652023450821842	0.7239283719891558	0.670495024165409	0.503588186223062	0.6316825834502929	0.6307009234748211	0.507160080921489
SLC25A42	0.10787881163566802	0.268875037128271	0.0156465619114861	0.0423154937120885	0.11051236058477301	0.0519329484812205	0.0139966433054941	0.136040815746415	0.21140333326005897	0.0478716506887759
SLC25A44	0.0435499786583865	0.13799017320014198	0.0560985413544979	0.0445006177450756	0.151977153910709	0.15250021999204	0.0471233840404033	0.082027185520518	0.158357441008594	0.0445952507184016
SLC25A45	0.568327788387293	0.545729400273555	0.5457271885707929	0.545729400273555	0.6776403295083709	0.451437908440559	0.6018106264080799	0.5767274399221429	0.446716081629428	0.513294023615682
SLC25A46	0.89175194884795	0.8615986498861271	0.829274613595775	0.72923620081358	0.952295230009263	0.904250154627389	0.829004417689018	0.679230461634765	0.777263301473892	0.6887386170438791
SLC25A47	0.16527102769295002	0.167936217302403	null	0.196123494784418	0.62257335000266	0.708995377700357	0.28872050381759196	0.42401757213048497	0.11052442714826	0.301855085436168
SLC25A48	0.0745357432522858	0.0922007419271691	0.588945026849902	0.360082926155464	0.4591190302133629	0.626341411198288	null	0.846739319860859	0.162442339974284	null
SLC25A51	0.7630793673426	0.731764793984499	0.47810545693560497	0.614207080216897	0.6085496024163161	0.731764793984499	0.780174672210245	0.785001820609024	0.801260984866018	0.731764793984499
SLC25A52	0.45361787792608393	0.572310858102515	0.455137049201221	0.569654444398852	0.7970092914570892	null	0.45466916675676294	0.27115949882353	0.309740024783088	0.29033460371102
SLC26A1	0.098299536794257	0.239935687395508	0.12786927461737801	0.251253008046367	0.296335649227576	0.330782154401328	0.20457332736259803	0.227157991451735	0.125837681160487	0.239935687395508
SLC26A11	0.749491589860988	0.741230814223462	0.6586834226891121	0.633604138215331	0.607763132450004	0.618378650076237	0.683292449834689	0.722029378779971	0.7111982753966829	0.7926670682124171
SLC26A2	0.318043319162159	0.23326650461715698	0.295183011039396	0.0994831567810328	0.5661586076057571	0.498956177690861	0.246889202879434	0.18604080652387198	0.31931032823572497	0.0401878809650336
SLC26A3	0.87919531613271	0.862959007060823	0.301960809413278	0.44892167682549	0.642196973992044	0.7518782751464449	0.804641614363385	0.703154673277397	0.385272435778637	0.8489594004397308
SLC26A4	0.8780916014386829	0.716190180950417	null	null	0.328285118775511	0.311813314914682	0.478165084695765	0.7588637464560541	0.857511702305032	null
SLC26A4-AS1	0.641445978440521	0.6414525544909829	0.641445978440521	0.6414525544909829	0.6414525544909829	0.6414525544909829	0.6414525544909829	0.641445978440521	0.6414525544909829	0.6414525544909829
SLC26A5	0.214738873728996	null	0.0365875819854705	0.0751497928531051	0.42395715578145793	0.650474663088835	null	0.581441785806715	0.44987834670783505	null
SLC26A6	0.30757167199068397	0.279685878170503	0.43701979818770603	0.323039178349318	0.142901704885208	0.127388048102871	0.445747476857856	0.340738759878627	0.14334296724686402	0.300012948252898
SLC26A7	0.278114030751536	0.29291422522020194	null	0.932175575427905	0.141776529834701	0.840621046606763	null	null	0.790242517863854	null
SLC26A8	0.275634503325611	0.0367477917167676	0.127536787489054	0.153276626254447	0.0737619478376262	0.00412870718908011	0.0266477682468935	0.37776205173646704	0.41046253628709994	0.12141623694117
SLC26A9	0.0110947189808311	0.0226485901516334	null	0.11480040638659801	0.264755362845479	0.7570718395792242	0.7230129206111479	0.0182172644702735	0.10406454296039501	0.0034291569979858
SLC27A1	0.712668640809663	0.7085190723837909	0.746136467856385	0.764018203235168	0.631009283536901	0.34745690065581797	0.7474408875634609	0.9469789953888571	0.865811215943612	0.761960739269723
SLC27A2	0.0541819350553592	0.0246884612163089	0.134696932401981	0.0381858528084982	0.33964956624162207	0.39634619364601203	0.174862397727013	0.0955721068364203	0.28836101180967105	null
SLC27A3	0.225076537112993	0.340519833336159	0.0327919966776637	0.0490295289928478	0.0595419208467311	0.20814338341344502	0.129294715862349	0.129306282247665	0.0430184540724235	0.129294715862349
SLC27A4	0.4073850936582729	0.260085136016175	0.38869109020418896	0.5433401710964589	0.517842481146252	0.17639638014670897	0.395405224781539	0.35861176100808395	0.180443131943209	0.355334482238654
SLC27A5	0.9765899861321479	0.91716768634955	0.97217898068772	0.999612079395083	0.619723203502518	0.950288209610088	0.9253763611250841	0.9580786067040209	0.763817076521174	0.935884802980673
SLC27A6	0.24487558464771803	0.710679411055367	null	0.49689938137617	0.84694140376365	0.788700403819635	null	0.9697218848673521	0.818502878837275	null
SLC28A1	0.6591512441471379	0.7201588228234151	0.45631305088084007	0.6496203775805279	0.775267652953256	0.47397105819565505	0.461080228586218	0.6700528542374771	0.332606595059452	0.6252109863723471
SLC28A2	null	null	null	0.416765185817758	0.703591649129803	0.9034622670631741	0.8799454476291059	0.932031014129702	0.923546503935446	null
SLC28A3	0.8378621456463531	0.7241400011458801	0.891681232966431	0.9297832109296371	0.6023962346438559	null	0.6718442585185022	0.950781361262082	0.95798693053923	null
SLC29A1	0.5796922787855789	0.35636637498685303	0.497421629871872	0.58351078915211	0.27375961944636495	0.256166169181901	0.28395654495083	0.341443067289136	0.7525289864017322	0.29842763828993896
SLC29A2	0.0377061234203327	0.0548453152481109	0.0376891735588918	0.0411192320125712	0.11487722316941801	0.12618613502989698	0.0360703443216053	0.039113931540068	0.0351922124993568	0.104650266251211
SLC29A3	0.5952832727375079	0.658098201433169	0.834451961417692	0.570134574744125	0.607834843056406	0.605370784916857	0.7538400283995781	0.44956491088951	0.621995634085016	0.362318379335841
SLC29A4	0.375904590719379	0.39725643786896897	0.118342833452343	0.32773017712379304	0.17346263697815198	0.11614119284094801	0.39725643786896897	0.28444917164190997	0.381296478526151	0.365429390671116
SLC2A1	0.20865312910276898	0.28320103996468604	0.0702834191836717	0.0511943328090234	0.20630844228961398	0.116034962086461	0.0658549494388256	0.0548145066036715	0.10658152722238198	0.0349387209239995
SLC2A10	0.130415981029328	0.0500322470538262	0.107941181211224	0.010833875872736999	0.0095172782070148	0.128780786119559	0.101204877198385	0.0544051427320339	0.13354294633547098	0.00168581611538086
SLC2A11	0.19108989789130398	0.338679301082213	0.144617482585395	0.410172115854111	0.552554293789811	0.289512626864872	0.338679301082213	0.338686695937205	0.34336156572575205	0.338679301082213
SLC2A12	0.0961391838649817	null	0.0380026351638754	0.0394470928594521	0.28254648491205203	0.27552825919039503	0.0343898378313539	0.0722401117524233	0.0810742846603448	0.0439820524440564
SLC2A13	0.426721010151214	0.505257287051114	0.704284215853775	0.8584355136870301	0.32050866809788503	0.37354088615802705	0.8134489932671329	0.8160791542353579	0.6419655121226031	0.896332881921908
SLC2A14	0.43515098306964395	0.53385700386587	0.694997351736414	0.37160164714212	0.533607745699556	0.9618034383842149	0.435535643460572	0.696263244327655	0.322886758459646	0.35416659686138396
SLC2A2	null	null	0.0938100065055904	0.0439675808226832	0.0566943812939073	0.321836669443073	null	null	0.23984072753041397	null
SLC2A3	0.5828063841391479	0.518314622500864	0.906414308956543	0.229699226948068	0.7886599900633829	0.765059080577491	0.9375219644772181	0.40765882291559496	0.41370125053180395	0.72164459861637
SLC2A4	0.9869148391506	null	0.5235567207209871	0.12504767580189	0.13627498733568	0.47788110572035997	null	null	0.199434971632497	0.0294413430161773
SLC2A4RG	0.7926379069148121	0.9075933929572422	0.907582724787093	0.9075933929572422	0.6848777499598929	0.9075933929572422	0.93560984812116	0.61762125109474	0.794887200315312	0.9075933929572422
SLC2A5	0.0467042715404744	0.200564934778375	0.12687031924545097	0.11919523145638698	0.0518513026697613	0.259652696858453	0.0305025133628567	0.0428820204797129	0.0455688021997738	0.0254285849908146
SLC2A6	0.00323468699961801	0.000131401453972008	0.00014678234107458002	0.00013979214363946398	0.0043657367710117296	0.00143891507618662	4.63303881076344e-05	4.6366815935606606e-05	0.0029256022998583	6.2361998998236e-05
SLC2A7	null	0.655693282126553	null	0.38657184577051296	0.0564688810770831	0.0658659411613673	null	0.254172394484087	0.0111696002493589	0.0653448140470385
SLC2A8	0.286610106724181	0.843488825888922	0.489094968794466	0.12555109998129302	0.214138341033672	0.518340779164913	0.3831097635311	0.528737053973398	0.292613900150285	0.8716301995940341
SLC2A9	0.633096568192818	0.5388083448721579	0.361458221991731	0.40650933231354497	0.188080665202385	0.10668275835052099	0.705389356574914	0.6108039987050179	0.32961993944593204	0.9554833903448059
SLC30A1	0.45167313706873	0.9201044263827092	0.9903392516630719	0.8584786220001009	0.652175854346698	0.9115597559020742	0.602300336982952	0.5665468820473349	0.898435314429493	0.860028174780618
SLC30A10	0.896386047195787	0.4758340526547051	0.549784075616851	0.7013519464128649	0.634104251220731	0.7344195203595502	0.550088908722903	0.6613662284886229	0.8795976001579531	0.336035467425443
SLC30A2	0.841327953877182	0.756671063716522	0.7795542381653969	0.515868961314949	0.959470757739511	0.652286203483788	0.7009870819653641	0.557549028364999	0.735884734796886	0.603014569723924
SLC30A3	0.307148554661201	0.618788747881751	0.332655356528578	0.474132797060721	0.25657581330628	null	0.716685379727588	0.5903045404643521	0.19334254073863502	null
SLC30A4	0.349110812283657	0.0916031791660955	0.0886118772169226	0.17436098798437902	0.0557485636615618	0.0916031791660955	0.104363164227104	0.192920910831255	0.20630184359792	0.115333651856445
SLC30A5	0.72007497605242	0.492569291394992	0.5129371865781229	0.7086447558847441	0.535286635962231	0.492569291394992	0.579631183734527	0.88465069741931	0.835674767768856	0.614463257115999
SLC30A6	0.546515112394764	0.278801618523818	0.5335251840870551	0.22444190322744198	0.7423652585854681	0.278801618523818	0.631444191403177	0.616266048287296	0.5512362604355071	0.26046351111223803
SLC30A7	0.26995482120142494	0.28603085345068996	0.662230108313853	0.412737700602044	0.110320958456626	0.31458885052562896	0.466344426949229	0.7085710284168031	0.605960763280731	0.307826449419925
SLC30A8	0.9050356558953421	0.877072791372869	0.270048625018233	0.662496260105428	0.684703725715698	0.681411304130832	0.9791545848181279	0.7289814522631299	0.820204971244371	0.77174930843204
SLC30A9	0.5539043620830459	0.6561672406500021	0.7462563133023791	0.7604156752853491	0.7260959807340128	0.6859781783294	0.747561144309673	0.920760518475668	0.7862755885867589	0.9379216943749659
SLC31A1	0.10651761992655401	0.039796532785388	0.084421953938048	0.332699676870587	0.0458917227003767	0.0769263344686148	0.0843250392382595	0.247379473118414	0.05371410794915	0.12176133203268599
SLC31A2	0.24212224555186398	0.16950725974773298	0.34945922131588897	0.24941805607531398	0.47908037739422205	0.380517771787062	0.21848056276773603	0.18182977006085702	0.0869586593584965	0.392679772571039
SLC32A1	0.0389072623088537	0.18702233019111897	0.28560743991801	0.11919056349552902	0.0897525694047628	null	0.12108871997673801	0.215342025464088	0.22453264053911998	0.338569317144593
SLC33A1	0.0907550969238702	0.27458786114386496	0.528761854015413	0.182268698715924	0.33095213788885497	0.45165364740396297	0.27458786114386496	0.274597563305016	0.0815887879696642	0.457308081590179
SLC34A1	0.12092328035540101	0.0639905258493378	0.0397791434821058	0.0111395874090807	0.264926050978233	0.172991214345491	null	0.309808962634257	0.7502859084073921	0.41520156779952205
SLC34A2	0.647200116213785	0.664574904446526	0.7266036362493961	0.7968855231333961	0.677718991674417	0.8723601946752501	null	0.8512683299499669	0.727867351645423	0.877871807297274
SLC34A3	0.165790662033557	0.24869095126151103	null	null	0.0502428388626128	0.249988029349582	0.17904869666398399	0.0898070272970577	0.0877394612643121	0.289215388090891
SLC35A1	0.0190366023836444	0.253126571539769	0.226389002675096	0.0254032779927492	0.00532348319569518	0.0413548498871329	0.0413548498871329	0.0413623132283764	0.165028488730918	0.0413548498871329
SLC35A3	0.85136332776013	0.8702175253810509	0.9415089264039069	0.913216762699263	0.874688404745573	0.8702175253810509	0.908459200469857	0.8927172589577859	0.8897677460689829	0.8702175253810509
SLC35A4	0.23340525819535501	0.233394435770663	0.206431754215099	0.357678182345639	0.196296239635837	0.233394435770663	0.294337481924153	0.297852960029573	0.0819003548090003	0.233394435770663
SLC35A5	0.9993278012805531	0.9269260353360841	0.9929003604043871	0.9854784442776892	0.9948993652076529	0.9740034268819159	0.9890778066959649	0.983004300413128	0.9891446379320901	0.9740034268819159
SLC35B1	0.52078056549408	0.9400724117276479	0.8624583394970329	0.890379032947682	0.909568333418604	0.9661964096066059	0.8917618654697751	0.84458893343669	0.8944757869523421	0.8390067073157049
SLC35B2	0.47628666373870293	0.250428645380314	0.269357619567996	0.255285479516835	0.098004979903506	0.255929611079075	0.193121215067192	0.368454962606996	0.415965941386595	0.255929611079075
SLC35B3	0.687067880605375	0.6870762709049121	0.687067880605375	0.67753905220902	0.4709841213065711	0.6870762709049121	0.6870762709049121	0.687067880605375	0.6951721988609	0.6870762709049121
SLC35B4	0.929761899969827	0.939234142392767	0.9558542627242359	0.875208600019394	0.6205581480772111	0.8363262374101071	0.9636373401892651	0.794007640834615	0.226630533923417	0.674163217930136
SLC35C1	0.6063821463503241	0.480256296449325	0.6963351981057629	0.31245199006688	0.326611678273298	0.377399807205037	0.618645632399531	0.5988841939847739	0.23834882188085998	0.9448891346022672
SLC35C2	0.812849520859973	0.659569425259669	0.956627527653345	0.991493603964292	0.9231502628651149	0.959567696956103	0.933528684278678	0.973924225979359	0.950969820503045	0.956212865456858
SLC35D1	0.521881666738698	0.46153981722103604	0.722292802771309	0.917104202127769	0.6182717716696979	0.5576717362903589	0.7235084491131641	0.896875911549154	0.8128791843237729	0.616564566029697
SLC35D2	0.881270644211858	0.912629957255953	0.8038855456726091	0.6503857544285121	0.953925726879809	0.912629957255953	0.8053393145951631	0.8293820191015842	0.971807380096606	0.901199973595847
SLC35D3	0.46987617729759096	0.325281880747833	0.7009092832146411	0.514001405054317	0.6998544771431999	null	0.686391592922956	0.670451191687155	0.152048808997192	0.677442644591869
SLC35E1	0.8117752576543629	0.308800756787786	0.8897535266694391	0.6367587465938199	0.204041313644309	0.308800756787786	0.44880428644311704	0.44888864784618104	0.18107801471842103	0.308800756787786
SLC35E2A	0.0304340501434868	null	null	null	0.185994034481906	0.176009190335555	null	0.0674714103626357	0.326601525753546	0.0217360880931179
SLC35E2B	0.7186319347773391	0.360195279672861	0.383969501416881	0.0856670113528925	0.400743837521085	0.310910600665628	0.143446594832903	0.150183187141674	0.314737837607687	0.25677774347584603
SLC35E3	0.970314128809859	0.9168340233819381	0.9411577651894659	0.8941266355981881	0.9870395581210859	0.8021524626037421	0.9566806431973169	0.9394089655697749	0.727292499838881	0.9176638738528701
SLC35E4	0.315067299530432	0.629805129321691	0.330269191606654	0.26749166109581796	0.354898746950648	0.349625816583149	0.33209474229135805	0.35368903888093894	0.36895678242492996	0.33912033647923306
SLC35F1	0.43429290092743605	0.40931243948179497	0.286813052423977	0.21329538084085398	0.7463645233978	0.400167039029449	0.0926716470791253	0.475011058642713	0.24629990088448103	0.5095887127744411
SLC35F2	0.771211042997141	0.4585442789214911	0.661566352125176	0.409964942582464	0.42014531460637006	0.7614637245041579	0.6377070522695	0.570092924630004	0.8285792192169829	0.668692566284703
SLC35F3	0.551904383334315	0.638261063045877	0.6541301073025579	0.245094191481488	0.759755097492191	0.700088148064235	0.5432143191332871	0.738839704684123	0.31004370106148804	0.629968122319239
SLC35F4	0.665160565238875	0.285094515108763	null	0.0781046311921059	0.599560886266408	0.435737238036355	0.21269167772689	0.442819586163748	0.28853633476677304	0.221366160496823
SLC35F5	0.922163996279667	0.9940040733966179	0.7717443751928	0.818990857555266	0.812038686376165	0.9570573078659921	0.742745195546953	0.856303046815331	0.997164844359936	0.8986955203981359
SLC35F6	0.0359171868676973	0.19923460671061702	0.146148669382943	0.283364082701673	0.0446971943272868	0.146136947127566	0.221572789686786	0.0316725147055323	0.27013917440571106	0.00415142490461239
SLC35G1	0.30141678022573304	0.46533539923348605	0.21463742726364496	0.7889460294297959	0.597925982567296	0.942675738782803	0.351418125069117	0.35836617338459903	0.603446698971894	0.37335733431092605
SLC35G2	0.7565280546523242	0.369063066179377	0.9121755425926501	0.30576949350692895	0.53534312622589	0.369063066179377	0.9134973302633549	0.591883400873342	0.36298638342864603	0.43142160954048797
SLC35G3	0.728128358556484	0.860211367563548	null	0.692228497637834	0.684067373079753	null	null	0.7132152009566659	0.667367038746967	0.915523809869627
SLC35G4	null	null	null	null	0.0540038105411795	0.383852419347122	null	0.23199603122225101	0.24493175365437	0.591155772134619
SLC35G5	0.9675073216539329	0.8863995252333571	null	0.8798231322553649	0.9733190540379121	null	null	null	0.8756192954844999	0.9473764889197791
SLC35G6	0.146893373749333	0.165871911007544	0.165883655553777	0.106963382992905	0.0469120386962892	0.165871911007544	0.165871911007544	0.165883655553777	0.259926370388045	0.165871911007544
SLC36A1	0.7835734570998051	0.994316707418201	0.947546457773798	0.8759281510224279	0.967805070508624	0.9737998407665749	0.984802339300652	0.8351533570268521	0.7972586148827221	0.9125851099998109
SLC36A2	0.42798518080170794	0.412197311098044	0.8497704450848069	0.792078618080588	0.566607328830219	null	0.8522875177174101	0.7370984491231001	0.355000259729698	0.775180035328677
SLC36A3	0.41284018792052596	0.6875991974469849	0.5785945190262061	0.565677802754337	0.9070175222810041	null	0.635388482302528	0.594451083413676	0.7967226292324721	0.40510992783093497
SLC36A4	0.638160173823473	0.605411341118301	0.6748012736288279	0.472876254173671	0.8867581672909329	0.841156999177365	0.676329837043567	0.6886568524550439	0.9752700854019121	0.6782131074609749
SLC37A1	0.7767793216327471	0.9135225243683991	0.62940304962088	0.8983465097652291	0.65451099398489	0.6960413581720171	0.7726701070360509	0.732728572429408	0.9404190562439408	0.754831132966011
SLC37A2	0.11486706008074	0.20416312018187602	0.12636596663690403	0.162033864743356	0.160399523579991	0.330725731878967	0.152065684930039	0.109699818154563	0.0312478231314653	0.19059010687924102
SLC37A3	0.8405192487169391	0.9350439712088691	0.693830446790853	0.8486411961067121	0.8356134281318641	0.8799240460316451	0.971652356394251	0.6526747386261589	0.659631934616707	0.9311914827700309
SLC37A4	0.0966340897231768	0.171226337656867	0.0239075592039075	0.0315433662127901	0.00625756034358425	0.41064007250039003	0.171226337656867	0.171238061774609	0.0407089244411308	0.273568943607884
SLC38A1	0.466780758367143	0.8524641130527142	0.931284184373468	0.7285550831789801	0.914088751343938	0.880744517853087	0.8629517755359492	0.80144365732909	0.4414754765317321	0.731723671666265
SLC38A10	0.7822852114412929	0.669175650851724	0.7787813649543258	0.412431463954507	0.293567249131801	0.8275562886421229	0.897864603670688	0.583334942777335	0.602646536084027	0.37271290747874797
SLC38A11	0.0032668084836419103	0.0032655035063626396	0.0454349224558131	0.0071365258800772	0.0037163625383221	0.0032655035063626396	0.0032655035063626396	0.0032668084836419103	0.0204893800458605	0.0032655035063626396
SLC38A2	0.7129431934005139	0.35640677981621793	0.6817199449226479	0.278837111811481	0.7846729748369791	0.744809391438812	0.796983403232135	0.711363307668619	0.6426284622138321	0.744809391438812
SLC38A3	0.11920822863514699	0.129704799708149	0.19541307562137802	0.31706767470064395	0.282919815059588	null	null	0.17471730197668	0.196204572204328	0.0576484290538998
SLC38A4	null	null	0.163715672867909	0.0597516145156766	0.0137956468562251	null	null	null	0.0108379688024296	null
SLC38A6	0.00809850067892028	0.31050888439133	0.0235463575224461	0.008649115216753609	0.017913221427042998	0.154956885605324	0.0156860765032659	0.210526517045369	0.0166362622843045	0.154956885605324
SLC38A7	0.721641336657303	0.7578199945895792	0.188985346718788	0.24537957527896803	0.42220675129158003	0.8525074732243181	0.18752103128383302	0.246590281496371	0.653923932679955	0.23108365698027303
SLC38A8	null	0.10815637970847801	null	0.0360714284730945	0.197874442599172	null	null	0.0769087045427056	0.0820052858557326	null
SLC38A9	0.168098616971923	0.0498580104606865	0.15893590489849302	0.13410484712683401	0.0964831628829325	0.0684532038018103	0.0684532038018103	0.0684627403734472	0.134086075723681	0.0418725368105023
SLC39A1	0.0469993016267261	0.0406445879214037	0.0456619472708958	0.0753380653533184	0.0130286106783084	0.0406445879214037	0.0308208344471664	0.0404492809109603	0.0591077508327973	0.0406445879214037
SLC39A10	0.6482720320497021	0.8473953499681041	0.734497677742886	0.7671279296715559	0.856174038323278	0.8473953499681041	0.8105890156601021	0.917884576982293	0.872579995182403	0.922329588617516
SLC39A11	0.241295729082978	0.29895716218931395	0.32821530841720303	0.20557360777227202	0.37495252487001	0.447315762775686	0.317394704135428	0.277313967444208	0.42835212199596895	0.655316447523985
SLC39A12	0.0815849316127989	0.0490322311039299	0.14725867280107902	0.0113625239818184	0.00473842823213689	0.0729042354620641	0.0493977065550769	0.0470239693289193	0.0717762863557601	0.0435698858435519
SLC39A13	0.5915723747692779	0.798168281116041	0.858233504420703	0.990803216241851	0.8734058470901841	0.860695795646279	0.8582451991150029	0.799411171101003	0.45045662393766406	0.8582451991150029
SLC39A14	0.468622594839869	0.546079887800572	0.27317643700434496	0.319930211205033	0.42924017142477794	0.36231901367534897	0.24045900704648	0.31082722618200603	0.357699330290006	0.21964238115272802
SLC39A2	null	null	0.8402730047873521	0.836584075512145	0.7871314103296422	0.8803358948415129	null	0.912162042364573	0.15334154329340302	null
SLC39A3	0.6477840831478759	0.281553104444378	0.221020954139719	0.30799633142113697	0.393311087195219	0.281553104444378	0.281553104444378	0.281562585472566	0.281237755829289	0.300849214272011
SLC39A4	0.401411885718301	0.17656005457388602	0.11545042478307901	0.104346394742325	0.103695266292988	0.2937627128773	0.25563893199841103	0.25564919169162603	0.195493998873612	0.297323010052284
SLC39A5	0.812487170802778	null	0.130376291597083	0.148322479842292	0.333574313992555	0.395626311601389	0.0777525663728411	0.161491356572992	0.115022910422921	null
SLC39A6	0.0706534308455323	0.28540131342792796	0.14899525650898998	0.0884204531782492	0.49873910675287797	0.10353589374698499	0.0636984871240527	0.0724246167332941	0.30443458051043	0.10353589374698499
SLC39A7	0.6323621252141101	0.670832729029992	0.670824957205092	0.670832729029992	0.8464407182897641	0.670832729029992	0.670832729029992	0.670824957205092	0.7236236069498689	0.670832729029992
SLC39A8	0.7577223343048181	0.923639707728614	0.59526869974815	0.7473201642972241	0.821784529867527	0.804978753057013	0.7674652657790899	0.767454423791967	0.8242034304974609	0.595767057273426
SLC39A9	0.39160554592804603	0.428725069884731	0.18303883232114698	0.017195054013126997	0.0233720178791361	0.110643886225674	0.7162216487457069	0.34087496560860203	0.0536730672370887	0.105761200200821
SLC3A1	0.984375723572892	0.9887169154521601	0.41097845871855104	0.9445895638490669	0.9218141089832869	0.9186694914180871	0.9887169154521601	0.9887136347742859	0.994645306964682	0.9887169154521601
SLC3A2	0.0776686694241194	0.0521875418788574	0.10652025444234801	0.0514925175132236	0.0634668147605231	0.0867855633620903	0.0719165619642506	0.06004279419048	0.109255991785222	0.0465523568131042
SLC40A1	0.0196141547365309	0.276103628822362	0.250617374538275	0.5374838504470519	0.369466235338731	0.273104193039302	0.0901617217366559	0.389345264396266	0.0467942159328722	0.102843372264164
SLC41A1	0.755757174724725	0.9765940017630799	0.8354846960608859	0.8354964441046802	0.8556189547665709	0.8354964441046802	0.546246826859255	0.589432780766914	0.938207347558586	0.927770973019003
SLC41A2	0.12657035684092	0.6655784310428671	0.18437518295186497	0.267806673403572	0.0186071084621996	null	0.180230347212789	0.18060124119936702	0.21325445222706998	0.17794533080648395
SLC41A3	0.522761492026384	0.8514106898492829	0.878315199540308	0.62019818760736	0.7517373125819421	0.860565585412693	0.933013217131532	0.888842490658572	0.924351007248577	0.931122173519593
SLC43A1	0.40452365586914896	0.39689320788420496	0.380361800988645	0.292155436861858	0.178254773345974	0.189380675178777	0.37964806282526004	0.20988386767641898	0.41794545736173205	0.0181064284910748
SLC43A2	0.0281211095337511	0.289624716748886	0.0867583466926123	0.24349078983908298	0.129464850714059	0.0410035553881169	0.10605044507601598	0.10606154737179901	0.15616645001095	0.0660345238596596
SLC43A3	0.465526207221411	0.736005067295806	0.5764604213891049	0.827830707521277	0.745091304272133	0.9405228636520631	0.580748396324803	0.775264762527522	0.465672955864539	0.641795241021999
SLC44A1	0.709128492675941	0.9371517100954521	0.582565329721588	0.893298106958967	0.9146142267684839	0.925015437073606	0.579894028224042	0.626176423441194	0.7298313344629229	0.7769445704852159
SLC44A2	0.931545341127592	0.7751575374505991	0.731730366008805	0.8810788142552229	0.7632903711958849	0.6538542847106429	0.5311844331293379	0.664512058370556	0.834362257206976	0.9132538268138092
SLC44A3	0.593752782944065	0.8672802150255291	0.7864687614081851	0.214745039463537	0.7603940193367809	0.689591463187906	0.698491167332353	0.119938703919785	0.244237522644381	0.727083328402651
SLC44A4	0.0429589355463563	0.0446977881142783	0.09217956347663099	0.0408623035914428	0.0734247104078388	0.243537028926728	0.16849212448277698	0.28997124081213	0.11138201757701802	0.0446977881142783
SLC44A5	0.462217473719251	0.589783714341963	0.473540248274403	0.46548443687638497	0.652424420415573	0.473538964728494	0.473538964728494	0.280391363003432	0.23372342568386498	0.403460566783382
SLC45A1	0.16849762624687303	0.193232063157491	0.309864144373047	0.5780870456013361	0.0921939414083285	0.165862321186976	null	0.21140175449614998	0.258562926256814	0.424717285143885
SLC45A2	0.556809331628459	0.8920381600203141	0.895731007121675	0.7439333033757859	0.66432884825664	0.8239639765044001	null	null	0.8687331559451109	null
SLC45A3	0.0332113413721461	0.000617978546252382	0.000937320371926426	0.0005206882218686669	0.00160575832170142	0.00021077466904666	0.0009970781677817169	0.00253385620124485	0.053271118016982005	0.00237138477938004
SLC45A4	0.563294772180314	0.731749578543162	0.28681779115684003	0.263940323545793	0.616493351034808	0.48489215734301894	0.6521280981380551	0.177237286410753	0.37727333501000104	0.15046674857315698
SLC46A1	0.410681266767298	0.23007534481960001	0.6386202977291751	0.28214174061895003	0.31684683930326	0.23007534481960001	0.466641214071621	0.251944535353349	0.459245498249197	0.6806885420938559
SLC46A2	0.6297691067626079	0.934761640583071	0.8989191165189109	0.712472803671666	0.8493856175801758	0.795853520132548	0.685607062442028	0.683030724084288	0.5869397451266689	0.32336589449956
SLC46A3	0.785434726879455	0.848031295062503	0.8567676169096791	0.393223810670663	0.7429095179121591	0.7180108472677629	0.85712424981067	0.661955380606	0.769705868731398	0.857314695563568
SLC47A1	0.778415137664009	0.6568457856551011	0.655969018837131	0.9450679269070491	0.439604960215905	0.477749860970331	0.6568457856551011	0.7430355780102791	0.6782831740161159	0.5992261535516811
SLC47A2	0.862471692893338	0.97825271381182	0.9490387738389641	0.8850223547151379	0.971390205404355	null	0.875157639213662	0.9960448806971609	0.99935664500842	0.998462912776366
SLC48A1	0.0208998331715826	0.017065382165464	0.0128436616283114	0.0331418242222335	0.0212062062395466	0.017065382165464	0.0197156415790514	0.0127577767249995	0.0950721277421619	0.017065382165464
SLC49A3	0.203576595581416	0.0769680648173716	0.190012022156156	0.245200148909536	0.143429266993798	0.0042038119355497705	0.188549101777881	0.17456955068968502	0.0839294331575495	0.170557520603679
SLC49A4	0.0134773802011536	0.0134736692427188	0.0134773802011536	0.0134736692427188	0.0134736692427188	0.0134736692427188	0.0134736692427188	0.0134773802011536	0.0134736692427188	0.0134736692427188
SLC4A1	0.0886858389023924	0.011261317116777999	0.0910924167795894	0.00230609364911446	0.00721365619749616	0.0153047182528366	0.00422327949687523	0.007787614200453321	0.0314080660810685	0.0191675333552726
SLC4A10	0.123143474062966	0.0125402533875374	0.0149750954389545	0.0149711079154545	0.00120451570706698	0.0356074720283274	0.0149711079154545	0.0149750954389545	0.0248088830722267	0.0149711079154545
SLC4A11	0.332601961541971	0.470053544480403	0.110295777643482	0.18815634680063104	0.11566681027383302	0.0784143024887288	0.100288231135746	0.292100343674186	0.57030614565805	0.574110865877188
SLC4A1AP	0.8786390321574691	0.244161965881749	0.15262070809913902	0.5980203459771011	0.5734130884558121	0.423559440249108	0.784473820468116	0.875190395178228	0.512642024823328	0.471477100290822
SLC4A2	0.35655486588295504	0.58725522832949	0.337039247105497	0.43359625136309604	0.8232595797915121	0.577510451641182	0.6075497573271421	0.439830898654823	0.607395604560405	0.58725522832949
SLC4A3	0.430024487378991	0.585550444395332	0.105774298660591	0.34048129221752693	0.00456347501383575	0.177736104592418	0.26169175788729804	0.25727986030552497	0.23181779992797	0.0120854042537423
SLC4A4	0.874053852914581	0.780549094275497	0.552142979748273	0.7361060020843909	0.8539583711242859	0.707380424928468	0.7662948794296859	0.7740563439719491	0.614176284662625	0.6953989321310091
SLC4A5	0.6629911579116171	0.7108375161908179	0.7108282859629509	0.807518121763015	0.627444443164922	0.21830349320542	0.7108375161908179	0.7108282859629509	0.614290511191259	0.7108375161908179
SLC4A7	0.634948685819975	0.800105934000632	0.842403822726608	0.87478031817523	0.79750128377883	0.6803562107147099	0.8379241836858841	0.8673022564553371	0.593741190333288	0.744257970827245
SLC4A8	0.8276354069608342	0.6483802744951179	0.7170555649245559	0.309916886365739	0.552006351849442	0.7240335642358	0.7351011911230201	0.755563155619833	0.576584516981259	0.789776760529518
SLC4A9	null	null	0.108626896142729	0.122738377704309	0.543234101392014	0.471648400480242	null	0.6708098869545329	0.251374103409411	0.6442719466775529
SLC50A1	0.9384969421025351	0.960447656367265	0.749119747024141	0.944033382902639	0.9076666732207641	0.975213323192735	0.887768953040912	0.9354901196526021	0.688863970288095	0.975213323192735
SLC51A	0.763149491884768	0.7410827331801791	0.7385760823507471	0.8833364481234641	0.7571801813032689	0.509388316751238	0.7410827331801791	0.7773194949288191	0.6710233393703929	0.7410827331801791
SLC51B	0.23172473001565602	null	0.249184404579356	0.269464606246756	0.627220439963332	null	0.547606920356258	0.39777569093319803	null	0.332902824083417
SLC52A1	0.0706488165866135	0.5289378109381271	0.624605043944808	0.0455666114966256	0.677912038241289	0.20188898813718698	0.20188898813718698	0.310726274377691	0.38103949063896203	0.10025504009075999
SLC52A2	0.624303491940483	0.6956471575221519	0.927035734166612	0.953638923408783	0.631771486123984	0.695893213721406	0.92704552500561	0.927035734166612	0.88272454330508	0.92704552500561
SLC52A3	0.8812435796814159	0.8862678815577281	0.8008258008661779	0.871589105622222	0.9207311526862049	0.905418930704373	null	0.5715042542706961	0.562633046859581	0.219957281497049
SLC5A1	0.689780115821433	0.158113972728056	0.525070062388494	0.822498425056017	0.617771666631324	0.4440784750232539	0.526313823760522	0.540320757185307	0.6078975041069411	0.74296737812124
SLC5A10	0.503535078838117	0.37050922121068397	0.37051528594641403	0.684193113278706	0.453652752946776	0.635294606889149	0.46291522345775393	0.5958341812054251	0.32583649540165505	0.6072594707360379
SLC5A11	0.0388893873924669	0.09198700692425901	0.0647339496388703	0.0705881292685207	0.0490601145734951	0.0270135452740024	null	null	0.164000151975987	0.0547699931620079
SLC5A12	0.117171932864784	0.36129511578954204	null	null	0.25964882124782	0.325500815746812	0.433999096500487	0.282559997999541	0.18282890603935	0.374947324068377
SLC5A2	0.850769700919098	0.850781437400157	0.850769700919098	0.599976021239281	0.842909718333588	0.8170862754958961	0.8065689863573371	0.6156054757881291	0.160016452871627	0.654724715763652
SLC5A3	0.22105869986379803	0.22104761337269696	0.0731254470530997	0.11444201134046801	0.188491476530625	0.18599458245383	0.22104761337269696	0.22105869986379803	0.590540662426369	0.173363117938818
SLC5A4	null	null	0.9881655248796322	0.8877217264836559	0.9903609919914891	0.944387672626428	0.874188233467269	0.941099311949922	0.9103318656670791	null
SLC5A4-AS1	0.969435305189713	0.969441590845782	0.969435305189713	0.969441590845782	0.969441590845782	0.969441590845782	0.969441590845782	0.969435305189713	0.969441590845782	0.969441590845782
SLC5A5	0.96909205044726	0.769169627026682	0.92806275669176	0.837199249516092	0.758560752115351	0.672847379093028	0.8284110785085699	0.8388626358081429	0.753939713190233	0.8714437173408051
SLC5A6	0.423286901233405	0.729394112092784	0.7827955006356271	0.8298085616848381	0.32011318477204603	0.43030239182522206	0.458260232425057	0.315034033536667	0.407313749399238	0.61382649266658
SLC5A7	0.296518540704735	0.562390510137025	null	null	0.276759354490428	0.125209791512617	0.12230782543353301	0.25801631024239496	0.0566006157935657	0.196625700436388
SLC5A8	0.95266897686726	0.788426775900438	null	0.952388482733708	0.844937348617725	0.960072313112293	null	0.560425461701088	0.7612626152583821	0.650702767612232
SLC5A9	0.392186189345705	0.4287365133688089	0.45662066614709207	0.24258893923733899	0.41261269914208004	0.26217282273095	0.7543159554015291	0.431781271220003	0.360389392202631	0.55982127181452
SLC66A1	0.0130109831420731	0.0130073610867555	0.0130109831420731	0.0130073610867555	0.0130073610867555	0.0130073610867555	0.0130073610867555	0.0130109831420731	0.0130073610867555	0.0130073610867555
SLC66A2	0.5563763872195989	0.556379107716739	0.5563763872195989	0.556379107716739	0.556379107716739	0.556379107716739	0.556379107716739	0.5563763872195989	0.556379107716739	0.556379107716739
SLC66A3	0.0112244624542944	0.0112211944237911	0.0112244624542944	0.0112211944237911	0.0112211944237911	0.0112211944237911	0.0112211944237911	0.0112244624542944	0.0112211944237911	0.0112211944237911
SLC6A1	0.9464284393688771	0.923716244438338	0.9020014243292409	0.9928540027717709	0.7953008155836341	0.9925935729283449	0.914503572724995	0.9778266165718129	0.980509392091619	0.982220951138203
SLC6A11	0.328694590573784	null	0.20842566082190198	0.7594344742234591	0.49524316633784204	0.916751140494558	0.20599409548731604	0.787673349031235	0.5914434354133371	0.7534936235127221
SLC6A12	0.22264852860930398	0.0189985635768701	0.25608358888011606	0.337726111310948	0.212749887567528	0.44015992001869203	0.22950434360514302	0.38166249277474895	0.0689396213657479	0.147837537494029
SLC6A13	0.665422593120494	0.6591268632320021	null	0.846976147287509	0.313302839617302	0.279991727061032	0.36657692627422495	0.30660849569495696	0.24444466788172897	0.153115835202506
SLC6A15	0.8484951836744058	0.880645212563729	0.8462434978937979	0.8297922139921421	0.9450515797735458	0.9383620212622491	0.847727547211035	0.64080313644081	0.894736040823241	0.579005673230656
SLC6A16	0.0641634721272398	0.0888155045570049	0.0180724862068367	0.110073364723315	0.250039870393398	0.11303944076004101	0.268533558258387	0.146712057911886	0.223417478670569	0.13336834549340199
SLC6A17	0.21889720429538398	0.439449439534382	0.46855458953252294	0.728455824015547	0.613297894880229	0.648275900625095	0.6391472504288679	0.18289990270741696	0.143698659692414	0.5014445122088971
SLC6A18	0.476228338389129	0.7913548239193728	null	0.890991326354878	0.674789600425587	0.8612486999263209	null	0.465545357581819	0.646585365921902	null
SLC6A19	0.670474237179675	0.81430139581253	0.8153346079619029	0.7902427699191801	0.577202232533889	0.965528462835743	0.9027064484082241	0.8631523433276841	0.781364375668384	0.627070772627496
SLC6A2	0.0386749421213678	0.41948464164189003	0.462357166829426	0.10085153259289001	0.28991115487791697	0.10468348433795899	0.517397756251798	0.0157225327247378	0.0189057291237328	0.541661804240129
SLC6A20	0.6892507563542789	0.44240531427596097	0.20321200316075	0.261317381750863	0.8358859631635881	0.9358881002039041	0.200763089599001	0.239584042761591	0.842965955876655	0.143002253890611
SLC6A3	0.201720240701192	0.5218424379667079	0.6894297293694329	0.8389421040758309	0.6464396998056869	0.7426430944666199	null	null	0.9217465865449481	0.597956960811628
SLC6A4	0.40919388217286295	0.293806174263317	0.799145939298982	0.799157373566086	0.667508753321005	0.799157373566086	0.862053521361601	0.854886893931423	0.654013105488256	0.740242599043998
SLC6A5	0.43842766773536296	0.23832195640707002	null	0.48878714764638	0.45783425807061895	0.325841475709716	0.21670060254532103	0.6350888608915229	0.27845316491051303	0.111853431998342
SLC6A6	0.408514562271802	0.30477264644661306	0.180783279881352	0.591620133117573	0.48117732331486895	0.24445673497670004	0.146125077430733	0.532390314028978	0.159769097396185	0.09215865634391
SLC6A7	0.7006643892355621	null	0.5966931972603721	0.683325434480026	0.18160880033523	0.8097729938257671	0.342303972690338	0.605846490210638	0.48070854833859294	0.27239286802789303
SLC6A9	0.194716914133506	0.0617658201262351	0.0346627953011597	0.121660273674171	0.1690213018981	0.155952530715315	0.076793206844808	0.209751995148629	0.107301080583942	0.0617658201262351
SLC7A1	0.606343477337151	0.644527586599313	0.6337746880777769	0.561537682473716	0.270042501926513	0.187790798707879	0.34616358589355295	0.30737646319630896	0.584650034829303	0.13912290587013298
SLC7A10	0.42982689248043604	null	0.780609997493232	0.44143501184940004	0.7805265785228349	0.54087960257383	0.5521159780149749	0.46498074873601297	0.66472493023189	0.402715022691153
SLC7A11	0.6506951287537329	0.48255938952513794	0.8852472049429159	0.512501769078028	0.7403795008632909	0.6783567676739412	0.8899480836158441	0.41366632539244896	0.56048517862684	0.9401208176210619
SLC7A13	0.266655374730353	0.10191027594636999	0.811554848837367	0.556240627200153	0.386683437370421	0.6864653046259351	null	0.367623170392825	0.19621081346572802	0.616309248108724
SLC7A14	0.0424358195090786	0.0424282524016064	0.408021348122203	0.00311737804139108	0.36394176702272296	0.514120111086651	0.407465410966774	0.0487371245840499	0.00955054950573252	0.0424282524016064
SLC7A14-AS1	0.482246909839498	0.48224604795198606	0.482246909839498	0.48224604795198606	0.48224604795198606	0.48224604795198606	0.48224604795198606	0.482246909839498	0.48224604795198606	0.48224604795198606
SLC7A2	0.36124710428181395	0.28654382219833197	0.0615196009850015	0.0733979632275998	0.0909397074130804	0.0242924363522672	0.0562748393654007	0.0620863211327074	0.246823577997653	0.11415690950747501
SLC7A4	0.598471233620443	null	0.174297716462275	0.18702696696093898	0.0946164368277094	0.116901764261642	0.0204835524058845	0.018009617342805	0.0359433738590522	null
SLC7A5	0.274493458324652	0.44273821743102504	0.6971562265045029	0.32796298179546995	0.67175773843566	0.6101439878849979	0.261346461430734	0.330602158980938	0.5185322023750499	0.33021042942706397
SLC7A6	0.5578600100707021	0.20101331397869895	0.6123329188906589	0.26152887063101	0.39773920627335296	0.17877518887452698	0.43566815140215703	0.317087859498167	0.20315775315461	0.588840548935088
SLC7A6OS	0.325632732102313	0.31141383348278695	0.31142227954133	0.0406415589476409	0.22952369332266503	0.0807744768572954	0.247267886021628	0.486060696396296	0.180955034528163	0.31141383348278695
SLC7A7	0.6836739077099261	0.669230133207156	0.8753410320865841	0.87330724928452	0.6898600029485179	0.6361381383438399	0.6579995486361899	0.699866214262107	0.976011905943404	0.47778233804687104
SLC7A8	0.807428847001399	0.854281162893032	0.9217452352612421	0.902015031944916	0.969571774935399	0.9919230195920269	0.658259604226114	0.8726228563856709	0.9065805062851959	0.680425037155232
SLC7A9	0.645571427304715	0.69175457621712	0.7895111612389971	0.8182264240781899	0.482476614036962	0.34977970187466695	0.791935409203578	0.7727637282607159	0.313967589359892	0.6997368005372171
SLC8A1	0.19169707209738102	0.0387052760606876	0.0227620630916483	0.36997455510097	0.15028227037467098	0.19133250771951998	0.0585981806704433	0.0503986436763525	0.0029318457646421	0.0387052760606876
SLC8A1-AS1	0.8644281522829109	0.864439792723278	0.8644281522829109	0.864439792723278	0.864439792723278	0.864439792723278	0.864439792723278	0.8644281522829109	0.864439792723278	0.864439792723278
SLC8A2	0.530491023738385	0.6729210622596429	0.780182135775701	0.435640031355358	0.7704680358515529	0.9377752868415821	0.627784921940777	0.626481501074555	0.876206258774044	0.627784921940777
SLC8A3	0.0036035790331026	0.07216129748023599	0.0281433880244954	0.197629564221147	0.0715603470303918	0.15641667173571303	0.0281374051401637	0.0117268720115917	0.0346308093319271	0.0281374051401637
SLC8B1	0.0303403447462007	0.21113130427539603	0.46685040652819393	0.147753629998815	0.258831023869612	0.31545540047715803	0.0589109896103333	0.17272002846425	0.439628790534005	0.15238365880785001
SLC9A1	0.981962264471997	0.841883274593375	0.95628149898451	0.8464380352354058	0.935036065848337	0.9664528134483059	0.9664528134483059	0.7084107426126359	0.93158293701136	0.9938394974750151
SLC9A2	0.9854908153008141	0.993169805531934	0.948628136812588	0.826495698446835	0.7901686441887379	null	0.9270683816578449	0.782818120250254	0.9285823541955809	0.7294809143788041
SLC9A3	0.708739084838169	0.70874824458397	0.708739084838169	0.898878632156869	0.405341887346685	0.9714196485833331	0.43158158415458997	0.39740734459951094	0.542290945780756	0.70874824458397
SLC9A3-AS1	0.7716186907056591	0.7716296250036909	0.7716186907056591	0.7716296250036909	0.7716296250036909	0.7716296250036909	0.7716296250036909	0.7716186907056591	0.7716296250036909	0.7716296250036909
SLC9A3R1	0.584026767807403	0.26520735924607103	0.42361203534955705	0.0468156981407756	0.207751929844823	0.211834699518068	0.17306673579786497	0.033651946594882	0.0479825781455185	0.211834699518068
SLC9A3R2	0.184361858173433	0.7921654046045359	0.11560451580176899	0.228828942655826	0.198015282148125	0.0693779902212342	0.21053611379377696	0.463790298970878	0.25874325375921	0.356069014937402
SLC9A4	0.154787394876926	0.894583558188811	0.647459348998838	0.30017452887229806	0.41815531581439896	null	0.8521968516164179	0.833487026341824	0.332595844544967	0.45822583696884295
SLC9A5	0.540347453211281	0.721178917974896	0.588491567273042	0.49584091563433796	0.56399976931563	0.43327457584995205	0.46960853421241405	0.585903857963889	0.5175595770067261	0.671164575313271
SLC9A8	0.821072869965429	0.898518848506025	0.7308543589811841	0.507456080812776	0.660326661460542	0.29148280067858195	0.817917309511149	0.8202936651607678	0.747609540242606	0.923095146174998
SLC9A9	0.6239532256087691	0.526911487418442	0.4549758621323471	0.9141011933874279	0.130293073332535	0.211627278362244	0.387285421400661	0.6555964436849351	0.5180706759021589	0.7131634970160871
SLC9B1	0.33674438378828997	null	0.510887464808964	0.19238799487318103	0.468366766352271	0.724862198966268	0.369818492368419	0.10510951275625	0.172555301490906	null
SLC9B2	0.8376982436818442	0.613322875202703	0.8359331122500491	0.9217868961166958	0.403092350990603	0.613322875202703	0.85939432531829	0.876367484187952	0.9579305125811669	0.613322875202703
SLC9C1	0.4096881266557871	0.726898774400425	0.581029547243853	0.962573913251516	0.5256016396732159	0.8600719583650122	null	null	0.739265578752038	0.708793765808414
SLC9C2	0.9392319590372821	0.795413351354248	null	0.7854926283646609	0.8375199881926819	null	null	0.760948902764565	0.5971694582112429	null
SLCO1A2	0.150793231440281	0.0597157209517347	null	0.140365390916572	0.126239597549114	0.133931167055277	null	0.5399069050577671	0.496661349487417	0.18440641941935998
SLCO1B1	0.585532447432829	0.6962381940958511	0.6548484465324239	0.65363081773164	0.26878841595034597	0.7763935657229329	null	null	0.541644453702548	null
SLCO1B3	0.293562539122112	null	null	0.175364897278777	0.0558272517206314	0.27427343764430606	null	0.0326957493402818	0.503674468172961	0.112355312479316
SLCO1C1	0.0963087454954138	0.29196499305946005	0.47602059590241	0.867910103269015	0.5418260377412121	0.342634883506312	0.0574053875137061	0.39855299326362603	0.21207488619672	0.617491572936097
SLCO2A1	0.00573533587731229	0.378151581958614	0.00234032358603369	0.00840110148976821	0.367119090994089	0.43919132749309997	null	0.19828936535006603	0.0729551210767222	0.0019735990259404103
SLCO2B1	0.899356995643938	null	0.962716638828044	0.876574759086847	0.857865697946479	0.9896109175619949	null	0.9131832232428171	0.95543583962965	null
SLCO3A1	0.17490825329212803	0.131051646203121	0.17441908177869198	0.408032111657296	0.181407315801601	0.15905660158695498	0.0787690562795894	0.120239420489719	0.33194094732321505	0.0887149015388148
SLCO4A1	0.769784677965164	0.707204583607039	0.90081323211347	0.673434110360325	0.9357420693816779	0.81121843131772	0.855299487036195	0.715602524635921	0.731651564251409	0.896434385097744
SLCO4C1	0.919475485866188	0.7462248224331259	0.9352553238864041	0.8077964935614531	0.927721066717279	0.8929390228421791	0.9364266830535358	0.811869898106573	0.37538960280589	0.767717718203968
SLCO5A1	0.66023838103149	0.688693159662859	0.7799863022353379	0.8780403290779671	0.403989272759852	0.646105396953405	0.6603359019528571	0.849104185338734	0.7367673073917359	0.7532871806010369
SLCO6A1	0.853135237594255	0.671810374890591	null	0.45213979766154705	0.8776432406197711	0.0468380873114328	0.939285567053447	0.9784084313418759	0.8760669121918991	0.7006504020199169
SLF1	0.699416046258712	0.664930899231117	0.674148642922607	0.529774979893406	0.7502240251068841	0.70795527145929	0.632063326921472	0.7867392104326599	0.507557611122056	0.6541481511583921
SLF2	0.353066351705034	0.6503088197567191	0.655125328128683	0.656132800125311	0.7251968164537791	0.3977369709314749	0.562977346872068	0.33290055804454105	0.6265627471639711	0.663108290547575
SLFN11	0.0164614470037787	0.29000690529944395	0.156149777059901	0.20092254381175398	0.0761416056793605	0.0283700662578471	0.137064340593556	0.16265591807183402	0.2613545987422	0.5273958329927779
SLFN12	0.08651671628242401	0.0818754808846287	0.10082417774458999	0.0651325715748092	0.363706731562255	0.16461336902267099	0.0994434795592428	0.0287067181227032	0.110828069460641	0.0660280129074045
SLFN12L	0.597975579974889	0.7716697032695891	0.570049109677683	0.524847153716235	0.860842979563738	0.6162373851142829	0.6162373851142829	0.6162319010589871	0.865530223733473	0.6162373851142829
SLFN13	0.918307612846975	0.7802323941636451	0.929146203028001	0.938509017815496	0.32960444981271697	0.9522731849392689	0.927285460197369	0.9375925965794079	0.849603188259734	0.913711929832985
SLFN14	0.689822523641547	0.195214853121318	0.414261723027349	0.41425762253757	0.282891423077511	0.41425762253757	0.41425762253757	0.0625482507514773	0.155161355871368	0.22050739373779396
SLFN5	0.8641068335926031	0.9124378484052621	0.79411133006108	0.6501733769405	0.9826854532587479	0.5374537582365879	0.725109418212363	0.6221508892903179	0.795687281003581	0.942519341029692
SLFNL1	0.32555252522791	0.325544612618235	0.623301850040404	0.315717415422784	0.35826738526827	0.325544612618235	0.776663637409828	0.210148621853325	0.309696671674941	0.325544612618235
SLFNL1-AS1	0.5587811700259739	0.5587840048979139	0.5587811700259739	0.5587840048979139	0.5587840048979139	0.5587840048979139	0.5587840048979139	0.5587811700259739	0.5587840048979139	0.5587840048979139
SLIRP	0.132168844728628	0.21447272842430498	0.21917447020027697	0.153052505472767	0.7576408245117541	0.157807244048094	0.222740703185471	0.18303936272907198	0.0799387681948814	0.21447272842430498
SLIT1	0.687139433070986	0.8183048310805381	0.287284311945151	0.619091969774673	0.723196277277598	0.377805177632391	0.7268586912756221	0.7041145661922249	0.406457496916411	0.44769529196165003
SLIT2	0.924526280517496	0.8636613200846099	0.92045848645714	0.9607233747116691	0.826293646809665	0.5672675677343489	0.9222033661332679	0.877699799527597	0.59718841387411	0.8275229869979821
SLIT3	0.6055802253998189	0.554978067687046	0.7676672841682071	0.766729060071865	0.533204731956673	0.31873839764721995	0.769039391259389	0.9120579773051221	0.67483526547307	0.544815404957246
SLITRK1	0.27751969958334805	0.0166476757640995	0.110848190345453	0.333182112135011	0.504573620780917	null	0.283547083114811	0.19295547662204898	0.11741933438867802	null
SLITRK3	0.48872453398548404	0.18783846002149998	0.6410821284243421	0.528176835084225	0.0670333304757356	0.192384663202071	0.0575908894709473	0.708553653269313	0.0461695620322137	0.0573111298721708
SLITRK5	0.946147090735967	0.9519995830567679	0.9141647707950858	0.991424315508364	0.788868282193218	0.901175718986423	0.901175718986423	0.935983315455475	0.7432374393041921	0.901175718986423
SLITRK6	0.206198071977651	0.0469040314396616	0.10396832034672901	0.11023284112376901	0.0388696637899496	null	0.0947940060914963	0.0937795442502865	0.15433394174297302	0.0868515927032999
SLK	0.7803625107869371	0.9581183611152041	0.905187141696887	0.634667279883098	0.778373146428055	0.7585759663530809	0.517154065605992	0.39618719127867996	0.8728578061022378	0.8974662968390891
SLMAP	0.457583675151965	0.26690694419786	0.689110000625504	0.448692049012898	0.483328067398543	0.500062153044827	0.6957813918907181	0.470522595527261	0.253515282474579	0.250190563523037
SLN	0.64996254979593	0.384067587719404	0.601030730608536	0.38474388202733295	null	null	0.16459737936493102	0.5201963311929421	null	0.6978390181719359
SLPI	0.101630575516229	0.188145980024576	0.0122240946641857	0.156526867488507	0.0173391396762541	0.0198657060337116	0.0280574200725047	0.10340408933394699	0.0818166273399692	0.109771970798471
SLTM	0.9676633808276228	0.955796207683803	0.741758966564963	0.707338971432114	0.987641528368718	0.975776202007654	0.8362663166560671	0.8949288147828509	0.9929985274589741	0.955796207683803
SLU7	0.608726893884132	0.5551314544091099	0.5444574301530329	0.710347993835112	0.873682395147567	0.7154060505545341	0.758284228845525	0.64038563577121	0.8808203824668841	0.8083897840737191
SLURP1	0.380394720146546	0.6192510401308929	null	0.7893469314694419	0.23749207559734303	null	0.195232039292049	0.664293204309185	0.18742634581251397	0.693321485972043
SLURP2	null	null	null	0.12815568723237802	0.6532152647328521	null	null	null	null	null
SLX1A	0.506699539184645	0.506699864622173	0.37178505371275605	0.506699864622173	0.741819758433106	0.506699864622173	0.506699864622173	0.506699539184645	0.346350094589904	0.506699864622173
SLX1A-SULT1A3	0.7513066594444581	0.7513171063886669	0.7513066594444581	0.7513171063886669	0.7513171063886669	0.7513171063886669	0.7513171063886669	0.7513066594444581	0.7513171063886669	0.7513171063886669
SLX4	0.25181463762398	0.307935075527224	0.0248393780637616	0.0392671627062861	0.221662312999756	0.307935075527224	0.43768774968644203	0.834367871204547	0.13494635387067697	0.6245996158725899
SLX4IP	0.563287722212288	0.37347206113251	0.27136799722311	0.0871601548676681	0.123670805770615	0.271358195375683	0.260690428508369	0.227929350007248	0.5079624375015349	0.29085965391813395
SMAD1	0.638918457373652	0.828617629497065	0.485788463267315	0.46751122878219603	0.454059646755616	0.45385949728506797	0.48904511517977706	0.407994458441646	0.5498700641210339	0.128339540915722
SMAD2	0.7197368280223579	0.685944090261687	0.749900433285256	0.6861437443504399	0.810043426415172	0.87395325213566	0.762859240865893	0.689509094618298	0.833242224630607	0.710842779608054
SMAD3	0.0011737045858792401	0.00137716559673391	0.000387730712373715	0.0007331584375811639	0.00466388055849002	0.00029127824717448597	0.0148368293088775	0.059237113703803995	0.005531534322990771	0.000113953576117222
SMAD4	0.888956042801744	0.35612590953989604	0.580205939249733	0.7119827108738691	0.841782078655995	0.596093186000313	0.594077208152652	0.594072723706907	0.595861521326441	0.594077208152652
SMAD5	0.20776588993746697	0.597282874072343	0.5494898231694461	0.360442715157741	0.46492594077699495	0.437444543136573	0.333618125257015	0.258111213909983	0.389401710571245	0.337964000583099
SMAD6	0.6111365368228691	0.5047032041976289	0.500706811133473	0.497967323227074	0.147345303452825	0.0945994565220726	0.37858704005504495	0.510928616442448	0.259182334378244	0.7479024387902421
SMAD7	0.37339003919525	0.15972376585743803	0.34763447351485	0.153061587271656	0.0607113775097657	0.442412372456074	0.281161024930364	0.33928721250643296	0.441982979012373	0.151985695870611
SMAD9	0.18749269182737102	0.0525571411420153	0.617890556588083	0.752899372835049	0.21529108321105	0.100010442014442	0.6185945287262271	0.47853106389896005	0.0834730007996037	0.62409684614441
SMAGP	0.266704484326858	0.136719478434092	0.265756389728665	0.25442748096381	0.265715979943896	0.136719478434092	0.29583806031534	0.3625092668069079	0.136719478434092	0.136719478434092
SMAP1	0.10672245335096901	0.0193810839449744	0.10123194129646601	0.11452541108780802	0.0375298349727586	0.0193810839449744	0.0998496510787097	0.0928018021721116	0.018524994854791	0.0586064679814017
SMAP2	0.43871787121919	0.552320230101403	0.5314445802846101	0.6545377637663411	0.234450087397867	0.7275983531757378	0.510796423842363	0.308659535411531	0.646245625252396	0.348769883339968
SMARCA2	0.269368861219014	0.34531825310620395	0.47581955255516606	0.19383917382729798	0.428852946231229	0.22392370019424598	0.50052658658513	0.264264088089995	0.524360272798041	0.603973854828181
SMARCA4	0.9532287905006429	0.6911305364722911	0.800241640823278	0.9562516974265401	0.7431141120481309	0.5111362321042571	0.818979973645982	0.899017105838647	0.869408856281945	0.83821204315224
SMARCA5	0.232192314549494	0.22444912725150198	0.188774567883378	0.0115065556479637	0.123187889482031	0.378168682972373	0.18119223262633105	0.55496051007178	0.217416820786101	0.18163456907132502
SMARCA5-AS1	0.609180957021178	0.609186126642187	0.609180957021178	0.609186126642187	0.609186126642187	0.609186126642187	0.609186126642187	0.609180957021178	0.609186126642187	0.609186126642187
SMARCAD1	0.6255817243310461	0.714499334506644	0.630042750615094	0.627410581949951	0.33225472584605603	0.792036874911745	0.617452471150869	0.6499811299520079	0.6801195820910401	0.629110670864163
SMARCAL1	0.32806593012804	0.24902029406853002	0.0576654573892648	0.125236816888503	0.0557449577838253	0.0167650494622513	0.0868190795327178	0.5530123817217499	0.6437631932096429	0.24902029406853002
SMARCB1	0.367876369686678	0.35486045650688397	0.221507048788401	0.4723438692259829	0.504617569892311	0.362203510386052	0.35486045650688397	0.35486718750401897	0.302530193384572	0.477241516504986
SMARCC1	0.301196800486092	0.154567610602738	0.0344379533566873	0.0537660210941236	0.285464462727459	0.12294259793894699	0.0335927508935164	0.0501788331308554	0.0635295370889216	0.0869206303317747
SMARCC2	0.840422515266492	0.8404342699136451	0.840422515266492	0.8404342699136451	0.725716682368239	0.8404342699136451	0.848050152160557	0.9382817531457192	0.775805991413397	0.948788215718207
SMARCD1	0.0643494398206699	0.16339567921191	0.15695232351864702	0.211277071176837	0.0615430618016928	0.0788098320008424	0.295945833504891	0.0941103352622667	0.3545571147091521	0.168625567253781
SMARCD2	0.373842554295177	0.580189006483602	0.39306621119360496	0.5914397859602939	0.555474792270426	0.580189006483602	0.577595261932214	0.500100658031922	0.701935929505742	0.39491960468860104
SMARCD3	0.9503183594136401	0.590470312301852	0.7431122342349058	0.61275203302964	0.920406090873723	0.9785709675168559	0.954706484356516	0.980893126868256	0.9381824153500691	0.928017181483158
SMARCE1	0.28493982692000297	0.26707441782200503	0.427668330941267	0.5343651063890179	0.542564827810311	0.48543134209319605	0.48543134209319605	0.4854320494993711	0.34544692230842894	0.48543134209319605
SMC1B	0.36851683757899395	0.306666300499664	null	null	0.31696912353242496	0.770463841991602	0.267780950916587	0.590267649997029	0.15715592371026998	null
SMC2	0.016522641565691998	0.0206806824141467	0.140147413426044	0.0375382592955461	0.0289236504731607	0.00542494233620219	0.138672468462802	0.027884060563522006	0.0211296794619612	0.0558031534837584
SMC3	0.654409120389896	0.440032877661914	0.808436122182075	0.8812630116925749	0.937699024139985	0.9806080165562719	0.8289158913318141	0.889078231141155	0.974592327398874	0.9327850428009758
SMC4	0.7204986190902479	0.738741862386245	0.8378911168759571	0.6219732213492221	0.484105318973858	0.665009614167411	0.7991537489216409	0.8107765593323191	0.600355424559374	0.738741862386245
SMC5	0.0138134268053646	0.155789327249078	0.196554099777589	0.266683942731963	0.436077103044335	0.11350802383071	0.19885996575879197	0.19750503772285896	0.564192500149977	0.277086780301447
SMC6	0.585468577233263	0.8400816956589681	0.9707544401224201	0.7802454248223101	0.7612493139654051	0.8175163669580129	0.414459955124986	0.6679960097387869	0.552396065233497	0.881532444309794
SMCHD1	0.0409617244960475	0.0551949272198469	0.21612201444124698	0.0372228104388414	0.11402181504228	0.026050834376929	0.155997317712183	0.17861697744025196	0.277539107008967	0.195987765837773
SMCO1	0.053778914311364	0.00548019537936094	null	0.0922562740484456	0.18537670854360896	0.00966438087362672	null	0.00252368719653894	0.104380691854291	0.00776562259594096
SMCO2	0.0420849474501205	0.0659736169213084	0.0175439834361206	0.116102280652878	0.0384582410502764	null	null	0.277835596323241	0.0248962100799188	0.11152413976002801
SMCO3	0.7377285519230791	null	null	null	0.205812968803362	null	null	0.24558802965189602	null	null
SMCO4	0.9065779644126079	0.7784958484063029	0.795197261425753	0.697707841659462	0.502814439651545	0.502814439651545	0.7159690623752041	0.685028892469739	0.502814439651545	0.6575262496291011
SMCP	0.38804111281676396	0.34125952566275103	null	0.260449568221335	0.7145981134095821	null	0.765447655939648	0.28129595622080394	null	0.75838097675889
SMCR5	0.45129075596360296	0.45128840143040294	0.45129075596360296	0.45128840143040294	0.45128840143040294	0.45128840143040294	0.45128840143040294	0.45129075596360296	0.45128840143040294	0.45128840143040294
SMCR8	0.0540837754524381	0.0651001057112262	0.130948281739494	0.12262836393315599	0.0133391336420021	0.0651001057112262	0.0651001057112262	0.0651094385348375	0.236816008452149	0.262859849623383
SMDT1	0.652906711483824	0.5656180211708279	0.352561840258516	0.270856008317452	0.12000654063451	0.180021740887012	0.180021740887012	0.18003340906652104	0.138089616249267	0.180021740887012
SMG1	0.0570144710770004	0.340566688759485	0.31014059975554	0.18298267727076797	0.147613126515295	0.366574908301576	0.438749847534326	0.127522420104422	0.16048141429826698	0.54297201673226
SMG1P5	0.9755336696341831	0.9755391599092179	0.9755336696341831	0.9755391599092179	0.9755391599092179	0.9755391599092179	0.9755391599092179	0.9755336696341831	0.9755391599092179	0.9755391599092179
SMG1P7	0.8014722825321541	0.801483749547002	0.8014722825321541	0.801483749547002	0.801483749547002	0.801483749547002	0.801483749547002	0.8014722825321541	0.801483749547002	0.801483749547002
SMG5	0.168889235088584	0.23176815409291301	0.164509778325448	0.30282993244901096	0.147438826969419	0.23176815409291301	0.168137047770761	0.20537870169551398	0.16701756017813502	0.23176815409291301
SMG6	0.0968037106577196	0.030171776474757002	0.0728623737156576	0.113155535148129	0.10394557926839999	0.030171776474757002	0.184843705282875	0.166812176785359	0.3989747008456379	0.030171776474757002
SMG7	0.251660155490679	0.5198313261520751	0.20571126077719898	0.5551747661082621	0.45140189837781103	0.6954788835687099	0.115596042747002	0.232836393514894	0.32850027833628603	0.516104405376574
SMG8	0.914753092742154	0.6953894358068399	0.730226924756905	0.9283281957395471	0.8601962924747192	0.844395716509428	0.844395716509428	0.7117233777631099	0.6480287406371851	0.844395716509428
SMG9	0.0146396149626057	0.015912911105148995	0.103659806600044	0.0117519279362042	0.0862774178266459	0.00246397055101406	0.0948260898253815	0.0055883329449655	0.0377949805622752	0.000705460279727546
SMIM1	0.973160925053397	0.9967377748243891	0.9768055361740899	0.9936886015163499	0.988080095106585	0.9958207335113299	0.985147891749942	0.9809161055712171	0.9898742192950591	0.9785388346076129
SMIM10L1	0.246460280040267	0.668076735269097	0.283279923377449	0.283270498129091	0.283270498129091	0.283270498129091	0.283270498129091	0.283279923377449	0.283270498129091	0.283270498129091
SMIM11A	null	null	null	0.980525740472818	null	null	null	null	null	null
SMIM12	0.528160401006532	0.644888429994157	0.9062695271999	0.66198541702173	0.527565733120834	0.688632827478789	0.812053905984093	0.686358627323692	0.33790454068265996	0.8339203497767109
SMIM13	0.41865627101670005	0.458541367465481	0.446594600367883	0.428638974357543	0.736242252368362	0.7487965373520359	0.447049689203199	0.5309114127372601	0.346001282885284	0.8846089737796571
SMIM14	0.5625486597464711	0.667141228815936	0.552340991964993	0.496856960422691	0.364339345971981	0.667141228815936	0.6026582210727011	0.40975839740924	0.667141228815936	0.534539226277701
SMIM15	0.7411568991135441	0.123196606453619	0.6897651416630961	0.689773631357265	0.44188800432911	0.689773631357265	0.800578080312574	0.40990790948273703	0.689773631357265	0.689773631357265
SMIM17	null	null	0.38430431334052206	0.5187382658582	0.319207348562763	0.48247189038638205	null	null	0.0751030143522905	null
SMIM18	0.0746785417942739	null	null	0.47041035442597395	0.234430338942905	null	null	null	0.41160776225890006	null
SMIM19	0.208502497710686	0.29991104925694	0.20513490515526503	0.575555132687667	0.669980549059472	0.175819878215232	0.166567680786319	0.0238346336522111	0.299479606963334	0.175819878215232
SMIM2	null	null	0.43128780197915295	0.632507128483116	0.455862403094494	null	0.524783301613338	0.23921418416328896	null	null
SMIM20	0.13055201983313902	0.28112165342441703	0.784630323345838	0.18103295274156697	0.674895320533533	0.41266553850964705	0.41266553850964705	0.7576732284489359	0.31570828607700396	0.18046598097166003
SMIM21	0.355133100469745	null	null	0.352399447266244	0.504544669283918	null	null	null	null	0.647576710006202
SMIM22	null	null	0.68517061259765	0.786635594683685	0.9066952559489209	null	null	null	0.91589104134141	null
SMIM23	0.552148949294121	0.0824980077442687	0.31153881025050895	0.102594671166065	0.512058322868429	null	null	null	null	0.14179591653221302
SMIM24	0.7643592045685621	0.64292727887814	0.9304464689570809	0.938417729752446	0.9556235949197299	0.783604258887606	0.926988053391557	0.906901985113494	0.84661995207017	0.845610330515397
SMIM26	0.920771600726885	0.864145119473098	0.8393262565086551	0.6270400392117951	0.894982616118232	0.864145119473098	0.898745951542683	0.898371473128108	0.864145119473098	0.7184481333727559
SMIM27	0.15362900540483598	0.11750393485798198	0.11751530539200099	0.11750393485798198	0.15103834943507097	0.11750393485798198	0.0511967399611044	0.144707405962505	0.0936216893875514	0.11750393485798198
SMIM28	0.681144260215192	0.728903095628272	null	null	0.39204627520679497	null	null	0.39674579231371	0.0427372264084257	0.24623683190434198
SMIM29	0.12593393592627303	0.24997195397611802	0.250299650139092	0.317326482709836	0.210970915516284	0.196089845610862	0.208318128730552	0.526619879778295	0.12592241778832902	0.12592241778832902
SMIM3	0.0531100036873588	0.20282619430364804	0.0313122131269915	0.127040201135861	0.0193084432820634	0.0365553694645629	0.0490474690409543	0.0318409819117003	0.0365553694645629	0.0410668284051098
SMIM30	0.295182747897381	0.295173722287852	0.305573261963081	0.40309880393786995	0.295173722287852	0.295173722287852	0.295173722287852	0.201641269175529	0.295173722287852	0.295173722287852
SMIM31	0.771488426875889	0.703403517385161	0.38939539461389794	0.8636177541094979	0.8505966055765909	null	0.388267527153389	0.9588697982676099	0.811228756620145	0.9727992956861929
SMIM32	0.5052500478632991	0.9003734792955741	0.760537740935313	0.5017218545022101	0.8006912936086079	0.8006912936086079	0.6312846729611321	0.7816477468397729	0.8831967413024069	0.44911921697225504
SMIM33	0.4633578441459289	0.686893829215077	0.285499048000467	0.928015258362609	0.7045321733032741	null	null	null	0.653868722587457	0.45594632253597206
SMIM35	0.6233071623292371	0.6488961816812011	0.690067009885886	0.6899394078708921	0.468288079077233	0.483676492366243	0.458571840926012	0.462459422616632	0.483676492366243	0.483676492366243
SMIM36	0.0566490733325235	0.135271573915199	null	0.0720224018528202	0.43397893351039796	null	0.286833139230991	0.4357135614214121	null	0.0928602651215585
SMIM4	0.0013252759999708699	0.0333842166042109	0.0695944878151048	0.12320552089483	0.00668203237058059	0.0678963957677447	0.00123262647487223	0.0016139002018817	0.176094340916502	0.00208450356008595
SMIM5	0.349305378156113	0.5535474272765329	0.245481020361746	0.415763866456818	0.835220017390213	0.5535474272765329	0.267844728423861	0.26731829396241896	0.169928183318449	0.5535474272765329
SMIM6	0.23539035205617498	null	0.15514461121172599	0.106017927688743	0.392336192768748	null	0.8102951873395491	0.839942233103938	0.8430051448468271	null
SMIM7	0.44156292402344505	0.274192406632174	0.274202121097967	0.274192406632174	0.352645079843253	0.27490560009985	0.543313948199613	0.409888007973021	0.444540232507177	0.30007564426934996
SMIM8	0.9216906011765559	0.8225156116031359	0.8497287604349659	0.881460105462147	0.9095719612611809	0.9872261138454391	0.851211462792466	0.8382789374495971	0.950547737067979	0.9872261138454391
SMKR1	0.724840520403361	0.9812155677106941	0.927764868106571	0.3141652673962	null	null	0.947228538926669	0.8573872061723331	null	0.6107660635327751
SMLR1	0.641252952492959	0.5173693284305061	0.686727351466655	0.372780935752405	0.6310300749211079	null	0.634016842061187	0.490360846586139	0.00550985797001513	0.5778141299174261
SMN1	0.526474111591846	null	null	null	0.46645366193570204	0.498073794940068	null	null	null	null
SMN2	null	0.7103006096390191	null	null	null	null	null	null	null	0.586010783397383
SMNDC1	0.817928738118965	0.7637104074953001	0.4407085969770779	0.664822238367566	0.860842120750212	0.860842120750212	0.44034635554341495	0.863237934377052	0.401303723703269	0.5184733979375371
SMO	0.17579285229920402	0.243592182612148	0.0929185373358534	0.0981452002913454	0.32094173001498805	0.0585418521996151	0.0915717165743439	0.09392508666174099	0.0691295100606989	0.0899019579782346
SMOC1	0.0397179798782761	0.183737490766927	0.24476380104247303	0.15596318301704698	0.34108776610837804	null	null	null	0.6126074170568829	0.13311093280732902
SMOC2	0.6113186956804859	0.902072057402829	0.634201297931439	0.642170292164372	0.7105715287657071	null	0.673044656227026	0.636701620991323	0.8412717226754391	0.8513908068472579
SMOX	0.120923800133265	0.171047761610354	0.3362536665887719	0.18011294993687	0.28674220637937503	0.247173657996424	0.182645698390786	0.22417215426726603	0.124696761539716	0.31794380439957104
SMPD1	0.8230420824725241	0.183552664184178	0.427954701299966	0.40986541198671794	0.37485886418586895	0.203149701556543	0.32223069014375605	0.261777657454813	0.18886648091203898	0.7762554634809359
SMPD2	0.42400661572093395	0.645475594438714	0.461416215465428	0.256959389724038	0.500332286123111	0.463062762024148	0.48398562598976597	0.480844186104442	0.372635536080396	0.42400296889499606
SMPD3	0.0189334495941592	0.080566558350324	0.0427645367198836	0.0449711293202763	0.0634821091216059	0.080566558350324	0.080566558350324	0.17372965933939402	0.130108975728337	0.15925823008265197
SMPD4	0.24795977018573	0.36263440025325	0.595115688429294	0.616162137855307	0.34157280700194603	0.48394844749594396	0.7384578825824079	0.6923855974287951	0.82620974286143	0.48394844749594396
SMPDL3A	0.9116674232711999	0.5987760862118621	0.905221390311984	0.9675277953899301	0.77225727742279	0.424272198618642	0.879817016129722	0.909032686923117	0.6923049199703111	0.514429350513398
SMPDL3B	0.7497291754926311	null	0.445006699874475	0.775675178602515	0.9513452105137951	0.8613480904113059	0.4051439879192	0.44142456396066293	0.938040273949731	0.52114108573056
SMR3A	0.23827765955300198	0.0910164739899305	null	null	0.0714341970066403	null	null	0.10668219245113099	null	0.1345376575311
SMR3B	0.0961393040606198	0.0910581691555288	null	null	0.427013226317129	null	0.0859741401756968	0.17743759053539604	null	0.124276556405322
SMTN	0.6865051066204501	0.31767818758423905	0.43029659630410605	0.679371510396383	0.225329458317216	0.15317867341855898	0.6558618390952379	0.655854665141917	0.697150646198035	0.6558618390952379
SMTNL1	0.518052950447072	0.37047011925494105	0.425000042527866	0.49382065925417495	0.6489637528886899	0.724612600008173	0.518053826872639	0.518052950447072	0.469758216984146	0.48971301893232205
SMTNL2	0.973217427425747	0.9977193185009781	0.9713053338844191	0.597880765305994	0.8871387237842131	0.860773206516458	0.9721277394932281	0.645192049104939	0.8117386494477579	0.6824857778625171
SMU1	0.98738065194705	0.9169917169061039	0.9053407312093971	0.978176904500397	0.977440932703466	0.9891001142720109	0.8920196013438679	0.962919179699678	0.9990477536033371	0.920928077573854
SMUG1	0.7559134846777921	0.546885045522243	0.645088591702626	0.603026246684812	0.346962360983976	0.8095418601449879	0.632584696989098	0.47298469715962393	0.37953177793136406	0.494211322880436
SMURF1	0.282189358439365	0.561252737235198	0.677660433625546	0.636256910224651	0.8285931694344542	0.66545646201298	0.627404079732323	0.707765326819471	0.502274511496073	0.361890598403256
SMURF2	0.9556319506464099	0.804993816669965	0.8610510361457769	0.9058090310701751	0.93837477664917	0.852610388130535	0.693588492158395	0.769027424322315	0.6465736023711961	0.7226528821117378
SMYD1	0.689462498977814	0.37161217524853296	0.9033569968098221	0.925188632257163	0.220753270871447	0.577725671854961	0.9056686493970122	0.647337052677041	0.495019313479631	0.8992872186965991
SMYD2	0.6089905278510439	0.509013126536266	0.683065145131923	0.395848580908386	0.374512962666168	0.5595646351387089	0.580656732192834	0.433112014100435	0.374816930225652	0.47179291759141295
SMYD3	0.540372182015834	0.576297469584532	0.7166323940553759	0.600079664264593	0.7855749218175859	0.7559267389905969	0.6901230587012479	0.667330549020571	0.5777057783647671	0.506469589416195
SMYD4	0.351073644676369	0.249221008729022	0.0707879490201429	0.133374165220666	0.20947572509920803	0.669746513924479	0.17849492979634	0.295833135436458	0.39426433648003706	0.17849492979634
SMYD5	0.8548528822085301	0.8209029646499709	0.80061817369169	0.666069815916019	0.495520009534714	0.414320125679594	0.7815126061741509	0.801228152535817	0.604035540637745	0.924777250900865
SNAI1	0.5084005460846249	0.7368395819699151	0.7479579296963921	0.5410457298467259	0.634792763334834	null	0.22863556256945602	0.16877714898614096	0.803508651400406	0.359530112819941
SNAI2	0.517860911423651	0.412706112352168	0.784483315690504	0.5499777463178339	0.27656235551343	null	0.7584942170518879	0.6848174707328031	0.032321572373883	0.7500044334241881
SNAI3	0.607857062350913	0.607862172536842	0.607857062350913	0.197558143535275	0.675538814144803	0.607862172536842	0.7072869307176579	0.73523866118706	0.9184051351116469	0.607862172536842
SNAI3-AS1	0.9714212336853342	0.9714272722112108	0.9714212336853342	0.9714272722112108	0.9714272722112108	0.9714272722112108	0.9714272722112108	0.9714212336853342	0.9714272722112108	0.9714272722112108
SNAP23	0.8418946717724151	0.565449887290588	0.936971299219604	0.262437707403475	0.14224467677858998	0.7553241001269669	0.565449887290588	0.250237215760812	0.565449887290588	0.565449887290588
SNAP25	null	null	0.44552541407496205	0.337691751077208	null	null	0.8139733680043492	0.9283936205208141	0.8400468902370551	null
SNAP25-AS1	0.0237152697613434	0.0237098854310143	0.0237152697613434	0.0237098854310143	0.0237098854310143	0.0237098854310143	0.0237098854310143	0.0237152697613434	0.0237098854310143	0.0237098854310143
SNAP29	0.6299138193986871	0.546679210814615	0.450183578560193	0.45971228486934995	0.629008317705569	0.546679210814615	0.35067731583658196	0.20874662229126603	0.325177932289539	0.546679210814615
SNAP47	0.318379938514719	0.673821290762683	0.7726646428423559	0.3874911349464779	0.443173542668264	0.466066616796964	0.8596676139125021	0.526845227874924	0.31464433011701004	0.806796338617624
SNAP91	0.8805972687452359	0.992969754029039	0.8674779333613799	0.83272806393511	0.87852268239703	null	0.8307552994809829	0.8269599115092009	0.8756204274914899	0.9482394849610228
SNAPC1	0.31956686572396004	0.452376310589403	0.27689794922104805	0.4006756601291311	0.45341148392707104	0.29995517128986704	0.29995517128986704	0.29996403022072304	0.31992199001856897	0.29995517128986704
SNAPC2	0.6968257785124621	0.303322577625221	0.667569929945141	0.6675775739367211	0.84659400169006	0.6675775739367211	0.829698758972755	0.825270075438205	0.789953235187084	0.517709549557803
SNAPC3	0.44540567493294897	0.62705052322702	0.8816523444848609	0.280432793536153	0.7189067626934259	0.62705052322702	0.8966505605989771	0.118897711005154	0.817609515419757	0.0931234124594919
SNAPC4	0.9985409118491279	0.9987737008304151	0.9998988169617391	0.991405763920239	0.999453162063892	0.98138312208927	0.999604456419455	0.9996879231323199	0.9998625973055759	0.9984310196802859
SNAPC5	0.5699048746351539	0.568139944092652	0.486853710552664	0.8404575821930329	0.520173709747928	0.49121397918768606	0.524729935391588	0.597037060225129	0.568139944092652	0.568139944092652
SNAPIN	0.457678417466226	0.47365019764904404	0.50613649532077	0.4220885107771789	0.47365019764904404	0.47365019764904404	0.5109657704478571	0.467438890943474	0.771509011316394	0.208585934944811
SNCA	0.932172524288247	0.9610313463817991	0.877872780178923	0.887220948912083	0.8093529229453771	0.9610313463817991	0.880884939920808	0.882518157750967	0.9852421880245	0.9610313463817991
SNCAIP	0.7677264525167958	null	0.49970689572670296	0.284876102247526	0.8164945020070571	0.8280245560036221	0.482244890214217	0.36517016310886896	0.18161871157941098	null
SNCB	0.104546315514669	0.00721688405763639	0.126107271421944	0.0688892390029595	0.401841652545753	0.401279738846997	0.0618699610825062	0.152904708989949	0.82703861859394	0.137487187841304
SNCG	0.5346161594181711	null	0.128427915639241	0.6267601696966789	0.34396118099430395	0.46489448703723996	0.507378695621016	0.413808445596589	0.49815089888027003	null
SND1	0.921655497598999	0.6746157046296128	0.9329812650046361	0.9591383698126792	0.8633623701326031	0.8966497530275899	0.8243670834180731	0.8292592235639341	0.644954118700364	0.9739965321347441
SND1-IT1	0.5973718480057328	0.5973764833146811	0.5973718480057328	0.5973764833146811	0.5973764833146811	0.5973764833146811	0.5973764833146811	0.5973718480057328	0.5973764833146811	0.5973764833146811
SNED1	0.7882994569040831	0.725055458536621	0.518057003604773	0.549981768159372	0.9381564268951991	0.780384925747419	0.768268772912468	0.5303597697368829	0.6491350792851421	0.563052725174172
SNF8	0.42218815241867697	0.823687868049921	0.444320334180648	0.7298451939998141	0.63926302034161	0.6733096499240001	0.43865583850938594	0.420751252317396	0.295218545600068	0.59928886034511
SNHG1	0.209112184376425	0.209100878867672	0.209112184376425	0.209100878867672	0.209100878867672	0.209100878867672	0.209100878867672	0.209112184376425	0.209100878867672	0.209100878867672
SNHG10	0.7437765831507529	0.7437868269504829	0.7437765831507529	0.7437868269504829	0.7437868269504829	0.7437868269504829	0.7437868269504829	0.7437765831507529	0.7437868269504829	0.7437868269504829
SNHG11	0.702065007349152	0.70207393742945	0.702065007349152	0.70207393742945	0.70207393742945	0.70207393742945	0.70207393742945	0.702065007349152	0.70207393742945	0.70207393742945
SNHG12	0.973501954137152	0.9735077217491139	0.973501954137152	0.9735077217491139	0.9735077217491139	0.9735077217491139	0.9735077217491139	0.973501954137152	0.9735077217491139	0.9735077217491139
SNHG14	0.41312833899121704	0.413124186059008	0.41312833899121704	0.413124186059008	0.413124186059008	0.413124186059008	0.413124186059008	0.41312833899121704	0.413124186059008	0.413124186059008
SNHG15	0.26914464389585396	0.26913477449983	0.26914464389585396	0.26913477449983	0.26913477449983	0.26913477449983	0.26913477449983	0.26914464389585396	0.26913477449983	0.26913477449983
SNHG16	0.483423305657683	0.48342250081436	0.483423305657683	0.48342250081436	0.48342250081436	0.48342250081436	0.48342250081436	0.483423305657683	0.48342250081436	0.48342250081436
SNHG17	0.32491660140025	0.324908664240149	0.32491660140025	0.324908664240149	0.324908664240149	0.324908664240149	0.324908664240149	0.32491660140025	0.324908664240149	0.324908664240149
SNHG20	0.8125975604993171	0.8126091615470709	0.8125975604993171	0.8126091615470709	0.8126091615470709	0.8126091615470709	0.8126091615470709	0.8125975604993171	0.8126091615470709	0.8126091615470709
SNHG22	0.276486274554128	0.276476631537656	0.276486274554128	0.276476631537656	0.276476631537656	0.276476631537656	0.276476631537656	0.276486274554128	0.276476631537656	0.276476631537656
SNHG26	0.619248954793927	0.619254572266015	0.619248954793927	0.619254572266015	0.619254572266015	0.619254572266015	0.619254572266015	0.619248954793927	0.619254572266015	0.619254572266015
SNHG28	0.00441627109397864	0.0044146248085855395	0.00441627109397864	0.0044146248085855395	0.0044146248085855395	0.0044146248085855395	0.0044146248085855395	0.00441627109397864	0.0044146248085855395	0.0044146248085855395
SNHG29	0.294943221729989	0.294934187860597	0.294943221729989	0.294934187860597	0.294934187860597	0.294934187860597	0.294934187860597	0.294943221729989	0.294934187860597	0.294934187860597
SNHG3	0.6931092045593779	0.693117816103598	0.6931092045593779	0.693117816103598	0.693117816103598	0.693117816103598	0.693117816103598	0.6931092045593779	0.693117816103598	0.693117816103598
SNHG30	0.9360655460941109	0.936074804481577	0.9360655460941109	0.936074804481577	0.936074804481577	0.936074804481577	0.936074804481577	0.9360655460941109	0.936074804481577	0.936074804481577
SNHG32	0.16967979829981397	0.169668067144016	0.16967979829981397	0.169668067144016	0.169668067144016	0.169668067144016	0.169668067144016	0.16967979829981397	0.169668067144016	0.169668067144016
SNHG4	0.9440906672696601	0.9440993717775609	0.9440906672696601	0.9440993717775609	0.9440993717775609	0.9440993717775609	0.9440993717775609	0.9440906672696601	0.9440993717775609	0.9440993717775609
SNHG5	0.916707612172804	0.916717910473256	0.916707612172804	0.916717910473256	0.916717910473256	0.916717910473256	0.916717910473256	0.916707612172804	0.916717910473256	0.916717910473256
SNHG6	0.287132710543108	0.28712341219150106	0.287132710543108	0.28712341219150106	0.28712341219150106	0.28712341219150106	0.28712341219150106	0.287132710543108	0.28712341219150106	0.28712341219150106
SNHG7	0.28898447851847703	0.28897524200748403	0.28898447851847703	0.28897524200748403	0.28897524200748403	0.28897524200748403	0.28897524200748403	0.28898447851847703	0.28897524200748403	0.28897524200748403
SNHG8	0.21897221121412802	0.21896108379701398	0.21897221121412802	0.21896108379701398	0.21896108379701398	0.21896108379701398	0.21896108379701398	0.21897221121412802	0.21896108379701398	0.21896108379701398
SNHG9	0.863788399776374	0.8638000466743891	0.863788399776374	0.8638000466743891	0.8638000466743891	0.8638000466743891	0.8638000466743891	0.863788399776374	0.8638000466743891	0.8638000466743891
SNIP1	0.2684861778941	0.578081948794805	0.0787161222510494	0.19153580014170601	0.153922770196913	0.106418907078251	0.0774459712889308	0.18868553379697603	0.34314902600291697	0.10927132164935499
SNN	0.26789051673770803	0.040747622733910006	0.0821333415409311	0.0948437028832213	0.194359993233559	0.040747622733910006	0.0808427335578515	0.0690536914233415	0.0633573664888726	0.110472559731619
SNORC	0.8377495147619781	0.7809251151754292	0.95058615183034	0.9765426202979259	0.975398510404506	0.9778526394572629	0.9778526394572629	0.918141562155752	0.985738616037482	0.9778526394572629
SNPH	0.314660357384212	0.09579809338203699	0.14083222079778399	0.20766660377567	0.4087222012693329	0.259733557242622	0.26632328949489104	0.266662893823049	0.451745915532729	0.259733557242622
SNRK	0.139220795698079	0.125520355587273	0.127496483608628	0.49623600676324003	0.237041670053033	0.125520355587273	0.121483217056557	0.382663046760384	0.634895349637823	0.29273505169032105
SNRK-AS1	0.562960778839018	0.562963811992669	0.562960778839018	0.562963811992669	0.562963811992669	0.562963811992669	0.562963811992669	0.562960778839018	0.562963811992669	0.562963811992669
SNRNP200	0.984587408794761	0.909462421826124	0.9253748124222689	0.9330094143153259	0.9321383163018291	0.990704187995467	0.978052518006389	0.97804739006851	0.917195380711858	0.9496158594733081
SNRNP25	0.316882545085755	0.7897096692047191	0.317329779678754	0.356060850227663	0.260605548847196	0.420180751194602	0.16863963739670398	0.415652083788882	0.337121863370049	0.420180751194602
SNRNP27	0.0576423970841543	0.0036161943166595797	0.0144476172193856	0.00510433819671689	0.007694724155403079	0.0191518454062752	0.000403893845426817	0.0645234455061141	0.0518585096128504	0.157454029990767
SNRNP35	0.857501647448907	0.9157106350038101	0.8943198044141601	0.4412340364166629	0.592084629798739	0.8072604378900521	0.895718520230296	0.440531867606747	0.786870817345231	0.911447574628989
SNRNP40	0.901732336783805	0.688405216832034	0.690640904514333	0.7818220508408621	0.845584694089282	0.875404867565449	0.78662293600916	0.609682913954692	0.724524652490199	0.575843420508332
SNRNP48	0.855283297453236	0.9712048327778721	0.955394643459386	0.9961633850021049	0.933665496561062	0.9354748102925681	0.9754258555375279	0.9964415225581321	0.892495281212749	0.9633658295312599
SNRNP70	0.117709277905284	0.21084705532804998	0.104848015974731	0.12548128842869197	0.0149352373698693	0.0845497362687259	0.15978471915839199	0.17867630291726	0.199727173818193	0.115345844705176
SNRPA	0.8789614145847081	0.7152220454405409	0.7827062898813578	0.883461136962609	0.6893304569453379	0.7071856504069839	0.88053016037582	0.923933903201912	0.787730952886808	0.7071856504069839
SNRPA1	0.6204268255538771	0.36120371649284994	0.603903997459713	0.39559248011825004	0.44754866808774607	0.361277870095831	0.230663892824311	0.160712245767703	0.0846822770372608	0.633635847492789
SNRPB	0.8565691283608821	0.388758534422567	0.8037736414326291	0.7436350487161879	0.789812030454523	0.760138893772043	0.7723431075531819	0.7719694642874091	0.675911035306927	0.760138893772043
SNRPB2	0.5183456550430471	0.945341949924244	0.9358299091306591	0.935839182575629	0.777347873325831	0.9323328934560171	0.935839182575629	0.844132941881774	0.771705461491956	0.935839182575629
SNRPC	0.7743646037539399	0.7045472772116679	0.8066312488667441	0.644131008382958	0.78524041585685	0.78524041585685	0.808089315475298	0.648055865618128	0.48772175715348	0.6227596012230711
SNRPD1	0.36464511326503607	0.0244228728163323	0.489391418411852	0.141871314398744	0.243859377551105	0.243859377551105	0.5104412510171501	0.20809792224587	0.17518214987275899	0.0632720451665746
SNRPD2	0.0787650566489189	0.0744556985271484	0.0245677449323208	0.0985866845832179	0.024562240497179	0.024562240497179	0.13182017586003097	0.10694350154486099	0.0775451662459794	0.025073265083057995
SNRPD3	0.8372444701957109	0.7379651525239609	0.6913042948641579	0.47621413172596605	0.7920740204337241	0.325337030360686	0.7379651525239609	0.7379550734903451	0.6287929763203001	0.7379651525239609
SNRPE	0.39918315611079996	0.38298945356914604	0.641795027292876	0.12238922142416	0.466650437900344	0.466650437900344	0.584389798325184	0.575407942321054	0.466650437900344	0.39523424435418797
SNRPF	0.7987575175297891	0.548969384047453	0.54896701718009	0.278123277873906	0.8343351421078579	0.548969384047453	0.5958329605546879	0.5660986428397871	0.344133675316075	0.8657929692683871
SNRPG	0.085079104360465	0.135763488138307	0.0442657009451898	0.0622110341291912	0.142489723888833	0.142489723888833	0.0432937647428606	0.0626248865542956	0.0542128716215774	0.24986230842994697
SNRPN	0.598259515944412	0.586683337409921	0.29192462385796597	0.363845098266629	0.39827200119014794	0.653446144227906	0.923191143821113	0.914433311078777	0.590636481700574	0.586683337409921
SNTA1	0.541328454462592	0.8720091595708449	0.346180502549683	0.593837537287343	0.318059942481569	0.455714807132024	0.306824836817768	0.540812548938915	0.712386333761144	0.679454067756361
SNTB1	0.0323128308985419	0.0368527385732832	0.0640712934504785	0.0655174967925844	0.239577012797734	0.259745886192011	0.0207356788667684	0.0554911943624519	0.18669948968959701	0.0368527385732832
SNTB2	0.115470181384234	0.109702343240898	0.13242023994611699	0.15071848692016798	0.0071649377322438	0.109702343240898	0.12109986337451599	0.0369676423122935	0.11704246184961999	0.19341539329338897
SNTG1	0.47793263254166996	0.0729153017985398	0.133858353387428	0.0368567606948724	0.12466795734410001	null	0.2742032819879	0.26843889918375397	0.603666253776348	0.5160461282651889
SNTG2	0.327451833870188	null	0.17589286801373802	0.0641431164181896	0.155039750727363	0.72631210173359	0.21025680346336104	0.249332915620246	0.885352298030628	0.12362928000429402
SNTN	0.340483889446557	0.51662376465119	null	0.639113585150133	0.709263656080563	null	null	0.5261430053077379	0.3379371130819421	0.252573855743268
SNU13	0.935289902166592	0.9848283447939108	0.9067498418163701	0.9146089544329509	0.926416932651543	0.972427754341972	0.9755523274116321	0.941807698049124	0.9596229661230959	0.985453899803706
SNUPN	0.655184407591869	0.73686597515627	0.754535556746567	0.8481723761891009	0.16780691002265805	0.73686597515627	0.6355046456761609	0.751494383233654	0.8951387072434929	0.749469371010035
SNURF	0.7507071277915209	0.7200882991413828	0.7200787652601899	0.7200882991413828	0.539927350980867	0.7200882991413828	0.7200882991413828	0.7200787652601899	0.7351838264020991	0.7200882991413828
SNW1	0.742091562456855	0.504931812838321	0.704105605830419	0.680474654477849	0.8190557880645258	0.6318933145185269	0.504931812838321	0.504931573271374	0.171135277929113	0.504931812838321
SNX1	0.8538803302064009	0.581913285663599	0.535787642271085	0.7842127268390959	0.684626176688464	0.67094416697426	0.815562931278795	0.6011110227477161	0.5634976480389571	0.766760323244529
SNX10	0.28885071595958195	0.268469942328173	0.45480860931538997	0.57391361936513	0.49637029646317204	0.268469942328173	0.3103830422789	0.28220145956958503	0.18542773362924803	0.257594527321211
SNX11	0.0756321673602074	0.0853043314623003	0.14578176735343498	0.0600432323028232	0.0698631308542894	0.0456774073293299	0.0456774073293299	0.0604605768508852	0.0902943408265136	0.0802203170820206
SNX13	0.367371107645242	0.7824678044762741	0.39115541810197496	0.30673952915469105	0.8790623273585941	0.687366424343026	0.865573472610234	0.311391324070255	0.824224055561909	0.687366424343026
SNX14	0.7184299920559021	0.7186858977553778	0.739821442362676	0.89830942378436	0.635147652785752	0.8481663684877769	0.74481000215436	0.744799730081396	0.846801666182756	0.74481000215436
SNX15	0.0827143004659102	0.281793513048909	0.20339270526855302	0.0829784152280303	0.5679193876719301	0.47981361316114396	0.128500718454388	0.13334814755707	0.0957469939689409	0.281793513048909
SNX16	0.7760761236850171	0.8307377730844722	0.614191578559981	0.45105161099159896	0.586081078176532	0.8307377730844722	0.8307377730844722	0.6073631680305961	0.8307377730844722	0.8307377730844722
SNX17	0.453833102957187	0.260390849572293	0.47246265279750504	0.850245110216455	0.66050885183497	0.269860665511335	0.662049157199234	0.88032444538824	0.540438329562204	0.260390849572293
SNX18	0.0978296056804609	0.42486672169712797	0.0315499620685169	0.0219163652196908	0.218485147602125	0.159008140441514	0.0971134680990669	0.10590579110329598	0.0927731805839885	0.30460365741371803
SNX19	0.522807943482787	0.603604338760051	0.5714316603153411	0.872624395854239	0.292969705100293	0.454695589921427	0.577684102924658	0.508978422233018	0.697570557589079	0.581218288514984
SNX2	0.161329726783651	0.266909158895719	0.136458099193532	0.15503089729430802	0.296490209574679	0.11429530620459	0.10891247210592502	0.126095408051023	0.17863658447741199	0.156106517982198
SNX20	0.8946027897892299	0.9961076651054621	0.879222364071378	0.949802366567092	0.903959286221413	0.9864627501140941	0.9618572127177251	0.9183761934860051	0.989410778614681	0.921939942610093
SNX21	0.604052808727209	0.40089672197949394	0.5557181212507221	0.705555531719116	0.18914936901248802	0.40089672197949394	0.5927907660459399	0.7798549837138841	0.5534714015331229	0.40089672197949394
SNX22	0.18802870219888396	0.0729111309020068	0.154959667528928	0.0939194636526223	0.0332200313358277	0.361374328206516	0.147032326428704	0.11491365160335199	0.0611662947682825	0.0905648275731536
SNX24	0.465798198366451	0.7995205911301999	0.637504893540943	0.5918865307441851	0.767771026754968	0.712107165609583	0.6372444430105971	0.659487982401316	0.8528252165441209	0.54901739724211
SNX25	0.49313986358974604	0.252511901645131	0.252522246731132	0.370943659923628	0.16890112987927697	0.252511901645131	0.0740625395389218	0.20025924981450402	0.5421787820181699	0.252511901645131
SNX27	0.00633719091876934	0.0035394450362020795	0.00646946023728994	0.0035688905923051	0.000732693762232526	0.0524948351229482	0.00873512300672031	0.0167910923450957	0.0333607471499469	0.016906347707672
SNX29	0.697924567879525	0.284180030835965	0.284189426346421	0.329106679377736	0.355969064248812	0.0676487186835444	0.0615568930034264	0.346181887744455	0.7524241861922951	0.284180030835965
SNX3	0.0242761343979631	0.0876027475910886	0.0308397518175702	0.0518919785135976	0.0683876173510496	0.0274262839450009	0.0298899029827481	0.0423053551771037	0.0274262839450009	0.0115149267802026
SNX30	0.8102434316410629	0.910557454665652	0.8743425712343571	0.9694003001646371	0.7888117835246159	0.874354085147658	0.857849644488897	0.9227548708562789	0.6834927777765261	0.6023941554100211
SNX31	0.5819124150977579	0.48408285249834	0.27038886336514	0.6562158176143621	0.5982076430750871	0.62124303395019	0.6005173370719351	0.521498483357135	0.15535279334827698	0.429219595195409
SNX32	0.637627742347808	0.564449269956545	0.6968203136528951	0.18757398587988	0.33049422950160195	0.45241883223414503	0.7441432783890949	0.184439216842293	0.432816928273731	0.19188055586116395
SNX33	0.315301513772992	0.48980817327976706	0.699266603037921	0.46773115438501095	0.644879101942646	0.5504212926561249	0.763998043804652	0.31522685941926004	0.145912515311203	0.5504212926561249
SNX4	0.476511395531606	0.44524854147107706	0.9254056355599749	0.985815476665107	0.9112727648190291	0.600746358177597	0.9509530572947259	0.9867407446575269	0.66181855317296	0.9345100156954721
SNX5	0.678345441673646	0.727338445762519	0.8834412714129041	0.606051123557812	0.9135655574904251	0.883452622615305	0.8100153657747691	0.6434769328645229	0.806791609477237	0.7694048227929542
SNX6	0.0364286715388778	0.0932590134345639	0.0102289303585632	0.352591909138854	0.41357692718381106	0.0932590134345639	0.0254683375734835	0.0500999459750025	0.0434551380503676	0.248344443625307
SNX7	0.42726539367277794	0.19706652708727	0.557395004528894	0.18332424953155	0.0639887199141244	null	0.505192629601	0.19379957681931897	0.17371480510186904	0.490537181669113
SNX8	0.43425072465820397	0.45289145633852007	0.496900166235532	0.37028816346717797	0.22885779227177103	0.38864924086247793	0.47153065196031896	0.267363885433386	0.440052996530039	0.38864924086247793
SNX9	0.690533783437734	0.983728986155788	0.895719472345182	0.9241815911034499	0.914897429701327	0.825832992537203	0.639989767896653	0.7276545560678199	0.919169096144845	0.7087742500759492
SOAT1	0.5852600172693511	0.619567677861064	0.5193575210172949	0.39021272107985	0.608589756112312	0.6008936938439661	0.519476580894953	0.3967177563857371	0.8201604614620229	0.898287230033438
SOAT2	0.567134619878408	0.6313283805667671	0.7848979329740301	0.788090588007395	0.449800160512743	0.375119710550303	0.7797555404520871	0.628534435298844	0.704407018813491	null
SOBP	0.0512525690121967	0.14130801803374599	0.00569952034166623	0.0327758524089472	0.0237080113920889	0.0405147813453546	0.00530349910731575	0.0235113417262746	0.0142224291562948	0.03782833953024
SOCS1	0.0849023044501995	0.0755146457609445	0.0559728384450889	0.15730169257824403	0.247672544883142	0.0755146457609445	0.0736129431183091	0.0687002547669513	0.0416498570939623	0.0755146457609445
SOCS2	0.0187243910809085	0.000352664743052536	0.0125487104688237	0.0008809593515190189	8.28167512327975e-05	0.0173189008607989	0.0015747212064270099	0.0056051125166823295	0.00635276932120078	0.00635276932120078
SOCS2-AS1	0.0311092579677799	0.031102906391356	0.0311092579677799	0.031102906391356	0.031102906391356	0.031102906391356	0.031102906391356	0.0311092579677799	0.031102906391356	0.031102906391356
SOCS3	0.212066981143982	0.00416004923190291	0.260092965819861	0.026357181494835	0.0412591719761181	0.00441451420241714	0.254703597316073	0.15018041915330801	0.0678560536188068	0.0866629506577678
SOCS4	0.5453457174936921	0.8670719683310529	0.854624206783106	0.40901973651321205	0.539418530845044	0.724843142870765	0.8902884948083492	0.5342012501327871	0.5374457742981529	0.912659012245025
SOCS5	0.698524332777464	0.6985331383090849	0.575124439742303	0.5618526698347149	0.525518955241831	0.6985331383090849	0.6985331383090849	0.698524332777464	0.7032105736496441	0.656879117476852
SOCS6	0.926459760111939	0.948906817490617	0.9367921511482759	0.98775829560792	0.9907771325368511	0.998006448148253	0.9351562902194731	0.9344211090255269	0.869742401894532	0.8957354120889829
SOCS7	0.546143521497889	0.8332076423714241	0.790655683793014	0.6350433609737729	0.7847244148847479	0.8137424472038091	0.8137424472038091	0.813730834675028	0.37346045179514403	0.762643620673956
SOD1	0.0321038040591548	0.122716030970166	0.00969056792481052	0.0295322870566378	0.0262006756692183	0.025688884940438	0.0165813093346572	0.0301594024064302	0.00128271468322049	0.0297206488023086
SOD2	0.170912074127305	0.0396948077785114	0.19979833870988298	0.142489360584777	0.106697639493164	0.138927826067577	0.527766758701139	0.531661166522349	0.0581785809937198	0.138927826067577
SOD3	0.905910996204264	0.922463785073841	0.952751436178155	0.992547439794758	0.9955224547761979	0.946920579743682	0.967280456658219	0.957862905538985	0.968540457567168	0.8917964338138579
SOGA1	0.595753879945974	0.87939863700721	0.438300128165877	0.576283513413219	0.33060351964984397	0.6899505630578989	0.557559406632912	0.5161442194660271	0.8577402253380101	0.582805840926698
SOGA3	0.912016384552799	null	0.77533009175852	0.44313150062422	0.7122735281042131	null	0.7319358127043	0.8857225206527729	0.38609917519747294	0.523490906596028
SOHLH1	0.375291494018981	0.6083280510261129	0.364958205705711	0.5062835139938571	0.380134118675438	0.125368177218506	0.301828569938525	0.422628402377524	0.555210877804366	0.0125550202528631
SOHLH2	0.0532544932721514	0.255036509916786	null	0.0774593490972981	0.209500597284788	null	null	null	0.155288810262841	null
SON	0.307735431351586	0.20456419676007398	0.19135934409423103	0.109154095299316	0.24109972455398898	0.20456419676007398	0.29659033037060195	0.14538185642762602	0.243302045155125	0.20456419676007398
SORBS1	0.5219005785692911	0.7869364676106371	0.492452735183027	0.7726867902260591	0.361809495232563	0.556267467908787	0.456399542188133	0.40669192858023906	0.678772771541739	0.5431945254306021
SORBS2	0.620118777343175	0.236778206667751	0.5590350979240649	0.860316421273893	0.481359587144454	0.21997852848337698	0.533400457155881	0.45381067787167295	0.5507598366571801	0.470453877358192
SORBS3	0.8314730505744978	0.821072238789712	0.246827210911447	0.7697113902415401	0.257999649354124	0.421071395467972	0.559224424449266	0.8732176149292921	0.570835830274022	0.5238052880194559
SORCS1	0.758025899825111	0.713845128254459	0.298411297701406	0.666468087099177	0.47165692935701103	null	0.7367910363942909	0.690920660541245	0.403835077414286	0.7890696533885591
SORCS2	0.21450428489766699	0.36191611108923705	0.145315697823077	0.363743452689599	0.144291884368306	0.34582046464582006	0.169179968366794	0.313328409474951	0.109085337338745	0.34696447038621797
SORCS3	0.35629825175527796	0.5563777186206479	0.24860950095813503	0.183541475988198	0.136264273230672	0.286505170729287	0.795114814640169	0.12185706777091801	0.384740612181311	0.0598505678132852
SORD	0.8498502880201079	0.7085668488606569	0.122981429498488	0.40114343212679604	0.624848005864084	0.264871570034537	0.681984331360238	0.6560822427213481	0.140851333860185	0.35653885069786695
SORL1	0.417994892609646	0.21587193215442396	0.39321403290116497	0.6724523080275021	0.426641904193794	0.556620524676181	0.164573455569794	0.17220499562812697	0.262277201835882	0.16052466518860997
SORT1	0.0325195489157082	0.0825870910496842	0.0931370088362573	0.000964648406779605	0.0308054169573786	0.0345772937972889	0.0384156197093594	0.00042560153054887995	0.0581766456447015	0.0462063416408553
SOS1	0.304361324115382	0.399760829523406	0.299755857611428	0.535012023188814	0.44272621476186996	0.279415845019948	0.09512501758004799	0.11921586537387101	0.659077143734916	0.0637587295661148
SOS1-IT1	0.264792606522476	0.264782607509779	0.264792606522476	0.264782607509779	0.264782607509779	0.264782607509779	0.264782607509779	0.264792606522476	0.264782607509779	0.264782607509779
SOS2	0.9862159330327529	0.9938693267723209	0.956971294737231	0.980747494565774	0.9980618000016551	0.957654841356772	0.9564574338696191	0.979408068910047	0.9882178475677049	0.974084381561088
SOST	0.0238466679859497	0.43775628216982393	0.10872850171332302	0.10346819104604	0.034347340649612	0.0482797026810973	0.0472258045601273	0.0257489961708224	0.0672113952016355	0.0779541087157578
SOSTDC1	0.34232904959831295	0.581700705282703	0.175457606063602	0.504596758269262	0.7481133815545631	0.480577299046932	null	0.510697937411525	0.750133615546385	null
SOWAHA	0.787915827321135	0.970510190154251	0.8791127190449001	0.8208640214204821	0.997949902084734	0.9807689077882091	0.879574770994374	0.9303372682251709	0.66739692778409	0.9598877327937329
SOWAHB	0.549436530836262	0.46486106768612695	0.792204854859862	0.571383940964883	0.564898638052525	0.8302628427209491	0.815772688055795	0.784224227150141	0.805840710619445	0.9543649372487241
SOWAHC	0.18344253516924697	0.0819428026217034	0.12324990915551402	0.136535550336712	0.0354016975838575	0.123238433780971	0.19255439228976	0.073697345788354	0.18295173135011397	0.160166195847125
SOX1	0.6745074237331179	0.674515338659288	0.6745074237331179	0.7394744072356959	0.7763040121648309	0.49261561235913204	0.6662985362550021	0.7282029162783941	0.7095103405242958	0.674515338659288
SOX10	0.905641577501329	0.715943563442966	0.937685534081101	0.8819690181285691	0.741069665571415	0.527044795169436	0.715943563442966	0.715934163883537	0.533264644845402	0.715943563442966
SOX11	0.696697833779143	0.49376821789364	0.493768520598485	0.793299391556083	0.622072220926235	0.600538963962252	0.577803142891277	0.7380762977783359	0.530586615507736	0.323431642669898
SOX12	0.0234239016373472	0.0234185589270536	0.13460270145039901	0.0873665286047504	0.0196315683194516	0.024871737683468	0.0552247470534372	0.0893513675018592	0.0588538911880603	0.0234185589270536
SOX13	0.319964678627855	0.579937570171552	0.86422038399866	0.25792085567961	0.7482449057457529	0.813122124925145	0.856485562767686	0.28662525862501	0.532390871886492	0.7432656567579781
SOX14	0.674342133151823	0.618171083448487	0.621001011967035	0.8238093503667561	0.7707028544244979	0.772013926442553	0.7450499891734621	0.8518869390941	0.9129285568303391	0.8409993798587421
SOX15	0.292191116694642	null	null	null	0.183315349873172	0.407739161759159	0.317611829303536	0.30041336686736	0.548591595043068	null
SOX17	0.604721075023144	0.639627802970565	0.761885851881135	0.30211377329527805	0.8494010009794051	0.8732856557910709	0.763241053073818	0.5831120849033361	0.485148745454604	0.396982009614985
SOX18	0.453256091214001	0.590270088873485	0.546606861076107	0.13530620476858699	0.44367080367561695	0.383983077957115	0.5128747416157861	0.172470137514023	0.330845925613172	0.487634939632181
SOX2	null	null	0.0467830760133482	0.541385145472243	0.39998654212494106	0.131991350053378	0.279991611651072	0.5838207545821601	0.149709737937168	null
SOX2-OT	0.48222830959644397	0.482227446807113	0.48222830959644397	0.482227446807113	0.482227446807113	0.482227446807113	0.482227446807113	0.48222830959644397	0.482227446807113	0.482227446807113
SOX21	null	null	0.0376131735487717	0.0169213930264448	0.046998237967232	0.0369308672277278	0.0364246709076245	0.0464562323715631	0.00604110872918002	null
SOX30	0.849478863052481	0.7221190189651041	0.5150017018054961	0.598239233730609	0.664004344924634	0.546416194284861	0.588934543878089	0.7981287387485491	0.8739186505894491	0.687411873567477
SOX4	0.7889470830053009	0.7738849661032421	0.7378806846707879	0.771642461470751	0.8773151445024558	0.8125111012846351	0.8342607753821959	0.8967310319193891	0.546908349535523	0.6621112718128891
SOX5	0.268655383082007	0.33662126881759696	0.39512881165032393	0.563385223639639	0.0317911402529922	0.0320051721014885	0.7372726419551909	0.698705981843924	0.440241362940147	0.641360161963696
SOX6	0.307985345867453	0.361918319536271	0.283067483808752	0.32982866270423306	0.11440513394952301	0.145166488218767	0.405435370690037	0.12189777497182	0.109668600518664	0.12022252277099
SOX7	0.9643236600452779	0.892923040244043	null	0.884681609146483	0.995329943257664	0.98456956964746	null	null	0.9633295065303309	null
SOX8	0.503726860104431	0.668624714801869	0.38752494875389704	0.35287272696549793	0.20405540576613101	0.212914165321077	0.20791491636875198	0.392546088273508	0.448392856560753	0.34784721641214306
SOX9	null	null	0.7241152836640901	0.6617263909836228	0.32012875160802	0.32192171251696	0.36578115283037105	0.8277944535244599	0.8149461129605969	null
SOX9-AS1	0.5476935152027179	0.547695821115078	0.5476935152027179	0.547695821115078	0.547695821115078	0.547695821115078	0.547695821115078	0.5476935152027179	0.547695821115078	0.547695821115078
SP1	0.8654401972561421	0.580062771641894	0.875337088949038	0.9317948768045979	0.71499088845817	0.839472578123693	0.7885532908930429	0.7144901020742092	0.972833525896994	0.9174854162628231
SP100	0.572182924771393	0.7914060041549309	0.953847844333308	0.9179832114334509	0.8223943497454821	0.601519685717476	0.954841472984963	0.7663975021325972	0.310967608963476	0.584905981936446
SP110	0.589783708684419	0.6320109338329	0.386757497100868	0.134864822290528	0.33235337734659803	0.36652280007172705	0.752130449207979	0.745520045043506	0.5880507933908741	0.6320109338329
SP140	0.39577538621990505	0.6023519724171429	0.5841674361820921	0.56269902566733	0.23012075402839802	0.21949082802270004	0.518359749021806	0.6822975942941449	0.595240464292046	0.48175332988243996
SP140L	0.45930267061665797	0.31719897893676596	0.421161377281048	0.0780432561541514	0.353609619035753	0.428500712487495	0.195731848484428	0.0455541012937075	0.46462150266854907	0.0429164333806853
SP2	0.0243506180070277	0.024345143930322003	0.0709611861281265	0.18266856472103196	0.0751475565235634	0.024345143930322003	0.0683744749960522	0.13863741667311302	0.125142101630192	0.00120060323673955
SP2-AS1	0.151778740641069	0.151766995519762	0.151778740641069	0.151766995519762	0.151766995519762	0.151766995519762	0.151766995519762	0.151778740641069	0.151766995519762	0.151766995519762
SP2-DT	0.330868466372607	0.330860760897717	0.330868466372607	0.330860760897717	0.330860760897717	0.330860760897717	0.330860760897717	0.330868466372607	0.330860760897717	0.330860760897717
SP3	0.22407662834646602	0.195239948039186	0.24443353367398998	0.35213939738348404	0.47988981601418196	0.257614193047011	0.439949722450805	0.42443185559508706	0.239998359944766	0.481650317454113
SP4	0.0957709132275469	0.34537329883710993	0.5804253159717621	0.646330061849357	0.175273532402484	0.174186197738968	0.48623725252015293	0.6642060532296911	0.10281936021171499	0.562563220281711
SP5	null	null	0.478159661811028	0.36735649816761	0.350671699886909	null	0.39619042833655393	0.324908909828954	0.7254470810293872	null
SP6	0.0267279448906848	0.41466538208154796	0.256435621803732	0.32574905781184804	0.170922985916234	null	0.0332279462166272	0.429680980965018	0.246797176240814	0.0872982729617455
SP7	null	null	0.314016518784623	0.33298165013218	0.8963256137286191	null	null	null	0.507015711332311	null
SP8	0.704274395231123	0.7321576783223009	0.620732384209738	0.49799979127188704	0.7768658459230531	0.593865992319246	0.655537749348856	0.29674302904568606	0.417094111060272	0.298377553442984
SP9	0.49569594472879003	0.19159552395059	null	0.034685607198462004	1.50653256695041e-06	null	0.48784496427109003	0.176897835886578	0.13961717328728698	null
SPA17	0.7151108281363359	0.9871470303163651	0.9598629340235258	0.8628330333222529	0.9485451245159531	null	0.8069698026902621	0.47805816818318203	0.864367406171511	null
SPAAR	0.781756331227024	0.10281152194942098	null	0.477726308015197	0.7615089015808689	null	0.647689941999752	0.9102750191934741	0.855351699349923	0.609010037140163
SPACA1	0.371898450012836	0.0911732869492379	0.352328971497069	0.20448908051062195	0.277150442850572	null	null	0.0901574362683139	0.0415353753696725	0.25705387963794196
SPACA3	0.7216940519833059	0.503905091747606	null	0.305436520037757	0.315245434502539	null	null	0.410702663036914	0.139546962542488	0.7414437553818158
SPACA4	0.35797518367662495	null	0.458124127848407	0.4621620721080779	0.461941637520345	null	0.579383194305349	0.598854701006448	0.7374363824049041	null
SPACA6	0.33347625132493297	0.6168661695672399	0.32648612162968	0.326478245151677	0.59825673888175	0.0723259676943197	0.361820750417696	0.598720195185812	0.5809244224943421	0.326478245151677
SPACA7	0.23140062561561103	0.26142667707438	0.16594516105582402	0.7474355393884571	0.7297587691327929	null	null	null	0.195276226937045	0.344528903444435
SPACA9	0.8922749186276229	0.8961975487919409	0.984049910298381	0.9815272999221211	0.991452969818653	0.980508918228761	0.969077064894869	0.9167889856419159	0.9585262060465741	0.980508918228761
SPAG1	0.939884110340635	0.873012850728272	0.8686995832728921	0.93004914402797	0.945058967630955	0.9466499181515171	0.8611218652764441	0.917499907446238	0.662862721088927	0.73233289310666
SPAG16	0.8700309600367281	null	0.0982233375684882	0.6698281804716221	0.744273231601789	0.911904163490832	0.678151353255172	0.15358938491473903	0.577626112841008	0.057902323387345
SPAG17	0.945991763098376	null	0.48803925746857	0.6784329242586359	0.8242514165666859	0.523564965921554	0.8874367903219791	0.7816995848932329	0.890551217929896	0.482006343688127
SPAG4	0.602241915914704	0.30313468869729104	null	0.0549951572958928	0.6754241301250941	0.237304065729159	0.31442996277938695	0.40707536651302	0.5860022683177659	0.7732961899206451
SPAG5	0.0284400708178039	0.0284340499586832	0.0284400708178039	0.0284340499586832	0.0206993408707102	0.0190212326183104	0.11856730571039499	0.0175775448992287	0.0311936647911678	0.0284340499586832
SPAG5-AS1	0.0256815372082612	0.0256758794727469	0.0256815372082612	0.0256758794727469	0.0256758794727469	0.0256758794727469	0.0256758794727469	0.0256815372082612	0.0256758794727469	0.0256758794727469
SPAG6	0.13851836898123998	0.230787170447332	0.009252097881303021	0.478979168738832	0.322766110901199	0.35792822097513793	0.266455724287927	0.46517455238512395	0.48164640313680296	0.483070627534137
SPAG7	0.960046425604515	0.8902024487998978	0.9748903477567921	0.9845090647500029	0.9822250266356021	0.989110729621213	0.9820526262436708	0.9859421272282199	0.871533520578168	0.989110729621213
SPAG8	0.949348746036101	null	0.7678549713194069	0.611018026340922	0.5104548356954111	0.748624509381868	0.6789844210764789	0.8030838378907209	0.6957083968549611	null
SPAG9	0.954107318332303	0.974959260315779	0.9961132370058191	0.9813948872492769	0.946319904037167	0.9495685687745731	0.9944788310275849	0.9979378538695641	0.9790892167522851	0.999327695596606
SPAM1	0.289843477119322	0.655383215555156	null	0.8782080374156809	0.805844142725611	null	null	0.344137092831824	0.6753845405343198	0.658965898199023
SPARC	0.7121572330795541	0.23685687679965803	0.5520765978840071	0.35528342823421905	0.463171217508258	0.552079113380168	0.522151948194815	0.678551521733679	0.772598310321081	0.552079113380168
SPARCL1	0.5282166765813671	0.90533841195337	0.395522905249094	0.318362347730706	0.8018298619002171	0.37768469256326	0.6112087137756371	0.7369616473077341	0.262861527052281	0.17217695450714998
SPART	0.313918679675053	0.7707179696277909	0.427853955233367	0.563634246967052	0.7232712961913299	0.6422430561229681	0.4274147817021961	0.565774570997241	0.448661836283741	0.235873724121534
SPAST	0.41243618047587893	0.40365460544415294	0.603141677279902	0.605430931597753	0.41462012946828797	0.390189451012914	0.5625990235776479	0.5973228972619561	0.5846962561728629	0.24955481512893102
SPATA1	0.577100509463453	0.5771042080692621	0.571293893045958	0.9101082764085999	0.864037681975006	0.436972538880758	0.5771042080692621	0.577100509463453	0.7458375463481569	0.5771042080692621
SPATA12	0.198578607869422	null	0.0552914982404858	0.181490051972559	0.31690861506308304	null	null	null	0.0723797057539037	null
SPATA13	0.7314469443450899	0.830138227117558	0.750669542545627	0.8424429443519609	0.9533214256014209	0.72582676683199	0.707044479694857	0.955306015060765	0.22706100338823396	0.9238621274141591
SPATA16	0.704545245798704	0.613090964693994	null	null	0.5478055944838199	0.37174042920998995	null	0.43818672218888	0.8181469064740899	0.7380935146850601
SPATA17	0.15735012540173499	0.5414753945320361	0.319082072820971	0.45373825617953895	0.414615214382734	0.0495344473404137	null	0.548418911563416	0.532808969752745	0.285452165733367
SPATA18	0.6072180110545229	0.5518859604700129	0.957437900635206	0.929266777932777	0.687860433107125	0.658455420564326	0.9617705271974829	0.8842187354440971	0.938003804395711	0.961443526287718
SPATA19	0.18285008175679002	0.009934286811320291	0.187772627721063	0.0633302167137344	0.152518401007822	0.15079123386784699	null	0.107226857618454	null	0.0233339729302758
SPATA2	0.308402272306174	0.244621101969941	0.20710429426852398	0.197990291154745	0.0640383728679541	0.149684742494612	0.204539073130467	0.294404682609797	0.185513665382076	0.26018889294278397
SPATA20	0.0058417051607636	0.0178992067430796	0.15307089209618	0.0219250612342045	0.00620541041295025	0.475262120744095	0.186697024183885	0.22275263198716896	0.0605244021108159	0.186697024183885
SPATA21	0.437493469646158	null	null	0.946971014382346	0.5993979554667579	0.955719674236504	0.7983190103170771	0.6605432224819799	0.733597361581543	0.646097691981545
SPATA22	0.19479300601977198	0.0290328035330526	0.541555225022114	0.30444231588860104	0.10555253311142698	0.869053296130853	0.4789218791348971	0.713825412294038	0.0238267216356673	null
SPATA24	0.65057786297553	null	0.544594018731414	0.28283585342184003	0.38219371892317294	null	0.545059120467763	0.335756025761138	0.649123552271443	0.4203043086523379
SPATA25	0.18119002011124696	0.0605360349983783	0.165711085845223	0.210437045830399	0.11452305774339099	null	0.0904953148526287	0.483651333932327	0.197610410021167	null
SPATA2L	0.17363337427795197	0.17577940835597303	0.24197643854346498	0.350113905693013	0.275950676859688	0.17577940835597303	0.240633064595218	0.22905537628166198	0.10481909894025698	0.45904596171588397
SPATA3	0.163128618718432	0.184459771241742	0.186566041980713	0.0987267192585752	0.188088030514612	0.28831387537485403	0.657408230772037	0.0872614798142156	0.0445590196878352	null
SPATA31D1	null	0.7052930109987808	null	0.5244263896922671	0.670572529193869	null	null	0.346091029194437	0.8532944083036159	0.365665951025651
SPATA31D3	null	null	null	null	0.11873471619106	null	null	null	null	null
SPATA31E1	0.12569830376528698	0.15257523487173702	0.104734434559901	0.22965123713982	0.255584682897653	0.23970850973951	0.288178169389636	0.22051353378314897	0.61233311756059	0.28027077951463697
SPATA32	0.171458468672325	0.17144674562144	0.0204551955334864	0.184956566826434	0.0323991866081385	0.17144674562144	0.17144674562144	0.171458468672325	0.00735109612016933	0.17144674562144
SPATA33	0.0300386440234549	0.0333702322248762	0.0333768502155768	0.0333702322248762	0.323427030979976	0.0333702322248762	0.15797148727689903	0.0417330319226622	0.0554367792908439	0.11348685617431
SPATA4	0.540021238908037	0.8853705232056999	0.126766117523115	0.10614309881767901	0.0438748291089468	null	0.124296968735107	0.0929843463891199	0.0529039127428128	0.123166979754058
SPATA41	0.2134329764729	0.213421745839439	0.2134329764729	0.213421745839439	0.213421745839439	0.213421745839439	0.213421745839439	0.2134329764729	0.213421745839439	0.213421745839439
SPATA45	null	0.0226418598717109	null	null	0.437648741859225	null	null	0.0891305626119376	null	0.0756758991124279
SPATA46	0.367315555406238	null	0.359379629387729	0.125331021970621	0.17593913493470498	null	0.309502746152283	0.0673854959537751	0.078676483068269	null
SPATA48	0.8367668221645521	0.691383819286391	null	0.449459771841173	0.564281244624656	0.413959640043853	null	0.152572120437759	0.7634312974962071	null
SPATA5	0.7956567087847599	0.920141329637558	0.9929224568152749	0.9869632169676981	0.954337311019774	0.980817727381834	0.995148721891285	0.996415834649787	0.7456158865583641	0.9935287974810719
SPATA5L1	0.84242797366981	0.917481457397216	0.870314609056227	0.6389288778547011	0.5461398632672511	0.6299444060796989	0.8445776445455792	0.6138760154804711	0.9674499190917951	0.7837981527071659
SPATA6	0.9566259752831049	0.981059853611284	0.927343811730552	0.985108670180195	0.97797294694336	0.964772724556731	0.9285742468433571	0.981798302622508	0.9958888442134219	0.9863779085798821
SPATA6L	0.6664396103378231	0.858037366081958	0.8580256698818649	0.860201318978568	0.8591866642564342	0.432370631346709	0.744344317353406	0.48466253725122205	0.9408447986068441	0.7130879417283209
SPATA7	0.9867732030407529	0.9867768664052409	0.989083944809345	0.594115365564768	0.8948910319439359	0.9931120581672719	0.9867768664052409	0.9867732030407529	0.866086831921854	0.9867768664052409
SPATA8	0.24396249775339202	0.6378471354827671	null	0.599739705178339	0.427724526623952	null	0.316405171340221	0.9105217362118221	0.14316190737453902	0.31287501220067104
SPATA9	0.301211620710973	null	0.414883737325755	0.35454923949031203	0.24992412503653302	0.5970793550948139	null	0.20935476031853303	0.6033086671235329	0.33468089692935804
SPATC1	0.60291435064737	0.0787541288283426	0.0550723016079559	0.168626431008051	0.065280112639406	0.0882389373687564	0.0506043684921881	0.161701491247693	0.0246376194978939	null
SPATC1L	0.73398517477181	0.224490515213981	0.74071768555831	0.390337023490452	0.670300495227822	0.4854159123218761	0.4854159123218761	0.48541662047660106	0.731739107006837	0.303717031209392
SPATS1	0.28855686670311	null	0.35230509194533205	0.277384311482322	0.31864637807500107	null	null	null	0.815473700151444	null
SPATS2	0.616010063326756	0.5206849770055549	0.532586104652104	0.667516188705909	0.46457928608018195	0.6362491097014821	0.54141556736045	0.760122585321695	0.5054897820992679	0.72079403393593
SPATS2L	0.00983718052852874	0.0386714564816707	0.004738352368198679	0.0035416853397541295	0.00651358944874689	0.0766680853597534	0.0381389474849476	0.00577202928153611	0.0237261925983333	0.0009790374378418009
SPC24	0.502420241605517	0.304007163342584	0.09469724652848101	0.44696418035163	0.0375109688295658	0.304007163342584	0.13665961821421901	0.21429045615164802	0.215819386263976	0.19159038177781001
SPC25	0.998841274397983	0.9170497753090049	0.7991467623274019	0.9775140239437349	0.6802860225724511	0.5787159017214311	null	null	0.9949592452763609	0.555969114280549
SPCS1	0.506421942332998	0.340793767665937	0.23533887552479799	0.201893817539848	0.713054873629837	0.340793767665937	0.666240679700511	0.40312315205121996	0.314532090580144	0.340793767665937
SPCS2	0.47495073765369705	0.5462248728418321	0.33744936921827695	0.29432872525542497	0.5607895485493101	0.337441924743613	0.20727571736253303	0.35106178848815195	0.155093787634392	0.339549608132737
SPCS3	0.274757963090613	0.179659706190454	0.51444631911982	0.37058562230457104	0.38955301581707596	0.38955301581707596	0.436754041017322	0.683955675838131	0.44115037104993204	0.38955301581707596
SPDEF	0.8766922297504871	0.469741903894248	0.622732567650679	0.8491556241321451	0.35704608259088705	null	0.533163431704514	0.546823838523198	0.7392934990658421	0.8956873649927131
SPDL1	0.9013605641245691	0.950287513990823	0.619218726867152	0.642372168816931	0.984652140458172	0.895954405086099	0.868443920303937	0.90673561864016	0.956794290172495	0.9491377472217579
SPDYA	0.0676327818987816	null	0.23026624093383	0.214953957990328	0.26179273420077	null	null	null	0.0535854963185291	0.08093619127275001
SPDYC	0.0362029782790836	0.367499488373836	0.15154263514548802	0.0520224500288158	0.487310453655194	null	0.378342669011901	0.0917245438256991	0.0643971966140893	0.10459660141539501
SPDYE1	0.517890546829612	0.517891415381525	0.517890546829612	0.32708468365765303	0.497941820197453	0.517891415381525	0.517891415381525	0.517890546829612	0.4789235201074629	0.517891415381525
SPDYE16	0.296791485671792	0.296782515762861	0.296791485671792	0.296782515762861	0.286566554501428	0.296782515762861	0.296782515762861	0.296791485671792	0.115219835405142	0.084659484470721
SPDYE17	0.172101260869121	0.172089541029971	0.172101260869121	0.172089541029971	0.172089541029971	0.172089541029971	0.172089541029971	0.172101260869121	0.172089541029971	0.172089541029971
SPDYE18	0.26248551289650796	0.26247544659822	0.26248551289650796	0.26247544659822	0.26247544659822	0.26247544659822	0.26247544659822	0.26248551289650796	0.26247544659822	0.26247544659822
SPDYE2	null	null	null	null	0.293709734022822	null	null	null	0.23072672884551101	null
SPDYE2B	0.512487967422916	0.5124885738985829	0.512487967422916	0.5124885738985829	0.5124885738985829	0.5124885738985829	0.5124885738985829	0.512487967422916	0.5124885738985829	0.5124885738985829
SPDYE3	0.215611206657117	0.41444098351016206	0.521339295366856	0.52134033105487	0.37294583667982206	0.52134033105487	0.52134033105487	0.521339295366856	0.26229658497571	0.9139787492682759
SPDYE4	0.12230480748559501	0.0390570599146923	0.0553071312255508	0.607073101471032	0.0064662263164740105	null	null	0.0381612078351299	0.0271290767973871	0.00782690934392326
SPDYE5	0.512603749848617	0.916449880403001	0.28267207677558503	0.0838063577961342	0.29017724512806103	0.548003790840622	0.548003790840622	0.548001470183859	0.214675208697221	0.634828642381698
SPDYE6	0.630045125237839	0.506769092518244	0.6272053940220401	0.6628932952944631	0.7731248691395	0.627211359902722	0.627211359902722	0.6272053940220401	0.627211359902722	0.627211359902722
SPECC1	0.007162772394879959	0.000577590192542993	0.00501896410256157	0.0194434947769862	0.0147734128267179	0.000499389726041107	0.0535790765369795	0.0073546739760809296	0.005760858702174861	0.00180258176724038
SPECC1L	0.35931357885865794	0.563648827376573	0.418397902883759	0.38948854394328297	0.542227406598784	0.469808822071934	0.420805942657151	0.412741822788015	0.522011513654238	0.32872201612867896
SPECC1L-ADORA2A	null	null	0.10945036890616999	0.13450303655922302	0.365671593525336	0.312072894858466	null	null	0.23977489191801604	0.38119723295733005
SPEF1	0.11616919414288301	0.521925381453743	null	0.38790201700715204	0.262113242413728	null	0.250911447755538	0.36209711122816896	null	0.42511277998073
SPEF2	0.0792392194680066	0.0599946458826853	0.15497949480087803	0.126582542362864	0.12824517648130498	0.0689341971585955	0.035944530450913	0.0318499467752144	0.108914556421344	0.0513582352744438
SPEG	0.136299732118143	0.416031379742693	0.317806381075974	0.27397776837975196	0.38389424975780195	0.416031379742693	0.308828249104109	0.20527061305219002	0.756334218572875	0.17914256672588103
SPEM1	null	null	null	null	0.295022063393748	null	null	null	0.19453159973842002	null
SPEM2	null	null	null	null	0.107351754826367	null	null	null	0.402508813521656	null
SPEM3	null	null	null	null	0.22757377012973498	null	null	null	0.412354465135533	null
SPEN	0.191837409852996	0.0839029917452235	0.584118343167754	0.0979473346993979	0.324875601691138	0.136523700382604	0.670425043895382	0.213533484759656	0.12467297942034	0.136523700382604
SPESP1	null	null	0.539059010761664	0.175711297199178	0.0894920565951628	0.216801625930118	null	null	0.1788704669368	0.44602731124426
SPG11	0.695539215841939	0.6082815862442751	0.880536705409327	0.479759160379696	0.7190191886694759	0.9345059750647778	0.47359146299628796	0.44505803207955896	0.26592592070389004	0.316197970745912
SPG21	0.513149228597857	0.5687491240559011	0.255535702371178	0.33309932172374	0.203921273123622	0.478488824595187	0.252162315043314	0.44041904276427096	0.18953830509162198	0.42120552667535605
SPG7	0.294413458400897	0.0997886996006111	0.349768687412983	0.421868702068356	0.0142362527433789	0.00742252410881045	0.059305768718304	0.380496435852171	0.0206181203336851	0.105071120688026
SPHK1	0.9376750777886841	0.8292972131271629	0.687560511148345	0.842673072464456	0.288119446995967	0.873167741148767	0.5796010778466619	0.647678478891335	0.9549555062263849	0.873167741148767
SPHK2	0.0555753397572112	0.179953082037571	0.179964750757614	0.179953082037571	0.357054446154076	0.0873291489724552	0.179953082037571	0.179964750757614	0.257685159649394	0.179953082037571
SPHKAP	0.802805643878205	0.6334893807474351	0.46794005159348495	0.331241170870481	0.854749731614557	null	0.830192577499609	0.6626711993114219	0.790849040637604	0.9789290456922759
SPI1	0.273206448838677	0.155604919535927	0.549889107976361	0.48207936279564095	0.31503726604236404	0.32036504038792996	0.30003628982458597	0.22025750825994	0.25983034382004	0.533541923985711
SPIB	0.999623595639128	0.822930477268289	0.8649056381043408	0.864917273594068	0.686042300060223	0.864917273594068	0.864917273594068	0.9823791343288621	0.8817015611459019	0.864917273594068
SPIC	0.7158444217663409	0.356683447825948	null	null	0.498843552117766	0.526245917676177	0.445372781503829	0.667615701625479	0.46735686931728204	0.7581747097534021
SPICE1	0.9574175065493509	0.9415402355692171	0.990382174648476	0.990329115603494	0.9840652634892351	0.9117406986871409	0.962524795115495	0.993460962579106	0.93356542212547	0.971805831690665
SPIDR	0.774652251670313	0.474634079148063	0.568735337123862	0.699078144539703	0.661503699869207	0.706625745379668	0.7135541887244141	0.5866905572589101	0.953399293698068	0.37969455213976505
SPIN1	0.8134180519198342	0.9787139732108759	0.7808535577579069	0.856017538401379	0.695284422234049	0.695284422234049	0.6723475690584161	0.645177919032254	0.585083938889338	0.695284422234049
SPINDOC	0.6080038261785551	0.972982812361193	0.971537597306348	0.778048519599488	0.653767847501298	0.870083942390197	0.9371506023304009	0.581905403083115	0.9180573649518621	0.600507368652843
SPINK1	0.8555904682451099	0.982379623877277	0.537713929509214	0.565168518545886	0.568208210608871	null	0.9811156378126541	0.85331719771603	null	0.8366445021338991
SPINK13	null	null	0.764335388152346	0.743707838677153	0.569255561783427	0.47704445171655496	null	null	null	null
SPINK2	0.6789620511094001	0.513166854291036	0.704412823450389	0.43397249323414294	0.845630047635732	null	0.706352826103971	0.590078252199973	0.7743963510561329	0.49583121762493104
SPINK4	0.27360344857332897	0.8667683458760479	0.313800046300102	0.231023343926397	0.533991209842092	0.902020836300486	null	0.6062401283468261	null	0.913016117910348
SPINK5	0.8947083436942049	null	0.770001945312874	0.64757767884656	0.9172001490372959	0.8048321827938859	null	0.634930754243094	0.946839653297015	0.608945696722213
SPINK6	null	null	0.935483861369477	0.750158017314089	null	null	null	null	null	null
SPINK7	null	null	0.345946772572849	0.35629664120678606	null	null	null	null	null	null
SPINK8	0.182928373831679	0.450846713212391	null	null	0.21918410858753398	null	null	0.013689381748694999	null	0.0479786057116491
SPINK9	null	null	null	0.5157689482094571	0.12034713460662	0.773659370408524	null	null	null	null
SPINT1	0.6425016009134921	0.21019294930446497	0.6190576498561221	0.6069993900459589	0.556887374659279	0.39876418014182	0.6119010206801079	0.38116768035036297	0.7043057359115841	0.426719722926188
SPINT2	0.37375268252511895	0.78328063641303	0.378847525209433	0.5828660048977371	0.903239768873342	0.625267963980178	0.941724271552657	0.8296432105951691	0.9524885256013951	0.887159366467321
SPINT3	0.21688280224758902	0.237392165016239	0.552450908248147	0.552018700563203	0.159689451261415	null	0.552997058496567	0.5774186671358	null	0.451353128641359
SPINT4	0.40364360854400105	0.146344803929174	null	null	null	null	null	null	null	0.346063831345516
SPIRE1	0.7804875535433181	0.7317208899215871	0.8727154438814742	0.7698386174403159	0.535669062720493	0.73787835057118	0.9156804170238181	0.40496342971720795	0.67714842019877	0.7778189027772281
SPIRE2	0.278863361912573	0.553388329219073	0.7630418149978359	0.7789359083158679	0.755562107213767	0.520353740953522	0.588515549416676	0.312073412996012	0.666486190844589	0.884245195696058
SPN	0.0227920420625922	0.11199670940407401	0.00798256370383773	0.121094983845511	0.00647895735634747	0.11199670940407401	0.00751355922271504	0.0549555129126925	0.128688594488984	0.0526645002965598
SPNS1	0.248168814208378	0.248158353546298	0.336956107018515	0.20868764341259902	0.520643918652112	0.248158353546298	0.3856804538400979	0.38439651142273	0.61535338068672	0.248158353546298
SPNS2	0.972014551008885	0.9720205135743419	0.939711537547227	0.9071191155405991	0.8473786788262191	0.9720205135743419	0.9720205135743419	0.972014551008885	0.9765771056586731	0.9720205135743419
SPNS3	0.762243822345494	0.64024092445115	0.745408941542943	0.264488063253286	0.922834520648897	0.510431389518977	0.665334942810739	0.101489740476611	0.207882744799554	0.175801319266956
SPO11	0.8773019802171349	0.9110312316509279	null	null	0.667352936346275	0.285475215805021	0.544144475535526	0.7681124782695821	0.583526449005839	0.11512501598647899
SPOCD1	0.877563337653369	0.9564680284309691	0.8755891926348291	0.8389167502605329	0.9791995025394009	0.9564680284309691	0.877039683383011	0.7893148082403549	0.9987303462141	0.551189431307201
SPOCK1	0.556629028958572	0.211379240650225	0.7218158946424209	0.6609264946132789	0.629614739353073	null	null	0.295307465170562	0.36872487298744394	0.280709565355886
SPOCK2	0.5760740565334189	0.0990814285999762	0.537853234762156	0.255151833253622	0.668336443232035	0.374489473096495	0.31406162984687	0.172512124923771	0.16107309852513402	0.33348746888311104
SPOCK3	0.547920361994607	0.5180110459335879	0.495662170595041	0.416802328255992	0.32585467984869704	0.540806575551023	0.45390299681574203	0.587180162729036	0.22229545579676502	0.448610384956579
SPON1	0.5541933163315749	0.677843269708451	0.218075739304759	0.476741800080818	0.384838702931156	0.677843269708451	0.465761047775089	0.616458069793011	0.700183354430866	0.49605301786196904
SPON2	0.834281990165663	0.691217536480474	0.95210357575738	0.882879504960698	0.99077071296579	0.979683734597158	0.8829534649046109	0.9379500205990859	0.92988135771205	0.9842323878001171
SPOP	0.20591666117458604	0.42920746782833	0.821831691330088	0.39113447768929793	0.83285514997801	0.620852080443112	0.793031580048524	0.22935034306239396	0.27478755473655897	0.6979536063301129
SPOPL	0.622737329169654	0.587540038054729	0.519833076799407	0.597977817327817	0.38577319512370506	0.8477386139659441	0.511594326828017	0.684866355606945	0.587540038054729	0.34906735968805297
SPOUT1	0.11129170486144198	0.111280469938409	0.0603169504547964	0.372797627806386	0.18782779741339	0.0945458175309168	0.111280469938409	0.11129170486144198	0.27780349579867797	0.111280469938409
SPP1	0.6433229406956911	0.6433295957918499	0.9047923021955	0.661130513870169	0.5227174045926021	0.6433295957918499	0.503936216299205	0.503929694496438	0.363067579736659	0.6433295957918499
SPP2	0.142000078560103	0.308277811915913	null	0.574007505434026	0.33692057624391397	null	0.10558879471134801	0.299197786274496	0.0938961192857352	0.196912470463602
SPPL2A	0.8391344226864951	0.29891244626235197	0.10581814306965301	0.0897963550038195	0.8739799946728041	0.43059697817528797	0.114051544675857	0.207027471031905	0.194266279337667	0.45235572758754605
SPPL2B	0.8415452443897059	0.7836679205932221	0.855719928116894	0.7639027762471241	0.8446675843941179	0.8120965825546509	0.8557316396881179	0.813575529117759	0.83292306754777	0.8557316396881179
SPPL2C	null	null	null	0.0532315127805079	0.256277490646402	null	null	null	0.186669580743099	null
SPPL3	0.0195886851706131	0.0462190469040086	0.00914254850211219	0.0197658026064854	0.0231324464604647	0.0462190469040086	0.00763516958569959	0.0176524544456563	0.0535185231284398	0.0824129960024342
SPR	0.658944106228426	0.559321077717328	0.605061670269731	0.6069738601093321	0.40384887275635994	0.894906163305524	0.585623172204544	0.781037653297403	0.5436729240123279	0.7856672435290171
SPRED1	0.0691306299739689	0.0968796241091321	0.0767441838293922	0.15334597059337	0.094181045790652	0.0107106345502361	0.0373353434261395	0.0779589658467853	0.43110751380945006	0.0475541619067417
SPRED2	0.514922759858225	0.5507953626702541	0.979273570444721	0.771549086091637	0.301119580069977	0.9829789120894399	0.9716719255880929	0.7213011622766671	0.8502708991038079	0.8910265548561791
SPRED3	0.746397999035526	0.643060859168846	0.28753382528728305	0.701740685415169	0.4805906546207629	0.44775250705023295	0.270277602330327	0.781324114772369	0.553403365001603	0.47640467540847703
SPRING1	0.145543714074575	0.145531995106251	0.145543714074575	0.145531995106251	0.145531995106251	0.145531995106251	0.145531995106251	0.145543714074575	0.145531995106251	0.145531995106251
SPRN	0.284962556178368	0.187796935365244	0.187808532198579	0.187796935365244	0.36901279258722997	0.187796935365244	0.187796935365244	0.46873759140517296	0.39993779877051006	0.104516987278852
SPRR1A	null	0.220566421845198	null	null	null	null	null	0.19410238260372104	0.17328591777608301	0.0347846484665714
SPRR1B	0.5375406190094479	0.241799855277106	0.189150262973358	0.29377115055911895	null	null	0.18666315281901602	0.0871498385749293	null	0.31729849632733503
SPRR2A	0.0814898807066157	0.0171472661293079	0.21743751911618103	0.21934563339118104	0.235406645018279	null	0.20743868159704	0.0778454269700242	null	0.16420409307057002
SPRR2B	0.711036216214298	0.00503024745427665	null	null	null	null	null	0.376060209248914	null	0.0378429761928913
SPRR2D	0.0306953515182711	0.041584021610821996	0.397953991488889	null	0.0354894401019953	null	0.0457982900479289	0.0493173404504841	0.0585515130500817	0.0654501622181039
SPRR2E	0.260753843122712	0.47207045754764	0.553355512485546	0.552915938822094	0.8206771147868911	null	null	0.251487285816082	null	0.215311181586345
SPRR2F	0.21736207793841394	0.693086529676176	null	null	0.240891096223418	null	0.861262683638048	0.272538183701865	0.503380396828103	0.524825067502346
SPRR2G	0.359202970530067	0.443186846880796	null	0.313888709238235	null	null	0.20140566866854898	0.343982809110643	null	0.29063971368880104
SPRR3	0.145069436714298	0.47255124615821203	null	0.398541059125701	0.37417312024934396	null	0.38137573423928606	0.308933002901839	null	0.49352607634967605
SPRR4	0.252695165199688	0.0164073217488721	0.205405927427849	0.00152870814762119	0.191654131579156	null	0.199110082442429	0.00770006222746382	null	0.219137414810221
SPRR5	0.17912100506982898	0.0515355225596331	null	null	null	null	null	0.11359508555916199	null	null
SPRTN	0.9290283417492851	0.925360557428178	0.7426587805585408	0.8266242043736729	0.978984896383689	0.9052901945568399	0.783568827284206	0.804189423379814	0.793310403657856	0.9052901945568399
SPRY1	0.476912612694271	0.42740680217223	0.316190377757665	0.32067533279930394	0.10363700741579	0.2753287295199989	0.44779638794919796	0.400646087059691	0.434823483683339	0.17486110185908602
SPRY2	0.0445466267307539	0.205843045263808	0.21016566004032802	0.0481293354970773	0.0575773853014949	0.10120672527804599	0.18043166208088698	0.0774885812486953	0.10120672527804599	0.238803468778143
SPRY4	0.0384855260395895	0.17500066664369698	0.0376856000956284	0.0565736019405673	0.13869348410066198	null	0.0475499111145844	0.13136479623824798	0.13164076065581198	0.0712462499881003
SPRYD3	0.479607439206216	0.6458970256316401	0.696592329016688	0.419472119069465	0.556815688507719	0.925828780746623	0.697698435643852	0.41334749841533297	0.78033698116976	0.39856807570413894
SPRYD4	0.30961144791151696	0.0320100691383074	0.0311782505056771	0.12146410161959699	0.0339304693555828	0.040682259673941	0.0120812425163649	0.11701797002083901	0.122690031983875	0.0320100691383074
SPRYD7	0.9387693881549559	0.469394673092637	0.364132422691961	0.359430780773068	0.6401948778693071	0.600166825609568	0.363329507971149	0.361915803586867	0.600166825609568	0.304123869044539
SPSB1	0.9554462665709771	0.9563414131578221	0.842839397904889	0.712200293847929	0.678602453863097	0.9500083179056391	0.84923996076345	0.42975234640342297	0.9433066153645792	0.420610392208001
SPSB2	0.45380031081280797	0.31102393167075204	0.522054611072303	0.648877841828563	0.8332293982659459	0.7612993713476559	0.368393821771239	0.7564529055732571	0.299085141100729	0.31102393167075204
SPSB3	0.564155248726443	0.9359647879763149	0.935955522550053	0.9359647879763149	0.8795450535805641	0.9566050240693	0.674397082413415	0.7921991352807471	0.548878686777731	0.9359647879763149
SPSB4	0.609366581579246	0.7812121405475649	0.49087070972450203	0.30266350365600797	0.413606656532449	0.449893222724296	0.48818504103923	0.5111619883137329	0.8027614957807421	0.8076039924275258
SPTA1	0.872876496847066	0.577718041175297	0.497974795031439	0.717709319290328	0.7210108172132121	0.571978570232713	0.8663685290195491	0.47884100601405605	0.503827584381921	0.5178800749115721
SPTAN1	0.548953615283585	0.369369346171016	0.7252318935002551	0.23876232906669104	0.0899581709268745	0.369369346171016	0.420120263671899	0.44287800279526396	0.19877337743240397	0.9047338171896779
SPTB	0.321195222171779	0.0330354603652706	0.11191778697156599	0.19252041277125304	0.00955453276185731	0.0285007347307025	0.115567400165892	0.16628008387870402	0.05695941364408099	0.22441557055055303
SPTBN1	0.0380366593341612	0.362225032096376	0.039199257696382	0.0420174921952995	0.123927102918866	0.0821302739170015	0.268443117880908	0.275518724131645	0.0232489383095322	0.328532389449915
SPTBN2	0.142865454699454	0.0888925193691859	0.0868145202657336	0.0949609188238408	0.0200454551943177	0.0407034326101227	0.0339806968657862	0.12027639653803	0.0169885424907314	0.244430751632421
SPTBN4	0.5761760269743671	0.777815531688122	0.147368149009594	0.528579524321197	0.7045943848518841	0.6128910482803139	0.864757277963681	0.8259737160426229	0.824447275516266	0.6545359389114971
SPTBN5	0.189576072902833	0.218253411747762	0.25793547855077	0.43149868271179	0.180587405775137	0.240570463249932	0.218253411747762	0.40517242935958603	0.0721110016290302	0.218253411747762
SPTLC1	0.0379897419296708	0.373205170313335	0.196436367718711	0.144930298991761	0.39892152247232704	0.39475371029880096	0.440059001639966	0.476369511781384	0.343215086173757	0.2548015949481
SPTLC2	0.5409850695592129	0.396980925372503	0.846839876838167	0.11979152954333899	0.7347531608008709	0.59623033764339	0.7640437878981391	0.5930139819389739	0.31072167834583897	0.35046041612234696
SPTLC3	0.6009531911782621	0.43647025803594397	0.0179925871175434	0.581426186294212	0.428232969877944	0.5461239637191689	0.43703492567648	0.5122512182344929	0.49793649044112503	null
SPTSSA	0.14640203628071602	0.174349898742849	0.0652487545975728	0.0701460307808875	0.17196439944558498	0.17196439944558498	0.458680575129366	0.31469496473360303	0.249354936815142	0.28797019078323105
SPTSSB	0.7637032397198829	0.902466278670955	0.59449706191346	0.758026891687575	0.553569441541581	0.8911425944959891	0.573513702384869	0.5723390066914239	0.737064650467951	0.7054421590802491
SPTY2D1	0.564941561405943	0.634897714058845	0.667241335756292	0.808458824300499	0.620693003943775	0.634897714058845	0.633741629897169	0.6812957946618959	0.6362455708145761	0.7848171664682969
SPTY2D1OS	0.36839071118493294	null	null	null	0.5770466635305129	null	null	0.25187267169036803	null	0.0823940656229514
SPX	0.7571892798394141	0.63128820703789	0.720834116603021	0.8595201321652179	0.7429449069092329	0.609951169275354	0.492565917662572	0.542027483905689	0.349181537358434	0.46519266275790205
SPZ1	0.479126076255969	0.786710471049351	0.403332922243841	null	0.0197404815761577	null	0.40234078573262794	0.0534715992140049	0.411025579663205	0.9320907598747379
SQLE	0.0429381827435203	0.0473518946871485	0.0864132086092369	0.23165457076613102	0.00914361402723146	0.0828441391647024	0.0685717874337227	0.136940779666878	0.0645944038668273	0.0320688374402069
SQOR	0.8881177720299479	0.577490777892044	0.903384471943459	0.807637398609468	0.7806801900183441	0.6178273934941659	0.671380126708357	0.67137233350934	0.293686279015274	0.671380126708357
SQSTM1	0.7274529381304079	0.775459177054152	0.924451133334475	0.934357192711249	0.617407499576572	0.514585381450427	0.775459177054152	0.7754481615235741	0.789753496847167	0.775459177054152
SRA1	0.174089804850633	0.0914857299671706	0.530296368329795	0.280224288918181	0.520582499338506	0.0914857299671706	0.39170932374131395	0.37466002620620004	0.0115119792758925	0.0914857299671706
SRARP	0.27136143633195603	0.32173270623718897	null	0.0526938189689255	0.4728629496794529	null	null	0.17574332598486597	0.697080563323782	0.0936905758222862
SRBD1	0.8091789700604319	0.919966136454109	0.848168140339558	0.7099913905016341	0.8915187265970258	0.97704343061028	0.741948832775027	0.82537424530854	0.8019983377092921	0.8670348141684989
SRC	0.225754769674666	0.22239673620986897	0.357861862660454	0.16943312296775098	0.602785465707406	0.5328858792379559	0.215207601550758	0.11211587861805802	0.461576902410613	0.0758033455397908
SRCAP	0.37635085898938897	0.6087600772531779	0.48314491216625705	0.359041407068721	0.597527927939372	0.685049743249717	0.831862811148217	0.7011901059423471	0.7149344143522399	0.6087600772531779
SRCIN1	0.9715290514795141	0.8970970730147141	0.764885106077182	0.821478250607947	0.9559227891499891	0.961521964820979	0.961521964820979	0.961514790580139	0.9731466340916659	0.7461474836794059
SRD5A1	0.0641577450420817	0.0103174740354986	0.0214830904445894	0.0610754640387216	0.0159014350965923	0.0214780327212263	0.00832334252051945	0.0215177852227993	0.0011489966911530699	0.18590489457015302
SRD5A2	0.6302216485617779	0.760251260361146	null	0.8419446763812479	0.9331431657619069	null	0.763323685846187	0.8727112458378891	0.4607238367835929	0.856935446525229
SRD5A3	0.114083022431105	0.10986321022827802	0.10488267175212801	0.15585278860798402	0.00310907694416932	0.10986321022827802	0.277181642357834	0.160537579758568	0.0835626590169188	0.0966453299733153
SREBF1	0.0445351566044716	0.00835816470326932	0.0284831325112581	0.0196124138068602	0.00530118787738625	0.0537134341971311	0.0211854718749593	0.0200974117256153	0.0369754577370327	0.00973900529362173
SREBF2	0.17774943180835898	0.0173300356310441	0.122632564888351	0.240504145376315	0.306673846897337	0.0409687001759354	0.11233309295457301	0.28449561608152096	0.0252430507494907	0.0409687001759354
SREBF2-AS1	0.632202245692562	0.632208427710798	0.632202245692562	0.632208427710798	0.632208427710798	0.632208427710798	0.632208427710798	0.632202245692562	0.632208427710798	0.632208427710798
SREK1	0.544922304932086	0.49390181228525804	0.9765605884414041	0.28967966328704803	0.40971202259265704	0.610954381394296	0.610954381394296	0.30420710209762203	0.220065213049522	0.505531089783244
SREK1IP1	0.579450414870057	0.508767546326766	0.6878848044077378	0.7223716737931579	0.24634849863882002	0.508767546326766	0.585942187018638	0.680807270329172	0.5501153634725191	0.662335426094983
SRF	0.19954610523939603	0.152524112324493	0.21587935288985	0.18769578899891398	0.201358134083686	0.17414291579755403	0.137855133262632	0.125101227901485	0.143504129246487	0.0636811796070949
SRFBP1	0.65130754599635	0.787924493452643	0.63671271992193	0.808322031194154	0.7116683797133051	0.8713694262505228	0.805399874905947	0.7207664949078549	0.9431822503188281	0.5998262846333671
SRGAP1	0.800106585389885	0.613915732878759	0.314627580129766	0.7093916550522529	0.45761070673714294	0.46459462580302296	0.29427464158608	0.46199595940132	0.39606180926917406	0.350153707817683
SRGAP2	0.0115521268645351	0.242202024844086	0.142591629600727	0.142579929046058	0.125511340656795	0.142579929046058	0.0331592108740507	0.139385453335028	0.138016529638155	0.142579929046058
SRGAP2-AS1	0.8017129674314971	0.8017244377437	0.8017129674314971	0.8017244377437	0.8017244377437	0.8017244377437	0.8017244377437	0.8017129674314971	0.8017244377437	0.8017244377437
SRGAP2B	null	null	null	null	null	null	null	null	0.7004866603865499	null
SRGAP2C	0.349456340898403	0.533493378205229	0.389388412035997	0.641507324002843	0.30770731804958196	0.533493378205229	0.388725430841406	0.40290081170286207	0.855627365794383	0.533493378205229
SRGAP3	0.20886228637209098	0.0529603592631353	0.00743377703440007	0.15179798293111701	0.0534294498814745	0.03597289971276	0.0136414652817553	0.00456886788685298	0.0369835672125616	0.03597289971276
SRGN	0.121386352928687	0.028377823439555	0.34167084697518496	0.48514993575364	0.0435258609763619	0.080622277540045	0.316540199149016	0.13416027209675	0.11353852746086801	0.17337493322102698
SRI	0.35646999723624	0.118794463955126	0.360573006968626	0.366886597631815	0.665325436631402	0.198590723980662	0.198590723980662	0.258176270408163	0.233147410918352	0.198590723980662
SRL	0.52333711170463	0.5132286606228079	0.311372477441609	0.363470626753866	0.138555608872655	0.45235828769824604	0.359411782350889	0.211360289349983	0.504832704979762	0.44511010817935703
SRM	0.46683787319905495	0.6424509913309261	0.504251023867229	0.387403992523206	0.493961613488342	0.7232003889324391	0.5042771898426911	0.443050397586588	0.589147235126522	0.338327107014073
SRMS	0.6551760705045311	0.126780304949659	0.418982737191688	0.518143430039392	0.158095822966933	0.0657436820734387	0.418978855881665	0.159877451772539	0.22051934065726803	0.472364700780777
SRP14	0.770379647352021	0.36977455795829706	0.600163520532678	0.715140832342374	0.372467822590449	0.431463197030626	0.84385934487453	0.776953225375455	0.431463197030626	0.335737204733378
SRP19	0.0508549587680206	0.18671084527113396	0.0179559506203881	0.0474536280149338	0.334606132438337	0.291680607656587	0.18671084527113396	0.18672245325734	0.12509481293440403	0.18671084527113396
SRP54	0.634214034554395	0.39124191617413	0.243303834812038	0.494282437711279	0.746268126143894	0.507567752237209	0.200730901475465	0.307968562828548	0.784854381053588	0.331547426753875
SRP68	0.840270972252188	0.737001137190604	0.806584274808282	0.495654431041657	0.358536233605863	0.5782583579259529	0.6275234647822621	0.325682750241547	0.369076638172667	0.373728496471589
SRP72	0.421383972251367	0.8791748023582651	0.6758160752431039	0.66725258881654	0.705224515154572	0.695215904522487	0.732428137486217	0.8394516237781121	0.9068655302677501	0.832622124839581
SRP9	0.0621203862585373	0.325282198318476	0.0984085958845137	0.0839029524573849	0.0940718020597472	0.0940718020597472	0.0980579317815012	0.086500099916774	0.0940718020597472	0.11341648313690302
SRPK1	0.9243090499777691	0.6897543041394499	0.7002632624034971	0.956693665555616	0.9303118901571071	0.6897543041394499	0.701385806351926	0.9234781557110759	0.344943871121	0.7985339469495658
SRPK2	0.28889982142964804	0.7821883661954591	0.52794687763573	0.846844797385077	0.49498928022394395	0.565466004201159	0.5683928268699739	0.300334862188689	0.574979643724729	0.516425249922529
SRPRA	0.255167230097036	0.223148482711011	0.22315952688850302	0.44574616671258005	0.12492601239021602	0.303880985645812	0.455947439147633	0.47842098838545294	0.538386227849893	0.223148482711011
SRPRB	0.7191960209273242	0.7613513975786959	0.7392619862915211	0.37060482642478204	0.7528799416134759	0.7613513975786959	0.554913586668987	0.6034247912248399	0.7039916337385741	0.7613513975786959
SRR	0.28663786104816197	0.29403738378854805	0.14488408550226098	0.326765676018135	0.42064615840693703	0.0894592629024489	0.11449958868775201	0.11103163379163	0.545670709088825	0.29403738378854805
SRRD	0.7070169787328949	0.864177230565055	0.8294366327214859	0.885989781936077	0.721325984920948	0.864177230565055	0.7158031146585859	0.821867563053967	0.8931325387781641	0.69018801303799
SRRM1	0.0324624878808897	0.234041825419637	0.0540628024995454	0.024423012172282998	0.10440791245469698	0.0406158611877781	0.0406158611877781	0.0406232518190535	0.00893851585763167	0.00460893246048714
SRRM2	0.5764187962911179	0.551132997176549	0.15576417841774	0.372691874364554	0.328760978297802	0.27921180715738797	0.14501521881023902	0.34934861422623104	0.514666978828197	0.30256956463412704
SRRM2-AS1	0.602347357052225	0.602352218600244	0.602347357052225	0.602352218600244	0.602352218600244	0.602352218600244	0.602352218600244	0.602347357052225	0.602352218600244	0.602352218600244
SRRM3	0.192933156928842	0.293060591807218	0.522532432318744	0.24698419787512302	0.34562987341873497	0.46214719849424496	0.430215934175979	0.295660272142421	0.668164364118655	0.450895776532284
SRRM4	0.402845376025413	0.8656092732507651	0.456143107701006	0.740864870159172	0.856487653875936	0.621395522999468	0.834969138059479	0.857791920394743	0.554908832314848	0.7940433690272479
SRRM5	0.341936296056645	0.439470742172058	0.230129451332645	0.362080586055414	0.38497175412239903	0.43547480683184797	0.452792768309498	0.270603335948321	0.7523713993050469	0.6649876238197551
SRRT	0.569281154572991	0.784779861266105	0.33392927216899	0.7720813588496139	0.8177033938773571	0.47030197120140393	0.387946376145451	0.812467529546265	0.587275126675376	0.8294476588623579
SRSF1	0.5051711039582729	0.174417513839548	0.19426935478901103	0.0704515056633779	0.438889829530826	0.174417513839548	0.289710435210652	0.17442922080636497	0.28704550984660604	0.174417513839548
SRSF10	0.25174256509570003	0.364410906479413	0.465501517404108	0.505378125200336	0.436322985376752	0.5988191875430631	0.5369047256316111	0.278396789087609	0.7426962670722191	0.258732301657886
SRSF11	0.624780974972478	0.961862881500625	0.7920657788176709	0.9186985292347459	0.588661075603393	0.84932079265746	0.927599110134093	0.9227200921800551	0.862135324942462	0.84932079265746
SRSF12	0.7854916527539079	0.5909330060150639	0.7777208127596099	0.7151837955900171	0.529476206094724	0.410193008925592	0.8449693886740429	0.9349972001669109	0.410193008925592	0.798655284613654
SRSF2	0.42287703316460795	0.47727586609880296	0.127531732956696	0.717505186796629	0.7876987463792791	0.47727586609880296	0.402647314211635	0.3505808066864461	0.290719984935751	0.47727586609880296
SRSF3	0.34675349779877096	0.246649265954212	0.29898687158719295	0.35516912713436105	0.603317613278316	0.7219161954444119	0.261400410218477	0.286024550345445	0.18670594310366898	0.388227922711005
SRSF4	0.7154629122437289	0.922390592157741	0.8927287547629109	0.939211666261864	0.44960088927215097	0.922390592157741	0.867773553982652	0.814652397030907	0.8875567971207641	0.5797475451156751
SRSF5	0.0777439118704382	0.180919892174254	0.0445327060556651	0.0502215829995022	0.28765748036463695	0.0752760282865434	0.0542245565198548	0.0251865855913624	0.12038092897045098	0.0531815975229846
SRSF6	0.0781060693240076	0.0360035675160851	0.202466820665876	0.047530045358172006	6.39478863337883e-05	0.0360035675160851	0.000478309883072796	0.0975951032317602	0.0134341865444554	0.0175515917235874
SRSF7	0.8504626800938829	0.34218091559447805	0.722625454738242	0.727415083082726	0.403797800932502	0.403797800932502	0.611811444887773	0.761994220526517	0.18477516878174302	0.654006431855464
SRSF8	0.6753459774749639	0.5812607512910091	0.5679601942807789	0.572186839963875	0.492584694633022	0.7838846802247429	0.56837441235971	0.9126480516192429	0.70376691873864	0.9587701639279659
SRSF9	0.8401894920826758	0.9084782638734129	0.650293999688796	0.5863293023389521	0.628589074553331	0.9084782638734129	0.6373462183024	0.568089191128928	0.632802647371097	0.7646236880864692
SRXN1	0.514558740606778	0.374972264202876	0.487042902964151	0.433736117258778	0.442383618017326	0.063831949291357	0.31981832600505294	0.319826457868766	0.43922012890462503	0.31981832600505294
SS18	0.183778194560678	0.18376655826026503	0.17938623861139896	0.28142392356554496	0.326317676415363	0.18376655826026503	0.18376655826026503	0.183778194560678	0.0911436256990409	0.18376655826026503
SS18L1	0.9601698611671509	0.993463848752601	0.98135703478347	0.9963702653812351	0.9982455120526558	0.993463848752601	0.9679853820620491	0.995422166949365	0.991601865488943	0.8703338779736891
SS18L2	0.752948296176414	0.673129188416844	0.6066821209661271	0.528183330342335	0.673129188416844	0.673129188416844	0.673129188416844	0.673121327162779	0.673129188416844	0.673129188416844
SSB	0.8807358672278149	0.9116056920942429	0.964026184911322	0.9908422277579171	0.981380791248902	0.9116056920942429	0.9116056920942429	0.9705847167799251	0.86284797586076	0.8451755943810492
SSBP1	0.34466602929093704	0.7524813824084989	0.7218027126351709	0.7218123015406729	0.313085166451242	0.7218123015406729	0.7218123015406729	0.7581027683033331	0.43507276582276394	0.7218123015406729
SSBP2	0.262465962557316	0.34099891495176193	0.5893733292694641	0.48898061415034294	0.825773113227552	0.711384521026718	0.596212259180346	0.613186550434869	0.774064580753443	0.6610609106537789
SSBP3	0.0390789104478844	0.0248706204510719	0.0627423028277624	0.0694029750931489	0.0381892244929698	0.0248706204510719	0.0299774470692226	0.0690463248610726	0.0887558072049226	0.041235599193572996
SSBP3-AS1	0.0248740026225615	0.0248684556324532	0.0248740026225615	0.0248684556324532	0.0248684556324532	0.0248684556324532	0.0248684556324532	0.0248740026225615	0.0248684556324532	0.0248684556324532
SSBP4	0.20540337832396696	0.12321291707317099	0.23093094378401802	0.548566556521752	0.39893124403335206	0.12321291707317099	0.161619305359953	0.17756006853574105	0.0436031509148766	0.0870480233829609
SSC4D	0.0384331863964611	0.0972861325490811	0.0320528046213521	0.0490822250532652	0.7270427506397371	null	0.0312304903143461	0.0810247510794556	0.0421594123675995	null
SSC5D	0.7378401867810649	0.9118336410838771	0.654464742418904	0.8387227441882991	0.6832040549362691	0.927258788903297	0.649069037101987	0.718808143314154	0.497062982478902	0.5754258762573571
SSH1	0.6226140765478491	0.7897221066280559	0.6665188020561	0.666542273903167	0.8773271522976741	0.487859707265488	0.6413041643930799	0.687511593235323	0.852413335820316	0.7524975435135409
SSH2	0.398683315074752	0.426064790740365	0.44141269928208	0.0916745344432828	0.0960933816175351	0.426064790740365	0.258492548698205	0.278955088487118	0.583311005114078	0.426064790740365
SSH3	0.861815640202332	0.8324448563306591	0.927435798743943	0.7840395022903621	0.40320582045346604	0.7506643095197549	0.8480889182976671	0.9179177456524951	0.8664586267317271	0.610798025341959
SSMEM1	0.526505733848634	0.6251101083003829	null	null	0.253024900226493	null	0.0667469155051494	0.06261525031487901	0.5802968323876121	null
SSNA1	0.631225051415242	0.729792711374533	0.502754199320554	0.5027543331192871	0.42827272425942203	0.5027543331192871	0.7880662819647929	0.5817656244036871	0.7853942036686792	0.38215325330577904
SSPN	0.444872590575353	0.566385303535177	0.6749692169141189	0.138759224679397	0.439944949780835	0.8560058987629979	0.7460177507347259	0.804122274711467	0.829356111233237	0.566385303535177
SSR1	0.45493445613862393	0.47513284731391797	0.766701122930716	0.825286208043443	0.833232540762302	0.865426152945683	0.865426152945683	0.8654145228559379	0.32817889710705395	0.873616849674797
SSR2	0.676151297755895	0.6761592760315931	0.38441993959550397	0.716028475341947	0.694111157098569	0.6761592760315931	0.617113856693006	0.6809648794150029	0.5099021093854629	0.6761592760315931
SSR3	0.439760790767777	0.284473884592284	0.17072959199325402	0.5707767163665469	0.305687402165617	0.284473884592284	0.18743419944572798	0.253425881419106	0.228398312665527	0.250867031550523
SSRP1	0.12495436502265599	0.10499297301664	0.135243179778339	0.30144880270405294	0.506647586797289	0.44750706624862796	0.322591781809273	0.18599882039920398	0.365679992917725	0.132659914626051
SST	0.0760599254559219	0.7220367174445279	null	0.331805859108162	0.7593366147989219	null	0.44090862116675505	0.717973952020825	0.189261440846384	0.6286290978123239
SSTR1	0.6837946039646171	0.5123666091568589	null	0.519733854791144	0.310613811134062	null	0.36316430484436996	0.0288706174642729	0.679586302137592	0.0247449270880885
SSTR2	0.0078760120305235	0.00787347622647295	0.0883507413935349	0.0315771227242939	0.0702391687853205	0.00787347622647295	0.00787347622647295	0.0078760120305235	0.0414188574592847	0.0354045414418558
SSTR3	0.14502364226161904	0.467488263151137	0.0572161492088852	0.12503133921985	0.24403254883360398	0.158008679955258	0.0554347030743429	0.6950523723920939	0.34023672728410603	0.18237041389147
SSTR4	0.5482830968177561	0.548285430955905	0.837071503567933	0.652639070017203	0.5599868434982379	0.548285430955905	0.501994451342837	0.9312490481788821	0.760467253762881	0.548285430955905
SSTR5	0.596336563569259	0.18283895325694896	null	null	0.15582381751346397	0.20839276778787802	0.193572187190809	0.19964844199436899	0.45929632390664504	null
SSU72	0.648419195929548	0.847588927404933	0.621834105921175	0.58781545103197	0.87087075811387	0.758438934318086	0.553018941173125	0.5540819439159039	0.8003756295147991	0.758438934318086
SSU72P2	null	0.812242935460583	null	null	0.600351094535401	null	null	null	0.6995405812459101	0.921648440976073
SSU72P3	null	0.951403826560573	null	null	0.860406607128746	null	null	null	0.78371889795423	0.48086532205982296
SSU72P5	null	0.6122181468811639	null	null	null	null	null	null	null	0.50309882056305
SSU72P7	null	0.4491766032714	null	null	null	null	null	null	null	0.621554303804807
SSU72P8	null	null	null	null	0.472756782842038	null	null	null	0.475787772271149	null
SSUH2	0.0691286649788698	0.6929406547928549	0.0712721381172033	null	0.520464017817035	0.0785912123677435	0.14734088432161901	0.517736731271637	0.137842489346183	null
SSX2IP	0.0806111370219128	0.32136097241561	0.231667656561786	0.494222462605358	0.515739115427894	0.711483232769398	0.230293667555422	0.49084370320267207	0.127067035753456	0.31980861580556896
ST13	0.716755869819821	0.766052723124851	0.7003672553589809	0.700376125948019	0.705290542336798	0.700376125948019	0.737848090171294	0.8086812831133442	0.410700239322746	0.7321872206579692
ST14	0.21379460539224804	0.43076052996417	0.782318854513456	0.8632816859863209	0.579341921643416	0.20604918820078796	0.726684485088827	0.581182194013984	0.8743654787243441	0.911503947625885
ST18	0.8502394644772742	0.87793088530585	0.8300337766861681	0.838594614196422	0.465515656205426	0.7344476585451492	0.8552388798377809	0.7823952889875602	0.9650534148188309	0.49885251756194604
ST20	0.475082265195886	0.7708174576550841	0.580596879399843	0.6017328923489791	0.8414980137186908	0.7708174576550841	0.586156478385809	0.61135033479086	0.7708174576550841	0.7708174576550841
ST20-AS1	0.456822152502051	0.45682006310337997	0.456822152502051	0.45682006310337997	0.45682006310337997	0.45682006310337997	0.45682006310337997	0.456822152502051	0.45682006310337997	0.45682006310337997
ST20-MTHFS	0.9205067847364351	0.920516908000981	0.9205067847364351	0.920516908000981	0.9219191789842579	0.920516908000981	0.920516908000981	0.9205067847364351	0.8785667365895259	0.920516908000981
ST3GAL1	0.11682549035482301	0.00945973448979207	0.0857487882027994	0.31793604838761497	0.19791475054254998	0.0422213823205506	0.0813966216019283	0.0512488596912952	0.0927355929743452	0.0432177295385706
ST3GAL2	0.328534464247579	0.776884024313886	0.609823051670579	0.364295180273275	0.0719879798382182	0.48809943003782397	0.610481562721071	0.31284271750423	0.41216094865603103	0.29442512999434
ST3GAL3	0.741089961376486	0.9230623090914141	0.9208057493658431	0.920815858299083	0.934554444321259	0.5122628476800549	0.920815858299083	0.7765999495067281	0.815685209555873	0.920815858299083
ST3GAL4	0.11434247068122198	0.17543689761041	0.316969303836152	0.5785159231077901	0.0794661950118346	0.12105915122189	0.071125148402248	0.127439991951754	0.0266543714129995	0.0361751979032924
ST3GAL5	0.625627357434009	0.637525467091038	0.58870954423602	0.546050467450288	0.8339729494867749	0.38146342798979105	0.557055058287777	0.420035235443784	0.22194310711967002	0.41271418129945897
ST3GAL6	0.14161959624754503	0.35074393244746	0.594621826543856	0.303040633323104	0.626175211403394	0.339346090866028	0.44962024558252	0.246985506991536	0.114803355122995	0.28725081913401296
ST3GAL6-AS1	0.879297876560745	0.879309307662153	0.879297876560745	0.879309307662153	0.879309307662153	0.879309307662153	0.879309307662153	0.879297876560745	0.879309307662153	0.879309307662153
ST6GAL1	0.254956977677341	0.164334056988742	0.0865430413219803	0.345461656860783	0.0913560963065517	0.31368526824376797	0.114504526079648	0.113154695411324	0.474755377780796	0.16427262661873998
ST6GAL2	0.16888190931365502	0.39149825212992495	0.25348758322048803	0.0560462996025234	0.251798324311158	0.21418085046535199	0.252181874520807	0.30483790599772	0.0392950143016119	0.24084114743108398
ST6GALNAC1	0.572848341808229	0.784639162600307	0.6480221160950981	0.208067935280075	0.54825848737161	0.433458431822836	0.648889857980791	0.184129416145126	0.5907040947219789	0.31198986652675303
ST6GALNAC2	0.294314176817584	0.294305121297604	0.192037707797026	0.11066618489605401	0.404374659770734	0.22385173315307397	0.17742338691080398	0.20359095831305898	0.6240573902626539	0.21798734594191
ST6GALNAC3	0.675344099326756	0.0934967095749089	0.30785716261908397	0.441235767589576	0.20875118470848397	0.22974021085313504	0.306771308886841	0.6656601303140811	0.517734426226934	0.62290388426717
ST6GALNAC4	0.347430188118855	0.548683838893349	0.0825092782078563	0.335029152574444	0.260151636638766	0.28098414101756897	0.128143441574183	0.6077588786899171	0.498609857540235	0.24390028088940402
ST6GALNAC5	0.7427541462339758	null	0.4831390935801071	0.644847030120266	0.6996690893861189	null	0.5279724406203239	0.526444288172083	0.600433019963235	0.445205336219645
ST6GALNAC6	0.239771099892243	0.359707468172947	0.38584016174856606	0.271414556490728	0.665616740881031	0.31893341861377	0.521908424046494	0.52005529057847	0.27961940162625	0.27790912362158
ST7	0.97690575247919	0.634338104666667	0.717540931840972	0.7175503838119209	0.612344234037863	0.50158684085843	0.722856645017471	0.6456862818463199	0.702281606607376	0.7175503838119209
ST7L	0.0202289080700354	0.0693916896492087	0.09859263363524001	0.0357491744189631	0.333136630056104	0.0693916896492087	0.19566182912574304	0.332866861773667	0.115865238042468	0.32030156891284006
ST8SIA1	0.907394636219625	0.553133426254891	0.5983928218051511	0.8090453784682899	0.491338985789455	0.390124521532986	0.78832135704329	0.744373195716162	0.7100383418644759	0.7151335556405859
ST8SIA2	0.00016108944796045	0.0168439133064261	0.00145350872747813	4.54063214275142e-05	0.0218615675162459	null	0.000775335634209714	0.00183301841887738	0.335971002635312	0.0014081530397189901
ST8SIA3	0.37294847013276794	0.534027355439894	0.0720093990090337	0.355927533768695	0.716763129239525	null	0.108169556297709	0.123825919581854	0.36628363204789793	0.0814892058698068
ST8SIA4	0.00511288275583134	0.119363208305198	0.184884964590668	0.15891483794036904	0.259040008106594	0.0974231122826309	0.201052555770102	0.1764743652134	0.0880185564609098	0.192750405284825
ST8SIA5	0.917442402407341	0.8323264717827621	0.9812779688973	0.9684705539677679	0.9999941019831351	0.9812825959850949	0.9187899190871891	0.965969344273592	0.997735255781851	0.9812825959850949
ST8SIA5-DT	0.7959942492830351	0.796005636682937	0.7959942492830351	0.796005636682937	0.796005636682937	0.796005636682937	0.796005636682937	0.7959942492830351	0.796005636682937	0.796005636682937
ST8SIA6	0.0287461566338751	0.0893805697573457	0.324446101029021	0.301634598076203	0.20309565511415698	0.282543392910233	0.29308321527696996	0.18645218966236	0.0263294535588782	0.3815058101976839
STAB1	0.316566525328231	0.316558270492687	0.0796066332852478	0.0997895753523472	0.45742921097104705	0.36147977928687103	0.078331021078033	0.0834332425657055	0.24016788905963	0.12701214163717098
STAB2	0.20438889434261803	null	0.126111582553563	0.399143860227783	0.198634909477711	0.8282884820592041	0.34401462177037395	0.306983206798838	0.216336982970252	0.383119944386011
STAC	0.284594868903516	0.9100915288576229	0.811781973368507	0.5001212545313479	0.714541818557528	0.6166410848090749	0.6813738854145789	0.41297998502681604	0.68185604207782	0.515856805870637
STAC2	0.678341329806052	0.8641833174406409	0.16224466409462399	0.964466114842975	0.806606511974162	0.8693016919935891	0.5162001536031621	0.837317564202775	0.4135620787154171	0.92467133056842
STAC3	0.178190971808847	0.0932622011755422	0.0952317877547419	0.0543653674191976	0.033115326333456	0.0369319615216855	0.0835727454644628	0.0956938262702412	0.309407100398478	0.11138472609925401
STAG1	0.482750995762844	0.693088849101599	0.693080238606183	0.79713218925542	0.680527586821688	0.693088849101599	0.696431366676182	0.7640437067622671	0.6762711567753861	0.7015907361754921
STAG1-DT	0.24558595825264398	0.245575430883368	0.24558595825264398	0.245575430883368	0.245575430883368	0.245575430883368	0.245575430883368	0.24558595825264398	0.245575430883368	0.245575430883368
STAG3	0.0545245944173545	0.09743473791971101	0.0974455817104127	0.09743473791971101	0.397871589978778	0.12538630452840402	0.0487385944202849	0.0660187528274848	0.13549964709952197	0.0019251012950249
STAG3L4	0.132047655896295	0.13203605466426	0.132047655896295	0.13203605466426	0.13203605466426	0.13203605466426	0.13203605466426	0.132047655896295	0.13203605466426	0.13203605466426
STAG3L5P	0.524907327315319	0.5249085357565371	0.524907327315319	0.5249085357565371	0.5249085357565371	0.5249085357565371	0.5249085357565371	0.524907327315319	0.5249085357565371	0.5249085357565371
STAG3L5P-PVRIG2P-PILRB	0.6492918018820021	0.649298706081779	0.6492918018820021	0.649298706081779	0.649298706081779	0.649298706081779	0.649298706081779	0.6492918018820021	0.649298706081779	0.649298706081779
STAM	0.7631741696697042	0.73129659819591	0.727448936935493	0.871465168988245	0.36177287212651393	0.758745484013032	0.568990800337219	0.756899796521021	0.503407357511811	0.45796546069443606
STAM2	0.14659364200106198	0.24355802596473802	0.201884713867296	0.177498568343447	0.248535722681046	0.238463336618675	0.349740386871552	0.26194572855861703	0.36730071027528705	0.103581499839059
STAMBP	0.99673677037193	0.8325521109923871	0.982635843648884	0.893129953922805	0.9590655091334671	0.990071166460572	0.9854890719175029	0.947884856823653	0.9656520588607042	0.6572543163595269
STAMBPL1	0.84492552541596	0.6976555779307311	0.807800973977723	0.435773616219391	0.883541987255249	0.878336444064659	0.7932738866424071	0.640570413234274	0.7129518126525891	0.415241490149873
STAP1	0.47728289049075795	0.15563483225132502	0.30382600373654806	0.5260902913320471	0.42695119148734795	0.211654424097926	0.302721786019917	0.5688587106116899	0.0836438490969587	0.285468296835886
STAP2	0.330033722576293	0.103417114928298	0.0417778669115383	0.163238323446521	0.0768206549430265	0.141066198432913	null	null	0.0814514293060197	null
STAR	0.673896893120155	0.501588388554715	0.306652629635915	0.28842742620181894	0.6244275332148	0.650015546037272	0.501588388554715	0.613217321842933	0.17924807305953896	0.501588388554715
STARD10	0.344908759462042	0.5018769877104979	0.238682934486814	0.8408652540389209	0.7552982793104659	0.688840592208283	0.11761487302659698	0.6637957218615179	0.618579445018687	0.5018769877104979
STARD13	0.6845675654669631	0.0404665227200429	0.178686348344159	0.098654633307188	0.40104241512194394	null	null	0.8338394542027808	0.21884334501929503	0.34112408855302
STARD3	0.426096832142681	0.7920897093065951	0.916481342543567	0.9574137167126541	0.7729974620750558	0.7442308193881271	0.774691338506409	0.6709607209733821	0.5967786664389471	0.7920897093065951
STARD3NL	0.9591413201092841	0.6936120079832441	0.932767252570588	0.981481873713987	0.835767437055865	0.9644057842522329	0.9512180871207769	0.9868087605973009	0.7903457704975391	0.901988829678106
STARD4	0.19646862043090102	0.8427028882051809	0.44147422788359797	0.621986822378502	0.390369220916512	0.624660292522648	0.45661927832888394	0.66833005610891	0.606548174447989	0.606548174447989
STARD4-AS1	0.8300255916016079	0.8300373214948059	0.8300255916016079	0.8300373214948059	0.8300373214948059	0.8300373214948059	0.8300373214948059	0.8300255916016079	0.8300373214948059	0.8300373214948059
STARD5	0.225944876915191	0.41206297624729604	0.407178804798901	0.21558474038828102	0.6682497423996271	0.257927197335091	0.24031829748407896	0.24368921745777103	0.18365143225185898	0.273961396599181
STARD6	0.314423613438654	0.101081625957285	null	null	0.729022307723891	null	0.53313342466937	0.5489517567557399	null	null
STARD7	0.9854820541634319	0.934130532480177	0.973238659397478	0.9732444620019008	0.8800018406910841	0.9732444620019008	0.9439393604816521	0.972541536644042	0.941203132150103	0.9732444620019008
STARD7-AS1	0.9669061096634309	0.9669126951017909	0.9669061096634309	0.9669126951017909	0.9669126951017909	0.9669126951017909	0.9669126951017909	0.9669061096634309	0.9669126951017909	0.9669126951017909
STARD9	0.8776464315885649	0.7215348320091378	0.894088979669053	0.8826015546310779	0.9370725367518701	0.607846915865722	0.8954885016371751	0.8712812939147491	0.9424454165687058	0.842151178922129
STAT1	0.0896359731580285	0.0924842477635962	0.0552100279834046	0.0338404476882156	0.270823780303295	0.0924842477635962	0.29610192985101197	0.25274185759001394	0.0715272865717612	0.11645333565584699
STAT2	0.0556514974452609	0.0655321462281952	0.0229037484293816	0.0105252326974399	0.12364783342807499	0.380762692946814	0.0219985142086206	0.0234416136850072	0.0972274546955399	0.0380764486443938
STAT3	0.8845685395580251	0.668153701714566	0.62772997826469	0.8432018912550581	0.7924316554186429	0.778147085825029	0.9102249900525581	0.776941705815188	0.8721854063888371	0.724702380685279
STAT4	0.28188050754301097	0.19102865089	0.33160421347317304	0.178847965569917	0.18944759782263196	0.366341591158716	0.135929306122247	0.0410290672068223	0.18139205517569798	0.0703055280918211
STAT5A	0.348136108110097	0.201431207930704	0.5831606703062661	0.534139153553566	0.64921456555204	0.441470052977208	0.571202256337698	0.721081511036594	0.458699745115984	0.507967272413036
STAT5B	0.165587404798423	0.3497538053724001	0.22706223058698397	0.18730379252492105	0.532136687254723	0.41946682101763794	0.155839910549149	0.372831542505178	0.12179355961011	0.33221133812527
STAT6	0.0738049707582692	0.0651848219715658	0.0287539334322489	0.017478173621185	0.11714349907233	0.136790493776535	0.392667812360264	0.06503877280785099	0.0440986499212324	0.0651848219715658
STATH	0.0257952126692824	0.0764055082297929	null	null	0.357305797796743	null	null	null	null	0.00707784799172188
STAU1	0.5692822914969771	0.0535763106626098	0.372384499667495	0.0602994137221671	0.18604442187322798	0.0667484945077365	0.37162657614548295	0.077264181515528	0.239608190400007	0.132587822585955
STAU2	0.657424364452486	0.822133358163125	0.5178559560481071	0.349143830209199	0.66114933171501	0.8037264310118399	0.6257106087184411	0.554632291403578	0.653417039808215	0.822133358163125
STBD1	0.008767348068924409	0.00876460727103285	0.0406643961240474	0.00503891451808667	0.11122041940820598	0.0651081092598432	0.10273169352521601	0.057344553536792	0.131859415985038	0.00876460727103285
STC1	0.685480296980012	0.604266831832816	0.47012012481254295	0.7120549827656479	0.401968783697696	null	0.462323314317868	0.590763810239423	0.3325957980621789	0.214734298025519
STC2	0.294424359754933	0.30607802734615697	0.6924947123020899	0.767767994110496	0.9119617326020379	null	0.6839624966573261	0.7135966673565021	0.5677548958009461	0.565366793924307
STEAP1	null	null	0.38380109930712997	0.995965600658251	0.13275836215312	0.6767557271854671	null	null	0.5525860340584671	null
STEAP1B	0.0654172284895465	0.0322400775071422	0.0159407086914909	0.117914290057803	0.100093874848565	0.113460420841514	0.108162789404625	0.19665549758299	0.00809457816903968	0.10087879319185901
STEAP2	0.717540146598812	0.41123258312045	0.21717549856778498	0.168812162956517	0.792485055619777	0.9364716331732109	0.215293483374568	0.128848199828469	0.872368664535244	null
STEAP3	0.890044178189803	0.510336152556513	0.640817927877975	0.6191302986668	0.582292387290357	0.751974890154784	0.44342348042947705	0.707082046993365	0.49003072945979403	0.5775257405697309
STEAP4	0.215110107304839	0.525878332698637	0.588709533615015	0.350859719493438	0.496198857205584	0.513564948488015	0.6677487602513951	0.146380964527427	0.575099214913658	0.8672170229599591
STH	0.000522776299868173	null	null	null	0.554382629576231	null	null	null	null	null
STIL	1.0797818741695998e-06	0.00503692901984206	0.0005567462147361911	4.84187457525802e-05	0.000173046472215689	8.46321604296962e-06	0.00051861592817857	7.3405401901396e-05	0.0035195891064414603	0.00016558618843009099
STIM1	0.23632450861646398	0.689068640449325	0.582421930849553	0.428109942596812	0.6342455597512529	0.635225870175286	0.296074586999969	0.54762487115808	0.27883276361482	0.5378262131718521
STIM2	0.576640621870476	0.0694952031377319	0.795892073438955	0.48906583694853706	0.899337393327985	0.7080643564824141	0.6651221190147629	0.733502798001582	0.26736896765222	0.583529048653068
STIMATE	0.362601803224596	0.299289589074544	0.22995579803221802	0.181766492172207	0.25422544220574106	0.299289589074544	0.42258302158952105	0.198102611516613	0.279904976773386	0.157136842183904
STIMATE-MUSTN1	0.430098459520381	0.43009509862662004	0.430098459520381	0.43009509862662004	0.43009509862662004	0.43009509862662004	0.43009509862662004	0.430098459520381	0.43009509862662004	0.43009509862662004
STING1	0.0024845046696234	0.0024834517199981	0.0024845046696234	0.0024834517199981	0.0024834517199981	0.0024834517199981	0.0024834517199981	0.0024845046696234	0.0024834517199981	0.0024834517199981
STIP1	0.0248150582378173	0.0394902353968181	0.0640691115827238	0.10535199933752801	0.13318864388283	0.245111135638192	0.0224525955321687	0.102086489571162	0.173041938359651	0.0204243311871828
STK10	0.37671783557272703	0.126378926561739	0.333530791596794	0.294154212576014	0.0848488473522552	0.00916115311492727	0.290526223418925	0.348349522654354	0.33391784105875605	0.311161232392142
STK11	0.6790448116642199	0.740610517287149	0.32501911596049393	0.53733071514744	0.921731171152225	0.815546574413385	0.668425248331912	0.314943061425708	0.41826320370741904	0.6547563325893879
STK11IP	0.670440435565265	0.19808794891976003	0.769096768465047	0.594118607733283	0.536564305828733	0.85367457627468	0.723458224711889	0.6956839242160631	0.24329780285914102	0.38995130831936003
STK16	0.8257231497300009	0.8433811735422311	0.8433694195593641	0.8433811735422311	0.7324141023630871	0.721476104620288	0.8815022690483759	0.886153002258667	0.966915547438021	0.8433811735422311
STK17A	0.23083872445693102	0.5352968998671289	0.521133597543691	0.5404162274068379	0.8277943194960171	0.5352968998671289	0.479226261202291	0.6895203562577149	0.321431432633606	0.28833484722867997
STK17B	0.225515072913784	0.24679147844333302	0.486187597703805	0.173918354520048	0.11998732446850098	0.0822762198362212	0.152698190028053	0.44624417197888894	0.17368095996759197	0.316165004573565
STK19	0.9083828129210221	0.908393451364384	0.9083828129210221	0.908393451364384	0.967175377126507	0.908393451364384	0.908393451364384	0.9083828129210221	0.9219426311093091	0.908393451364384
STK24	0.602539998917598	0.7083905272817479	0.652589571247822	0.5676972485459499	0.8243114050699979	0.859556824721013	0.510184240130223	0.7340710680086641	0.432152660722742	0.720681266092716
STK25	0.9674462296505749	0.850370245317794	0.7927560186619179	0.8826763015706559	0.834544421892815	0.883891988560818	0.792469699493909	0.929651012143511	0.94491728825966	0.769449911317748
STK3	0.120718673283363	0.19650760640267997	0.15700643062570002	0.28124814855076097	0.128952811854888	0.541354894539022	0.21789246896647896	0.25079046535567	0.084947484606342	0.30791675970849797
STK31	0.38367409501924	0.7421143568672521	0.810962393100466	0.8412570930902529	0.44204339084970506	0.956653763848783	0.8077512523731899	0.974782292597836	0.9458928258413041	0.961851095592036
STK32A	0.645040457966366	0.7291715027978559	null	0.754800003848726	0.455986294303	0.853772981789193	0.754165866098287	0.310530464854247	0.134382257579224	0.796336937997298
STK32B	0.7112450958102501	0.535166817048804	0.347177477449023	0.875375488057023	0.222870785342191	0.27493395955711897	0.33075433330259496	0.406379791091225	0.6939979726508341	0.128800665297051
STK32C	0.252788547332708	0.16826703130396303	0.6490636523335991	0.6132328200753411	0.37531583109041705	0.719178331863546	0.5443956355512629	0.41916351077874	0.6445208952316059	0.6505527781918911
STK33	0.7920628353019029	0.419516571285339	0.427996256399468	0.6393146305676409	0.492158482875508	0.4418818778739961	0.427250453426336	0.895696704455837	0.5433932265074399	0.738563584756409
STK35	0.726976181037582	0.7339350095317629	0.7047743081003129	0.533459561937579	0.729149602222932	0.7912545018404921	0.697329940088691	0.428873491772244	0.36554146751245903	0.41813112390136503
STK36	0.783358783494871	0.557703060055307	0.5610004739735961	0.9369178136985071	0.620263436890294	0.43677737765826397	0.549272727333683	0.973127571155864	0.8932935271296121	0.6897922719973929
STK38	0.502315162055503	0.0982026711444933	0.317293387650135	0.439124000889841	0.534266313272894	0.089645840499149	0.316251631509047	0.362712739678771	0.12201191125493599	0.20967341788255103
STK38L	0.8669322726581851	0.613262346229232	0.8517140600549971	0.8298176812437958	0.861436108659063	0.7800936987057958	0.9224529437704091	0.620098861055161	0.855007242902758	0.819444771893447
STK39	0.12835386839758	0.19047979297127302	0.24505765310115502	0.129515407069788	0.0973180430068579	0.0691242032859213	0.131832258045707	0.287071963810153	0.38802414021069803	0.482273136093976
STK4	0.00367911219489723	0.00313724366587366	0.00494215822438546	0.0128088941986198	0.00300392462268525	0.00518421900463751	0.006034377633715489	0.00269553686408082	0.00248100863690297	0.00557466818741537
STK40	0.0693365635762753	0.00970363394253433	0.0781722970901043	0.0797082412200926	0.18044043181190803	0.0068865830878358895	0.0769055272519159	0.0461228382690505	0.11523170530193401	0.0694578396074114
STKLD1	0.0752524956604007	0.0881095278403169	0.106677631075639	0.18353880272160197	0.0677476667861741	0.0293489773200239	0.0881095278403169	0.0881200303756979	0.12599477367245598	0.291002490062682
STMN1	0.759351360001961	0.664367923834557	0.37845692581775203	0.292580623911666	0.47158899294388207	0.37845120736819393	0.531966889840291	0.7556995417425171	0.26868643030406403	0.807403882348966
STMN2	0.854338263283084	0.039085429522658	0.6976484834862501	0.6290555794557621	null	null	0.6620464888057129	0.6580954118125201	null	0.19671812554848297
STMN3	0.580623825440947	0.45568199647787294	0.872825670546283	0.7233605641473009	0.7346260815360509	0.7346260815360509	0.7346260815360509	0.873650750809157	0.5709953706725761	0.769464434700633
STMN4	0.313398284557728	0.265607206024649	0.559300192272691	0.5807111200876409	0.361382628632259	null	0.755794132030154	0.278571621474498	0.615824785565239	0.308664734669127
STMND1	0.38756014528783395	0.723429477244011	0.9249737772593499	0.8127742232632841	0.791441075220318	null	null	0.657391039184406	0.232267997661807	null
STMP1	0.206060113270801	0.19100858885836802	0.270996636522448	0.18426705464910198	0.316280758381825	0.19100858885836802	0.33411207887419603	0.28444921738481105	0.663086096821855	0.13426874961091198
STN1	0.42410195055244604	0.45560036740728704	0.6001371253673929	0.837756613537511	0.276144206533143	0.57358512079511	0.5977784609091221	0.564311608894048	0.7316910088933459	0.765548039487359
STOM	0.164027725024571	0.137484847698029	0.15790433799099302	0.21886622871706798	0.140388066677171	0.13933817889435998	0.073185450343481	0.0749126309065478	0.260613323334418	0.077796277643692
STOML1	0.152809442729032	0.19869239475716	0.24283052731313395	0.206701139286572	0.38578961314848104	0.133932737751887	0.15333072608406798	0.20229905901981898	0.19180120774486703	0.285251979965067
STOML2	0.291721830617982	0.772880865547124	0.193650184894525	0.5127471027188379	0.633344901905203	0.6339060748190429	0.5889639093703841	0.57398292897803	0.723824148175633	0.609154044830459
STOML3	0.9278185085042231	0.18817355966278698	0.11167223081892699	0.19707497680815397	0.49979926460119894	0.315092180654366	0.8679422365356609	0.20725535350425198	0.28116567016634003	0.892483115973749
STON1	0.9869707223572249	0.9890875271828841	0.913706865522477	0.99556379097232	0.9591108908106991	0.9890875271828841	0.9173624510936078	0.9897662333082092	0.983084630705148	0.953332849864799
STON1-GTF2A1L	0.9850868065798309	0.9279517837830241	0.7325288200219001	0.738891565870282	0.7451578568398058	0.991378434439093	null	null	0.9643945766733879	0.9864280506535329
STON2	0.7752631335445441	0.907868618842359	0.42132206706545794	0.40030657870944103	0.9220150096833309	0.9386916425979019	0.984595459338014	0.9315047858428879	0.879691777096979	0.806018166182149
STOX1	0.572958950717468	0.101552882307929	0.22388380749124803	0.273755310433988	0.43051373662225395	0.390035350290767	0.22151301051094602	0.239955074068732	0.34293467988613896	0.23338139591972198
STOX2	0.514514635720552	0.24023267199107398	0.28097975120024105	0.40295052992771097	0.5161304942176571	0.31470793522130197	0.733653861923349	0.636895802800062	0.728750060413755	0.782275253363397
STPG1	0.690130292645548	0.8815193961401591	0.6129063612227429	0.646555432944013	0.6201714621678011	0.8815193961401591	0.406384133065684	0.511383453378292	0.8308462988715399	0.5382715013462801
STPG2	0.6362501601130699	0.7317039088937091	0.823904057638787	0.645629200061582	0.750049795016544	0.7071804051063271	0.7499863299938481	0.8464410473945121	0.521988741605071	0.816989190795663
STPG3	null	null	null	null	0.0928122283548204	0.12342727896432198	0.17872824467730203	0.0249187513135896	0.0132336406641105	null
STPG4	0.20280622438092605	null	0.115563153186346	null	0.37293116434298607	null	null	null	0.41425678721757003	null
STRA6	0.0790422704080718	null	0.126424956307611	0.363682830156929	0.132278424544066	0.11698080949093198	null	null	0.0967284235589961	0.0021918491797809
STRA8	0.7136553561539699	0.084088232709548	null	0.12818471611552498	0.23840423621865	null	null	0.405993505045468	0.199114047485798	0.6138183962689029
STRADA	0.0219045422262152	0.142497363334769	0.24880759107142802	0.0198164322740984	0.0979656719201148	0.241997423533012	0.13751099723574403	0.524396463554981	0.108358552059144	0.142497363334769
STRADB	0.42208569458027506	0.205686056387198	0.484253498219073	0.615109539848106	0.13679621707290301	0.288274354972564	0.46714236052756397	0.46141999571222797	0.152354704740266	0.288274354972564
STRAP	0.0204036993711601	0.0289681722306053	0.0005411954997193451	0.00590283539365047	0.000623576477964534	0.16367676968566	0.000473033290425222	0.000170421615043416	0.0351396153713769	0.155702200854575
STRBP	0.36367999917348	0.128306907252811	0.339941249143676	0.12459939778827	0.432883315497395	0.19435535469857199	0.352044617972812	0.0762018832899168	0.26042495281914396	0.10163266377707901
STRC	0.830578052515247	0.868587796838778	0.868576203198135	0.737732592461649	0.8353963638393199	0.7897791781973141	0.868587796838778	0.868576203198135	0.7791279564446629	0.868587796838778
STRIP1	0.0948473897551346	0.17688259263811998	0.141978698778802	0.30705339110246194	0.130933821066089	0.10813045399439801	0.113676129951042	0.0931476961614384	0.0498292783770646	0.41520624522140204
STRIP2	0.9819244709994929	0.7899376468355791	0.920534327029105	0.8868582860250319	0.891246794544619	0.504498374052317	0.8332660840627291	0.826877607836529	0.786674363789511	0.8107128425870059
STRN	0.353874884793537	0.893981400039448	0.45244435507637204	0.465706502030599	0.55344379122828	0.7993553055719341	0.43525880889832896	0.6056803997504829	0.55796960371091	0.549390590379446
STRN3	0.6837197452226171	0.68548911952931	0.967936254143466	0.9830884491903271	0.39529563274454793	0.691393713520046	0.905457268082701	0.8531997385190201	0.92022368780661	0.68548911952931
STRN4	0.4820686505129079	0.43757360587972405	0.486330680040505	0.32171109193161995	0.459632349675332	0.48444947207036293	0.606488398024166	0.507034343286428	0.878100891411005	0.661659683627401
STT3A	0.144962473829517	0.336012256539933	0.47102752774052997	0.520353887296988	0.5034979822296229	0.37155558544709993	0.46102061153683094	0.12152731760181901	0.107122481034566	0.163218946332044
STT3B	0.6647775497104029	0.8137745874520491	0.39691136095069296	0.317001675207254	0.322113388643285	0.16782198303032902	0.5208295680195401	0.8217138829355881	0.61612312742851	0.545423838447634
STUB1	0.9298800254336241	0.8904304776790211	0.8904192842139008	0.986466164243485	0.8996232294002329	0.6870244221373921	0.791606701847207	0.961900883995167	0.16226373014980403	0.869968305881637
STUM	0.6546644989885029	0.776965253439527	0.640095626565397	0.7933220349059069	0.520955922056214	0.87261604660507	0.8962415733943829	0.946554425295505	0.913697614177611	0.8858823546185508
STX10	0.0668109580310076	0.6085772151639921	0.0641621277827142	0.0543461429502171	0.34262440795417	0.249750635244052	0.0618952209218261	0.0729037366844244	0.11251995691720698	0.249750635244052
STX11	0.43064812646392303	0.40539921996972905	0.38460651937386797	0.586797746769505	0.475585006386216	0.439404584894507	0.439404584894507	0.529177074951444	0.439404584894507	0.5034554189895051
STX12	0.31725622833784195	0.345781520484623	0.303084095929257	0.41127400983337	0.41844906714361696	0.37185786795920095	0.36422023234342893	0.38036265436514793	0.46152820488625296	0.478849711358171
STX16	0.0036178029132065102	0.0250561955574373	0.0392014065256874	0.050110896913277005	0.00231376820480791	0.0245552686756208	0.0130616855285809	0.0338463580586099	0.000736691732969976	0.0729713453177529
STX16-NPEPL1	0.0419974898347591	0.00837572625829412	0.0419974898347591	0.0419899648355501	0.00508131102244397	0.0438607405474675	0.0419899648355501	0.0419974898347591	0.00693871910318715	0.10713855054432901
STX17	0.207924277294712	0.42095702529395496	0.6942036305131011	0.601158617712845	0.190021019902269	0.863911408657788	0.237846221873913	0.305723742685878	0.396635051725427	0.6806359832722659
STX18	0.673962469348999	0.8574116062488091	0.8573999056356509	0.8574116062488091	0.9096566673953271	0.955453187449827	0.526887390001127	0.45672903761780204	0.8805122657867651	0.8574116062488091
STX18-AS1	0.754946682330229	0.754957223280452	0.754946682330229	0.754957223280452	0.754957223280452	0.754957223280452	0.754957223280452	0.754946682330229	0.754957223280452	0.754957223280452
STX19	0.516067446773295	null	null	0.48444914876267603	0.16877791443359602	null	null	null	null	null
STX1A	0.7830928687445309	0.560754710959856	0.6857854506259139	0.274165198564604	0.64334379808512	0.560754710959856	0.67758264347783	0.7662686562848691	0.551605680521147	0.81586275957012
STX1B	0.6239046211139799	0.53124687998598	0.683435895838873	0.28338651219463595	0.669535297724718	0.53124687998598	0.7028985710420861	0.833062174034771	0.6304218551874791	0.439158127537344
STX2	0.0487385506597149	0.0424240370241477	0.22804934772538302	0.10171629721904499	0.0267082682823714	0.22366285410414602	0.226926963463755	0.08829711268106401	0.273873667364689	0.134091341378388
STX3	0.8399531666974759	0.271476003024629	0.9426381658045571	0.8551675164605	0.8372596804537099	0.6287563056392371	0.7866128681276671	0.8718644469207808	0.7120050141687929	0.7866128681276671
STX4	0.940259852902696	0.317281190926032	0.812611054568235	0.638319022712179	0.888046277393157	0.530032683928278	0.755861990270704	0.725152803714714	0.7297450264869091	0.67476245639696
STX5	0.116255560877519	0.00663201193811157	0.00663424751494884	0.00663201193811157	0.0116462249293204	0.0025419208900254	0.0492514559694112	0.00435558058466641	0.0111940375714971	0.00663201193811157
STX6	0.361947309553375	0.334581611369305	0.23899796714717803	0.153245912575173	0.569987346480323	0.584115447024336	0.23764543529832002	0.207185498171253	0.111527148857756	0.0602375539528823
STX7	0.401616762105399	0.320150773826209	0.684754050563363	0.8662882571663109	0.35121541600147604	0.516666101526059	0.653066315003268	0.87955188969613	0.26641323669710604	0.7183422617684101
STX8	0.664828442155994	0.26711888262495304	0.7113697655019459	0.508190188220049	0.675847376871032	0.417434271724352	0.570576573983406	0.49710608170450704	0.537467905243893	0.537378453488775
STXBP1	0.15548572272325697	0.30965753266858	0.320508515408981	0.611370383415042	0.267872113524638	0.130707860390383	0.547555800135094	0.264105015280324	0.161626824286656	0.36128807822441994
STXBP2	0.0244395879692542	0.0894916778308943	0.0137978282722458	0.00619853438376766	0.0669846046019721	0.11660898439988401	0.0696385058064299	0.09466320423098501	0.0775123475854792	0.0463091770266073
STXBP3	0.214384396311519	0.7478019278190491	0.41348144552119104	0.6177127565399201	0.655039541571161	0.720621272597136	0.41295739084258104	0.5705585235223221	0.45704294650207794	0.32781366733931
STXBP4	0.103244316491926	0.195558063279939	0.11086411006536	0.23063278205486104	0.592300456567749	0.75789994272159	0.39683089026824897	0.29072254911242795	0.7563768966945469	0.39683089026824897
STXBP5	0.5900684892504681	0.450829253603526	0.733863868060264	0.586222525516058	0.26948425694000305	0.5878078164215539	0.640765323777297	0.566475212488089	0.9030014117158001	0.5878078164215539
STXBP5-AS1	0.51423790117918	0.514238592572246	0.51423790117918	0.514238592572246	0.514238592572246	0.514238592572246	0.514238592572246	0.51423790117918	0.514238592572246	0.514238592572246
STXBP5L	0.9080620359258929	null	null	0.806985937143111	0.6347968414249411	null	0.614696010199833	0.867680219638588	0.929186502884462	null
STXBP6	0.0596678590970602	0.20945221720976004	0.205936038054728	0.375965721374105	0.2223014979574	null	0.0382929061196298	0.201236301640969	0.519813575394855	0.184291295037436
STYK1	0.0111211739232704	0.0313865963884349	0.0249769922365108	0.0123973951702562	0.0833431794631515	0.0885042110129308	0.00882376469137483	0.0182887252975163	0.22295823811591	0.0242323229965566
STYX	0.7469115619909009	0.9277841656903579	0.90488858338836	0.7959476910428069	0.8515350634008101	0.9277841656903579	0.9587716900292209	0.877604918968136	0.9551046770399891	0.9445608544727869
STYXL1	0.911903564923648	0.291613175486995	0.8981749635599772	0.895129509775014	0.9556927103131909	0.9704310657906129	0.850902826269228	0.7474727734396229	0.8688204583843671	0.935985943668255
SUB1	0.989729904257426	0.9219494583527601	0.79808018297859	0.938453165357987	0.9236998816408899	0.9236998816408899	0.7727412999911178	0.627385707923217	0.9236998816408899	0.8308253564935991
SUCLA2	0.16093942709584302	0.131703484164612	0.18796910189220398	0.21040028175132502	0.206616190825404	0.24621680045683603	0.0693154723944611	0.17994530884160395	0.20730650188726701	0.201666400699555
SUCLG1	0.810410021651092	0.880826760699206	0.918601590906979	0.867475014417376	0.9840176185586509	0.926461099897795	0.956707716438384	0.841572077660887	0.7509655811870409	0.8105576695320341
SUCLG2	0.561019799441817	0.4720828664006189	0.501768633106306	0.3694698913873529	0.6435337558565191	0.471447066722084	0.488631882086964	0.42004002221823106	0.22952016358735397	0.375336172156002
SUCNR1	0.675366925382435	0.675374873472386	0.675366925382435	0.547503875275164	0.864962924686338	0.675374873472386	0.675374873472386	0.675366925382435	0.48460154497262203	0.675374873472386
SUCO	0.00877183104252721	0.158743392730431	0.12600133455122198	0.00783136630110298	0.0153532682319496	0.00391861881229238	0.10128512272312101	0.0451591800277079	0.0012757708874305302	0.0313557857423286
SUDS3	0.546622921262037	0.7549789687391031	0.5389327824310589	0.504442283667249	0.683431984798891	0.770072778942295	0.825434229335539	0.970723723762167	0.9663498228673599	0.874792314134087
SUFU	0.5699115731466969	0.758552025817521	0.572396619318401	0.572400097527251	0.691715723352026	0.572400097527251	0.18468235434758498	0.219797660836033	0.75563009602742	0.258165810084658
SUGCT	0.282315474702258	0.980978317044889	0.35412851200570705	0.33623191803861496	0.775038470261452	0.90257947072217	0.8531575254525501	0.8718354468080741	0.8396976858580509	0.585578560850179
SUGP1	0.0142659788047398	0.0142621205813251	0.0142659788047398	0.004929672059020821	0.00421090033098277	0.0142621205813251	0.0142621205813251	0.0142659788047398	0.0204182392470044	0.0142621205813251
SUGP2	0.25903639691242003	0.6865431112590801	0.737827362944376	0.6851810305083922	0.357498727559815	0.64854371455003	0.30346213036143	0.547321022604278	0.47136572873475396	0.64854371455003
SUGT1	0.312062520609445	0.37793940253690994	0.40112916901103207	0.534789746586375	0.27074065463263897	0.495230771599361	0.34174284699322	0.358704461960811	0.156617097126276	0.7709995614600441
SUGT1P4-STRA6LP-CCDC180	0.639420850594745	0.6394273409875301	0.639420850594745	0.6394273409875301	0.6394273409875301	0.6394273409875301	0.6394273409875301	0.639420850594745	0.6394273409875301	0.6394273409875301
SULF1	0.758994729805337	0.1451091031154	0.533790305894507	0.39418835560874	0.43798412615121995	0.175267023848444	0.75397755196689	0.534102425195633	0.286166415938174	0.41645644907384
SULF2	0.0196950048071331	0.0231502965049637	0.0569455161135922	0.0825174294288414	0.271279774834059	0.23947837787263895	0.0486541146394577	0.0399189291718978	0.00961385820739752	0.0421591230309785
SULT1A1	0.0331310183259193	0.0424944586181027	0.0313604967421567	0.005594033754440279	0.0412729408583082	0.349044949763914	0.0857924256549157	0.0713916268941443	0.18492609304918603	0.0234871336125689
SULT1A2	0.0525379936053514	0.0305835588275624	0.0896831899293414	0.0233900871282487	0.007709162107626921	0.25761405290523	0.0349062363568229	0.0349130277675726	0.0778130456628775	0.0636278486756359
SULT1A3	0.34783252273727605	0.347825499792063	0.34783252273727605	0.347825499792063	0.347825499792063	0.347825499792063	0.347825499792063	0.34783252273727605	0.347825499792063	0.347825499792063
SULT1B1	0.21422202823265699	0.0570407369232114	0.11208938599847801	0.27008955499842396	0.101796579963655	0.394815591479586	0.17254823270362601	0.0777276324548293	0.191509770554712	0.441645258798275
SULT1C2	0.7839641578649159	0.5599021599784799	0.646439660463136	0.8066747556392769	0.427943918401421	0.105535545616889	0.6428250320872809	0.8660955997615292	0.8310985686507459	0.8704306836594928
SULT1C3	null	0.908265098485533	null	0.752403468501458	0.8634992199786651	null	null	0.53034894980592	null	0.444128578463823
SULT1C4	0.809816151522583	0.664101421982056	0.8355882229826	0.8975224518858659	0.869097957878937	0.694713473888777	0.838108588119673	0.756490376322257	0.7309767294284258	0.8853677027360821
SULT1E1	0.149055362870148	null	0.530295290970959	0.306421232763674	0.46334048165868297	0.15198086314293696	0.530611986909556	0.228924028812036	0.0116034291406671	0.256084366536094
SULT2A1	0.636614453904755	null	0.538827055099131	0.586498422376269	0.38618893372518304	0.0976430543488683	0.6837644883539019	0.5899023444512951	0.5118112305008189	0.503895656989327
SULT2B1	0.539420276930632	0.783434781336759	0.37174375055391995	0.49041709135774897	0.384989507311285	0.791196620493442	0.5394221857488151	0.539420276930632	0.236835800531837	0.5394221857488151
SULT4A1	0.8955594801946801	0.8047657917601191	0.804814480145968	0.287961189030599	0.8415403031535742	null	0.83873432404743	0.6538524196521099	0.367237179663249	0.33933533178373204
SULT6B1	0.46680392716864205	0.44856538742476704	null	null	0.10251382844525199	0.283591010581833	null	0.588226958474551	0.772562046634966	null
SUMF1	0.6851397117355309	0.41928876115838	0.8460038329384192	0.5581255671458829	0.545952421276913	0.5853541173280981	0.8444393516397289	0.631227993854265	0.620636244401621	0.745560691877178
SUMF2	0.614495883809671	0.655733309127506	0.494597673803595	0.920972288582951	0.7825020325385071	0.8330585031792149	0.8146035073026809	0.8929102108279219	0.574933160230057	0.655733309127506
SUMO1	0.8442926992667241	0.693293496492416	0.563426078317575	0.56342913350377	0.73501490165588	0.56342913350377	0.496979973471177	0.812616711219365	0.647307093745832	0.803876296872269
SUMO2	0.67520464069475	0.37426975921014205	0.6190522623948149	0.7448781965758491	0.37426975921014205	0.37426975921014205	0.61976272963206	0.729783868293854	0.37426975921014205	0.612900761195562
SUMO3	0.9019102501108649	0.11220302520607199	0.47648915145399195	0.7903506283551841	0.344903002214967	0.47648801060443396	0.41863677662187504	0.339862442340437	0.76582386548679	0.475987471388023
SUMO4	0.16549202855019	0.145473294567156	0.232361445087043	0.22004331754621498	0.0989033531103322	0.145473294567156	0.145473294567156	0.141924547432763	0.18160623855904	0.145473294567156
SUN1	0.29125794493411605	0.684128217197249	0.154543167405289	0.11058938550539099	0.17855318367277698	0.0764323105012333	0.2785858213425	0.283383039498041	0.14089602388335998	0.450139347047521
SUN2	0.538294123821335	0.6039056663675091	0.874206907018447	0.8637263366338479	0.449989896834904	0.602547827260116	0.6039056663675091	0.603900734513948	0.661543480635491	0.548094919631572
SUN3	0.511281712344333	0.0955147972180778	0.44963649571304903	0.180500856875417	0.0607877661871433	null	0.0328523417560527	0.134015159063955	0.162302326306526	0.0128169485251222
SUN5	null	0.60725452171093	null	0.22059050579482298	0.693868406560638	0.608575755156942	null	0.0422173865687988	0.758251249608212	0.0421929312758575
SUOX	0.448971974549608	0.8249073205205992	0.526638461771364	0.537589057771312	0.834460707971717	0.9148032373043109	0.8887155318269759	0.361776457842219	0.779232946299578	0.8249073205205992
SUPT16H	0.9314940269616491	0.96157261208012	0.9234962890040591	0.966518429189658	0.946016018043583	0.7763122319806729	0.90097984180824	0.9544754212446421	0.907378291697103	0.6160728264877869
SUPT20H	0.40139142947047396	0.22472855762266503	0.171175911891741	0.7302631146596199	0.35595718686256	0.22472855762266503	0.17835054586838603	0.0918406256819451	0.295343901585443	0.0587308664742418
SUPT3H	0.919308997465968	0.8940992024533001	0.996249388865968	0.9795438294329	0.7864730461656941	0.863234450862814	0.9926731154795491	0.85837984593255	0.7179446028300419	0.8940992024533001
SUPT4H1	0.750274381293353	0.7502848010735209	0.60376220633076	0.608141419931377	0.924424663273794	0.7502848010735209	0.8601167666641579	0.750274381293353	0.601885724470099	0.7502848010735209
SUPT5H	0.9930678926094479	0.9227182499605792	0.9716886569653269	0.9701279559883109	0.799053974203504	0.967144383181766	0.744289190683563	0.968557077178632	0.891562621912753	0.9722971764028691
SUPT6H	0.6918225267222929	0.22847020616600397	0.576650051623534	0.400176224118303	0.20683496888942998	0.14998359383398402	0.10572071433459801	0.12399394124159699	0.256006168476757	0.259602632688205
SUPT7L	0.19924427824845198	0.361387715016464	0.727497214892653	0.670584374478828	0.550069441101657	0.361387715016464	0.6176957388165041	0.285094726516693	0.339008216794271	0.361387715016464
SUPV3L1	0.14604603302327	0.0574742815508809	0.5190167032845271	0.58858174764823	0.49524220174358	0.12190960834299401	0.5300243353535921	0.607091833433328	0.21914996266282502	0.298715548792476
SURF1	0.0109598965959575	0.000323857976144308	0.0456886989724638	0.0179351406689119	0.0427902472853968	0.0069078728464954395	0.0054530538751619995	0.005454985811377829	0.008310192752856391	0.0054530538751619995
SURF2	0.602855655596278	0.0986014497627399	0.239760723585677	0.249092489209054	0.7852420135619351	0.239750051011839	0.239750051011839	0.239760723585677	0.425038385073173	0.239750051011839
SURF4	0.31268954133884996	0.0269218839936256	0.068521038033002	0.241108250595972	0.0420207606232273	0.0685114980300555	0.0685114980300555	0.068521038033002	0.17328381252120498	0.254605679323189
SURF6	0.0339024789919074	0.0372512142817189	0.16017412252985502	0.13356899226198699	0.0178414070014772	0.015972891855036003	0.015972891855036003	0.0159770573252718	0.00146873314237003	0.0649847720078836
SUSD1	0.43605896340906797	0.323903988452436	0.098099384116392	0.239701418805584	0.686724399430784	0.105594244714937	0.101106201309027	0.10132203123448198	0.176789050804479	0.3823128665077029
SUSD2	0.0797563340982891	0.103190614376142	0.126096574621745	0.0863851808657762	0.0136622719479818	0.0165787763196142	0.0433925032724405	0.0234419368389674	0.0395449438690747	0.11399645796035901
SUSD3	0.5033488203031571	0.38578183203571603	0.7945457681234829	0.259643062783424	0.523675009006208	0.593496761117947	0.542936960673904	0.7139731534822099	0.47127649468508204	0.621915914363981
SUSD4	0.324941776482906	0.265759386424393	0.40930357816502794	0.38579422630865	0.44667266145913703	0.627432986290611	0.41342399291973403	0.601766853654188	0.571366724010037	0.8885690109284459
SUSD5	0.358976016532944	0.45362078175396897	0.8047736687183629	0.6430793009928729	0.8474376448726519	null	0.8072458616896779	0.848724357761655	0.847844324663333	0.8519748466886391
SUSD6	0.14552175309243698	0.29721103438528	0.34397502909329103	0.0732628350241744	0.14640385429393898	0.149726115357732	0.590709298995773	0.339300640551284	0.36733031543161104	0.28199318345801
SUV39H2	0.840166549318746	0.9589144345884499	0.958906997620925	0.9589144345884499	0.788184695888375	0.895822570424501	0.997762155644639	0.861112251612038	0.984154234713621	0.8711378981526829
SUZ12	0.113206352157843	0.0295194308308786	0.10149584444823101	0.187649437221535	0.450991878571226	0.215669552197801	0.0967588077395258	0.0623630347672382	0.19978622243163602	0.0383932461493744
SV2A	0.462434726473377	0.5284040552628669	0.46931668855322206	0.819082469587086	0.26007175719455605	0.540245272776947	0.453567835179136	0.35914422228445897	0.160029420064472	0.591792259922536
SV2B	0.23179537974976502	0.40778715949077793	0.159053917491794	0.0945886758684366	0.746218169734675	0.383638276115221	0.12086824797411999	0.140815645429399	0.0735708254872687	0.0799220270997975
SV2C	0.0329448560692461	0.0266086242365357	0.00676115604857844	0.0152526427550677	0.0144434335475211	0.0224523244680001	0.00244952465478663	0.0029405806364397303	0.097733672838239	0.006758888931963971
SVBP	0.84269629430041	0.8954400660110929	0.9060432698014571	0.9124368401610309	0.8277192804252429	0.8954400660110929	0.858002015209479	0.868413625291943	0.8954400660110929	0.8954400660110929
SVEP1	0.894544031006439	0.8626179322037371	0.816947171685986	0.964602526351655	0.839647673354485	0.8612329315239591	0.947302750945621	0.66024460715789	0.942470055302032	0.586526385862011
SVIL	0.460264927252794	0.0882485013600473	0.588443014189719	0.20571439121715804	0.533812551055335	0.464543066311314	0.43652466103437104	0.429524672111969	0.36472284129960003	0.570938205932386
SVIL-AS1	0.16737083200769198	0.16735909206636998	0.16737083200769198	0.16735909206636998	0.16735909206636998	0.16735909206636998	0.16735909206636998	0.16737083200769198	0.16735909206636998	0.16735909206636998
SVIP	0.108055737218587	0.0128200987646375	0.212361573022089	0.0239258508163024	0.0840805484037236	0.0840805484037236	0.147293377279065	0.00642796176604867	0.0840805484037236	0.0840805484037236
SVOP	0.444923124243113	0.311160372091378	0.187224752066013	0.277482756901222	0.466244306916694	0.187213149190837	0.187213149190837	0.0598304453479225	0.31004756150939	0.523414631465688
SVOPL	0.500885106549604	0.953277098837846	0.775238108462577	0.39687012488473794	0.9139809159412299	0.503275153083323	null	0.511227879636277	0.15848560975458098	0.692257381666385
SWAP70	0.007672678596429771	0.0918344334559782	0.0505937344783334	0.0171286856795971	0.268094534420782	0.216240710174697	0.0437453469330647	0.0776014847684322	0.0235255980115822	0.0804079406414782
SWI5	0.682936016927384	0.556258839262298	0.294297647393693	0.381207534478961	0.625322883005586	0.256299848344333	0.294054744214424	0.386012151284032	0.8346267689188459	0.556258839262298
SWSAP1	0.549444662533534	0.7862383135885631	0.8771248670669008	0.877136336156057	0.9751408286611151	0.108756919223942	0.652562380723119	0.918900935388103	0.6937526679710999	0.877136336156057
SWT1	0.121587987899578	0.0619047625087128	0.30977196845756	0.163721018709394	0.290638802191581	0.118087705853329	0.0311696804103736	0.21867258219267302	0.528748301820902	0.130974335471578
SYBU	0.5342016556185429	0.797149500022867	0.93439060289143	0.629736463598199	0.847108694123537	null	0.644694122028768	0.9727660250903221	0.6725569022884029	0.996980378330528
SYCE1	0.602223957497151	0.201858289236685	0.498553350058692	0.498553279779771	0.486174177487733	0.498553279779771	0.542721254864091	0.5633172266591739	0.42643419773463503	0.498553279779771
SYCE1L	0.19145388366795899	null	0.14883934471206	0.251294471727105	0.494017034329786	null	0.186439742767422	null	0.0300602507940421	null
SYCE2	0.008342437552976329	null	0.135630991903619	0.297715436344839	0.0474462539163575	0.0816282487399904	0.285408523557357	0.313997906862735	0.14538746493372598	0.140662625282401
SYCE3	0.567560301933776	null	0.10024690927591902	0.20753771647976801	0.7360274237354789	null	0.195625800212421	0.144455418047801	0.597581073456703	0.266773674519721
SYCN	0.553293395142187	0.757032875146957	0.7732241265940759	0.784440603432452	0.8371589950808058	null	0.543209246102314	0.7221755033731758	0.413706534222372	0.72880455450875
SYCP1	0.302860044628133	0.00494094015939225	null	null	0.0012378284280444	null	0.00407824018521694	0.004671016728273671	0.235113801061061	0.00399227760971354
SYCP2	0.402448693643841	0.395157001372785	0.722515554573254	0.414024411155171	0.30339679180662105	0.568659764454567	0.653540333247179	0.48112470266091706	0.446519815523187	0.202284175304918
SYCP2L	0.975275982710755	0.766464840844129	0.996593871656409	0.656263059592158	0.876296125795683	null	null	null	0.9019674349678679	null
SYCP3	0.47527252946334897	0.63552805269958	0.838626046106513	0.5139687269762621	0.63552805269958	0.63552805269958	0.4750422733177371	0.472016649883848	0.63552805269958	0.63552805269958
SYDE1	0.7508221771113391	0.5852989623229361	0.672725423350673	0.7543202291810809	0.52636202094338	0.5852989623229361	0.660491283021057	0.634183499685684	0.3798705104844651	0.298315923153033
SYDE2	0.7375857303934109	0.800319277039091	0.9587465663134609	0.986585062005681	0.9622443417203801	0.939106739430564	0.95968220871168	0.975299588916045	0.816496060557566	0.9316030054028991
SYF2	0.19722526767128198	0.10453069223738701	0.126413680723086	0.0571983345800125	0.20902937514461103	0.10656415540947302	0.264335481097225	0.19610105274666897	0.21570085614609197	0.0144093074406117
SYK	0.6480192462965689	0.8076544780158471	0.9386552449476759	0.9025035276853259	0.812493705476732	0.7808501202064599	0.9574542221269129	0.814951417496686	0.891104836769961	0.7067256270336559
SYMPK	0.339672875333654	0.894419937308297	0.41690060888090297	0.7979214303067571	0.910208705847956	0.894419937308297	0.42770982877239205	0.6775716021136899	0.27843648986517305	0.8320893399386221
SYN2	0.39637885317851396	0.619627599182142	0.358040698508581	0.28758265397427	0.606350978008509	0.9712080354638499	0.7310408361474359	0.330789137911505	0.439566985028708	0.302017690204036
SYN3	0.0463788492038267	0.112318334219179	0.12907243548791802	0.0272468708277694	0.13772245041286402	0.0749556339469511	0.485303752179873	0.0186977138817074	0.300013574032548	0.317801032098884
SYNC	0.0838913768703746	null	0.010490196445285	0.0249055450179218	0.00960599814431457	0.0534192513028437	0.0661452931971269	0.0242949436434837	0.0201008972413121	0.0566726140555014
SYNCRIP	0.9057799683408398	0.9616535519301701	0.9874523622958471	0.9910893902994751	0.8318737960375029	0.9616535519301701	0.9894043662233771	0.989522914040611	0.9441346354241759	0.9652681855503931
SYNDIG1	0.430469635555665	0.30591111985989	0.5265922823474389	0.590802030297672	0.0820353194025328	0.9512294719938069	0.526870393457675	0.289707791807945	0.393573802154594	0.4581294539589699
SYNDIG1L	0.0986459957583962	0.0442720680057212	0.130772690416441	0.161619554156856	0.3823286876483521	0.292574002531754	null	null	null	0.10389841349440301
SYNE1	0.296453226138783	0.17287702947051403	0.30680513132289	0.25487450672599105	0.31251188677514397	0.14860058850277402	0.300859751389705	0.461119573604389	0.28274416618218606	0.20914151880926002
SYNE2	0.143270497545234	0.00829449706859196	0.00344179491594267	0.0209638098612604	0.196937140072165	0.0360364218258154	0.00829449706859196	0.008297130740010941	0.0530958742595465	0.0012755071299930599
SYNE3	0.0318244110143104	0.218469176235103	0.221162385502254	0.154727473514543	0.17139618126672	0.007448972145414191	0.054972820406035995	0.0718116815215119	0.0431722718142172	0.237597735180123
SYNE4	null	0.38149313071453494	0.5811092795893449	0.0513411459755795	0.0200645624834061	0.47764583203556393	0.013034349651771002	0.0462935151957552	0.20761385005807698	null
SYNGAP1	0.98197177158253	0.7787969368094491	0.884370785356946	0.8843821172564709	0.7327795747555921	0.9542706173685279	0.949846706126064	0.9924854757877379	0.920072541840088	0.9259412500700179
SYNGR1	0.428337557276614	0.415371323523801	0.785341733150347	0.301757980892552	0.655205496156381	0.586255423721857	0.7125649915470791	0.278056124911519	0.43747374441191206	0.378115875265698
SYNGR2	0.0145133009742168	0.00037451950029155896	0.00114266689398083	0.0148543445157533	0.00824297262167503	0.0372684618573559	0.00109510139479008	0.0156234607250249	0.0216753739510886	0.0109931287950631
SYNGR3	0.606282076289433	0.6920025994872511	0.9107038707980258	0.7718402607313649	0.6037041427857789	0.500584605878312	0.7990829819886851	0.5567588142727761	0.821578749160098	0.687346871069663
SYNGR4	0.0153883345003528	0.36591886253926204	null	null	0.516232300097388	0.0160995627306642	0.176865233907763	0.11354553664592099	0.0731053912955116	0.230032324090955
SYNJ1	0.565867531665766	0.39536911705387195	0.6969484623497311	0.7606473504711999	0.444427021253123	0.493597157497369	0.507420304889767	0.770125744510793	0.5893646699793721	0.6933586324732179
SYNJ2	0.324742743893068	0.527892547781317	0.25398413617401505	0.54977248037558	0.0924066721401747	0.18422811967072897	0.543529341820826	0.388102297731255	0.12477400396587598	0.148281952780491
SYNJ2BP	0.7962042472099761	0.735528604759115	0.7355185966120021	0.708298999120419	0.106207954155181	0.735528604759115	0.23736609494323702	0.416744573052698	0.735528604759115	0.407805727240593
SYNJ2BP-COX16	null	null	0.0763445998700129	0.22799555475792002	0.0220905681940301	0.419551794156719	null	null	null	0.20655785284578604
SYNM	0.201173060014518	0.549840802602946	0.54347954181563	0.0381071894009637	0.326282169783898	0.557740667517391	0.5829722570988489	0.433178796343252	0.124213244786535	0.20723431864716002
SYNPO	0.0359484077843186	0.00504972159755617	0.24790509849807102	0.00905580538023557	0.0778951058296174	0.0848717872655962	0.10242451948898401	0.0256612127884919	0.0876503582483435	0.016625911933834
SYNPO2	0.690035814550817	0.623952926896875	0.244411652236702	0.43663511552507706	0.404694865866815	0.669025189863171	0.669025189863171	0.732269046465719	0.9726972666823951	0.6039025066814799
SYNPO2L	0.23837101369268998	0.257307180799729	0.6054960553983001	0.14110654821401097	0.653172992168234	0.311001420952982	0.342845625064643	0.171388511567199	0.11470097357505199	0.311001420952982
SYNPR	0.152251159742921	0.110336081165164	0.15556671386124102	0.0025470052974056103	0.5555364300602211	null	null	0.1795145849687	0.0936690846340986	0.0377794060547595
SYNRG	0.42334171525173603	0.11849275026833302	0.140897221269899	0.396576359019878	0.383898653449218	0.23160059627016802	0.23160059627016802	0.23161145931884602	0.158645369623072	0.23160059627016802
SYPL1	0.44567566510830997	0.22179389117998197	0.496018299168756	0.34938223276831704	0.506342732226178	0.45968731586784706	0.8176954160409191	0.688117825249574	0.30571812311775104	0.7275031516738101
SYPL2	0.458299793451932	null	0.055365725296945	0.092372991713817	0.40445390605630605	null	0.9621631589109909	0.198564560505685	0.535781870347843	0.5699812556005379
SYS1	0.5031247092244541	0.582794405811408	0.7638620845903801	0.44205520340623	0.48711637038084	0.582794405811408	0.614935629314105	0.227310269280826	0.587002246601297	0.23554246358200603
SYS1-DBNDD2	null	0.342094510813931	0.414980309677546	0.277817714432798	0.375572064756015	null	null	null	0.859105304854817	null
SYT1	0.275832458788657	null	0.259712859091273	0.540081881727226	0.759088741966279	0.41782583099620296	0.25563456622229697	0.43788841804047207	0.4907149230763979	0.613507068823037
SYT10	0.116396988748335	0.69529042265183	0.190115227895995	0.152125273867564	0.11251974306844599	null	0.21794693425947503	0.626520137046528	0.10812944325752001	0.5444413172559179
SYT11	0.151923639923011	0.5864685176745931	0.382399033523395	0.382393488840767	0.35868815576018104	0.382393488840767	0.5274132783002761	0.723850460732113	0.467117146695726	0.736198559422001
SYT12	0.330383555866764	0.8990217155576421	0.15262474205207802	0.544177415470507	0.288053829639636	0.444435124914706	0.661383918390694	0.513319827376064	0.38977806060400394	0.510119811695285
SYT13	0.99929406197072	0.6728861467839978	0.7869464757576379	0.987166351849004	0.947755826884975	null	0.7519025819520742	0.826273114155335	0.9489036958742291	0.509135370222644
SYT14	0.0355496142934987	0.5193142412048251	0.0575258855690138	0.116630823267084	0.46823997767629993	0.7588835345087099	null	null	0.402466145066303	0.0281019884245981
SYT15	0.48931341943270706	null	0.889987826952671	0.191359978237728	0.830052178229001	null	null	null	0.8754358302763889	null
SYT16	0.17685489415467198	null	0.00294351035717615	0.00226861271549355	0.0824876854454981	0.0590692151957704	0.0028264082895599198	0.00784869634789213	0.150342962466301	0.00284476092302945
SYT17	0.000506522588302126	0.0310279346283888	0.00262806907154781	0.00241591295162785	2.3893910666697897e-05	0.00616291025470392	0.000507429613042616	0.0010003338694822	0.00236713817873818	0.000507429613042616
SYT2	0.0374896029632833	0.0456821218928418	0.425194701732784	0.0828944091218472	0.103937254543065	0.0456821218928418	0.47234635761333293	0.0273083963028095	0.0018828641371801899	0.0108150260000649
SYT3	0.359856824031999	0.7691107269689441	0.570492800942869	0.6797587556713879	0.545911041346855	0.507210973689406	0.720268000082662	0.9207523385955658	0.783751533320135	0.86095897334196
SYT4	0.276966083559049	0.0299714218259573	0.0380987928091882	0.11186732612092698	0.0827972083435281	0.169173450483111	0.043206893648232	0.10057403744374001	0.162361491960452	0.103985504590004
SYT5	0.9013442583296059	0.837838713107147	0.62469998006702	0.7666137188230451	0.6615414283880711	0.837838713107147	0.806404291554254	0.827014000944316	0.8056335593620859	0.837838713107147
SYT6	0.5440180235866261	0.573629807745313	0.6734548746236161	0.7938860285780491	0.7236851470445309	null	0.675227836537276	0.471823491487673	0.656183111389637	0.48149550692121995
SYT7	0.000829511789141813	0.00378448181506213	0.00110058827401286	0.00167388336902078	0.000489303014683223	0.00079469498305673	0.000948955825036816	0.00099322748135008	0.00017320784400193102	0.0135233655568622
SYT8	0.0571136810959075	0.17655372719740398	0.151341664615895	0.32758616280938	0.29053600050792894	0.274589145528215	null	null	0.41466280708090797	0.143536116541699
SYT9	0.820439091542382	null	null	null	0.49174979801463997	0.5616261304669871	null	0.469772613304004	0.7653757021875301	0.45206124489070704
SYTL1	0.656165853877083	0.641471136748494	0.609067424777093	0.760946685260812	0.9650560619613171	0.8156204296089581	0.6076831412401099	0.770394214210855	0.594593419049829	0.616335854053261
SYTL2	0.17711100413744302	0.455076683360234	0.128999599581534	0.333701761469399	0.0585951449336978	0.701823266315583	0.075250995972055	0.254821067772112	0.868686998556588	0.42668734419097604
SYTL3	0.0105634397212402	0.0031316462510036897	0.0426074587882285	0.0383799771348003	0.0009010086221083471	0.000511432300303042	0.149919525426365	0.0019685531615118604	0.00189524862401688	0.0130666197839166
SYVN1	0.8784852186112351	0.558856495487929	0.6920257034118439	0.785669037588274	0.6939099209288929	0.558856495487929	0.588697226916832	0.8253461600427081	0.48339557824211404	0.736785439285305
SZRD1	0.44471208909517795	0.660532081736154	0.660524718593634	0.660532081736154	0.570053320004287	0.8159283889708481	0.660532081736154	0.660524718593634	0.6468026585517901	0.8815937435272959
SZT2	0.609364670115136	0.245464781094758	0.0875909718295387	0.244503368367945	0.25855251585597305	0.28146847693419896	0.33013333706357895	0.41183691262977	0.480413459777656	0.245464781094758
TAAR1	null	0.21270209996747103	null	null	0.463426384900757	null	0.66265410263562	0.22393120133257602	0.409567233161204	0.44020728563005795
TAAR2	0.639655917042626	0.19928430146632198	null	0.5436421911613261	0.596218489029538	0.318318766521138	null	0.671142739074576	0.161166274509458	0.484556757709311
TAAR5	null	0.16228042875388	null	0.423064673153266	0.324941047813493	0.853409384329298	null	0.31934252028663695	0.6965274067066499	0.7474523634787821
TAAR6	null	0.30282431685736405	null	null	0.498110822583329	0.7665367584473941	null	0.29561892049488897	0.24111411120988702	0.6240963290919661
TAAR8	null	0.758948814060774	null	0.754275824491231	0.899767630443383	0.8928911450758641	null	0.42500628129163	0.9880251258447019	0.42270932490180396
TAAR9	null	0.576443903608479	null	null	0.633524053109067	null	null	0.6492870107468871	0.7875592989433609	0.6138894580969491
TAB1	0.0362203464859883	0.0147367674167169	0.10841715395834699	0.190346436949507	0.12536028441254501	0.0752123928048234	0.10179554190904301	0.00315110346753158	0.174998934399708	0.0293782618379601
TAB2	0.892973892329449	0.496809739057683	0.3782809978281671	0.509378213565476	0.813416396044202	0.6155339852192621	0.6155339852192621	0.7728721532510949	0.691474476851739	0.476114628019775
TAC1	0.571712115948106	0.34798043916632204	0.767634453307755	0.7733329664108359	null	null	0.635410563600119	0.449955074441782	0.415411017080347	0.061015413143385
TAC3	0.653473011983219	0.601979159059636	null	0.683993417814419	0.154467759763873	0.211939469582409	null	0.874205061234073	0.911227445155398	null
TAC4	0.719232067526726	0.5612943771328389	0.795432170731481	0.795443549474965	0.49206427647955	0.795443549474965	0.795443549474965	0.8201033966974871	0.795443549474965	0.795443549474965
TACC1	0.588473070418498	0.666978475726925	0.676221987801835	0.23604957454183603	0.111133687955286	0.15367062305013002	0.35539145793367793	0.342293953380024	0.132438788820221	0.49920881814834006
TACC2	0.6624114690903161	0.690971328896977	0.9641235274736641	0.7914008657648108	0.41206949905524104	0.743490384599068	0.834727843120448	0.47694792239275297	0.6557983269004289	0.620969736064382
TACC3	0.9141966203659231	0.755769411081902	0.809543583778739	0.809555151847683	0.8977480374769008	0.8399209183545691	0.211364122318054	0.930112543074245	0.348381030061375	0.7933677193927858
TACO1	0.795522768863371	0.7164397346458241	0.893404024406645	0.8069721378344209	0.5808843121411601	0.8969675005834159	0.92907641032446	0.7953391923073109	0.971423560401398	0.604053764453464
TACR1	0.836586693380422	0.581345308104734	0.7882121807305358	0.8400499413466591	0.633508681200329	0.78822344046534	0.7124318244886559	0.7640155200583271	0.9017128235668058	0.7165905781929921
TACR2	0.7630199949979399	0.26545875988908396	0.549957435182956	0.28397315528990397	0.148572177834537	0.763325608315395	0.9085442113885179	0.637381006219322	0.581560791742134	0.712473564772174
TACR3	0.5407247479178889	null	0.18136624814560898	0.33901224276064595	0.5087423638321579	null	0.178863750935073	0.205496816052661	0.0351027717252605	0.127032694528895
TACSTD2	0.9849424220228741	0.7851781845298341	0.9752816365524091	0.9835687121581469	0.999563292953014	0.999295045953709	0.990632613299885	0.966658414537095	0.977560335317173	0.951763654981953
TADA1	0.8015338246656529	0.7765920238713199	0.374534373884229	0.841564658328242	0.9095729570921071	0.767420879682638	0.35957235440341206	0.78380878601305	0.43267556138438	0.8933469527461441
TADA2A	0.8586624089380541	0.885655857794651	0.9507673854364829	0.866155861386255	0.811937940609513	0.7600451894636842	0.9156470610256909	0.915636715702883	0.9497591961145779	0.9156470610256909
TADA2B	0.0459636976653284	0.0182621881700075	0.0409047239311904	0.0146555268934545	0.0226965489961801	0.0109066077891192	0.0143278798019382	0.0153818829276207	0.00950119230678619	0.0109066077891192
TADA3	0.35292653468056395	0.10209524004269199	0.21652524476164398	0.605378121210957	0.11926031433700802	0.10209524004269199	0.25827783288516	0.0649021204786269	0.25222475209583894	0.10209524004269199
TAF10	0.9730160908265041	0.886488815582789	0.8864775293502991	0.886488815582789	0.516183271916404	0.728744979296454	0.624384871637116	0.71829458759578	0.60438460458289	0.886488815582789
TAF11	0.695643627478117	0.6765948637730581	0.361664490612373	0.30041843085312203	0.8049169913514671	0.6765948637730581	0.6765948637730581	0.526103239748814	0.6765948637730581	0.793957255115072
TAF11L12	0.718754452995249	0.492485025855699	null	null	0.757101508352823	null	null	null	0.62645532012588	0.356157706463009
TAF11L13	null	0.6380636579387629	null	null	0.21076996106910798	null	null	null	0.43873325219133896	0.478542641682962
TAF11L14	null	0.669011081758413	null	null	0.10765172680850099	null	null	null	0.978244913886532	0.8727205281026659
TAF11L2	null	0.956652901372126	null	null	0.644285614769104	null	null	null	0.967417095874701	0.9628551180921109
TAF11L3	null	0.9425731097851701	null	null	null	null	null	null	null	0.8151409293226801
TAF11L4	null	null	null	null	null	null	null	null	null	0.88877486560176
TAF11L5	null	0.9870002669597701	null	null	null	null	null	null	null	null
TAF11L6	null	0.957944454901513	null	null	null	null	null	null	null	0.9875111560299692
TAF12	0.31718040541974	0.129064096313915	0.24455157737962196	0.24982652215085197	0.132586880064253	0.0418396060487344	0.22860546702002899	0.36217976462872903	0.0970963050643181	0.11848974396092302
TAF13	0.9147353607258409	0.910578786224045	0.60848725958286	0.6192652731413921	0.602538210196928	0.675897329299266	0.609138185362191	0.509629337916627	0.675897329299266	0.476043471014617
TAF15	0.6251287931529971	0.45539742875246897	0.4553995864204	0.35984469786102297	0.36894768955561896	0.28710948565859695	0.45539742875246897	0.4553995864204	0.0108501194115354	0.689068461736334
TAF1A	0.14170193860310998	0.163159554681674	0.0309568944200467	0.163592257657452	0.540519364293559	0.283138284865741	0.028571123059642003	0.287440564941492	0.610615484529016	0.36802487081050106
TAF1B	0.785283360164984	0.509179380907969	0.257069351629719	0.36868725157140003	0.579916772501823	0.459065718386312	0.402366066041094	0.43064605289762803	0.10043586415729301	0.468226838074345
TAF1C	0.121727113157544	0.3916860040340371	0.0481863363330442	0.359123441644729	0.368576087290498	0.3916860040340371	0.56442492640051	0.11616197863763	0.301091840420902	0.4262362543652629
TAF1D	0.9846082499973281	0.9399794303420551	0.9399704312452101	0.9399794303420551	0.9536215436635849	0.9641441560623092	0.9605372155785992	0.9635604737014221	0.9512632137972459	0.9399794303420551
TAF1L	0.32136701445232	0.22956123918455604	null	null	0.40496282050593396	null	0.0894162302167235	0.4285906133092679	0.155175693285029	null
TAF2	0.9499597667968571	0.891453761403967	0.9958870981212491	0.893653682961235	0.985580011935229	0.9934751487812992	0.979401773277429	0.993895130233645	0.989577749530947	0.9936832754598309
TAF3	0.106725426908552	0.12836858143440402	0.48226744120758297	0.715630645877042	0.819444299721252	0.337709232842961	0.48215836186378597	0.6805963773227199	0.242281247323995	0.351360079750673
TAF4	0.822188817366627	0.411774901277851	0.7907636465837931	0.5721929894834921	0.29752405550726196	0.7907749500113539	0.533697084749111	0.8657436627479699	0.679840371032296	0.561925867001925
TAF4B	0.3529325327212539	0.20026757579404897	0.12668610211453898	0.127234689620791	0.12001087427128801	0.15087641766873802	0.125231073464	0.130855043921311	0.145655680821643	0.14557674497881698
TAF5	0.9000359022862099	0.949426411758185	0.8859403588307321	0.8719304451269799	0.841060438608327	0.9601483451108791	0.871434472880751	0.9034795173949821	0.9367937835590849	0.8124440917042808
TAF5L	0.0646369252707809	0.17245404398704	0.450902782858164	0.450900409761637	0.7161477656310821	0.450900409761637	0.5000221928092179	0.458816015361951	0.740011515673338	0.577930940996182
TAF6	0.133272435193233	0.164543405456366	0.12777431131477499	0.10468807749790801	0.18633829211050199	0.09675987846561301	0.164543405456366	0.16455515340839702	0.04278471782740701	0.164543405456366
TAF6L	0.515953106025155	0.35531585391916604	0.3553225658487821	0.35531585391916604	0.624016368576211	0.35531585391916604	0.512165848154387	0.6708546962916171	0.803899260505956	0.35531585391916604
TAF7	0.8881178267662071	0.9211624395170459	0.828366802305713	0.8275847965310071	0.8778147996087471	0.6853003688836861	0.912006423115405	0.941215588208761	0.8403171093745659	0.235709793158364
TAF8	0.33915165092719207	0.371311602427665	0.832288167626083	0.26179954747089	0.39609814155278705	0.23002897260455998	0.7997181128008659	0.7727387767030899	0.269265018583702	0.81239178838605
TAF9	0.8562237235443408	0.543367673777618	0.543365575366727	0.543367673777618	0.543367673777618	0.543367673777618	0.543367673777618	0.543365575366727	0.5219270058221721	0.543367673777618
TAFA2	0.5938449833901489	0.5938494573974921	0.5938449833901489	0.5938494573974921	0.5938494573974921	0.5938494573974921	0.5938494573974921	0.5938449833901489	0.5938494573974921	0.5938494573974921
TAGAP	0.551448133813156	0.551450619295047	0.43911969006768303	0.38684793036796794	0.741471306155802	0.551450619295047	0.551450619295047	0.551448133813156	0.676518109578724	0.551450619295047
TAGAP-AS1	0.8109212983671321	0.810932881679269	0.8109212983671321	0.810932881679269	0.810932881679269	0.810932881679269	0.810932881679269	0.8109212983671321	0.810932881679269	0.810932881679269
TAGLN	0.130850305298061	0.0784059087167261	0.140963897619023	0.0810990090828884	0.41516685054113106	0.31042978974725605	0.105710798267019	0.07221014728938299	0.0727787673383552	0.0593295133742952
TAGLN2	0.0497339310501421	0.0165626619436009	0.00273011541983123	0.0193981195989259	0.0129190921393873	0.0149132478918106	0.00344297287388436	0.00937313046226591	0.0141199602263212	0.0138387701371419
TAGLN3	0.390458315534454	0.430653167844865	0.805254290473601	0.8231814802450541	0.569405074322017	null	0.8025532326776958	0.28059355885509	0.21621752123960897	0.636505419234197
TAL1	0.23138896080663302	0.0441343067385761	0.16814849235158202	0.0309239304315973	0.28267282269356003	0.349907429319836	0.13148763967394098	0.0350485374949348	0.0503898349126573	0.0738557597744295
TAL2	0.0180562966088156	0.0341108499029591	null	0.0965089171027577	0.0683210428987557	null	null	0.0102428253269568	null	0.0135086247852386
TALDO1	0.777268605194951	0.950181415533922	0.7598709950343508	0.739572876153851	0.29470707605554103	0.381027732299878	0.761220078612043	0.8086194178022459	0.957406238768486	0.557176804506609
TAMALIN	0.347364547326644	0.34735750513725	0.347364547326644	0.34735750513725	0.34735750513725	0.34735750513725	0.34735750513725	0.347364547326644	0.34735750513725	0.34735750513725
TAMM41	0.04242413472062101	0.344283843465329	0.197122437834417	0.178040589412538	0.0528417178116574	0.0711196021467779	0.0711196021467779	0.0711292919156906	0.137017345339076	0.32311762670627897
TANC1	0.25812422891681797	0.647327919911665	0.540483131412303	0.51827163546792	0.7423528409513129	0.754480224863014	0.43747008456866204	0.3879964938652489	0.439970192656553	0.6895895975328261
TANC2	0.5616697347895939	0.561672706766491	0.42122079578466703	0.36553119422723396	0.373740307616948	0.37566492722837397	0.561672706766491	0.506290367316824	0.392908769364564	0.6157278620205
TANGO2	0.395940133215342	0.171415546927933	0.288091169435348	0.335016640001367	0.0625269115248654	0.48102781845043197	0.16688632035181	0.4564859934548429	0.442871891467557	0.27268718446091195
TANGO6	0.7301973573749359	0.969592577563988	0.899722905659075	0.918615488306717	0.9637582072046271	0.983915225843534	0.9011014446172629	0.898397529705895	0.917139758635222	0.665776027775687
TANK	0.301642474643362	0.325277819076586	0.277274601658738	0.294885038260447	0.470033297902235	0.325277819076586	0.535272916986685	0.218639012616131	0.5022428259237449	0.325277819076586
TAOK1	0.321500063034465	0.8276312801065608	0.7943119082807321	0.794323269505385	0.5703823529591999	0.794323269505385	0.794323269505385	0.7943119082807321	0.692566240423067	0.794323269505385
TAOK2	0.0236500077063135	0.0364395077292202	0.17932601814802804	0.0375523504699103	0.134141735859723	0.134720636260262	0.168765738470639	0.009695450923619241	0.0630209966300606	0.0364395077292202
TAOK3	0.290401383887732	0.43686826684627006	0.218629838951682	0.769636901663062	0.443121734294807	0.502781876475449	0.16783585998224898	0.7062146800010741	0.471549625867164	0.681921843647162
TAP1	0.593781732732597	0.593786203840319	0.394214843823198	0.49750497173054503	0.5888882398373679	0.45740454862565794	0.593786203840319	0.593781732732597	0.566705875192317	0.593786203840319
TAP2	0.155695900411961	0.349343626300029	0.349350586664489	0.349343626300029	0.4263967671092871	0.6796090236618879	0.349343626300029	0.349350586664489	0.29730239105130896	0.22353864927895
TAPBP	0.3415263573426	0.19092027034475098	0.19093183301532102	0.25381592289758703	0.5792438020642011	0.19092027034475098	0.19092027034475098	0.19093183301532102	0.583646549614537	0.19092027034475098
TAPBPL	0.998099695370043	0.988545042608196	0.937285811653992	0.9398172288208241	0.9138544932320191	0.940864755032941	0.953322794285027	0.924567233818907	0.858632670921157	0.988545042608196
TAPT1	0.5629895543684169	0.428554051160366	0.523418720564495	0.6406259335708421	0.128148643438507	0.393902091950598	0.243121239266707	0.594203000364776	0.370703949934726	0.517948704689879
TAPT1-AS1	0.505347035428637	0.505347295175664	0.505347035428637	0.505347295175664	0.505347295175664	0.505347295175664	0.505347295175664	0.505347035428637	0.505347295175664	0.505347295175664
TARBP1	0.24321062319670103	0.0283229827979853	0.19351098870575398	0.0650816377806051	0.0934727367572032	0.0279969494165912	0.19205313755814998	0.0861747661779565	0.0844481347250088	0.00501630249108211
TARBP2	0.618415879002817	0.23289772383618998	0.29859680203605604	0.0980041133752034	0.718677192299432	0.298587895095663	0.702494682601521	0.21648784097465898	0.45638262784466105	0.298587895095663
TARDBP	0.0835297284653119	0.0771789476864828	0.123313363514938	0.17196867464014298	0.32583523131971803	0.072137390069341	0.05848349860929	0.0620697115386166	0.0806965285184097	0.0661427610689145
TARM1	0.0689317875705161	0.634886738918649	null	0.526560382980666	0.34182946105893003	null	null	null	0.22158873834668397	0.9257471349551909
TARS1	0.0145654377767652	0.0145615245989175	0.0145654377767652	0.0145615245989175	0.0145615245989175	0.0145615245989175	0.0145615245989175	0.0145654377767652	0.0145615245989175	0.0145615245989175
TARS2	0.7955936321012791	0.9543582283604028	0.9712193584959	0.8489530142156769	0.850369158927358	0.9194001300586521	0.9543582283604028	0.812769905800145	0.938330663650573	0.936998572367976
TARS3	0.643869376269523	0.643876054314923	0.643869376269523	0.643876054314923	0.643876054314923	0.643876054314923	0.643876054314923	0.643869376269523	0.643876054314923	0.643876054314923
TAS1R1	0.48031399122460605	null	null	null	0.0640351819987135	0.681138814489069	0.281189947931661	0.13245145326919197	0.7834483064152099	0.0511247810926989
TAS1R2	null	0.81019515132113	0.12196583664271901	0.0719414350765768	0.797293867723023	0.592799112883997	null	0.313109728706548	0.779814907825884	0.7112083651908159
TAS1R3	0.45567994906995796	0.262174665299703	0.27943066575187	0.357800730076899	0.30689937313599	0.3583062717054699	0.220423521255009	0.27796580413094896	0.34547980583095095	0.31892523323099
TAS2R1	null	null	null	0.7597115079062461	0.23762607707839298	null	null	null	0.880730656318725	null
TAS2R10	0.17143147733242903	0.0983914494572059	null	null	0.0364229212149827	null	null	null	0.0359496922356683	null
TAS2R13	0.0220356073826958	0.20695798169476	0.20696932245216698	0.20695798169476	0.257351921815871	0.20695798169476	0.20695798169476	0.20696932245216698	0.196214778440418	0.20695798169476
TAS2R14	0.00373345051268543	0.0732958231127151	0.0733056323725729	0.17427990586794398	0.0361358957141231	0.5371873127021021	0.0732958231127151	0.0733056323725729	0.0804474286105998	0.0732958231127151
TAS2R16	0.5609570815860601	0.44523252082256703	null	0.9397991319693059	0.602319768296645	null	null	0.655997612017122	0.557523367190648	0.7561609248795029
TAS2R19	0.31580843968904	0.132141864791377	0.132153467291352	0.20585057613937802	0.17846709417731	0.132141864791377	0.132141864791377	0.132153467291352	0.15296142925897302	0.132141864791377
TAS2R20	0.11792567558974301	0.09992681766971301	0.09993774157661	0.09992681766971301	0.36310736681345096	0.09992681766971301	0.09992681766971301	0.09993774157661	0.10112759458685801	0.09992681766971301
TAS2R3	0.700225436544932	0.754309195393809	0.75429867097414	0.6450510532520439	0.215017072423773	0.754309195393809	0.754309195393809	0.75429867097414	0.401741900599484	0.754309195393809
TAS2R30	0.0237989590655999	0.21850331578305804	0.218514452030954	0.21850331578305804	0.0901376293803708	0.21850331578305804	0.21850331578305804	0.218514452030954	0.0906653783432241	0.21850331578305804
TAS2R31	0.0263624909751565	0.00982446101959023	0.009827435619538059	0.00982446101959023	0.00731980583789573	0.00982446101959023	0.00982446101959023	0.009827435619538059	0.0131385819322618	0.00982446101959023
TAS2R38	null	null	null	0.9261226513494009	0.7704801374341149	null	null	null	0.389634926611555	null
TAS2R39	null	0.0202891308594653	null	0.66549908377858	0.185351949639117	0.21293606290515502	null	0.85143060407163	0.23773657539596396	0.128888107567549
TAS2R4	0.621216171541334	0.7011089088277839	0.7011000125098179	0.7011089088277839	0.411787183419699	0.7011089088277839	0.7011089088277839	0.7011000125098179	0.631986329762854	0.7011089088277839
TAS2R40	0.0388576408154143	0.00861217215567899	0.0388576408154143	0.0905939620346376	0.00209145329774985	0.0388504282198368	0.0388504282198368	0.0021900219593026103	0.0388504282198368	0.0388504282198368
TAS2R41	0.16922782135562198	0.169216088324799	0.16922782135562198	0.46305880488054296	0.18651193876927	0.169216088324799	0.169216088324799	0.16922782135562198	0.0973328612887739	0.169216088324799
TAS2R42	null	0.0497667944546808	null	null	0.008861056284209079	null	null	null	0.209537946849206	0.26668866311221695
TAS2R43	null	null	0.646772120144495	0.055812019717525	null	null	null	null	null	null
TAS2R46	null	null	null	null	0.16116961994465803	0.5089454453186779	null	null	0.544000837723525	null
TAS2R5	0.5864679000529539	0.6021863341927299	0.687551383519143	0.6875597917079821	0.597273381922512	0.6875597917079821	0.6875597917079821	0.589209279353911	0.573208078908537	0.598604046500352
TAS2R50	null	null	null	0.0355663548779047	0.0330593631357591	null	null	null	0.0595822174162988	null
TAS2R60	null	null	0.741230803049123	0.5693870380099479	0.41391340544889704	0.561807250591437	null	null	0.493615293536736	null
TAS2R7	0.253745810145516	0.040174981228095	null	null	0.0344070925532004	null	null	null	0.12226231219414	0.147680471881565
TAS2R8	0.10904567765887101	0.0079768230202261	null	null	0.0726301163348231	null	null	null	0.20413450668000502	0.0774641011997195
TAS2R9	null	0.09567979916002599	null	null	0.0744663813811181	null	null	null	0.10976880568013601	0.0740786668243161
TASOR	0.252207582602971	0.25219722903298797	0.252207582602971	0.25219722903298797	0.25219722903298797	0.25219722903298797	0.25219722903298797	0.252207582602971	0.25219722903298797	0.25219722903298797
TASOR2	0.48803267868218697	0.488032097476084	0.48803267868218697	0.488032097476084	0.488032097476084	0.488032097476084	0.488032097476084	0.48803267868218697	0.488032097476084	0.488032097476084
TASP1	0.0899858040093665	0.491691077425427	0.319519760667833	0.082309786748487	0.604432728809772	0.6859384577730679	0.31848862749334494	0.0512829604248236	0.106771481516369	0.568676214063559
TAT	null	null	null	null	0.6738390267009928	0.73941906294943	0.40084580376080603	0.718774443182664	0.705479729055127	null
TATDN1	0.00345056265733215	0.0260750043196273	0.0177883507140797	0.135172096917046	0.0909273644253633	0.29684867281324	0.0317001177986457	0.0715855052279094	0.0265917099983028	0.0260750043196273
TATDN2	0.275495009240288	0.43841368210384996	0.31596044733164097	0.5794827329936	0.12898953819064699	0.43841368210384996	0.264896636555908	0.34798258244726693	0.40480305774697795	0.356489827329378
TATDN3	0.142082188303202	0.18942937250803302	0.256754792208382	0.229607282248122	0.23828174863069895	0.139148589620354	0.13885619830603502	0.11747542418469502	0.131171490469621	0.374149726948654
TAX1BP1	0.357808176965947	0.38730939341384796	0.154570715666355	0.0296372053074394	0.28615581677096197	0.38730939341384796	0.133863640316958	0.239918970581178	0.227250590591719	0.38730939341384796
TAX1BP3	0.19795854773545998	0.37701992873101203	0.2881919899870539	0.10409514004036098	0.47161994266299895	0.7754658822580641	0.20380680238458398	0.204195519508864	0.518761693908777	0.580882420261908
TBATA	0.34314619089966697	0.8368370238068871	null	0.9275177133697149	0.753412344414155	null	0.8245350132668651	0.42816246615397796	0.31591351621615005	0.619651983932722
TBC1D1	0.734915345718922	0.7860342388017459	0.847863500834874	0.46145829595399795	0.6212224210436851	0.6214758955541451	0.708592083168434	0.367595504014776	0.8911044080748199	0.22445963659290696
TBC1D10A	0.42260318909912	0.430454175930601	0.35148076496704495	0.824203331573985	0.855927474493811	0.430454175930601	0.363983549684465	0.8566309975240091	0.5273773276846501	0.654124062803198
TBC1D10B	0.5605884446392829	0.479056859891271	0.47905787633865504	0.479056859891271	0.43104588580596	0.46683911589048793	0.567169330450563	0.546105263801511	0.0311193436266583	0.4370459011317489
TBC1D10C	0.69200084199892	0.845234374589179	0.857451772751056	0.9427054043735691	0.979764198150676	0.9045316114482109	0.9520677455072379	0.943607244544685	0.805647215158367	0.845234374589179
TBC1D12	0.0104988378814206	0.0399528244306698	0.181713073006573	0.130589717288171	0.0627034196567194	0.0399528244306698	0.180240111358031	0.0627289951644815	0.0969584638229901	0.0286132904929701
TBC1D13	0.698078922044401	0.7633642028021259	0.37337742785121003	0.46390363007963203	0.6630904420266379	0.531116613097558	0.372624967986364	0.39269413850746004	0.592606637491778	0.37248611496358
TBC1D14	0.5763471559173511	0.304771921716188	0.0822049695476959	0.407802799911783	0.0528913202628796	0.304771921716188	0.0449002494145092	0.0535124301394571	0.6811401047595971	0.323507630224459
TBC1D15	0.7811372619970269	0.589877630544433	0.689303159796109	0.501761792984044	0.22907354982525502	0.657695985336314	0.884546424590213	0.77693915885802	0.599831115585697	0.6784676237578149
TBC1D16	0.0164233464399292	0.0164645308754453	0.064629814064173	0.0646205114301762	0.146543078104929	0.0646205114301762	0.0646205114301762	0.18560525332780897	0.090842246793274	0.208885286444247
TBC1D17	0.0190301351939662	0.185784377154463	0.0114079788542201	0.0114046734127632	0.000198059215274642	0.0526911360156559	0.0643021553433831	0.101047374198764	0.00143778617206859	0.0114046734127632
TBC1D19	0.7350234924250258	0.6466186786961451	0.55505773453885	0.560344361051077	0.670529981864901	0.696153602527747	0.8069872967780909	0.5885666656112739	0.53127949811333	0.7497299981429308
TBC1D2	0.9040897533244351	0.271707279199506	0.8989057262301829	0.91259576449789	0.8463731714083029	0.8885412679728649	0.8958559644358629	0.8845635713990959	0.9087859890252291	0.8921729711448321
TBC1D20	0.941225269897631	0.952650873834813	0.43990529059051797	0.543101444303006	0.538211768615927	0.840002346970862	0.9283432535748671	0.6029692483172719	0.850487428470264	0.9806204977229829
TBC1D21	0.278499636515238	0.8001807960982041	null	0.35166884298922596	0.27636344363878196	null	null	0.444016398508171	0.40606373391858297	0.7062625353965999
TBC1D22A	0.338698287083269	0.33303176353007896	0.344188729925398	0.12046958771867401	0.36706036967505795	0.20311541978831998	0.483528298334491	0.119309262349501	0.293595527328276	0.462813269255163
TBC1D22A-AS1	0.33020201286085	0.330194281233284	0.33020201286085	0.330194281233284	0.330194281233284	0.330194281233284	0.330194281233284	0.33020201286085	0.330194281233284	0.330194281233284
TBC1D22B	0.854859518989015	0.675754103403195	0.5675431940480539	0.690568467580515	0.7378162103602909	0.567546443806177	0.5842565388770911	0.784594940372737	0.49011975218214104	0.567546443806177
TBC1D23	0.370324337996341	0.8493899776701659	0.7330540692661579	0.211731327485439	0.193614615600788	0.7550542718838901	0.704502298246522	0.4018843336122221	0.15704391583403002	0.689265558983387
TBC1D24	0.0759359581214298	0.126164215440152	0.0188792718722496	0.0547892686541779	0.10732116154075699	0.367582527990058	0.437851750381324	0.19931153376930397	0.0113039355500182	0.126164215440152
TBC1D26	0.285904123538097	null	null	null	0.699829927896467	0.103088184860689	null	null	0.0901415620210234	null
TBC1D28	0.404524316580697	0.9310565217675799	null	null	0.9821114206868741	null	null	null	0.9046949169488271	null
TBC1D2B	0.8084647406273531	0.25911161356963897	0.450553906623386	0.160277675407818	0.19875758455037898	0.75661942091138	0.28088725309111895	0.194415633826293	0.367505211924743	0.479325302233771
TBC1D3	null	null	null	0.9604436692374209	null	null	null	null	null	null
TBC1D30	0.802307168643972	0.585863674014231	0.521926102893725	0.5958018424096551	0.730094024764757	0.8158468670137858	0.8158468670137858	0.6611451321776789	0.6389660191009859	0.8158468670137858
TBC1D31	0.960042021293212	0.9545016274747041	0.88356292812023	0.4637372192443	0.6759357413353921	0.851840374853782	0.97317775557597	0.7917243026754309	0.991647509667866	0.97317775557597
TBC1D32	0.662921592687379	0.927959883779683	0.42319147510278204	0.451628925489074	0.43983453589127397	0.7398598448040129	0.422724623542123	0.42408730673201295	0.523042835175329	0.7820131600278281
TBC1D3B	null	null	null	null	0.526739866965181	null	null	null	null	null
TBC1D3F	0.24860764654602	null	null	null	0.0896790754086801	0.32270158310383	0.258267669659459	0.403886994140743	null	0.23834468817319396
TBC1D3H	null	null	null	null	null	null	null	null	null	0.9598932632738779
TBC1D4	0.34532242649972106	0.355011496302439	0.7256781379225309	0.5524173724165601	0.458870529674664	0.34705862996209597	0.877142597494445	0.728929379562944	0.580710232676287	0.6887374572336149
TBC1D5	0.752721525877956	0.7923116684613051	0.9089234299905821	0.8191105964834109	0.782867935311001	0.4940391367705321	0.5752166727415021	0.672721426478674	0.776382352116721	0.7747706500629051
TBC1D7	0.0214636594106796	0.00734864199234663	0.0157279037588468	0.00925737307150551	0.0102997504088847	0.00734864199234663	0.0146121762346943	0.0246078050835814	0.0233469826819242	0.21087020861463301
TBC1D8	0.673706450226756	0.410245897010706	0.45135045822341496	0.33183696454043604	0.688152140341056	0.8149101573444889	0.8282651648095991	0.44777256159983597	0.7948775900127509	0.7285886785063741
TBC1D9	0.960581846536728	0.563816332462951	0.921648006832003	0.283523297317837	0.814838386813446	0.48273434458279796	0.8919153650941959	0.665866392274967	0.322124797873231	0.541448331455082
TBC1D9B	0.895602904002864	0.9770747512771191	0.9273366667291171	0.9697704911236559	0.9835237754125961	0.982432266860484	0.9776628211228492	0.9776576355254691	0.9729421925564801	0.89368222583931
TBCA	0.34315381074400797	0.669118107039941	0.276230686518467	0.5488900462473421	0.219659502339263	0.46388960873521606	0.360558544133173	0.9151595377888421	0.13740417574052802	0.7323631691154391
TBCB	0.132852931810885	0.18973197444295398	0.0517557134851218	0.051747329538238004	0.37700621056477895	0.17742261948772897	0.12061038988680499	0.162760489946798	0.0911680716353339	0.051747329538238004
TBCC	0.642356922546359	0.10974231947496402	0.336601607219196	0.42810304115885206	0.283550228169096	0.445416717337064	0.499166533348784	0.3881756971728089	0.287908046171731	0.110838757790267
TBCCD1	0.15133351983035	0.234471429483488	0.382674074570928	0.38133013040842295	0.40472280152278794	0.251139151110727	0.29929860082230103	0.177334141094376	0.302407126817412	0.234471429483488
TBCD	0.0997726418867768	0.16262145990253898	0.32568091105935304	0.41941645044719705	0.22877091796670102	0.0702675835319529	0.235141772555225	0.33467834872415697	0.15387741376741598	0.16262145990253898
TBCE	0.46291284875970296	0.7419571414359741	0.5357942903974989	0.44187632764282203	0.39430500484062797	0.686774532625698	0.7726780255620591	0.7017067905247449	0.5776777454945811	0.7419571414359741
TBCEL	0.74600506103771	0.6902324168705191	0.43177698231045	0.815737719560542	0.660691483689252	0.6902324168705191	0.368744102086844	0.795490000107027	0.9034340798181221	0.7593519383830541
TBCEL-TECTA	0.90572863863339	0.9057393737851921	0.90572863863339	0.9057393737851921	0.9057393737851921	0.9057393737851921	0.9057393737851921	0.90572863863339	0.9057393737851921	0.9057393737851921
TBCK	0.503531232926717	0.820322178134807	0.43328735748350394	0.6707060328767359	0.156356006284281	0.6061868580844361	0.702370634608137	0.7561060899069441	0.520352294896923	0.702370634608137
TBK1	0.0235746735151292	0.268767022221167	0.130069490722172	0.33984554534021305	0.12893460231853301	0.262850150215429	0.9040571000755321	0.46613244116630503	0.444428478782008	0.262850150215429
TBKBP1	0.0087302397159368	0.571396976197353	0.0033673168781475802	0.00794584797912346	0.12120930056166601	0.0555800419085331	0.0335286207439979	0.009262182295211209	0.0154558903485532	0.00585991524610064
TBL1XR1	0.666842116547271	0.9433257696132359	0.646093419306621	0.618002221847773	0.886983811935202	0.0603305071960446	0.6604690134570389	0.42262010220946106	0.41965863063212105	0.6842526230612591
TBL1XR1-AS1	0.313596340669272	0.31358797499645696	0.313596340669272	0.31358797499645696	0.31358797499645696	0.31358797499645696	0.31358797499645696	0.313596340669272	0.31358797499645696	0.31358797499645696
TBL2	0.39986613936788795	0.22880576299826896	0.33914732137279896	0.0934998486319643	0.0192599310742341	0.11968367686446499	0.338213188330039	0.0547492448644933	0.14441608160671898	0.0259730278282806
TBL3	0.979906624827822	0.97270675779717	0.977713177139469	0.9713099361332791	0.9871680878006179	0.6079740801930601	0.932837855835138	0.968635977486821	0.907168917605266	0.8738742109282359
TBP	0.37743063978042296	0.552274455624037	0.397185772288568	0.591704580372028	0.258889651573171	0.49622500106015205	0.577231459635198	0.768060728085739	0.8648558341910791	0.59130617363672
TBPL1	0.140866379184238	0.19077832905954503	0.639454187620437	0.0297177059759991	0.17431137041222503	0.19077832905954503	0.559479803660611	0.131793580900724	0.19077832905954503	0.0768257150501098
TBPL2	0.057249698801774995	0.21194897802447896	null	0.0211435892419044	0.48939312294865295	null	null	0.490351775091945	0.30685569203336893	0.026601877063389998
TBR1	0.204462102335897	0.0575701877825218	0.0575790143716836	0.33825634239384	0.33401566225879903	0.14130789367105498	0.17074861184799897	0.26125979128952204	0.110932811814104	0.22115753373942398
TBRG1	0.974508004410768	0.9637488942205071	0.9663465497352131	0.9795603555608671	0.8896561255798459	0.963051775465176	0.980560586116388	0.984720222550511	0.955942496344828	0.8610773479252951
TBRG4	0.497373153221088	0.379098395077926	0.573626853053544	0.297904675945407	0.340483187726653	0.23778726102637399	0.590552893127406	0.42426368066429293	0.40488033831503994	0.150508257096901
TBX1	0.0129448823528061	0.0161879272087143	0.042453926699813	0.027077246561459	0.150347948589012	0.10445371233953599	0.0403582836723811	0.0432872445651921	0.00252645373081892	0.0471137713816823
TBX10	0.559418337051388	0.8396641117650551	null	0.541976494874179	0.9621512573072758	0.9650596994290699	0.9029693162258671	0.8841371027155229	0.908898522723797	0.8081507957757191
TBX15	0.9310561027610269	0.8078564684795592	0.95931784473649	0.7251271739811049	0.81879916335346	0.8057224530237679	0.9608874694244541	0.962843324858556	0.696459557030692	0.658032204198458
TBX18	0.540655879207975	0.22491704590628697	0.669052696446624	0.593521756702798	0.0523838465560375	0.12465984871655197	0.683603899696173	0.722434486293571	0.525667733081246	0.8233799454236099
TBX19	0.75349713105594	0.879576687563979	0.670709065126452	0.7167569665644989	0.791960328694659	0.7967042492704101	0.815675714088984	0.8731499018520419	0.684067267438684	0.534903259676748
TBX2	0.8978147752602691	0.8978257676319499	0.767726411327828	0.650441143709018	0.392807689023012	0.47577674400430103	0.704161253796766	0.61851472755129	0.8703238475981779	0.8978257676319499
TBX20	0.645462630889874	0.40233857167482207	0.678563724099836	0.686940041003172	0.5480691258842371	0.444827169873227	0.5342034967573239	0.29707496738755296	0.42991684562730603	0.14749055977496
TBX21	0.21678268096051	0.5665727761939771	0.13780988762276	0.158040267163427	0.12422178160027302	0.571324938970683	0.13633758517630598	0.132658185171739	0.298460538065011	0.0326785258463758
TBX3	0.723182420216213	0.564644987722451	0.165662335531025	0.429190213180326	0.641522120657088	0.44875905450559705	0.269366568358182	0.14036750538499698	0.273775504292264	0.44229324819103294
TBX4	0.50979834429765	0.00134973208695703	0.245907072081015	0.671684242998343	0.422849341976619	0.8604224447983009	0.22807124481443397	0.164450818231664	0.44959600835029795	0.342315608589824
TBX5	0.909021000697113	0.984784007754548	0.7270407283550121	0.9816460821117741	0.775282009841839	0.8227390526826149	0.892104217087058	0.9779428529758141	0.847138597660988	null
TBX6	0.24967143936259	0.0125757561514168	null	0.32553495219126805	0.0930396415569882	0.0984343442791451	0.0717176958093904	0.0577866308715666	0.0830460963216307	null
TBXA2R	0.20138523402311603	0.297981265957058	0.143274778457979	0.28413406470977304	0.349447501039784	0.10070961404844901	0.214693312847796	0.296292203327527	0.338883963110411	0.29767929952718897
TBXAS1	0.0147938995653866	0.0763701032208448	0.00757825167661039	0.0369116025653763	0.0004238351378075	0.0414824826137922	0.040549952147158	0.0826091872964052	0.00204592629214038	0.0176693550925891
TBXT	0.484164173251151	0.334370016713096	0.283805997142967	0.800611050068261	0.29872743323083195	0.5972925119414749	0.585627970364194	0.672878856442003	0.7055969665962769	0.782863250036199
TC2N	0.12643790593002802	0.130526565487005	0.208931274685464	0.250270302337383	0.19008937653896998	0.130526565487005	0.130526565487005	0.130538148009216	0.26858338355260897	0.516970848141867
TCAF1	0.196945579357233	0.367085402070017	0.177620104670308	0.40430701683097103	0.0193485840742256	0.11737048414618499	0.141554795272151	0.332587609604677	0.220607050586991	0.41494921108112
TCAF2	0.9415917258940749	0.933189266496698	0.9095135466686278	0.909524142241237	0.96912863777232	0.9082272260295979	0.909524142241237	0.9095135466686278	0.9087329838700509	0.909524142241237
TCAIM	0.21526461801048602	0.27730311973868	0.14634557246562802	0.21305461181469698	0.131048512595091	0.19402314450522798	0.146676751983871	0.188406087046285	0.10020755951864499	0.19402314450522798
TCAP	0.29276319833554804	0.84926904837938	0.533683730259361	0.36222899531003294	0.856085925833896	0.8975774013810949	0.325621140146394	0.250767390630591	0.5697928711339479	null
TCEA1	0.23147823210467303	0.165278214742309	0.15565600620101402	0.24571184967793103	0.294223272135573	0.232731502556625	0.15417149582284	0.207192636947582	0.392535007300497	0.154680505983297
TCEA2	0.741793827498308	0.9277728140160258	0.856641571242061	0.8120468939121259	0.868882785076585	0.823732657078167	0.823732657078167	0.8237209617088491	0.87452804474309	0.42273293230794706
TCEA3	0.5087819533101311	0.782542768526973	0.5565090533253599	0.723885670893553	0.316316913214054	0.39120561664556897	0.35579159852958897	0.355798290518311	0.0482043574999271	0.351995932853221
TCEANC2	0.20392158032102398	0.205260410554322	0.0796677484941764	0.16470009946697	0.233103633230078	0.10325524117108198	0.0853470644343791	0.0991414704165356	0.123895620899976	0.600859705607911
TCERG1	0.7217793543686201	0.20617083995626398	0.20504046569916098	0.361005379607312	0.44463457618969393	0.569951657667986	0.196626907137992	0.18511351501401802	0.215908614153724	0.4615765473789579
TCERG1L	0.8898220759030391	0.871185717802303	0.9481050412928871	0.967551273445019	0.733108914606404	null	0.971047697413722	0.8979792540380479	0.9076571916435391	0.9185303717532399
TCF12	0.129169376487849	0.13504105299367097	0.12142720052485799	0.098344259868738	0.0845878429032647	0.228178494186756	0.352602066507705	0.339749570374431	0.0554519870645051	0.13504105299367097
TCF15	0.16375079827182998	0.386412372885079	null	0.477821435664132	0.318475609801602	0.28886727759530606	0.11153688046444399	0.174197179428841	0.293263288071428	0.23081815917032
TCF19	0.793069098809353	0.505472189578954	0.505471923765882	0.505472189578954	0.783400878787269	0.29199542464132	0.505472189578954	0.505471923765882	0.647401491836973	0.8595919929088379
TCF20	0.630888219053366	0.610213581142991	0.21715284450440198	0.876562718628859	0.9509199640312941	0.7878833349058969	0.7878833349058969	0.838889282587085	0.8763579720196909	0.6915629205678859
TCF21	0.0496234813552935	0.21987351946087805	0.146888393067158	0.0211676801371994	0.14414275529686701	0.162823452753676	0.10474695762285599	0.0308197177744933	0.0774884286211238	null
TCF23	0.35757493258745904	0.15028184928573698	0.850189598742345	0.8483798644270591	0.7139165465386971	0.707517336271357	0.733553014503313	0.27111055182831695	0.6751578330139899	0.509224508241652
TCF24	0.593261207035305	0.348214305062085	0.0230235580367014	0.330795467795589	0.214576066985869	null	0.0219074862876732	0.34828654713638796	0.0419520803916805	0.16604837037718803
TCF25	0.0910399308944459	0.32871798451635303	0.19883977878016895	0.23505744451714103	0.255493291864316	0.48593720270618296	0.19739056083476897	0.17948933525396102	0.12942076836202399	0.523077525487154
TCF3	0.903147462058386	0.8258069332579692	0.8038880457853129	0.469429905335759	0.9469607940630941	0.909913797033852	0.7949556096014809	0.8407170352274449	0.8972215059268871	0.746297122238602
TCF4	0.166664953090639	0.0485148859054572	0.00666534490860176	0.0640542405175321	0.008332111139233279	0.0313525856787072	0.29832951768729904	0.24263658590032297	0.00980755450273375	0.0173164026452072
TCF7	0.5553203282375861	0.218922047536395	0.651867962332523	0.256435886042788	0.162309706881742	0.128084847215237	0.50327582888414	0.543672070054115	0.239019153755828	0.35807770619439105
TCF7L1	0.36591790141881503	0.426907850368824	0.610732944877318	0.609120723407013	0.5984756774198791	0.587733904039711	0.598115588939442	0.764649607598409	0.7387622569744441	0.13523905618293303
TCF7L2	0.0442492818492421	0.0265110688244272	0.00655152172530408	0.00407704357379745	0.0956508788520155	0.0704276391637794	0.205357362957179	0.0349893818135113	0.0565885307040596	0.0105245797518953
TCFL5	0.5407530072175499	0.5985599017106711	0.320591423761778	0.337756446274475	0.6481282211251751	0.5985599017106711	0.43434741448903097	0.41676797775341706	0.40597444958909495	0.451142342334729
TCHH	0.0615872696189341	0.0863912550608393	0.217099358010333	0.21708819480345498	0.00798254202975385	0.41427918800959995	0.211787064167455	0.10613914328914698	0.410113751951659	0.695708486080496
TCHHL1	0.261485125065198	0.11085146060608901	null	0.443402433794555	0.27959413192988103	0.084617886959759	null	0.351596711096433	0.453740461627765	0.46423069605373907
TCHP	0.558734205322044	0.198374828472703	0.116960031095273	0.39958410777213393	0.260048631071563	0.6174353613133361	0.198374828472703	0.198386297427063	0.155427425673567	0.156993557365569
TCIM	0.41919093759681897	0.638512997824943	0.8578422967489879	0.72984245324194	0.7711943299571771	null	0.44285145621441707	0.198503848331167	null	0.208238496882094
TCIRG1	0.0193258930139784	0.0586994823743041	0.20673288952828894	0.431591130585057	0.406227217305925	0.16239600915119198	0.153450042752863	0.29865744306435804	0.0550078217201046	0.12009846456632599
TCL1A	0.595988110645937	0.33186162116933504	0.190983645280197	0.47069342108061796	0.34588364337046995	0.152834162390173	0.38227237943567105	0.358221175001432	0.208350742268809	0.152834162390173
TCL1B	0.668502357784562	0.330644001004871	0.593937692091671	0.89401747323887	0.34155050403140197	0.6685100385218111	0.6685100385218111	0.668502357784562	0.6990796541351079	0.6685100385218111
TCL6	0.26781911662858704	0.26780920738636704	0.26781911662858704	0.26780920738636704	0.26780920738636704	0.26780920738636704	0.26780920738636704	0.26781911662858704	0.26780920738636704	0.26780920738636704
TCN1	0.29629997958743703	0.45059664019843804	0.381482050567279	0.5438381946820839	0.0538510669996665	0.695716350293666	0.38147646535697793	0.389561344342904	0.252740176153428	0.7167165081482869
TCN2	0.806442846810991	0.337398482828146	0.71367526682381	0.570405774903323	0.6321760913207111	0.520230081626327	0.7314207176467891	0.543129234208902	0.7003214591247601	0.7058028383852629
TCOF1	0.9212431539179391	0.886600689799304	0.5741041818463011	0.755998474668664	0.6274569481349871	0.9874882151814399	0.8492457014995509	0.883136154046212	0.978969361727149	0.92995337621944
TCP1	0.151233127914204	0.7283121322576259	0.728302340501209	0.7283121322576259	0.9675924944540941	0.973717055293013	0.260876475688721	0.420608470102601	0.476076915499447	0.6108681838626
TCP10L	0.581944987117572	0.855578070603797	0.855566358095073	0.937321889381578	0.7942693495659621	0.855578070603797	0.855578070603797	0.596323179626745	0.7625206004679119	0.855578070603797
TCP11	0.314965612269785	0.196635622232059	0.0784750756673935	0.23768644326916896	0.0460856644451805	null	null	0.282994106692177	0.11885987396000999	0.16518800405216902
TCP11L1	0.550943491373707	0.771720160147478	0.663518648402389	0.295246971826524	0.343283558331286	0.771720160147478	0.752149928865441	0.255525990958117	0.35086722367687107	0.287117527021373
TCP11L2	0.6248139332743922	0.668919771563834	0.040633781273285	0.6500406571958189	0.781949993556154	0.8782697887980742	0.0749386391844618	0.804105286796114	0.39843899698426	0.8372839708606851
TCTA	0.46262623810638204	0.7684174531115219	0.712084843286365	0.712094115574457	0.944474092220193	0.712094115574457	0.5696287938706539	0.724980993973105	0.8116450259244621	0.35729813138323707
TCTE1	0.5081313393467279	null	0.305464941335927	0.392036859924166	0.169551503027113	0.563427291250097	0.545128084663012	0.544654864189919	0.262608101102448	null
TCTN1	0.279112717352894	0.107599414943034	0.154691240865086	0.483017825393731	0.20068132442258604	0.27811840073246696	0.17959878313838898	0.283922308313545	0.19160110624275503	0.17922130947220602
TCTN2	0.8604529152079581	0.779048548898103	0.791552000833111	0.8952168776836971	0.875446478391538	0.7617530468016049	0.7887114323316149	0.803099903313044	0.73282057310452	0.555686331752228
TCTN3	0.289428595138193	0.7639036350446801	0.40406161050310707	0.424410391175205	0.415717523914567	0.355732479507796	0.39654429872818703	0.25815333950541103	0.804197154886373	0.252700969173838
TDG	0.7554270445956379	0.6444855723325821	0.6309742888671209	0.210466028535298	0.223828798100909	0.386761799775784	0.648119909570902	0.127561538469588	0.34699805315852694	0.6244498828467451
TDGF1	0.0370772936647298	null	0.0432979238509976	0.0709133841068493	0.03757797920031101	null	0.0358914290934388	0.0967300733176851	0.0418888920389463	null
TDO2	0.20510769712216298	0.12935499159994301	0.038392184233571	0.0369392319657337	0.10866691062827401	0.123389863099935	null	null	0.268481073587931	null
TDP1	0.0233416741158788	0.0199188942787846	0.0227615725672677	0.0341608713593258	0.581281505489985	0.11025603064617802	0.0221949468216247	0.0198388037519786	0.25403078232207604	0.276606574027474
TDP2	0.7894146324864301	0.685370409338385	0.9460592001741949	0.186520341817311	0.545848813429404	0.642705317467385	0.772914487429498	0.7108021690219479	0.7985759903081731	0.55025515598471
TDRD1	0.00622322647199533	0.00998135449221758	0.00232892299779905	0.000557052901510588	0.011347284208376003	null	0.0132132016308729	0.0262491421232131	0.188305342623271	0.0214655998710181
TDRD10	0.522534096583808	0.353308881364265	0.934054856973691	0.970196187578148	0.9110686823671199	0.702231709935945	0.35650500540706104	0.837365813045865	0.8621470427378539	null
TDRD12	0.402667854786336	0.40266322128897203	0.402667854786336	0.40266322128897203	0.468289786620766	0.34172383162223896	0.40266322128897203	0.402667854786336	0.190374965856425	0.40266322128897203
TDRD15	0.600050269804685	0.130257960174747	null	null	0.22665990501852396	null	0.5568227825403871	0.0960472973098612	0.617886958101481	0.300607615932995
TDRD3	0.9968275854735931	0.9420103388236609	0.9506692560585609	0.8643217452831541	0.9821898598122271	0.9382651020153541	0.9288469499412221	0.895296243894521	0.942902919000833	0.43196326086346204
[truncated: 511,933 more chars]
