## Supplementary material for "Multi-omics Integration Identifies Genes Influencing Traits Associated with Cardiovascular Risks: The Long Life Family Study": File S2: fev1.csv (part 1 of 3)

Genes	p_val_UTR	p_val_downstream	p_val_enhancer_CAGE	p_val_enhancer_DHS	p_val_missense	p_val_plof_ds	p_val_promoter_CAGE	p_val_promoter_DHS	p_val_synonymous	p_val_upstream
A1BG	0.3030702352230589	0.16459361432470002	0.233060452866809	0.135236807077179	0.599993296085835	0.3030702352230589	0.714414834303569	0.44851001959597403	0.597708412940454	0.3030702352230589
A1BG-AS1	0.572688027766837	0.572688027766837	0.572688027766837	0.5726841414593741	0.572688027766837	0.572688027766837	0.572688027766837	0.5726841414593741	0.572688027766837	0.572688027766837
A1CF	0.9868641607523639	0.4906270979512029	0.5647230293464561	0.5492950752572751	0.438406511537033	null	0.565085937218931	0.521141050748436	0.8681171480457149	0.714183693023966
A2M	0.57638493382973	null	0.247423118732058	0.18572644145247003	0.0394216565755158	0.36020014973358294	0.659521058358112	0.452188583309642	0.0178830324358688	0.0856193677763274
A3GALT2	null	0.91587676386948	0.38995955755718703	0.593208233909656	0.8642371448577529	null	null	null	0.49785335989677704	null
A4GALT	0.9428288731455308	0.8713409457362451	0.999458002010191	0.9885974014869741	0.993917513927515	0.9560128685341831	0.998229420362771	0.9526477947172091	0.991998003817731	0.9803133069639499
A4GNT	0.6046784857123271	0.5105129182491149	null	0.6212369915167579	0.468562691949599	0.21482315133003196	null	0.610813181509348	0.603713547704032	0.882810268953007
AAAS	0.6875789984427371	0.524229363334172	0.668173376568779	0.6009801871241689	0.797309611344409	0.8974232772317429	0.518220452265714	0.497502410334999	0.646400152886508	0.501180127942395
AACS	0.701972389742991	0.7834799934265809	0.9147642030652628	0.918408050180054	0.9194790082628129	0.9123175382192141	0.890226489676891	0.9470594023687829	0.8850282886722439	0.6719114400618361
AADAC	null	null	0.780594903152158	0.0535181504720052	0.43483338232965296	null	null	null	0.308969334564375	null
AADACL2	null	null	null	null	0.679615130538809	null	0.9093500848513579	0.45689772407844903	0.906338701307249	0.16967814303935996
AADACL3	0.6738875599640511	0.7807338264366509	null	0.7991391885196211	0.901472248916323	null	null	0.6370421779480071	0.880843752743193	0.729382421407472
AADACL4	0.5769580941069201	0.0792521967548443	0.46026202038080394	0.18579698526789	0.601136098199955	null	null	0.12099855864206698	0.320533576779635	0.115583585178237
AADAT	0.902947425113627	0.835263389391623	0.958080301397423	0.9201374493578571	0.562390655433204	0.977430178671626	0.9519762398734191	0.9560372288242671	0.8503246104805949	0.965863088037743
AAGAB	0.8544288665765971	0.64392920966373	0.595860331696041	0.595855249649188	0.821942540201572	0.641320892368478	0.71656133012914	0.7237422585622829	0.6523842229758641	0.595860331696041
AAK1	0.6060477594774261	0.442767683177123	0.42278226982656897	0.24510317368769396	0.120799931108502	0.5072978430327639	0.438690742625152	0.18265805602448498	0.43246545908987394	0.0962526039702758
AAMDC	0.306475801225521	null	0.83217448415428	0.48418157504840503	0.674429856440466	0.506263019253935	0.756379844244612	0.460085274679113	0.613802802538053	0.714638341653066
AAMP	0.52895207261213	0.9240534550491559	0.5711198820888349	0.7573895979062021	0.356025424279849	0.849093440222417	0.58696162607099	0.659684245155911	0.49217451471501394	0.751569955069734
AANAT	0.904306426876908	0.945262949813246	0.914195987156083	null	0.958330883892612	null	null	0.9767373803167391	0.8942409391601841	0.82660733500647
AAR2	0.642183521080548	0.650156143306796	0.6827596771715849	0.8018351639178809	0.342652172843715	0.626637133765198	0.600764548361091	0.55319783520073	0.43600139985095204	0.687325626712205
AARD	0.280738622612354	0.45545711919474496	0.880367083003747	0.753549371194648	0.492780116601905	null	0.828959032342502	0.255357111735693	0.504275721110376	0.771580333865601
AARS1	0.8833375439225141	0.8833375439225141	0.8833375439225141	0.8833249073210941	0.8833375439225141	0.8833375439225141	0.8833375439225141	0.8833249073210941	0.8833375439225141	0.8833375439225141
AARS2	0.7498444165364	0.546213608926611	0.561100208189068	0.7602976833162559	0.499417192470629	0.5890410165879699	0.8086158602248811	0.759638763089524	0.71658028732698	0.546213608926611
AARSD1	0.8703041001968771	0.696700042212715	0.8122961373013922	0.8446019542063481	0.96822140447412	0.8954988468089939	0.89813889729878	0.9200055526579509	0.47322247248421795	0.854603347576008
AASDH	0.0674794693854114	0.562283305319354	0.021183666766068	0.0995536924056512	0.640660694111092	0.0335370085374787	0.140303490455856	0.122029033221426	0.25974488196765	0.39304962314194397
AASDHPPT	0.919120762705365	0.571878543904639	0.571878543904639	0.571874699911557	0.7732703082776641	0.571878543904639	0.9658216045861671	0.926793084674793	0.862986819081438	0.571878543904639
AASS	0.34823246969795396	0.7538654682168029	0.318662370164287	0.514829655557543	0.726999164440626	0.6315635124920771	0.542877001546114	0.660740774726584	0.33691860344640695	0.542179802287736
AATBC	0.26719447742264396	0.26719447742264396	0.26719447742264396	0.26720552690469396	0.26719447742264396	0.26719447742264396	0.26719447742264396	0.26720552690469396	0.26719447742264396	0.26719447742264396
AATF	0.35726648731384797	0.551920459097792	0.4925228214622971	0.261165541573741	0.378839559745781	0.596984128681989	0.4509651226968329	0.633163215083413	0.342410618179548	0.0585363735820233
AATK	0.522915320581291	0.360413264231929	0.374080839010391	0.6048087360007111	0.360819882654386	0.30752791922930894	0.248931402042226	0.4994758527693371	0.175448095149122	0.360413264231929
ABALON	0.7894798765286372	0.7894798765286372	0.7894798765286372	0.7894673201860251	0.7894798765286372	0.7894798765286372	0.7894798765286372	0.7894673201860251	0.7894798765286372	0.7894798765286372
ABAT	0.7100239473505979	0.878140895103912	0.5664910936963189	0.6475239939386711	0.78199366205217	0.9555716519687809	0.4574026785603621	0.44125386839623	0.899124431577703	0.800964039847468
ABCA1	0.198139654281705	0.7766307429334051	0.434996606548027	0.573829629088668	0.9445268589250428	0.747486948754433	0.6478722976713449	0.7317868353859991	0.19396979728473498	0.5259265727112561
ABCA10	0.4561223661445471	0.181559293452334	0.0510752502649062	0.0366144317238392	0.0360716650536557	0.179138287825718	null	0.187863554508048	0.457176501545169	null
ABCA12	0.713952770138077	null	0.20355847370704502	0.18262503919259002	0.642408803789531	0.17052004201334198	0.19901861848712302	0.246518183439353	0.40154193695066603	0.6039112247109589
ABCA13	0.833557733799761	0.8209493586712809	0.91685154684178	0.9349040234310692	0.6808762263697838	0.7078716945360022	0.9181868539321629	0.49572204438903295	0.7670743580948959	0.456693082058326
ABCA2	0.310190789971956	0.615139943767693	0.5668262310163311	0.566822651848186	0.631865545667848	0.7658596531007991	0.73299180796332	0.288406946933288	0.444621529630458	0.5668262310163311
ABCA3	0.6688068700400489	0.461744725645356	0.7582931540819972	0.75828132882246	0.8327659026224549	0.968139661019482	0.817069263627635	0.41550893622097096	0.6529796365432909	0.833093346189687
ABCA4	0.119725094115607	0.00064621907685259	0.33732838847755203	0.0362555570431285	0.004814266244277689	0.0080383906177216	0.0619904828114802	0.00288539974979115	0.00175918663070672	0.0887054928216632
ABCA5	0.0715503202793463	0.0165567280727393	0.0356868096533586	0.0390829526410218	0.0445192330461022	0.0134198818585321	0.0315901888783946	0.0244149799723421	0.0286994399655199	0.0353862364189418
ABCA6	0.6097818932130411	0.8485675213552509	0.651545828991921	0.6997924634193959	0.7363388912745291	0.8105803210553421	0.652780773497031	0.7336633555464721	0.174580954946539	0.6521105901378511
ABCA7	0.595304774655708	0.7549764653337372	0.44307862201416903	0.507561804663634	0.620677196098693	0.8176838901575441	0.7791561228975609	0.643259191275691	0.7961470858323559	0.7549764653337372
ABCA8	0.0397743403407973	0.21470410198341697	0.0458383217600002	0.150503134183489	0.7303500803012851	0.6999951899509521	null	0.36032613316900103	0.31232095791381204	null
ABCA9	0.0038771243840058705	0.0599772036243585	0.0735054681968774	0.0234236738511248	0.0744395593364279	0.0182976879137658	0.043570572301305004	0.0401278189600735	0.0122990844987946	0.12430868637530601
ABCB1	0.259047886871669	0.10656600980147801	0.250781979683758	0.20442212353663397	0.286393188599748	0.4655773280610321	0.345470359967478	0.30915788123417703	0.0344193314049673	0.194236293053945
ABCB10	0.28272315509643203	0.28506753182046396	0.348152975703698	0.13565760631009802	0.0966635839126082	0.586222607079043	0.297128582616835	0.24165667548397998	0.23196231933486303	0.251674250831918
ABCB11	0.418768335362669	0.27660755453192	0.191924810031869	0.0768404037171531	0.00620572234589822	0.0521721573937898	null	0.200786180956943	0.107613807149911	0.0393266721022263
ABCB4	0.437786683256758	0.20669589856993	0.679254213413274	0.258972596839079	0.69681794967701	0.6018500149824929	0.445425666751717	0.311143374644092	0.479714676829471	0.47445168450282904
ABCB5	0.6832498801718411	0.70393187483512	null	0.0898001305899838	0.27123244882471803	0.18704562610434397	null	0.5850727386111729	0.8617417095870759	0.8092267394368671
ABCB6	0.8393335185856229	0.9426333360277	0.8183820598416189	0.7092540946573129	0.9447991037153409	0.8993499486366769	0.921708961271428	0.921697758132587	0.946274284770947	0.921708961271428
ABCB8	0.14410252556072	0.460789680632316	0.299064250209229	0.38848773990009894	0.736574694283449	0.8606130718796422	0.37605656651495895	0.141491953902991	0.7736396419017572	0.460789680632316
ABCB9	0.9147481229555319	0.964919280344723	0.957401546129701	0.895327709166359	0.9339883233916159	0.978394835445793	0.991817334887447	0.982925698645679	0.598379096830092	0.9742002129059241
ABCC1	0.966756756233902	0.798782984938916	0.73169521617872	0.787700687496803	0.920691159959528	0.889987537188563	0.938133187031929	0.938123031890848	0.9898330901178729	0.795998068444316
ABCC10	0.120492093531544	0.590288323460726	0.0983204237761475	0.40290074637437895	0.7835955901089509	0.8051448341074342	0.10392538625994399	0.485170901134168	0.710630909516494	0.5827567761844871
ABCC11	0.9948124509890899	null	null	null	0.9179948302497319	0.927758705937489	0.9935849498140501	0.998006997726338	0.985199084359275	null
ABCC12	0.920403877301111	0.99899203612072	null	0.9038092208419479	0.9973787928007389	0.998635172315219	0.854057129860145	0.920404836876774	0.9966019430318349	0.8921807974299109
ABCC13	0.203276348207395	0.203276348207395	0.203276348207395	0.20328903461340397	0.203276348207395	0.203276348207395	0.203276348207395	0.20328903461340397	0.203276348207395	0.203276348207395
ABCC2	0.8348421577603979	0.64965599723974	0.7109960081208359	0.772826586859932	0.901708205123759	0.7784152183481379	0.7787200494491701	0.7251066181846	0.565269949179944	0.940045126988619
ABCC3	0.606750422316482	0.37567009570102705	0.42890633251411797	0.40982654250161105	0.245551178512219	0.616557896887189	0.7488134922754499	0.14590755729564903	0.164477128891656	0.322851614442808
ABCC4	0.7953200886551121	0.922813608061571	0.74238938845136	0.693626440148651	0.45037740413910404	0.879797810331292	0.7403735661517291	0.44678668373738495	0.810645938841481	0.5963522954193431
ABCC5	0.538911624654123	0.66089605897226	0.773560621169062	0.871886447661133	0.7609292514804621	0.616987907886067	0.806104564553413	0.820994869129335	0.323204397897201	0.717056821192325
ABCC6	0.840597791829249	0.666804195155699	0.691475198527545	0.290927788533075	0.39143483392881795	0.35183965184951904	0.691475198527545	0.6914656802390661	0.36915175740529405	0.691475198527545
ABCC8	0.552578911154609	0.818679172667286	0.7410538390671171	0.596492749428666	0.5842806613589879	0.8767869310833009	0.36358300120176	0.889439143784066	0.6815216993979449	0.635774942265125
ABCC9	0.48375150148035706	0.5936121660268571	0.579859153498442	0.760374830512913	0.5535852326702659	0.317144297244157	0.7405023679832959	0.7881030255296708	0.36340110778619394	0.679887244305875
ABCD2	0.207535978384367	0.473220930771404	0.0267022836968968	0.0487995458780165	0.325553893726577	0.14789036924412802	0.0256950754531616	0.0847849226549305	0.28926260732548303	0.0277768417770751
ABCD3	0.713042937051055	0.451665281172865	0.5663698805510339	0.572280331098765	0.621723748750751	0.633945935384655	0.56693394713064	0.62975872761254	0.52175921854979	0.67426181185472
ABCD4	0.325713633124859	0.0582037610076169	0.153832420763298	0.163255969916892	0.2718674317611	0.255343093991322	0.151766543819363	0.0293958839406589	0.0547811460755321	0.146933234840349
ABCE1	0.8997793644050529	0.7180862692784069	0.762711813846421	0.7626998694059971	0.6745755002706321	0.8516254819630741	0.6661151814335949	0.7832528751252571	0.717175226791684	0.762711813846421
ABCF1	0.372344287220535	0.547684535497747	0.4806513157039651	0.432170691398187	0.9151112601501529	0.388850982220199	0.7830048934379479	0.7185236704387091	0.7573928117698109	0.611729069522324
ABCF2	0.257969465601264	0.00417142303209149	0.0582911183106977	0.026514175341752003	0.0399100407636119	0.0327113190154891	0.0567397291443322	0.0426594715836233	0.10889166128331801	0.00897790035207813
ABCF3	0.712575919606198	0.7706634755256191	0.7065463514390831	0.663404661959697	0.809569920172496	0.6744557100079229	0.7306337393810258	0.558931397099869	0.8786162947703872	0.55801921813324
ABCG1	0.926519073843535	0.5389410929944629	0.7621092066717741	0.7119109292669721	0.6670978179211229	0.822091200176886	0.8605352615181321	0.3704186354874311	0.898619213366393	0.5210559799754211
ABCG2	0.741279420578585	0.8534222943863109	0.601471115494184	0.751630915834945	0.517158178633493	0.918368227406632	0.36850634469198207	0.796748814009933	0.7531089574156921	0.8869730405796931
ABCG4	0.824119507149639	0.446620329017123	null	0.7382177895273191	0.593049828418541	0.858889940528654	0.531539560997715	0.8850361433795441	0.8128563079255842	0.9097046064124459
ABCG5	0.37543382168927103	0.438563415204023	0.37073314481221004	0.17063359719654803	0.273242934669319	0.34541351479942894	0.340635703279498	0.27752127261996995	0.615402776896988	null
ABCG8	0.675964160282135	0.11479196023279901	0.24405583132708603	0.244067591290047	0.201138043970798	0.316679432317086	0.6534462441158659	0.313806163485721	0.345035902636475	0.24405583132708603
ABHD1	0.717312922576683	0.77950506743158	0.7736302675885992	0.548543580009805	0.660494208352686	0.711090583458973	0.7755642336032601	0.5790059759067111	0.686542047292771	0.9450208363656091
ABHD10	0.0875478331516	0.50347173805002	0.172582887175556	0.25231190817959903	0.0488237648868271	0.0914804195114663	0.20215373688082602	0.26078192095771896	0.17294830830130498	0.194238852216585
ABHD11	0.978787922788371	0.859082169326265	0.990787531144782	0.995933082966958	0.9802134622331801	0.8502772470720731	0.9879196994168621	0.99237905127891	0.9620722085082959	0.99173392633019
ABHD12	0.796714395292972	0.742206765446859	0.571600374767666	0.7282490875594381	0.916654361398653	0.777015424911098	0.572512667624593	0.6698282806937961	0.6845696875762349	0.6292123655727889
ABHD12B	0.0153758563051737	0.0279408856940867	0.122220498547535	0.0358983092215062	0.00682570698463779	0.0605177344224421	0.0635313769955668	0.0404699616861132	0.134080713207506	0.0279408856940867
ABHD13	0.74351888052374	0.596174914486691	0.656075057913519	0.7831488640898371	0.852860508855074	0.567078352721202	0.896896457869698	0.9525545599357041	0.605488575598954	0.567078352721202
ABHD14A	0.0294784318216734	0.0682917440579976	0.0682917440579976	0.0683023477639521	0.0210929392276402	0.0682917440579976	0.141485710993601	0.0187441234906099	0.0258964715595777	0.0682917440579976
ABHD14A-ACY1	0.0669687228804411	0.0016132014952519	null	null	0.00527735588236457	0.0221732242274934	null	null	0.0186240121845002	null
ABHD14B	0.065281498362082	0.19099067107276502	0.132753176209125	0.10507854915152	0.0595115841059896	0.19099067107276502	0.0961872294691547	0.0973229642958725	0.139165142059034	0.19099067107276502
ABHD15	0.332470215005653	0.332470215005653	0.332470215005653	0.272489163094053	0.41965515638800005	0.43135561480008705	0.13312148277348199	0.465632079595094	0.5271026942731359	0.332470215005653
ABHD16A	0.35818923327631197	0.36815735499513796	0.244678681651087	0.261042731934426	0.69533778967357	0.579501834019526	0.187995830853022	0.23899589720944603	0.769165629199637	0.579501834019526
ABHD16B	0.24797182042814803	0.24797182042814803	0.130167720158847	0.321229754938914	0.26496454102265	0.23095856947604199	0.133779311753858	0.40386052909705994	0.43970247734537393	0.24797182042814803
ABHD17A	0.20554248915972104	0.283519162634901	0.478332057191507	0.259968725078222	0.21666293810586804	0.283519162634901	0.478146343451546	0.24086144715087	0.172669859828129	0.250718384237788
ABHD17B	0.280212361864295	0.6446798500961489	0.635000313999427	0.372161643260434	0.25402829642832503	0.635000313999427	0.34370408058369606	0.323126021194783	0.562972478235083	0.571760671547571
ABHD17C	0.65215247918759	0.707265083051545	0.64034467570962	0.668431912561365	0.693453605102105	0.64034467570962	0.64034467570962	0.5215714907110379	0.204516332776117	0.711447846503787
ABHD18	0.0760229212377545	0.0616747321979486	0.123848157319712	0.0584914584737386	0.0465541819276449	0.0942429603390254	0.0682261423271074	0.0646763838967198	0.151283504749854	0.123848157319712
ABHD2	0.0602971692057203	0.115686502638498	0.0337239259285172	0.139309035494396	0.0983052478457921	0.0789575614949777	0.193412119934033	0.0767545434486647	0.32409263813227696	0.0789575614949777
ABHD3	0.684985173173134	0.38266338572034797	0.366973585797432	0.801937421547726	0.8649219935605909	0.5332706002387171	0.362530927093635	0.7923010681474659	0.562660811598856	0.740107776469453
ABHD4	0.0117851383207632	0.28447354087090004	0.0310490041499736	0.0223673634442659	0.27533796947311	0.0733152047313199	0.0733152047313199	0.0556928847763963	0.0952128486279802	0.0733152047313199
ABHD5	0.17400067320673201	0.352838307924959	0.094055720593566	0.107113034519911	0.0545348088386368	0.327800178028601	0.10844888066524001	0.23355400698763396	0.0989120386170108	0.0727557338116342
ABHD6	0.48780698031631603	0.7009400423143489	0.29853736622469607	0.34729252573474495	0.745897284475206	0.465654762996125	0.433207060533565	0.5690075967242789	0.7151645831098	0.6220701458762281
ABHD8	0.58617792628407	0.0902279780636782	0.0732285721433999	0.0754304210607887	0.40317111677853296	0.0980016952794394	0.42650977897479997	0.133082659193311	0.342101782508999	0.0980016952794394
ABI1	0.64280635143377	0.72346965877753	0.8253891884228509	0.596855869344758	0.15780729765282	0.72346965877753	0.673144204388293	0.524718907949687	0.7520292577698621	0.7259670849475358
ABI2	0.0758306626771811	0.0233237750904967	0.05619370505080799	0.328254980167855	0.3637011822326551	0.0482875346318674	0.0460264290988672	0.22449209658159197	0.119021515019667	0.281338968517216
ABI3	0.00180683885524683	0.0116514345948683	0.0303093088081959	0.0202818786685691	0.0592069053962611	0.0743903928842691	0.00565823388931709	0.0184651214917877	0.0623390168511134	0.0116514345948683
ABI3BP	0.557402572112249	null	0.623611522467511	0.872656965686422	0.6602267169822651	0.142660788468062	0.7410824197824291	0.767890686295865	0.5180898964986851	0.7565717577056199
ABITRAM	0.6832600156863101	0.6832600156863101	0.6832600156863101	0.6832508356056299	0.6832600156863101	0.6832600156863101	0.6832600156863101	0.6832508356056299	0.6832600156863101	0.6832600156863101
ABL1	0.854254831337457	0.9236766075384979	0.9748368467060071	0.9401953763986629	0.9535952384878159	0.987562785641462	0.89609825499439	0.856454533214645	0.9824558132183691	0.8969127331083009
ABL2	0.32859382967569106	0.23322371152954102	0.38352105087086996	0.20577894730108898	0.105691910193034	0.16420534352189	0.384852291850646	0.20409867144972196	0.49907945685813004	0.29433370323277397
ABLIM1	0.7372191838651441	0.158708429342285	0.33681719215162204	0.0322931433252362	0.295572297911077	0.586035874695196	0.31976954014044606	0.128337509417583	0.37842623069252507	0.31976954014044606
ABLIM2	0.319142657859625	0.227383084911015	0.181446886500303	0.169744362453327	0.319666288238726	0.200721301531186	0.26520719963690503	0.10453685286057	0.0228596595402014	0.0932196142150357
ABLIM3	0.5602724476548671	0.766805576354728	0.524025530775899	0.555958871004832	0.7548479129522379	0.5576276898340861	0.525125252799468	0.6658425415512379	0.55533984589848	0.908389632640978
ABO	0.0775717205789496	0.16562260792638098	0.0713611126609576	0.181310244620978	0.24762039565674498	0.0775717205789496	0.0775717205789496	0.0775828842865123	0.322309684550583	0.140985023834748
ABR	0.801330783520952	0.7632461533603621	0.9100898620009008	0.8112085802629722	0.7149470786099219	0.7632461533603621	0.7632461533603621	0.7814656968083571	0.5548513886529339	0.398232986816055
ABRA	0.0116730218389548	0.137098356317377	0.160239146500667	0.0269096017528511	0.0446345277419141	0.447228141178145	0.15887409879527697	0.0248640471935635	0.0581374009609848	0.674028525063685
ABRACL	0.32864798214638596	0.49557065661057503	0.16583638213281301	0.45264310615599496	0.163976077959012	0.153953882951922	0.16555179065678	0.468800400334932	0.153953882951922	0.149468076397731
ABRAXAS1	0.5780104134215339	0.71873694334223	0.6442586682216059	0.7403748063990341	0.37180289445055	0.696242335229181	0.71873694334223	0.6896428658488171	0.414403716372361	0.864080339819929
ABRAXAS2	0.648738228220865	0.628367296824521	0.851253462710675	0.758544868579361	0.698270805950514	0.6828926578714721	0.8227339444207621	0.573818912207951	0.7339852279126758	0.622567526822199
ABT1	0.8319809689385921	0.0407910511149124	0.5853073508186539	0.388036733020368	0.112344779391896	0.26836810406430806	0.5498352909929011	0.73524899595344	0.488455845280803	0.156116834649391
ABTB1	0.0113510094046393	0.310953317554723	0.0697611703329504	0.0253983970709199	0.0085205289923924	0.08029793635146901	0.0273378533100204	0.0125770156058636	0.0035585169072751203	0.0583683809718998
ABTB2	0.535414656199222	0.491184737508233	0.47261262577216	0.613214685500479	0.407792478875712	0.8200302248981379	0.46150223759092296	0.58447909847213	0.455355310938738	0.41942197895096295
ACAA1	0.0405607292145561	0.18725219157731798	0.0810254332190591	0.367726667961855	0.521598655007934	0.0737499969438759	0.0539460384355563	0.124627408652757	0.552141219033889	0.197838510110007
ACAA2	0.558336764672307	0.6078365179379829	0.3716147844115821	0.503943624717724	0.649816751507185	0.636749883954357	0.36751114487397	0.510358968297183	0.233925075146029	0.449767267818227
ACACA	0.404588127404156	0.21704524912398898	0.30320384313801	0.105718313493093	0.507632853910595	0.462701873549326	0.420308444765961	0.42031269574800395	0.283065201750987	0.420308444765961
ACACB	0.484438822724358	0.18175667529489997	0.16573459955440398	0.274791191210781	0.43691966425407597	0.429001932927391	0.21477782354462802	0.214790296004785	0.207844483416996	0.21477782354462802
ACAD10	0.8762330851483299	0.692202477113917	0.692202477113917	0.6921929293750219	0.382068280556052	0.34757576645022803	0.5058013782092821	0.6109628719319771	0.381301724420757	0.39595052847495293
ACAD11	0.46307807851730703	0.726123943139976	0.662129619335987	0.486356005153244	0.603365491632302	0.857481500580644	0.896665186278625	0.49143528284919796	0.518657449717719	0.563380505553875
ACAD8	0.49587478214875197	0.532093393872312	0.0484910485664117	0.327411220316633	0.488689303693572	0.45784347476102893	0.0447546116696708	0.269326037280406	0.27487958954323805	0.31210410244748804
ACAD9	0.7429573109182959	0.765081457068498	0.762300451499055	0.560287739947342	0.5430226694962821	0.47724938973994396	0.761829757311944	0.7647560717368671	0.7109402801338391	0.8188382579792671
ACADL	null	null	0.339768630111299	0.5138466380533879	0.412698487262301	0.14850752144306398	null	null	0.6626746278703449	null
ACADM	0.8913604750032371	0.826584636621152	0.7626678285826999	0.8055887516216609	0.55970221380224	0.5462242466205021	0.900599861313582	0.931028860642042	0.8872124282620999	0.46638046273307004
ACADS	0.0672864794748075	0.230926800292718	0.0197825155249865	0.163212331098992	0.19425098600625698	0.249248772361143	0.19606497577663298	0.27301406045083704	0.0907064506742569	0.200398816414874
ACADSB	0.0421932423302426	0.252459550551955	0.15120776805548403	0.0465495489525068	0.147103083500542	0.154090874686939	0.15328721635577	0.15626469879923402	0.266617122718134	0.0481283049616335
ACADVL	0.31200470507350503	0.257885381800489	0.257885381800489	0.257896731277421	0.33845487469084695	0.29235942222374	0.501474713815037	0.5189512613687399	0.249842925805123	0.257885381800489
ACAN	0.7181265703720029	0.404964206860921	0.614086384049547	0.745671819042248	0.762899722869672	0.485913069384057	0.874764482082572	0.352978511921438	0.845805288118971	0.384840983036144
ACAP1	0.892142296177953	0.9893276440459591	0.9972206858326981	0.985039710740209	0.971606774341408	0.9893276440459591	0.9893276440459591	0.989324132920591	0.991604435613278	0.9965476167602819
ACAP2	0.417792632172967	0.46118098703157	0.543824641268184	0.500349953852918	0.18283450649549	0.543734428796288	0.544199096927195	0.622649126733269	0.630660714831218	0.298017530013926
ACAP3	0.847173985006852	0.540247275350538	0.49655426386482	0.496554450163732	0.292947742676656	0.297513935207614	0.8069995221723969	0.841062105188515	0.778714226251207	0.669523000063431
ACAT1	0.8533312778397649	0.5810734272917379	0.688288400701924	0.6342469180595269	0.67676091995592	0.6745868342069571	0.5810734272917379	0.581069104669723	0.49113701638237606	0.5810734272917379
ACAT2	0.501662941331859	0.501662941331859	0.501662941331859	0.49468377860724894	0.226066276681603	0.26865832947767804	0.559735795209036	0.678251654631999	0.5965244715908821	0.501662941331859
ACBD3	0.0376879479159442	0.18675964291545802	0.0500066137865487	0.0846766146102907	0.262729817838584	0.211871793486253	0.0504126303319863	0.24314402291986398	0.0705754425656581	0.38008241397374704
ACBD4	0.769920010288558	0.8616227488632141	0.950919112681354	0.9852230932482009	0.5812167620885561	0.8616848323690229	0.9304054916085871	0.785309787016268	0.9242111184860792	0.8389515919013341
ACBD5	0.12761979646599303	0.179002389848698	0.35784930747103294	0.485088679641387	0.0576237662506136	0.0338350507974106	0.32015192611216103	0.451837045711954	0.175438251409013	0.7614859698959151
ACBD6	0.49432820578011105	0.405302752418481	0.6058444560079289	0.20496051620726802	0.8208577503712571	0.372058282924946	0.6018712775831511	0.450463877000879	0.274953778956011	0.733526315923793
ACBD7	0.68670633488825	0.9434387534515171	0.8834599904075842	0.7319858631766021	0.848612029475009	null	0.9373463379258891	0.5756779113885949	null	0.840505854448278
ACCS	0.9883513104904829	0.8938514512751591	0.989134123917367	0.999161079196323	0.9874267371673531	0.9995718853243171	0.98968570501469	0.973883581292262	0.980599699327156	0.9865285667405629
ACCSL	null	0.898642980246316	null	null	0.9995231121066791	0.9846970934511291	null	0.9787154706129441	0.9539134437542801	0.9947790520352571
ACD	0.278244475696655	0.14165521089455	0.103103989701585	0.298119551161164	0.414959938872616	0.14165521089455	0.0754251134979797	0.491607992579649	0.306864920728927	0.5054331033463549
ACE	0.17407418933181099	0.36597991327583795	0.0215908187878502	0.0172243412301881	0.860431237082991	0.205675361946542	0.0206755514967495	0.0132929285342912	0.0414566354887334	0.0677504338470576
ACER1	0.1549011981291	0.18001471131480898	null	null	0.7132576106653922	0.41634488734222497	null	null	0.5795688535807559	0.105428783933724
ACER2	0.37000539762063006	0.7751019343173051	0.688205162309739	0.859556446716422	0.594581882554423	0.7751019343173051	0.689692795918463	0.93087377596119	0.8835358735529592	0.912898039059438
ACER3	0.5499640285498221	0.3797394416681021	0.32101727325168	0.18050879068475303	0.745830431259896	0.5081920606494179	0.501254106380699	0.0664032855381865	0.41392067927488496	0.0859485844402499
ACHE	0.7922242805799741	0.884949154871262	0.950969716478234	0.778766302203048	0.60286624981904	0.955160741316475	0.917342336380087	0.573885727101471	0.7673718173009759	0.755424400969198
ACIN1	0.7820992931906361	0.49235250715846396	0.841851424709045	0.829448840006728	0.7911489566741841	0.49235250715846396	0.9076115963030191	0.971803919452932	0.844789813831027	0.49235250715846396
ACKR1	0.9962893025915842	0.9962893025915842	0.9963683556014441	0.9971907672637249	0.998699487173011	0.9962893025915842	0.996530792586481	0.9983791483132671	0.9927901046037809	0.9962893025915842
ACKR2	0.42744129241393397	0.42744129241393397	0.633159948128647	0.309091348825182	0.18413247363238502	0.42744129241393397	0.42744129241393397	0.427445171963617	0.5041178492895361	0.42744129241393397
ACKR3	0.651342328136839	0.821913039933154	0.35464943762978896	0.8472841690626921	0.8453068278638319	0.668289669121609	0.598675201933714	0.676191950085454	0.8389415453783811	0.271485662511041
ACKR4	0.240294328777932	null	0.237186350198009	0.22228696894051297	0.413957582580936	0.6126140798609929	null	0.239168130306143	0.4685914688843	null
ACLY	0.853515503360146	0.4472207256028449	0.7240400475689509	0.710530567998355	0.827442568440163	0.757728936311505	0.635733960923312	0.6079059954606221	0.714422916002878	0.7240400475689509
ACMSD	null	null	null	0.47369894565999704	0.224662277862504	0.64902637276014	null	null	0.142709808394954	null
ACO1	0.677497652362374	0.0439194236977386	0.5800755626722459	0.0864128937819242	0.0402042107595639	0.41450194533717105	0.40410693822824106	0.133870989026635	0.438575276383496	0.0975133532352961
ACO2	0.601189735467895	0.6078095126650072	0.6078095126650072	0.607803827641215	0.40955671339368394	0.469496759190566	0.128124967323205	0.421947119624421	0.28140486202908	0.391620563320023
ACOD1	0.556944081324449	0.48350715011835405	0.5847912451421129	0.8961518384848809	0.759357258297902	0.790579654165265	0.703245641637412	0.5167037599387121	0.7839101136483242	0.4516978516129129
ACOT1	null	null	0.3482445425443269	0.346355152964607	null	null	null	null	null	null
ACOT11	0.8661648695177541	0.857517069371368	0.7259470825512611	0.827843500835544	0.938306546240968	0.7805790245209399	0.7276741770409471	0.683084759965593	0.7399511494994829	0.6853834855100172
ACOT12	0.890336714288751	0.670695186427276	0.7638839635137958	0.960165590119883	0.872364239425213	null	0.765135147068271	0.978758447193222	0.98808836811057	0.941749735158364
ACOT13	0.518198325816023	0.514056422534171	0.8856295301722379	0.6650833012110761	0.21670285394725503	0.514056422534171	0.345195494221543	0.38134191894495	0.514056422534171	0.10818351670763901
ACOT2	0.21067752035061899	0.21067752035061899	0.144275067707771	0.146703413114538	0.11338266553584	0.0250325278825599	0.134101160289668	0.0818347180521323	0.11747255347258401	0.21067752035061899
ACOT4	null	null	0.0503917333528583	0.0564404460506975	0.0153360739641212	0.11001518125193302	0.00826968145482145	0.0418674723461759	0.0403913804915495	null
ACOT6	null	null	0.596109435793687	0.196593792301039	0.13500497136545597	0.205549153231469	0.596642433659297	0.133850078050874	0.404485631957839	null
ACOT7	0.109798665437591	0.07991085351117	0.247683682275878	0.25068562801128896	0.36232791478898296	0.272658186409677	0.24878225409456398	0.0848526134287569	0.0957793745815073	0.272658186409677
ACOT8	0.994454818994871	0.961152941840093	0.953793902824558	0.9969401554502191	0.985217813717093	0.987846386141246	0.95076969038152	0.9968472774205999	0.8971280857364321	0.968029050263891
ACOX1	0.33167206286324896	0.724871087790322	0.7456143355702031	0.441522407007463	0.769218233368561	0.7617794811206271	0.719107504315563	0.364558287999805	0.832121450838487	0.724871087790322
ACOX2	0.4185564109517179	0.929979876627886	0.22059018051481302	0.536263584528462	0.56133089979712	0.6808101925645811	0.199908952854938	0.6968667377031259	0.6609184467460639	0.19954386713915098
ACOX3	0.64321165783154	0.165734826724553	0.649094541379759	0.499720891551528	0.467989603177384	0.5740217120918161	0.645480385449083	0.540464212305471	0.480859703234514	0.28830195110891405
ACOXL	0.6704791663702611	0.4601747052873	0.8025484263316349	0.564496562875397	0.495817279215058	0.542037603540241	0.8098851481461371	0.425913937183352	0.0571531337306118	0.319723688761483
ACP1	0.14126449630169	0.12711181297383	0.19367405564068202	0.19368688862514302	0.6976677402144921	0.19367405564068202	0.10211999810006699	0.0706383753353938	0.540784275779286	0.19367405564068202
ACP2	0.558666814491206	0.456123112043399	0.38314737801273396	0.7558457151859309	0.5037479675548461	0.7025183766707399	0.373786212177942	0.40641859233548605	0.403737537738539	0.456123112043399
ACP3	0.581181807882995	0.581181807882995	0.581181807882995	0.581177479646787	0.581181807882995	0.581181807882995	0.581181807882995	0.581177479646787	0.581181807882995	0.581181807882995
ACP4	0.844863352933637	0.765030944623506	null	0.639045870771404	0.178994111190591	0.503898507187187	null	0.597540272021415	0.668210076171658	null
ACP5	0.440109548608886	0.622255812481783	0.5763076802679851	0.686533670015514	0.640517747403314	0.597254414491562	0.48250394875220204	0.421487889065505	0.582959588299061	0.622255812481783
ACP6	0.6210135392298249	0.13025497318780999	0.445026855528037	0.442284861523373	0.5435510070988929	0.5868514438131689	0.4746702808281729	0.41523249589561895	0.48771874135474896	0.554594508734475
ACP7	0.721455722814235	0.43937233898227296	0.527270823867016	0.34882586613152006	0.413901711009247	0.49387472249115005	0.547972634089882	0.6551208257231639	0.562233554883245	0.4297093299857221
ACR	null	0.9872053507433879	0.591274938868918	0.590122807689087	0.669535312266165	0.541001113809258	0.431913285156874	0.565543017185265	0.7815431663975251	0.590761890010505
ACRBP	0.0745071351662602	0.104952435942315	0.130843406977388	0.0708231580746667	0.00673492298717514	0.0870448152415745	0.0592315992256201	0.0465089411018698	0.0872250751588869	0.0777073613476377
ACRV1	0.11227532909172198	null	0.0496005140543995	0.0518089372051252	0.0860011657963064	null	0.0267826871874216	0.00528466326152537	0.0562990280325194	0.0200703518091404
ACSBG1	0.200462790461524	null	0.0924871948496949	0.542968046028916	0.44329364625792494	null	null	0.8924148701047749	0.47341819403269103	0.372618590546757
ACSBG2	0.42185862701194504	null	0.7013112091493959	0.9408845973681029	0.488146493558666	0.35815203407773705	null	0.40553544489933707	0.511779886705179	null
ACSF2	0.75224399388312	0.809189645040916	0.598624681891818	0.7448055248694009	0.6840253015791421	0.898276832505407	0.33842882559890397	0.687076495048543	0.649239577397135	0.4362361173102679
ACSF3	0.6387035503927889	0.8401938102249141	0.607004230043063	0.439782612837247	0.6739600682847839	0.5810514394958011	0.851237486712524	0.84053527463706	0.774314922038187	0.8799259934087841
ACSL1	0.435875768509514	0.39401662530487397	0.173926320727107	0.316300859219911	0.365179529122604	0.34589445886306003	0.403985175232795	0.434446114737285	0.155670066880305	0.34589445886306003
ACSL3	0.6572285182273421	0.6332090892462421	0.6327052905775861	0.659798345263332	0.596258944653883	0.6526554392224361	0.705684300678782	0.6428925547100389	0.7253595986158821	0.6124444682721121
ACSL5	0.108717441488178	0.11207361559799099	0.10983758124747801	0.19669869626228897	0.447315285221806	0.0344227311335019	0.16614911966192	0.152459406992333	0.14135966617625	0.25327381917869696
ACSL6	0.66316870900721	0.8537937072570841	0.90575503537619	0.9041068864617579	0.95337909879028	0.845684811868959	0.8537937072570841	0.8537806598943579	0.7337068508760831	0.8537937072570841
ACSM1	0.792686320980833	null	null	0.94079069691775	0.60286003390671	0.8989423220721879	0.7030386354040741	0.677064198057462	0.9827003310220441	null
ACSM2A	0.9853730861147628	null	0.684280782535739	null	0.9510226180580021	0.955054587710606	0.876561067288465	null	0.9953405049137489	0.942520586138891
ACSM2B	0.65683620532929	0.694223788600199	null	null	0.755185734281116	0.7204281455646421	null	null	0.9568506805551659	0.9638143121369849
ACSM3	0.232160869273099	0.330883376376782	0.693494937145229	0.21573693519078502	0.36073053013797796	0.251519328029279	0.0215142064129823	0.0376091969777271	0.7436038012318109	0.6405123154586639
ACSM5	0.950265193033883	null	null	0.9674477622893959	0.7332245515904059	0.730135730268604	null	0.814555663368942	0.744388833957766	0.769027080749239
ACSM6	0.0600642288585045	null	0.419482016850085	0.6110840736889761	0.10829307353963401	null	0.7123474062195051	0.6167538542449971	0.431255334844899	0.576592845441475
ACSS1	0.8880771140837959	0.8353970871976879	0.651696719035439	0.684812841526437	0.677597146645709	0.502012388622962	0.6922963613509471	0.600620560901655	0.518659202305149	0.28790863509164194
ACSS2	0.890872443579918	0.891858559964925	0.806196417736544	0.54878850741401	0.5003968287838989	0.45823989106741203	0.818236525406356	0.851164540976312	0.422673392834988	0.502668390621426
ACSS3	0.537596838352749	0.609659088150542	0.8475074432954579	0.304829522351889	0.315971403709987	0.740928561544934	0.583647973603947	0.6892962705665091	0.459469786152932	0.609659088150542
ACTA1	0.8943274613502191	0.84000978447247	0.95271605905821	0.987938939264958	0.926255738208604	null	0.9536415632212131	0.996531526410404	0.8597801957475699	0.952669261528808
ACTA2	0.123089803962509	0.123089803962509	0.34821706981932105	0.35295842086312396	0.012292578673469001	0.00848639960939241	0.34641037214272	0.233386823893702	0.1901581508447	0.123089803962509
ACTA2-AS1	0.32103557575844105	0.32103557575844105	0.32103557575844105	0.32104457506731104	0.32103557575844105	0.32103557575844105	0.32103557575844105	0.32104457506731104	0.32103557575844105	0.32103557575844105
ACTB	0.582856686522737	0.458460026615597	0.7186587262008421	0.42795214583218105	0.7979432978824009	0.671875887201644	0.31477389706792397	0.36707040959771997	0.746704264195145	0.9032378042948599
ACTBL2	null	null	0.537031296671875	0.534000414788559	0.459078906221251	0.36885235957649104	0.48006544094687	0.386003154686915	0.49419897182289707	null
ACTC1	null	null	0.706802031976957	0.312548452840864	null	null	null	null	0.152034627754476	null
ACTG1	0.633012684292612	0.591039596009579	0.660450098438409	0.772398884642897	0.829668837826525	0.33773393117935097	0.7916259555648929	0.8638990618296759	0.599324114770234	0.596179266003926
ACTG2	0.4984779636290061	0.61683945340382	0.695587262407842	0.9510869183221321	0.8282274249895659	0.875568534993622	0.732931704073717	0.756973032849139	0.343833039391229	0.6764549080793699
ACTL10	0.200831898315765	0.0403347196989631	0.0306042445542748	0.513894214648738	0.169901287648126	0.115205049453829	0.0222523023475497	0.23302989270179	0.0592274038942135	0.0403347196989631
ACTL6A	0.163065165350278	0.195539965064124	0.12136445742013101	0.16923477057061803	0.264736127622853	0.247811860475136	0.119355357679751	0.16924335123044698	0.212417587056958	0.19318814151172797
ACTL6B	0.18405787691111397	null	0.44993485634934405	0.390818059597779	0.5338890219847179	0.534525440131143	0.291574265958024	0.0452427681134118	0.117330026101855	0.0177857570043371
ACTL7A	0.43936557701211604	0.948285607503412	null	0.6744381224650259	0.584532915427654	0.638641097669684	0.41317643190655795	0.938055167302315	0.6493942137618139	0.8129737451992328
ACTL7B	0.554849448839443	0.316667048028736	null	0.9276115745642209	0.7951154679890781	0.66172734672748	0.9955272467125881	0.852295317828365	0.561479460000718	0.9125755490590809
ACTL8	0.51203830358492	0.13482888888468	0.24390507386386498	0.5680731544222071	0.518368808082584	0.6589951745862199	null	0.4732912248585	0.103786795256455	0.67139957021446
ACTL9	0.6948099899900639	0.4715368495424289	0.6317819887156669	0.40966016381515397	0.44457564075310996	0.41798039311478397	0.8002760017370991	0.134104160416113	0.27431337942445605	0.0591002008205353
ACTN1	0.678957714227173	0.352524391716082	0.188323432261687	0.271342635734883	0.161792371826261	0.0670994474316033	0.721276539315284	0.533050460626229	0.181381575634955	0.39336973677532705
ACTN2	0.25833033680411	0.171954266704746	0.6859257644791171	0.33533872659834996	0.502631087117549	0.25023228859217106	0.40707369392726506	0.389019070665235	0.30337136238518203	0.32941045278931397
ACTN3	0.16037673407400302	0.37407893139766796	0.8356631247175741	0.37786104452955	0.678975316974223	0.865418563485035	0.672558980057151	0.208104488877659	0.9301872291831501	0.0833465994700234
ACTN4	0.198924547458882	0.255907115879268	0.338974556347159	0.18593600401115898	0.25394444171031894	0.22015485176795002	0.255907115879268	0.25591852671837	0.109662726733131	0.14197284673162197
ACTR10	0.314491720648112	0.22282643581832998	0.296822348819776	0.46198456061945903	0.9571396599730679	0.850625882677881	0.24674131044305	0.8288450548724309	0.154936196058945	0.343090220710399
ACTR1A	0.35396642713946297	0.570807936084494	0.3581155849008811	0.5847403973279179	0.341312428103722	0.212855648858157	0.329391600765913	0.54909686224438	0.836362159185155	0.297713555334223
ACTR1B	0.141123876073309	0.149239513726865	0.20341553441214397	0.5775002064700171	0.379092864577187	0.22375318582507397	0.13499233794454	0.130535732997996	0.43248504320212894	0.159845213207459
ACTR2	0.0423671799516334	0.462835586705719	0.5815011443139829	0.287777840739745	0.19461362099314802	0.173266090377286	0.559991069557431	0.23751557123457503	0.6029345727582099	0.501784822566275
ACTR3	0.9124098155671241	0.7952981635654709	0.695770067032657	0.5893186453738349	0.8078739728480071	0.719900598236966	0.579422697762069	0.649668706903629	0.6549740905711601	0.602609609146116
ACTR3B	0.08199345906503501	0.0495190498438208	0.494545394904721	0.24465509467322	0.125504099538846	0.42989684710949505	0.494498600353721	0.23243516502143	0.16808752586346398	0.411568800535205
ACTR3C	0.0917607104001994	0.0834079109829783	0.19651212801669798	0.0359792519392733	0.15660316924672	0.12123478771772901	0.447221943549102	0.46707487244798296	0.104426753688835	0.19651212801669798
ACTR5	0.313371739665748	0.134985223293187	0.20458550092986602	0.322387443438875	0.7975836498447579	0.6548040921325179	0.44434661551047294	0.26578626924413895	0.14627493622543603	0.48460302712048403
ACTR6	0.59618814480377	0.14455852590258803	0.44831091813174	0.396604663106045	0.23761726179589604	0.0990073680223512	0.39286862363942204	0.212789788178166	0.44798365797981704	0.21034328486992102
ACTR8	0.560358804253738	0.0990901069677598	0.14517702068458	0.184796039424504	0.04932716040155	0.273616836423108	0.143117656566844	0.0633453826784221	0.0703257463493548	0.123256599992998
ACTRT2	0.33331114559155	0.13368729423234402	null	0.0478196609021469	0.32295758382959494	0.30057820648737105	null	0.285184785852671	0.188216160407416	0.388948233650782
ACTRT3	0.757786966671522	0.331598104534987	null	null	0.6999524245842211	0.663211622741926	0.962132776050215	0.42766342973464005	0.47649374142126893	0.9174973861249269
ACVR1	0.0243847378267415	0.0789061944012912	0.0211437393424793	0.0858281890159604	0.0267702311251634	0.32296767680166305	0.0697732630805217	0.0862278274925387	0.0259675682948585	0.122184295400799
ACVR1B	0.637530495901042	0.6439863913119671	0.5774807044433471	0.554678498923287	0.630348678043443	0.7684564431793129	0.46729780819587	0.6514729750905109	0.44708766469018496	0.325307271937241
ACVR1C	0.836587352126083	0.9319082580290401	0.9333445043843521	0.9005950505267242	0.7981473517094579	0.668693494242299	0.9349936203785859	0.948638816102789	0.8133725138742951	0.7938060518149019
ACVR2A	0.0151381594172106	0.0342041263896694	0.015379835737671002	0.0284278194072895	0.10291082851736401	0.0862832731996343	0.0141426774003307	0.013049387769784999	0.214455723478974	0.0168819074365425
ACVR2B	0.178333237402343	0.182583736126564	0.0443669569107037	0.336224397712097	0.008993317071707791	0.0380288605475699	0.0266206372288769	0.137078610938164	0.45421845789280496	0.0443669569107037
ACVRL1	0.21869435173669602	0.0506303127946877	0.303534688919012	0.113907888352229	0.20805243659224398	0.174310231361855	0.20846754596874598	0.19232586096517998	0.0721964330745109	0.20238100829640698
ACY1	0.150570620059052	0.00269675797950907	0.0214248747246114	0.0214304951455118	0.0294164452834329	0.0204500015911826	0.0214248747246114	0.0214304951455118	0.0851774413624377	0.0214248747246114
ACY3	0.243340000370725	0.633118608042577	0.685727975514616	0.553709715568676	0.539228328382937	0.49858826778388204	0.23040707684918899	0.757335024091199	0.6936225061455931	0.8892081751935279
ACYP1	0.7353066219382199	0.707571930234496	0.728449020700989	0.732512458546301	0.7898243891467941	0.485003164656073	0.741651523774002	0.77453411218711	0.301821743247055	0.485003164656073
ACYP2	0.631811087991561	0.709571681472771	0.39925569286529705	0.459998655960336	0.7080318417952779	0.609131251685573	0.3269794700292	0.481426614947211	0.869192710715332	0.81281627152879
ADA	0.535019942242456	0.5899093591030661	0.55499674715874	0.569998568353374	0.867462157447845	0.6116862235625561	0.718970382219822	0.45110903640798605	0.7133079435798519	0.649221689456232
ADA2	0.20495663606407397	0.443378334808954	0.26169459990686	0.264439056144637	0.635387102665286	0.415798269847873	0.44311644270788	0.4431194973530371	0.217553133188149	0.44311644270788
ADAD1	0.48484955258856394	0.331539124700711	0.350319125352763	null	0.101460776102192	0.785706541263472	0.351017965397143	0.273036848111364	0.79943319765463	0.206031167313346
ADAD2	0.351608832544386	0.531741697864957	0.88840251964281	0.935655693707553	0.584509481420634	0.503871325504218	0.35217336249351	0.5356692646782001	0.636868510747643	0.7026046581362121
ADAL	0.6473058525190369	0.354965577487752	0.44437332753688596	0.19785396505742603	0.34557523110802096	0.222063469985917	0.32540031934836605	0.327363138150672	0.21260011042838	0.314497101320979
ADAM10	0.505887960704193	0.6265936401150071	0.348900946183846	0.75401150851282	0.435331828532744	0.6265936401150071	0.528931212167276	0.6090139846963539	0.609730486372497	0.47161070262989296
ADAM11	0.9980368677301601	0.983456159380119	0.998634306425174	0.9943124899657759	0.988102426769332	null	0.999287692309945	0.9323712888458859	0.9136982531356691	0.421379388964347
ADAM12	0.40934558934820897	0.23340128945811	0.422355660467468	0.43876985108162003	0.0622949226138091	0.383736254205708	0.383127269107174	0.36496205862976594	0.221690437647877	0.18768175751423102
ADAM15	0.41262335934921895	0.18400267692865196	0.387587299021268	0.29690470624779103	0.166305115933533	0.33773616924117	0.370941774046171	0.443265177506015	0.12716363032282402	0.18400267692865196
ADAM17	0.6908207472235238	0.6287482860375601	0.748076336675021	0.704167861194348	0.685189550145651	0.546678473839886	0.686074606261064	0.7602855090390479	0.62538082170741	0.974611725348031
ADAM18	0.000797739075751894	0.5808699752863591	null	0.5934884653481801	0.179341898896425	0.129870987521109	null	null	0.0987165235107319	0.5350775491773799
ADAM19	0.22833341104205898	0.46623154665141503	0.380805127930272	0.27913769669391997	0.340891759160268	0.30405188627079305	0.6059568213696911	0.41150031959582395	0.709803103386668	0.73168451728508
ADAM2	0.495260124334084	0.10454792847977001	null	null	0.19258703506519897	0.21714149399562999	null	0.18068173408489	0.174307680053017	0.17378844044467498
ADAM20	null	null	null	0.18222750156442497	0.5431977065904761	null	null	null	0.158906543793531	null
ADAM21	null	null	null	null	0.45646635923863205	null	null	null	0.207928472595285	null
ADAM22	0.630708175053256	0.544873682293159	0.5246535580874361	0.32054686261624393	0.507397709216768	0.706465135062125	0.52556369879649	0.33650260701404994	0.829383006531605	0.766652311655908
ADAM23	0.933929029851937	0.9130233014807579	0.906643813203336	0.737389277116222	0.6430139112282579	0.8332374779314609	0.882749210111388	0.8409322963783559	0.905671659414636	0.7339171217181629
ADAM28	0.59167055172801	0.277516428209841	0.111512454171476	0.42026475816656605	0.11493946482191301	0.43334384779865204	0.5961151850456871	0.5136003143430029	0.13882496233429997	0.28348685276405605
ADAM29	0.3822793934312829	0.0636376907795826	0.0730562807422128	0.157362596210958	0.0670576300049564	0.0636376907795826	0.0636376907795826	0.0636479749177761	0.123671276601533	0.17491495456915698
ADAM30	0.37142366523741105	0.36625168777910905	0.682006143922566	0.12912958187725698	0.234261968434325	null	0.700561822000353	0.802586407544514	0.41992367364423605	0.926865710846068
ADAM32	0.0500888983463015	0.284443751374073	0.279012226129875	0.566641544835839	0.22692736920809897	0.262991958330022	null	null	0.37412031809241	0.0489739706097328
ADAM33	0.6915876705757739	0.7382500822324499	0.963634573401963	0.0914090876293673	0.751407710376903	0.728375965427912	0.9506502178641171	0.0823050424200715	0.824774816206743	0.0775562826846874
ADAM7	null	null	null	0.228984134555965	0.225068028985821	0.6594279109641229	0.219836006721275	null	0.413863668101349	null
ADAM8	0.25159197203906	0.5818482058527261	0.629738274517755	0.6704365296222601	0.833751374155114	0.22582858032920003	0.4431035381152689	0.419356025525461	0.3708057153614579	0.6021712111229971
ADAM9	0.0216238654957436	0.213613484831833	0.0191747561983586	0.0226157567755913	0.149830333234952	0.0137328203898703	0.00588501073280713	0.0183272951762517	0.016858425340065	0.0109164976009097
ADAMDEC1	null	null	0.0139993725077466	0.011150949844364998	0.0326216874801114	0.151569394434405	null	null	0.15961518075094	null
ADAMTS1	0.393345517834328	0.42039604550726795	0.8218704075350659	0.591336289460209	0.44947675727060293	0.14808804765110598	0.816771702841919	0.548103340788377	0.7185985143747351	0.5628527480265121
ADAMTS10	0.651467445755176	0.451403866832324	0.303877674108284	0.5924966460427521	0.457875627817515	0.7393513865685849	0.28830792563943297	0.662517612367568	0.562955546562848	0.674881923698511
ADAMTS12	0.0455127836755472	0.10593567785397699	0.172707295640703	0.38589060831927896	0.47900732156997494	0.653820459017442	null	null	0.0742744766469917	0.32088539886815004
ADAMTS13	0.0263279966537985	0.0525038892889237	0.0525038892889237	0.0279905271710649	0.0233062069527337	0.12737379224579598	0.0525038892889237	0.0525132877768909	0.0602921042634338	0.0215020358808815
ADAMTS14	0.9578809262121071	0.652429839714074	0.726011950600304	0.857766729472787	0.8681133590819459	0.556992189069098	0.787108894133376	0.776825775925213	0.5538738069723199	0.8209516419579008
ADAMTS15	3.73370331992771e-05	0.020766144767709	0.00325096135550401	0.00278086384851139	0.00311376392373872	0.000584506704710757	0.0034921354369723302	0.00220703422127697	0.0140099009321476	0.00202838338768448
ADAMTS16	0.77669250640361	0.6051829645857421	0.846360084768004	0.8147355762162579	0.18897429079163197	0.5772602789608728	0.7116488512160469	0.9426825399548849	0.458615200665599	0.91873408011503
ADAMTS17	0.0647379951747863	0.0710109617741102	0.0356547582257366	0.169982975687472	0.334835150211033	0.103332385262146	0.032463950439665004	0.058888610244351	0.34387756278225506	0.101238551890724
ADAMTS18	null	null	0.38811708065850803	0.463830067682802	0.442446050891961	0.6329208409492459	0.537170693529008	0.0885891589427939	0.5016282052091819	null
ADAMTS19	null	null	0.534239396681198	0.678388448268397	0.94590646034558	0.7818092663286379	0.53295658839116	0.49095165189110296	0.39941812410819605	null
ADAMTS2	0.740903703881173	0.366635087117509	0.5172351167121639	0.784035887982793	0.845526093200336	0.838205450462043	0.519551535754717	0.727722328571402	0.9493625148831969	0.45413481580591497
ADAMTS20	0.01330105743208	0.0256801244461986	0.17788083903092	0.319194023149853	0.0112246277736894	0.19804530237022602	0.146682953489126	0.0815275958873313	0.46860907237860905	0.197077567405504
ADAMTS3	0.529232171500801	0.130681665807465	0.236518911146728	0.39886674496806396	0.335303343462033	0.150505045638662	0.234702719333388	0.46677841703074796	0.0498857358378713	0.38100973630522705
ADAMTS4	0.00114670796384418	0.00506885441113077	0.000387314535283994	0.00038756953969778596	0.020443092863521	0.00130801081433974	0.00302607727121757	0.0030884114004004802	0.053749218717858	0.00738178174837938
ADAMTS5	0.12753515612869198	0.16366287194271398	0.45369899627574495	0.695195628247315	0.498538818274027	0.40391050908323295	0.448465438291657	0.6113913576157239	0.119471379984372	0.8750099746682372
ADAMTS6	0.0161354526481938	0.158981314278333	0.0270839920778929	0.0221747524945694	0.016770723633651	0.0797016725955984	0.0633963066361192	0.0180507738106998	0.147917921887658	0.0276143969515477
ADAMTS7	0.45426491647825606	0.894724020164285	0.789139487375658	0.8077384650586461	0.900690404636262	0.8185711820926851	0.628730090760765	0.8461851029638879	0.9768678126732842	0.8599615581061489
ADAMTS8	0.25282904654674804	0.428984038745623	0.14111170289572197	0.36240221337687606	0.32037649642803495	0.0997159041240628	0.18369653571758499	0.348238946748139	0.3795470566366211	0.247020286958195
ADAMTS9	0.959340826657827	0.268121030203682	0.787761933525455	0.8154998649780071	0.8780106863515429	0.54619701790972	0.8155321200015059	0.6466279549417099	0.848362544614953	null
ADAMTSL1	0.302424621215653	0.15701438652475302	0.0919648180581537	0.0451656804108459	0.148250157412754	0.18745916182979003	0.139686456963447	0.10242267973639999	0.0305289271434988	0.149956604721425
ADAMTSL2	0.6479993030973449	0.8670919912205408	0.0807874843818985	0.6445453466833679	0.30257493735823304	0.47740847344493104	0.10071815553267001	0.171877349504605	0.7352279907953291	0.7632605112839541
ADAMTSL3	0.546333616963949	0.6222527411241789	0.11222080122587301	0.525592982912576	0.5123042975073221	0.18904019769253697	0.29928951863632697	0.259839004286115	0.45050084113686606	0.419154415239104
ADAMTSL4	0.529381754958955	0.529381754958955	0.33434458199238204	0.6965493741941821	0.30655187380601695	0.6525896719975971	0.5117937578200911	0.5869936261840479	0.48114046481062206	0.529381754958955
ADAMTSL4-AS1	0.756957489237384	0.756957489237384	0.756957489237384	0.756945700943404	0.756957489237384	0.756957489237384	0.756957489237384	0.756945700943404	0.756957489237384	0.756957489237384
ADAMTSL5	0.248921176623798	0.0838835569758266	0.0497640044398004	0.132896851657253	0.12068639138527401	0.010589183658419	0.10524240091992698	0.175991972432371	0.0789759009583615	0.352701371756105
ADAP1	0.646405850783766	0.46332178585042605	0.6905034992769701	0.785120371314047	0.853971566757417	0.587454126450815	0.7421096835994001	0.7420983342766	0.6886909461094379	0.7421096835994001
ADAP2	0.444771882578532	0.414776230048561	0.7387436111375941	0.259441019607635	0.32542962458356	0.16010694370761402	0.740524481547572	0.170639926269225	0.274343806218524	0.433695621718909
ADAR	0.121999998657011	0.6591266137426779	0.11838651453060901	0.12310058075453	0.44712808105882795	0.31256977784332696	0.370019464439028	0.4981095900735229	0.41125069948260395	0.10549619281004499
ADARB1	0.0794596623247093	0.359938948764952	0.752633758752476	0.16075102510886	0.448443869973586	0.35428847036163	0.21878043585037	0.200305201942177	0.49883716343907103	0.11102495778449402
ADARB2	0.0365758275029605	0.0118988233687737	0.0052284625599894	0.008727857217609509	0.0236280094065273	0.00599631868545877	0.023147566196182003	0.00750261067869717	0.0614642909624137	0.0229425933401514
ADAT1	0.370346778995831	0.29767713323672196	0.188684666897845	0.261362835632199	0.4851421274520829	0.27700528616830394	0.501083615206916	0.155989959508691	0.544165150214582	0.421820417794002
ADAT2	0.34037910966769397	0.631184010657971	0.7153771887558009	0.49446423981426796	0.307508084147801	0.6030729783460079	0.614019350056417	0.4722454921784	0.722347886941832	0.560409127768187
ADAT3	0.898628203713355	0.6322308588094949	0.6322308588094949	0.6322239771228101	0.575635580397655	0.6322308588094949	0.872894654900558	0.8328322140415259	0.49507692918606294	0.49700766544503705
ADCK1	0.574728217658791	0.6673522988466589	0.9113449039032242	0.44665111759569	0.918149702680527	0.9562452019195999	0.979438892020991	0.736776118312396	0.289577040696614	0.477945372733938
ADCK2	0.12769397636079	0.280743038394275	0.267681123409148	0.30454985747863206	0.314721802199316	0.80153232144454	0.210042298684651	0.310314126495068	0.0374361372847804	0.280743038394275
ADCK5	0.686234303136478	0.727625501158611	0.611989922433938	0.40314220785771204	0.850251562784827	0.727625501158611	0.727625501158611	0.7276146263464609	0.9455688103650892	0.5461107002194611
ADCY1	0.539084390126739	0.6106998761264879	0.49833495291128205	0.406782713413596	0.808609447858835	0.753836186524232	0.48653195542405503	0.678543627695876	0.7386720458681659	0.803581621739735
ADCY10	0.528691590781024	0.5265735822405491	0.46341733019428	0.34440682518526694	0.662950876398202	0.163792264803354	0.0532855299195199	0.264035981550244	0.4618773412111	0.0928334525355909
ADCY10P1	0.0364234636248182	0.0364234636248182	0.0364234636248182	0.0364312073233479	0.0364234636248182	0.0364234636248182	0.0364234636248182	0.0364312073233479	0.0364234636248182	0.0364234636248182
ADCY2	0.05711171162472099	0.34629217799601597	0.168121500148971	0.31984373837378804	0.40999108527002	0.226151617239553	0.0974109540956733	0.12988483294403802	0.42379731969537	0.28615983859286304
ADCY3	0.046804016697169	0.7430103134237092	0.08754783213787598	0.31231811895600503	0.945535812992771	0.918219882279682	0.0768869179546144	0.14462279369196898	0.82325134607299	0.7293497899684269
ADCY4	0.562228403176251	0.3637998862832671	0.38589300432758505	0.16460369445317702	0.20555669225066897	0.37089316807612	0.3637998862832671	0.36380695732447	0.26575561615800797	0.3637998862832671
ADCY5	0.0480351563907926	0.11165509402044699	0.0509853573366498	0.13728356826805602	0.21565666212633103	0.0187708439732763	0.22261478967263698	0.257705074442215	0.00286189560214477	0.17598081794935996
ADCY6	0.0306295344447029	0.138547481668953	0.387775446517809	0.202700044361106	0.432414573629515	0.344964818422176	0.194719185654249	0.295313577219693	0.379471128961531	0.138547481668953
ADCY7	0.734559042940077	0.662662004150812	0.7815680993282521	0.895469618224413	0.8624509253016709	0.857583511496654	0.646112961694187	0.6760607257737911	0.892867209307267	0.621898641101902
ADCY8	0.0067623432164528	6.41354557814989e-05	0.0102961019871303	0.0249805153074079	0.00858346646000561	0.0555779237689141	0.0249128007597432	0.0196864658751119	0.00234789378965987	0.0142929857689739
ADCY9	0.373913915145169	0.0897889752559612	0.157700169537285	0.18947157672205803	0.137064472971975	0.200624295345678	0.217549701353672	0.19592475003886103	0.27692310077933696	0.20820500787337304
ADCYAP1	0.930727776599013	0.43479785129629606	null	0.900572546575543	0.539574759252358	null	0.669447719392579	0.729503412847376	0.9052083514452429	null
ADCYAP1R1	0.305049733231989	0.517697478761029	0.7684230431669771	0.9362846150977059	0.8411048715076279	0.538427536576371	0.8955671954640401	0.795250299885104	0.991006493325353	0.855442403004168
ADD1	0.95205140138321	0.8042873760590021	0.9745943620137081	0.8064600471175949	0.7817259566623579	0.815779340781692	0.8391243763462141	0.965530427167938	0.721473282281095	0.8834752599686859
ADD2	0.291224730644148	0.14271678143754998	0.389944038920355	0.32600372958117896	0.569609920025107	0.19210227460044396	0.38634470564983703	0.0316030129844334	0.289150834390604	0.21079287007328398
ADD3	0.0783891503415327	0.0078645563824668	0.0142275233247611	0.161781641224191	0.0571956551990453	0.0174331824942606	0.00783223616599557	0.0253486363205928	0.0116127481240023	0.0174331824942606
ADD3-AS1	0.0372942629709084	0.0372942629709084	0.0372942629709084	0.0373021101700767	0.0372942629709084	0.0372942629709084	0.0372942629709084	0.0373021101700767	0.0372942629709084	0.0372942629709084
ADGB	0.6109053459677021	0.8224872867299851	null	0.946238884680657	0.5980712890387401	0.342771399847845	0.520990523522735	0.32277218900680704	0.36607780208637797	null
ADGRA1	0.169710015479018	0.205105151614879	0.28174281905325704	0.45326400046694004	0.351092834496587	0.30319027783308006	0.8566647101477359	0.10891617231736099	0.21623154751008802	0.274595578073686
ADGRA1-AS1	0.834658887594426	0.834658887594426	0.834658887594426	0.8346458142311709	0.834658887594426	0.834658887594426	0.834658887594426	0.8346458142311709	0.834658887594426	0.834658887594426
ADGRA2	0.206272684936866	0.227244699985687	0.173754193073445	0.310933308854138	0.514666241454777	0.294825982461725	0.517654203925509	0.5947930507380871	0.37099008839238207	0.36567163556476007
ADGRA3	0.6258715071857	0.7722599991135791	0.682456164753384	0.8866645206501909	0.8451094830402289	0.913520010214934	0.691447605512254	0.7139982759314529	0.7857147298430159	0.7454021011619091
ADGRB1	0.684495922389994	0.7394487020710749	0.599648406371537	0.5783929991260699	0.4784726349783421	0.6148580444515289	0.796129310793317	0.9088632079595099	0.833065526058229	0.781798789697244
ADGRB2	0.37314704046472796	0.11741096109655	0.136932059643644	0.16542080581604998	0.148004990916161	0.199747001051922	0.24000933879283398	0.44888119845276503	0.0857090736816711	0.614499084876773
ADGRB3	0.264171748013106	0.0545181712298588	0.14880514780963902	0.3526303146315129	0.016409358401908002	0.170536823951073	0.173102779457853	0.161737916741389	0.179969539717969	0.0527877110617075
ADGRD1	0.6959588924601949	0.326088170252976	0.5840281601977011	0.229859671539023	0.545451808943209	0.582299418058085	0.588173044871208	0.7832112031067421	0.7951776720096501	0.587164985312647
ADGRD2	0.16354751105739002	0.24277050031951397	0.0597516677646562	0.034843998955121996	0.0051979785531106396	0.0524004848109367	0.32406715231405603	0.11552809942543499	0.157775182395512	0.0381927792845129
ADGRE1	0.0291656128953926	0.00876252612062005	0.0418544077954739	0.0339427026126549	0.240878792360087	0.156725615487376	0.0418544077954739	0.0313246785481412	0.039586055635311	0.0386684938259893
ADGRE2	0.7147128523305809	0.6051789231061221	0.313781031489304	0.803061843677995	0.656366549624037	0.039284771312283	0.265893178705545	0.7234276020368391	0.932839368366282	0.26695685736505603
ADGRE3	0.0464945783825184	0.193148624250121	0.0548326942455948	0.0980914427920906	0.0166835948347125	0.0856378031550771	0.189067479646352	0.0781459343532766	0.0543332217806501	0.0236649096267906
ADGRE5	0.11144989026150301	0.44359515998476295	0.529905768717628	0.7362445969750071	0.549700954053566	0.42176457407780393	0.36239758062982597	0.5377284535623811	0.53981327433251	0.483912811212898
ADGRF1	0.10488780142160799	0.108864156085811	0.234822137812219	0.23301242296813898	0.45619510699073	0.460696769699022	0.23292088976262598	0.144600251794068	0.202032171849605	0.21761436448428895
ADGRF3	0.7901183064979659	0.7298929606419821	0.32889301493248196	0.641785721547266	0.552499310070413	0.201315039667053	0.323639071799962	0.61398447673835	0.7949663798755041	0.513771101452721
ADGRF4	0.550702479580301	0.820922320805833	0.42120061841751294	0.642646855992838	0.290992789250518	null	null	null	0.46891769393951604	null
ADGRF5	0.16713740844735597	0.0480070903576057	0.5583148328876201	0.0163341075714155	0.00736922295928317	null	0.0357065987296548	0.14991578659369	0.0852870914028507	0.141506696562888
ADGRG1	0.0601784630342775	0.115630331185274	0.0857637842349446	0.030704740767183998	0.0545680768250661	0.194490924260936	0.10739860869333699	0.16990723833092303	0.043823701350627	0.0828970937304407
ADGRG3	0.0560290432508864	0.021723920018394	0.0239769248082874	0.19773207522558897	0.0712374961722467	0.0791845200460334	0.0230353268814672	0.33262119532023904	0.0227598311759561	0.0914072411423637
ADGRG5	0.307052670895036	0.35416367059387394	0.8577819433079499	0.773263697594413	0.7894099964345351	0.6192131051486	0.7856224621934891	0.4139066011234721	0.286998963911086	0.9154001175052681
ADGRG6	0.119827826869449	0.655752076906631	0.0825170109217266	0.307880670930896	0.4892695514531121	0.48067040219951707	0.0781943922309015	0.111577957896784	0.5562787226580229	0.0895168267006233
ADGRG7	0.43588617386071704	0.991506707008192	0.698719850832665	0.47967173001877894	0.5143091068603439	0.929468656380247	0.699745314823482	0.352992733637973	0.543484325641593	0.293144075835068
ADGRL1	0.92577914921168	0.881819489090395	0.941502726522305	0.849080984128248	0.5470594362239489	0.926621960739718	0.881819489090395	0.881806818735425	0.47061974865088296	0.966776145424564
ADGRL1-AS1	0.67739772683569	0.67739772683569	0.67739772683569	0.6773887941071349	0.67739772683569	0.67739772683569	0.67739772683569	0.6773887941071349	0.67739772683569	0.67739772683569
ADGRL2	0.6349149730705749	0.9692974135763299	0.38061301193616204	0.49045972370396207	0.7025270430354319	0.7881595193138761	0.604734109184761	0.383663570380676	0.766154664196229	0.670994994603622
ADGRL3	0.860369490712327	null	0.727885753183634	0.896552057149989	0.6434895913439089	0.912291909393532	0.768934524084036	0.9899406516239231	0.96708053685858	0.691048711438997
ADGRL4	0.474893108808741	0.431244550390224	0.359864063427438	0.825770618531431	0.35641079439447204	0.7338448053728421	null	0.7344850021060241	0.819968661264881	0.899685493440634
ADGRV1	0.806953605820354	0.850599196263317	0.9238841090907399	0.9714760210962621	0.9357925834051121	0.8303797726062141	0.913597796904269	0.8587783820348801	0.983633448166299	0.850599196263317
ADH1A	null	null	0.6363711290151178	0.6941437154014469	0.773932669301434	0.383637548247789	null	null	0.557503645151307	null
ADH1B	0.685803556152509	0.390794657520051	0.643208758059996	0.6414488808020811	0.6528829229075871	0.582628524520004	0.40517890546017105	0.6349715817092672	0.646210567648088	0.385042212017707
ADH1C	0.8329349966537841	null	0.325217753296663	0.13692177910683	0.178090471121207	0.48429888719492703	null	null	0.8048790027467041	0.329141484899361
ADH4	null	null	0.87950391827732	0.9926502021280951	0.882204449858371	0.972253447782627	null	null	0.957984849615603	null
ADH5	0.625816142125004	0.5042932661183529	0.40839207692789004	0.637666009360057	0.38161290814639504	0.680649108467615	0.475268323362167	0.8606714028744801	0.703654549659626	0.680649108467615
ADH6	null	null	0.8807013178226359	0.98174628809588	0.81077153093226	0.8828037657522121	null	null	0.997272417641552	null
ADH7	0.24154280689951002	0.8020133906742328	null	0.389833864174736	0.0635980481929194	null	0.707947521680047	0.13406829064853698	0.0434987200370467	0.220553372273522
ADHFE1	0.164795601253884	0.0743303362609873	0.339350759461236	0.26103817002449103	0.13018350414381402	0.158223764351132	0.0822867900969841	0.0848549262911245	0.0760395845855021	0.0743303362609873
ADI1	0.752501920606887	0.5453204671023321	0.38584378697654403	0.544055600609483	0.379372942007667	0.297698007414837	0.5453204671023321	0.54531802728955	0.39123660036286495	0.5453204671023321
ADIG	0.9048178044106999	0.979379294537768	null	0.8929230077737659	0.9466708872008349	null	null	0.9670383281200581	0.517864948556263	0.956298610287524
ADIPOQ	0.48711493632483505	0.23177806524167802	0.48973086567173896	0.171990928855337	0.468563958905145	0.268895468733621	0.499749839755404	0.7746119430170161	0.9176275148777779	0.45545295654555107
ADIPOR1	0.144289140647067	0.536646767807091	0.37292460180534104	0.5193225078978839	0.145957590171441	0.16436634570276298	0.36851297819204204	0.488633766541246	0.5237095481745689	0.7213581849504029
ADIPOR2	0.39608298568836897	0.20286523360076603	0.317167071257682	0.36336895917100104	0.110464610740062	0.253311043561321	0.253311043561321	0.253322533614733	0.11045957610501698	0.20272809446319898
ADIRF	null	null	null	0.757695657111129	null	null	0.350285058700355	0.76662301878234	null	null
ADIRF-AS1	0.7282282314966859	0.7282282314966859	0.7282282314966859	0.728217336084902	0.7282282314966859	0.7282282314966859	0.7282282314966859	0.728217336084902	0.7282282314966859	0.7282282314966859
ADK	0.09327354713119501	0.522620115927122	0.0865682920935113	0.269381782753949	0.5386122268790039	0.10777095783673199	0.30949915976074	0.18306412483092901	0.15214964400584902	0.261428391067941
ADM	0.5788404983061199	0.558816292711072	0.385259505733706	0.385265535554827	0.460374810326247	0.385259505733706	0.659207582412576	0.491030430571516	0.385259505733706	0.55474898810276
ADM2	0.554693810784553	0.602555254786025	0.0753103419601371	0.30247601793106	0.14558960436222598	0.602555254786025	0.255816608429552	0.504738317406919	0.390083956113832	0.34561607987205795
ADM5	0.42177732344048796	null	null	null	null	null	null	0.6192008275425921	0.5955823832471661	null
ADNP	0.831915472348854	0.876635379672658	0.901531556666774	0.8350846631873851	0.5850548431722491	0.8070726963461999	0.8280164605112129	0.951084829780688	0.839852628319633	0.8070726963461999
ADNP-AS1	0.920168632205894	0.920168632205894	0.920168632205894	0.9201573464456929	0.920168632205894	0.920168632205894	0.920168632205894	0.9201573464456929	0.920168632205894	0.920168632205894
ADNP2	0.451422860573021	0.265972480983698	0.10214205962172698	0.151669137227808	0.27813178519114395	0.265972480983698	0.100214329093343	0.367422337636193	0.676151194223648	0.078193724869955
ADO	0.536036754760674	0.255357639792979	0.349927228482318	0.6204023592464649	0.35333183737127505	0.35333183737127505	0.449144725155068	0.421598179515353	0.24670549187199303	0.35333183737127505
ADORA1	0.875687710649043	0.511378184181742	null	0.296610804274697	0.29430054314897897	0.5861404417971781	null	0.173863816537819	0.308603874596372	0.296812891997738
ADORA2A	0.9699463067659259	0.7019448394882349	0.706153090154375	0.606227337227343	0.8102001665305271	0.41020428783261004	0.649065720588833	0.571026471582316	0.49591347469354297	0.7019448394882349
ADORA2A-AS1	0.440961067319693	0.440961067319693	0.440961067319693	0.44096423602390106	0.440961067319693	0.440961067319693	0.440961067319693	0.44096423602390106	0.440961067319693	0.440961067319693
ADORA2B	0.697017614890368	0.8483731204176079	0.10343088337235902	0.35023734820022906	0.211491075112916	0.19841975357241298	0.20744709400467298	0.312183419129504	0.118498045832846	0.37901369688648706
ADORA3	0.337730939964834	0.598529331096514	0.679667436318865	0.7209000794496271	0.755084398181784	0.49563584925885795	0.6935013744929239	0.711360247440808	0.632818655674817	0.598529331096514
ADPGK	0.0127758200087404	0.0433914872332074	0.0213693948128342	0.0219827052478254	0.0915170572302669	0.0382551746623293	0.0198355485806185	0.0218686387267411	0.19269572150052303	0.0382551746623293
ADPGK-AS1	0.432197301306177	0.432197301306177	0.432197301306177	0.43220093175236	0.432197301306177	0.432197301306177	0.432197301306177	0.43220093175236	0.432197301306177	0.432197301306177
ADPRH	0.6252197591200289	0.501955079649075	0.636065035208082	0.6227748972877231	0.548541827280026	0.6605571607203311	0.700791973157913	0.642953932477278	0.556842459258203	0.6605571607203311
ADPRHL1	0.9117952915458392	0.770275501238486	0.8572155989100879	0.6522462669016329	0.7417983343298492	0.326804066075935	0.598552046009732	0.708988815241261	0.8954861219035241	0.676579571844441
ADPRM	0.4637470517717029	0.39607432037686496	0.472371912327427	0.471903883362758	0.337628887525958	0.711906236101543	0.38659734565152204	0.48471222676333003	0.39607432037686496	0.39607432037686496
ADPRS	0.0460256688022159	0.0460256688022159	0.0460256688022159	0.0460344611865205	0.0460256688022159	0.0460256688022159	0.0460256688022159	0.0460344611865205	0.0460256688022159	0.0460256688022159
ADRA1A	0.0172619054421861	0.221441552172721	null	0.0115399842868924	0.115654160484345	0.029676146915732	0.0144386601853091	0.0161483824769958	0.241666756356024	0.0200158609227499
ADRA1B	0.956524103494712	0.9447348721579399	0.8391591867223829	0.989395893510728	0.8663885324656221	null	0.904159159446456	0.8791176169061609	0.8531328083070769	null
ADRA1D	0.816404211521411	0.9560865123430049	0.9067937866738359	0.9246250773721809	0.914853693933453	0.9453508855457079	0.907222669649935	0.98192879324562	0.998041596613218	0.8883644582047479
ADRA2A	0.6665508116524289	0.46700023189477	0.768384102479508	0.80758185234838	0.762804412436274	0.8004430170866801	0.7167017982774091	0.812204196128231	0.5544175842665511	0.8538949302644399
ADRA2B	0.40863825425112893	0.275848868781855	0.568331371486532	0.23967719993380499	0.5819172666954301	0.413448165769358	0.537278397243102	0.35864961353360797	0.393985833515618	0.07447599554785901
ADRA2C	0.9658523096960899	0.8337311621153821	0.985245869448011	0.9614097929138901	0.964033631393522	0.9192763358022941	0.993284461569213	0.975222710060762	0.97141576850716	0.9039097999657479
ADRB1	0.0564688150339838	0.270567930550242	0.0709722261491848	0.117419801160612	0.39212452421158	0.0104575618701223	0.0689208240995978	0.0792717583820549	0.274030987068505	0.0792076342253455
ADRB2	0.0608162377944177	0.0490140923415987	0.0637749973405894	0.0100730311593698	0.0644194664175892	0.0173622588725189	0.0891465317448296	0.0636948850993214	0.0172011517617821	0.249836314467512
ADRB3	0.165107558375966	null	0.0928901729881466	0.0340069113569626	0.0217954305719603	null	0.0496674111592714	0.0792564213226299	0.0595111101099528	0.21245264986443
ADRM1	0.8170168248372289	0.8596813669510209	0.6407253031284921	0.458724207295514	0.7044272595230809	0.7076458915306569	0.75586779730523	0.476679030648136	0.9254454416359571	0.6761512613022651
ADSL	0.393602663398685	0.14614045553677	0.149300742744036	0.299045424399138	0.268387190630381	0.19986950273617998	0.0236324909627326	0.40093952663538396	0.46301791188445895	0.102928783443809
ADSS1	0.804144781171221	0.804144781171221	0.804144781171221	0.80413197880457	0.804144781171221	0.804144781171221	0.804144781171221	0.80413197880457	0.804144781171221	0.804144781171221
ADSS2	0.954096408220212	0.954096408220212	0.954096408220212	0.9540876279823679	0.954096408220212	0.954096408220212	0.954096408220212	0.9540876279823679	0.954096408220212	0.954096408220212
ADTRP	0.307720627409982	0.0528775674383241	0.41593085597224294	0.243800309822037	0.15448192511762	0.30798841822358003	0.31364616054031397	0.585983308202737	0.7250841877123121	0.5905226788080821
AEBP1	0.9596986655474841	0.884641066269367	0.771578615930673	0.581143375483583	0.944593848936495	0.9625777641636741	0.760996655355331	0.847207406589945	0.695632113226105	0.692547087239297
AEBP2	0.928342304773722	0.678774569486932	0.8469775790228931	0.8705806592922328	0.881255201090997	0.860307651339979	0.7414615522438829	0.9595474087346171	0.936819830245668	0.9639422352391771
AEN	0.619633625668629	0.105564498643922	0.357298332853526	0.365569186695555	0.27014686157488504	0.5874509178151309	0.34548816645558	0.317020894214812	0.4260514219490121	0.185700278386042
AFAP1	0.15350973476377403	0.21730280693465803	0.5376566178690101	0.464247333267318	0.218449206853714	0.16885767530869902	0.28399820225643607	0.649956132227927	0.110167219325973	0.21730280693465803
AFAP1-AS1	0.635201232470719	0.635201232470719	0.635201232470719	0.6351942089347421	0.635201232470719	0.635201232470719	0.635201232470719	0.6351942089347421	0.635201232470719	0.635201232470719
AFAP1L1	null	null	0.899019301453901	0.920847055708484	0.9852631450669169	0.995586374981997	null	null	0.9899025502148778	null
AFAP1L2	0.386166564164183	0.518369463083985	0.45047382010329606	0.16103515458745402	0.46616426700761293	0.151516334866845	0.510702350587684	0.715526005833496	0.22449405961707	0.597700424219537
AFDN	0.606206439466273	0.275384655529026	0.0624361620877421	0.511339488503742	0.44452598690412604	0.234012802410345	0.0447514818391856	0.7271355778399159	0.526392671148616	0.234012802410345
AFF1	0.560571284334668	0.726280128520636	0.41906239997950206	0.725105431914623	0.41382074433410204	0.896800360025272	0.7694811902516291	0.578776075008683	0.596705272007651	0.6514899240639189
AFF3	0.8370243860329659	0.9446751025798771	0.8646314453212192	0.945272895719224	0.8789839578875391	0.869843467268333	0.9786041753371459	0.9186170795788191	0.9110018953116659	0.848028848783312
AFF4	0.115768029514996	0.10251717115882199	0.0351482941346993	0.0659178949873944	0.13077741263821901	0.37326680038121096	0.0350250412017127	0.0250339447543122	0.502497943647285	0.258370147087383
AFG1L	0.388755994343902	0.580311525917927	0.45644535480603904	0.529902438935898	0.6633161627609621	0.9286946817395649	0.45607318731288204	0.526288635680795	0.921387603951933	0.7609980104776619
AFG3L2	0.0949219844256431	0.442189162238221	0.0798762426366368	0.116942154853864	0.8612209982362141	0.837094437316241	0.0777693135206205	0.10250590187762	0.40060496100849097	0.0839024219702319
AFM	null	0.400070198034855	null	null	0.665194219458425	0.9255155937500429	0.330434489192531	0.6610019474750419	0.7841704590819399	0.685566570923907
AFMID	0.940032688296494	0.7386071642111841	0.8139496331341851	0.8453158617544221	0.769343386228954	0.89657966999246	0.8915883601279241	0.9218439439453779	0.72649026218611	0.7504363319878499
AFP	0.34020294692185	0.173022920761188	0.512074747273707	0.258770193782156	0.365455864184099	0.334309973365722	null	null	0.5770393395622371	0.7652175348032599
AFTPH	0.9554138926457358	0.838577555282519	0.9955721740713829	0.96706203117699	0.9735084855094971	0.9800884298777479	0.9877434611830029	0.973177751550346	0.9095796728523521	0.9993252861456099
AGA	0.18355406694202603	0.4368494502566861	0.12886137202338901	0.288793717313854	0.18732950879630497	0.424107671061375	0.13416487183945802	0.10966488665018401	0.22785996691640303	0.18501999095876
AGAP1	0.168139601367774	0.11696618812607801	0.145004094297966	0.52895781446582	0.0786410479398616	0.20100241543356895	0.158459175579718	0.125932230540085	0.20472287923847002	0.12116082709895698
AGAP2	0.495100929317766	0.244641883106974	0.3792511590929721	0.552854170391582	0.40487616356953293	0.15614855775090303	0.37824784022415897	0.541804192630277	0.491189603476594	0.621927075687795
AGAP2-AS1	0.538249736175317	0.538249736175317	0.538249736175317	0.5382476744424771	0.538249736175317	0.538249736175317	0.538249736175317	0.5382476744424771	0.538249736175317	0.538249736175317
AGAP3	0.5382632148337679	0.6477049851308011	0.7812827145728491	0.354658439714748	0.371569945161831	0.5659813562604389	0.7744535827219721	0.362513481396715	0.19082532402106303	0.6629279008411321
AGAP4	0.950428806492313	0.7589965635041508	null	0.39273825289476594	0.9049709500070441	null	null	0.8021022287663341	0.660745654879778	0.9588945889618051
AGAP5	0.177731308854024	0.177731308854024	0.177731308854024	0.0469411186953274	0.0778311713016582	0.177731308854024	0.177731308854024	0.17774431471738503	0.0452008306644706	0.177731308854024
AGAP6	0.0939790971030915	0.0939790971030915	0.0939790971030915	0.05957516955001901	0.04143153540403299	0.0493315117654427	0.0939790971030915	0.0939910342936783	0.0610982157565598	0.0939790971030915
AGAP9	null	null	0.40705053499748706	0.328903503169513	0.407745389607266	null	null	null	0.188769173699371	null
AGBL1	0.0182980275597466	0.180862104079138	0.206053669887284	0.0153941692324704	0.0706368025322051	0.0829466658931187	null	0.255632276925315	0.00091112141749535	null
AGBL2	0.570195128318293	0.709373531329666	0.330918218795088	0.599786779138246	0.601218681217737	0.40064436705538503	0.6866664339513311	0.686657112413533	0.6601487694120699	0.5673178522958139
AGBL3	0.509918796627451	0.661925645273463	0.9380764237418749	0.784842421562913	0.662857691632187	0.787940766471538	0.661925645273463	0.483727031046927	0.613900366994162	0.661925645273463
AGBL4	0.22739742349642103	0.21000743406708397	null	null	0.609532490233784	0.612338040374185	0.18715904196722602	0.159459953238373	0.161964795112856	0.24199266349406698
AGBL5	0.390031657300001	0.516943400203877	0.605247380277957	0.504714110047557	0.631108445614397	0.516943400203877	0.773573468253345	0.252199270573658	0.259697863468062	0.516943400203877
AGER	0.168871016988327	0.303987819245377	0.9039031683034721	0.5666670598642459	0.23447159305170998	0.232321414172497	0.24771279401857	0.35126751045575605	0.719876641863745	0.421367201412177
AGFG1	0.41717149509439	0.637675257901158	0.882244155058279	0.7605054200472081	0.96628950635801	0.9221193978133921	0.648861482264958	0.38361489458191705	0.5518145408509489	0.46740220007290995
AGFG2	0.11824832187833599	0.397684708472641	0.07973590167193301	0.0018411577653408102	0.0720177781913276	0.0743393160497957	0.0815496189837769	0.0127733001973729	0.439531296032015	0.166228924932852
AGGF1	0.9706333583271021	0.9319192755017759	0.981909431879877	0.983078308931978	0.997366254739335	0.966015158781129	0.989913714103296	0.988022587005733	0.936831138261946	0.613549597534198
AGK	0.9678928691364409	0.93463540280684	0.9559958413859201	0.9272990080010579	0.977466996717698	0.9156140605307679	0.909844632896419	0.9574554628854319	0.606396561201782	0.93463540280684
AGL	0.8529144295999129	0.6428369099241971	0.8272448462432399	0.9637694903462571	0.8007953599724029	0.7757969167997171	0.8293061339604559	0.934184719161585	0.702801067184726	0.67740356902327
AGMAT	0.863692472025442	0.7139218783065671	0.267396976233602	0.584870796818781	0.8798463514048509	0.7942496775209029	0.196514202249892	0.602621235535576	0.6516737206553361	0.7139218783065671
AGMO	0.637676912462229	0.30763835574933696	0.9075590420487979	0.940629105633248	0.7948345449355351	null	0.733723586875779	0.773774228213901	0.165664860288925	0.5430969918409629
AGO1	0.427051041537814	0.434141384569377	0.46369360258185605	0.732112595507966	0.420762051425038	0.434141384569377	0.47804415628718705	0.446782496570711	0.13941637538429097	0.787971401053289
AGO2	0.203672315781099	0.46328839545058204	0.171654507788764	0.433771588948947	0.72930981961572	0.356584105513354	0.424550641297704	0.280132801578572	0.162973621462472	0.681814743902134
AGO3	0.134938938162378	0.269634283709675	0.190029262494405	0.11412600851253901	0.10267863110036	0.189372791757814	0.18145928118830604	0.15349220969548802	0.262634060814399	0.189372791757814
AGO4	0.136735182658267	0.4984925953204051	0.295132709257883	0.395605122558785	0.46971087138068296	0.273473834515089	0.28645689271636	0.465744753263066	0.351695902718195	0.24036681030699
AGPAT1	0.374093539758951	0.185555864389874	0.185555864389874	0.18556879688802203	0.10163812874339301	0.44312117301502796	0.32761831832092	0.378422841646722	0.021566821630421	0.40206737701972
AGPAT2	0.35192037499108003	0.6192588188350711	0.750715063591481	0.7619937659449421	0.586628789459743	0.706150398376255	0.593071378637657	0.334143694615166	0.523834646628606	0.333734946819016
AGPAT3	0.976546426955142	0.984682990518105	0.982891471409813	0.9908744994114241	0.9894246671360809	0.980956764709333	0.974778936100978	0.993043620462198	0.9437042643683499	0.928671105673655
AGPAT4	0.65190726092994	0.532007157741886	0.5468779471178951	0.297351404370692	0.666326449779172	0.47954332046827897	0.747133851632783	0.8251738364921959	0.5886065885733771	0.30106967868773804
AGPAT5	0.867476186765381	0.7768739893062142	0.8973736561393539	0.9648099540322641	0.7379573953269329	0.840443709301118	0.888274771170769	0.8882622549475749	0.9087391514095459	0.715365814055859
AGPS	0.712689752771104	0.7318958283287551	0.8612370758021178	0.559200600132751	0.832388653994706	0.6419025481338331	0.782905420754486	0.5466493404474371	0.755353106856078	0.8302187993380471
AGR2	0.47017765348943097	0.8444095523116758	0.801259262713971	0.773943095369544	0.718866729637866	null	0.28578823560099	0.9526160790941239	0.665805438247094	0.9335418482946709
AGR3	0.9758861613836859	0.204442399267238	0.8260902038464001	0.440685541566326	0.148450352720409	0.810374525001106	0.8155812710165441	0.314208367483721	0.7940177899398672	0.730596390293626
AGRN	0.8754318120911669	0.8379269245572059	0.852907163915989	0.8788723407386769	0.949774809768323	0.9312980574683141	0.805633248802075	0.9286860232735992	0.9413985108466492	0.8629079795576461
AGRP	null	null	null	null	0.7231899317627489	null	null	0.9292585778877192	0.8858639837744642	null
AGT	0.754029434640068	0.46928935984199005	0.5075111131034711	0.152852569292011	0.45233190418162206	0.504961899643484	0.418530990339405	0.418535333449649	0.6598849566927579	0.418530990339405
AGTPBP1	0.9906957381999331	0.9789019087934271	0.96430952296078	0.933796008019633	0.888243178959515	0.9611813528804479	0.9729398555585921	0.957657732087354	0.7308539194362909	0.9351219434886371
AGTR1	0.9755504173485758	0.6470853797217521	0.9877456153623829	0.678811204387355	0.853998147389981	0.6002515753067089	0.988144575557892	0.895991386497812	0.6944638939092471	0.239894152643305
AGTRAP	0.7305349034368199	0.692092298857579	0.7893672861886301	0.747009380058851	0.741617308911532	0.646010989814332	0.787108277616596	0.861231887221448	0.646010989814332	0.861718214638188
AGXT	0.48373334204428703	0.0373251227546983	0.0715234759350567	0.0320493434459616	0.0284458385296179	0.0190913607141892	0.0493668006739759	0.0835815448965047	0.318294837109778	0.08053015264657001
AGXT2	0.323108973819873	0.528428328054623	0.16082130738050301	0.37108374835384994	0.566720136432401	0.25643161267439	0.15945629186732502	0.363122838265534	0.550641727148519	null
AHCTF1	0.410992403141102	0.0363660486681891	0.0925964069059341	0.10658373523178401	0.25550478590159803	0.314359533631986	0.0973961388426974	0.20246204642999602	0.172475944108737	0.293442879848995
AHCY	0.0621752512737834	0.0154326212695512	0.0439648762929493	0.14534657482821803	0.06202902512029701	0.0388884880382069	0.0184359894370464	0.0544382595241085	0.0687270668844514	0.0721152581947306
AHCYL1	0.404766099544042	0.562754743898105	0.43351421612908	0.467844961990099	0.432149694233501	0.29688257311303695	0.33004327663159805	0.27245978247605895	0.40704346499674104	0.287639753708644
AHCYL2	0.366014808514248	0.33413559379383195	0.167824702323693	0.25876249964702697	0.242441871141848	0.0899394062947649	0.391063279463377	0.27134883893780803	0.553877136291708	0.300264823398133
AHDC1	0.355356797349122	0.0701604938233534	0.0246710382070581	0.13784365617612399	0.17383594480901202	0.11220908404997999	0.00809070560584909	0.10226643027984401	0.0880751190815158	0.15525442451692903
AHI1	0.0767313385290448	0.0367231360277951	0.0149027030695925	0.0384246813918186	0.0669840952330278	0.35970112114877	0.0752739364576353	0.250159687921992	0.5343078266481229	0.0752739364576353
AHNAK	0.0940161650651108	0.00961577415181723	0.0848817897298244	0.0406263706550269	0.0772224368813475	0.00239618884448725	0.007919975588259291	0.006421080583687	0.0699254930948716	0.00842228771913317
AHNAK2	0.828482605542322	0.8738996471382441	0.989000684089655	0.8460278153729379	0.955596937318575	0.9613036275385209	0.9083176495156391	0.927386703161958	0.926073921181811	0.908200853526562
AHR	0.289931259728408	0.17285742548784805	0.343665067443951	0.300821775796016	0.122719247172364	0.251804117348886	0.17285742548784805	0.17287046525823002	0.0467086617528162	0.17285742548784805
AHRR	0.662067096645581	0.9565021656667221	0.815239363726702	0.70246400551464	0.9293332521715679	0.9080549646939409	0.785301217630583	0.8730164725393109	0.8522674048450799	0.815239363726702
AHSA1	0.6392332115361761	0.18173270377700698	0.5811329571223411	0.581128631416556	0.591684583116323	0.5811329571223411	0.535961631596459	0.5330963433015701	0.621363982739449	0.634191009933987
AHSG	null	null	null	0.969156307482218	0.7889295660735001	0.9553893239569341	0.879404888759353	null	0.743012813911474	null
AHSP	0.182858331684744	0.563146065476937	0.506864770764498	0.5194862681949439	0.11036468533385199	0.182858331684744	0.506923660825162	0.24894799330263898	0.10591344101089802	0.719055371163847
AIDA	0.13207206130114	0.0111447036593398	0.0111447036593398	0.0111483235999737	0.0199321013888243	0.0111447036593398	0.15171197118509	0.14739537983810597	0.0608321798970938	0.0111447036593398
AIF1	0.27212154985366105	0.289049362228326	0.48394890861019296	0.364609211420428	0.502385336873139	0.47751425014978705	0.41444243481366605	0.41444698915050104	0.10402390672004	0.6097356728829261
AIF1L	0.252956700118646	0.33675640446909694	0.8602006311491149	0.731206510441244	0.7002446988853539	null	0.8373130023524921	0.795541315996467	0.579485162721745	0.72440259489037
AIFM2	0.24370608490159304	0.307237311958472	0.27124245140406	0.284847541218856	0.195473579184699	0.21337128763427302	0.181251842585455	0.40569616504418893	0.0690368437962525	0.178679085282374
AIFM3	0.230687175727785	0.235541572205582	0.222136150742133	0.41144407454671	0.589100158054631	0.24695905234111604	0.313163551715251	0.45721658949084404	0.541598369414832	0.235541572205582
AIG1	0.22822646077970798	0.12340954240533801	0.41876010242284795	0.181772015515964	0.22780341614787197	0.33873054306168104	0.4005230808265	0.35708094723632	0.33873054306168104	0.38759677950063703
AIM2	0.86570693087074	0.8656587279386481	0.8358533165716049	0.862713950412452	0.7639268329451141	0.929614248959573	0.929614248959573	0.918272744690905	0.718204191071131	0.830874542746515
AIMP1	0.546089397645825	0.341239505475919	0.19248538642561105	0.147242877688867	0.195834162812702	0.380079316189591	0.529561275734348	0.49853023664504903	0.181924438964012	0.19248538642561105
AIMP2	0.46204885891810404	0.844940355073915	0.844940355073915	0.844927274790562	0.8366017929251041	0.858677494118293	0.884712227761173	0.844341070276453	0.771306008824016	0.8513625010160419
AIP	0.511235907433225	0.340661702829604	0.782692267520948	0.9524510284251361	0.7593873029700958	0.717734194299228	0.647166373788162	0.8779943076912379	0.694242994237106	0.39181136202063105
AIPL1	0.588039316729551	0.329073798581482	0.6242641600720781	0.324644579815909	0.714852789603839	0.22097685309753304	0.343210383528279	0.262778470902871	0.7674918746375649	0.38190135911331197
AIRE	0.156094465349013	0.347112946585981	0.169597863375459	0.347120795755954	0.7398311936196691	0.6020316731940251	0.3935168665374461	0.4668417595330971	0.42060677839628297	0.480920546104588
AIRN	0.472720148350925	0.472720148350925	0.472720148350925	0.472721621012968	0.472720148350925	0.472720148350925	0.472720148350925	0.472721621012968	0.472720148350925	0.472720148350925
AJAP1	0.42711217590475603	0.47692292834491296	0.32729063243571	0.428988541867361	0.11145336592818901	0.32729063243571	0.297227875404598	0.368337616357866	0.6462146414449781	0.482851459175276
AJM1	0.38686861310433596	0.471808534206821	0.471808534206821	0.471810055919257	0.5854799380217579	0.471808534206821	0.521809096880962	0.39681151631431294	0.541577186851191	0.653257718212872
AJUBA	0.42928598967252396	0.341141749247728	0.328755667675171	0.21211815846999602	0.208156758583329	0.18636063501338002	0.35662324187902295	0.20614988340760299	0.40010028738734	0.24617236829345301
AK1	0.108460050723657	0.0724122354196552	0.126774782325901	0.21497027242971103	0.156273311352375	0.152835868880344	0.277583719020529	0.188332192124413	0.162421152952507	0.0545562282920565
AK2	0.973785853225828	0.973785853225828	0.92118005238637	0.9143705791793559	0.94079653017304	0.9599474508464191	0.973785853225828	0.937934686089014	0.9476613111332629	0.7520175006687521
AK3	0.751983552755606	0.389531366261785	0.322464351813914	0.37981343229283204	0.4963253286335871	0.5062247982313329	0.40048960440657705	0.43913557349371396	0.5977566529697671	0.599458904173535
AK4	0.989981914174515	0.9878255783975379	0.998091168281942	0.996831371609327	0.9987861642201391	0.989415582257614	0.997369361919229	0.9989604873072241	0.916281875526019	0.9822418319168729
AK5	0.6096186168694411	0.495621316099008	0.41635315862141997	0.374428977352046	0.6968139394486949	0.30503750172832395	0.41919513843731	0.40547872456274203	0.532238719355728	0.08347137730880601
AK6	0.68620592130723	0.0343016890533852	null	0.628586203771598	0.0926838036680788	0.00302107409728486	null	null	0.370973501980469	null
AK7	0.0546519606521553	0.267328002273562	0.268400932438461	0.247964945751329	0.0688705706448612	0.0266528249132532	0.26725022808632104	0.0756581417179639	0.254780090622944	0.10296882448146799
AK8	0.29703749487848496	0.38065902547455793	0.37063666419198704	0.400797569756082	0.45418487748549996	0.286588345742357	0.36899948268049604	0.43565730421586296	0.266404832444424	null
AK9	0.8217629578185309	0.9853726089605	0.8605595988020609	0.796397523697183	0.83118465706901	0.916563150714003	0.873218808192697	0.8746691615544591	0.933101453264778	0.8628505893085959
AKAIN1	0.22205112646712802	0.42719578951913595	0.3513718889917511	0.575039733882425	0.248599280820428	null	null	0.37527995731961294	null	null
AKAP1	0.21877291996248302	0.237108683250024	0.38242657637768	0.34076621516645605	0.384633445402081	0.809191048012236	0.429264810690151	0.217393715396222	0.17271513315789402	0.52599850625186
AKAP10	0.485831204282904	0.30015566171838	0.892534332491924	0.21607367336822603	0.762868502748407	0.44542040164295005	0.7479627980691099	0.40383901248122206	0.7506776914044909	0.776429193094533
AKAP11	0.507317884163173	0.32552082042076397	0.523059180767117	0.49133897603230603	0.5849060223329029	0.64293134480532	0.556197488981171	0.7705807441053991	0.531227929054466	0.3859648259789939
AKAP12	0.992631064615528	0.69929348349856	0.838499939526096	0.883704914258588	0.95741940616464	0.901619906277126	0.8053359335923721	0.944575689193535	0.923321917347639	0.8130809199743522
AKAP13	0.546131957564595	0.8177988773049449	0.8731221469215559	0.40615668060071	0.538087187141734	0.836291151774459	0.613808958108564	0.8889308938049159	0.6971543403985	0.77174444576488
AKAP3	0.7415190897984392	null	0.19996894788150502	0.0901056095963924	0.21698681008504	null	0.8104091452679429	0.614114299356007	0.340278602075492	null
AKAP5	0.8106017509631729	0.9361877469398969	0.9863682273447231	0.781577367337106	0.9167225743418771	0.9361877469398969	0.9575466823064279	0.8468453929851278	0.534631481505827	0.9361877469398969
AKAP6	0.478060298515248	0.12148344815171601	0.8871385645403291	0.599281390412758	0.645854596373126	0.760217067734646	0.720539306672153	0.23145200231421698	0.24172717156613296	0.0851847509512322
AKAP7	0.8084987164804979	0.6643660315138941	0.244687034623619	0.22489504486048498	0.16919128758652502	0.40787550389865795	0.0965602445012578	0.12743831806306402	0.6407197791085261	0.0619691207833795
AKAP8	0.9153298012041791	0.7105856192371871	0.541936169406746	0.797040463945849	0.8506768085152819	0.788341743728101	0.95841748062562	0.8303981602413079	0.576639603747343	0.788341743728101
AKAP8L	0.71144357525989	0.8904890234806341	0.659775517053402	0.7819355758246009	0.9118967757142871	0.8904890234806341	0.69775525754402	0.7851627467484219	0.695628804986787	0.8904890234806341
AKAP9	0.7478887482523979	0.7469948149764991	0.6946275028118559	0.500387566403103	0.661358435163499	0.7105229726597511	0.409568714789784	0.693787961762435	0.574532602275938	0.8886978032313358
AKIP1	0.782849726891544	0.8330500577013521	0.884221894763922	0.738176808088341	0.73590231541474	0.8330500577013521	0.776925554579685	0.771570178745441	0.7184348692397359	0.7474031989167671
AKIRIN1	0.21975830675453498	0.111647246815154	0.0764803372912297	0.0417553613171194	0.141654060935995	0.141654060935995	0.0747340339388965	0.043063071814993	0.483472540068807	0.0088314668920735
AKIRIN2	0.8341702349260591	0.7073991251887691	0.8562341430320959	0.330115163376842	0.868030348915135	0.7823205267390749	0.6620642580586371	0.568751347560694	0.704585596411884	0.77512292211733
AKNA	0.20968330209779396	0.44209141932717205	0.275393278141183	0.44190056746686207	0.0768666438611164	0.0622515886528483	0.0622515886528483	0.062261772181572	0.0874529468475989	0.074931943836515
AKNAD1	0.9507484454056639	0.7460850235372759	0.5065268014639239	0.839513945109782	0.64953367221474	0.707071517202328	0.81896501870457	0.375203095526933	0.50747771811541	0.6599233908201391
AKR1A1	0.7461020949020719	0.7464086118921709	0.8042822871661	0.6094444238565939	0.9340393354593491	0.830773981501468	0.8063076250069929	0.624058966882384	0.5736867241534129	0.819961800999075
AKR1B1	0.9506153931844191	0.913385445939338	0.88991767659598	0.825387469970147	0.59119553003201	0.9015076059548051	0.8918839747580999	0.850537597449959	0.54394937494523	0.8427119009205709
AKR1B10	0.902551423400601	0.6656445552634089	0.8473401823803609	0.5381220927240911	0.8213674770373941	0.915543003830808	0.8487041896494009	0.809461073498934	0.846663803384747	0.8545863236049649
AKR1B15	0.776933774908369	0.6529635069252261	0.18869987829593105	0.38804739383477005	0.7496844372651529	null	0.5838247530814089	0.20941264145985503	0.79020974791309	0.588269974349413
AKR1C1	0.46485361603463204	0.202645870022742	0.829614932840291	0.6853138703925601	0.12084340936019801	0.37508583942177504	0.887204663818484	0.7204196756636829	0.29175786530174397	0.841672679336355
AKR1C2	0.04458064197087	0.582660434517011	0.124164228864902	0.009005250387877379	0.322690393217666	0.0472518555450532	0.021924654170827	0.057001897658408	0.601251809877149	0.0435834249707739
AKR1C3	0.269888728770972	0.315879616497688	0.44309778241441294	0.20266731053522102	0.20419274442774601	0.516822785886245	0.19503221083455302	0.19504502494270298	0.203075303352776	0.217065768059221
AKR1C4	0.486616529189812	0.510662372075938	null	null	0.20744820340054798	null	null	0.184035631564158	0.5938595225502751	0.00019643946623503798
AKR1D1	0.34612557739496097	0.106449175455345	0.30843238262057104	0.00828956585923608	0.633243711155214	null	null	0.35088077559141195	0.6929591913085971	0.19898094214957895
AKR1E2	0.9376555944289692	0.948716842256737	0.935475826565125	0.941377581462958	0.9760114320933301	0.996856702881688	0.8404503942854259	0.880833670705248	0.9254842240077719	0.8910209432001931
AKR7A2	0.5177476864217779	0.274255290191156	0.549962195548574	0.5413053164034439	0.711341904457144	0.172924814592386	0.5109563091871671	0.672568922577496	0.749704903777014	0.50797754498004
AKR7A3	0.6546361429349351	0.6713986156922321	0.8917340948727329	0.8641229534215941	0.777162980854849	null	0.8632645667243041	0.627048493876631	0.518842780925774	0.800428014841358
AKT1	0.13354039507934	0.143453154443301	0.024175327535121003	0.22151570299825896	0.12519679887066198	0.143453154443301	0.456944394876799	0.156098035514742	0.11203707598609901	0.21221892297547898
AKT1S1	0.591881199347372	0.7188307845524671	0.670824562364862	0.742625753400342	0.471153021631075	0.7188307845524671	0.7880036616606179	0.42756046003365794	0.7307850440368299	0.7188307845524671
AKT2	0.262043006553199	0.41902893902574606	0.256892037330824	0.3654039257266571	0.487695202092428	0.647699846349564	0.264214637007699	0.33116427078753496	0.0476683425293864	0.50424801178492
AKT3	0.958975250393455	0.971707013429819	0.987939227556894	0.895097323239386	0.928785546117373	0.971707013429819	0.971707013429819	0.9921543313174291	0.987629226110638	0.9837250004567191
AKTIP	0.5380356760084579	0.344312268190079	0.48026641033328704	0.5753053254141409	0.11453640400274198	0.10597408147004901	0.49891314063871206	0.6905101134486321	0.548829752365035	0.210687510781163
ALAD	0.19800916379413	0.827568291814545	0.11871485186936699	0.5186317595901511	0.157483999553117	0.548768155859216	0.335174805821643	0.295156069343393	0.28212793129068797	0.392578420036965
ALAS1	0.582548195735886	0.330021435930806	0.601259240609233	0.769952826324136	0.7670184562485071	0.714808888220706	0.5543217829778959	0.586800805178766	0.825821831387725	0.7370496042197741
ALB	0.33432611266825896	0.765363422397622	null	0.3652044181055061	0.888170239055461	0.851957880647919	null	0.264404345028021	0.48571544508539094	0.21256586098140698
ALCAM	0.22164155219927198	0.120242953656496	0.0949723308346771	0.0878332340392298	0.193934853904947	0.157869185766137	0.19101059408304502	0.20514509268989603	0.0921750468958447	0.438057880052761
ALDH16A1	0.7781540946868171	0.869194754859855	0.8406605761288198	0.669826261679916	0.87350027925963	0.756382368737565	0.8801825478545859	0.9395724733979741	0.4524632838220179	0.869194754859855
ALDH18A1	0.6432955865845811	0.687447812076444	0.6747362816436561	0.74471788124601	0.26356728201232	0.41958312208592297	0.6767589328157939	0.597239670340054	0.23194233079872303	0.6203326431342521
ALDH1A1	0.13454276910713	0.501742023279375	0.43185350580966	0.146825888236617	0.325928186449888	0.217973193913771	0.720364713746348	0.195310839697608	0.25828833886985997	0.755311078799297
ALDH1A2	0.110511631585594	0.6122581234794301	0.4622606392551599	0.472078283345372	0.454946800086082	0.355286726180747	0.14997603594853398	0.266695362942141	0.6348918479250141	0.225371207203065
ALDH1A3	0.10186047506918401	0.10186047506918401	0.187535634242886	0.320592397249544	0.6377221232439201	0.262560768179474	0.634900978097423	0.6294688997484991	0.855422710498859	0.10186047506918401
ALDH1B1	0.9527150400853291	0.7569535245590558	0.993606723057875	0.984260764330616	0.960482409627731	0.8841976027324301	0.9934014785980171	0.9909903761978971	0.997188951955159	0.9911565389248841
ALDH1L1	0.211201295945292	0.15933211989320598	0.39111808646516294	0.34053197765469895	0.442729248673846	0.4315723626228739	0.6768241576835179	0.191093058773686	0.25589025021318	0.39111808646516294
ALDH1L2	0.850459132827021	0.7881823793974191	0.5177030824515171	0.8059001659072241	0.7044658623172351	0.700825895565871	0.9375241419872479	0.9300137290467121	0.556890997842112	0.7881823793974191
ALDH2	0.4957340219737151	0.5811723448479761	0.372171010507846	0.36176236589562	0.8232911171080559	0.6575532153902579	0.680016457303041	0.6297612120409971	0.321418924580801	0.667949956790805
ALDH3A1	0.0339246846886866	null	0.0633947067425323	0.0235461915578289	0.0541552520451205	0.32721627692323496	0.0463606008784442	0.0164199316286766	0.0214540002746353	0.0128546301545394
ALDH3A2	0.691485393616252	0.665170181711413	0.6313193037948299	0.7713742587633221	0.64121660384778	0.821219719473335	0.616827606512492	0.790909978296193	0.522499821019253	0.8249629303579029
ALDH3B1	0.6643035503178261	0.9728972221466491	0.9812137301170508	0.9799751436874591	0.92368050927034	0.9728972221466491	0.9876772752926349	0.9789243020714109	0.9699427098058729	0.979338189551454
ALDH3B2	0.9833397715415999	0.792165025517298	0.791006026050725	0.815505533842403	0.6981821997052349	0.752747699373601	0.98075157668298	0.7606534156713499	0.561862367339183	0.9577906301030029
ALDH4A1	0.6205086872482739	0.3644817978574029	0.668459425548955	0.57430812003684	0.660897833637959	0.437863740453048	0.6757082854159631	0.6327315219351309	0.584737358719295	0.5808737144714821
ALDH5A1	0.23929190169536602	0.386176028316351	0.0558128280100908	0.0962184686572743	0.0299926351143907	0.0301475625266228	0.0450670495834409	0.0523529896639315	0.096621865381446	0.07348619218582599
ALDH6A1	0.828808744314391	0.7881534618696641	0.7881534618696641	0.788140931080847	0.823979228501496	0.7612696949808471	0.9014268308267479	0.8491262915952	0.8074511457548159	0.932565906767285
ALDH7A1	0.43519855876904706	0.241843812513415	0.8512555066799681	0.810916653555097	0.408849841065066	0.390292343070985	0.8072237026446619	0.7729961833778008	0.6144943601318461	0.6372109798632739
ALDH8A1	0.525595746183656	0.390911415558242	0.70674989900638	0.518860495931395	0.67269549179987	0.26174023830034504	0.189167184241121	0.6450691063244439	0.662900487210897	0.851400671858235
ALDH9A1	0.19451281652934302	0.0678004505376593	0.27919675344738504	0.23899075240372603	0.30778682000980395	0.64643434230979	0.277511425882916	0.24946460779133103	0.8169107420092	0.644756631200182
ALDOA	0.729528595003359	0.8825089439019771	0.84335374728169	0.8433406649921401	0.8003100226750842	0.7499131873092248	0.769978482332057	0.767479141078501	0.6333218009244069	0.84335374728169
ALDOB	0.553407725736652	0.164943273245319	0.047571450322996	0.420744822239075	0.0975507378632851	0.08660940532083901	null	0.0647296796202732	0.00838155381325222	0.233039681407356
ALDOC	0.292880672540222	0.32968881701985	0.621824248840509	0.6870045032466761	0.592280195087582	0.30184987465096	0.539511810165159	0.30790005579889695	0.23891539804827697	0.32968881701985
ALG1	0.640604320122385	0.778295743561388	0.778295743561388	0.7782834188223829	0.360108428379919	0.5577737540405739	0.778295743561388	0.824918352845511	0.6180094719557889	0.778295743561388
ALG10	0.7021536533729761	0.7021536533729761	0.536806561118848	0.254823705669841	0.26972627923232	0.7021536533729761	0.7021536533729761	0.6030520724430849	0.598825976787855	0.7021536533729761
ALG10B	0.191891082798501	0.22517448527675302	0.144899043619891	0.40167896191105606	0.152461384611138	0.0641619944113928	0.14283998539917403	0.47205310514798904	0.349439758005741	0.192324839544877
ALG11	0.652139106715107	0.31628091339626396	0.243110720481864	0.546935480845056	0.698984484378173	0.20287600500652803	0.559263950922179	0.182265891065837	0.12276482202386901	0.11882209242356802
ALG12	0.707494598742055	0.653999464401347	0.531999659685751	0.5695954938245971	0.7274956300596179	0.5403176311869811	0.42877345471936607	0.352588089895377	0.433751797824639	0.553305328134431
ALG14	0.607131419391295	0.941870877405187	0.8416692419654341	0.904490890285862	0.9115440995909708	0.874562516449668	0.898111024252667	0.8350797944020308	0.9118699226728689	0.993740742565222
ALG1L2	0.9225946291587429	0.780070812384364	null	0.8523399522559101	0.253427522137801	null	null	0.6937430005393951	0.649762288421536	0.840159331384822
ALG1L9P	0.070073653579638	0.070073653579638	0.070073653579638	0.0700843725173179	0.070073653579638	0.070073653579638	0.070073653579638	0.0700843725173179	0.070073653579638	0.070073653579638
ALG2	0.547066672843798	0.40339693419608297	0.48053858160958	0.30490956902858	0.41452287915166997	0.7538183849545279	0.46273891018148205	0.283646566902501	0.37267901706277207	0.48053858160958
ALG3	0.6488655647461561	0.756236693126616	0.579765111882558	0.37169929146527203	0.7506222781863231	0.29076525442938694	0.609174257815198	0.37086702334428207	0.8466202409084591	0.756236693126616
ALG5	0.315438413001812	0.688449981739193	0.504882905507419	0.504882641512399	0.300835011136742	0.504882905507419	0.10898998594883502	0.0503261000810078	0.23357296850249998	0.13251749055237402
ALG6	0.0806005682550387	0.42882726886715705	0.671676731330602	0.246099498400725	0.529011455691104	0.47996317223941604	0.6730539584091539	0.40207871546145	0.425534657957159	0.0464813999757396
ALG8	0.388351116374381	0.6696439327142281	0.8859227162319809	0.983870406171744	0.786938833583928	0.8764433590952919	0.404804998000552	0.439441395172914	0.9209187940065691	0.8859227162319809
ALG9	0.754832683881446	0.434901588885948	0.6769317277590439	0.388013415404875	0.0408627081806937	0.45300944028556606	0.163949945603646	0.163963022604695	0.557186293563295	0.163949945603646
ALK	0.14046250370629598	0.684462748028941	0.18147117429888399	0.47231119502221397	0.29197341135759003	0.48800940882061294	0.37938768698075304	0.0996144265392623	0.5750147194568349	0.372066675997377
ALKAL1	0.186397339155844	0.370722239638083	0.7992233070827042	0.798709710670244	0.38979594296540404	null	0.724849392986747	0.9158910799855859	0.130946781874362	0.939847580118057
ALKAL2	0.12249747397580199	0.123656627760514	0.00715399236251031	0.185469063139289	0.21562267711299102	null	0.0761944031359719	0.5078381145527789	0.49650079091862204	null
ALKBH1	0.807266042542228	0.310780468967084	0.31382589672378003	0.313835197922201	0.5190337732626971	0.31382589672378003	0.280389793945282	0.385054985184365	0.429273187542607	0.31382589672378003
ALKBH2	0.7397115793942621	0.478555816936959	0.45933715023811206	0.758769587908008	0.131253725019766	0.478555816936959	0.45898951163606705	0.607478397819636	0.6232415332104979	0.7116245160975601
ALKBH3	0.41288824772695204	0.7819464066139069	0.5340969735034029	0.431252276693413	0.8935161074165291	0.7819464066139069	0.542019732367349	0.661152749907167	0.347705062845409	0.7011834275854381
ALKBH3-AS1	0.7241921757753008	0.7241921757753008	0.7241921757753008	0.7241814196621791	0.7241921757753008	0.7241921757753008	0.7241921757753008	0.7241814196621791	0.7241921757753008	0.7241921757753008
ALKBH4	0.0951645978464667	0.27443769346478303	0.27443769346478303	0.0980955962629158	0.6671080868480761	0.27443769346478303	0.4007202639379311	0.5384428180923541	0.392940930912153	0.27443769346478303
ALKBH5	0.334646321426026	0.8900217558278171	0.42684285426958596	0.299198358352803	0.27633925048930796	0.42684285426958596	0.687733895060165	0.5054698782602721	0.5468967363136721	0.42684285426958596
ALKBH6	0.6577079850204219	0.6577079850204219	0.6577079850204219	0.7696759675025459	0.4399543611106121	0.55487586050755	0.478308287753298	0.5179880809174521	0.636839619942217	0.6577079850204219
ALKBH7	0.634647424310822	0.379047185396443	0.477617496187151	0.37581072413585104	0.44241884640984797	0.824878261558263	0.477425670855636	0.3742826609584489	0.379047185396443	0.6170226798063111
ALKBH8	0.583299633822575	0.70305210904376	0.6863843595102529	0.635680492478025	0.458011553610899	0.480697775207932	0.6878601390224021	0.654460584997941	0.203966402087924	0.517134731869438
ALLC	0.802729404550823	null	null	0.9073816674241759	0.9978000974495369	0.7531557889055791	0.933976247196268	0.9908661114303091	0.887054691399691	0.989550910660989
ALMS1	0.8087086451610529	0.753352449438564	0.862868047198165	0.904592089210692	0.844584002853476	0.69331981190311	0.71662262667641	0.8163326225903841	0.5796978495343461	0.8794653695248901
ALMS1P1	0.780248446017381	0.780248446017381	0.780248446017381	0.7802360782512109	0.780248446017381	0.780248446017381	0.780248446017381	0.7802360782512109	0.780248446017381	0.780248446017381
ALOX12	0.742686999633486	0.742686999633486	0.742686999633486	0.664822280356223	0.6847042409476489	0.751218258024511	0.441705170605977	0.9201175218911071	0.8612079968054591	0.742686999633486
ALOX12-AS1	0.8172639012205741	0.8172639012205741	0.8172639012205741	0.817250939662033	0.8172639012205741	0.8172639012205741	0.8172639012205741	0.817250939662033	0.8172639012205741	0.8172639012205741
ALOX12B	0.40310690261497995	0.8099539869286221	0.563003372375455	0.6658350287744079	0.495291467846199	0.46540028661334404	0.340891789766331	0.717018135758024	0.28603530574926195	0.6026584163910129
ALOX12P2	0.5220927928337871	0.5220927928337871	0.5220927928337871	0.5220915995457229	0.5220927928337871	0.5220927928337871	0.5220927928337871	0.5220915995457229	0.5220927928337871	0.5220927928337871
ALOX15	0.690330599669751	0.653649700774	0.6029730305072061	0.523921620075459	0.740315648008963	0.7345685766033979	0.634634377159889	0.5036689984500701	0.8063232520572511	0.31318682629616196
ALOX15B	0.00642984765223721	0.024076802739617	0.0316476330733373	0.00930722944955654	0.0116824979418275	0.0277168275631343	0.0234004266054674	0.0173494073718185	0.0065929479115044605	0.0155531601871951
ALOX5	0.19545086498008898	0.344063183792817	0.31347135978824203	0.453628666638361	0.298536713478276	0.17682020461576	0.344063183792817	0.344071171835038	0.42594932275159597	0.38047569186117003
ALOX5AP	0.294972466694065	0.4276467323243371	0.35413284087894203	0.22347261523268103	0.0433352705378749	0.20112169810337197	0.6979793133497321	0.306247359259878	0.393689810212997	0.285914025323211
ALOXE3	0.44094443125362204	0.411491632994058	0.965968834878331	0.559761858652771	0.6349118640618671	0.755508080619232	0.799388326880881	0.9486849118682379	0.44075668394054496	0.68961432217598
ALPG	0.6663051241563951	0.557190076938444	null	null	0.0795123506407434	0.0690468484980555	0.207082836945457	0.6692302477305079	0.675179275417942	0.47260628378732006
ALPI	0.28669030032237997	0.946612504509217	0.42507453183187105	0.12081915190482	0.6628925340766341	0.6967633424202261	0.20487458132094896	0.0791688798202286	0.12587803065109	0.432623435018896
ALPK1	0.318969715091025	0.655602637722577	0.52133877487612	0.73787640702521	0.531656573671524	0.6977291614445439	0.6977291614445439	0.824768383193245	0.682871479090531	0.7696432217472351
ALPK2	0.31008675146558196	0.4744254900146429	0.520289290625092	0.158770554566304	0.0949618351536794	0.330077832958819	0.37503117190218205	0.0693667095250251	0.16948912518719503	0.153046113385529
ALPK3	0.694021109062095	0.552744682182584	0.5689598146664039	0.33824077087626303	0.6468433752259379	0.54142007198328	0.681014649238463	0.667983766441949	0.575012832685571	0.497445574357395
ALPL	0.645919185532652	0.601906840598557	0.764424250297578	0.6138471907435761	0.669669192780913	0.841234582142006	0.8547813649520128	0.731374602361049	0.8417161075084101	0.980661431085918
ALPP	0.108715332694619	0.189181382621977	null	null	0.5275338403701371	0.16193231523023702	0.5820012391334399	0.8234482019265109	0.7436896573062151	0.695083440317694
ALS2	0.0066056313355020895	0.0569933775688551	0.00397232772743209	0.00541002863029578	0.00674730205287439	0.0431912574161347	0.00357548856049041	0.0067657314994599895	0.0045108429329024	0.0168854311391776
ALS2CL	0.768202897859312	0.916845487785511	0.7784132420373079	0.274509655845555	0.886082947241095	0.860849524243532	0.7803643674508579	0.6876980268626339	0.6780414458379139	0.593804826375731
ALX1	0.230499452431505	0.562308046019355	0.46690134481910794	0.629185961213986	0.49100172180151597	0.42047402347626894	0.466714525996788	0.782810079639367	0.25781159184575303	0.769653721018515
ALX3	0.23567598184496202	null	0.14991616640317199	null	0.40728302927159293	0.158377490635182	0.224362502433686	0.35688854533748904	0.721725511671407	0.18410514921952803
ALX4	0.224886927487762	0.40618778602846006	0.0799851309246671	0.411056969481097	0.149580739799901	0.14961463056506	0.0841399987510423	0.414976167588183	0.19822672644998698	0.318195465174864
ALYREF	0.392576745062075	0.21340086283077697	0.443147163204418	0.4031246306824329	0.577692880813426	0.396959549451899	0.36065438959515994	0.22545212913634502	0.289644602901991	0.396959549451899
AMACR	0.35419241944769797	0.8523013106381441	0.77252900908861	0.468820605269801	0.734011881207419	0.8335103305952271	0.7569256405926071	0.40218937721882003	0.920149650634364	0.8335103305952271
AMBN	0.00605798428525507	0.00644683299047395	null	0.12295995070600099	0.0390486325782924	0.37192442380787893	null	0.23950177332129602	0.0743959474119737	0.382837765984685
AMBP	0.8767885966162009	0.715049276291402	0.368632977206193	0.37505930935466797	0.390279451166174	null	0.36889623881467404	0.37933657261384296	0.739107098063875	0.366336552883998
AMBRA1	0.303052842959099	0.507543286161425	0.0894533749105092	0.185865573760993	0.0571851751864837	0.0898597432711719	0.0887143459619939	0.11260680739593901	0.1466638340437	0.0530904969617413
AMD1	0.0867092119094116	0.0966909686236626	0.0270554448245913	0.154192026748545	0.21761245318496	0.0688514835767791	0.0254339407447011	0.19679535138441898	0.0688514835767791	0.200308925181087
AMDHD1	0.37642509865794704	0.5909243067037421	0.6056745084932039	0.308245016132222	0.331809505783615	0.140383943746032	0.548831900649577	0.17677506647208602	0.306714735305661	0.15098062955658198
AMDHD2	0.281667839085445	0.5248486898881289	0.714259765561596	0.551621688587604	0.33717982583321304	0.6934339122250551	0.5248486898881289	0.453937153715097	0.666981168279438	0.5248486898881289
AMER2	0.8880674471044799	0.95507056794459	0.933530007161352	0.907952647339991	0.8596969156183392	0.92986637476697	0.8973331741319929	0.930126872860364	0.8603726271638701	0.92986637476697
AMER3	0.94736988995859	0.906940589084047	null	null	0.9156193413330309	null	0.6348110745083859	0.8269901223165619	0.8998269219726801	null
AMFR	0.0682391835606944	0.32582587703523996	0.0956518299936426	0.095663832342085	0.24943189724814602	0.0956518299936426	0.431392118578761	0.0550335167765745	0.18360624738373302	0.21476404517128303
AMH	0.826556087672965	0.596792212495147	0.22076981448093203	0.32737060746688	0.6499291554143211	0.5985166046882211	0.332555712647901	0.480900476648276	0.369018213841828	0.596792212495147
AMHR2	0.9660871461896341	0.822595280414125	0.9544174391249759	0.800826724261495	0.962167744405303	0.825131365110607	0.9553253732453059	0.906500291460869	0.695895543292222	0.98708608346166
AMIGO1	0.571534805634258	0.5567323508222121	0.290679224354649	0.44685012822427794	0.658469448099062	0.662050513149871	0.27596172466748303	0.804744846173641	0.436924761548173	0.807936159776059
AMIGO2	0.9412369158603091	0.276036669866197	0.41946727286603896	0.537353918459471	0.19018124104954998	0.6935849197906769	0.7611173906141421	0.808888283718379	0.894907446777432	0.6935849197906769
AMIGO3	0.19672725307889896	0.421833702020349	0.226389840564042	0.195758628062561	0.30425612664368	0.645375035059536	0.22445594879628897	0.15690737233795402	0.10788088238483999	0.421833702020349
AMMECR1L	0.12312998665021302	0.443456761090073	0.7003700986957221	0.0142261509639212	0.527108890149772	0.321663633850189	0.532524694237071	0.4704312858306339	0.228053721440555	0.111620343925487
AMN	0.0791295836074761	0.667791692076061	0.525510762181348	0.0412653589758894	0.0629179711215196	0.24908666168200103	0.50046047948871	0.105134046333717	0.32143650987643896	0.328867401368813
AMN1	0.662156333896854	0.9038057090189971	0.9038057090189971	0.8819843466693729	0.813083769961348	0.9038057090189971	0.751026375914794	0.698061003837194	0.6313882041496011	0.9038057090189971
AMOTL1	0.9655262487330339	0.818979953611649	0.861734117361658	0.695472280484114	0.970084533500655	0.818979953611649	0.7657361551702991	0.7797992589908309	0.6006330770130289	0.818979953611649
AMOTL2	0.8623060199135358	0.7139688650789058	0.465971848605974	0.821439726826807	0.18704940058200895	null	0.561896711219086	0.493687764858801	0.8747163647009499	0.38672215709006896
AMPD1	null	0.945460245386371	0.8703548659613709	0.8963982316579809	0.9095745160873578	0.88969626211838	0.9883747357650171	0.780110320846032	0.964115368494279	0.7165078284713879
AMPD2	0.5595825284692031	0.9042541997433409	0.523036199720257	0.30118864099437603	0.261219987715185	0.454357497234736	0.5520895382797499	0.462309363495543	0.503516024712279	0.409384272758291
AMPD3	0.9501805654667629	0.286885515372742	0.8962895664785451	0.9169157248436209	0.9584460921594359	0.973615625131961	0.7586438475985459	0.907906919393457	0.927048283291257	0.8017563733399391
AMPH	0.7942514333523241	0.887261495807082	0.855702387925036	0.8934458851006609	0.894901487089207	0.9538989994535859	0.858310205496843	0.684302515053927	0.876480808817632	0.8532017517877059
AMT	0.11976359618271401	0.0964844871593843	0.0429609979871567	0.102838207846126	0.162426255527779	0.299528269810195	0.0315095410162972	0.0315166646486333	0.0530429141631115	0.0315095410162972
AMTN	0.27704065415132595	0.30882634356495897	0.0690161562946814	null	0.910763036464824	null	0.19013290598123603	0.249085329111678	0.8611002885560469	0.452718981112245
AMY1C	null	null	null	null	null	null	0.923420025986519	0.6249631095049879	null	0.614790829142093
AMY2A	null	null	null	null	0.216436980561513	0.21910835916508398	null	null	0.523386740477041	null
AMY2B	0.10848693017950502	0.0125150949064981	0.0395399252109361	0.0474619271622695	0.0469558742504861	0.0485226494863811	0.05330431540365099	0.141016667478945	0.23807116076940696	0.0852501973073534
AMZ1	0.6309110877361539	0.773035821025784	0.19371828549184802	0.051544503171425005	0.574988286881355	0.46230655758165	0.44874217532499894	0.0331501625535594	0.49325046080763196	0.0404687146290177
AMZ2	0.05681468759226901	0.43961327130464	0.466903160215248	0.0398003950553209	0.23971308599065602	0.19832907236093397	0.291045943399036	0.23406386564877898	0.0989973582486986	0.291045943399036
AMZ2P1	0.4561603389373879	0.4561603389373879	0.4561603389373879	0.45616269969013507	0.4561603389373879	0.4561603389373879	0.4561603389373879	0.45616269969013507	0.4561603389373879	0.4561603389373879
ANAPC1	0.497180578836274	0.668766187572454	0.176381641141867	0.315644589138266	0.644496127817441	0.873425713336124	0.7845634906043871	0.485176598824459	0.319706497167882	0.329708902468929
ANAPC10	0.29347882503088796	0.343576583235306	0.297036916704766	0.232901109451749	0.474503557899161	0.343576583235306	0.40363320000302894	0.38156822170857796	0.343576583235306	0.343576583235306
ANAPC11	0.929104039445026	0.9473170488277809	0.9473170488277809	0.947307634606813	0.840544787490067	0.8432172532472549	0.919319717401313	0.8637256065969351	0.9858246823059459	0.9473170488277809
ANAPC13	0.7994262667855648	0.778579949442501	0.898127017810277	0.593044539034486	0.802043302115812	0.802043302115812	0.538996543365563	0.446732272589536	0.802043302115812	0.802043302115812
ANAPC15	0.6136985577174671	0.7607534292343751	0.8499239103216609	0.76745244409802	0.604687660221722	0.159767462862859	0.8346518258214691	0.7618991966502121	0.8709875165811931	0.716438517379302
ANAPC16	0.0944450308406721	0.22100797808213302	0.11103789692744902	0.18698343107517398	0.17168032845256	0.111326646772836	0.235005566404681	0.15784019388995998	0.127179345742842	0.111326646772836
ANAPC1P2	0.6139597985307521	0.6139597985307521	0.6139597985307521	0.61395380735398	0.6139597985307521	0.6139597985307521	0.6139597985307521	0.61395380735398	0.6139597985307521	0.6139597985307521
ANAPC2	0.329952852301511	0.8710650099948192	0.8894311694231708	0.621330696182043	0.908525362963825	0.564444356323071	0.817841814241187	0.629770251504033	0.583809412066237	0.881207096452254
ANAPC4	0.439615037907312	0.7196963310992901	0.593696503401852	0.186195012435572	0.42275800726934204	0.40542637273175797	0.504917303853877	0.582679559077102	0.30504051123978304	0.19070954974579896
ANAPC5	0.8216100725646129	0.828961242884787	0.44974755588227505	0.5646023570155201	0.8481413726510991	0.7304145276800591	0.314583123014715	0.316136603846837	0.643388699009894	0.7834746485350479
ANAPC7	0.38676365235083	0.40257778563804497	0.363888350479697	0.225183499673683	0.426089802151347	0.425754602346055	0.425754602346055	0.42575856996894895	0.307081652596967	0.425754602346055
ANG	0.151094403695552	null	null	null	0.46984973475424796	0.242333372452186	0.14660366725694698	0.152302558514776	0.16606502511495802	0.10663516033256
ANGEL1	0.159947427753209	0.314721916020103	0.6421277565801421	0.17752773116904602	0.451161021533219	0.665382952330157	0.227129829826161	0.41443807581976505	0.40752829092865295	0.36498405095403
ANGEL2	0.635144631555139	0.5937885597321899	0.7090406857015079	0.34472593632118004	0.8828820514218501	0.729327837523028	0.7087210472646801	0.7177626511895301	0.590824955012086	0.691565177223939
ANGPT1	0.522850663206093	0.7391890894256931	0.43538569763862	0.6751928045708941	0.7553458391366149	0.750836052211392	0.490077048692125	0.8500646942974549	0.7598640478793891	0.9171341146799259
ANGPT2	0.9873811278441751	0.9978091630324749	0.9945899654169491	0.996414227442652	0.999933808342409	0.994768883142353	0.964264833771611	0.98856931459595	0.998599144978133	0.9978091630324749
ANGPT4	0.500226623749857	0.985691688559327	null	0.601793295135952	0.8115277816385141	0.5924132394631669	null	0.8186851760163348	0.737813791743675	0.66970350571838
ANGPTL1	0.337375305679039	0.192401155524064	0.274155169836472	0.316204000007977	0.119303471586746	0.137595038494255	0.256683716675271	0.26409524605458	0.43468547216167897	0.192401155524064
ANGPTL2	0.225078976252423	0.365080248018298	0.732411889188758	0.481247820353823	0.22448187111923396	0.540944343246319	0.599518611200803	0.282254686364283	0.507638708619166	0.365080248018298
ANGPTL3	0.927301755988122	null	0.9287710578603441	0.934669463221388	0.7255506870192892	null	0.7878151058311121	0.970766456464071	0.887896145654387	null
ANGPTL4	0.22042389960529898	null	0.316475512879968	0.11933156534297802	0.6698460858166739	0.10255278836336698	0.347031137701021	0.130538943844619	0.0701011161292237	0.0741136215872972
ANGPTL5	0.753633314587188	0.9492283911501421	0.9921349468706959	0.995494515443506	0.985623068200292	0.783859940200153	null	0.986991105981081	0.9930713758627349	null
ANGPTL6	0.213375408285743	null	null	0.46157450135952793	0.15361026762997199	0.0237362650901822	0.31049778429228697	0.132977446616026	0.36925561717189403	0.22312437155603698
ANGPTL7	0.200198066767198	0.500614131948675	0.36111487012095506	0.323164636603415	0.761700329653559	0.6279377138242801	0.46566258500258	0.893187616248427	0.23251639983293002	0.500614131948675
ANGPTL8	0.664897396461667	null	null	null	0.66397897344114	0.75258460535385	null	0.5451544718847601	0.8738636374516259	null
ANHX	0.821182565692931	0.6325654965998859	null	null	0.7666559998250501	0.6949134951020439	0.540920977532799	0.9351731033402829	0.835597913533922	0.567674615894633
ANK1	0.0353619395408949	0.0534876253878516	0.39716604330938704	0.466349938534259	0.058745364521105	0.135268338736886	0.3828633108132029	0.206271358177948	0.259603259581413	0.0512211948405176
ANK2	0.507473509795465	0.5689934819840671	0.301612617503118	0.359637295437337	0.579204424566811	0.9299969016349371	0.7740187851821808	0.7716365314036899	0.7537888603826121	0.5118860068214389
ANK3	0.586914734505661	0.35837717341886793	0.322610145159499	0.6422671045275401	0.6588246548293221	0.46781501586318897	0.9189093901844642	0.515181355186729	0.7061209294084309	0.7039161607365079
ANKAR	0.5616043826587901	0.332891514216669	0.24691903762471698	0.289313896522732	0.532340386602603	0.592785328167447	0.278553329854309	0.457240211004529	0.224042798907466	0.310850211771815
ANKDD1A	0.5784495009217789	0.8137357511622909	0.425465607275817	0.7119873890040709	0.767809112067826	0.568572928118597	0.6465875358037441	0.6465799768458579	0.744610352427517	0.6465875358037441
ANKDD1B	0.6416738409001921	0.122762525331643	0.172026136653633	0.4879125287416521	0.6048221835566011	0.219076298044527	0.17066469799676098	0.271120079218452	0.436146467140529	0.178415972872786
ANKEF1	0.8307530644258431	0.8307530644258431	0.452374559745854	0.763282155887477	0.951829427509777	0.7257716992561759	0.8307530644258431	0.8307400056243679	0.6103922614770949	0.8307530644258431
ANKFN1	0.7556519699688409	0.678735410975658	0.6929441058546371	0.624695840155105	0.925237957834168	0.6578756975055471	null	0.497360038570622	0.8592371688861841	0.797907390693453
ANKFY1	0.7253926019846051	0.859854008396943	0.428892365624654	0.763075252549497	0.6336983327333149	0.7339031138572081	0.5248318375152999	0.760749370880248	0.6719838754976079	0.8419434537339741
ANKH	0.36563387716553597	0.5784478796103599	0.5286020732812391	0.8944541187184	0.28129574316392997	0.762997149829252	0.49370766615300604	0.858346844355446	0.4112032067921429	0.7405997314018771
ANKHD1	0.9648593578898941	0.9011008538798121	0.844308749147297	0.870146585085655	0.978238938242486	0.9011008538798121	0.917537510370715	0.707587515803227	0.7188915486597081	0.5952078615623101
ANKHD1-EIF4EBP3	0.987912419028696	0.9710861675416121	0.9710861675416121	0.971079398463892	0.98606868499137	0.9710861675416121	0.9710861675416121	0.971079398463892	0.866957540906947	0.767063233550527
ANKIB1	0.74136622774509	0.126749805642066	0.383898394827368	0.45279279339995504	0.336975720216149	0.383898394827368	0.35492238488118105	0.6159582938842221	0.4934271397423	0.383898394827368
ANKK1	0.302064728018211	0.19518042089603801	0.149399511127143	0.10969237811984402	0.15255955860847598	0.454935556607729	0.147336249992355	0.24457183417526698	0.6575408767582079	0.161599457938206
ANKLE1	0.18143804927514198	0.236337308394696	0.10026338092403998	0.103403303621276	0.41164384300812995	0.309918303554788	0.0952433107954131	0.21911969839701897	0.25436600572705	0.191818075580697
ANKLE2	0.87583320871354	0.97390652678165	0.656765867718302	0.8797740244580742	0.358642413426897	0.5778078590940601	0.556369827286961	0.40254380400295603	0.684809997508709	0.952308497271307
ANKMY1	0.106431704416389	0.7166975434420709	0.6732961080666949	0.17077998369290803	0.25828164338243204	0.588448437514931	0.704442229203992	0.0794393200225289	0.0998351707379136	0.241310214034155
ANKMY2	0.8165461171833409	0.7008743617322111	0.8393355090969279	0.788180171631609	0.8410638226352571	0.9279913262720991	0.754851867207765	0.719131712862283	0.781345086712062	0.9189758389648679
ANKRA2	0.953304898707261	0.912897890683327	0.8453589032428159	0.7351062779915771	0.8128865660198641	0.928729295568443	0.885384160976167	0.8300869001308679	0.96523847733537	0.684039049079553
ANKRD1	0.720380362595855	0.728178701488408	null	0.773734394046547	0.8597767949035602	0.486614053029183	0.5053416296561271	0.42304163857652205	0.5451435652838	0.718990428144811
ANKRD10	0.454835073064401	0.8987964868364849	0.872464436261795	0.7937822083106171	0.854054612349946	0.858077563309749	0.8498386814005829	0.8789651799127289	0.8407059908840209	0.7686564381775459
ANKRD10-IT1	0.155421016649371	0.155421016649371	0.155421016649371	0.15543409749105	0.155421016649371	0.155421016649371	0.155421016649371	0.15543409749105	0.155421016649371	0.155421016649371
ANKRD11	0.00309762405647228	0.0023163935030403896	0.0186058912838802	0.00173592668396182	0.0037022119368580204	0.00350513958151219	0.0750761348535488	0.00684682936458834	0.00190225459167751	0.0928403369419624
ANKRD12	0.5671504008303591	0.6875966468865079	0.6428239726550129	0.563678066449367	0.142369779191352	0.329857917600386	0.459499151015908	0.459501333271808	0.679178572942805	0.459499151015908
ANKRD13A	0.573126448944221	0.25517154914474105	0.307785542968482	0.33188686534010803	0.6912349013879129	0.595995894924414	0.301848662118938	0.213160511988578	0.446705085523022	0.595995894924414
ANKRD13B	0.5585680372996911	0.5585680372996911	0.6194303614072829	0.5269235963725599	0.7974159832521659	0.5585680372996911	0.45434481570225604	0.45489156136413106	0.7947344982889221	0.5585680372996911
ANKRD13C	0.0486933785187121	0.58771088301775	0.0950400799948754	0.0950520587863476	0.0121509028199097	0.0950400799948754	0.159424863235817	0.0660399159404532	0.157541879888246	0.0950400799948754
ANKRD13D	0.978594858832216	0.9918280504261701	0.9918280504261701	0.9886670882744101	0.971815499988021	0.9918280504261701	0.99132050393627	0.9785732735445172	0.9937825154400342	0.9702450014138141
ANKRD16	0.9000197571318929	0.814299355268323	0.147977721730639	0.408577089546204	0.41144157467945597	0.6076264714050761	0.555343865272201	0.31765301283663105	0.333479773917711	0.8613904491625771
ANKRD17	0.724246934222479	0.822394531721898	0.8732650386759492	0.9179388772580609	0.575588842640745	0.865100392945058	0.8040134361237399	0.890617193845667	0.742723029371527	0.8134632852044509
ANKRD18A	0.9864248515631909	0.8318962264402071	0.534388405052941	0.594505947062827	0.850411159085211	0.8318962264402071	0.8318962264402071	0.9028702894829279	0.9477699316898399	0.8318962264402071
ANKRD18B	0.118793909098577	0.22258109121210298	0.0601971676770337	0.18938451273413098	0.010217727099732	0.293704793319776	0.0591549259223847	0.19030621013097898	0.38809078419741705	0.177836848328472
ANKRD2	0.660879187542646	null	0.132723477466287	0.722237269090152	0.0837736663818966	0.408689806469273	0.0670584875697119	0.47497757672673097	0.656971572273669	0.535776989353036
ANKRD20A11P	0.3189840365728	0.3189840365728	0.3189840365728	0.318993122544894	0.3189840365728	0.3189840365728	0.3189840365728	0.318993122544894	0.3189840365728	0.3189840365728
ANKRD22	0.678453593632811	0.37602500892645896	0.668838858976916	0.31766118177860203	0.758469505141708	0.37602500892645896	0.6074193094829959	0.293200180798865	0.27944227875153804	0.247756828032232
ANKRD23	0.6531633719382679	0.471883080442885	0.7132934898463119	0.710203633202035	0.6516156761515921	0.37920095685992705	0.471883080442885	0.471884598144873	0.6736814146880821	0.471883080442885
ANKRD24	0.658759132551212	0.9161974742835791	0.560383909415017	0.407571557478881	0.6635297326150771	0.7657074125634591	0.6937934515539109	0.8152488822550792	0.4658775761827079	0.24085393396246102
ANKRD26	0.499287600638199	0.249749809485358	0.510843111606981	0.309995005897809	0.3361367878051189	0.5514831895789879	0.5109361163206939	0.31843630276353	0.8008146342421909	0.317242607141583
ANKRD27	0.819348146894705	0.692449858285446	0.70779810576841	0.6956645915144689	0.960885835323064	0.54755348630089	0.7579253038050601	0.796180980196812	0.6052541873988749	0.8668531546309199
ANKRD28	0.678805185704231	0.439700236753798	0.799928859662606	0.6233402556691929	0.8999042360179891	0.864293949858003	0.5934083552023921	0.7690627266135821	0.7761050162673759	0.78326118574668
ANKRD29	0.765763490019182	0.5944032301764139	0.500781502337308	0.930042863494928	0.45167559761703996	0.699020423759421	0.5007859236118699	0.8029981936962449	0.7059232735863121	0.9917874060837529
ANKRD30A	0.30794084311994796	0.9639418099295061	null	0.649014618647032	0.9386964667209399	0.326789804648613	0.8819645279666031	0.85183843338981	0.7852601888582971	0.851638465052891
ANKRD30B	0.624906947247662	0.988540539409578	null	null	0.9493019897576239	0.552713621017041	null	0.461175050777001	0.8526533984738299	0.5062957750089729
ANKRD30BL	0.955927632690677	0.666920772968864	null	null	0.351814067373762	0.7465552296107041	0.17832982987170498	0.34390285511473606	0.3831501984693279	0.8055643121553371
ANKRD31	0.315222715451414	0.42559076228160797	0.188814052695225	0.19279220430697896	0.0206804824639815	0.386640402831445	0.18746774390633703	0.36754859464071704	0.21384886296029698	0.20562206754784604
ANKRD33	0.49248005147901197	0.425137183932077	0.6194727807063101	0.4616400967188571	0.5198759069362129	0.839923823431208	0.7022921637358621	0.676293968797558	0.12345772059190199	0.758901743913126
ANKRD33B	0.111530750901199	0.372510359037654	0.0491674138563236	0.13448583920411	0.671879846079849	0.255153018028501	0.0469123503240923	0.0880802748512008	0.0949753635903567	0.0805647053859287
ANKRD34A	0.15218554339041301	0.288923863674959	0.288923863674959	0.28893414587375	0.200139960818052	0.288923863674959	0.19177694279815802	0.15553977271691502	0.323003767298084	0.288923863674959
ANKRD34B	0.956262704150954	0.8426755719363159	0.879727291323562	0.918005823511478	0.770260155740357	0.713200924239102	0.8817328266296328	0.9308308944004309	0.7144094592177328	0.7341235099348878
ANKRD34C	0.9488936837380401	0.819964737758093	null	0.602995752326793	0.936027240938598	null	0.8863781993544491	0.7643118701578521	0.9565385907446391	0.658114520282295
ANKRD34C-AS1	0.6861444751789839	0.6861444751789839	0.6861444751789839	0.6861351752057161	0.6861444751789839	0.6861444751789839	0.6861444751789839	0.6861351752057161	0.6861444751789839	0.6861444751789839
ANKRD35	0.0503910170364907	0.102835562503617	0.0993065446001832	0.10516358961231699	0.017110307906513	0.24763036075527697	null	0.0569046134148221	0.0230225664091046	0.0525357532897408
ANKRD36	0.288424829346518	0.8219847121170392	0.654030938645099	0.919586630362968	0.6390177320398349	0.957796798096317	0.535995411154149	0.48581145171432105	0.9689072498636528	0.687793017676438
ANKRD36B	0.6155525566665571	0.39697733757355297	0.458751402664755	0.7204376929194058	0.738143936919778	0.39697733757355297	0.583603983102498	0.803453106848086	0.324784426887266	0.339003687004575
ANKRD36BP2	0.066279562798964	0.066279562798964	0.066279562798964	0.0662900317109186	0.066279562798964	0.066279562798964	0.066279562798964	0.0662900317109186	0.066279562798964	0.066279562798964
ANKRD36C	0.708446445148782	0.703192968791673	0.660774315589026	0.17659092195537002	0.457195926927794	0.518706993159083	0.662075479029094	0.173543190675387	0.26238076046106196	0.58350055725457
ANKRD37	0.49365384646681504	0.144073948591542	0.144073948591542	0.14408698231765302	0.298563144530583	0.144073948591542	0.46877362326246597	0.6272586207574681	0.27904246260043297	0.32428547880027303
ANKRD39	0.42067188554715296	0.391242920484783	0.907864389476297	0.332385194597474	0.80012582927233	0.754468156422343	0.881412323108162	0.426726071288383	0.6830921830064539	0.592596864821049
ANKRD40	0.0191186054196811	0.025174122728777	0.00434423953449904	0.00329036581804269	0.0194526046036368	0.00563787907382627	0.000836341146830862	0.00955829094354254	0.00384769908171344	0.0113173891108116
ANKRD40CL	0.0226865215711687	0.11895325538645302	null	null	0.338123613466097	null	0.0240772180094229	0.0133690383254443	null	0.0300845277185139
ANKRD42	0.0221639171831503	0.0827702224789396	0.0311246000341822	0.0311316723360305	0.00830217877599129	0.0311246000341822	0.0111564617390673	0.0154738651407819	0.009731201947893441	0.0311246000341822
ANKRD44	0.634975551288548	0.80714995941854	0.553665915463411	0.49237917200279496	0.7391374281880179	0.19393928663039398	0.371861674023863	0.274555349917268	0.54621997510822	0.44832489173219203
ANKRD44-IT1	0.19114902336418	0.19114902336418	0.19114902336418	0.19116188976893303	0.19114902336418	0.19114902336418	0.19114902336418	0.19116188976893303	0.19114902336418	0.19114902336418
ANKRD45	null	null	null	0.931779062550494	0.9972467132933069	0.8566635582172529	null	0.862836834550606	0.912261289134897	0.988763093935657
ANKRD46	0.6419820532086639	0.838002894966518	0.7966187554075749	0.652216626807795	0.36704668164249504	0.41116632594761604	0.8021281942142041	0.548221654067539	0.888499784958762	0.432549341165166
ANKRD49	0.856958227891552	0.6969514344055021	0.9541661335504241	0.9260564834815072	0.8618497641912479	0.9541661335504241	0.87195524573877	0.858723962745547	0.9541661335504241	0.8470877700059979
ANKRD50	0.476705825830017	0.171124755995326	0.704973667330615	0.604623781910979	0.7212421024372779	0.531561732252195	0.6910877911314829	0.378594008226827	0.446154430750952	0.37386103192150505
ANKRD52	0.22739494014023698	0.07958371015302	0.0195154068282939	0.13860745111623	0.0358360701002185	0.13045928052818598	0.0186909423346038	0.15827379276507098	0.410686462648585	0.0367717214394945
ANKRD53	0.0201293371465871	null	0.0494002288640895	0.0589042909938902	0.0732968458414448	0.0549963426123459	0.0170823130203388	0.0135374909224351	0.0139460846344434	null
ANKRD54	0.6315458671629189	0.548418505946837	0.677384216068004	0.593478172470773	0.504231704276074	0.43663410827468	0.6213704670735121	0.540473699523963	0.511580549952137	0.43663410827468
ANKRD55	0.439943951871196	0.34181257953342103	0.290034118000505	0.6774111931034841	0.421754914890412	0.43935358348255893	0.34181257953342103	0.515807211054247	0.117315433814426	0.7133780582269509
ANKRD6	0.714938730368785	0.9403913947689609	0.8398938225860759	0.935081716699847	0.8592184416682971	0.9830818882394409	0.8398322523964159	0.938793145479788	0.6855209913116589	0.9798915589562259
ANKRD60	null	0.722388145801877	0.6103535554612529	0.600616037103569	0.58562831586563	0.7360190690995991	0.79045805520715	0.527353850057923	0.8659098378200941	0.446243340137832
ANKRD61	0.8402672193163341	0.8402672193163341	0.7934126469776981	0.761552403683358	0.619754433201603	0.8402672193163341	0.8402672193163341	0.9783953016964799	0.692778881669609	0.8402672193163341
ANKRD62	0.0160140704454009	0.05496171852797	null	null	0.0623537649593042	null	0.0560445988123933	0.0454684363043717	0.129447579648862	0.0851746040929611
ANKRD63	0.963379485036148	0.8288757412234681	0.963379485036148	0.8401898074480041	0.9952358347715979	0.963379485036148	0.7008102238147341	0.8296465408265892	0.9771526874996128	0.899839766107865
ANKRD65	0.456167757399751	0.729286177032902	0.8694830138112959	0.6136660800573771	0.398788978386301	null	0.600495327201526	0.034241604929163	0.99663894820211	null
ANKRD66	0.27235133730484	null	null	null	0.191267107762935	null	null	0.521721071859581	0.169498655876844	0.409816932752794
ANKRD7	0.41134954375601	0.432560736397627	0.7917358301155629	0.25989334967921396	0.540106437453161	null	0.7930516015146941	0.261198917585755	0.4777300027624571	0.19916315297780998
ANKRD9	0.669300392527102	0.5698862193937739	0.568102627547079	0.637901651733155	0.6575827415797061	0.5698862193937739	0.5783032375083361	0.572340555752729	0.6007307536418559	0.511223856638166
ANKS1A	0.517425111399949	0.477159340095915	0.819654437988742	0.570901203993187	0.5114681015818909	0.49936715866068604	0.243926822033089	0.261640442876599	0.784071319156662	0.34373228865127503
ANKS1B	0.129434886790767	null	0.130302762972687	0.106218885733641	0.18678864684031402	0.00718436316376398	0.0651909977171261	0.10978082574653	0.317169858796224	0.13426215917330803
ANKS3	0.809138358977482	0.794800950495062	0.979215573598657	0.896635143867075	0.8658791446935891	0.671926869887416	0.7899545713632821	0.805432614483034	0.689179760125072	0.7899545713632821
ANKS4B	0.389036870012846	0.6530268782541889	0.6530268782541889	0.653019022693615	0.275278889912875	0.6530268782541889	0.6530268782541889	0.269981482530568	0.8208131632953299	0.37227285227772794
ANKS6	0.8113477117562841	0.658142238755515	0.798882729584758	0.8145801416743721	0.776400258365882	0.625053713352717	0.7122003505771031	0.7730293489544341	0.800635603833873	0.5495163588641211
ANKUB1	0.60258471389792	0.5003767628985499	0.33614726909209197	0.40042250908181304	0.25202734817982997	0.4107531729703329	0.37144939594776294	0.346803888128844	0.657965030822201	0.465691479630956
ANKZF1	0.38688900392737896	0.736152543577468	0.736152543577468	0.7361413841370401	0.8857110703602529	0.513995722258197	0.568530254264182	0.38327179234250397	0.517818165946271	0.736152543577468
ANLN	0.0761570506206701	0.309871284474996	0.26394738845927107	0.263958544650308	0.281210962562542	0.5757676666307471	0.25365054212890903	0.328297373548651	0.116026590598451	0.26394738845927107
ANO1	0.8924602654208331	0.771702033118512	0.272844632749822	0.33840733344939894	0.29653263348452	0.35282614198343604	0.25890073797998997	0.547009684973838	0.43403490985749	0.40462009106441604
ANO10	0.49681575505951203	0.51477628901821	0.372461624065025	0.3928447474027079	0.485407977965892	0.433543094116629	0.43206947132743106	0.522297931207427	0.455683487525969	0.519067934860055
ANO2	0.332797235248575	0.9319645239979879	0.34093665918550603	0.164649819474749	0.804886307804929	0.674238372824558	0.342689175858517	0.37706485742363105	0.612331675312408	0.438582082536747
ANO3	0.431364183863383	0.41327064816746995	0.715769732527852	0.41144013231801296	0.5590265520765421	0.497742297935516	0.8735350658179949	0.7678092208426469	0.559164147611818	null
ANO4	0.30384415203083803	0.8214973465777171	0.5587912746532889	0.477853234206664	0.500030276107463	0.13157788343539698	null	null	0.392321605463896	0.6042596735343261
ANO5	0.0297279813275869	0.0396781724660969	0.0567984355640507	0.0151938871632337	0.000625110470497286	0.139448026460177	0.0134425527506937	0.0134466765618235	0.0390459281108505	0.159331562810958
ANO6	0.61903725893444	0.622761758830835	0.640113152924778	0.7059652284521339	0.42031711675343203	0.970121373614072	0.866792039652195	0.7432225652837159	0.718575420540811	0.869355948290247
ANO7	0.960162849860328	0.8510809560697241	0.9271762968430991	0.589311945520723	0.8016101564884721	0.982562987525697	0.9204683556900459	0.9788598599966529	0.85836669007441	0.945725257614143
ANO8	0.0572969839123903	0.0476990685519687	0.0476990685519687	0.0477080246351361	0.0437514074117068	0.0476990685519687	0.0108860655454472	0.0276512649466478	0.0295710575103172	0.0476990685519687
ANO9	0.715818374893472	0.8165214600320301	0.9066934630200308	0.8138006554721059	0.736182155315446	0.49844739000616	0.9371473306240741	0.8779626206129622	0.754287145400355	0.8821987096866379
ANP32A	0.972298631993354	0.994189673356812	0.9994157414508441	0.9944375743542829	0.987957069188129	0.987957069188129	0.9980488882835279	0.998199520596587	0.9879291763376709	0.982773674651433
ANP32B	0.379099678522496	0.116072918781143	0.43785536332671904	0.23792357620101803	0.359222434491727	0.11891111012905901	0.37904607188275	0.35979259248238	0.179404824757368	0.438018108612781
ANP32D	0.268150003284471	0.314918894504878	null	null	0.795642513222518	null	0.21723769838627302	0.168858709715379	0.587391062924736	0.36643697573307904
ANP32E	0.7279610744357841	0.7557678530547829	0.7241791878721558	0.724168432212405	0.628426156784837	0.7241791878721558	0.378929711290111	0.410308263129271	0.291445940061197	0.553696985579478
ANPEP	0.19154129220525	0.42310498048288897	0.0782933921215471	0.0698638994240524	0.0814833359177567	0.0111482355931144	0.107960718685716	0.20418218364255397	0.0498084071091164	0.18942594344881603
ANTKMT	0.7888909789337951	0.7888909789337951	0.7888909789337951	0.7888784338713141	0.7888909789337951	0.7888909789337951	0.7888909789337951	0.7888784338713141	0.7888909789337951	0.7888909789337951
ANTXR1	0.9848923196160642	0.975488490343657	0.914323891140001	0.982876676946456	0.966759518777345	0.909807226103004	0.9992805894962691	0.998011569239859	0.722856698412894	0.989263946226634
ANTXR2	0.6720559917379499	0.5884709943756989	0.860148865048448	0.835657878178268	0.8950248326029531	0.836925792273047	0.825875904159365	0.8208325712214319	0.66045055348514	0.8775920413752109
ANTXRL	0.0384014076223657	0.054578556274507	null	0.43842106972985	0.191616332969101	0.10310670599684699	null	0.00508652304457129	0.11897197132149902	0.27965567300650296
ANXA1	0.600878492383718	0.9613012692841322	0.7601738862056809	0.44695063569790294	0.386690495467062	0.6069138100752939	0.6354602632678871	0.5901528524728531	0.750755759037451	0.404053723230368
ANXA10	null	null	0.847275619835142	0.8251202687517379	0.746575579122006	0.7524706694628299	null	null	0.997813130037509	null
ANXA11	0.443328282482846	0.5674940608713629	0.27709444249254	0.23332652609868	0.646213594154325	0.491710533151621	0.10393854548711501	0.133819832372691	0.165723118711115	0.23022792815235998
ANXA13	0.7689350270931679	0.72050850995764	0.190365135746402	0.777942610987433	0.48752130021881	0.587599580000209	null	0.8661358049441809	0.6468999935688591	0.462306924558358
ANXA2	0.0309471636395358	0.153100133008992	0.024436978519552	0.0509208870689336	0.152310484655409	0.38939741010880796	0.0738480353199709	0.10183995194304599	0.0877773736816979	0.28864390398523
ANXA2R	0.643526830890374	0.643526830890374	0.6938810388807629	0.711957589041889	0.812518011437042	0.643526830890374	0.77576227118332	0.7866157941358459	0.643526830890374	0.643526830890374
ANXA3	0.17365025736954998	0.0652037758688207	0.362941733488479	0.108010528072279	0.108319241299098	0.12059274068891099	0.316057703036452	0.217902915737419	0.124315869018646	0.337789272262464
ANXA4	0.226248830994397	0.45381135087376506	0.36103472700172706	0.266949431481793	0.15989143779318898	0.320375590663796	0.320375590663796	0.694500228123404	0.285820808563638	0.30122358750434497
ANXA5	0.987352942483729	0.539839018808921	0.8811032772673572	0.890519486191999	0.525568969899648	0.834840057398111	0.791374971217802	0.7274183338269959	0.578621703875802	0.943512863531155
ANXA6	0.303274409060674	0.16932816293778602	0.6131390736001899	0.576489471798881	0.3714902419466551	0.262482610623318	0.33339530015613394	0.525994799919458	0.7163655201429109	0.5113150276120689
ANXA7	0.4040584064508929	0.192604539993147	0.49249974310031197	0.49627678834189204	0.196315437371273	0.429413664042647	0.492435402710336	0.49945992323048294	0.521426222695977	0.534805530511656
ANXA8	0.40740938805581606	0.463592581216305	null	null	0.325280024272726	null	null	null	0.51811210065825	0.35719661351851895
ANXA8L1	null	null	0.8493834985331371	0.698694649586328	null	null	null	null	null	null
ANXA9	0.7250450221552651	0.534792735173075	0.7956786370284531	0.821544205769423	0.37584937315272293	0.8131308778608771	0.800809122766622	0.824588779009686	0.897105680586371	0.826061393482932
AOAH	0.890681636946104	0.6872132839064351	0.9820445987937242	0.8886381879251279	0.646967179833519	0.90434742041311	0.880754539652917	0.8928447691809159	0.822650838812335	0.485502713390702
AOC1	0.354268651741438	0.13628314852628198	0.11858768552398899	0.062740447608867	0.189447636701417	0.42634825712599606	0.150110573154727	0.6230127907852809	0.803139904459047	0.672778284754135
AOC2	0.146593774763209	0.292890413485116	0.292890413485116	0.0835952759122222	0.241856438797699	0.223481342607105	0.33352105627376	0.0757223995925848	0.6082467644873231	0.292890413485116
AOC3	0.155661345822454	0.106948971509215	0.200469805633918	0.32151385376388103	0.33595014322142996	0.261438215185404	0.187042442556094	0.231108931911502	0.176333838044379	0.261438215185404
AOPEP	0.9177932371233269	0.9177932371233269	0.9177932371233269	0.9177818286961659	0.9177932371233269	0.9177932371233269	0.9177932371233269	0.9177818286961659	0.9177932371233269	0.9177932371233269
AOX1	0.0809857217997432	0.22245412358981898	0.165426956085625	0.00395419069520492	0.0322171749341432	0.0124369121168862	0.317918662475282	0.0422325899244146	0.00647593853842958	0.0133023641722059
AP1AR	0.743362566866456	0.638080673446756	0.906188168744397	0.846829595134233	0.5956775757021829	0.739442422208937	0.928215012345493	0.9358156689577009	0.697262858462863	0.739442422208937
AP1B1	0.167582962324613	0.712588736271891	0.17917374216136198	0.333178258877624	0.166227072167796	0.569726307881162	0.238531390490384	0.28494588984454305	0.260782025207249	0.32225780599287396
AP1G1	0.459348939591428	0.362409127192824	0.7150716924184631	0.5953712759874511	0.13496887072323802	0.154310221164239	0.7536305978445409	0.570567414650718	0.152534870208874	0.411666932205105
AP1G2	0.569332636844285	0.569332636844285	0.39698066180511105	0.257663887290726	0.6256877112309289	0.34898754407249505	0.381777665689943	0.594451373929479	0.319395563357279	0.569332636844285
AP1M1	0.092626768264315	0.0745432168131157	0.0881971285012808	0.16055527204459	0.145024379912997	0.0322117048257076	0.0403230450542834	0.25138072156776503	0.0672827054109059	0.0322117048257076
AP1M2	0.456990776012673	0.0964110966409701	0.8769560761902709	0.676462223276345	0.16537437539861902	0.176914852367503	0.878286990358056	0.00782482411590706	0.696049040525498	0.283151964641944
AP1S1	0.48657997761191896	0.6125489386759261	0.7181112202601941	0.384045869226375	0.658616065751655	0.658616065751655	0.641609745394638	0.43691558867231606	0.7637925414004141	0.276309805181223
AP1S3	0.8250295700138481	0.44851542478926004	0.606520528461454	0.8709641051263709	0.7032436761292	0.653544088814768	0.718548749012522	0.7185381929171399	0.742409689853361	0.718548749012522
AP2A1	0.667240773788552	0.7046203843638991	0.549345251181042	0.664075028523897	0.9494449475301209	0.7046203843638991	0.62246791297514	0.74426659223177	0.5105975217123061	0.351138184916205
AP2A2	0.425846870113645	0.440426119188068	0.310960883992073	0.370916809359229	0.8003263647018342	0.5544476030505511	0.5544476030505511	0.554444677530944	0.8041280463743999	0.483616031978997
AP2B1	0.650081470184807	0.563200365381855	0.6330224235371751	0.5018423946107771	0.27061268632212804	0.332201373489083	0.23876868972738396	0.474406813461096	0.37622132256314794	0.23876868972738396
AP2M1	0.27008327122251397	0.228339805722749	0.507593616131772	0.229188139227605	0.658020514356316	0.23630445219022897	0.5990389403560029	0.200437816404339	0.306307338775706	0.23630445219022897
AP2S1	0.39401467635113596	0.765322979761106	0.271205631718052	0.49472099985556794	0.264583379191845	0.638058067152051	0.44217991041785404	0.300694033486325	0.672569819046963	0.658861517206915
AP3B1	0.49260208127698496	0.8195506067290601	0.53941821269638	0.927649204864395	0.7141414035658	0.322850680200492	0.5397552823260611	0.863107843582914	0.77665370364018	0.7853943455914121
AP3B2	0.93050789782812	0.7933843397195409	0.842992411994652	0.735977301379625	0.936527515690842	0.7685536398471141	0.953536381723334	0.8627723858003141	0.7309790629448221	0.9466194232340541
AP3D1	0.872624457718039	0.32227209120809996	0.925165032698396	0.410308209889016	0.33079789125557	0.5231256822139421	0.47454789399803704	0.5601975313987659	0.46580431358987606	0.5231256822139421
AP3M1	0.0689753200720447	0.0534211455085137	0.0534211455085137	0.0534306240404772	0.0268574231578223	0.0534211455085137	0.0732900800209219	0.0481918126700229	0.11059391255849901	0.10553070598692699
AP3M2	0.810016959998178	0.7603034070930459	0.572235004629204	0.538443071879719	0.82829721921098	0.8527042496727478	0.691294114641765	0.7494799242147661	0.7122589361924058	0.6563968535021171
AP3S1	0.547334099062046	0.562103728714776	0.520113092821765	0.6482413025931939	0.42241292898272603	0.520113092821765	0.5208961018660561	0.24412910694957	0.520113092821765	0.507630651349539
AP3S2	0.212744715767515	0.38276766367729204	0.286027047778471	0.19089027592604502	0.21269504631071198	0.427153520816365	0.140583701118307	0.24093761035578198	0.5427537844659149	0.27500648874841305
AP4B1	0.136691735840724	0.0783474370336658	0.32390306452728995	0.30508868700426	0.5285216192616999	0.500493693117882	0.29357412198597604	0.144244376434228	0.00744191847838232	0.0783474370336658
AP4B1-AS1	0.460088250497318	0.460088250497318	0.460088250497318	0.46009040122647205	0.460088250497318	0.460088250497318	0.460088250497318	0.46009040122647205	0.460088250497318	0.460088250497318
AP4E1	0.443712232624557	0.746479146681572	0.7577149148629799	0.7359417880651751	0.404822164244626	0.543925564841641	0.9038805202068159	0.7533675086608641	0.31669786138040995	0.543925564841641
AP4M1	0.343697580092966	0.0938110126947889	0.0349807418287104	0.00666326242507784	0.11402941764395601	0.151492847647827	0.214394990707851	0.20813548021391	0.24074978449389997	0.0938110126947889
AP4S1	0.9624330684792609	0.9832144158502429	0.9931510495488199	0.972197997811915	0.965391417910408	0.833811362685692	0.9551177020569108	0.954568619110865	0.9875524011307522	0.9931510495488199
AP5B1	0.12339341325705001	0.0244900030401553	0.0435440466323394	0.11531960047558197	0.117262189185215	0.0418633489894213	0.0673635303453787	0.11526187452296302	0.0883606005614958	0.12107596117757902
AP5M1	0.656275724658432	0.8729914246425541	0.7531955607520909	0.647081141840478	0.864862609533812	0.900597810274072	0.759110508821997	0.74745449891298	0.9092402361291221	0.900597810274072
AP5S1	0.313353175942794	0.133035611680937	0.596018817351837	0.5849842299043579	0.167186905833088	0.21743862297802102	0.21743862297802102	0.39533832778069605	0.0411860112955524	0.21743862297802102
AP5Z1	0.0890034903838839	0.176839493353458	0.461163736434093	0.0946574528709066	0.143571422150704	0.61772864829428	0.748638375754813	0.152564038045492	0.131001658423732	0.132855466372529
APAF1	0.530902455866001	0.676635695810397	0.676635695810397	0.6766267955894101	0.8775686440355329	0.598639885362393	0.27482852675419	0.40108482747467494	0.581633816214567	0.676635695810397
APBA1	0.580987217403804	0.6691758138916031	0.6202568851490711	0.393702199080094	0.7508966883078421	0.6202568851490711	0.6202568851490711	0.620250583722182	0.5725678418776441	0.6183059486151209
APBA2	0.46566321419364	0.308465774928862	0.596412184583756	0.48422094854124603	0.6665070100527579	0.640242855210923	0.640242855210923	0.6402355929344761	0.303460787604025	0.640242855210923
APBA3	0.801443381162364	0.801443381162364	0.618389573690667	0.9263717240833651	0.502421536253563	0.801443381162364	0.801443381162364	0.801430618923037	0.47361925872285	0.801443381162364
APBB1	0.0814053379611389	0.14703936084872898	0.10528125628701801	0.0845311147484684	0.146429799904991	0.0639451134134252	0.13813180352598498	0.323399547352419	0.29636813055689504	0.49457746346408205
APBB1IP	0.6113686221899821	0.37303931948260705	0.23918766759228	0.574947151427444	0.0964615930985002	0.61226786930478	0.11870110883612299	0.304965715199042	0.810263875378422	0.107803121453791
APBB2	0.0150904629483793	0.0114902181336775	0.143996984700814	0.102218047867714	0.0644940354103613	0.0302148137804961	0.22630348965433603	0.170375485431799	0.0147251708865282	0.10642493453315599
APBB3	0.8117504907179008	0.8189199095334742	0.8189199095334742	0.6617721990706321	0.873153862184913	0.99357818370995	0.5769333373871489	0.816558715558493	0.5813309280312321	0.8189199095334742
APC	0.5098260676216789	0.48073403756633104	0.564068795399125	0.713180421522953	0.870984092792087	0.6684896329333321	0.531969844307433	0.8155717379858171	0.803855552650141	0.461893437789262
APC2	0.324443932625043	0.220868776267629	0.677086082989513	0.6790922307875429	0.441752532725531	0.238524970550367	0.0558370646868568	0.0948811561533808	0.164798727452392	0.260726497689732
APCDD1	0.0696631748138399	0.30492648791463894	0.0691352074831674	0.612557296644292	0.0535487766173151	0.0756848937707595	0.0758760563129731	0.23214172657332502	0.221758895593791	0.13576976570892302
APCDD1L	0.709659221379053	0.378793186642277	0.187281400174896	0.424538863295511	0.101897572154474	0.187281400174896	0.40764501262381003	0.37981039925000504	0.0918619700830647	0.46181929641002506
APCS	0.540440952884224	0.3660117532723879	null	null	0.7937446115343221	0.0509411440741336	0.648167650011777	0.80804334841008	0.35560214157989795	0.8442890535469559
APEH	0.06163821202401901	0.0775204520743059	0.0112793620203974	0.119068376166537	0.293809381275639	0.0775204520743059	0.282708153571359	0.131494575130097	0.076117696113409	0.0619432591049716
APELA	0.692020142404255	0.6544633198729711	0.299835980861443	0.30761483194631706	0.6846207760331129	null	0.29880459693149397	0.32807978972483604	null	0.38525986783578997
APEX1	0.536370643927276	0.721004586846253	0.721004586846253	0.47179615141503206	0.7793835192927819	0.8030760345806	0.691932932443444	0.70385480946472	0.867321980722615	0.595912248143464
APH1A	0.8620495891903379	0.7320568110158509	0.7320568110158509	0.732045786445958	0.7320568110158509	0.7320568110158509	0.9241046309528009	0.769545964932241	0.7320568110158509	0.7320568110158509
APH1B	0.140279292362827	0.299971990124925	0.100574524068252	0.0134186720460622	0.0266334827280115	0.0996027658462326	0.395171539542513	0.141311986522242	0.0996027658462326	0.0788180802960444
API5	0.7362389133918901	0.8013686505467841	0.7101790870528341	0.6027600996531091	0.7407896381898059	0.8578522437721651	0.711803177238518	0.560368748981104	0.903637118123804	0.8361144568985049
APIP	0.813066283812923	0.8467695143450459	0.571085795650621	0.6072893859996371	0.8257085252077428	0.765395602366385	0.487805679608747	0.7017063985367771	0.85528032518313	0.6769662049513591
APLF	0.8888369998505591	0.47352427447945705	0.430960096517613	0.499162698498509	0.859219845673576	0.7186360725756759	0.496297206959961	0.7562388610772371	0.547797468626259	0.504126649522568
APLNR	0.749827091895009	0.32499148898007696	0.6673639463570071	0.9382277133726059	0.554702951664788	0.661741584014509	0.676276090732696	0.935205974937446	0.5453389209573221	0.7917561304405129
APLP1	0.42113932994549796	0.38155553789519	0.44514058394892403	0.35655802492275296	0.30452507246296195	0.953365068675371	0.81043529754182	0.775018052113371	0.337518773666885	null
APLP2	0.168678218202548	0.229061167497089	0.397111954448063	0.571795178787634	0.12652606142630302	0.16791547624710904	0.45126278870873204	0.617796328486665	0.20792184522596102	0.169380735328425
APMAP	0.615668745121077	0.280064879170165	0.585642735696298	0.441279518889729	0.4567915205708521	0.46010148738139295	0.518568289388745	0.345077519509742	0.513354466678423	0.42538609281513506
APOA1	null	0.116396075911999	0.978554709065249	0.892899799219121	0.8680463153964699	null	0.9382005496318879	0.961004728991889	0.963525708829423	null
APOA1-AS	0.0375874923585493	0.0375874923585493	0.0375874923585493	0.03759537400352	0.0375874923585493	0.0375874923585493	0.0375874923585493	0.03759537400352	0.0375874923585493	0.0375874923585493
APOA2	0.21489821092553602	0.0290841417657037	null	null	0.21432631248161801	0.10044756070329199	0.0005245847478388349	0.0005130930837225299	0.000335437426159835	0.11703331743306698
APOA4	0.604940049826706	null	0.9372960425014358	0.613490596869739	0.618313981716214	0.512358048561955	0.8340319012593359	0.770050159664853	0.736011671253729	0.6463256680243671
APOA5	0.7420269759220519	0.8582910733894101	0.930178897505891	0.997139596975188	0.7823340450575469	null	0.823451771712005	0.939795656980312	0.95270438763264	0.944873934728751
APOB	0.19897744743410398	null	0.0501830119276357	0.0334175212095931	0.0076101373508066705	0.140473677212404	0.10380758354512701	0.0814344476700354	0.0047485601385867	0.0735004769625272
APOBEC2	0.9532854385028119	0.5349579633359539	0.6694686382922571	0.587417184060105	0.511068920341236	0.5349579633359539	0.5349579633359539	0.539826306285401	0.0072732461285584	0.5349579633359539
APOBEC3A	0.912190132881305	0.8877247547064209	0.84802443273884	0.937558656117924	0.837612367273408	0.8877247547064209	0.6933036359903421	0.954710069267617	0.963064627509695	0.8444954983582289
APOBEC3B	0.994688593069745	0.994688593069745	0.9847695775671721	0.8290520289874379	0.989888500016019	0.994688593069745	0.994688593069745	0.989026268791227	0.998109490299223	0.994688593069745
APOBEC3C	0.4272204918806571	0.42447177498774497	0.30757520835350705	0.7017111655748489	0.6689186757929749	0.42447177498774497	0.291774227746028	0.38121962785229707	0.18585468615259604	0.13535230042304
APOBEC3D	0.772826927026073	0.684659937783358	0.7825731014747159	0.39675273592796007	0.7197499006189542	0.4903796429875661	0.718532755209205	0.333251564951368	0.8116518568729609	0.718532755209205
APOBEC3F	0.8140323967437639	0.672478853329415	0.875276874683734	0.9564121511728059	0.34814567270052393	0.36083828764073705	0.834545849360165	0.925760573055444	0.721761500823497	0.890986762723641
APOBEC3G	0.21107503879967102	0.0733317223719044	0.58863604438632	0.0964177157272414	0.0658948325874828	0.699674222862863	0.465717941363387	0.44191209326792	0.0894400952855698	0.503848837111612
APOBEC3H	0.716131008482632	0.259837786915469	0.40314234325278603	0.48143293377933505	0.43064653023514504	null	0.4026053670425379	0.49191148266207596	null	0.401176867100375
APOBEC4	0.778734963902448	null	0.947616009984183	0.7914823160786371	0.8782295418353391	null	0.852059241402431	0.8997817613474879	0.777198026941438	null
APOBR	0.134589742458659	0.668832821936313	0.411431372371044	0.261328930543698	0.5484007216095289	0.8306912161592328	0.505702524064862	0.46864515305495097	0.431689302935085	0.419622875740553
APOC1	0.9673447937235691	0.32770548409933004	null	null	0.749502062583158	null	0.5699965808959611	0.5027648912905001	0.9003436971080659	null
APOC2	0.6846409012906021	0.8861759389948409	0.7059691587437671	0.41680515118925	0.22347109859323896	null	0.289662911131682	0.454545630728935	null	null
APOC3	0.7406090311124821	0.8448267108234828	null	null	null	0.982082265419925	0.7894482542627891	0.901183486794347	0.38550814036284403	0.7682626005070341
APOC4	0.4755084423732	null	0.478449074290573	0.361450880275649	0.5669976282753411	null	0.46848681868160796	0.410437738841493	null	0.438323583974012
APOC4-APOC2	0.6200966903334151	0.895802618327321	null	0.586538937706047	0.427009630411564	null	null	null	null	0.45086502387053207
APOD	0.44868325753015503	0.24966529222531603	0.154759869732819	0.150790812115789	0.39908267811750503	0.48408232405317897	0.15269363156273802	0.142200501816649	0.297408543440409	0.16152906287341298
APOE	0.606697203801651	0.8178828741167701	0.8986009059779191	0.8321155555022951	0.520079624238981	0.92843600082415	0.774303961165792	0.8155154322611908	0.576366447241645	0.7694264099488158
APOF	0.6990217359265929	null	null	0.0750435338836433	0.0293282613967753	null	null	0.0479363387635379	0.00277913458248033	0.22790620140337198
APOH	0.255956557304865	0.5100734083723429	0.170933871086874	0.215653475108162	0.7430777746317271	null	null	0.189001457562478	0.14475517354832598	0.192431657264816
APOL1	0.160405685797686	0.19591270479401202	0.4593148576966579	0.536341807056425	0.666243383316799	0.8091668577876121	0.45896702985754706	0.5391391650616889	0.263423695354262	0.540976788938733
APOL2	0.454413147201761	0.334520709069508	0.486228362277529	0.565624694786964	0.374172585994643	0.173580135823222	0.486110256766962	0.571779203215005	0.26699763455154396	0.359111135129869
APOL3	0.24731899853923198	0.611516363663859	0.764738222002873	0.470489369414614	0.8078156592872879	0.611516363663859	0.302087667555024	0.854759687066884	0.0937995316568255	0.8636849247113471
APOL4	0.7139042307623058	0.663203979402744	0.982832882442214	0.975906154538846	0.6497081952652901	0.943030925688958	0.9562494212440641	0.9854310416813779	0.978791796977917	0.9128480275018092
APOL5	0.6764304546465739	0.7998170979424458	null	null	0.656994919552289	null	null	null	0.474340688009815	null
APOL6	0.290120815544394	0.14527216081125197	0.24662634700411898	0.33766957983002804	0.5210327577614	0.23911100168814897	0.18385189240750802	0.154650644087287	0.2786888380622439	0.153502118634125
APOLD1	0.7055822455054671	0.682223162281031	0.20659890115039603	0.5948711886094661	0.72915166006211	0.8751699361975519	0.388715294127467	0.48476657799226397	0.9314841872415229	0.6257465726021341
APOM	0.404104747041474	null	null	null	0.8446133487130258	null	null	null	0.9004842356504771	null
APP	0.0257441460489798	0.21468852770066701	0.160639234860405	0.278094145985305	0.269918155455803	0.474079347070684	0.0443826725795797	0.0443912990967609	0.00686035838319378	0.0443826725795797
APPBP2	0.0154624516855309	0.0709434457713159	0.00922342115203967	0.0346486845892124	0.0402362839967077	0.34051791038765805	0.00798291723607123	0.0155115130199319	0.616875170114364	0.380825337405224
APPL1	0.46383153069647404	0.42684174163084204	0.268437850067824	0.18004459651040397	0.758453682523032	0.42684174163084204	0.28109043931264	0.149650873287421	0.465730703628864	0.645291492778494
APPL2	0.0779275998249542	0.221160588367545	0.305305558196064	0.0930051511699712	0.35697879457488296	0.629123056205011	0.312091823788964	0.0765489629476798	0.0447308832010225	0.75378127126991
APRT	0.784002435582239	0.768842925679065	0.735931297315287	0.626024594793011	0.70403158895004	0.7038727128390991	0.737697882252663	0.641897258455235	0.758123052432078	0.746803871908831
APTR	0.203758401749586	0.203758401749586	0.203758401749586	0.20377108000818103	0.203758401749586	0.203758401749586	0.203758401749586	0.20377108000818103	0.203758401749586	0.203758401749586
APTX	0.7724684491661609	0.972882713809631	0.8628647869908291	0.901101150806929	0.86405634559331	0.781368498722973	0.877375857125819	0.7480853513627	0.980108090957771	0.9463385726216659
AQP1	0.962598833708259	0.496412496597127	0.7352404813081709	0.9636694746963309	0.759855814501335	0.7624051097267122	0.8086631586228791	0.9380337006763759	0.6834777725292249	0.8086631586228791
AQP10	0.49898862959200607	0.317069442094763	0.317069442094763	0.253544159470894	0.259976244846742	0.807306164451191	0.42230376784803003	0.42894787892187997	0.303570414384514	0.554108847701743
AQP11	0.394498813098225	0.30885419972917305	0.243190219547702	0.261037385850578	0.19178761760222898	0.385954019670457	0.22485253052843301	0.22402802405545	0.252729884690257	0.30885419972917305
AQP12A	0.34464104003836604	0.21323303544194397	0.34002851286112395	null	0.178133508397584	null	0.5760565357242801	0.392590811577448	0.6172216716870771	0.563467462840442
AQP12B	null	0.868697714190138	null	0.8130501062731421	0.8658549359096139	null	0.62869690466219	0.9336704283366479	0.80980658104212	0.684285923207939
AQP2	null	null	0.0603473772242393	0.697456793223047	0.0967362455304626	0.0249796166862502	0.24340379640981	0.18936424828979298	0.271134660959035	0.157911808760627
AQP3	0.873879366622795	0.6735589993491738	0.8600746610456851	0.6644235393806689	0.8535635909133671	0.691987286079061	0.784580634066412	0.8835655253880601	0.547544072418804	0.7745763067784409
AQP4	null	null	0.968007929377042	0.987823052909101	0.93611688012823	0.92840263787637	0.9605304366911891	0.9147332826189141	0.954920204881078	null
AQP4-AS1	0.40453187855146505	0.40453187855146505	0.40453187855146505	0.404536940635602	0.40453187855146505	0.40453187855146505	0.40453187855146505	0.404536940635602	0.40453187855146505	0.40453187855146505
AQP5	0.15310961538438098	0.559514654015412	0.524014909251171	0.41169070229958105	0.7533800017232929	0.6419774843089471	0.66854063924785	0.19132562443859197	0.0611522699350887	null
AQP6	0.4379608466276161	null	null	0.47381368915007205	0.6008126843466141	0.527621444146616	null	0.548362287234192	0.708039912779127	0.828548347081677
AQP7	0.9927996444428359	0.8792658324121949	null	0.964427963675978	0.76494949812686	0.733945817451635	null	0.719061265373476	0.714414275930218	null
AQP8	0.24922739759204898	0.45520666601697296	0.295227068319412	0.27654719049801396	0.10845421219389201	0.0527740662098561	0.29417703326876	0.275794477648275	0.185257957240295	0.211119807739077
AQP9	0.9687849290646691	0.933656214647197	0.753015305423715	0.800218168331262	0.9419356552242399	0.8135735314937049	0.7837470897042971	0.7751481972170301	0.9920562348118241	0.933656214647197
AQR	0.619139583898553	0.605536269001724	0.514426811683486	0.577202075106614	0.529188187452605	0.38695890940678795	0.514550531109863	0.678056710556146	0.333436808601891	0.6954181485724449
ARAP1	0.0663501716530367	0.0133413640331682	0.0516039205043456	0.0536453305388827	0.0260357795770758	0.0228381406274045	0.03405438839573	0.16312559165991	0.0599477790905208	0.0133413640331682
ARAP1-AS1	0.0678758472382269	0.0678758472382269	0.0678758472382269	0.0678864234947759	0.0678758472382269	0.0678758472382269	0.0678758472382269	0.0678864234947759	0.0678758472382269	0.0678758472382269
ARAP1-AS2	0.0028041945295423	0.0028041945295423	0.0028041945295423	0.00280548407800893	0.0028041945295423	0.0028041945295423	0.0028041945295423	0.00280548407800893	0.0028041945295423	0.0028041945295423
ARAP2	0.965807120532755	0.834657900577198	0.9690040900493481	0.886709439867176	0.9551115943152858	0.896813890681476	0.9654377552132042	0.819642922527021	0.914595849015431	0.872235009488585
ARAP3	0.662520112677463	0.6900952043581121	0.362894780670242	0.14538266969016503	0.0421555456197859	0.0825313311837557	0.226964027839965	0.11426765628073199	0.6865834766077601	0.627241568980012
ARC	0.792907771853967	0.9649183948422589	0.8732934905535871	0.9582590251530521	0.9276144169716971	0.947599742827415	0.936007655020065	0.8897386580755171	0.983290844075223	0.9701081510460501
ARCN1	0.228156187745423	0.15879119880511403	0.19496001815794398	0.194972833285164	0.370780280921479	0.19496001815794398	0.163108385477959	0.37023054395218497	0.29749586226888003	0.19496001815794398
AREG	0.507291680227549	0.8851297655315501	0.8121343205322479	0.9405835820551701	0.7587245372345122	null	0.752806484722328	0.7922027602286391	0.8818957198574449	0.671074574958572
AREL1	0.21284449538279399	0.121271232922268	0.0626675158134367	0.0581021742165183	0.155916653610366	0.13358980079685198	0.143651888627092	0.00634309437819138	0.030757925024405	0.0626675158134367
ARF1	0.8649260715344972	0.7910908092943292	0.9202231802777501	0.562960414519542	0.90379763129257	0.90379763129257	0.8689391368768901	0.704017631795949	0.793346353053201	0.3385647205167381
ARF3	0.350377781745283	0.623479499097268	0.64773198681321	0.36732004198412205	0.623479499097268	0.623479499097268	0.46199144961318	0.6550107401997299	0.873513685412805	0.359171263390835
ARF4	0.851504776931439	0.823576576766746	0.9098451095915151	0.775561563839552	0.919600669749789	0.919600669749789	0.9116997780821049	0.765652846972689	0.919600669749789	0.919600669749789
ARF5	0.809851399205839	0.23364816544439201	0.48839037951685493	0.48839100704686406	0.48839037951685493	0.48839037951685493	0.717759546472141	0.23418865930126898	0.877569344284511	0.390815855042099
ARF6	0.00354732881659214	0.0398482743190344	0.00304378851921314	0.0171387023590189	0.046783059234571	0.0565171947116669	0.00282215651622263	0.0140486816549696	0.0475484789666883	0.107616732538429
ARFGAP1	0.0525530894311072	0.36091222457333294	0.304958536616624	0.30496819853202	0.502299936506604	0.511959816330849	0.0469485555679952	0.0706507377527367	0.35208282445423794	0.27233898876989604
ARFGAP2	0.347767008371181	0.30954943602097695	0.131492239150167	0.654988144243991	0.327812013028985	0.30954943602097695	0.16376518535069798	0.604705552280131	0.786207414330313	0.30954943602097695
ARFGAP3	0.9864901300823801	0.994249576969614	0.995928240422524	0.980880652519891	0.9914558712462671	0.992896299597007	0.992896299597007	0.9928936819805642	0.9177442907879529	0.992896299597007
ARFGEF1	0.0254682583297211	0.0870148292539948	0.0870148292539948	0.0870264690472901	0.0567668343227876	0.0870148292539948	0.233609188749012	0.012186853809157	0.105883040799179	0.0695876274421959
ARFGEF2	0.908866021181678	0.297320380086474	0.6939154243936321	0.8345041217177491	0.6890015881791359	0.437314502278774	0.661924127233319	0.455771771632711	0.682018260392977	0.698988574642675
ARFGEF3	0.308130425058918	0.0749774313573364	0.20843467408639602	0.136127912821243	0.437738261646154	0.167154274487446	0.17735017475801199	0.31147130255947103	0.0668727422994054	0.210692092794683
ARFIP1	0.959460590052729	0.753846798772995	0.769519263723718	0.8139541560179129	0.891387496134509	0.868819823543415	0.883662227599409	0.901361750926428	0.81669853404311	0.87779732425025
ARFIP2	0.580723705433743	0.5626200063598461	0.5626200063598461	0.5626166485724531	0.827457492586466	0.5626200063598461	0.584352208762559	0.277630084451276	0.6165872265494771	0.5626200063598461
ARFRP1	0.46341782141561205	0.30189089155368604	0.17525448298021695	0.213615788106962	0.37998878598454294	0.3544630413543449	0.18483553286382198	0.286215002970785	0.13848635737020001	0.30189089155368604
ARG1	0.591540328021151	0.75573349339195	0.562288116732274	0.5501261829366619	0.45278603859795297	0.42497706518529704	0.75573349339195	0.755721739350042	0.00449764803333668	0.927755519058425
ARG2	0.540366485746578	null	0.48042692411278004	0.137601035972172	0.48975883601885206	0.930511874727773	0.446011081646704	0.517642146603005	0.77357561984878	0.336641507396332
ARGFX	0.6859900529430379	0.851566906009521	0.7868226006131519	0.7868100959918392	0.8158806065449008	0.523655052022972	0.7868226006131519	0.92711711741486	0.7119971671285029	0.8996920258293728
ARGLU1	0.6529112794747879	0.594615813194477	0.43324880693225803	0.556469673300522	0.50908894577371	0.659299774483789	0.431876264966825	0.507743293607644	0.484102415850856	0.43289873327518297
ARHGAP1	0.5415816437107079	0.781136271589143	0.0389665532583505	0.234735405534221	0.3544243963612279	0.4644659086687029	0.0957886798970515	0.42358769407487495	0.477421138452432	0.0994639783744077
ARHGAP10	0.6003444961816989	0.442753691783282	0.0974249517059038	0.286633390251816	0.6284999608854991	0.48423115894051394	0.140328466011991	0.590810540710933	0.44247769826169	0.47641096851734005
ARHGAP11A	0.920704563508932	0.984992357798353	0.984992357798353	0.984987912282047	0.967908726630511	0.919567536411052	0.970466843067549	0.977129741320107	0.963908830895879	0.984992357798353
ARHGAP11B	0.7965553252886659	0.7965553252886659	0.9110888516015541	0.73888077991456	0.7575836337629759	0.7965553252886659	0.7965553252886659	0.7965426417192529	0.6762000454334809	0.47579738026378005
ARHGAP12	0.0552232166396802	0.49693215852060996	0.348911271087481	0.24904303194359	0.38839073401413204	0.292828426556218	0.299164071589176	0.20243299876518697	0.6301153467240389	0.266326689671391
ARHGAP15	0.648993258041092	0.6151729929326372	0.634609915980366	0.6835179340423371	0.270750779153337	0.910596780622635	0.604390031425129	0.4867289431445301	0.5909885021906309	0.592870649304462
ARHGAP15-AS1	0.526286964783023	0.526286964783023	0.526286964783023	0.526285545561902	0.526286964783023	0.526286964783023	0.526286964783023	0.526285545561902	0.526286964783023	0.526286964783023
ARHGAP17	0.138040021284558	0.21667002506378402	0.0276369847922585	0.14159162635146602	0.380828743098338	0.0593872446875127	0.30620263182175705	0.507028903348804	0.0934159442902942	0.0783610327867399
ARHGAP18	0.29910875582747604	0.28124530282213694	0.49390310528777703	0.4584496758199099	0.36704537561004996	0.698120100157537	0.0973437392056799	0.07518810899217099	0.242403417529436	0.7293621674331291
ARHGAP19	0.0640550891632978	0.0919071124886743	0.0919071124886743	0.005973567627807021	0.14981769070015302	0.0919071124886743	0.10591370893653	0.00690600736550495	0.0344641260010573	0.0416843912390183
ARHGAP19-SLIT1	0.6619299241417359	0.345337163504641	0.345337163504641	0.34534509366753496	0.38801088770845205	0.18208267822514898	0.345337163504641	0.34534509366753496	0.142965861575258	0.19430158297613698
ARHGAP20	0.29735369992474703	0.30429198328515505	0.35935527933887296	0.326994556082882	0.34881135084413	0.307745584926937	0.357575852722794	0.24807195134962	0.103522526724158	0.226943263211928
ARHGAP21	0.371584949026784	0.922487633089778	0.6936473174567459	0.71587647382283	0.447202166354734	0.675214933208211	0.690487444707696	0.956437351959479	0.924478080818321	0.885746226791982
ARHGAP22	0.0266301697616822	0.0257534654097416	0.0736659638520262	0.10765019001139502	0.0760076116618206	0.0403566960334586	0.21936440889894898	0.0380877137842365	0.177324150442448	0.0363394742538481
ARHGAP23	0.34624180717167696	0.27728912465385497	0.242522094174077	0.36366776482762203	0.203782664288591	0.158546198437218	0.158546198437218	0.15855928162541	0.259947378360201	0.30727988767866
ARHGAP24	0.696282458723499	0.77406866949112	0.6728490597100639	0.7276020225446221	0.6600186985980601	0.9044585721011691	0.5605397728774879	0.704272882587603	0.714271581121718	0.8534104812362819
ARHGAP25	0.42458351327403204	0.5480051883564739	0.16800626898959	0.44382021773036395	0.486157127611076	0.5480051883564739	0.5480051883564739	0.7982504682309599	0.822895468070744	0.310993810113617
ARHGAP26	0.45098345676357104	0.6514460286049439	0.643622081689704	0.648836917689547	0.331749057550648	0.8545276441659071	0.604453127131093	0.359589629870301	0.777391460176865	0.509532145897883
ARHGAP27	0.590832031148207	0.755222594981011	0.45483599751714604	0.7324397535891	0.7380106934155258	0.556623813078261	0.692252527036829	0.6922429772742121	0.7895066474975259	0.8219701186450559
ARHGAP27P1-BPTFP1-KPNA2P3	0.46549489236353797	0.46549489236353797	0.46549489236353797	0.46549675332183704	0.46549489236353797	0.46549489236353797	0.46549489236353797	0.46549675332183704	0.46549489236353797	0.46549489236353797
ARHGAP28	0.832207424514145	0.8466098201240649	0.8384314473068141	0.950778863450283	0.914062338583516	0.906544284297639	0.929376156262213	0.964124673548923	0.9747471767056641	0.964810072420509
ARHGAP29	0.259895346393952	0.963585888665231	0.755737103262742	0.566498478022324	0.851677455281409	0.67609435073502	0.47221556469124804	0.811704275094728	0.90165704822321	0.796182721315621
ARHGAP30	0.0963607680171735	0.112812075050064	0.232675610126244	0.485117232245995	0.161317587091031	0.112812075050064	0.232150625078735	0.141642767348052	0.311923548618042	0.112812075050064
ARHGAP31	0.0557754101641244	0.0771501200167706	0.115472490741276	0.037635298769632994	0.0749576412288426	0.010093257777088001	0.0289582222109918	0.0722835910396317	0.100272518778369	0.0298707821317239
ARHGAP32	0.44015007433729997	0.9171645657232501	0.850710107534112	0.417883883723654	0.44171287640721596	0.6749795820100799	0.8712227109179391	0.831745430473588	0.8052620282510591	0.7134323830203609
ARHGAP33	0.882112980099366	0.701397729695135	0.6793737266890639	0.43337852197302507	0.6759014032660171	0.508326380716163	0.84468565009175	0.466850112669279	0.294495766152024	0.426303554856535
ARHGAP35	0.7470381030326461	0.913466576465474	0.955749090507747	0.50853024168319	0.98008771103213	0.8367662546869409	0.8367662546869409	0.726712015334003	0.70156209544804	0.776737505432625
ARHGAP39	0.5823168000468221	0.6402426782666529	0.6402426782666529	0.6402354159985401	0.717756801038765	0.666539748931682	0.636522845861713	0.663397242950094	0.7625794265401421	0.6059458550958801
ARHGAP40	0.454302372620245	0.753329569171125	0.48776862935431303	0.9215722350666791	0.29184833767695395	0.22188104143254198	0.622836022969272	0.830024911108581	0.9792618687964549	0.684524723709252
ARHGAP42	0.391138923752451	0.23556272578920898	0.5885254809111379	0.22765156665661201	0.307764107828273	0.5885254809111379	0.5885254809111379	0.161193261237492	0.35066742466664	0.5885254809111379
ARHGAP44	0.437453268753669	0.0665111564481426	0.0823204552294795	0.0473477882038761	0.326895490193497	0.0665111564481426	0.0665111564481426	0.0675533314474594	0.325885508380205	0.0665111564481426
ARHGAP45	0.244553003775178	0.244553003775178	0.319624763530567	0.20135560910157602	0.344377442786669	0.0515211912019026	0.244553003775178	0.24456474974806	0.261252785066267	0.244553003775178
ARHGAP5	0.289429565376705	0.336956711524541	0.35016721050337896	0.0709161060593149	0.08752302049470599	0.10013319725197399	0.36383249733062295	0.576555540271169	0.0164939535231938	0.060184230346324995
ARHGAP8	0.009457869791639859	0.35371252955161	0.296193974962024	0.0949126868218401	0.0256374824532526	0.165970513146007	0.545699872198841	0.0196215150580161	0.10731033219130401	0.161975949931511
ARHGAP9	0.54067241489253	0.6405837208115329	0.25006142821469	0.243363945853423	0.8571639396286991	0.680110787088367	0.572547328793764	0.462109213600319	0.716960821555195	0.6405837208115329
ARHGDIA	0.496497722767306	0.11622946296582902	0.11622946296582902	0.116242089663176	0.164695173264306	0.0661472289792231	0.12781777356490598	0.14661859260235502	0.21995747972750399	0.0743107002289489
ARHGDIB	0.125135593668349	0.302093637748743	0.0331036738688952	0.0950155548004123	0.129760816441981	0.0542805608976872	0.0202812763793949	0.122199657198496	0.0857865111577076	0.081534131641569
ARHGDIG	0.859465022731107	null	0.6208517323026199	0.24792135714547303	0.5086540322268139	0.16930797494064004	0.681701196863913	0.9141017488274509	0.7910835529335379	null
ARHGEF1	0.463640362360302	0.61848518010935	0.632677406487937	0.602912179410279	0.172477456145022	0.5163254622048761	0.594018455645555	0.651221234171746	0.548046725794966	0.49691845250281297
ARHGEF10	0.605315658128464	0.80614007301573	0.793439761956775	0.705873170989636	0.8870688907821199	0.878192353081643	0.80614007301573	0.8061272425776509	0.788138094597813	0.80614007301573
ARHGEF10L	0.452445815450019	0.763586765899242	0.34936723063362607	0.40674358042998204	0.594235747833599	0.7563323775101429	0.4457199426304821	0.523190562818758	0.8773142175742459	0.273125740066708
ARHGEF11	0.926459909763644	0.889572788168875	0.866695043676006	0.9366542011488141	0.40302761979871293	0.676381783178963	0.876790075891948	0.8316494255008441	0.883990699379079	0.6261862013425071
ARHGEF12	0.702344848725618	0.147969585030979	0.14533207813111498	0.5203857872920921	0.37531934226329294	0.14510249985030998	0.149140223535345	0.511002834331576	0.36387665907935707	0.653997961387039
ARHGEF15	0.6874938612847789	0.153040376667935	null	0.813952190769484	0.459599476213229	null	0.6345129538320229	0.8522931702289809	0.45463405316655897	0.213879690440026
ARHGEF16	0.49372356734222705	0.751523608500929	0.70918046279616	0.542837529048809	0.38893834639654495	0.85527803389955	0.6775669815919261	0.8818296421444599	0.726062862948754	0.8399354457873841
ARHGEF17	0.0722605152000552	0.16968641585386998	0.152154668003784	0.335446433237735	0.29144610516768393	0.192509748037382	0.22293523061231799	0.0566355485874826	0.22483873519922898	0.105935069791803
ARHGEF18	0.7851238495529771	0.623283339513062	0.958287298854631	0.627168411711847	0.546980612042789	0.600209117622142	0.605887405187991	0.6046436708592591	0.486684171350236	0.74838998303185
ARHGEF19	0.7664541209511652	0.659027072894635	0.22655932636190398	0.820721516510009	0.6762593005221121	0.601469962618587	0.565315564925777	0.8036306342182041	0.43781513303779707	0.64225840687658
ARHGEF2	0.680399090270925	0.740269850941138	0.806362222610728	0.743450117144987	0.195182524675904	0.40205833054794604	0.7747945342830971	0.775676611276903	0.7611110925942571	0.40205833054794604
ARHGEF2-AS2	0.789376552242984	0.789376552242984	0.789376552242984	0.7893639978719641	0.789376552242984	0.789376552242984	0.789376552242984	0.7893639978719641	0.789376552242984	0.789376552242984
ARHGEF25	0.145452810618299	null	0.0838612893599139	0.14844344879405402	0.165125034966304	null	0.140395575854911	0.37174380511311406	0.6543085177004221	null
ARHGEF26	0.46334617841428705	0.36745621341324897	0.280437189740479	0.300631439056545	0.660156806125734	0.8264800623218459	0.278758841078366	0.27740531637613697	0.610485376058449	0.583145852253036
ARHGEF28	0.7759986689260671	0.588372380172292	0.691298620482139	0.519963424965191	0.380265367610449	0.318652914541932	0.6824920276686689	0.41067060484567797	0.800680586014588	0.6030940344426441
ARHGEF3	0.565135559048479	0.16996411695319102	0.10406709870247802	0.29913081753518395	0.617078827553066	0.44920991648276	0.578030458952188	0.374895240571096	0.31662308598552197	0.44920991648276
ARHGEF33	0.055539073931152004	0.17778226313979	null	0.39468366280064	0.343862260946901	null	0.675853258953943	0.0982782314220602	0.214005348262838	null
ARHGEF35	null	null	null	0.39212368999169395	null	null	null	null	null	null
ARHGEF35-AS1	0.584815496076761	0.584815496076761	0.584815496076761	0.5848109800043929	0.584815496076761	0.584815496076761	0.584815496076761	0.5848109800043929	0.584815496076761	0.584815496076761
ARHGEF37	0.785437420704987	0.7998520982998081	0.76209416846185	0.338899062547478	0.271327644442892	0.603314923679643	0.7312716400654058	0.6956868961876128	0.6817822632281519	0.5836440075860581
ARHGEF38	0.22322331762004502	0.0439885283545751	0.00220875070790403	0.0635948013578779	0.160702467660362	0.037100072457129	0.000715795298704404	0.135382235610815	0.101618809463112	0.0394242792515748
ARHGEF39	0.387370386010536	0.359158907754986	0.6970435991694611	0.571876473358078	0.679361370624066	0.7050718428364499	0.27172705565017	0.571965185031039	0.6883172153915289	0.359158907754986
ARHGEF4	0.25704034581457996	0.38795304874338105	0.0530123223996714	0.14146363262550798	0.14831509645523802	0.0770051762627906	0.0222801518977308	0.312869313316559	0.0597054436661852	0.0795288004439241
ARHGEF40	0.7189407421997499	0.91917502775389	0.9408462765227901	0.9004052260378079	0.8185873995954069	0.91917502775389	0.8576479197785419	0.6182821922924239	0.96709083240148	0.91917502775389
ARHGEF5	0.42134031367232894	0.10761162283699699	0.39750262519543395	0.39750804343736296	0.14008617048287803	0.39750262519543395	0.39750262519543395	0.39750804343736296	0.28318249807888696	0.39750262519543395
ARHGEF7	0.207678502941713	0.158976485831589	0.20153892820576702	0.175744298588901	0.19727300902402803	0.628901990375321	0.38548884483267404	0.5729687684331409	0.11123027069281499	0.332871431532891
ARID1A	0.193410580182753	0.319094966584159	0.280580514492841	0.26179880425005303	0.145966834343055	0.14474274353073902	0.232848890925739	0.447187239711866	0.19700993460938301	0.14474274353073902
ARID1B	0.705207741935832	0.767055327983014	0.927039930497918	0.6482151202347189	0.565863761760684	0.39214333827441	0.38607133473695204	0.616086843473857	0.960889530061695	0.589823022004722
ARID2	0.941640456300499	0.9798963758075858	0.901886864426682	0.910781463827533	0.9917316675004331	0.8922253542196329	0.925881220288925	0.822928147735793	0.922121377387976	0.863649594308455
ARID3A	0.8328144108777399	0.875225174997828	0.659196833126859	0.734491915980433	0.274349108975274	0.6976616790301429	0.663683827961494	0.7586846834934241	0.5917492365937199	0.673815490521624
ARID3B	0.0461206674893523	0.0487279675344339	0.133974881594185	0.13503364808016402	0.00801375377313128	0.0823679908652885	0.132030018847886	0.15039030229752098	0.00683663413526423	0.315851207806028
ARID3C	null	null	0.6063367726727029	0.22257679527661997	0.301574981648135	null	0.6069237883257971	0.19209962391529	0.553414810074954	0.365741214216914
ARID4A	0.318523281749998	0.31399962248455	0.31399962248455	0.31400891649737606	0.179814462784333	0.637376115721421	0.398968536180969	0.441965015200238	0.64972754278549	0.32292746036056896
ARID4B	0.9034077128240129	0.922039749118382	0.9781337251472969	0.929995439343818	0.9853932545188678	0.9179576496774801	0.96621366138359	0.989401640263386	0.9512182492979809	0.8924632876255841
ARID5A	0.09629765375584301	0.13217813676655	0.24192676817368	0.155032579468736	0.664857984967515	0.323303091497745	0.21428427298452501	0.0533337382174581	0.654286473709759	0.493715865648314
ARID5B	0.00619978955562087	0.0895733054856789	0.0456091252962604	0.0200904605648859	0.243676340172401	0.0568955533306075	0.553777615238246	0.44625140362298	0.056998177401510995	0.0896024393248576
ARIH1	0.581020533786533	0.8478063735947159	0.764772950293629	0.8696393140148979	0.7733080828326321	0.7202715596277229	0.770930161323522	0.7153633968464	0.0471906261535573	0.7202715596277229
ARIH2	0.35218957312062205	0.23378684571379602	0.30697316803174296	0.33558790033525104	0.4011794869140661	0.0502877958313391	0.23378684571379602	0.43225841455598496	0.637393877611141	0.23378684571379602
ARIH2OS	0.780567834566292	0.42975132904941904	0.35868663467056394	0.35869394730396204	0.5108391541715711	0.35868663467056394	0.40693789267961705	0.449073864016551	0.12704042834131601	0.35868663467056394
ARL1	0.273309246572162	0.326671718696409	0.861105852378013	0.16677720982382802	0.8012987911362809	0.5447139422236721	0.8631567681467991	0.281320798261998	0.5447139422236721	0.5447139422236721
ARL10	0.266770547629117	0.281828674761752	0.0976673150534643	0.134124156824046	0.333834153717396	0.45224107693987503	0.10251981397688599	0.14310922602632198	0.121762459636709	0.50477023279734
ARL11	0.11615528600967301	0.583670787602803	0.277657475346484	0.177945737353941	0.30665046534099	0.276491552594137	0.275963552133097	0.31968507856872996	0.7306246994432131	0.148936441094289
ARL13B	0.8576225188339791	0.870502328277931	0.7626780673589781	0.844439721591728	0.9096232295102321	0.9429654081293041	0.770853071280835	0.8723313379140542	0.150643306590255	0.9286271537909959
ARL14	0.167479819094363	0.22884669093753301	null	0.186146096460721	0.12571903775360999	null	null	0.19404439169045803	0.14312505292276903	0.144727673936689
ARL14EP	0.56506305506536	0.9262824071151351	0.75689088460345	0.783674530780662	0.8487900091096691	0.8609889402390949	0.568323738864265	0.8168970453359731	0.6484829614137321	0.9886009615392422
ARL14EPL	0.288612601850753	0.363071162430372	0.855209709252232	0.5157688877728239	0.515356481421519	null	0.8565696358868728	0.453080801895108	0.850063833084178	0.449124256587161
ARL15	0.0474434451366268	0.0486525309482033	0.0634647243478568	0.0326374890678216	0.0333481625203876	0.0118071291452417	0.10419906786322801	0.06555092919771201	0.0118071291452417	0.0244730874828775
ARL16	0.9043217132089729	0.9368136783334179	0.5787908163093299	0.85513740972768	0.795373410774285	0.8140249189079058	0.6750342622202811	0.617607328498104	0.69646323458904	0.9396542380685079
ARL17A	0.329447068887018	null	null	null	0.34197531223132593	null	null	null	0.569040664297921	0.33120559803841604
ARL17B	0.766490421491525	0.22334651241804	null	null	null	null	null	null	null	null
ARL2	0.7685215692990028	0.604679595745842	0.22087422407395702	0.275479206520749	0.71342931167614	0.5850348257612521	0.530116282646802	0.391509181608422	0.47543587230869	0.37415323118841104
ARL2-SNX15	0.110806426406458	null	null	null	0.0997941798623491	0.313350045210209	null	null	0.0179222283439107	0.0833829786901768
ARL2BP	0.0325032935790939	0.18240972461856	0.23672720928109	0.284968313991284	0.336569192139178	0.18240972461856	0.234833743370876	0.262371092492572	0.18240972461856	0.278061644272648
ARL3	0.408514326522751	0.289311992908497	0.754852338371553	0.6448021561894051	0.49021715094720403	0.36839574263314095	0.6994609365826489	0.772108647667152	0.36839574263314095	0.68154251798045
ARL4A	0.998770712993494	0.9991589458487672	0.995830543457623	0.9948046158108761	0.9942961113275981	0.9942961113275981	0.9935817548796579	0.98571770120113	0.991628976030257	0.974593976146045
ARL4C	0.9950959596722629	0.999464971492019	0.9863268808608759	0.988931164080794	0.9984127862858551	0.9984127862858551	0.9953013196554069	0.989835063252833	0.998420647077603	0.9883594694927241
ARL4D	0.758324316792756	0.6383074340443361	0.9071616821214069	0.8667111160297329	0.957398784828828	null	0.90839972813574	0.7968439748950692	0.575453595391388	0.751631538577576
ARL5A	0.426756225283221	0.530758427215134	0.726012335783394	0.795650077614725	0.19528239170894698	0.631682126209097	0.631682126209097	0.6735311398855479	0.669446485195959	0.631682126209097
ARL5B	0.7401013050736021	0.570195125702285	0.511064784800068	0.8800798710709851	0.45493961517346204	0.7593861486128021	0.32893625118708897	0.532329318405576	0.7593861486128021	0.955907186015439
ARL5C	0.655488421696187	0.7682841611693778	0.586978655392129	0.48291867676033706	0.933859760549732	null	0.825877363766624	0.9885952550637809	0.959871230758333	null
ARL6	0.7486557218138341	0.880916955719966	0.976654952484169	0.8803849206644209	0.48838277280365205	0.880916955719966	0.911403086030337	0.5157968876319671	0.880916955719966	0.5909918008367111
ARL6IP1	0.151676798765553	0.20469341639890898	0.104119417899683	0.134708752931319	0.20469341639890898	0.20469341639890898	0.46792705537794893	0.160953327524659	0.20469341639890898	0.0521417457543375
ARL6IP4	0.574816137401974	0.76116092920149	0.594425527424455	0.59332214039073	0.8225927385606959	0.574816137401974	0.7228540476951609	0.741579555712798	0.604821800123514	0.574816137401974
ARL6IP5	0.19974800144382504	0.385856303290841	0.282890434930107	0.27489769700299	0.37155913840859794	0.178763391143716	0.6488419209823211	0.7490893801165609	0.15338908846373198	0.730995928617598
ARL6IP6	0.107812698642393	0.493998891976191	0.453232270597163	0.61004685385559	0.0267220028758482	0.306182790564018	0.0474700020143115	0.0623692928108583	0.0884280763794033	0.306182790564018
ARL8A	0.90336980388052	0.7840920838887	0.7215013502933181	0.917897045024879	0.928952767259396	0.7840920838887	0.723190585117305	0.88526304885354	0.8116218796943291	0.84978441050348
ARL8B	0.10768404120967699	0.0726578350923518	0.0742524316184097	0.24207785375395302	0.31244786966781	0.0726578350923518	0.0620127489645404	0.0650563793607723	0.12051370673961301	0.251719540993055
ARL9	0.0213922251353443	0.42763465231422104	0.30284978759305997	0.219332821631212	0.0189703151414005	null	0.347882474604562	0.19574893708982502	0.40704739697803205	0.597085984185389
ARMC1	0.5097963028929221	0.626488744023604	0.565010446934246	0.400873452799284	0.590151814699576	0.590151814699576	0.565563173533563	0.34721616372083297	0.629432177398619	0.803928979902854
ARMC10	0.056199467943575	0.129332383228852	0.0570063114032382	0.0169227529291882	0.16361033942938502	0.0281348433668454	0.0546623716157611	0.0837883532782654	0.47937307019480796	0.4087841874477439
ARMC12	0.7688553740599491	0.950375480966322	null	null	0.9908238614530129	0.859497804532112	0.9709710735712521	0.834427985582515	0.6698326891213089	null
ARMC2	0.28943592029271004	0.7247057340773649	0.38266755199323205	0.186432739109855	0.550601407330682	0.5122947143413161	0.206771316750427	0.278250872123878	0.254449079701946	0.24791150930844003
ARMC3	0.0573170510805741	null	0.21473494992458303	0.357445796870424	0.7623591606406899	0.283383922734607	0.270817544318072	0.134989818428091	0.508815374488191	0.0744967056574497
ARMC5	0.74810049996363	0.27722475430596505	0.774969687674257	0.787873613272443	0.314973801660967	0.362032252097565	0.6175590802677281	0.6951170385921329	0.532096740216624	0.38025934982307
ARMC6	0.0597695681654907	0.650936845384033	0.301534614872123	0.321256669281433	0.244630133231646	0.316039069654412	0.283054085839937	0.263145661603042	0.278924881015645	0.316039069654412
ARMC7	0.6690210887390671	0.787628244960072	0.745212086284104	0.8100088526017409	0.59594119501617	0.787628244960072	0.752975871610578	0.8365526064877391	0.7952076276198009	0.780843982309805
ARMC8	0.0905241660562742	0.126516142442984	0.28490804080288	0.246262177169258	0.159485748847996	0.126516142442984	0.18784361714151399	0.38140660064967796	0.0730802901529518	0.26323283765579397
ARMC9	0.717449447101483	0.418802001825736	0.29734053099972496	0.5948703854699711	0.31937695506689096	0.7229141448464341	0.30344003695588	0.318613322749287	0.37625428651793397	0.210220339624474
ARMH1	0.6038864455388521	0.940661144521063	0.843107543059085	0.843094460561127	0.266532172291695	0.7379104588525129	0.287704870597401	0.262821939594361	0.659414553132188	0.21882333697773101
ARMH2	0.357979370874094	0.907799518189106	null	null	0.818197472325322	null	null	null	0.6112027910694829	null
ARMH3	0.677243154309541	0.5008545749741379	0.506970681823596	0.506970304972171	0.682996155692733	0.507289761997646	0.378487053882192	0.568530112929658	0.516351243314133	0.6530493899653289
ARMH4	0.342825092318049	0.10762881019002699	null	null	0.0240030344264698	0.266970769773625	null	null	0.0530449048589312	0.0312416838912084
ARMS2	null	null	0.863044967225636	0.89669845112551	null	null	null	0.715881953401445	0.895989083417203	null
ARMT1	0.804910374242732	0.735758703437977	0.6870824349637121	0.7265237714776259	0.419325159960011	0.6870824349637121	0.33658843836866803	0.600232773624141	0.618488430403872	0.18470188787268502
ARNILA	0.5544913025672479	0.5544913025672479	0.5544913025672479	0.55448837472922	0.5544913025672479	0.5544913025672479	0.5544913025672479	0.55448837472922	0.5544913025672479	0.5544913025672479
ARNT	0.45072077496924995	0.35768804107781893	0.446416663493329	0.724797732759745	0.710318479069027	0.398507060538135	0.534633132287384	0.670967292053198	0.7247599123905881	0.8519363828401141
ARNT2	0.765152596689409	0.6500060981358741	0.43030330616821	0.7198288265543	0.563650259160693	0.6700269323024671	0.5257281008606379	0.9889788901475319	0.340220104047242	0.8819313640096751
ARNTL	0.8854446388958291	0.9639268254445441	0.7318576945882879	0.442884392747719	0.670314670056981	0.8197571049879959	0.5305683940519	0.6826788094032541	0.5846410223992851	0.409847149757896
ARNTL2	0.281235548135223	null	0.257027310700771	0.628781690676147	0.7888634984456941	0.7895705530934269	0.5327570150876461	0.5892735562923821	0.616623159469002	0.6824807965701811
ARPC1A	0.8010474510390491	0.892477985530046	0.9006501878035429	0.8610757554484899	0.9601100227335991	0.892477985530046	0.892477985530046	0.8924655850578299	0.95600831670069	0.6372320695539531
ARPC1B	0.8831762829883291	0.8479664730510039	0.533385485325526	0.6249361934162221	0.8855906122821731	0.8479664730510039	0.8479664730510039	0.8479533998209471	0.978638231372989	0.8479664730510039
ARPC2	0.8764010472464879	0.9208712119367941	0.900896771240014	0.91072042618298	0.991131103522453	0.9400046206950409	0.9098418781777791	0.9535309397018861	0.7491145382683441	0.9578075029375771
ARPC3	0.6479968591938471	0.669990425866991	0.6891753309431949	0.456983746491132	0.49073868222740596	0.669990425866991	0.636669640291668	0.405282717987415	0.669990425866991	0.6137846125194361
ARPC4	0.269206905258174	0.47015901260382703	0.47015901260382703	0.470160623029626	0.894285452407684	0.47015901260382703	0.19351948747811604	0.6948349228752639	0.47015901260382703	0.47015901260382703
ARPC4-TTLL3	0.8773553301197021	0.5354570118119351	0.5354570118119351	0.535455099782945	0.7577275411786429	0.749554524007252	0.5354570118119351	0.535455099782945	0.489264918315204	0.5354570118119351
ARPC5	0.669514707601048	0.59133251650089	0.670590306953676	0.7258612602529051	0.49111271573526794	0.49111271573526794	0.7201258491080951	0.692484632532295	0.7214457969017629	0.771089851941369
ARPC5L	0.486366551641979	0.460074596312364	0.258833941432909	0.6877869647830831	0.527785196293334	0.442184491740842	0.42097612051593103	0.0334332493495743	0.4803454484808689	0.392190229389793
ARPIN	0.925191599745306	0.9227464454355991	0.948697568526856	0.531373186850532	0.906138629635884	0.9227464454355991	0.9501550691973429	0.686944973143578	0.8862507012110229	0.916104420342052
ARPIN-AP3S2	0.47112822913624897	0.47112822913624897	0.47112822913624897	0.471129787442865	0.47112822913624897	0.47112822913624897	0.47112822913624897	0.471129787442865	0.47112822913624897	0.47112822913624897
ARPP19	0.6294786196704449	0.477051614005019	0.743091676601938	0.843831544510387	0.663317063360229	0.663317063360229	0.578607986432834	0.781190688738755	0.663317063360229	0.647474754960469
ARPP21	0.0102739548588564	0.0700268414787445	0.0129470511872158	0.0428760561631587	0.786580057060331	null	0.0117975124753551	0.00825391395671992	0.647073129031623	0.351572754194406
ARRB1	0.205901229605079	0.17955735900147698	0.151771584293164	0.11722122940322001	0.04454127217871799	0.106460883457429	0.21450935995382997	0.416401626330759	0.142067667296504	0.28942166803028097
ARRB2	0.472575070259286	0.770642172876636	0.37185031627253207	0.418158285478064	0.520177786756221	0.767793038166078	0.747109122583561	0.746367548716138	0.432751277138791	0.8109544506881491
ARRDC1	0.8574452172730699	0.8574452172730699	0.9535710466290359	0.6873775879632901	0.7337560411873159	0.8574452172730699	0.8308064646475358	0.760251580477747	0.869643214435164	0.8240145212883521
ARRDC1-AS1	0.383820899662726	0.383820899662726	0.383820899662726	0.383827000562705	0.383820899662726	0.383820899662726	0.383820899662726	0.383827000562705	0.383820899662726	0.383820899662726
ARRDC2	0.7039126494131371	0.89868033433239	0.732985467229146	0.7295683514789809	0.35080019083952896	0.710921057349885	0.7409118918957579	0.6463638321413361	0.6481391745160289	0.710921057349885
ARRDC3	0.103904299633774	0.0335484014061091	0.10010075050666699	0.134881187613231	0.0071360008720316205	0.0686629730906535	0.156392700352746	0.0545546714116137	0.11395775466803801	0.0686629730906535
ARRDC3-AS1	0.24539395715445297	0.24539395715445297	0.24539395715445297	0.24540567932960602	0.24539395715445297	0.24539395715445297	0.24539395715445297	0.24540567932960602	0.24539395715445297	0.24539395715445297
ARRDC4	0.15380196318259698	0.126227604720836	0.0686811255546131	0.223180724949602	0.26781870077278497	0.11156723911393301	0.0891774921095607	0.0751881835657466	0.0329052114160037	0.0820485320256873
ARRDC5	0.5862690793213361	0.80114962021007	0.661992174519433	0.919172608602391	0.6803970154447759	0.661992174519433	0.357246970668294	0.632516140044339	0.9263471611279929	0.490658080446438
ARSA	0.317930312641151	0.595148040086669	0.154504702620082	0.29383869216844105	0.08651752227366001	0.0277534652429551	0.16173796146538502	0.2307591821999	0.17930239135573997	0.258631756659984
ARSB	0.143956934547534	0.0284804418223444	0.0362140900431307	0.0993395961949716	0.0587530829842024	0.0482980250025713	0.0348129379920247	0.118409766277822	0.0733982978410827	0.028195583925574
ARSG	0.13793370467933402	0.0411927135450497	0.0125326264712591	0.0150623917480055	0.193217534053245	0.07986704285670099	0.14014408184944	0.10490387919839698	0.0493807144503107	0.0028264515214380397
ARSI	0.672686345552893	0.8856828061010871	0.6325056847372911	0.42904356279055605	0.764319245232355	0.732870518941237	0.0960763477586957	0.38076971130181997	0.33135509172423805	0.5249487009608421
ARSJ	0.526408860395076	0.7730103877219159	0.6371590767911429	0.767645368885573	0.19702147962072197	0.129301673677347	0.6107873039520451	0.7821315614349599	0.510866421326607	0.43836292336664795
ARSK	0.36216927163460405	0.265672615194533	0.15432750786090801	0.193106596347142	0.161508788664746	0.11487110077496601	0.246473769917168	0.0511674920821247	0.344859178155141	0.15432750786090801
ART1	0.8977122035987529	0.742802628271855	null	0.9307308024595501	0.49834436426478207	0.9303826946621608	null	0.794419866480366	0.8391122711746909	0.7462555784571059
ART3	0.723410798274861	0.664943963173092	0.8078644311948221	0.500769658888049	0.5951785349396821	0.8033249663513979	0.8999402686191981	0.75872355546265	0.9722808458470049	0.24040520379226105
ART4	0.0272425940926955	0.666090205686343	0.4239571984396479	0.413340023794345	0.42636550818433	null	null	0.29608052040919103	0.0225006317450619	null
ART5	0.804563498384218	0.345301216320525	0.8126799426359641	0.56010399171588	0.9772534270688291	0.8964635166876399	0.7179151216547991	0.8637217380440531	0.9538736446951371	0.691963115232455
ARTN	0.955282235129851	0.904491664268408	0.972733715550561	0.8954027045396731	0.488943840826564	0.369893866827128	0.9893651840144708	0.857835916709268	0.957490580358198	0.7711873217696309
ARV1	0.119830213261806	0.484534805123414	0.156280395822358	0.156293477751323	0.606296039480091	0.156280395822358	0.0800714946773127	0.0789097544706712	0.159417195630264	0.0191508255578112
ARVCF	0.409492989262076	0.143697534341422	0.44929771945558006	0.38926141419593496	0.5065255222413589	0.362651963372547	0.268597409314066	0.12433725380783099	0.570167938228425	0.271837453926867
AS3MT	0.63605704265174	null	0.791315040001855	0.905757285243188	0.832532315471313	0.718087696956071	0.806754385256698	0.170235279405436	0.751629956324802	null
ASAH1	0.917924137696395	0.300637652522699	0.940149041479146	0.8971215268297289	0.928322241542345	0.23041974204521998	0.907511167795459	0.7821813586295059	0.9421129055399491	0.7168920118458479
ASAH2	0.380323236620565	0.12080399471660501	0.412136095699432	0.468634209391585	0.602479973951783	0.6169700975574319	null	0.093457811877509	0.589283013453657	0.0570244187292323
ASAH2B	0.82170185824054	0.859531821708918	0.852391541799019	0.521477864697317	0.38308143889082796	0.197475728493523	0.8544533203765279	0.7118946248356139	0.626302533433997	0.669599394579421
ASAP1	0.0182551875699152	0.20512513636437	0.022391927188358	0.0400941366352245	0.28081175789004603	0.064977932891434	0.0139234221060007	0.23699608784764004	0.0371934400269265	0.0989088901704292
ASAP1-IT2	0.212136447216403	0.212136447216403	0.212136447216403	0.212148972349892	0.212136447216403	0.212136447216403	0.212136447216403	0.212148972349892	0.212136447216403	0.212136447216403
ASAP2	0.8483932481915041	0.9571543426945709	0.986661023232342	0.930146343168114	0.8158590431046752	0.9571543426945709	0.9761904077406909	0.932739417381372	0.972618758499557	0.7682050712889971
ASAP3	0.24146645404466896	0.290317758708901	0.397952509683419	0.0420370863149348	0.0254472031283731	0.041598733940281	null	null	0.15005013962566102	0.307298830598595
ASB1	0.26594806334111	0.346893406100638	0.176874982287397	0.387241253998575	0.43761698886645206	0.224294516028781	0.1978078917461	0.21254289808962196	0.21345108651010503	0.5902979366486241
ASB10	0.136874440676953	0.23920137902333397	null	null	0.22194765418595	0.190552896660834	0.35565434116235906	0.153414174776824	0.0615745820427398	0.18919052269605896
ASB13	0.674406062678736	0.466412464585082	0.5869863147149119	0.457418966178366	0.582807431208369	0.7766855688973969	0.358456625735371	0.697181336485615	0.0800877020336081	0.361249202886081
ASB14	0.166994136073566	0.12548227147872199	0.12548227147872199	0.019940522124311	0.0554217732235024	0.0643185669813328	0.12548227147872199	0.28059922359525896	0.26393152672948894	0.12548227147872199
ASB15	0.45964296656291	0.712546469924811	0.5228375748273231	0.49725122082265705	0.456024774322952	0.354388898653384	0.41011372747159897	0.5669662123296949	0.7298041875657221	0.46425407272122204
ASB16	0.239583909819818	0.127942232694676	0.0949662167588869	0.331692417691203	0.160086552236559	0.143028556614573	0.0270684218440883	0.0193442764513036	0.0416960315219522	0.0383358830786763
ASB16-AS1	0.186309112235187	0.186309112235187	0.186309112235187	0.186322036481198	0.186309112235187	0.186309112235187	0.186309112235187	0.186322036481198	0.186309112235187	0.186309112235187
ASB17	null	0.9471241936144921	null	null	0.526237941027155	null	null	0.967191448953533	0.760496273603203	null
ASB18	0.9327773504225201	0.9327773504225201	0.8158357205040909	0.8859857205819399	0.7998497079558291	0.9341560606729961	0.9327773504225201	0.9702169639364209	0.911697443384511	0.9327773504225201
ASB2	0.6104067862520699	0.24002087189629898	0.7217965399058021	0.414072464658062	0.15722586566605498	0.301867514824728	0.301867514824728	0.0900549619793801	0.49842086375546096	0.269208405077542
ASB3	0.0116390778170996	0.00302987638544857	0.0242033144951919	0.0833015833165729	0.0693520802918965	0.38979247473261	0.16462257893600798	0.155227728582203	0.0519445893435831	0.168802994199265
ASB4	0.318550706954617	0.21492820492607	0.475238637687122	0.32923562574980103	0.131584184844438	0.0823804556901341	null	null	0.0808715177077572	0.436824425774849
ASB5	0.260213068264126	0.0232092094997206	0.0389599638288321	0.0304176551455969	0.0977074326029685	0.0451655856278823	0.014476015338174998	0.38005565732997404	0.406802150711108	0.13822135578026198
ASB6	0.0048458536987845205	0.0156127858620548	0.00664733782688418	0.00281387042788129	0.0490947469517257	0.00993282885748765	0.00675010956365522	0.00420843902502932	0.0037227160809548796	0.00650149763821426
ASB7	0.7584568049860141	0.7808561946334879	0.893694108113908	0.8936817434946971	0.997125088667751	0.893694108113908	0.9066760237397209	0.907744845856338	0.72796045579798	0.9476680315210358
ASB8	0.22978301516477398	0.40210619755034605	0.21841083129919198	0.247156815936674	0.7366440274273409	0.463644784342025	0.5855521183001839	0.20001947698927	0.8364033764236299	0.20659289185278895
ASCC1	0.524472439031963	0.6921698564267321	0.6323379308668591	0.7825131350818101	0.6909314103240749	0.7015086279657591	0.42387383836426706	0.757999114430518	0.757084071362167	0.6323379308668591
ASCC2	0.319962735870133	0.665529192760458	0.632731387802076	0.5892943663667579	0.6565023548812979	0.30105084221643896	0.7327047255719301	0.7258998169264871	0.37073051863249196	0.6739575482655871
ASCC3	0.9017180458067191	0.7679744044482281	0.807014337445698	0.896111563971158	0.8219364409971659	0.640214684260536	0.893489541217846	0.946945503663162	0.6440857435963979	0.48132883055894704
ASCL1	0.0703023815792464	0.163667977733965	null	0.3730463410198379	0.537325080356548	null	0.159123523008163	0.354185631691965	0.425019826437166	null
ASCL2	0.169648779094061	0.42593417407027706	0.20346530866379398	0.276895582513834	0.9423606272930601	0.816895874523624	0.285859029845458	0.328522378970753	0.552727655713434	0.141215451204366
ASCL3	0.232126659138753	0.5123526991503371	null	null	0.94748714640225	0.743098601681258	null	0.0648223550439807	null	0.432050711630657
ASCL4	0.985431755856414	0.625568964122995	null	null	0.9746452478132759	0.957299192170822	null	0.6219029384903929	0.6859305783201811	0.63227663952903
ASCL5	0.179074626029846	0.915892154003751	0.7620776431914209	0.44427246464592896	0.685147978463802	null	0.784195277078646	0.627233378261736	null	0.6422462293802739
ASF1A	0.773124198641742	0.7391234638364251	0.6873949225726479	0.28881845832366904	0.7391234638364251	0.7391234638364251	0.622142550302976	0.573760577535171	0.7593743699403149	0.7391234638364251
ASF1B	0.23265977845668598	0.32221612519066806	0.30390411365640196	0.13536927642416	0.10738431747368302	0.315051448053669	0.32221612519066806	0.322225074361222	0.780575685050617	0.17674333463905498
ASGR1	0.9645495974944609	0.943012712410707	0.903259211696818	0.9032471681841059	0.9129156229840191	0.9822669325402841	0.9534129400200259	0.954262128382553	0.9797397103676291	0.891802665801553
ASGR2	0.642460131591415	0.7785874408716249	0.44500783535178207	0.39934505357073	0.8835390297364649	0.547107658329548	0.541779604695604	0.4574379763394629	0.6676750696770269	0.418966073712525
ASH1L	0.0730640293298701	0.5205911083022071	0.164349591531798	0.438615909981361	0.527582590856335	0.10711084872010301	0.0874538172300545	0.110837568782197	0.13704851787460198	0.164349591531798
ASH1L-AS1	0.20096596719371	0.20096596719371	0.20096596719371	0.20097869161998	0.20096596719371	0.20096596719371	0.20096596719371	0.20097869161998	0.20096596719371	0.20096596719371
ASH2L	0.298017731551267	0.35711364281094105	0.523640596651325	0.621824784357818	0.579958059392284	0.35711364281094105	0.48065716504557104	0.294848668324753	0.264742377882216	0.24939352095158
ASIC1	0.14229968098990697	0.25263789581614005	0.17236405428948	0.34991754735161795	0.311634849966451	0.138479707826087	0.480178371341903	0.331828133235845	0.44149540195432396	0.30917057578456497
ASIC2	0.849147203293761	0.15769947708889498	0.593877136435114	0.37225024316949895	0.47605477152395503	0.0320860932250638	0.0975975603299035	0.732513252111125	0.442491482605818	0.5673212824687189
ASIC3	0.145214756910044	0.19946075371128802	0.476444127798304	0.0842652208467871	0.146795253139126	0.546194071003371	0.0590795724145934	0.348183764578968	0.502895760484029	0.23681103933571399
ASIC4	0.4016834616290221	0.6740675338777529	0.8729299168489542	0.721823033171892	0.47850551581964396	null	0.5592817591164879	0.591440860927001	0.765128936982685	null
ASIC5	0.0714953026213072	0.6920811121724461	null	0.572236405471222	0.0195874789804149	0.0158850322618293	null	null	0.525218443657829	null
ASIP	0.27804117682903806	null	0.367265806935829	0.558433912547788	null	null	0.275803763432528	0.0559044418295874	0.30330882119951197	0.6917721066892021
ASL	0.237555176417724	0.456458091821476	0.8485978396976469	0.19695402312149	0.31923453471749996	0.3580125566868839	0.8506624664334109	0.193957157504632	0.43145230364223	0.635761161473632
ASNS	0.512653226611549	0.355534401573544	0.583982602784944	0.50504287617399	0.42505287092954597	0.438207308766188	0.512653226611549	0.512652542708222	0.263590828341607	0.512653226611549
ASNSD1	0.719697604192799	0.61931035137187	0.8706530668552379	0.8942452926892429	0.22434731872931302	0.0677917631185477	0.7845387334841719	0.672657856735647	0.7152814235450881	0.667057757605548
ASPA	0.530609448581948	null	0.948103690106973	0.969532643660868	0.62340249769277	0.530083325627699	null	0.8462587032924359	0.519368306060535	null
ASPDH	0.9457635501290259	null	0.274867309249844	0.253687515423825	0.344173921721227	null	0.95038317406342	0.19215900686222304	0.6865747496672571	0.6797869861956329
ASPG	0.40132075975530496	0.511502346101008	0.476171904208411	0.216440980646732	0.169721230378833	0.507994687625198	0.44513543107247294	0.782869788303688	0.0817674724623166	0.696794172169874
ASPH	0.289167020350293	0.171026564637586	0.346744904462796	0.537565191241512	0.458176215364154	0.147155927211962	0.257509598802864	0.327019851480346	0.37935638867811206	0.229286767062147
ASPHD1	0.48642639361712003	null	null	null	0.687069936984217	null	0.485624263571036	0.634787749607386	0.7986007872739279	0.687800542420871
ASPHD2	0.5929660406021589	0.538187534830075	0.572896595213357	0.8937614816542679	0.860226186615875	0.7571011032378441	0.48047826360569895	0.9003089047477719	0.506076436997702	0.916577765457205
ASPM	0.528769881257248	0.949789444548227	0.8587047537769821	0.9665247805874291	0.904747393946395	0.963164775630076	0.820793444797986	0.794350602595641	0.930623641198554	0.549761027067974
ASPN	0.0637350803685428	null	0.17156741896077898	0.188393835160433	0.0288812098532405	null	null	0.574406979725417	0.0464833800813215	null
ASPRV1	0.9277612254922258	0.959263881866344	0.89314922093628	0.8590730422209291	0.893413993769461	0.92070027939205	0.92070027939205	0.9206890218713171	0.9461721694605542	0.92070027939205
ASPSCR1	0.333125467589365	0.531960770900977	0.294772527938184	0.246461713667828	0.336030505212597	0.48998331363759795	0.28242661893564097	0.201911889877781	0.7473709165447929	0.20392255223848
ASRGL1	0.15545018300298002	0.250869381956168	0.18636488680038898	0.133227122119549	0.0907083444919759	0.103525260930013	0.526997566125225	0.323841516944003	0.388700305651566	0.250869381956168
ASS1	0.379787082375438	0.21594961454284697	0.28955284642366197	0.775453609530116	0.7977720822972829	0.8074798862342021	0.33878405318499605	0.753863784172849	0.49515516300634704	0.949342578388624
ASTE1	0.9682308437112491	0.9891255239022579	0.9891255239022579	0.880367245492994	0.959561190305891	0.8481075447922759	0.9798264034152651	0.9740010811530859	0.988907851896169	0.9891255239022579
ASTL	null	0.33628809173951796	0.321356409243596	0.20756738169713698	0.48052950846222997	null	null	0.137974441794207	0.555115370300828	0.0431233493100465
ASTN1	0.8303428881305809	0.770430477004098	0.6756995667418149	0.6735918756535121	0.30340146764700504	0.600435370191419	0.6160050225813599	0.7013963440019899	0.276386955488954	0.56769540140527
ASTN2	0.182579100678225	0.0106015838567193	0.14739428533760998	0.0894601076179734	0.0462029842696842	0.0460725151736321	0.19323562019773002	0.132752275128737	0.0207608038770924	0.0627475033106621
ASXL1	0.486499604081084	0.81835693718745	0.73032948573414	0.435442214284581	0.40587299936648896	0.308261216985502	0.718028704503925	0.5829841011914689	0.22564371017099696	0.560984199756969
ASXL2	0.0787170013508277	0.6773298700892261	0.22483988439711802	0.0828515143094416	0.16450788674859498	0.18684738609695603	0.22290032094549303	0.0851600266830187	0.212326150569717	0.0758737141155079
ASXL3	0.0577077396950674	0.545217162494092	0.40363244388892205	0.14314008393336403	0.0167349888444119	null	0.594179438265008	0.45397029966724894	0.407128465913293	null
ASZ1	0.24749287120400199	0.11353882378826	0.0476814917158392	0.33507741915804495	0.0707980832538792	0.0231609639818829	0.149414565802736	0.35455304021763506	0.5316445319948979	0.248868296563035
ATAD1	0.33463941632690397	0.49237036119689204	0.7804459632513709	0.31150742493974604	0.27590426843744603	0.272350963782572	0.4301531583228321	0.4301568959689579	0.4301531583228321	0.291626417840813
ATAD2	0.95154976996722	0.575811319171014	0.723824846138738	0.35355209318618397	0.41819463532809703	0.514296786896754	0.788743831413413	0.477388993992999	0.650806426156824	0.8832798884306379
ATAD2B	0.0552868719693802	0.0872990818006548	0.701622154212594	0.0716551203549817	0.7895481967585071	0.7395368199545409	0.147590779465173	0.24942114614558303	0.641213603647699	0.18108595686708498
ATAD3A	0.8493234493414229	0.415146313117766	0.5252010302550599	0.829428043574601	0.908719216621153	0.823020999258909	0.5254169496718629	0.732119933029923	0.733529365636746	0.6270017688074829
ATAD3B	0.847101061217645	0.9569079989885	0.7730089209243349	0.436585116101579	0.52004524768421	0.46173711591624894	0.641599066673501	0.399158819502536	0.7435406999015859	0.389790641169683
ATAD3C	0.27747390514202	0.6716464824123621	0.324478851880662	0.36478184362567606	0.43672798048139794	0.784598865694894	0.30283343871886204	0.70127210249337	0.394640906818382	0.225605702078341
ATAD5	0.631236221676974	0.485278649343644	0.472965059873555	0.14057741164662	0.290698131133708	0.519932243417788	0.16219930860790802	0.143309959298446	0.134436653015798	0.343453816806611
ATAT1	0.347768811010094	0.21946505793002102	0.0894162652412954	0.36744608972776294	0.477794891491219	0.21946505793002102	0.21946505793002102	0.219477431918778	0.0679184084847259	0.21946505793002102
ATCAY	0.236075765522087	0.36793241981884495	0.0875451341704169	0.132472502713927	0.136518819316459	0.12166544826453099	0.0857089585847296	0.120657780629979	0.12165939882023301	0.175032107485805
ATE1	0.517721498300768	0.607163540399995	0.707823645518212	0.274992015643153	0.597703136397417	0.64039840541715	0.723202610629102	0.7804742989630841	0.8510186654177	0.45648644604202293
ATF1	0.313762663294281	0.523486605029834	0.115332381203988	0.237458675329488	0.3892548951132929	0.173759419935703	0.45016455228256397	0.326975650616819	0.149344424134276	0.484359603066964
ATF2	0.584285780403896	0.603615813218892	0.5917959474894531	0.396468056506661	0.34646592221065203	0.5917959474894531	0.599138920229663	0.793430835631749	0.12595378404330002	0.5917959474894531
ATF3	0.23378536986025897	0.6582904673270621	0.456449026308045	0.6387281266855981	0.32799535287510806	0.433179934925793	0.37480470896256796	0.666338061634683	0.462321449514863	0.625947054114067
ATF4	0.964564719163119	0.913585386374235	0.990221420006089	0.972157958423888	0.847208954010943	0.855790640575389	0.99045224609046	0.943022631396121	0.956085781821841	0.780165526721259
ATF5	0.68790599519261	0.9034268566958149	0.9034268566958149	0.903414819456618	0.834695695971989	0.598401759706659	0.780259429747832	0.9105813121565358	0.9210321605281792	0.9034268566958149
ATF6	0.00649875717180831	0.000329241863818169	0.0476181216837903	0.0696092188392266	0.0478243786485956	0.095791132054691	0.09674541918392901	0.113900830610075	0.0597159487782645	0.16086438215712698
ATF6B	0.39553033301720597	0.39553033301720597	0.55423348183243	0.745882845773516	0.616184005840272	0.39553033301720597	0.39553033301720597	0.39553585055611	0.31400095741300704	0.39553033301720597
ATF7	0.36950833840030795	0.28579917038038105	0.290550245223539	0.20273970883461698	0.14324898609300699	0.28579917038038105	0.29429130978293605	0.29509765851080394	0.22136811382966395	0.27915226443862395
ATF7IP	0.9873461362787349	0.9280189081404651	0.898255943835598	0.9693999885752541	0.8344015424593381	0.966192361525227	0.84713599040647	0.917944568229537	0.980900133325334	0.749884234294826
ATF7IP2	0.15028609733531198	0.0179371175809157	0.160669267214642	0.09725139999146001	0.00954069691123381	0.103471986956379	0.103471986956379	0.10348426378638198	0.0784795676142734	0.0581238760924014
ATG10	0.543949594637855	0.991340145343576	0.900629326984403	0.73830936947612	0.988285705928451	0.870803155703678	0.897744682973468	0.5689213805374671	0.8319713530876149	0.5660424657877919
ATG101	0.0163042236552074	0.0763208738994537	0.24465906834114398	0.285746566386079	0.17917727451874105	0.0763208738994537	0.201491121334186	0.10399544034297999	0.22461221833123396	0.18234307357604101
ATG12	0.9510760233170559	0.705309409231085	0.8016060690115691	0.6305642233106179	0.700895760167802	0.8675829568872521	0.7592847592326729	0.8508792718255881	0.8675829568872521	0.808511955557628
ATG13	0.302626936483202	0.460277858328106	0.6427895608104229	0.543427457435271	0.116915331037548	0.269842042132905	0.473503354657219	0.5176714506012461	0.304657773823976	0.269842042132905
ATG14	0.7726882239608921	0.7688841208945849	0.677372606132877	0.527439409299404	0.786028550259154	0.8318743553650569	0.6787885759175	0.924734967946018	0.9272237756110508	0.821683809299673
ATG16L1	0.21660893819283702	0.507273046236733	0.5718387920861279	0.585624532802709	0.462553954530122	0.510575502568736	0.510575502568736	0.510574930907994	0.37886606770262604	0.736031547691772
ATG16L2	0.0848319873435201	0.23801576717332396	0.39608658329549395	0.251186202365873	0.27721618050688895	0.190201675442454	0.30094921296223803	0.304928836349412	0.645845884380971	0.35687757143541
ATG2A	0.000935945214012176	0.00810865118964792	0.00517665338175198	0.0331802146937622	0.0109091332450961	0.0106886015568424	0.005847625914376329	0.0389702995292991	0.0278219269051961	0.0247526603161321
ATG2B	0.121711942266693	0.29902228557655297	0.36795470137601505	0.0852897197229763	0.597713692487809	0.36795470137601505	0.804748483411692	0.7681123552364859	0.7163561345041031	0.36795470137601505
ATG3	0.7595654683145819	0.8323851081506601	0.908124320165898	0.908112468288057	0.9010400027136558	0.908124320165898	0.891314322896395	0.931940479161012	0.9044856305321991	0.908124320165898
ATG4B	0.20095227539287197	0.25095146963094606	0.16886391400224302	0.251578573683042	0.18894397729237103	0.46817067379659794	0.119440986647811	0.170962289147156	0.19897814714370501	0.46817067379659794
ATG4C	0.0643011889837258	0.140362749006628	0.0959008323057234	0.0465410709075297	0.12024475482688	0.00936859863320608	0.0940087898664553	0.180502818902251	0.10124412498819801	0.22140318194874997
ATG4D	0.485480680418223	0.6510083845362211	0.32840740286644104	0.7571611034766491	0.580406961351853	0.66882605405641	0.319339742829362	0.7167380170669531	0.714320817086508	0.516087070962694
ATG5	0.9136944637346309	0.879197827909542	0.921542223206016	0.736267426861821	0.59210342590586	0.684985952554151	0.9232531520175791	0.572721260724754	0.9808569165921609	0.491786581359057
ATG7	0.0925085588554704	0.39355834891724295	0.0586704456536174	0.0574525777348974	0.0566379825852554	0.546441477412702	0.0529502057152761	0.0773771110560005	0.0718968670912246	0.6244422746688449
ATG9A	0.49430523067150706	0.405858407235789	0.406051624560873	0.3426018851580889	0.158386089704231	0.35046048210911995	0.238769194242606	0.616298625510647	0.698078698971483	0.405858407235789
ATG9B	0.309008210761267	0.136104975908095	0.0134455441186364	0.0922657490423459	0.0366908852938557	0.0765168974107275	0.0083745444260931	0.164198839226917	0.340893404754985	0.0138541569634198
ATIC	0.876222501045575	0.722424261301065	0.82159234782904	0.622026616780798	0.62547588814039	0.745285394992242	0.8932835772346429	0.8796932092064319	0.681166985856303	0.751210212179389
ATL1	0.21047625982801602	0.131728918602262	0.131728918602262	0.260716220064928	0.0354086855780023	0.018594438932953	0.313825499770887	0.0750589998357393	0.21389399291883499	0.131728918602262
ATL2	0.107070487926187	0.26508659700498605	0.113228043622298	0.370368860080912	0.31137184801696194	0.147087221280379	0.127682126069066	0.19065047284750897	0.38888218594211293	0.44676559858956705
ATL3	0.9283288833768509	0.872610587428463	0.5533129919241739	0.615919408603004	0.9331553477932221	0.788891941284751	0.5201848567625801	0.63664628672099	0.559384651964715	0.617095401933864
ATM	0.9896205524693761	0.9712644470438391	0.9712644470438391	0.9390929367148609	0.841749155587101	0.9734427967051129	0.993003248565973	0.8926077490229541	0.948831230080024	0.9712644470438391
ATMIN	0.412084904739677	0.412295908405234	0.5844504785215171	0.32748481084336895	0.452543572130291	0.412295908405234	0.39225872959632596	0.44616067648321894	0.258443956809127	0.412295908405234
ATN1	0.0494763736355327	null	0.0494435970036546	0.1668154149225	0.0755589122546378	null	0.00566197357108205	0.320677898748579	0.00977804484407808	null
ATOH1	0.488639856020378	0.105009831189929	0.0198755675024044	0.113931008260594	0.0873022447583392	0.0305963115448032	0.0214978388016296	0.283801682733959	0.122949957561019	0.29599964550537
ATOH7	0.40332272100956296	0.467758437219057	0.875997144868691	0.743310554827885	0.813028943860126	0.817492902960275	0.815057909986317	0.6718926175309139	null	0.8044960158537321
ATOH8	0.881147997172461	0.9676675657315941	0.7251371620310471	0.8250318815540609	0.84236303500247	0.969035022842384	0.9307247172131521	0.881851640737249	0.782600039195095	0.9241241917543851
ATOX1	0.40624141344318504	0.505683346092269	0.23303374554478198	0.43355960457479403	0.39698040716512606	0.39698040716512606	0.33089436041125897	0.24985449181110103	0.39698040716512606	0.39698040716512606
ATP10A	0.9923504627942491	0.7954047359155271	0.9917704834436971	0.8949847503121708	0.944618665248059	0.8390927762644191	0.9901669820132908	0.9888663020930891	0.956120697755395	0.9032993037899129
ATP10B	0.0742700825973191	0.423493388262407	0.24834198481330896	0.790074903748992	0.3784758989453329	0.556072482507526	0.236643394209325	0.0264556328323515	0.6418431177596011	0.376653654840981
ATP10D	0.0174493493162067	0.0647971573931124	0.0266002094068662	0.164830793097087	0.0100992702041943	0.0033617554458229802	0.015040907546988001	0.070912896635949	0.250738776867285	0.125567912532393
ATP11A	0.305776668158619	0.239945730311976	0.0974310128087422	0.276839431486891	0.269496491640278	0.30210059850604803	0.0662269874071357	0.166978671131882	0.19673027251545	0.0791679662033139
ATP11A-AS1	0.524076323416695	0.524076323416695	0.524076323416695	0.52407502324308	0.524076323416695	0.524076323416695	0.524076323416695	0.52407502324308	0.524076323416695	0.524076323416695
ATP11B	0.8368542140500229	0.890873007214668	0.9297116160737121	0.9934677239411491	0.9228957364717231	0.745095802643902	0.899655066876825	0.9560935046227621	0.879617341256695	0.646996860816691
ATP12A	0.777700783636774	0.948212769306799	null	0.731638526120158	0.6918788683391159	0.844637402863717	null	0.398127600182361	0.7232085064138051	0.8398910788983299
ATP13A1	0.964573749279654	0.97849198079991	0.9960505461945541	0.9703302135189709	0.9407980691641422	0.8343527485203961	0.973494558137415	0.9419939418353309	0.9750503124657801	0.97099763931502
ATP13A2	0.44217261194985397	0.5853338580738771	0.483671851399519	0.596539889342203	0.417340994629531	0.673129353069429	0.483531844143104	0.626304199962281	0.4780333383009171	0.6568724748036071
ATP13A3	0.00960841828089725	0.15422703343821098	0.00402591804392179	0.0525922701407495	0.117958575004248	0.0760145720100461	0.0103019397626657	0.0125746906099968	0.009553815098566409	0.08394238415930702
ATP13A4	0.43574556561482397	0.5748268193493249	0.40037947347933395	0.698087728967008	0.32056341306042196	0.517998780241538	0.255662265176633	0.538276653513966	0.36448321791775895	0.396819674670743
ATP13A5	0.56759526254463	null	null	null	0.233788770117668	0.680921418767156	0.36953750915069394	0.337921904511016	0.511518571831586	0.383587973390094
ATP1A1	0.12444310371176401	0.0894196124886744	0.0842313247961676	0.111647474954047	0.0927067989028943	0.0394380783368305	0.0823066970491002	0.10455914846347197	0.277116948979413	0.0490670689829827
ATP1A1-AS1	0.151800254443883	0.151800254443883	0.151800254443883	0.15181332695205	0.151800254443883	0.151800254443883	0.151800254443883	0.15181332695205	0.151800254443883	0.151800254443883
ATP1A2	0.9349453601832328	0.889482269100853	0.864887759878636	0.8873403460863849	0.941006091667944	0.78826853345413	0.8662381628878429	0.8637104900291941	0.950044275505622	0.516094295060207
ATP1A3	0.45663385426903397	0.472987029455252	0.402642531278276	0.675817353282054	0.6308428477050779	0.682608292809716	0.301424008517087	0.6042794903140639	0.72038904245869	0.472987029455252
ATP1A4	0.9494229284158741	0.857436132859507	0.93065594297124	0.943394801580978	0.615149975301179	0.9822994914168431	0.9255647210633191	0.591752931743675	0.856891090018307	0.861889558334042
ATP1B1	0.431144772249127	0.268719649554579	0.600057625835736	0.533742512785879	0.410792272521447	0.268719649554579	0.49437484550166294	0.823341828331798	0.650174633941474	0.268719649554579
ATP1B2	0.8575597407498481	0.6997928704496539	0.859100063266087	0.44686460518919696	0.515486754833924	0.691430923560303	0.691430923560303	0.340942075343615	0.610898965552759	0.7002989995581579
ATP1B3	0.783255140816879	0.626937988046098	0.907513152007263	0.813084343727211	0.699316794504907	0.8635812257803929	0.8887784929751529	0.817399961498947	0.650891865505453	0.9569029866788199
ATP23	0.44263040098288997	0.23061536706622798	0.573635079307286	0.274827593387452	0.38313598633808793	0.222577379425186	0.253623779012107	0.253635259602578	0.275323850977951	0.222590391876461
ATP2A1	0.44131402371485906	null	0.132639407401998	0.23279905449174199	0.5797886062100049	0.42947934726569703	0.13758684889892903	0.315624027485986	0.813478585053782	0.15221568264955
ATP2A2	0.11221642446950501	0.0502449069618253	0.122041364554646	0.0626234650765264	0.27643590144533803	0.708358681328211	0.119250350314522	0.10733495052586199	0.105955037580112	0.262550653355151
ATP2A3	0.8883393219545419	0.549677266933026	0.7068074669490071	0.379181582943128	0.7677543708978729	0.744801137376765	0.714873372696356	0.417156272414589	0.780165903544191	0.397243114217548
ATP2B1	0.22860549981571499	0.3181257325566911	0.532395688275909	0.5858489576778909	0.6049376202887479	0.43813569126972207	0.48880013754126206	0.561392511890755	0.533656888083677	0.3181257325566911
ATP2B1-AS1	0.7349351233747371	0.7349351233747371	0.7349351233747371	0.7349240036616609	0.7349351233747371	0.7349351233747371	0.7349351233747371	0.7349240036616609	0.7349351233747371	0.7349351233747371
ATP2B2	0.811046817979866	0.7472497885406959	null	0.7095973419842729	0.76773541702926	0.997865737640373	0.492768074791478	0.513399249010723	0.6127075659073729	0.307519053665645
ATP2B4	0.6526855914291689	0.0868753249255748	0.0587239957406644	0.0445496355253212	0.0448451862950107	0.243491972776146	0.25551155824313504	0.0805174876825651	0.127639301899406	0.20839753376334197
ATP2C1	0.128033378292181	0.0731553052352733	0.0615857918594013	0.246438748615932	0.0755695791165523	0.0378735226197646	0.20439761373919602	0.178958781505571	0.0601774802693276	0.254922984061963
ATP2C2	0.8424349544802899	0.853798302441882	0.8958886740024509	0.9138647047709009	0.948520811555582	0.728073945454857	0.8496738398569921	0.8907396640893119	0.846245124402743	0.784865195878395
ATP2C2-AS1	0.9829150517487271	0.9829150517487271	0.9829150517487271	0.982910202459083	0.9829150517487271	0.9829150517487271	0.9829150517487271	0.982910202459083	0.9829150517487271	0.9829150517487271
ATP4A	0.34202126711704606	0.0500487939313287	null	0.481553652737099	0.31664746724744897	0.33662543881103	null	0.33719864906796904	0.424799213797022	null
ATP4B	0.435206416644753	0.855267600158727	null	0.8121493794579409	0.440280215653142	null	null	0.935433252260299	0.955764333633012	0.950173962939509
ATP5F1A	0.0928791012677253	0.24084849317907	0.0512726763020202	0.0610684549941396	0.247809019051459	0.31143585148662606	0.0512539655572359	0.0657983672941919	0.0672912302300712	0.0574340900367503
ATP5F1B	0.468030587458331	0.45817721329026706	0.42789882109241606	0.43179749697901704	0.625342956714266	0.468030587458331	0.47068005189736895	0.427535012017665	0.6534081580823671	0.38375658660724105
ATP5F1C	0.293933586569048	0.227483799370755	0.17879387008462802	0.694618251168866	0.580269005314985	0.482486438486863	0.198982407449984	0.5082436584276021	0.425312103600975	0.196280756543095
ATP5F1D	0.6224428670463941	0.8680350422418891	0.520844878263948	0.502423107391025	0.276948484513398	0.729111013140189	0.4955014142816889	0.6743980881453261	0.6260378549253941	0.7288428750222421
ATP5F1E	0.918906878340709	0.93776909170177	0.866488238083141	0.961420211211584	0.93776909170177	0.93776909170177	0.8820680904191379	0.939284639183978	0.93776909170177	0.93776909170177
ATP5IF1	0.526950310695881	0.33409430923520894	0.344095026263458	0.437951175096584	0.230390329489836	0.135090316612842	0.344095026263458	0.492225725153059	0.344095026263458	0.7164976271348961
ATP5MC1	0.7897416527728459	0.543805783998451	0.955109394676316	0.953769845169837	0.86086775002353	0.7500096404366658	0.854676324924722	0.39299503805207797	0.839439979303675	0.813197453065776
ATP5MC2	0.6598909910636129	0.452168419619396	0.308715430375947	0.850860540293226	0.43350875581669107	0.6769768189968829	0.29894782795037	0.679287093194519	0.7812371235514829	0.650518835755122
ATP5MC3	0.498902528899301	0.34999170024021	0.496384038632627	0.5561359660105699	0.132787189140268	0.7069257603994531	0.421545602758177	0.47278827447813204	0.21152114754945497	0.439020779213883
ATP5ME	0.711747723408169	0.286985110981009	0.444795285027023	0.444798250704052	0.689632700138573	0.444795285027023	0.700522507154629	0.680908195992805	0.614076269482519	0.444795285027023
ATP5MF	0.823314094102412	0.8787075310050009	0.664039078341837	0.7968696218277241	0.919268485285485	0.8787075310050009	0.672545678636969	0.682176673498487	0.8510854875997851	0.8728433097258459
ATP5MF-PTCD1	0.9559400364697859	null	null	null	0.4691123891927971	0.251635703206079	null	null	0.823656458298068	0.576311721801641
ATP5MG	0.19351103918100399	0.58464006895565	0.3947619488261	0.6650878594590021	0.23822602169502802	0.00693343902581647	0.58464006895565	0.584635561933896	0.58464006895565	0.58464006895565
ATP5MGL	0.31366000879670897	null	null	0.9580738732134241	null	null	null	0.24135629047394	null	null
ATP5MJ	0.795045397725066	0.795045397725066	0.795045397725066	0.7950327400010309	0.795045397725066	0.795045397725066	0.795045397725066	0.7950327400010309	0.795045397725066	0.795045397725066
ATP5MK	0.935918098175508	0.935918098175508	0.935918098175508	0.93590778233498	0.935918098175508	0.935918098175508	0.935918098175508	0.93590778233498	0.935918098175508	0.935918098175508
ATP5PB	0.6060977784579571	0.9246712851580551	0.7447375943518492	0.7447261637008961	0.891287293038898	0.7447375943518492	0.557232355785614	0.7771844745746759	0.812275083155732	0.8165938673322171
ATP5PD	0.69465567341901	0.9350219639989641	0.587235544478485	0.8742621414938051	0.856025807094963	0.9350219639989641	0.7300396141611558	0.784559688544759	0.9350219639989641	0.9350219639989641
ATP5PF	0.33457040270248306	0.163723516119331	0.12491867295756501	0.131016834159695	0.149895500662649	0.163723516119331	0.0921293344910487	0.046742714316779004	0.163723516119331	0.163723516119331
ATP5PO	0.625534071709984	0.625534071709984	0.28776730115913696	0.227729333074429	0.560460512407264	0.625534071709984	0.625534071709984	0.6255275129297629	0.647087835799153	0.625534071709984
ATP6V0A1	0.156286933859093	0.44864578534122995	0.340977370713225	0.439333605606182	0.40664444412640294	0.73621948477669	0.535185880820026	0.384191565914942	0.7301787031585291	0.37559486023879296
ATP6V0A2	0.535327239329425	0.615544980955413	0.799754751511907	0.23083878028118301	0.833183507550215	0.749652181393578	0.623925209583059	0.615233431244941	0.44273338261281603	0.6414066565373671
ATP6V0A4	0.642025660737331	0.292129509103218	0.46402918276713295	0.5806333244873599	0.7549393438873241	0.8251837578387141	0.234850453686965	0.63103930369299	0.415346395803415	null
ATP6V0B	0.575123312034551	0.26209053027469603	0.593769473070629	0.388329621149641	0.5017751257764139	0.26209053027469603	0.7591130679119599	0.6845315606211271	0.162333917980129	0.26209053027469603
ATP6V0C	0.905440348319445	0.9796191389022539	0.9796191389022539	0.9921494743826841	0.964366457964135	0.9796191389022539	0.881936090674932	0.8790944554103801	0.99350183740593	0.9796191389022539
ATP6V0D1	0.299279623751698	0.66038270135076	0.266722974433283	0.483725383372832	0.29965395209010603	0.638098250446832	0.503349393092179	0.28958305105929	0.278725019730939	0.258020872354091
ATP6V0D1-DT	0.236010884496966	0.236010884496966	0.236010884496966	0.236022862485061	0.236010884496966	0.236010884496966	0.236010884496966	0.236022862485061	0.236010884496966	0.236010884496966
ATP6V0D2	0.585078243208271	null	0.784971018800227	0.568774846260143	0.28404289428272	0.597841162095685	0.878197372453433	0.663507747983955	0.549599303736747	0.647284214577886
ATP6V0E1	0.556006610331647	0.821350938847386	0.44352197238436697	0.469534382088099	0.42963059339795895	0.56181882613158	0.6252177243603261	0.7534444038932809	0.56181882613158	0.44936013664839797
ATP6V0E2	0.0339938079514957	0.0313630683776849	0.0278927476416897	0.0884566229179128	0.0216928728184401	0.00550197233220509	0.0997338960350921	0.115264652409149	0.0531159393816154	0.0313630683776849
ATP6V0E2-AS1	0.347664352078242	0.347664352078242	0.347664352078242	0.347672176024683	0.347664352078242	0.347664352078242	0.347664352078242	0.347672176024683	0.347664352078242	0.347664352078242
ATP6V1A	0.636266747544376	0.775017347952152	0.789591713412104	0.915232521557149	0.890197120269312	0.688811147346053	0.697342329834135	0.9031854411766659	0.9143486400843291	0.7529427834787591
ATP6V1B1	0.0204770930592497	null	null	0.00133651119420135	0.00645488102767293	0.0557328270361177	null	null	0.00284577610394302	null
ATP6V1B2	0.0164627689941318	0.00558699882691882	0.0105132115169353	0.0687709593695861	0.0186712896663934	0.0189070142026038	0.0185889481784388	0.0732979323892172	0.127999021481387	0.0979454442383368
ATP6V1C1	0.204292916454654	0.190691184059061	0.805690661639602	0.248548103971505	0.414444049044856	0.400376243118248	0.537936398339025	0.8744160017978599	0.791249203695495	0.686441549184701
ATP6V1C2	0.875692856404317	0.839706008969839	0.839706008969839	0.70266469578906	0.765874876468325	0.683755883522985	0.906110914210355	0.813441393947975	0.9699409365192521	0.839706008969839
ATP6V1D	0.306460773925975	0.497653618927373	0.419435255873245	0.22883134628006	0.7352092706050691	0.409021058981535	0.563303656132389	0.22153073042564703	0.238758826920872	0.497653618927373
ATP6V1E1	0.0384230288678549	0.21613572835620898	0.659610372887365	0.427200146859319	0.425997207876166	0.26346380509982603	0.415485565822944	0.723496824564141	0.37969259541137895	0.39686157337560296
ATP6V1E2	0.10556275115043501	0.0172194213423149	0.327381205718687	0.072707516802377	0.0533873440878126	0.04444571517068701	0.135669995590945	0.573290211853526	0.0501588228644363	0.0210343982355094
ATP6V1F	0.5005917209990339	0.9368039784165331	0.937495480033385	0.828048453650859	0.7836611274219659	0.9368039784165331	0.9559324212245941	0.805419530229398	0.840545932524378	0.9690070523225001
ATP6V1FNB	0.482871050871786	0.43263971931033296	0.553806032823284	0.553803141349554	0.595725132839798	0.553806032823284	0.18882236116263798	0.44624604344948904	0.293750117036732	0.553806032823284
ATP6V1G1	0.283301013675664	0.0453497875777929	0.351679599367283	0.562472973973717	0.145797765886142	0.142677765683723	0.36018533020197796	0.320546470922338	0.142677765683723	0.49197127963697607
ATP6V1G2	0.0400935146194517	null	null	null	null	null	null	null	null	null
ATP6V1G2-DDX39B	0.0437216585792389	0.0439080578247176	0.0439080578247176	0.0439166354501027	0.0107480370998393	0.0439080578247176	0.0439080578247176	0.0439166354501027	0.014093245927028998	0.0439080578247176
ATP6V1G3	0.82576032939624	0.9921813277060508	0.970949483677354	0.9252613686193109	0.992614255800672	0.939165478262702	null	0.9587024650973821	null	0.794155606689766
ATP6V1H	0.9508474352747109	0.988377013120048	0.939504851773213	0.8513930899626899	0.9099390388280151	0.8255588466783341	0.9370617245647371	0.919014521412067	0.816927654515163	0.8113930931629829
ATP7B	0.910545280841452	0.9358314414437671	0.938543105181876	0.589671902176724	0.913109325706972	0.8425721405737651	0.6399518692170629	0.821579786102412	0.7921665769707359	0.425227788287011
ATP8A1	0.273860349738235	0.0356292410197165	0.23037368750652898	0.190892649373365	0.0160578028658117	0.008972623944464079	0.218700055765323	0.509047669535279	0.0406884773313784	0.0216456787772063
ATP8A2	0.286968389163321	0.332806700863456	0.0982367579521345	0.136715865003917	0.440489812048975	0.195655372438972	0.0859486649479242	0.0823613745714529	0.48965430662833703	0.05509924444041099
ATP8B1	0.0357025142897642	0.0399611950687117	0.0443776027393307	0.156122775282898	0.41869025280996003	0.0815191696365637	0.0430258580655127	0.0425224180030336	0.0559147153863827	0.154265646224521
ATP8B2	0.10553097249116498	0.25162799837320604	0.331030660366937	0.359709477826479	0.31054175449233395	0.273741003382882	0.14652769500423998	0.472019523364592	0.460587428853169	0.137126357604497
ATP8B3	0.312196700102482	0.31837540054255703	0.209429950576635	0.330764644432499	0.19158610148563002	0.19926877496619103	0.201776383651499	0.282956740185816	0.273038147668967	0.0280342945189907
ATP8B4	0.7077031183440309	0.650023989440208	0.275180948712094	0.0958472870402341	0.32974754281234303	0.150464560139519	0.38888739587652504	0.290673796544144	0.312335982693063	0.45079624806307106
ATP9A	0.9423542547838101	0.871883108671829	0.6374565512405401	0.314578478174654	0.7596551660855619	0.599916610876107	0.359784910343534	0.12337014723925802	0.555946323996126	0.34329582135394604
ATP9B	0.0258250935705985	0.022488767564701	0.00069363228826953	0.0307667618516122	0.022708478094777	0.0169883699617181	0.0146014264397329	0.00047310488395593494	0.0588047656575788	0.0038787190623306897
ATPAF1	0.10546859759214802	0.194395579456828	0.14853284313347198	0.114668089953395	0.175237638138935	0.14853284313347198	0.10668457815197001	0.0852538686258953	0.00536032632014915	0.11603998274383501
ATPAF2	0.49125917434586397	0.5931874842780861	0.5931874842780861	0.21611259874454397	0.33626327610293394	0.779425705265999	0.612317978088943	0.549307115510566	0.19276969974489302	0.5931874842780861
ATPSCKMT	0.0996877438804717	0.0996877438804717	0.0996877438804717	0.0996998939465697	0.0996877438804717	0.0996877438804717	0.0996877438804717	0.0996998939465697	0.0996877438804717	0.0996877438804717
ATR	0.6749172044518511	0.512696637536821	0.6454325589306179	0.648649431271895	0.547194481384726	0.753236489090925	0.45432978484571	0.367408234831034	0.43398746912426206	0.413771023243021
ATRAID	0.0895353560603228	0.19231847667708396	0.15030639875345497	0.148848325220529	0.19769930452833304	0.19231847667708396	0.131120123224887	0.1835380746321	0.0023362986061446103	0.19231847667708396
ATRIP	0.35175500830752604	0.12684298304824698	0.260865658379608	0.311909825866107	0.37497118553469894	0.5232470780361761	0.323556763515119	0.39954756627642296	0.12723003264902302	0.150387556426345
ATRN	0.0504118177496922	0.307350084642743	0.026159088149475	0.0337371119333895	0.00218220875570434	0.00498658463454795	0.0251646307568379	0.0450622875611864	0.012033369577411997	0.0289140213133736
ATRNL1	0.24813704727593203	0.0095275997781357	0.31441331341516804	0.00022441419250223	0.0231480801893414	null	0.338426191349706	0.5115589942653139	0.0376575077101115	0.22131481848439197
ATXN1	0.052683235465809004	0.36501019801786	0.19467505243726	0.288346679735036	0.16809870333197302	0.162980210605049	0.172537025230538	0.366204222476544	0.301689719634896	0.21894214894398897
ATXN10	0.670348010110889	0.647068308142886	0.40463232826534207	0.742137097401364	0.679095507051988	0.6690485531389211	0.6929767260394271	0.6822074082745649	0.36454907386709007	0.6690485531389211
ATXN1L	0.142333343468564	0.129356734602304	0.129356734602304	0.0912376985514821	0.769051997808808	0.129356734602304	0.19715583008965	0.248579848394974	0.482901067162868	0.12727216822405002
ATXN2	0.26887948731266503	0.6238184393007739	0.6586601986662571	0.506090606014989	0.485806527248564	0.37633975491766103	0.6513725476131271	0.56840573325089	0.8534032813675401	0.6238184393007739
ATXN2L	0.140575709537155	0.149905689603322	0.0428409588190103	0.0442243575942435	0.15577523251842199	0.149905689603322	0.238723422432989	0.106628368428773	0.317199515249274	0.149905689603322
ATXN3	0.33076781414100503	0.346884999050806	0.264181654885543	0.330614142426822	0.31931916346294603	0.42870557720824304	0.6854859246295029	0.5851825036806899	0.422299580242543	0.70618864522422
ATXN7	0.56872335188218	0.6591379375311149	0.430889076047586	0.8046369159992359	0.622801683389426	0.6591379375311149	0.498209830403846	0.657475307958474	0.646641405054889	0.6591379375311149
ATXN7L1	0.34165909056998	0.484504077432469	0.7258989418225741	0.466072946616454	0.21718790635092802	0.476837031245986	0.300627427292449	0.32170347375830605	0.595656653256303	0.25936861069503503
ATXN7L2	0.6110906610322739	0.483043109507617	0.748345465069299	0.755419022995953	0.49130222458617895	0.49808638398073907	0.7501730477204391	0.527080126298629	0.18530074630998197	0.7902753090231178
ATXN7L3	0.0157764253527083	0.0669808991689333	0.0781128711928112	0.0253070397106656	0.0601752602813378	0.0669808991689333	0.0066295887955263	0.0141738073687227	0.0977998098885996	0.0669808991689333
ATXN7L3B	0.391640816819777	0.7211236796331759	0.7120435057459681	0.8973450574024241	0.728835227735757	0.728835227735757	0.7396602473403739	0.922823985862124	0.643041499267157	0.516421928634221
AUH	0.5828614688114789	0.5120012885510921	0.68727584401658	0.617879103130319	0.225915705370756	0.5120012885510921	0.8285895081157242	0.296880574954461	0.670214176449662	0.15084133374900402
AUNIP	0.7595052767348429	null	null	null	0.0814804760368693	0.827469930924467	0.65406797321432	0.48046677156011497	0.239054795843568	0.528673567975432
AUP1	0.15143269186091501	0.078920992528475	0.20879458521120803	0.0652843900346653	0.163677793568478	0.0709497859596323	0.0860672238959704	0.0293459045313175	0.0551486375056589	0.078920992528475
AURKA	0.49644698029092893	0.37258447174507103	0.932330861440979	0.9323202989063941	0.643434232080903	0.564161332582072	0.5284159950050851	0.805282016289549	0.9309381508204241	0.932330861440979
AURKAIP1	0.28400073103330503	0.600900363174084	0.490413829590802	0.463755078726033	0.865075371233261	0.54099736464033	0.493400687248801	0.46481493660679796	0.7014976807278951	0.8295033845035191
AURKB	0.7266332799915258	0.670648506406285	0.5829507702448891	0.0968313777952588	0.7756444749069391	0.664476023769528	0.583413177144682	0.156775241883713	0.24670369631887	0.08279139901709599
AURKC	0.7577032070877651	0.908031413822004	0.9585136013072539	0.779620183693482	0.00673386924175941	0.7079238701458481	0.647599312264864	0.43650312506908295	0.8304690024712409	0.785228938494924
AUTS2	0.47098909701409003	0.6301513579331329	0.482024439872396	0.842743782447519	0.887042832114304	0.817789493824511	0.47806826822412296	0.549342759447534	0.96023650031884	0.634494927257532
AVEN	0.35151377525418603	0.6763797660705172	0.617588986609799	0.451793178716836	0.48541554651792995	0.634067113407376	0.41461775678754204	0.180334750826713	0.843490445395	0.405115178840932
AVIL	0.0308969495951458	0.0253569121585428	0.0253569121585428	0.0253631608913406	0.0112707303034422	0.0919457927190667	0.0253569121585428	0.0935857742024451	0.0432977981424381	0.0253569121585428
AVL9	0.9049649625129259	0.860194895820303	0.9062030317942591	0.863564876101933	0.9971952775954421	0.9616140583669252	0.9335734835216309	0.928219139745391	0.8494560017046501	0.8763425593454071
AVP	0.895755394798131	0.706798040009527	0.647840187945417	0.5379197224483401	0.937859925200018	0.829591990926196	0.648636869534503	0.5449856406708211	0.5873410957867491	0.329260859528567
AVPI1	0.535010207558271	0.227955795102183	0.575007642679277	0.30744894294845304	0.0135664243985538	null	0.542815077192775	0.28776332260699394	0.17219198677238098	0.47704112455002295
AVPR1A	0.8905904155209109	0.758856811491875	0.6452762975477659	0.7654792092865079	0.463053311536818	0.279589019680359	0.33835300620095	0.260027978234145	0.5368713917820971	0.13603210736039098
AVPR1B	0.7889315402902009	0.501580240932149	null	null	0.677463640297606	null	0.539337457098371	0.808097678833764	0.54908726518472	0.6231319523943291
AXDND1	0.41477412004735	null	0.21673988173706402	0.619500921785301	0.8369930196920401	0.69256946775171	0.21418977097465802	0.25554516063029503	0.7027808660068791	0.241582161373365
AXIN1	0.5401222990419029	0.13924624620544598	0.22858889168374602	0.345344581803706	0.579312168134037	0.21271231656704	0.318552350468197	0.34342648903037504	0.555694141367421	0.23712984522987302
AXIN2	0.0975821883646771	0.0618154119507985	0.0614594869409073	0.278078478205198	0.0152607460493458	0.0902274704517849	0.0902274704517849	0.090239252789443	0.125960645599929	0.0902274704517849
AXL	0.523697367087429	0.255108036764228	0.390481895796616	0.113366092559463	0.0857829813008248	0.0772511211401388	0.4980598789411239	0.475317303369867	0.10287671229458699	0.42596102502696903
AZGP1	0.43478608751372705	0.614368140585807	0.480305988807182	0.607641288480988	0.500482917258623	0.4773616287944771	null	0.0393016354214563	0.453832642816614	null
AZI2	0.467570715751438	0.521874422782127	0.626496070533505	0.6474182514600489	0.34796555867122503	0.521874422782127	0.473234847005789	0.334549007015291	0.610396629774987	0.521874422782127
AZIN1	0.598865877831131	0.5674872316562171	0.9730239376974641	0.6940118931115389	0.969668269460327	0.758407829065752	0.473932451601379	0.5454877327297	0.819532050239785	0.758407829065752
AZIN2	0.7358974347414109	0.8616334722289041	0.825892356204682	0.6274645665621059	0.56655189847415	0.661997804709934	0.8220386952952249	0.775676106075598	0.7232883862244059	0.603187592900079
AZU1	0.9285667156342129	0.98235930712439	0.9485631976753589	0.988266957361104	0.9891670851462979	0.9483606781227649	0.9840460538690879	0.9824736438427231	0.9414329064118471	0.957142020489051
B2M	0.442890022849625	0.566722343453905	0.533938827356218	0.5799692889082679	0.166960819107187	0.0669739149415096	0.5542012876808591	0.655337773632166	0.26870910333160003	0.499397903694592
B3GALNT1	0.0403640293318773	0.5285502732209421	0.0794964460034735	0.19884059036399	0.763846653127801	0.18899098038436604	0.0596554153330393	0.209613172102498	0.100847797256682	0.18899098038436604
B3GALNT2	0.930673082356288	0.968773119449287	0.949396080269458	0.96847017526087	0.824661495548648	0.968773119449287	0.968773119449287	0.9687660334673779	0.812875202031354	0.8919517743588949
B3GALT1	null	null	null	0.30037600128446096	0.179039765196737	null	null	null	0.5168676397097729	null
B3GALT2	0.6869511858882479	0.55959769595062	0.525704962544269	0.5289889485509021	0.23331306962754197	0.55959769595062	0.528421782905196	0.7018600168037831	0.644484592315526	0.55959769595062
B3GALT4	0.398393838714553	0.6917300714309039	0.6917300714309039	0.6917205428123349	0.6717906169228859	0.382332219385033	0.6917300714309039	0.6917205428123349	0.5048625475658189	0.6917300714309039
B3GALT5	0.0847583248623123	0.00362553853502246	0.00604118170140851	0.004174759460810771	0.004080490400485129	0.000532764565396821	0.0665730619734633	0.0434975378361254	0.00573608181029026	0.0913874619674533
B3GALT5-AS1	0.815695669305753	0.815695669305753	0.815695669305753	0.8156827235507991	0.815695669305753	0.815695669305753	0.815695669305753	0.8156827235507991	0.815695669305753	0.815695669305753
B3GALT6	0.7108518935827031	0.659243008769384	0.8616790140040259	0.8416763992728409	0.6701995354943929	0.7592288093403359	0.6606157382832021	0.88648929413224	0.8274771790736979	0.9207930157919989
B3GALT9	0.9497718565978771	0.9497718565978771	0.9497718565978771	0.9497626626997792	0.9497718565978771	0.9497718565978771	0.9497718565978771	0.9497626626997792	0.9497718565978771	0.9497718565978771
B3GAT1	0.9850138601679291	0.9983691065152199	0.9804345885690591	0.969245301241849	0.906623406193391	0.9756974761089058	0.9663271086038772	0.9268417179133449	0.81943796268877	0.9756974761089058
B3GAT1-DT	0.77660336118232	0.77660336118232	0.77660336118232	0.7765910745944731	0.77660336118232	0.77660336118232	0.77660336118232	0.7765910745944731	0.77660336118232	0.77660336118232
B3GAT2	0.9402574617948911	0.7647620213181241	0.40190659671585205	0.4308806459695321	0.313031401213731	0.7647620213181241	0.44677879740918897	0.39024824164381494	0.69278926573064	0.4362189839424
B3GAT3	0.281235271207209	0.0824438619155181	0.544776050841666	0.65659153448013	0.23561993894360397	0.3652723542763329	0.366859529006752	0.576284281806554	0.17903443902712698	0.356511740545914
B3GLCT	0.0772592235367184	0.14711060096167003	0.0588291377865858	0.4365424549315179	0.364687291078778	0.54264007540639	0.0572710048428873	0.28073970272737103	0.218568535975007	0.10220759927348401
B3GNT2	0.11855687518069699	0.493629278474341	0.572697810505969	0.10994044479353698	0.76036327950121	0.25488305680932605	0.241576741071389	0.369824150574051	0.7240055353699041	0.7073336167263009
B3GNT3	0.8634050611082241	0.600172941351957	0.38611101255566405	0.92364811667715	0.40918946248603905	null	0.385484640538854	0.7813077410661959	0.517913963415133	0.254546622532649
B3GNT4	0.398602990982846	0.5505354175000761	0.877654805505706	0.8091508169627221	0.35187269257179	0.5505354175000761	0.871207770902062	0.40149870155517103	0.110526403569734	0.5505354175000761
B3GNT5	0.47552700271194703	0.608440302798104	0.619058126674638	0.49319391202403595	0.5931001215606639	0.383526383155038	0.425689907512428	0.34112150729831503	0.77655210956841	0.608440302798104
B3GNT6	0.3990163697296789	0.37808838524974897	0.757955049490746	0.160914307344771	0.7685788445455329	0.7221874171944691	0.759826026469848	0.861720022825676	0.46528654369779	0.42612988485698206
B3GNT7	0.9693799243228349	0.9040369129316451	0.4512656232243761	0.432784230170593	0.9283781228790541	0.8452793086368281	0.8250794075277179	0.5931230946571341	0.774629832915548	0.8452793086368281
B3GNT8	0.0452569730304985	0.48067397146864294	0.48067397146864294	0.48067501556775505	0.47879107405517296	0.48067397146864294	0.787430723711829	0.32823231118017104	0.617658889378125	0.317593477303848
B3GNT9	0.0194375123981113	0.14725379014603102	0.14725379014603102	0.147266843377729	0.145130280459792	0.14725379014603102	0.15472298821400798	0.26588057742884197	0.26773861717438296	0.227200031805724
B3GNTL1	0.20216158188893502	0.40726841689331106	0.618254845072311	0.438813615128651	0.13105040586354902	0.12754521830977	0.40726841689331106	0.407273339406998	0.587443934367179	0.650289718995242
B4GALNT1	0.288029872297078	null	0.184968662640565	0.429765113525714	0.216415489942174	0.419007964296827	0.169869404447652	0.41240863232323205	0.105293358427394	0.35826420087612004
B4GALNT2	0.0488099200306808	0.545391257714685	0.206106002888963	0.6022274472362371	0.22374769162577202	0.230233325146885	0.082851003888866	0.21044242794349302	0.36956426428230205	0.44716655238619896
B4GALNT3	0.39231939072783595	0.6290435998752472	0.637136999730388	0.45085871254653104	0.23479694387000102	0.7540349147485942	0.709192430719151	0.546948064777854	0.522763045501176	0.7224228252200698
B4GALNT4	0.572955851799434	0.7934731890305641	0.611596532293291	0.599916458624027	0.8045740216188649	0.6935167074256271	0.623745889166236	0.572138974634626	0.846832443368124	0.9162188505018051
B4GALT1	0.261372911398772	0.6683405302147659	0.155212970139577	0.26583651421378895	0.682592156777463	0.334632689754342	0.127607791912045	0.150237092728948	0.39999096384784794	0.334632689754342
B4GALT2	0.781202489813196	0.930056444376255	0.86721905476396	0.9106748848334091	0.6647474980111789	0.930056444376255	0.816159986449694	0.8748603612282609	0.930056444376255	0.930056444376255
B4GALT3	0.0007969737431600509	0.0657919279646713	0.00016399482672164298	0.0382125026976061	0.00022580591474018902	0.0505116943467065	4.77188933240151e-05	0.0264698973613437	0.0517158312874543	0.0657919279646713
B4GALT4	0.026432806063660996	0.023654913550893993	0.0796763893726404	0.09764159973283401	0.0182755133524079	0.0681205709246108	0.0880408896347221	0.063572115150923	0.0405920523881478	0.018787562966247
B4GALT5	0.8415508473153961	0.552467647348158	0.937368369709407	0.880292880843452	0.8812301814174521	0.86356402726167	0.9543994464058291	0.666321589161116	0.904236022855699	0.94248091080539
B4GALT6	0.985871513747388	0.9943403201518629	0.962751083239769	0.9904571736122539	0.887269573091668	0.985448875590028	0.9778504981998791	0.989033240392957	0.985448875590028	0.985448875590028
B4GALT7	0.36481583451685995	0.42072662310635106	0.205188878459173	0.244032019216127	0.6970138289372979	0.190279220435176	0.20287670474260897	0.4399324624381629	0.421547324954994	0.329600114370975
B4GAT1	0.188878938059459	0.46376885496750303	0.46376885496750303	0.46377080851342795	0.6819549571726489	0.46376885496750303	0.314672854766473	0.328237136322711	0.22740294164702396	0.44335857740698903
B9D1	0.876607674331595	0.8380455032837941	0.8380455032837941	0.8380324225131871	0.9415075112416741	0.6836856292186579	0.945847526740745	0.8475859570440991	0.90010454655487	0.8380455032837941
B9D2	0.6062936815472989	0.8855313488685259	0.881520841853661	0.880251200115348	0.8816452471302009	0.7119267010661771	0.784007831535231	0.8059815522935219	0.952780385155465	0.8855313488685259
BAALC	null	null	0.986360565256813	0.7713770499080249	0.9950795232523348	null	0.7687836729403199	0.997343375576671	0.8959715980719821	null
BAALC-AS1	0.919165357657385	0.919165357657385	0.919165357657385	0.9191540193934029	0.919165357657385	0.919165357657385	0.919165357657385	0.9191540193934029	0.919165357657385	0.919165357657385
BAAT	0.154979887984291	0.64866652679233	null	0.182332505556731	0.331974766037199	0.23438896850171498	null	null	0.103121085700112	0.371791075574127
BABAM1	0.0614685735242038	0.13720695745498898	0.0643130131381818	0.0850356199985737	0.33726852177596994	0.13720695745498898	0.11035238619148699	0.11976908646269001	0.375189301231297	0.13720695745498898
BABAM2	0.0757964206299369	0.0537520275465465	0.0856836259342251	0.0856952038775839	0.24727234866357004	0.0856836259342251	0.30154732109890303	0.00810407951078635	0.0525959329601032	0.0856836259342251
BACE1	0.20824355981414103	0.456310685997069	0.16993445984872899	0.349793660200373	0.468369567804066	0.456310685997069	0.17521862197783203	0.34850400573253004	0.339290843218707	0.456310685997069
BACE1-AS	0.8551088147796451	0.8551088147796451	0.8551088147796451	0.855095775557566	0.8551088147796451	0.8551088147796451	0.8551088147796451	0.855095775557566	0.8551088147796451	0.8551088147796451
BACE2	0.254968292378477	0.5807891617621911	0.681042484342701	0.420546948857022	0.57626454465756	0.493656626954761	0.6641078926928929	0.37489167720889	0.863493806139217	0.662604976754006
BACH1	0.651368279317183	0.709635139025466	0.816496221392272	0.734759815174845	0.9006227806388821	0.733960550523215	0.7524438411174731	0.650696825089071	0.865096842312932	0.726465264103612
BACH1-IT1	0.655259670188783	0.655259670188783	0.655259670188783	0.65525171288689	0.655259670188783	0.655259670188783	0.655259670188783	0.65525171288689	0.655259670188783	0.655259670188783
BACH1-IT2	0.464867944341335	0.464867944341335	0.464867944341335	0.4648698389385121	0.464867944341335	0.464867944341335	0.464867944341335	0.4648698389385121	0.464867944341335	0.464867944341335
BACH2	0.17017003667338199	0.0531701687494219	0.48763356077005104	0.0914686167554996	0.149160262456564	0.128056045941602	0.309771941659649	0.11435158096845699	0.202105020523057	0.128056045941602
BAD	0.6817609965592739	0.7591289467601601	0.35938820098048707	0.156439033969416	0.75726078749692	0.7591289467601601	0.6023938754314251	0.7023346162068929	0.548376788757835	0.7591289467601601
BAG1	0.426342420415456	0.154022493361761	0.48405986590187	0.274178580609978	0.5134343240522721	0.27645276151137604	0.666247431485641	0.187423458140767	0.737750684268202	0.032702895841255
BAG2	0.633212903832611	0.779429439755778	0.779429439755778	0.7749935038084009	0.962979250480443	0.9654966596368392	0.951523405158693	0.806220025339797	0.9148254399679542	0.779429439755778
BAG3	0.732830511614345	0.671410413498442	0.8033885490993969	0.906969839119148	0.5137314212065021	0.45105679613509997	0.78519657665663	0.8408626344287801	0.638081761355258	0.9037352250898871
BAG4	0.32138199616238106	0.6424880309486171	0.717177982131007	0.677786218015444	0.701390643140827	0.35783891162403797	0.9085764219192959	0.842732661324316	0.675091429148095	0.35783891162403797
BAG5	0.39072505807779295	0.54995400131088	0.54995400131088	0.549951314564663	0.503450929680093	0.627766033615288	0.431453373528317	0.357436678361774	0.41642048438279294	0.54995400131088
BAG6	0.5179917443367	0.9405126639989421	0.8048497957948241	0.926726323205896	0.653275250966706	0.8490096639528171	0.8490096639528171	0.8489965941513321	0.67383591164241	0.8490096639528171
BAHCC1	0.54019076514757	0.641046541018021	0.529500073739564	0.58295922953488	0.582570344556405	0.676131766494834	0.828656072906123	0.641851227812849	0.685240664829691	0.717456912350392
BAHD1	0.7106519288736701	0.804760840145381	0.553663210176183	0.5759416744015191	0.557973038738693	0.7132503658359051	0.554690393571098	0.543381415645615	0.846026636935162	0.505564891346059
BAIAP2	0.30603240633017204	0.48037808878711	0.467144343380466	0.7613011206104559	0.525539118821302	0.0905658333824123	0.41373077324539	0.460642367654034	0.328348161168387	0.511569461732554
BAIAP2-DT	0.82489676052228	0.82489676052228	0.82489676052228	0.8248837352208291	0.82489676052228	0.82489676052228	0.82489676052228	0.8248837352208291	0.82489676052228	0.82489676052228
BAIAP2L1	0.900751141166649	0.7516902951379829	0.640408632755466	0.576357320083264	0.8695879300082769	0.7664202812547879	0.6415615990001	0.665676494073537	0.5507163421013389	0.8210671358564229
BAIAP2L2	0.0720943264809483	0.0800407457703775	0.273805868873623	0.10061811898819599	0.36193574559034003	0.5950847184954201	0.362260349654572	0.10100448081366399	0.06885988300019599	0.0800407457703775
BAIAP3	0.3525989219205011	0.42991131083040296	0.632307356139616	0.39853022841392205	0.459068449495375	0.5990091633541501	0.7949488696833059	0.6145890840175401	0.325116522990241	0.317968117700068
BAK1	0.6717071153948391	0.9647805029272499	0.9099862286123229	0.92722735567777	0.848385312909582	0.9439970719545271	0.9615849931514859	0.9694273917998241	0.937832305021313	0.923493222305702
BAMBI	0.935699411568335	0.950029810645304	0.9557442895561391	0.9564263253347131	0.7115824721032901	null	0.992811361506921	0.987560706517545	0.987295194760775	0.999471501629864
BANF1	0.974983501503966	0.990256521093016	0.8431938775859471	0.7913416850034	0.9815504197946779	0.9815504197946779	0.9756798667605491	0.96828356287348	0.9815504197946779	0.9815504197946779
BANF2	0.194411443349677	0.606298064759451	0.458137060293136	0.918636199501453	0.465151820732276	null	null	0.645088343657721	0.159672068786385	0.48757937063776596
BANK1	0.156329689889431	0.0676570891245506	0.0907798970423165	0.0857686116537603	0.0918702888519709	0.10730223531617901	0.10730223531617901	0.11352319806804399	0.08213954525846699	0.29273067349749
BANP	0.0120754178433788	0.0517745671352969	0.0993182392364351	0.0281042767356717	0.0837041666713658	0.1545721520522	0.007534653485214329	0.0390871976616406	0.324116357645115	0.6305078717511079
BAP1	0.46800213445726496	0.9050716697983059	0.7795854852401709	0.77957313196209	0.0781717068605391	0.7795854852401709	0.75809077654329	0.593378390461995	0.41080067662053005	0.7582973327281991
BARD1	0.104881814933661	0.43173691351333904	0.0691783332388467	0.11492236667908501	0.0613096087809046	0.784558533610693	0.0664001258363447	0.0888203171505506	0.20196560443973102	0.439013883521178
BARHL1	0.122237662879221	0.9113858318984631	0.5173662198127871	0.23299459141365497	0.7304372007054749	0.609848586317556	0.593065983799264	0.613223616397591	0.555428358994951	0.5695834993657
BARHL2	0.47232577561648	0.00470519756200526	0.6957856609631521	0.0570960635351809	0.0808816873851423	0.27754958058033097	0.322542681470453	0.0520259381834579	0.012280792995966003	0.22660624678489
BARX1	0.43097198291766703	0.7751148834945122	null	0.95356934178591	0.845144824803614	0.916630153143492	0.906226925613751	0.4736268315866621	0.9938993409510078	0.920816540714998
BARX2	0.755796054119557	0.702337820501247	0.658410268562527	0.47079074674248705	0.37316662691175	0.18004657746034902	0.449145132358377	0.464864511221183	0.211682165016089	0.440551480061089
BASP1	0.262183032039852	0.49371545732132704	0.226212646498352	0.454430386050691	0.36222106804403403	0.354398192169101	0.173672509876457	0.203887373422212	0.27921602244034005	0.179758771044514
BASP1-AS1	0.375251996216003	0.375251996216003	0.375251996216003	0.37525851682015005	0.375251996216003	0.375251996216003	0.375251996216003	0.37525851682015005	0.375251996216003	0.375251996216003
BATF	0.13638323288794502	0.237755844711053	0.220562467637699	0.24539350116034198	0.194728200086613	0.0970205536018162	0.203761663567414	0.28970810288863896	0.0197661319606136	0.0271267919048962
BATF2	0.111492838991305	0.162115450552755	0.0466394475254434	0.0268117104996445	0.0646021913896008	0.0107716150316781	0.0452516472554769	0.0253248036741228	0.0263583172816414	0.0594690581672246
BATF3	0.945777602781485	0.959802044168388	0.962862570681222	0.921083966596438	0.993735520138831	0.973527938301358	0.968729619296395	0.944377320716441	0.973527938301358	0.8556244453855991
BAX	0.234700940699719	0.144515122394968	0.282868406286634	0.276650887214828	0.165810331330852	0.276501040859248	0.0827891563144669	0.14348083699403302	0.0778922460157722	0.308219587262476
BAZ1A	0.9211762483130128	0.9701550023361851	0.974269304748586	0.9787322108883492	0.8604372746488579	0.992880468635254	0.832468710431484	0.9454317656175371	0.934462485780617	0.974269304748586
BAZ1B	0.10548605928405698	0.12589386778370001	0.0716159971118778	0.0598363665275093	0.0349383655646767	0.00532955863855658	0.022924893253321	0.0122463263866511	0.0452843421620678	0.009166175973798141
BAZ2A	0.9827573516582891	0.9689037201403751	0.9949612822084251	0.923898863292563	0.9963526044737678	0.9689037201403751	0.968887196363818	0.7346195100823649	0.8991158916465931	0.9550781047610191
BAZ2B	0.108302902023475	0.12923268322485498	0.319834623526542	0.35014095398978895	0.514588803518721	0.5569655624351989	0.49326904499625196	0.167274474920732	0.44133923156842797	0.198034528606794
BBC3	0.6804037020256931	0.432888436537639	0.7285366355807941	0.54108038476171	0.603374530809374	0.495063138126609	0.76169031814944	0.567341963324811	0.269198461205398	0.222949039002253
BBIP1	0.48653479640484704	0.24198965042807602	0.24542530690753603	0.3235787668170119	0.379131396233967	0.0738612629472369	0.22292276620401996	0.33659763515663504	0.447262270719807	0.144800237793735
BBOF1	0.684527210149672	0.6328986669036509	0.6328986669036509	0.6328917532506829	0.591654220688169	0.630515503829673	0.896004620331201	0.5901835907089951	0.7739864700080159	0.6328986669036509
BBOX1	0.9689893586438381	null	0.976377584081587	0.9356019625635059	0.852363799548303	0.7573332264756559	0.952556962488033	0.9630281259911608	0.9597602406466129	0.9641720458353779
BBS1	0.808445679887077	0.908234153357319	0.41029964474034397	0.8980497211838501	0.812552050454153	0.8072716596792671	0.734387719222214	0.89521847061378	0.973179206298066	0.908234153357319
BBS10	0.330994011016718	0.0403700502004156	0.19615728549645003	0.0197893205134121	0.0958406323564204	0.0762056924967625	0.16057638622932	0.0595578565105034	0.0068873973995903295	0.06690843622816
BBS12	0.258706646639017	0.444222912423789	0.28398230358995796	0.252678092037122	0.123469772972825	0.13353174750552801	0.359234714184694	0.43724551993611405	0.266213892377666	0.406217795953694
BBS2	0.0474493642812408	0.17263979234225002	0.07466558440072901	0.0851668567369788	0.501513292696679	0.519758551144714	0.17263979234225002	0.437476768862686	0.03245019135961	0.0865264692566115
BBS4	0.240909908279411	0.593970220282391	0.291797783957958	0.401332419397752	0.270843106219744	0.587550279439635	0.143923904483656	0.395362699198109	0.207791321891992	0.19977453422592603
BBS5	0.6441802327979439	0.829727385208327	0.41725388008908204	0.399490968115021	0.62324230190203	0.527688624154234	0.829727385208327	0.8297143312761469	0.205360602117916	0.150673620291864
BBS7	0.545634439845471	0.49367283321333794	0.364197599417989	0.33048427351026693	0.5213040789294651	0.46612037137636697	0.49367283321333794	0.47553829582081	0.36808756665129705	0.11648483192972998
BBS9	0.839280757903192	0.7197242882807471	0.8397938849237192	0.7703155856782049	0.8463844534494251	0.46012353682056106	0.922367222945037	0.972446650848153	0.224718695075114	0.585100694577749
BBX	0.566575798556234	0.553778571192065	0.7167308836553979	0.668187209783669	0.732403379049949	0.44044550826373297	0.726303602929292	0.646840380607295	0.609372219556697	0.842931109801978
BCAM	0.537572500954125	0.8869148836229279	0.8862748072834971	0.7027250199096859	0.539262401324259	0.858581503214348	0.871357298810851	0.659201289250974	0.605021197604778	0.8190641370852141
BCAN	null	null	0.466556470367522	0.5480739411150121	0.287722644221111	0.0979826164105708	0.256442548671046	0.0771080598140138	0.0680073874765699	null
BCAP29	0.8031489913314879	0.6402905069719039	0.5663086430017049	0.7109915488768691	0.9033253291008051	0.160339038149827	0.5614286639044721	0.561425368960835	0.6335319962003321	0.5614286639044721
BCAR1	0.9579622374692559	0.9937572598855992	0.9756656641352829	0.944753152372009	0.9063276688355111	0.9543693917876801	0.9805831871593941	0.964262797390041	0.965757666323279	0.9732060852833879
BCAR3	0.276278750544542	0.34038295893508197	0.156317166229802	0.263194847898682	0.49335226075912	0.31992892466722495	0.6959570677073249	0.0912813113459784	0.17841479126880702	0.257593643192338
BCAS1	0.6840162478594731	0.283304093800714	0.7427624458691929	0.550352628909536	0.0510356276959601	0.350808144755573	0.6780483920315589	0.285615301656647	0.217418018890013	0.20342181946808
BCAS2	0.9361276170059321	0.8720176432720691	0.891440515749543	0.8238851127306129	0.835480651963425	0.891440515749543	0.8827093688851109	0.890660540256268	0.891440515749543	0.885232100785958
BCAS3	0.900275886926501	0.798814946912987	0.4831016209522411	0.548144196772943	0.33128594743924605	0.798814946912987	0.855856184062898	0.627251144448069	0.527541959468433	0.530805022895688
BCAS4	0.333069834999787	0.480618329956491	0.571274456850084	0.9195709506957759	0.934788675324467	0.515181993736645	0.59772044760678	0.726802568298211	0.5809571221134	0.606138899667554
BCAT1	0.127223422906997	0.037598056565736004	0.384877721778802	0.500942673141928	0.16137096259884198	0.0666587250983241	0.10117244945521699	0.223656752112263	0.27913106097489004	0.0762200510600479
BCAT2	0.22636386717761497	0.7273227577320871	0.7937983564626641	0.5320249797760329	0.665848885013804	0.7282022670056851	0.663862238261355	0.874655626006936	0.532815570009653	0.620552720760184
BCCIP	0.24384926672970197	0.13999094661229902	0.13999094661229902	0.06466899522955799	0.0431732801245698	0.15671108988336702	0.0376033216739887	0.6942762036260579	0.177782272632833	0.35372031049493297
BCDIN3D	0.566060619944489	0.566060619944489	0.642997713375351	0.24555051616394102	0.7113823155886851	0.566060619944489	0.6927002689362081	0.273267743788144	0.905250192654116	0.339020008464574
BCDIN3D-AS1	0.9867070319591519	0.9867070319591519	0.9867070319591519	0.986702939755431	0.9867070319591519	0.9867070319591519	0.9867070319591519	0.986702939755431	0.9867070319591519	0.9867070319591519
BCHE	null	null	0.546273028749291	0.565470047072009	0.23432791938637598	0.104931231109208	null	null	0.45079593329081996	null
BCKDHA	0.819790783997643	0.819790783997643	0.819790783997643	0.8197777988909691	0.46821385495227796	0.46666912795586296	0.8761591485465481	0.850295398385794	0.8794559610099458	0.819790783997643
BCKDHB	0.032367259874159	0.0389630729847535	0.132508825167154	0.0792603277061983	0.0607055344065477	0.0854949480729208	0.07759844518723799	0.21679025115723102	0.13782828247224	0.120729117008513
BCKDK	0.677697848485032	0.37768643037338795	0.512481668625762	0.562192233715536	0.8804502502593801	0.894820283408881	0.41415681879010996	0.330316357495391	0.7348756979893929	0.541153900910254
BCL10	0.112661187731812	0.332762214929492	0.351274516462195	0.305022714629777	0.407453681306217	0.20550728516362898	0.570804038931504	0.316100299797287	0.42741391207698903	0.20550728516362898
BCL11A	0.014888824778713002	0.0398489284434298	0.273830170323195	0.445538150150693	0.267389724418868	0.0885559509442481	0.402145652517497	0.518188934135822	0.0731524034085105	0.251157731502473
BCL11B	0.0188669772677842	0.0180374512505543	0.00844994806131992	0.00044568370215871203	0.0502986561977339	0.00268293721331354	0.0257002378944903	0.0357740568628275	0.0169741013867049	0.00684230255479738
BCL2	0.0422167823503285	0.13562245375517198	0.125198696852105	0.0693356516928615	0.078940524677958	0.0646458864975606	0.040472950913371004	0.0557703505806623	0.42227373778187893	0.124888109211832
BCL2A1	0.732969647770735	0.4690791703867371	0.48400608840401393	0.809352907890699	0.648874573011489	0.732969647770735	0.5165162823081351	0.599496651570965	0.89941281265766	0.396966327541921
BCL2L1	0.606592246515792	0.27562079665890804	0.6041491411584731	0.398793982674077	0.402575496015572	0.55486848806	0.474186718775308	0.163415423370863	0.505660592848255	0.304369965553693
BCL2L10	0.6928459503600078	0.600499504785817	0.908216127708271	0.625380792154786	0.664739310339918	null	0.776653409615927	0.609470634454288	0.573344417627176	0.27983618688487394
BCL2L11	0.68216688672931	0.68216688672931	0.48670569311226897	0.44869807858093297	0.9352107016161221	0.5130791682271401	0.68216688672931	0.682157752400709	0.858832681156538	0.68216688672931
BCL2L12	0.5790676864004499	0.9478317871069549	0.7670573940487609	0.767045337163948	0.39917038582712894	0.7670573940487609	0.45828961218691205	0.765055588522854	0.7670573940487609	0.7670573940487609
BCL2L13	0.9043466779939059	0.9783861741020801	0.6592095688677161	0.792261549381335	0.708338324274333	0.910480755940806	0.8518273603511719	0.60363589901224	0.9006797579766321	0.8605231589256871
BCL2L14	0.30187800153012	null	0.353228080759606	0.25194680097767896	0.7825319246768909	0.384840486781302	null	null	0.280676953520311	0.210318047736715
BCL2L15	0.245108289921318	0.245108289921318	0.497526373794118	0.6241862102503489	0.6882708357449662	0.245108289921318	0.245108289921318	0.744160864090741	0.245108289921318	0.245108289921318
BCL2L2	0.10914446861519302	0.0551822564186447	0.0551822564186447	0.452906243747869	0.251019181686168	0.690175159322699	0.153353384810842	0.0606669306176118	0.179834884238894	0.0551822564186447
BCL2L2-PABPN1	null	0.598181779504102	0.42981232705188394	0.47356836284901	0.315168305782926	0.534669252728865	null	null	0.160902161752695	null
BCL3	0.351050383530763	0.24349823172246804	0.308113074658558	0.531814646809341	0.336011322710744	0.423299410610556	0.700833606949269	0.5055130940032599	0.638696253215976	0.628387720830467
BCL6	0.0631034849700252	0.384843577281214	0.40159941628427404	0.302063513042856	0.14638232101260998	0.627458883271818	0.5886357148889879	0.34356262074358	0.45752927240987395	0.384843577281214
BCL6B	0.705730315565059	0.8164757748695021	null	null	0.836651111346579	null	0.842012716156526	0.680460318518163	0.543080775418036	0.685349417662922
BCL7A	0.6750125929074161	0.905438957668367	0.49091355809151394	0.7843439188998659	0.90430524080998	0.905438957668367	0.476728977671	0.6111659306045439	0.912871813285004	0.905438957668367
BCL7B	0.445435848803556	0.19339196051583898	0.7079356228681579	0.540011878716652	0.38510056417667404	0.30584120915538204	0.7095463688952249	0.6342918676090621	0.446320540207109	0.7153348227198191
BCL7C	0.0384857337350909	0.5008883891344289	0.429965329393314	0.21948081556214	0.255315777065508	0.190817770307713	0.40991608342056396	0.42886532274657396	0.192485215477692	0.190817770307713
BCL9	0.7218027725410259	0.45684877810386604	0.752586065833565	0.8052379018784821	0.400784106542205	0.656354736046281	0.683411339545594	0.733172912685231	0.751107789910274	0.8173992825986619
BCL9L	0.550645647026348	0.7348823579908629	0.37009348880253	0.6777189360655891	0.464028911594267	0.7348823579908629	0.37900472651978095	0.626341984675602	0.490062076186786	0.906557588059703
BCLAF1	0.253466250313872	0.8932405092321191	0.36015524934829796	0.19566508061169502	0.928188918129831	0.635636507698182	0.285139222305187	0.269340131118691	0.502367083696199	0.290662546515135
BCO1	0.15030790748220998	0.082512865967591	0.100310508596367	0.18035578234509503	0.8610718465666122	0.8053579301875959	null	0.135908711079516	0.229806929635123	0.13364096088469002
BCO2	0.97729563620156	0.767641266343438	0.551217760821403	0.7079687298884221	0.249795496752307	0.36051695723375	0.749179609846857	0.947424161393995	0.397969322100178	null
BCR	0.0396941055312987	0.155166025565139	0.6463935032609971	0.0821770123543766	0.021368475272787	0.0837357638646013	0.0704687265092147	0.12279552390380999	0.0101417680904404	0.171268413439581
BCS1L	0.877315729265794	0.953670870789373	0.912850414547343	0.9287578305335991	0.744907027108453	0.9079095774172009	0.816161047487773	0.8930421141301971	0.947292365928122	0.9415674409111551
BDH1	0.15242000426588298	0.052500502394416	0.182042129674415	0.26141462260430803	0.683210044428172	0.46464516395355604	0.333622455727528	0.0218972676282123	0.489312863712058	0.131006752828859
BDH2	0.676684370426826	0.41929232350143997	0.127880704376861	0.280119486429377	0.191279124405462	0.337178160344399	0.125852753465271	0.375036829409656	0.305091221310188	0.39892258894476
BDKRB1	0.581851368366681	0.942211633117775	0.0566454455201299	0.7113354817697599	0.526403830441131	0.18097132744426803	null	null	0.42790342187724	null
BDKRB2	0.277097056387958	null	0.10788707659121198	0.674471757117776	0.137608083951906	0.516733546244072	0.163069023497402	0.14785376142266501	0.494099312918669	0.157057361335444
BDNF	null	null	0.7748977371554581	0.5107197775427461	0.964916451653	0.32647659671407897	0.762261590254026	0.642803518660103	0.889872887637838	null
BDNF-AS	0.5992312813461099	0.5992312813461099	0.5992312813461099	0.599226028159077	0.5992312813461099	0.5992312813461099	0.5992312813461099	0.599226028159077	0.5992312813461099	0.5992312813461099
BDP1	0.292009697576747	0.354448760758681	0.649913973867974	0.314312103910885	0.35007093449396	0.49677001338923604	0.36170174872704	0.361708919225437	0.287588524838142	0.6641683913878771
BEAN1	0.0834668811437144	0.128796966430517	0.713992776981903	0.27450093586856694	0.129619798807631	0.128796966430517	0.12073041621787599	0.577960799202312	0.33929258263796896	0.230856211623427
BEAN1-AS1	0.35417041641374	0.35417041641374	0.35417041641374	0.35417794015648796	0.35417041641374	0.35417041641374	0.35417041641374	0.35417794015648796	0.35417041641374	0.35417041641374
BECN1	0.697815320875203	0.6345084416305389	0.8200231116764821	0.536298633915639	0.450960504834071	0.7751610621781551	0.650241937405266	0.813225396046566	0.516678321888537	0.6345084416305389
BECN2	null	0.8030218716947048	null	0.55089070133276	0.276744930262237	null	0.326254580239739	0.278136706791651	0.31501046739343497	0.8907941086369541
BEGAIN	0.7831137766248492	0.833236210191805	0.7578088590553079	0.640382132336989	0.64955944720017	0.9389963898858459	0.673571055927484	0.605300373602094	0.9951678419272422	0.9389963898858459
BEND3	0.5840227209871489	0.48948050387734005	0.6418492011160489	0.4196587710506339	0.6274508375267049	0.42887420710586205	0.658328943602523	0.41008265941882	0.357896070498355	0.526332714103574
BEND4	0.7793195983663329	0.646913415948068	0.677570376308218	0.698006043500975	0.49089863422675795	0.7258529580539199	0.49608583889916497	0.6631063812203629	0.924428814732659	0.7258529580539199
BEND5	0.26752395806836704	null	0.683038697224093	0.19168758768379898	0.987065944843341	null	0.7298639937304259	0.9310712476865171	0.34861645915044703	null
BEND6	0.944913727323328	0.8284854646572891	0.876093702149936	0.8430625346583509	0.8870576725676991	null	0.805001548001506	0.769633274897397	null	0.87561205186549
BEND7	0.31237416963504805	0.6686276326852939	0.57770046896824	0.47567308223137394	0.179123960130785	0.45167955713282504	0.45167955713282504	0.7599521290240009	0.734542912048945	0.7659013191688621
BEST1	0.30080367072506703	0.0308056284166167	0.0014646233902051301	0.0164643688505252	0.0293030056056826	0.0190330116819211	0.0302575650545617	0.00181483048426213	0.238565241310708	0.0278218711946043
BEST2	0.26867057487683604	0.13203170435289	null	0.23716799592134402	0.318510679074219	0.344229691216268	null	0.5743500347871171	0.109490455418154	0.760578629318415
BEST3	0.43129070267989394	0.529433558657414	0.39401941340863206	0.40086026399084396	0.380859879854211	0.561418149380145	null	0.0893538503483141	0.502918020665178	0.555503158855678
BEST4	0.7760902979688391	0.323393952363273	null	0.8148973230904291	0.521286570846184	0.492948846507044	null	0.575564835951215	0.10815882077019	0.29432003105798105
BET1	0.9256175586111991	0.9110312651276871	0.9448281765317221	0.9842069253586371	0.99954422429553	0.9875718835674341	0.9875718835674341	0.987553623907271	0.9875718835674341	0.9875718835674341
BET1L	0.522136232173696	0.116877558064797	0.116877558064797	0.11689019954050801	0.486864729355548	0.116877558064797	0.272551224246088	0.194489282131112	0.0600659560940223	0.309890278728496
BFAR	0.120165625533787	0.26684847708160103	0.330227629233253	0.330236233113943	0.6232429696962579	0.330227629233253	0.330227629233253	0.330236233113943	0.26742519745943805	0.303225619620973
BFSP1	0.8832312811029529	0.369116126785255	0.975880281806038	0.8985680138142841	0.89775889756395	0.6338764906631529	0.817256736621859	0.8172437751334609	0.9980411885499041	0.7330059267313491
BFSP2	0.135984446726079	0.474793640784882	0.865655277061303	0.7938032794367741	0.62046203540607	0.775847222875298	0.0714783002123322	0.6195647788397181	0.45613852351893797	0.35556279085311504
BGLAP	0.993468214969418	null	null	null	0.8219146048093241	null	0.9699384507148449	0.8893246856053499	null	null
BHLHA15	0.0758741344307084	0.10130580700147598	0.177931204108803	0.13948863926501198	0.16993353787839002	0.0938084715136884	0.17587529090562398	0.117472955803617	0.18132005417828198	0.18161634343348199
BHLHA9	0.95454524567247	0.979645780577298	0.95454524567247	0.954536510336375	0.936338458539888	0.881629063080675	0.8983785115970451	0.9718991317694001	0.964584111749694	0.931778558675516
BHLHE22	0.438477580401664	0.293208235285527	0.32562918916638	0.34939813622183097	0.477303134627653	0.519288030442339	0.180378477447576	0.40907582349643395	0.511381908570099	0.497057884652192
BHLHE23	0.449096304642966	0.3697207573783521	0.36396006910105794	0.348716729477018	0.8016540114181679	0.657082437857657	0.27972099673502804	0.34102560265756204	0.965515592084101	0.4733062543979079
BHLHE40	0.422165419901069	0.49560344047096	0.33156765156546997	0.312175616457549	0.29659474407505704	0.515973913961507	0.38157260305775204	0.45561945706823404	0.736443483890029	0.515973913961507
BHLHE40-AS1	0.537389252258613	0.537389252258613	0.537389252258613	0.537387236630935	0.537389252258613	0.537389252258613	0.537389252258613	0.537387236630935	0.537389252258613	0.537389252258613
BHLHE41	0.20081422779129302	0.111163994320758	0.030683921730272998	0.0549721138057191	0.174070438352621	0.030683921730272998	0.135405338534352	0.0602377232652311	0.0160256917337918	0.030683921730272998
BHMT	0.152636428029665	0.30468587567449296	0.688388372468857	0.275660996339815	0.114974067231479	null	0.605581850746097	0.634467236059931	0.0443369026070085	0.39276711969353706
BHMT2	0.386317744361949	0.615062840923339	0.5987391315283951	0.47848826781250997	0.6266629055692601	0.0801810556838432	null	0.480882152565513	0.23963154700854	null
BICC1	0.234936017577675	0.163612349204671	0.0248795860895015	0.0651384490971648	0.0916684448789662	null	0.0188356591490192	0.0162274863205732	0.0141896944880576	0.0155831493353387
BICD1	0.485997439705501	0.6192508964942951	0.651896158700576	0.482545398113547	0.24199729418641697	0.49160147731369896	0.49160147731369896	0.444497809766301	0.425041920660144	0.49160147731369896
BICD2	0.062233902207399	0.0158675367759802	0.141457854205236	0.610569320914491	0.020279886002229002	0.12604305967496698	0.139403099391611	0.49740651161352595	0.29930254856329497	0.0990048147113194
BICDL1	0.197529584865893	0.604189626256349	0.33588282496480504	0.626584917701	0.748455005291595	0.641252392961526	0.42648414650584104	0.46786549803871297	0.356084823121799	0.5378477108972349
BICDL2	0.14456435814782	0.47979198111950205	0.6487511874771329	0.671196763678422	0.39705536883102	0.941314853798905	0.6856826052563161	0.39321767468823604	0.281968656835127	0.47979198111950205
BICRA	0.229374260483898	0.229374260483898	0.634079977925259	0.283394391665364	0.34961662198366805	0.229374260483898	0.229374260483898	0.22938640606736702	0.46477793721477295	0.229374260483898
BICRAL	0.29501810478701396	0.207049897338197	0.16662474500843	0.228245798587685	0.176730682737334	0.16662474500843	0.48631098682000706	0.21999789873898398	0.22445078030762602	0.387680930613961
BID	0.902076091730729	0.19836950086631197	0.8452772936113101	0.55278086587715	0.7203131192937091	0.725077308096173	0.684409046682522	0.49547874791689395	0.9766196810260149	0.478533572578807
BIK	0.000791644449612232	0.0202095583257039	0.0331144523170974	0.0018382410012844	0.16049904535444698	null	0.0365574835831882	0.000835045559060788	0.117671291229849	0.0008981435905505949
BIN1	0.612691337555496	0.652615554925008	0.436966497211674	0.71262650085692	0.6626017919415379	0.666959424130376	0.933283466084814	0.883747372793667	0.509446076911533	0.47494562291097103
BIN2	0.41738812632887395	0.20504165069906802	0.607026585225045	0.7230430368524909	0.0985170521795637	0.6456146430540239	0.6806378939546689	0.522485607324604	0.659367411968619	0.28163556147942104
BIN3	0.119093324716846	0.11964731857428801	0.4221850957867129	0.19109397822628896	0.5053003085258211	0.130330241703352	0.43096403557820395	0.0930466240024648	0.3749027076355921	0.21291573954367002
BIRC2	0.473355271778178	0.258242572333844	0.549634467873931	0.7397732886583341	0.302793525663153	0.5202452953478529	0.608155692118654	0.586301013507893	0.239574737464361	0.593485928507421
BIRC3	0.8752744084871429	0.943307301880571	0.74267304816735	0.826306195937662	0.506466997915101	0.9492519889553921	0.915767414722143	0.902350908750068	0.8790939269901271	0.8226043414949209
BIRC5	0.308757671153579	0.130092478108991	0.492608686706689	0.24294932357463897	0.455390232783978	0.120986797473938	0.39337832774584097	0.6813772058569271	0.22830851690287898	0.546103866656705
BIRC6	0.8327336165786329	0.5915170110854949	0.655339564836201	0.263694209594451	0.5671855842534	0.503167004249758	0.611996531482326	0.510040395228748	0.81274922169982	0.541265478636216
BIRC7	0.8298090247880121	0.326016789814147	0.43548142557038205	0.547404611256747	0.58276017532454	0.7670190287699861	0.38430161180926503	0.605575119094213	0.22496717822201398	0.380432741728062
BISPR	0.269328486567645	0.269328486567645	0.269328486567645	0.269339464744061	0.269328486567645	0.269328486567645	0.269328486567645	0.269339464744061	0.269328486567645	0.269328486567645
BIVM	0.707285145014399	0.33558975206568004	0.38092417359453	0.40024395330505697	0.26102664972743	0.33558975206568004	0.370526553360575	0.34370229982876505	0.723910694152782	0.333749832864505
BIVM-ERCC5	0.8302237623936289	0.5043865358283111	null	null	0.6408324679689129	0.548977147381852	null	null	0.36443730153558396	0.5034812016473049
BLCAP	0.5351114374278719	0.17838958530417398	0.41511727423915706	0.367257236007239	0.412082401616196	0.366497645432689	0.488177603962708	0.455553273623809	0.281452302513755	0.596917889346102
BLID	null	null	0.0321763741943539	0.228304235373836	0.362799549456734	null	null	0.3842381008637371	null	null
BLK	0.27637158022052505	0.28549094577861894	0.162871600569134	0.740796071532973	0.4990755593160421	0.19937185784695802	0.28549094577861894	0.285501355057567	0.272631169948263	0.24638872060081501
BLM	0.39866387814103604	0.77660829035584	0.487986779329419	0.4023498795559029	0.255470285908968	0.828528379095397	0.5564595554621651	0.508751101316502	0.260466107456496	0.603960492069235
BLMH	0.0185481462636002	0.255158898034762	0.0720884703840003	0.0832934194023977	0.620859103952401	0.10389207377963999	0.24899521552332501	0.18516620198074	0.340911248955215	0.262445616615639
BLNK	0.861274295218002	0.622700957819276	0.777277978549783	0.9409480917630629	0.912512389866374	0.872845176443231	0.767754508217511	0.839508654399065	0.9178488350186701	0.8765299343688839
BLOC1S1	0.17590302474603303	0.0601196580707256	0.025162009184832995	0.40357886205588506	0.201987039748883	0.0601196580707256	0.16171121980969	0.166736113782026	0.034830522611196	0.0601196580707256
BLOC1S2	0.3589541722564729	0.600573438596509	0.478929667346528	0.570478838604631	0.364673603588735	0.45607998259413	0.430144909868456	0.6974012121060811	0.600806438919455	0.500949773454341
BLOC1S3	0.21519264357028198	0.38992152628850296	0.7319567614014431	0.85637073008359	0.7044399043072009	0.38992152628850296	0.815513033811328	0.7957773220203579	0.8418019593117749	0.38992152628850296
BLOC1S4	0.14025806878531	0.29061520579383304	0.34396093750769396	0.405445446731436	0.207873285542295	0.21600843556252497	0.170543250009789	0.177247952734703	0.544967812700562	0.34571110332328997
BLOC1S5	0.35597921468705795	0.32875293804017497	0.235776846529226	0.8489738744330451	0.426563360035928	0.32875293804017497	0.332366818743286	0.68374325602871	0.32875293804017497	0.32875293804017497
BLOC1S5-TXNDC5	0.511197170490785	null	null	null	0.42750107599060205	null	null	null	0.26445208093228	null
BLOC1S6	0.3666341443204871	0.39572499657968496	0.39572499657968496	0.206710406025151	0.6285304854856041	0.39572499657968496	0.20276425609843698	0.205599901175164	0.35706594865860497	0.634980681188587
BLVRA	0.713444224100681	0.763518387642077	0.671850005489137	0.8905641664004609	0.82926370299282	0.732540711565321	0.853785312916175	0.7061420069437819	0.859958315469798	0.901597051503312
BLVRB	0.6802343734246661	0.6777573513811309	0.41493733297507	0.275510425803074	0.0173222278436407	0.256930111695723	0.36524002200815203	0.26670737028676605	0.446045458705699	0.24581482981029198
BLZF1	0.00335941074752857	0.256360580003298	0.256360580003298	0.25637197685259	0.265020242949672	0.3896532421484411	0.0140408205835501	0.0167979351812529	0.25945165927392105	0.256360580003298
BMERB1	0.0839723149004512	0.0839723149004512	0.0839723149004512	0.0839838108692983	0.0839723149004512	0.0839723149004512	0.0839723149004512	0.0839838108692983	0.0839723149004512	0.0839723149004512
BMF	0.972637218526462	0.9949716796458641	0.842583682563693	0.927223631854825	0.7024772919641229	0.9536721397530991	0.7028743763134331	0.9398976372651991	0.941606993514675	0.9791404497551709
BMI1	0.5556844409676359	0.579546687243907	0.39064324984699605	0.588159225777228	0.525246436461759	0.579546687243907	0.31090675468868895	0.150827020222779	0.579546687243907	0.579546687243907
BMP1	0.119803291186614	0.19889988411711998	0.0196231307896595	0.0293515263625065	0.0898124593624535	0.136037739750169	0.0612320491653231	0.0912721898610063	0.151963334882151	0.32366564513688895
BMP10	0.849664452897321	0.7858003238500358	0.745769127945929	0.6958989181564671	0.51159133905505	null	0.764211590020339	0.909050348683261	0.382554218739726	0.7176720972244699
BMP2	0.971247111024277	0.7813487094879691	0.85962764569888	0.8245511100839008	0.9727973989188821	0.874121257843723	0.9429373120628759	0.9550483720570331	0.8912685854042349	0.797009471953295
BMP2K	0.988897374693104	0.957883103695519	0.944742828677655	0.983382078317649	0.8844069446022959	0.832152990373283	0.996645161766932	0.997256311275203	0.9902542869029921	0.960161427800172
BMP3	0.395383147904791	0.52196095402718	0.10595319988872699	0.28765943333670096	0.0545941755560508	0.20521636652195896	0.10512662260933099	0.19375664721864	0.0445537484721891	0.433531323949253
BMP4	0.619158872927412	0.518029489481628	0.632724095953322	0.758026938256121	0.906061993383359	null	0.5351800870565679	0.5288936374754399	0.166149760181058	null
BMP5	0.20045381835505605	0.188601823212559	null	0.127019547155963	0.00710927932452131	0.514402161843139	0.00557871366524831	0.384726027594551	0.22637486221920103	0.19580555672028999
BMP6	0.474534082301303	0.383057639567493	0.421119586340614	0.542006751550387	0.554051883542933	0.566836699846557	0.41602049345597797	0.745090892108671	0.77223825571744	0.581907006906906
BMP7	0.4388831114281529	0.654054788984025	0.474757448260241	0.222512969343149	0.277036212919382	0.312126899252107	0.479561621569626	0.34750006306616	0.511438159405442	0.0755971483419579
BMP8A	0.5571774620335501	0.8531348486118071	0.929920871467256	0.8413118247357539	0.9393507806055009	0.819583149362915	0.910737966754451	0.98862571520447	0.8945796151719501	0.831584744843226
BMP8B	0.6999687052059691	0.4496417421065061	0.7347816500261941	0.5908021317585649	0.8637751882813001	0.520420613865523	0.7254895931531851	0.702475418834369	0.7248020354992671	0.40500307321618295
BMPER	0.168329654519343	0.5136667205779241	0.0648122753324948	0.0570676936049161	0.0851749580631351	0.4302364920573089	0.0659769807121136	0.0626537427552669	0.6091373810365229	0.0487615616814224
BMPR1A	0.8473705069545681	0.961579196863027	0.8329101763276858	0.8721172170028559	0.9400615459981629	0.932768140047388	0.9028734923120258	0.927743770353504	0.9486763951151159	0.9034542890817671
BMPR1B	0.247081493927476	0.16278429445594	0.61163990891815	0.493928636267913	0.317494096987996	0.130431788631343	0.418399264017914	0.10063746957632301	0.576742373391762	0.0605914540673401
BMPR2	0.851926326806715	0.903903315809938	0.91557619293836	0.910221279301461	0.9902781377109291	0.9878481026426801	0.761812135221181	0.849427843796241	0.8219508652399721	0.729615160911046
BMS1	0.8032805119844479	0.7896066545322409	0.8521279612860309	0.9019079867282629	0.6966762478495111	0.836882920372857	0.823105931351085	0.9316464329016079	0.593927808864104	0.9493900107711829
BMS1P4	0.401313961902878	0.401313961902878	0.401313961902878	0.40131918746177897	0.401313961902878	0.401313961902878	0.401313961902878	0.40131918746177897	0.401313961902878	0.401313961902878
BMS1P4-AGAP5	0.4125050169005	0.4125050169005	0.4125050169005	0.412509670983018	0.4125050169005	0.4125050169005	0.4125050169005	0.412509670983018	0.4125050169005	0.4125050169005
BMT2	0.37062946921384604	0.29406503988725896	0.235904428376329	0.263065551965888	0.584108006234276	0.29406503988725896	0.23400758342827802	0.24332198966129395	0.492920879536637	0.7997545455631371
BNC1	null	null	0.643828392274957	0.49685090711857793	0.5952701206214921	0.56252699443545	0.503406068809975	0.518236061516194	0.761364992925805	null
BNC2	0.136333037993688	0.25678861501849903	0.147971990304932	0.158761217305114	0.349577214701247	0.258502335332836	0.088464015988115	0.113179448664627	0.255091928366244	0.0486158338640591
BNIP1	0.9827296560258331	0.604404587781618	0.48598725205128007	0.778592600108415	0.160716936485954	0.8114763489563019	0.8114763489563019	0.704590017604379	0.7937349481601171	0.8114763489563019
BNIP2	0.297345451580989	0.5675935347185961	0.421522469348683	0.5507659358718331	0.720707862411035	0.657899826631016	0.41027697392376095	0.588688653796667	0.553072172975522	0.5675935347185961
BNIP3	0.212154565044939	0.16299949817621398	0.198676402947383	0.15565671576497	0.3761694553651379	0.167890450056254	0.35153421622734493	0.241514430527613	0.27675912650080603	0.34300406115097704
BNIP3L	0.738685397648341	0.7428627604014281	0.7428627604014281	0.7428513876177719	0.614337572431157	0.785880695927641	0.847198702665669	0.850021717623984	0.24935677158152103	0.7545250173661099
BNIPL	0.079357972598594	0.36505756065779	0.0512233330644489	0.265165438630837	0.177395556969526	0.175371386773176	0.23642438656580703	0.084324873183509	0.5396274033777321	0.36505756065779
BOC	0.266698754830241	null	0.524836517083484	0.510484834442113	0.520677731331628	0.266152230780453	0.6241224891565029	0.7156222160512979	0.37268480598911896	0.7084669527388291
BOD1	0.23034083606152803	0.22265359021524303	0.133551699622817	0.48347230186449	0.313414866124639	0.321206541627085	0.14991357375714198	0.191448410596479	0.0460243123008497	0.286109351184483
BOD1L1	0.5731601393156479	0.620516687953393	0.28921633006949105	0.47245952875441605	0.809270858807268	0.5645350967295649	0.287588667882028	0.45612104623684296	0.7916068303789531	5.7670057675583996e-05
BOD1L2	0.398216439239261	0.218653503145888	null	0.35733566300169295	0.8390279376996179	null	0.7712392843543109	0.26516180865559197	0.556952284805572	0.0881703468620117
BOK	0.835241200278072	0.7863155291234691	0.8100406208215079	0.6922743344386829	0.688750145919679	0.8156712408390279	0.809436659706299	0.6527594316858921	0.839074904067446	0.8156712408390279
BOLA1	0.43332947964096097	0.46462711052875	0.48056996258995505	0.480571012299326	0.658941870486924	0.48056996258995505	0.5529536833983371	0.7798098914116619	0.513428575190418	0.48056996258995505
BOLA2-SMG1P6	0.0410648102614457	0.16796126405889	0.16796126405889	0.16797432835408804	0.16796126405889	0.16796126405889	0.16796126405889	0.16797432835408804	0.16796126405889	0.16796126405889
BOLA2B	0.7856690936616999	0.7856690936616999	0.7856690936616999	0.785656612144803	0.7856690936616999	0.7856690936616999	0.7856690936616999	0.785656612144803	0.7856690936616999	0.7856690936616999
BOLA3	0.767288894821192	0.8889868713627991	0.8889868713627991	0.888974373873895	0.618707833793395	0.8889868713627991	0.783559882533388	0.935719431643301	0.8889868713627991	0.8889868713627991
BOLL	0.5267032297940321	null	0.44726103686069896	0.44197062743975296	0.12125429527578802	null	0.516938265327695	0.132476388259954	0.35692983487445007	0.6877778912704999
BOP1	0.43613260537723897	0.57111748660092	0.169640318440678	0.34236226211458504	0.553835040692771	0.32596571400102303	0.518107339849716	0.30807727042116495	0.37108985790179605	0.31447428801198496
BORA	0.659044704668545	0.838394762291319	0.70086350507071	0.6876744036260611	0.849679976545389	0.838394762291319	0.8248044090384309	0.7010435783557011	0.8146405555974509	0.8279535545968771
BORCS5	0.37081594340266494	0.6343796782253189	0.534359308982216	0.472708269656734	0.342855448089227	0.5746652828747679	0.5746652828747679	0.574661293349597	0.5746652828747679	0.5746652828747679
BORCS6	0.49293302402279293	0.720585128977939	0.49973378574805105	0.342828617971765	0.5732229030818929	0.49186176938716597	0.500192803583305	0.413894097555264	0.39906018432114204	0.6862561739220339
BORCS7	0.419344351979755	0.229777748532102	0.47968421531660704	0.520051051156672	0.307125502068406	0.229777748532102	0.456227551185324	0.417813782365866	0.10523158974256099	0.229777748532102
BORCS7-ASMT	null	null	null	null	0.87374131625523	0.760070709995684	null	null	0.651985280734251	null
BORCS8	0.156695299883927	0.33293195313696505	0.253864863325358	0.49462244661865995	0.32396119883256497	0.33293195313696505	0.573108475495535	0.20014958840922895	0.33293195313696505	0.33293195313696505
BORCS8-MEF2B	0.16890656072243201	0.191732312343543	0.29029566605162704	0.29030589688574	0.44412150802374495	0.29029566605162704	0.29029566605162704	0.29030589688574	0.27394453073215397	0.29029566605162704
BPGM	0.35152670630818894	0.20153199236368802	0.366495026675961	0.293681136183948	0.124449905682917	0.30598295633859196	0.23732665801563396	0.484204957554058	0.118113495882676	0.452122578968983
BPHL	0.9402578039826658	0.93314294291336	0.904023363482426	0.767509179195323	0.8631270723213449	0.952058976440559	0.905915869319903	0.9172717633380241	0.8905252086292871	0.568771361982245
BPI	0.923010888051965	0.9630106199090859	0.9381349563679721	0.9412053639652429	0.9352941303702851	0.257198242360111	0.921164943015561	0.833364747633662	0.568041726011475	0.8414495076273578
BPIFA1	0.9962599192700541	0.9933394909831059	null	0.974206585577749	0.133261115432326	0.9978144921359359	0.992823488478593	0.8964072658987571	0.939381152723888	0.9214937155318509
BPIFA2	0.516977883238217	0.825214193594783	null	null	0.53383039160567	0.563333813074101	0.8205700470574521	0.6260689845737739	0.8947675250609359	0.931750874970299
BPIFA3	0.9525591259890871	0.974949219701124	null	null	0.907616086817275	0.90363687771449	0.9544046593253641	0.8882487287298879	0.9010251554349921	0.805911924712844
BPIFB1	0.3526228487997439	0.0225267737895293	0.838656875951515	0.5299411727124821	0.367461214106786	null	null	0.654263274088847	0.22597376717432	0.57602663964217
BPIFB2	0.6096489093160029	0.5797239090342751	null	0.790642439532813	0.970196448488496	null	0.918337488404173	0.55777678036282	0.694729778992251	0.647077756222318
BPIFB3	null	0.852631326102161	null	null	0.606760906269349	0.671658998482104	null	0.7870432068604342	0.7337958852440659	0.769917799720312
BPIFB4	0.5183192942948021	0.27197773760996496	null	0.506486527442406	0.533985069457011	null	null	0.8815011937272671	0.970836645188722	0.8190349407794041
BPIFB6	0.812230694829346	0.233230143006812	null	null	0.804820267704169	null	null	0.760227787533853	0.7314287841683019	0.9558959164480231
BPIFC	0.225275825529425	0.11415887491235198	0.34725294133567	0.49440356967346005	0.00532679568491742	null	null	0.0118390595269656	0.0164958501172948	0.0418310326798005
BPNT1	0.648185704146113	0.8075527293875441	0.5625931255396259	0.795975756651639	0.301055087240288	0.789451711874577	0.5531725133654251	0.8183095385232121	0.3516322421383739	0.721418985797897
BPNT2	0.00611008325772811	0.00611008325772811	0.00611008325772811	0.00611242460503318	0.00611008325772811	0.00611008325772811	0.00611008325772811	0.00611242460503318	0.00611008325772811	0.00611008325772811
BPTF	0.30397638497515506	0.0945736099629434	0.52160522974772	0.52301143591619	0.38106918064631295	0.20151130454416	0.5376176622484999	0.28298992517210697	0.236204320819071	0.10029870468857101
BRAF	0.8720145748105029	0.809883976909149	0.809883976909149	0.8398255516844	0.35118409444302295	0.6562223347282211	0.4933347765859	0.6277580949060021	0.40804966259026504	0.767612715990387
BRAP	0.21442195421240803	0.7505285019241821	0.225563183622105	0.35602199360845	0.459774674670754	0.563212546445171	0.31595531340259897	0.434093603020229	0.7329807834943258	0.256999926492752
BRAT1	0.670809909620956	0.37165423827791	0.708836176517725	0.175309101670991	0.245818341596995	0.253717932560112	0.710452295879028	0.24714840234190602	0.13460476636717403	0.432399369100829
BRCA1	0.495177202529482	0.620478759572052	0.7263358617739292	0.7263250312782951	0.743813763585663	0.40396311818490205	0.48254231031826006	0.241902579423521	0.465179349797758	0.7263358617739292
BRCA2	0.118282442227176	0.0408292500620508	0.0713643492886951	0.0667176548087025	0.144482796841221	0.0152089659721199	0.0306533517396905	0.0276443401197051	0.0926168433203028	0.0408292500620508
BRD1	0.8509600356470319	0.9133615252630151	0.642066100672402	0.737592867189371	0.76182390076113	0.782138632555979	0.645303376748191	0.9201074252603599	0.8039191874609759	0.529603303781476
BRD2	0.238494019011463	0.7715786073233549	0.251507906831804	0.266657212885434	0.31772259569756894	0.8518366444553629	0.8518366444553629	0.851823586565772	0.5276356829955879	0.8518366444553629
BRD3	0.526760056586171	0.585961915852126	0.8837744798838221	0.7458931698534671	0.38749577734206797	0.819491105439398	0.8152889907313359	0.7526338714492329	0.555985844369555	0.390329497263811
BRD3OS	0.9832309037640781	0.941329533035608	0.7597121451931949	0.9165510709741791	0.85960817617338	0.941329533035608	0.847397825019869	0.7582589927892779	0.8157661243070451	0.723161339709586
BRD4	0.743918941443532	0.659221281610205	0.878802102887591	0.30617139934324394	0.4169262226382	0.697382754861843	0.817323973620701	0.693064120850849	0.862908590404827	0.524668783041775
BRD7	0.84753881143527	0.584821258543522	0.389610527671087	0.5160841018283089	0.864788358368793	0.6882157375353579	0.584821258543522	0.48103782318904603	0.6591066693666341	0.584821258543522
BRD8	0.617558054879045	0.48626121775861303	0.48626121775861303	0.39146667346866	0.7146910008419399	0.48626121775861303	0.38950299973797997	0.67066754908023	0.6942935581551141	0.48626121775861303
BRD9	0.8946562573552379	0.8596869254847491	0.9326160077997651	0.892728507067868	0.968907618820381	0.828898077928254	0.85343986088726	0.821195986518598	0.9080106079121509	0.930183168841407
BRDT	0.9117232471133159	0.701828051523662	0.6730772124891969	0.8750856200001641	0.828774966630162	null	0.868280744914938	0.8757712273900842	0.7985471010063191	0.7662877809120971
BRF1	0.654834166959839	0.8851331047318579	0.9922616137998108	0.7261141741402879	0.8855580790799141	0.9000367902654391	0.663219416088046	0.7151743959062641	0.8605371940712591	0.8261002254727561
BRF2	0.45293351872612997	0.264636473392346	0.23346526394498396	0.251186667774574	0.256817925026118	0.264636473392346	0.23155856314171602	0.254342692113424	0.28109771014513596	0.46725763773962103
BRI3	0.379622514998301	0.15668166419830498	0.27265983096545604	0.15749230225753197	0.41629247356122906	0.256076576304744	0.15668166419830498	0.156694746519525	0.14353524303642	0.0858820285801247
BRI3BP	0.18220010165755898	0.19972261528062898	0.0934645294471873	0.456069856807448	0.597581770027229	0.321250324623511	0.0915877861599334	0.354623638943993	0.541626499592062	0.320529217505616
BRICD5	0.30292200546905396	0.453591433766359	0.453591433766359	0.256658244357482	0.22344111198106698	0.20599759587531197	0.6076805898201031	0.375416512496084	0.6094789899300369	0.453591433766359
BRINP1	0.415305254054359	0.35386759202565404	0.43287622619584704	0.14498082845008803	0.5878375386545021	null	0.437516988007655	0.493653532230111	0.213368785647225	0.45655618233816997
BRINP2	0.691676888060458	0.7737064495683059	0.391152922369557	0.707355162835682	0.637541326951565	null	0.38424630022624	0.6160337776991851	0.696887181928756	0.552033897968184
BRINP3	0.299657046444878	0.107721834599526	0.384716491639762	0.23795664586644602	0.0998320799737864	0.369028909486747	0.261567432947184	0.187919398834953	0.206299500537505	0.0192297336291088
BRIP1	0.15462757887189002	0.222954554390586	0.0651612757233367	0.0464531364053693	0.177266733872873	0.105410669800345	0.0676124249661902	0.0850971722450441	0.31762201504320503	0.0474694947333411
BRIX1	0.0900928120475709	0.35006146777871805	0.107285254810039	0.27819381894978495	0.8864600890168549	0.385939898653369	0.0926316036678614	0.0945100543688425	0.44838175874410496	0.385939898653369
BRK1	0.7574482159685341	0.61984414653264	0.5015617031577619	0.6817657535027181	0.647686892175317	0.647686892175317	0.49557354492883704	0.52047871207482	0.647686892175317	0.493429871727136
BRMS1	0.682475600838144	0.6468513627941529	0.6468513627941529	0.37573958975037797	0.218203982440567	0.6468513627941529	0.636897898877957	0.758385588999109	0.6468513627941529	0.6468513627941529
BRMS1L	0.19621486571600102	null	null	null	0.182209888455072	null	0.459802842230265	0.0966917238812698	0.26061536101314897	null
BROX	0.0535278376361478	0.166411348960843	0.0338502035131735	0.0534397179249131	0.216100494573875	0.17240058710397102	0.0240677542819672	0.0332975441722729	0.124387422860526	0.13917912376379502
BRPF1	0.6002710944459511	0.549852045289046	0.952582198206478	0.7211147739123471	0.8518972440667639	0.80536845906121	0.9608468500471009	0.606066533214354	0.5922080125716321	0.632022589676417
BRPF3	0.47623532726457996	0.41742332853927905	0.355274176806225	0.194668327355901	0.0275727676718582	0.133693116851329	0.20201117244761502	0.33808851330788503	0.0684919086192555	0.355274176806225
BRSK1	0.19683009557622697	null	0.35485746365544296	0.49749879418841203	0.188556035793875	0.6359314005613511	0.39590115473807796	0.341936978071592	0.24290140392323697	0.150930498425319
BRSK2	0.9745862426371039	0.8713585558581859	0.8833752475371709	0.7267551872148811	0.6020756487924929	0.836586726397925	0.8182876230468521	0.40651139264488007	0.9703389748672901	0.638022254844564
BRWD1	0.260921134770227	0.22408817675275602	0.42212717813661704	0.481402283252111	0.175889144043607	0.337889072317945	0.43925664142141296	0.286094180463165	0.31366892639809496	0.152128041058199
BSCL2	0.40279823188251	0.0973467496640506	0.126448665455169	0.0990629975930649	0.14593921090805	0.0209126202593583	0.0755259527562888	0.0492021013411116	0.0207438003243186	0.0973467496640506
BSDC1	0.196444744658879	0.687133129617269	0.456501814701251	0.40941290961540205	0.471474142797379	0.43552552320205895	0.613840078929989	0.509790018701151	0.9787157624488841	0.265607601672719
BSG	0.923349479723115	0.8078070892065391	0.969838299857227	0.95652691088912	0.9883265074868349	0.927604226929773	0.9634971036932971	0.789746189001366	0.8411554955079951	0.969838299857227
BSN	0.290542255595047	0.251312801220253	0.146204863971091	0.161354911320399	0.5878693721803979	0.323340865991516	0.0485348516447452	0.205453370995184	0.21645269010138699	0.15359106269365302
BSND	0.950099295787709	0.764859197289739	0.651267020244524	0.7216909602463231	0.558613894831979	0.7207345007985041	0.652499939347184	0.6896997614631141	0.905890427746331	0.5863977626488771
BSPH1	0.42872662964328007	0.0368854474063204	null	0.22884519855715302	0.44121996306320205	null	null	0.0678980627789431	0.14183000740167598	0.30032282974522306
BSPRY	0.38619207013549606	0.434225116877443	0.19817568301544503	0.39051498979919796	0.581841822840492	null	0.16095212394115802	0.34943783857500604	0.428432252262128	0.38676899216326605
BST1	0.9475865838354971	0.754622732186047	0.8061978164318101	0.8734950976810841	0.894381069492866	0.8278311283922208	0.811690781412066	0.340488343794771	0.9220230073805071	0.813123947949729
BST2	0.149479163659616	0.17889677260284603	0.0462456753934293	0.0462544895970496	0.0118773594156115	0.0462456753934293	0.0896024525531302	0.23487967589288897	0.0835694987950019	0.0462456753934293
BSX	null	0.16356629977104	0.523470996588603	0.4378724504046379	0.180170250834517	0.226525249955322	0.6441079064986469	0.437237423225705	0.46761224356919706	0.32703054667407894
BTAF1	0.338218146293908	0.23865973576472	0.45012029594319897	0.187247452892853	0.29904836101994803	0.533515533501387	0.464306767469285	0.567210418582936	0.7438858917761969	0.418585403294692
BTBD1	0.37265119963001603	0.37265119963001603	0.39822952682692103	0.522850173608745	0.0854553540209079	0.36027898189853	0.0633122364706481	0.180333317554347	0.37265119963001603	0.37265119963001603
BTBD10	0.814113961995213	0.9774718758568292	0.7152534482110441	0.697192445580157	0.7736713035308209	0.975547685504521	0.718438440328746	0.60684640024304	0.889060535135756	0.814836089377518
BTBD11	0.5989643570050389	0.00283723031791412	0.314352414566769	0.11237363009326	0.610961956528167	null	0.313135293035532	0.0175596186910181	0.47493885942646796	0.0315380800222873
BTBD16	0.9556476117063799	0.9772927475132241	0.8147934895662869	0.8408384342891649	0.9857211175960501	0.9113464533836941	null	0.9864048418095369	0.9790043583991541	0.959105687477204
BTBD17	0.91120533604563	0.8339680352249642	0.8626193454047281	0.9036525495852521	0.7764042606806	0.8513848702509649	0.8847640225840991	0.911101836249025	0.7702098919300009	0.9446679839498959
BTBD18	0.18729445303268302	0.539849734403657	0.539849734403657	0.539847586993909	0.41353371484753604	0.539849734403657	0.539849734403657	0.817709433479913	0.506138344057839	0.539849734403657
BTBD19	0.27534501559818	0.0832041585940806	0.291850288161574	0.261546888351938	0.155004280588839	0.210744512985765	0.325247808048953	0.137331551655159	0.213528115812143	0.332475431738182
BTBD2	0.12755266674215	0.1023023738817	0.6135327147502471	0.15052801465100799	0.396344145191129	0.5347710281313711	0.5806192316068239	0.20330715207888897	0.856619264241308	0.383924891913627
BTBD3	0.664790178914874	0.7462673555165841	0.5660686909789671	0.8031911038290179	0.795585712718147	0.9197476274115841	0.6959216197703101	0.7882294073808029	0.898454600277946	0.951410627846725
BTBD6	0.913014248080273	0.7220734569157758	0.492272340035318	0.606964191365854	0.80632567399279	0.7128223515181601	0.744447899261067	0.7708296788513901	0.832231229219352	0.7220734569157758
BTBD7	0.9296512106017522	0.946121148562192	0.705096529166114	0.9658617424451691	0.889330449585248	0.9813320528353601	0.9240767928566079	0.9240657215919209	0.895149302778125	0.7398623919329691
BTBD8	0.8354673981079541	0.9696267856359609	0.902575538949223	0.9025634700909029	0.816019939123831	0.902575538949223	0.969011799527722	0.9664645449919531	0.7812757070391829	0.7874641001551349
BTBD9	0.295810250744397	0.843533702763996	0.987177221851047	0.9655115787961501	0.972671306476129	0.9345337451336999	0.9871696931224591	0.9632241376730841	0.8946047174353309	0.920936555829061
BTC	0.30334444557271695	0.0947022055787467	0.5458366356971489	0.474906423953597	0.33159263414005896	null	0.5460947986021311	0.48099821285066297	0.416976523704231	0.6247111138442281
BTD	0.610755139847011	0.567240665666193	0.406978542393476	0.40698347971494897	0.627786235742174	0.6040669760055379	0.58436097680135	0.30179364784643603	0.262893508221705	0.406978542393476
BTF3	0.7614249027808191	0.8126187012952009	0.722559604028354	0.556754807313521	0.700847983818587	0.696931584635475	0.792319317978368	0.37322100881038706	0.31054860991893896	0.48396475345948203
BTF3L4	0.661239673028426	0.6848067268998841	0.467976569405845	0.467978297120601	0.467976569405845	0.467976569405845	0.626487917141486	0.407241498323145	0.467976569405845	0.467976569405845
BTG1	0.500499305649043	0.7238655742179659	0.620181673932921	0.41089757723850706	0.5230906431342209	0.7238655742179659	0.514401472192529	0.82141104032113	0.699278983490096	0.7238655742179659
BTG2	0.9192692864545301	0.8438659041777501	0.745822224200854	0.5086193174358721	0.7805934010070079	0.745822224200854	0.726720198970008	0.5190922414329601	0.751650063813085	0.7365782525578081
BTG3	0.144519415333467	0.700338921030374	0.11833152933534599	0.289279629457443	0.526055965278049	0.202570047763272	0.202570047763272	0.202582745973498	0.263834412645168	0.202570047763272
BTG3-AS1	0.0955511154164352	0.0955511154164352	0.0955511154164352	0.095563113908079	0.0955511154164352	0.0955511154164352	0.0955511154164352	0.095563113908079	0.0955511154164352	0.0955511154164352
BTG4	0.8825898618840409	0.25455321448108104	null	0.789329803521028	0.6617623358683741	null	null	0.653244879596304	null	null
BTLA	0.9868364184519691	0.9972247768481329	0.995216468864143	0.996428949960438	0.996136804745172	0.989141155117766	0.9957516889913709	0.9925297874708492	0.969239980638342	0.997070368426505
BTN1A1	0.0659053131828516	0.0866532668955385	null	null	0.0733585220922069	0.0442109811868248	null	0.0812045753875523	0.0397356402169521	0.220879825624374
BTN2A1	0.42284064713628	0.0913164584855218	0.238550599682246	0.0715929475075773	0.235121717160459	0.106037295896776	0.24542183323893202	0.0929300492807816	0.0865894731098232	0.10227473273456
BTN2A2	0.5136125987941379	0.700609619718225	0.489721226739391	0.532984327151006	0.611155488507714	0.5241524488726861	0.262554444942543	0.531332886424886	0.38832061567471204	0.66752889871329
BTN2A3P	0.344374055915156	0.344374055915156	0.344374055915156	0.344382029851444	0.344374055915156	0.344374055915156	0.344374055915156	0.344382029851444	0.344374055915156	0.344374055915156
BTN3A1	0.318688865999914	0.0517225193048124	0.0545853009301414	0.195703967569913	0.132574036880067	0.0545853009301414	0.40479400816060795	0.19022425168024	0.0582950084875678	0.105792694772289
BTN3A2	0.541290711887435	0.638090485285906	0.8604185331504409	0.508278450317719	0.5268831176493111	0.47801944297481	0.47287833686874003	0.468135440355582	0.5239882581912371	0.427924612409399
BTN3A3	0.0406933457613754	0.0385241788359186	0.147568179954254	0.113776881199416	0.00263864728947788	0.0151413771078486	0.145506437584491	0.223819737057294	4.2457133342259296e-05	0.0494725354610009
BTNL2	null	null	null	null	0.656448538312588	0.39717436970610603	null	null	0.291630343087897	null
BTNL3	0.8495798340066659	0.750239284210654	0.915573404960793	0.8713203666538	0.871418825472521	0.915573404960793	0.915573404960793	0.9155618869578008	0.9628870214839921	0.915573404960793
BTNL8	0.8269412159325409	0.5662685262748609	0.513827612350892	0.16929933375037398	0.12910316305550598	0.5662685262748609	0.5139461975106699	0.167265861520707	0.0841695637802565	0.140234216563073
BTNL9	0.151277485519558	0.42808801204113595	0.42006196770088705	0.420066231468805	0.151244616035863	0.42006196770088705	0.448191054557075	0.176006029363587	0.34383667750334496	0.298708629966751
BTRC	0.751907089615722	0.959340039899965	0.513833944718565	0.8385967672301559	0.98887683002268	0.9232029548097549	0.57134079475431	0.849437177156471	0.960937340057354	0.933494188259593
BUB1	0.79729314571871	0.8581383010012059	0.714176876820409	0.714166479745979	0.668246139503717	0.714176876820409	0.60314350653002	0.6166315990887329	0.277041125007368	0.62314543297654
BUB1B	0.91996033212846	null	0.940625097698695	0.9078301723530909	0.5434558622322171	null	0.941182119743741	0.904240870930375	0.852711102082271	0.7128068959314259
BUB1B-PAK6	0.9841269431047541	null	null	null	0.7660188043953728	0.685499770798416	null	null	0.836389041376874	null
BUB3	0.24731984882987199	0.36524900780637504	0.330155485732961	0.422181822077624	0.8370731216908599	0.645035223942445	0.434469268566873	0.557477436323477	0.22264053233510897	0.307432852056908
BUD13	0.8258537875692271	0.8687711296318759	0.891094106289018	0.821528738234119	0.663973179150777	0.7797829274487721	0.8909346413163441	0.680579061411863	0.724758852418816	0.7797829274487721
BUD23	0.8318007566129929	0.8068687766290179	0.8068687766290179	0.8068559362753079	0.739471318672476	0.5977100730680049	0.854944202840699	0.814092972130232	0.656332042556694	0.8068687766290179
BUD31	0.963475622087495	0.869390500197055	0.868012386339813	0.7569490725542751	0.899095584812265	0.906266682361124	0.8804590082277021	0.793572543462947	0.7756114454625159	0.869390500197055
BVES	0.280734412763291	0.6770015297306271	0.6594221719692379	0.43357289196217796	0.3764670366221121	null	0.6602740581610601	0.32295838287947903	0.664040444369842	null
BYSL	0.904000370556494	0.966425597369207	0.9186931947227299	0.91868183210202	0.7168711606505601	0.9186931947227299	0.962514812184494	0.9454279154911139	0.8919776011622241	0.9423743062265509
BZW1	0.7468075363898431	0.7840424845704809	0.591249981673854	0.515646774671078	0.424404597125206	0.715074338175858	0.41456517846458396	0.41360865065878294	0.895187460816173	0.715074338175858
BZW2	0.775488944832494	0.867778506285223	0.794007636249962	0.786705881473843	0.969273639707782	0.867778506285223	0.81744143884099	0.727825960739042	0.930451957851411	0.932904906635506
C10orf105	0.737792788326946	0.9294722517552559	0.803298426511053	0.7919402899347291	0.9904697732371721	0.961238842775764	0.965473841024057	0.891154737382002	0.924009805969772	0.9294722517552559
C10orf120	null	0.9188325445628509	null	0.610822108514167	0.49923052236917803	0.8752416924014059	null	0.905518034546809	0.988881239571818	0.584077409535341
C10orf143	0.48180115819232794	0.0222429519910249	0.22456599432911803	0.22714728526227101	0.0979935075317986	0.14722333693703	0.22262543950475	0.0808467491422898	0.14722333693703	0.175788285561823
C10orf53	0.626510475469787	0.337577275517828	0.556266484352544	0.41823850316549704	0.394424149532039	0.6542205082690401	0.556582669915042	0.45358238934729905	0.497526586080834	0.459624465138836
C10orf55	0.0724295782614371	null	0.267476094046516	0.138686200103951	0.039918501223641996	0.485263921262033	0.070852521320226	0.10110044942639802	0.0278979667825707	null
C10orf62	0.8165599257657349	null	null	0.24006999271722498	0.178259852145136	null	0.236881373134737	0.661962725668442	0.0427863559829438	null
C10orf67	0.283239449376068	0.28646185693165005	0.4783587107210421	0.3903003764494461	0.43767076302278296	0.183503948062184	0.216343233247511	0.44835220132941705	0.143657766482593	null
C10orf71	0.354869532403895	0.297633823825117	0.0549251041645626	0.138384233633557	0.420465901577436	0.059978312466104	0.0538809010131762	0.0642167109951975	0.7549208698698691	null
C10orf82	0.0479022683928889	0.6461424218601489	0.0406255740533431	0.0171420833680091	0.263657340134611	0.0779037417903983	null	0.605451150814256	0.234610264864983	null
C10orf88	0.29231677515917603	0.33400254378645694	0.442076862188835	0.5943713518574	0.5570805332202801	0.7001898124442401	0.3901263070723979	0.285694863622943	0.53623232219569	0.32875186968601694
C10orf90	0.791943828298465	0.8856225544448578	0.604695941086556	0.597377367950592	0.351521283397398	0.585559114466729	0.681112857686628	0.9021317757785601	0.9846193066389499	0.7398855794818571
C10orf95	0.474603585743706	0.474603585743706	0.7619007882856491	0.5148946162775561	0.689398524792948	0.474603585743706	0.692006194714545	0.8034191598389999	0.766102098160363	0.474603585743706
C10orf95-AS1	0.689347257142872	0.689347257142872	0.689347257142872	0.6893378254882421	0.689347257142872	0.689347257142872	0.689347257142872	0.6893378254882421	0.689347257142872	0.689347257142872
C11orf1	0.736410041559838	0.5333974957518121	0.772094301235364	0.7720821201203659	0.877376194172502	0.9108608898835481	0.640495714231463	0.847436585256	0.896938082448442	0.772094301235364
C11orf16	0.29201581791034603	null	0.331119837929932	0.34186284796226896	0.152799148078669	null	0.330224135539912	0.18674593142008603	0.391184539408466	0.386648007144432
C11orf21	0.14366744755672597	0.34318292379855997	0.191845688053876	0.17650742774243697	0.25072054528872895	0.199147140059213	0.214990056435621	0.32733436968547697	0.33503991725629306	0.199147140059213
C11orf24	0.880319198923947	0.934751549018102	0.785995994172434	0.9534552063736609	0.96528679973203	0.943205683472719	0.975248568067259	0.8656479570817609	0.804199031358244	0.9761700536046469
C11orf40	null	0.214334597401379	null	null	0.6010821673315999	null	null	0.277897357344486	0.8098324608042379	0.42612378063535206
C11orf42	0.21275475993883497	0.7018837172277571	0.18135228725165803	0.5615499796320811	0.12645146668647	null	0.189703585413192	0.583431362099907	0.482095119926076	0.37101476410665507
C11orf49	0.8732575462405309	null	0.7385285091960699	0.933659221036732	0.964494873218547	null	0.7423964936528921	0.873652640424901	0.665339727806516	0.99419437095314
C11orf52	0.36136508609721796	null	null	0.35990891437601	0.25251021281423397	null	0.29585757575712496	0.275378027236288	0.5046331881340721	null
C11orf54	0.6622033685105501	0.7984681176466429	0.815659914500774	0.8968786100037959	0.678614226424603	0.7882625338192158	0.8467193602783532	0.8981047436040992	0.884784791949693	0.7984681176466429
C11orf58	0.24734127170268397	0.605524377634655	0.0554127195740717	0.319998525684019	0.488987880369963	0.269927980930744	0.305052158545643	0.279506345593102	0.5716297836444261	0.269927980930744
C11orf65	0.912828652971944	0.8584188137353431	0.401842555051659	0.5351598790887571	0.9549648535020909	0.985821833552391	0.401017840925536	0.617327485769423	0.7246551216859449	0.7665679858700479
C11orf68	0.7269181514968571	0.723394762383891	0.59484248739218	0.594837457173016	0.7754230414394719	0.59484248739218	0.6881636641509711	0.730020240133878	0.6142252719990029	0.513921055833919
C11orf71	0.106764591202619	0.0473036145631735	0.0473036145631735	0.0473125324275437	0.0412050785637013	0.0473036145631735	0.0181049082741837	0.0638706900888469	0.0473036145631735	0.0473036145631735
C11orf80	0.402170047137271	0.437967038519206	0.437967038519206	0.48995044804645294	0.7266098961042621	0.437967038519206	0.23588569551956198	0.42346231355080205	0.37393288551254994	0.29135637445485996
C11orf86	0.0190042456492275	0.0757936820276624	0.0961376068168299	0.0133366510898041	0.0807479768404555	null	0.0948859004995407	0.0524078049227942	0.0202153643730322	0.0432160161957625
C11orf87	null	null	0.0172721596926498	0.189730921164439	0.361937690970807	null	0.39084490909166203	0.42811860659260603	0.528291455742573	null
C11orf91	null	0.854463794417772	0.656558362236031	0.43898358138843996	0.307874385686022	null	null	null	0.876501693039734	null
C11orf94	0.9610636979381401	null	null	null	0.982015831821984	null	null	0.9579189090735429	0.945474322886391	0.934926199168298
C11orf95	0.8768985121171491	null	0.9749806673016942	0.858990785592284	0.446767864725626	null	0.98168554484421	0.6983223360173001	0.544151722494839	0.7417098166804041
C11orf96	0.6527230036753331	0.6527230036753331	0.677422933153342	0.7298943242597671	0.524223249100794	0.6527230036753331	0.619117185707743	0.35031712301645695	0.8033668348701641	0.6527230036753331
C11orf97	0.8042427308524559	0.421570551908729	null	null	0.48783818431371	null	0.597310906882621	0.8135635366382329	null	0.7192658753480451
C11orf98	0.22335973622911603	0.0489246202881077	0.0489246202881077	0.0489336930229048	0.00913791693860732	0.0489246202881077	0.0299751431326121	0.0489336930229048	0.0489246202881077	0.0489246202881077
C12orf29	0.289942092557177	0.579653419812805	0.579653419812805	0.86745628187257	0.582639935764682	0.760611570519	0.547645928326459	0.23542686112030398	0.348658580991604	0.237086171499977
C12orf4	0.818896420897534	0.193554534821065	0.5326290269458239	0.563670797776318	0.8286661894313351	0.34737288789190596	0.44248728108048496	0.393292828266116	0.507855455590385	0.412364391464961
C12orf40	0.9796847090065249	null	0.0680583379906305	0.62457050369609	0.5049196388336079	0.0955919889427753	null	0.15344621476633302	0.8038604651462801	0.530081049259879
C12orf42	0.5411231869304679	0.405829878324574	0.554454903212197	0.21076717610494503	0.473931564593793	0.554454903212197	0.45768736397152093	0.855866537281335	0.7973453689599721	0.48433501437228
C12orf43	0.0404529743439781	0.119968179207681	0.0619474983840395	0.11833579607098199	0.133623509642828	0.119968179207681	0.0383707540598512	0.269337062595475	0.254899391118992	0.316700320242498
C12orf45	0.12586091148419098	null	0.0370185194176797	0.0803199053567844	0.0380519005178072	0.0952068379189757	0.0662790010652705	0.0821889673545509	0.0489104451142184	0.0707375588303313
C12orf50	0.11606914264243	0.24215313856322698	0.463132122361812	0.159232626606711	0.4336237768767029	0.43234326841825393	0.43234326841825393	0.441683672514213	0.581779798894422	0.43355894502697495
C12orf54	null	null	null	0.156010886694407	0.32816645457336896	null	0.281638262073808	null	0.550866099329405	0.19176576638871104
C12orf56	0.108970052955534	0.602185605595275	0.148479963574879	0.13966881103724998	0.538147628524729	0.0184149587863024	0.14808423187833097	0.392773884895629	0.33676077093854395	0.634636465360307
C12orf57	0.255842886777772	null	null	null	0.179764581203755	null	0.359619240152834	0.86415828527089	0.859305982206146	null
C12orf60	0.0517670782442978	0.26227774247299	0.021600097226864	0.0137845276370337	0.0451524387221467	0.0281582552941478	0.0287608214165921	0.155298149811659	0.0682839915195314	0.0281582552941478
C12orf65	0.985894462688578	null	0.8520671158496469	0.6673968101158559	0.925038024948207	null	0.8903206982696079	0.9016339738628679	0.965198055912249	null
C12orf66	0.0751198708350548	0.6170246787813161	null	null	0.5733110356234661	null	0.5895493769257011	0.243331949090733	0.707390091567485	0.40735333740980395
C12orf71	null	0.5995868196914229	null	0.7222820585494	0.86247742153065	null	null	0.740542179023155	0.6791901207423361	0.546835428683391
C12orf73	0.6853049956424438	0.526497446914152	0.599127799813702	0.649780376630849	0.627503436311793	0.45331456330210296	0.5805827299149801	0.81528545484911	0.774666441061833	0.591991767427263
C12orf75	0.126484184278424	0.111251375479715	0.7598384454382321	0.283275147819535	0.7529974832424079	0.6489258330594471	0.6489258330594471	0.553910731278584	0.6489258330594471	0.715493896576522
C12orf76	0.740537212903697	0.22207614770733602	0.694350259289818	0.578374174289756	0.67276885912836	0.5581319859517471	0.6217702845377371	0.6689371365213941	0.427394573767223	0.574349195111117
C13orf42	0.544790923204051	0.197428681934974	0.096973870415288	0.103389649878694	0.20055862084030698	null	null	0.508116401091065	0.0294583416099812	0.0840783001403626
C13orf46	0.141921583896796	0.0940652490963323	0.31357487409288803	0.27002487039295103	0.22475465752009102	0.07931332680036	0.31510332906920696	0.31511257732695397	0.22343510458689	0.33574771527331204
C14orf119	0.30829440030809996	0.257829945656779	0.257829945656779	0.25784129686488605	0.7602129599870371	0.257829945656779	0.32309645969755396	0.449816654289132	0.201773605986923	0.257829945656779
C14orf132	0.439217473184192	0.12679463619561598	0.289187557477758	0.4673672304079439	0.465635253942058	0.43698559113348	0.515766463426657	0.410043451181708	0.462915442223154	0.5095503372378649
C14orf178	0.141230706668383	0.31530457209665996	0.7073623064034871	0.6382068265123649	0.34972828164571895	null	0.35177246660115197	0.43340553118898495	null	null
C14orf180	0.615754459148533	null	0.981794577805778	0.8832499325382991	0.923003309928471	null	null	null	0.949539870255083	null
C14orf28	0.826766952297027	0.812658289887086	0.31220682058306204	0.314997860086768	0.8189619970378041	0.812658289887086	0.765559141983022	0.790469621969398	0.7477094782741329	0.651082191008013
C14orf39	0.00495192889501004	0.0573748539801238	0.00800506077151157	0.00494761134050718	0.0182724145844108	0.00293864815114605	null	0.506340591631879	0.0784974245325553	null
C14orf93	0.9696803949032751	0.682617299224398	0.791200898208387	0.342436865419038	0.7499560570145891	0.45973339613378994	0.885573300960228	0.29861007039259196	0.402557106555787	0.307999505994536
C15orf39	0.38890817873826794	0.602775943524219	0.528375754480071	0.434952522340867	0.5796311265942821	0.754183516632809	0.602775943524219	0.46303655008549804	0.29840397274008	0.448757072602517
C15orf40	0.278385987724592	0.278385987724592	0.26508013461511	0.0356328773859456	0.38010279610199293	0.278385987724592	0.24932064643950302	0.25191006620568696	0.35968805441372104	0.278385987724592
C15orf48	0.6170364354772161	null	0.581613156771105	0.887519088734282	0.45926925484885794	null	0.8081094338241509	0.8902952859117521	0.7865988297058679	0.422503672562757
C15orf61	0.597257375054575	0.296908821889234	0.52173657493873	0.521735400852429	0.32565637804311603	0.52173657493873	0.40265860257782304	0.647192520180725	0.256887254867262	0.52173657493873
C15orf62	0.6615929097537709	0.16832981038661599	0.31418750696562203	0.289595030908127	0.0276122409121321	0.16832981038661599	0.097154711449646	0.47949705858305997	0.270454560829892	0.16832981038661599
C16orf46	0.42848489344495794	null	0.53033421535322	0.8687928150755281	0.40234942989397	null	null	null	0.7398216682341179	null
C16orf54	0.08580915345630499	0.0725952174580028	0.281269010748469	0.10627458270800401	0.16969436355146802	0.0188368697568104	0.2987437436028	0.132551479660076	0.0188368697568104	0.0188368697568104
C16orf70	0.610046199788056	null	0.178916777897674	0.733823649883665	0.812540381578422	null	0.17721587548786302	0.7371041871047289	0.37397619148830197	0.8245883437158341
C16orf71	null	null	null	null	0.8804061282634449	null	null	null	0.7664700795584509	null
C16orf72	0.163241698465629	0.7112812371594108	0.480435858026971	0.85666380261804	0.6228663005504189	null	0.848790996143866	0.8460502069843431	0.9606259236197059	0.6671076436087149
C16orf74	0.107116467490762	0.18208246866244399	0.127634661150895	0.42038129270152	0.14006292913433402	0.661864829039808	0.11287190094904401	0.5070120812304639	0.18208246866244399	0.11441883878670199
C16orf78	0.8078016280582759	0.6223029582487719	null	0.588218107885641	0.7576768281364301	null	0.8932887110007169	null	0.7956432277136859	0.589482688480652
C16orf86	0.0039770353474666	0.0038291260627227796	0.0146367390175631	0.0146411097313762	0.00256833059380096	0.0146367390175631	0.00320908709887467	0.00721100611592458	0.119510632103975	0.0146367390175631
C16orf87	0.0172730076412003	0.0119142479345345	0.0482661507969941	0.0334892505710508	0.0179465027255584	0.0179465027255584	0.0480094507287836	0.0419693404449814	0.0179465027255584	0.0793293306327803
C16orf89	0.798728019374228	null	0.568042130081498	0.5943565535610279	0.20919050107874	null	0.42030058905740497	0.42149480748359597	0.296113017136001	null
C16orf90	null	null	0.20345640553775002	0.22579124775375198	0.193761827858438	null	null	0.18884826752001102	0.247402879634591	null
C16orf91	0.045589364705259	0.24833950534246102	0.19010744980916	0.110903768346959	0.30621505090505396	0.18935740691462197	0.21328485311632198	0.212124324574741	0.18935740691462197	0.290213610898326
C16orf92	0.275510872732267	null	null	0.17841620969604102	0.14543317406618803	null	0.295405014152199	0.9789024542755841	0.396594870824102	0.522669154898452
C16orf95	0.926689291610366	0.81235356331609	0.8430346482512909	0.8476879000389109	0.842441327037625	null	0.9448297198614181	0.945828082387357	0.9861570286248571	null
C16orf96	0.385181331433248	0.309259272780447	null	null	0.676211983832407	0.331383335718542	null	0.293240688287029	0.308520982594066	0.159059236025699
C17orf100	0.233849354814341	0.300884382524611	0.300884382524611	0.10079534574207699	0.5655525980952789	0.300884382524611	0.68924477303335	0.7338111132863891	0.3619765820096049	0.29023924383301297
C17orf107	0.34770705145642994	0.128823502248001	0.128823502248001	0.0487483118491146	0.32141122437995195	0.267553894882803	0.22325503011753	0.31146055721995	0.234944437926387	0.128823502248001
C17orf113	0.517973391098694	0.44550923682696203	0.356425538479541	0.339459126060097	0.822505917774609	0.44550923682696203	0.44550923682696203	0.32559708327632003	0.32029235627107	0.44550923682696203
C17orf49	0.5802566404963371	0.5802566404963371	0.5802566404963371	0.687327542800533	0.5261754728011729	0.5802566404963371	0.508764980899596	0.49200008537780704	0.4268232993765301	0.5802566404963371
C17orf50	0.325725284093172	null	0.8149556122227091	0.799502919558611	0.934281249186054	null	null	0.215825584347767	null	null
C17orf58	0.769210075301473	0.758636974049642	0.415526812810335	0.42488789849725	0.466560175706762	0.76190954517036	0.349831649002425	0.612854989054319	0.32492049966677	0.803850510418044
C17orf67	0.50188972890206	0.653613669884841	0.743279871513813	0.692562862386306	0.233251901062812	0.368535924928082	0.690121361642175	0.687103109689646	0.557305526711422	0.6208956120576911
C17orf75	0.305036312588065	0.305036312588065	0.35163414354291606	0.4153831552672929	0.434926773458846	0.305036312588065	0.305036312588065	0.305045971392315	0.373560669025104	0.305036312588065
C17orf78	0.640094884452266	null	0.696949770826019	0.7933536654797291	0.608719126086208	null	null	null	null	null
C17orf80	0.9363012913193349	0.894621011842464	0.6250981658559921	0.600377983566241	0.891541190664476	0.7843284463120559	0.9273566054652909	0.7057130520279309	0.4791060687151121	0.894621011842464
C17orf97	0.736547245455221	0.9491812528068991	0.551672950496822	0.577946341706828	0.430707812260492	0.771872111050587	0.771872111050587	0.7718599352746149	0.973637853134479	0.771872111050587
C17orf98	null	0.359240542123418	0.962723320280145	0.768239944191106	0.7684409393896959	null	null	null	0.257394134992762	0.7781047597279929
C17orf99	0.8323349587790569	0.902854195918914	0.765168900202588	0.9376190807263299	0.787657990251158	0.6819896155911271	0.767070111987381	0.9330877182952809	0.47295717103176105	0.7970997679041171
C18orf21	0.8558695386245659	0.666616733923602	0.5967950416810289	0.7621351349957609	0.51196992461719	0.4912719717127729	0.686712917038875	0.3466626103765769	0.686712917038875	0.33957436672762104
C18orf25	0.5098775051801839	0.16891167387762698	0.295336823642052	0.5962958470113	0.509562543547723	0.15452472323706098	0.322088733557778	0.44157445958620206	0.33870976324946	0.254983378958245
C18orf32	0.638286308531681	0.709337686485363	0.830631480263255	0.912781924190197	0.44819670960910296	0.5714786003067889	0.744408441573979	0.7208404040611871	0.5714786003067889	0.5714786003067889
C18orf54	0.8933340058554241	0.8951591067787659	0.644127255547281	0.689394879968515	0.541298570061964	0.49924355307448903	0.817530929110838	0.8939197334223691	0.9544360389320881	0.9049705455735741
C18orf63	0.28321472864874603	0.164495800104587	0.0908308087224579	0.493168103003056	0.4813376592488401	null	0.43965224356385996	0.45556699155196206	0.7939652452762191	0.9117211782164691
C19orf12	0.4449590539429121	0.18435968496385	0.0393665914064531	0.0657096031131997	0.186278548053677	0.165231260885001	0.0369902166468719	0.0496558397134419	0.28363184155228494	0.3604063078448839
C19orf18	0.879625878868351	0.8067177726863091	null	null	0.724601192221223	null	null	null	0.653590510756234	0.21593433810564303
C19orf25	0.8853052616635649	0.7246610538692221	0.6844354852463771	0.691459345703131	0.842010220419352	0.8123862653638778	0.68589848963074	0.707784145905828	0.547411055236509	0.883630304510391
C19orf33	0.6433192242694951	null	0.181215651722993	0.33543112129686503	null	null	null	null	null	null
C19orf38	0.8546482043522661	0.9481361399113409	0.8257052569963191	0.747873679262512	0.620947577446907	0.791310716074235	0.8148445092792339	0.8408580453260359	0.644057096122177	0.9277567269529929
C19orf44	0.125327072150573	0.535830379202462	0.403448731036255	0.16026365910437398	0.8028486992856121	0.535830379202462	0.593422309149364	0.642230955953953	0.855534168727358	0.535830379202462
C19orf47	0.568704459131426	0.623461376246305	0.809779726941749	0.562811987730214	0.424734821660399	0.288704579320529	0.950487125151913	0.951907681194603	0.7815638619124541	0.809779726941749
C19orf48	0.8349735383888571	0.6993541868865288	0.821980609969552	0.751999595584831	null	null	0.825600992703996	0.8036795077902159	0.297205607731469	0.9403337824889789
C19orf53	0.290693133119341	0.690645575811297	0.7382651785341209	0.566062440400801	0.866359931331888	0.784032037604308	0.626173819387218	0.27606659903813	0.784032037604308	0.784032037604308
C19orf54	0.788872349281652	0.375152309767825	0.396682797648884	0.242895391120689	0.6625566781806039	0.375152309767825	0.60347098790907	0.6748964357067511	0.4815405929141501	0.375152309767825
C19orf67	null	0.823024793256905	null	null	0.637300328301974	null	null	null	0.43408419628575706	0.563672349396495
C19orf71	null	null	0.454614516657731	0.969718943672065	0.479083113828367	null	null	0.695897410433178	0.525627234760318	null
C19orf73	0.377262288288469	null	null	0.182322362032258	0.0693619848101385	null	0.19710032965400603	0.0767788745180566	null	0.0266284224566437
C19orf81	0.7052469518182599	0.8302590401941791	null	0.596537399883978	0.62687934795501	null	null	0.809337478918924	0.8512383374889471	0.7801108509228051
C19orf84	0.9610615916060481	0.9352872467917691	0.938922023396141	0.9149904298116641	0.9006024498638059	0.9352872467917691	0.9405076403262199	0.9251102647187759	0.8547587096178331	0.9578691301212751
C19orf85	0.829268551437049	null	0.603832684626687	0.7705376280328872	0.591241403881293	null	0.65759779780752	0.6561509981888429	0.5292269978362221	0.65767002534799
C1D	0.189074045471638	0.10388303119361199	0.0395515519752877	0.10386878771207	0.0434606951399496	0.04813423917096401	0.0382821205694758	0.105985442271895	0.0659762658289194	0.291004222214687
C1GALT1	0.0479244704091376	0.00523972579648991	0.0300034567240396	0.0277287964183197	0.0764788748412613	0.0770269686925982	0.23696963493439702	0.0581757168465044	0.12056164815630199	0.0483927131989538
C1GALT1C1L	0.5081379495163341	null	0.0751736899907578	0.193144972771558	0.454665899395491	null	0.256530359859305	0.19327705644661103	0.276018390357265	null
C1QA	0.9358219602902441	0.91472866763366	0.698642974576301	0.771675491874315	0.864636667459932	0.7615312180027699	0.7909416791988509	0.7747515754638441	0.7313425275831519	0.692399218297255
C1QB	0.80284007743203	0.910582609851012	0.9143944596451171	0.9833439580963209	0.992467597219973	0.9808954579676479	0.664992231625352	0.8397648796405451	0.9649124915530279	0.894150582290125
C1QBP	0.601290475174025	0.803200174636126	0.41388826863168704	0.45588168794342493	0.912806572270353	0.673124799423092	0.803200174636126	0.9390893865799399	0.7675218098055892	0.803200174636126
C1QC	0.373194182347731	0.47522154225823904	0.33142949477216804	0.185277426584155	0.3826601130464029	0.41591465714660203	0.476161736568345	0.6086352928603571	0.6701551522191149	0.122457448543865
C1QL1	0.7791847631489509	0.9134490496130792	0.70376718360129	0.909553743876754	0.508815686240239	0.382936218421491	0.877029494338433	0.9429637365190459	0.9640097332668571	0.920792656626719
C1QL2	0.5546519327030811	0.108983626141767	0.379276939678144	0.302886277778155	0.8250652600066559	0.7072130504980471	0.687166037086553	0.42833315661996096	0.442602019196183	0.398972596308794
C1QL3	0.151809435726572	0.0719925890216259	0.13861297915647597	0.2766384398291731	0.0719925890216259	0.0719925890216259	0.21311886072138198	0.260652587483601	0.23986542544668105	0.0719925890216259
C1QL4	0.46409860602088504	0.255736359905487	0.421438151758274	0.922113112991256	0.29136404894393897	0.503153029364666	0.420999534286122	0.393442074146456	0.397964831018503	0.7157573532374408
C1QTNF1	0.41407556788361893	0.7525511884584309	0.5648636538674809	0.31231372628731896	0.46494718337445295	0.533877905107228	0.361070185757265	0.17215039489969902	0.6193350734648211	null
C1QTNF12	0.235115997194418	0.28277650679965305	null	null	0.165639340605306	null	0.515322339330642	0.308150922471334	0.603326663242157	0.41483064881133797
C1QTNF2	0.834985644067677	0.522614911724852	0.5481149579458701	0.261287268624339	0.7902632912315759	0.787944495788347	0.54838582915552	0.34345687787574797	0.0387953575769139	0.609803931042518
C1QTNF3	0.53745918072261	0.24377974216926898	0.12416612198408099	0.321758414915037	0.5374695748168821	0.17848397433082397	0.509981702341342	0.0667558695876132	0.209198081676141	0.24377974216926898
C1QTNF3-AMACR	null	null	null	null	0.557756137212708	0.38559894180189797	null	null	0.48205522748620794	0.241963152201497
C1QTNF4	0.8733033236935079	0.965366108322622	0.9984478634657858	0.9388484117329879	0.8794836166748199	0.99188048588809	0.972743644484598	0.972737112650008	0.9386734948236459	0.941000925646073
C1QTNF5	0.442656134909745	0.522478322499568	null	null	0.44485286091450105	0.576090526657427	0.297228728802843	0.48149376375514	0.22823423536864898	null
C1QTNF6	0.680608372781759	0.572334901075472	0.702740752184068	0.6465748762743521	0.40385998211934604	0.447351589986115	0.595501237243284	0.7814567232579801	0.860684117642025	0.446731297522346
C1QTNF7	0.0874435878153332	0.312957274990936	0.167554480053144	0.34466529445244604	0.288600529485047	0.590900864147407	0.18211092959918	0.359113686896177	0.35209537884177794	0.18211092959918
C1QTNF8	0.9350524940893309	0.7939715473313159	0.8146646405100941	0.8028645266978001	0.7699360690923961	0.89981196898781	0.830275153260738	0.80406700470459	0.958475685796001	0.616489049401068
C1QTNF9	0.9146472455549051	0.964216164969049	null	0.529266740202322	0.42663077137294203	0.36593751064710206	null	0.920480329838777	0.9052705409904	null
C1QTNF9B	0.9041841924949859	null	0.329702828471627	0.5975157538162049	0.743099494626269	0.573921364218564	null	0.273065714592359	0.5248773711123139	0.7191734572534481
C1R	0.465736458102498	0.389552061395674	0.15471825637205702	0.347539065192848	0.479220322542326	0.127924908295895	null	null	0.258630250599585	null
C1RL	0.359587674920154	null	null	0.1185903092227	0.396644269163927	0.0487867054486034	null	null	0.0392609431568043	null
C1orf100	0.708279117247765	null	0.3041192412142619	0.799042474671514	0.6666790056548579	null	0.39407182338762	0.770192028363889	0.45046139016528497	0.8046619490104351
C1orf105	0.46278286367735294	0.20050979295019197	0.428365981441226	0.0916457339024817	0.453820535810491	null	0.8493838063535001	0.171231885255996	null	0.837550331960794
C1orf109	0.871642846131592	0.8970891215610329	0.7954644971491079	0.8242224575558549	0.960326058498943	0.989870355428912	0.7779652343605369	0.8709402705490509	0.8714426383896651	0.8157432506668789
C1orf112	0.806335956011197	0.7323177199003	0.7323177199003	0.454062997670182	0.575750974344682	0.873799892726649	0.5996142656049389	0.673315114046803	0.836614360900259	0.7323177199003
C1orf115	0.883990409370695	0.921753678739707	0.8931253431876519	0.988286194869456	0.9186851686821121	0.8760811849898801	0.879088836083453	0.992381145219018	0.8002656225884859	0.9838684481115709
C1orf116	0.00155075698066964	0.0187642497948688	0.00046213660628914403	0.00145283869414559	0.000411625527447699	0.0008984565466353151	0.00157968493626965	0.000628983147467196	0.00571107966121447	0.000407204497280279
C1orf122	0.7903158442778451	0.826638696801029	0.8559422291902029	0.8394005291033959	0.9002208605515759	0.826638696801029	0.8116254274146592	0.796099764720697	0.864944321601119	0.826638696801029
C1orf127	0.827997312425412	0.5954617453436301	0.7090049669496991	0.520028621292063	0.9622873961122059	null	null	0.395295854993985	0.353629775660566	0.468294391798575
C1orf131	0.9144848726034759	0.6245442838861489	0.57065495945413	0.6741900207609771	0.6138118051619991	0.57065495945413	0.6117919113778261	0.653351194547922	0.7294109703080609	0.57065495945413
C1orf141	0.242527470540146	0.251153102469958	null	0.230772854904815	0.149927487450639	null	null	0.494331145871455	0.326815798290933	null
C1orf146	0.880294232899355	0.718996348203305	null	null	0.434758888456576	null	0.5010371097845789	0.13397219816444803	0.0501604977043063	0.35647778211761794
C1orf147	0.24614639331489102	0.24614639331489102	0.24614639331489102	0.24615809405523498	0.24614639331489102	0.24614639331489102	0.24614639331489102	0.24615809405523498	0.24614639331489102	0.24614639331489102
C1orf159	0.322854342239044	0.789288639398243	0.150956611946335	0.173165263551453	0.553751099295414	0.76438392740227	0.149191148467337	0.163205028678433	0.699844199141651	0.156742164271894
C1orf162	0.719993950187832	0.964918000116692	0.7640627619151321	0.7088939363739281	0.9466125060339041	0.844212904591182	0.8916709969519929	0.68674532238476	0.844212904591182	0.895834890144698
C1orf167	0.642334045457543	0.69316836839672	0.69316836839672	0.693158781671333	0.736781678036254	0.25970275843058604	0.18988112443170999	0.578662640851898	0.352127731086886	0.625484425724478
C1orf174	0.624436634607958	0.230576695959857	0.7009869530105649	0.615380036079401	0.746179280406119	0.585579118486511	0.64854526496595	0.584405702131518	0.35120412549733504	0.585579118486511
C1orf185	0.9416855186663909	0.47621025152118296	null	null	0.969984620858078	null	null	0.270450936965672	null	0.217279981895651
C1orf198	0.431733560767345	0.826751952237855	0.701638462797796	0.8224134411376051	0.389881552118291	0.43720820877012895	0.4319471172433271	0.62766315116227	0.534662267139591	0.43720820877012895
C1orf21	0.237211622091274	0.49612048638524703	0.8104606792166039	0.6105030804849639	0.7892700074875749	0.49612048638524703	0.301897139251328	0.293751508536334	0.508573407401902	0.597117255207676
C1orf210	0.199010839289619	0.8929619301641729	0.763783405932544	0.653199131974749	0.982301707151455	null	0.7650343164983141	0.7841447503556609	0.18437897789687696	0.25190622614806696
C1orf216	0.553995881612168	0.313349666430361	0.3811845455921789	0.7025935717059649	0.0881283544388636	0.359185684346497	0.387454784495706	0.146393361750553	0.231295856088643	0.555994456284456
C1orf220	0.438579352982361	0.438579352982361	0.438579352982361	0.4385826475029	0.438579352982361	0.438579352982361	0.438579352982361	0.4385826475029	0.438579352982361	0.438579352982361
C1orf226	0.15092661925887602	0.700604958154401	0.471692106816136	0.205427550248088	0.167087740382384	0.438487717444164	0.49696195160756995	0.49696211586514005	0.656438910023763	0.49696195160756995
C1orf232	0.231795922587319	0.7348809029988149	null	null	0.7535870421862311	null	0.13901820595979902	0.239361474181591	0.6530643675429499	null
C1orf35	0.884636490140639	0.6241398159815501	0.9296048051762679	0.790007015541625	0.651907757796328	0.905935006398385	0.9834573771625759	0.9435245501704499	0.9024091100974501	0.92914338539595
C1orf43	0.667046760796139	0.44195804428921603	0.44195804428921603	0.441961160258056	0.749299605893121	0.150400671034444	0.420612162845326	0.216074249228943	0.237197443118822	0.44195804428921603
C1orf50	0.982450218806576	0.981714640776674	0.981714640776674	0.981709569015365	0.9566279329382091	0.981714640776674	0.981714640776674	0.981709569015365	0.9121584175570441	0.9898568549130491
C1orf52	0.2753760436853269	0.279864510472717	0.37957526800226504	0.27346013006305897	0.625579460086981	0.224448970270686	0.38848149628889894	0.277317446187971	0.268494281662363	0.180981525242531
C1orf53	0.156274031768871	0.358817583578965	0.64099257249373	0.851961868767489	0.718156929457383	null	0.659160587663387	0.8288072680003721	0.128085088114896	0.49743841378828996
C1orf54	0.477115342955233	0.9470731231743249	0.8697202085831429	0.8365033233493829	0.9302432916212009	0.910186792499275	0.9795683768346619	0.9842607980085029	0.8689178542932191	0.910186792499275
C1orf56	0.785910521565949	0.917532361472412	0.7478940295138741	0.68291909255191	0.9177816861703131	0.917532361472412	0.6824645705735161	0.7170320385326429	0.0929629625657294	0.917532361472412
C1orf68	null	0.21810412220074402	null	null	0.8192277390199979	null	null	0.331539309095179	0.150712141559194	0.132098039457861
C1orf74	0.7089257144924019	0.857745413559999	0.703448374806033	0.9478503236595359	0.5635266703968069	0.857745413559999	0.857745413559999	0.8577323932867271	0.5618456965755201	0.6490800494365501
C1orf87	0.8014230166961841	0.75664208017543	0.8886531292823521	0.925857742812261	0.950416475831197	null	0.9435961386705999	0.9197597180658771	0.753908724217483	0.977573602251104
C1orf94	0.889075195228693	0.0984753392551054	0.9923692979109301	0.776539877691887	0.519189906986683	null	0.9202165700403729	0.867849076866611	0.708954981268832	0.7547710400328571
C2	0.636709430517415	0.558113923056744	0.558113923056744	0.558110803279832	0.7394797852371021	0.572289015264314	0.558113923056744	0.558110803279832	0.7173908191134889	0.558113923056744
C20orf141	0.9051075548344759	null	null	null	0.884442706887833	0.942066644870085	0.8209312116682951	0.9085567366823649	0.9855007240122908	0.6919950700948249
C20orf144	0.104938658503126	0.104938658503126	0.0492138692451068	0.119361485172111	0.23891501304495896	0.104938658503126	0.18233632991578003	0.33196263715251695	0.133196598208196	0.104938658503126
C20orf173	0.520399403276215	0.463148983510036	null	null	0.234667949042483	0.6642649918831489	null	0.7272478210124029	0.850673219981779	0.9512084896494709
C20orf194	0.0096352048921904	0.0128717334417893	0.0164084237666817	0.00782644216286536	0.20680106094965198	null	0.0157987540762663	0.00276567013633246	0.0170885641409232	0.0200398648544631
C20orf202	0.8895229661823549	0.5249662724827361	null	0.9662074666913121	null	null	null	0.9996749697437289	0.99886623336555	null
C20orf203	0.43800044444232894	0.6673057829564321	null	0.229841947191951	0.204866182373862	null	null	null	0.20136203489175603	null
C20orf204	0.492596010277098	0.578884186666723	0.290543711463228	0.29746232490241603	0.41133551985230393	0.442406515510741	0.5865555325184489	0.662393695112792	0.442406515510741	0.5101902513373621
C20orf27	0.8534912665498771	0.586900100395289	0.722268056577979	0.508796407696546	0.851704831715121	0.7801045239190949	0.702534196490065	0.825984439389288	0.670703045864307	0.740024061528807
C20orf85	0.9254817125888349	0.8848168554912651	0.955412388007461	0.804230695656735	0.796265502509161	null	0.940713838883405	0.58738723191829	0.536495104539856	0.49331333102706104
C20orf96	0.8124383508622809	0.9327042781893911	0.67101476047284	0.41900235944209	0.576616638476535	null	0.7537098632189498	0.596837317681806	0.686669086104794	0.733339918775424
C21orf58	0.137183490391919	0.822708433738756	0.535128770904104	0.535126876483146	0.561729575062	0.535128770904104	0.18437817882672797	0.564730928819538	0.616788718688944	0.332716377481361
C21orf62	0.21145074739457298	0.21145074739457298	0.21145074739457298	0.211463285863643	0.6185325605095899	0.21145074739457298	0.63824342325937	0.391579862648544	0.21145074739457298	0.21145074739457298
C21orf62-AS1	0.562051508610389	0.562051508610389	0.562051508610389	0.5620481808038791	0.562051508610389	0.562051508610389	0.562051508610389	0.5620481808038791	0.562051508610389	0.562051508610389
C21orf91	0.823808697368045	0.36271609473947997	0.393823772450102	0.359217377180351	0.125198323812771	0.36271609473947997	0.564535270167859	0.0971116573616259	0.771580615608975	0.11128345257311201
C22orf15	0.129320575758999	null	0.109955556750027	0.198287702208323	0.214946471459752	0.25196595523876103	null	null	0.7276497230432959	0.30882910674019703
C22orf23	0.549410018697569	null	null	null	0.382542882735917	null	0.6067410991563521	0.5563175849563691	0.815681053937431	null
C22orf31	null	0.0603359442021183	0.642438172339458	0.0612364266680543	0.516923845649704	0.152692689270311	null	0.23533217075179302	0.149890796201192	0.256310794061401
C22orf39	0.8607379469224229	0.8357949087400199	0.8357949087400199	0.8357818323444121	0.8011418414008591	0.757036282463228	0.559897972189181	0.876284299454566	0.6981566225595461	0.8357949087400199
C22orf42	0.518506430288848	0.37953369731368103	null	null	0.585659377266016	null	0.898478228874823	0.720708682738679	0.289567750383679	null
C22orf46	0.130597139897945	0.779162957274722	null	null	0.63736053857972	null	null	0.38671652289274	0.728479534960241	null
C2CD2	0.630813331916894	0.44530061244893393	0.31925169376588397	0.546858808583512	0.627736711110201	0.817402910221835	0.334551293839787	0.491011130289136	0.627547413581855	0.526838594446714
C2CD2L	0.6843566841516441	0.7576054870235109	0.5659544863659279	0.44797650686901896	0.669625964405098	0.728009407882565	0.670371588998364	0.840815731693071	0.606354583530095	0.8863301246056229
C2CD3	0.18924758660008803	0.490884590234228	0.253937412011682	0.25394888309005803	0.539985370709498	0.500647081354992	0.260072091184704	0.32933850865860304	0.18526671051739801	0.253937412011682
C2CD4A	0.8005746081724259	0.81967918836572	0.9482655002449809	0.9147809872504119	0.8561165058654999	0.88436611386411	0.806634955475515	0.896456096851702	0.829393440943605	0.91172870935157
C2CD4B	0.41936779086667103	0.141188868851546	0.0438487902205638	0.26662006071459504	0.0881622286080918	0.033173242704579	0.0425056992901164	0.270249324903887	0.221812223070245	0.420541525489959
C2CD4C	0.715636280443167	0.0190126337653487	0.38993207914656	0.6417441048015899	0.15178424375170999	0.34155301521581394	0.47139533712974196	0.313339997785909	0.299965152426209	0.408911892284346
C2CD4D	0.125942616450759	0.33660182196370403	0.23707289431877301	0.166150036363295	0.20090836828576603	0.23707289431877301	0.182951131705463	0.395236896529091	0.20055366215214002	0.23189790991355702
C2CD5	0.5555184742223149	0.5555184742223149	0.278592001565293	0.487479762229872	0.38620090834073	0.7272206280312629	0.5555184742223149	0.5555154919097739	0.7623926722267241	0.5555184742223149
C2CD6	0.176223028189964	0.0187708807828631	0.357393712693659	0.64319389477217	0.0279219492528163	0.0246249099094465	0.141204715560686	0.0982081924258215	0.0031023926294778	null
C2orf15	0.486000008316898	null	null	0.44264877298855104	0.36290346931031897	null	null	null	null	null
C2orf16	0.0038293255510848103	0.0134563599350734	4.86276286245321e-05	0.0676970351990382	0.0384953380862885	0.364870317267436	0.0029824033249763	0.0947060277152944	0.0547740419519968	0.0306995662189289
C2orf27A	0.6183259038064979	0.6183259038064979	0.6183259038064979	0.61831969715962	0.6183259038064979	0.6183259038064979	0.6183259038064979	0.61831969715962	0.6183259038064979	0.6183259038064979
C2orf42	0.0252589283270199	0.17913905690060702	0.604088672237496	0.030207449913221003	0.8190813685116279	0.44993641409085294	0.167115715028275	0.167128782563603	0.31342555407102696	0.291875960267987
C2orf49	0.45126975894108295	0.548647310645971	0.506043278594426	0.480598472891984	0.358844475699889	0.6515948200786079	0.42206833346005107	0.36912686795251004	0.49314850097302204	0.69045246343197
C2orf49-DT	0.808055271802021	0.808055271802021	0.808055271802021	0.8080424156921979	0.808055271802021	0.808055271802021	0.808055271802021	0.8080424156921979	0.808055271802021	0.808055271802021
C2orf50	0.49817933246915996	0.329173110389896	0.0707871848827032	0.0707979488996222	0.0316139885781933	0.0707871848827032	0.147182722514374	0.589088756705432	0.422138890031837	0.18709397652763002
C2orf66	0.648653966723861	0.7166266759367069	0.630053942648097	0.7182682704496659	0.953075437787807	null	null	0.34112889141905	0.36185336869158	0.29818749269291805
C2orf68	0.0278160721610863	0.574706560833487	0.5514179917528901	0.160631568923101	0.15135964024504	0.37612576551761406	0.54186303248788	0.0856490476347487	0.005561568331568179	0.7457821718455111
C2orf69	0.619762711028045	0.509751446671168	0.298101306426438	0.7318041956905359	0.577487879279455	0.5597555260368481	0.279871955698311	0.319754415527984	0.551043140946034	0.790125916283687
C2orf72	0.78463936267076	0.8983783608153281	0.9584688607571741	0.7031997643413169	0.756928657962362	null	0.961543736352001	0.592373994446327	0.89986561318456	0.77677598130389
C2orf73	0.900370217111472	0.284361735582906	0.113759709572807	0.21835718472063395	0.151942107599788	null	0.11126601317311	0.22347741142389999	0.319396581789553	0.11913177980594901
C2orf74	null	0.353803740912174	null	null	0.22033576141207897	0.616913003840317	0.47286074460395894	0.6701487210786021	0.135480755484121	null
C2orf76	0.555376878767468	0.684531903395437	0.36681246495121	0.515807008806405	0.243737835709267	0.36681246495121	0.42021782469006796	0.6490447620803029	0.231655808828534	0.231449418237463
C2orf78	null	0.974325157868362	null	0.51784785771642	0.448460707687155	null	null	0.504659529324075	0.9194187772268609	0.7278174650834001
C2orf80	0.10620165376033901	0.538489407477277	null	null	0.997034270377357	0.320164223899313	null	0.16792382791536997	0.53940508176944	0.9652925365111591
C2orf81	0.205056018666401	0.220715784480215	0.220715784480215	0.22072813113359	0.5136672750682849	0.519859648833776	0.220715784480215	0.22072813113359	0.829239069286685	0.39649973175494396
C2orf83	null	0.0402459292389552	null	0.32179457723649396	0.417130048539406	0.201384595585485	0.8175876865877659	0.658131517214275	0.404390452384428	0.5635687307371711
C2orf88	0.0250610075824869	0.10943096812124999	0.0547831598356462	0.10624181360646599	0.108019493572094	0.466509109503594	0.10943096812124999	0.109443422715661	0.0405535603239513	0.10821460364197001
C2orf92	0.34529503482852103	0.653167753130962	0.338135654177388	0.48367553904305294	0.81288411529877	0.502977198972012	0.502977198972012	0.569916811652806	0.145806837373558	0.618816561483947
C3	0.0102730924541316	0.0175181935918099	0.166608271662672	0.0518210990587661	0.18791896971209998	0.256428398013314	0.0446747678040097	0.0322727792121424	0.016194624134928	0.0446747678040097
C3AR1	0.014713534947648002	0.4487242252002971	0.611512601296296	0.756670300914658	0.652105871651342	null	0.591095152811967	0.816243904980391	0.317393765494606	0.5484490310730279
C3orf14	null	null	0.211118450841587	0.5996867814588389	0.26563585134011497	null	null	null	null	null
C3orf18	0.36475798941774606	0.313546246693834	0.185088334329632	0.185101271846633	0.24011076668101602	0.185088334329632	0.531655045079072	0.327091231191899	0.11874335933814699	0.185088334329632
C3orf20	0.914700706745837	0.6104951401614079	null	0.268259981813487	0.413588934442641	0.41629557705501796	null	0.24041853863370602	0.42267682542995705	0.18214533121746201
C3orf22	0.23437621104439602	null	null	null	0.22266123734342602	0.314832143291821	0.573786229389017	0.21466505000326502	0.0650962052090058	0.7962102280349069
C3orf33	0.256980471589663	0.0217962519253029	0.133394237666286	0.09352972112876701	0.31253516082955496	null	null	0.30630562274614903	0.30369590437323196	null
C3orf38	0.379816866701634	0.77453315678461	0.636545666314103	0.46244281257548603	0.491176875637808	0.636545666314103	0.6865735809598051	0.953655471278239	0.636545666314103	0.885390384599983
C3orf49	0.562176947235163	null	null	0.288214693655389	0.29355510036476	0.24017474164076	0.395520476198884	0.473489440828106	0.835044709313698	0.646326745440688
C3orf52	0.00829536136697462	0.0224557683917717	0.21060273605823104	0.060336605051649	0.517011007828672	0.30290863692141196	0.41965861448478997	0.104762123143801	0.10293786668060999	0.182698197803704
C3orf56	null	null	null	0.565647432047093	0.584899025422249	null	null	null	0.46880665270556204	null
C3orf62	0.25453543349707	0.461913172032556	0.22033581563477603	0.324709591449336	0.38148308298065403	0.540172691922936	0.21838036931164898	0.248021543211166	0.540172691922936	0.540172691922936
C3orf70	0.8639446773305569	0.187360570595445	0.7633374181136809	0.410410214993423	0.767205476016657	0.627404822477047	0.7975063194313959	0.313235725345747	0.540671510387366	0.33521008924014395
C3orf80	0.363712613824513	0.6852077200631	0.5857352536781391	0.668137854835099	0.7519791164449159	0.8140183275471771	0.59588806809977	0.389636686691356	0.6852077200631	0.41501655255071995
C3orf84	0.197479443668928	0.0878961818719343	null	null	0.268093084548856	null	null	0.629084728534032	null	0.522218573839032
C3orf85	0.5681161821506401	0.9805168676610899	null	0.343192480688098	0.48326667808143897	null	null	null	null	0.541098603789836
C4A	0.866662575257167	0.866662575257167	0.866662575257167	0.6254745084140361	0.611228201415133	0.866662575257167	0.866662575257167	0.8666496460782009	0.7134003553425609	0.866662575257167
C4B	0.9935187182466451	0.9935187182466451	0.9935187182466451	0.993516272005129	0.9731310871470159	0.9935187182466451	0.9935187182466451	0.993516272005129	0.992541601850052	0.9935187182466451
C4BPA	0.652685107127834	0.6293220970830921	0.282381201448078	0.558224127537969	0.303826116620325	0.7778070016181942	0.280713882573508	0.5015585630108429	0.6955696377272751	0.461728503813634
C4BPB	0.15011466963713502	0.643025152757059	0.469495069667474	0.613695629370826	0.752057287828249	null	0.46519519146250604	0.43449881839219207	0.38750197466899894	0.7865687580319759
C4orf17	0.8248797917724631	0.6520144156840739	null	null	0.736742077698621	null	null	null	0.709330136406347	0.311858798244264
C4orf19	0.18783010684288604	0.112336369353324	0.33649014730245397	0.29858330894569396	0.363615815316931	0.112336369353324	0.0866862127178198	0.20553926162672104	0.0512810473271354	0.14852911177584
C4orf3	0.7686803036524179	0.986364657381677	0.8868406469227779	0.886828094032698	0.807958828549692	0.8868406469227779	0.8868406469227779	0.6459657331707829	0.924796370683019	0.896367083062645
C4orf33	0.7231506771082109	0.88889726831504	0.37807229478526205	0.540768702482836	0.7572286340586829	0.35001740516124097	0.195926328457971	0.6722702450934059	0.8118593349538299	0.716510565683312
C4orf36	0.9319978629169171	0.46908791114606296	0.8213480151675799	0.357995313864289	0.9207900927863709	null	null	null	null	null
C4orf45	0.11516285221921699	null	0.20099563954771998	0.251509172970816	0.8361602308612859	null	null	0.8390357763717142	0.8095418779308822	0.0621263957098643
C4orf46	0.876613876951569	0.942105960082078	0.6609345038796589	0.6735607839332349	0.682338007710996	0.83480273361019	0.790557101574185	0.596635922154025	0.959659644475674	0.7139199494054592
C4orf47	0.16903325373651198	null	null	null	0.133450663251002	0.00935585047850707	0.208696602297173	0.372591126492785	0.299411315687671	0.508051644269651
C4orf48	0.11996757659078998	0.267675312284709	0.23903466347108698	0.23904656138106	0.32798619894484604	0.23903466347108698	0.18867473054982503	0.17176168499412697	0.23903466347108698	0.591802610229661
C4orf50	0.716750971022093	0.8352478348418109	0.569573298746311	0.42004737796763003	0.429282886672764	0.39628867791185296	0.52620804893633	0.327326066599078	0.511853699343419	0.304583688524745
C4orf51	0.11003970218186501	0.9521638268222141	null	0.440787023249389	0.29727535337794503	null	null	0.47011462945996	0.55990826610872	0.5305971565104051
C4orf54	0.7619277643852841	0.7534395940186651	null	null	0.37899704117204597	0.910441070809578	0.11683780896320801	0.48567915050579896	0.5176000243757529	0.33281180473243105
C5	0.512784656071959	0.411251172762158	0.403782096558745	0.261818804220853	0.365570929932181	0.348035410099748	0.348035410099748	0.250990049566076	0.24908101065671304	0.170544452843
C5AR1	0.161868511193603	0.352353415920315	0.0666588612977005	0.17261167955082302	0.11815966049023499	0.035326516405960996	0.0443186589800068	0.24455562905147601	0.00920286014734894	0.0968195134667781
C5AR2	0.0806923402317782	0.16082626746488698	0.0761077746565616	0.131396783446629	0.0084614491727707	0.0312858885342583	0.09109217168933198	0.0947523030869228	0.0890050966974079	0.10146930512235
C5orf15	0.6372501940041839	0.207103002638064	0.323922781799252	0.24487410672436902	0.516268589180025	0.323922781799252	0.7873820518950859	0.43230160280431895	0.0932224018131077	0.652178160056701
C5orf22	0.0588282555775971	0.264623524334064	0.0301538608978738	0.0301608018508123	0.00987368866442862	0.0301538608978738	0.0323963284825388	0.0457250181092495	0.113574690367979	0.0549494160516783
C5orf24	0.726573295665057	0.527926166798188	0.9364382152251999	0.965413286317115	0.888536122357003	0.930460825768487	0.930460825768487	0.930450140993543	0.930460825768487	0.930460825768487
C5orf34	null	null	null	null	0.9320720299250591	0.429688643667361	null	null	0.580432637137268	null
C5orf46	0.314138049392024	0.6877881995803901	0.800628066100298	0.7616056122775591	0.6999900259898462	null	0.801959417106037	0.946169684013522	0.898920225149973	0.7515819758257741
C5orf47	0.887993316303727	0.90947224712148	0.990989881761689	0.519995660231411	0.805760075464135	null	null	0.956506374567533	0.8287655789558791	0.780809251687641
C5orf49	0.597360762988848	0.208606810401165	0.14948432407696	0.45890330708392896	0.15972008546135	null	0.14812158431524802	0.31664499492069104	0.113565699061131	0.20026559589503304
C5orf51	0.428494707065327	0.634323541374901	0.44861627439198604	0.22970415095170396	0.45473744214628997	0.7061622167821651	0.44825361387174395	0.269043610490488	null	0.622780536244184
C5orf52	0.0931306066543632	0.7133251628420321	0.146185189721724	0.6424822425707061	0.5535955317637671	null	0.0326471239614559	0.42196453066082107	0.9483656270391201	null
C5orf58	0.693222712529156	0.38183468239781393	0.35097736402453306	0.48259227703017293	0.5214693075423179	0.38183468239781393	0.699474817017999	0.770584403212505	0.60143114206138	0.277950904877245
C5orf60	null	0.9616037032573879	null	0.32796071535647103	null	0.8497222287966519	null	0.635731700934311	null	0.91032199373749
C5orf63	0.571019531238304	0.366426233728323	0.5354281361635801	0.5379066892590361	0.38247089129970796	0.23484679322821803	0.6905875856277421	0.38875760690712297	0.32696059453494797	0.22049523887759698
C5orf64	0.169963165801862	0.169963165801862	0.169963165801862	0.16997622124836098	0.169963165801862	0.169963165801862	0.169963165801862	0.16997622124836098	0.169963165801862	0.169963165801862
C5orf67	null	0.0037610706940292	0.0393229764457893	0.159282086996308	null	null	0.0285433506247769	0.0382443734355028	0.00686747001567151	0.0269909626919794
C6	0.493232996322374	0.473299435870439	0.546219342358399	0.7157885624673441	0.5040545513325341	0.650763070692842	null	0.305420841026228	0.438976323928253	0.36243076549493897
C6orf118	0.0225836479622566	0.374774669915219	0.28678148973735496	0.591999489937593	0.205282147794315	null	0.28569826559476597	0.50172243600117	0.36276736283977395	0.6965713146587671
C6orf120	0.7130529088752741	0.18182089937251603	0.267811186152068	0.543806155845673	0.16946138896278798	0.18182089937251603	0.257107570850097	0.37714634544386	0.22086837173326898	0.242285889403035
C6orf132	0.469451944813409	0.820585371963132	0.877908863336364	0.959004699450819	0.5158259349833739	0.88347255551075	0.8988545771252919	0.977693758315749	0.9725865781527699	0.918362531200577
C6orf136	0.659937117493525	0.5249488538651129	0.7430929471089709	0.8306125436289319	0.945460834884861	0.5249488538651129	0.5249488538651129	0.524947506693987	0.596063233791396	0.5249488538651129
C6orf141	0.9271232929275071	0.8817285395323391	0.8632636163327929	0.8756586730825859	0.771676047016803	null	0.77060018344013	0.845364927607132	0.638430326129656	0.894613421651278
C6orf15	0.46351798533343	0.0482354208062737	null	null	0.5287864587576799	null	null	null	0.260732856633681	0.537001866999654
C6orf163	0.646249784022456	0.509123924788037	0.509123924788037	0.5091234315630511	0.5212788826346471	0.509123924788037	0.6534518491388289	0.7467506348742099	0.5069136322171071	0.509123924788037
C6orf226	0.0846543291162155	0.302849074120899	0.11313007272796399	0.117335808568711	0.112982194066111	0.119026312103884	0.108817789512794	0.10896589105294001	0.0837042078686208	0.0691131426104684
C6orf47	0.0260894226053813	0.254185049391632	0.254185049391632	0.254196512943945	0.25311848486217897	0.254185049391632	0.254185049391632	0.254196512943945	0.0956754633820929	0.254185049391632
C6orf52	0.0863894021749728	null	0.111805470245752	0.206472044735578	0.39689651198620096	null	null	null	0.0500417561453715	0.14299129666815802
C6orf58	0.8239569350195091	0.10505099844889698	0.46809621065921203	0.28146205716927597	0.231336993992411	null	null	null	0.281890192874091	0.51762325914069
C6orf62	0.9853593846239541	0.986209381292787	0.829133421730215	0.8784521164136692	0.9820981936640569	0.986209381292787	0.70820825963646	0.727472882850957	0.997230891187672	0.987704353775769
C6orf89	0.711569567483142	0.362069916086659	0.303153404657724	0.701704539543872	0.46701092785058707	0.378293677573292	0.242859057535762	0.30017699749945803	0.645740919336749	0.378293677573292
C7	0.69598366547685	0.7989621864640529	null	0.124382790015634	0.4543650930239961	0.43673565093697	0.928110289129391	0.5459138650580879	0.723575529945623	0.29428589308212394
C7orf25	0.957774379134202	0.9594833451264079	0.647478200395761	0.944295238774009	0.933206545255104	0.8621907901128629	0.8621907901128629	0.862177809928966	0.94711889184853	0.8621907901128629
C7orf26	0.9314058219759358	0.9545276791265641	0.976782740664881	0.9966605439639491	0.953903041521125	null	0.9512010912837371	0.918724390054616	0.8830439481650699	null
C7orf31	0.31275086044372397	0.434057977501351	0.10091755562324001	0.0249766681591174	0.398209542439485	0.0418638869595556	0.0621780534784027	0.126144539179304	0.259922320909515	0.20652858385065398
C7orf33	null	null	null	0.5701629500907079	0.6813812732187231	null	null	null	0.830667438392995	null
C7orf50	0.9970690249753541	0.983006535567711	0.951812314342519	0.948244588220692	0.9957939173733341	0.9619307279035648	0.9501834772196701	0.977329712347361	0.9676119833094029	0.895306368948759
C7orf57	0.49964835896029597	0.969116632062021	0.14793649088772	0.14552073142296804	0.20082058951677698	null	0.737497579695947	0.744186627705297	0.49421273365419394	0.7285339210951851
C8A	0.328132524652343	0.42202452020197295	0.5929877869576279	0.6019038905753721	0.4890292672208039	0.699815570398774	0.514813485096981	0.571636119432531	0.444920469062197	0.649814201888273
C8B	0.481426733031656	0.8164874820540979	null	0.467687889229201	0.49704687073820003	0.262870435993724	null	0.326936338863152	0.66272369718524	null
C8G	0.5560312324355811	0.9722063371256191	null	null	0.7482983936198678	null	0.9094352713653149	0.8309251420443191	0.516116477735877	0.965712172277308
C8orf33	0.927054481264413	0.9773553416662	0.9705832493726221	0.8695414788894409	0.9654940495954301	0.868148449749686	0.9752485646628509	0.8514470855861491	0.9360434900407142	0.726024357323064
C8orf34	0.530979103467876	0.24565767814800896	null	0.3229396688213	0.13500091142579498	0.098235569579672	0.0146559536743974	0.0768568297532299	0.000713479835467975	null
C8orf37	null	null	0.55749202975663	0.547228497939831	0.585549799946833	null	0.5578972232727339	0.7276313997330179	0.474986193355854	null
C8orf44	0.14605948249873998	0.14605948249873998	0.12329883965665302	0.100494969969587	0.0155319444871421	0.0192073496818193	0.14605948249873998	0.146072528995478	0.24365566143489603	0.14605948249873998
C8orf48	0.43232739299255296	null	0.7046627163686171	0.6293924187187	0.868516507233578	null	0.97565936175394	0.561020900939735	0.59380693792155	null
C8orf58	0.207999477468906	0.0918145859174831	0.34972028063904703	0.148490992899981	0.17927051635111	0.0918145859174831	0.584974121656251	0.218093762526965	0.27484684554773303	0.0918145859174831
C8orf74	0.7557650604571929	0.664259611137597	null	0.436330536037101	0.672186186025144	null	null	0.684987155132353	0.458822336656214	0.396278404079081
C8orf76	0.8758223822582399	0.979153193623857	0.8884395607294259	0.749204313162673	0.876720440237174	0.8654057210121692	0.8812519929395769	0.9056700466517	0.8991696172990699	0.8654057210121692
C8orf82	0.126896009597998	0.15208334085331698	0.19076378683424	0.116326646860181	0.29064685118536	0.15208334085331698	0.18212698759561396	0.140186633846764	0.11640702628509501	0.15208334085331698
C8orf88	0.234141948346344	null	0.29259619134421	0.731283106111637	0.635691887117532	null	0.29153567819357	0.784032971001099	0.697006230607839	0.671952056343199
C8orf89	null	0.0234154585320614	0.744392863005442	0.0811083185617447	0.940315217761733	null	null	0.6183249064972579	null	0.573335415247
C9	0.147584935033577	0.24638982228194	0.41146496795406395	0.0533410942896263	0.167076778492311	0.31609398262113103	null	null	0.239762857163142	0.148600238164376
C9orf131	0.415570917271345	0.6274838460892329	0.964762233193967	0.635082094772864	0.7632715530720401	0.5979665528929511	0.847535845059037	0.676847655592386	0.900983272501968	0.6001685113575029
C9orf152	0.131127653315812	0.79261038140645	0.390176621631386	0.5577932754396371	0.6412857292780529	null	0.666472641745088	0.54765085742224	0.922945930895939	0.43512590054452793
C9orf153	0.508942264633741	0.522154806026339	0.766486003135361	0.674473141845665	0.659600939720078	null	null	0.5945984263119711	0.211901337453417	0.9844856990980491
C9orf16	0.5819951155135621	null	0.6649724537821949	0.631067333268951	null	null	0.666073509702727	0.669418649361844	null	0.5756922614961241
C9orf163	0.820104907859511	0.820104907859511	0.820104907859511	0.820091919992609	0.820104907859511	0.820104907859511	0.820104907859511	0.820091919992609	0.820104907859511	0.820104907859511
C9orf24	0.6666283587791171	0.406641054446542	0.309021030993776	0.4971260438330589	0.15960967567128198	null	0.44752067140312396	0.5058411992616401	null	null
C9orf40	0.0667762050976873	0.0653191373094226	0.0194731371794668	0.0346487915974592	0.000755660030150418	0.0761617185659343	0.0179622177982799	0.016938111809162	0.0192985983159936	0.0761617185659343
C9orf43	0.5801229848882271	0.28840050554713503	0.647706852802557	0.7543984771803179	0.673293804215188	null	0.521344452424296	0.44952659811260104	0.126997363659763	null
C9orf50	0.366889828096572	0.26718007774434305	0.0696943147887243	0.0735428218383991	0.14372794521679	0.26718007774434305	0.6739028098769599	0.47878631313289893	0.24321844282457697	0.26718007774434305
C9orf57	0.0272703820575856	0.148910809543782	null	null	0.000848144096957104	null	null	0.0287488014321078	0.47059542391631	null
C9orf64	0.794973129991158	0.2845899677138	0.4587548618134771	0.622248467761235	0.5840777628842789	0.579711037959599	0.458402281010403	0.61032368302847	0.575452936076119	0.377823863782293
C9orf72	0.9110460913730329	0.9265175873944871	0.951291737544484	0.9692479837634341	0.781773322084161	0.9509374770963142	0.9379200928445491	0.923770063201808	0.9617041855150519	0.952155920084578
C9orf78	0.80829371763017	0.806952136816397	0.9481433126999019	0.843826365976011	0.7735571117589849	0.5574194551599089	0.700872663731438	0.8658095758978531	0.741023997544219	0.8606960478314909
C9orf85	0.105815915027746	0.6215227678591629	0.0866623166353835	0.129417891202475	0.0154677165379388	0.22721864535512	0.09029735765190301	0.6853539243122341	0.000125429083505493	0.24342323493101897
CA1	0.902228655612573	0.45113589029138795	0.850384321055462	0.8854706319245871	0.256373194218266	0.538672118892819	0.662468398547565	0.5809968584005051	0.240855232707029	0.590540259330385
CA10	0.780061769982636	0.706090523775347	0.702587504885382	0.805863771041595	0.34812832907695	0.721255060874639	0.7535322700351981	0.538650278925531	0.47996871685104	0.375327601066719
CA11	0.584000114965475	0.5099300078003259	0.478065670697384	0.442793697649476	0.5191989503916861	0.5099300078003259	0.440414287137793	0.357126204027645	0.5099300078003259	0.440574347921217
CA12	0.19423207841114604	0.583680708775683	0.8391846904820329	0.41053057270793797	0.36531095228366495	0.5910458811504781	0.8176569884705459	0.467913664499466	0.688804338467157	0.43456104398918505
CA13	0.9101880352923181	0.426074864171113	0.8634921117339229	0.756828924981138	0.785038575510692	0.9491071342387859	0.7712884696886758	0.858070756886023	0.687162719405908	0.8634921117339229
CA14	0.9852040615220921	0.961397921858489	0.983949854483982	0.9768711032819491	0.9579759224516191	0.970966484346334	0.9641772256644571	0.9743535241044571	0.7529351584953199	0.961397921858489
CA2	0.126680000591047	0.0347642439942057	0.16641269594675398	0.43918143495894	0.105874579393376	0.16641269594675398	0.135818383978044	0.0396016825070875	0.179675550008763	0.16641269594675398
CA3	0.906925971562645	null	0.929935492274497	0.9895833559232942	0.9879028963206709	0.919367992253636	0.7836629489709499	0.352680003655359	0.7175614685627149	null
CA3-AS1	0.267538952866528	0.267538952866528	0.267538952866528	0.267549990900905	0.267538952866528	0.267538952866528	0.267538952866528	0.267549990900905	0.267538952866528	0.267538952866528
CA4	0.0974740387492026	0.257300037905263	0.291895221420594	0.5035830926574779	0.23554955424093302	0.625687435080266	0.29253171292353697	0.26129390420708304	0.262370721748443	0.40636828782204604
CA5A	0.20568319194474102	0.7069667534363149	0.17093449656951698	0.35773901722836204	0.0456756599030249	0.43854375518615	0.13120667111373802	0.659663574405705	0.335151670645343	0.47418900572666495
CA6	0.612792781262372	0.113460798605385	0.147740512209799	0.0782321057267942	0.32047761910295797	0.158224653971335	0.16840458814279902	0.292178636503705	0.0260324749909431	0.202532647329298
CA7	0.33865972790888005	null	0.42102621880775803	0.6393261275136259	0.453308649475562	0.0600118277336638	null	null	0.23319045566709898	null
CA8	0.8475255064600441	0.723872603212807	0.629020133468008	0.603745905881798	0.841130576274906	0.8499828067555021	0.630087131514808	0.544010397273662	0.752694553506383	0.585966947008839
CA9	0.33254372601834903	0.7065651862072501	0.497672248233497	0.534066080681962	0.644335987612552	0.46099432045251293	0.539359545625702	0.585638530387458	0.67203153711898	null
CAAP1	0.690170957850589	0.8334744485285319	0.8730346634500741	0.893920052311157	0.8283500841454771	0.8730346634500741	0.8402561219783591	0.9412241155859341	0.903950447557115	0.8731889395496251
CAB39	0.15770943080313599	0.562027565833726	0.11272611039567401	0.0730574869823401	0.209535511458577	0.35875696778292	0.10580272994630101	0.14164898942638096	0.36625200523643797	0.126764890959191
CAB39L	0.64766340680792	0.447148581013389	0.413273190630698	0.577847053509405	0.5706726823528772	0.480294055259437	0.14712253553066199	0.33589042791488394	0.7213959270054591	0.14765230273872304
CABCOCO1	0.25831063536841103	0.139736040112299	0.427099063249568	0.36728671162438503	0.526141018075582	0.461995000114346	0.61549956976723	0.792114243971035	0.542921994245473	0.537641112081081
CABIN1	0.67941119744299	0.899598491355675	0.719995359682207	0.649234587227172	0.797587910846342	0.8068533918612429	0.44673065473417206	0.8674335114714169	0.864594790352845	0.86174057629174
CABLES1	0.158576154254186	0.41590143349466896	0.6253934292851	0.307348072098216	0.46051962613793607	0.41590143349466896	0.451950578292678	0.559154240128045	0.7423809212457221	0.7262822393710691
CABLES2	0.41553896786728	0.771976572793772	0.7422706062787371	0.8922543812703991	0.8394712682908142	0.820029599838462	0.795515575779529	0.642392475670514	0.776761948065027	0.7149381539077759
CABP1	0.8818337837831891	0.9552747173362629	0.758012588384677	0.579999804519286	0.558398080333833	0.868850553144751	0.709781690288089	0.820947299849315	0.7273596917305529	0.868850553144751
CABP2	0.984047654663708	0.5294117288454051	null	0.7492106191220899	0.20691881748594299	0.291934898624687	0.564360006327838	0.423239590795839	0.24694134344159197	0.479991638019259
CABP4	0.6082139912636719	0.699857303377366	0.51538668014049	0.515139413661759	0.7198192643423059	0.7506437383808761	0.6719913625933261	0.8358314633026859	0.956805175368188	0.674158864975626
CABP5	0.0290045088512902	0.114284661273101	0.22147976616057602	0.554408887771229	0.148892050575739	0.0480268183706815	0.0761491130653755	0.368848567639375	0.37173783596890203	0.218259698176361
CABP7	0.7587995976081919	0.660423810602086	0.660423810602086	0.566925138599528	0.390042015284151	0.660423810602086	0.611557352902211	0.5798357308282459	0.9082465174562329	0.429090937482877
CABS1	0.814103715163029	0.768897807542987	0.7291207048429491	0.6640712317508879	0.791546813369718	null	null	0.921193323190805	0.6654948140972061	0.474332957719289
CABYR	0.408697371871456	null	0.864928634672499	0.758198210445081	0.0486924038018681	null	0.8648207371903319	0.7507354904226109	0.5812840940212121	0.6497869463757441
CACFD1	0.169329049311137	0.64861986156209	0.675606206337979	0.125896148775479	0.378623150668421	0.5212765878223939	0.14869225953895002	0.148705319951089	0.249613103909845	0.14869225953895002
CACHD1	0.267370079051452	0.325676221877849	0.376369218865974	0.0792888146785785	0.5609032707346329	0.356912296828608	0.382259613124026	0.201780355957627	0.0703283637331437	0.5490162860626749
CACNA1A	0.770870018683328	0.761095510630275	0.566550139245422	0.8248491117823191	0.6269583157162328	0.963230638598373	0.531464118494341	0.562248231960869	0.791354972366495	0.8918691606938299
CACNA1B	0.23119547785169198	0.453477892701186	0.34684748977917795	0.400479307996095	0.188931156062002	0.17844401341037303	0.726429145760168	0.370342310473036	0.678184918842892	0.47210282993328995
CACNA1C	0.98930430238773	0.998488837978144	0.9948968417487991	0.9985955543320881	0.985046250233467	0.9683859885430931	0.998488837978144	0.9984880500912142	0.999045924343268	0.998488837978144
CACNA1C-AS1	0.48899842202378	0.48899842202378	0.48899842202378	0.488999016704652	0.48899842202378	0.48899842202378	0.48899842202378	0.488999016704652	0.48899842202378	0.48899842202378
CACNA1D	0.07688709252072501	0.262845178020064	0.760628976201158	0.23938455729998603	0.328552123390253	0.41653100429147794	0.26150215565160895	0.104208232324987	0.18846043335536997	0.262845178020064
CACNA1E	0.25790426712930503	0.614452673788041	0.744086973744148	0.573224859612566	0.340626744261865	0.8145096802668771	0.8671296324330041	0.787653164252558	0.699751564635227	0.623048455735567
CACNA1G	0.17422976568602302	0.188713004577238	0.0888145851091289	0.130133460923416	0.0563185097692825	0.0734436394156036	0.0887512879912144	0.173170557193872	0.206512382252446	0.188713004577238
CACNA1H	0.665113715174615	0.738488811725002	0.781949370600878	0.938299839098372	0.7473839376482241	0.900865808858989	0.8722886709009771	0.8967309803912901	0.592545112070894	0.919033422248811
CACNA1I	0.7526445436510509	0.7932964927278051	0.808814132314655	0.38405319968729995	0.549849730914891	0.6494751091639399	0.7384754092359049	0.738464174856077	0.685774411739766	0.685584298347218
CACNA1S	0.831788747375175	null	0.607453094407467	0.4986572510522971	0.323250280840241	0.129867956581696	0.640860655888859	0.8505451540228249	0.176503020942342	0.191526386029811
CACNA2D1	0.144673443931993	0.23704229627894302	0.0492188710539844	0.212398988996084	0.6731268735953461	null	0.0436138699531971	0.0152452717104932	0.0138281868997375	0.255919067655169
CACNA2D2	0.652189696164371	0.656983907976741	0.537807955499874	0.659547833383511	0.123712318430002	0.656983907976741	0.5381313415264339	0.930964009325799	0.538728633392886	0.43211283341670903
CACNA2D3	0.596421509908592	0.254780280625353	0.43842449333503003	0.457348331832664	0.7066134798844251	0.848928329732932	0.802890654501128	0.39178591692399206	0.0234666858620085	0.485110461301482
CACNA2D4	0.9105232383052209	0.9874763073730269	0.850357461518237	0.939248826551666	0.8948202863490621	0.828736605571734	0.9442317583434151	0.9442220810798871	0.989192214804078	0.9442317583434151
CACNB1	0.8597348492687109	0.978947834822364	0.9579249914324921	0.9073652716028829	0.9913893885901691	0.9892266470807449	0.982373419562764	0.957183684357762	0.987521405590059	0.989239375549757
CACNB2	0.669470953634178	0.539380124554924	0.590426040096534	0.517080745745681	0.6670656085626488	0.25254416598768104	0.5775631926375471	0.641773099435891	0.391040138750832	0.803210755075131
CACNB3	0.195747285086928	0.0501987234869687	0.3737530747031121	0.14516372526807503	0.10529772370718599	0.41541769451610294	0.497320633535745	0.5736189026711059	0.306668754749965	0.431522435797024
CACNB4	0.7589695993321909	0.7951484575791881	0.867041262821847	0.831989724535836	0.811538530802021	0.720663958697406	0.722825958020095	0.868561300196015	0.704822013549904	0.7951484575791881
CACNG1	0.0659641099330845	0.22869547617144603	0.132181210042851	0.335582997993527	0.8303246269043991	null	0.135260722928857	0.46737514976731503	0.32581646120067104	0.26789488176307
CACNG2	0.300291150282207	null	0.411405454671969	0.7598383263331651	0.275555846905615	0.76423064949311	0.133275516458911	0.0471014842793923	0.47304251447654905	0.5210802767155039
CACNG3	0.528074726337149	0.5031859622767411	0.71028042211944	0.6069259630768411	null	null	0.536146502177754	0.761151830975333	0.6323890887487571	0.31888084669822997
CACNG4	0.790484487675395	0.645985688226064	0.223092394195508	0.579213305539357	0.486626768647638	0.16578044755854598	0.18023016310654502	0.24547140017879002	0.21162169055497698	0.0711169685795921
CACNG5	0.923686852011385	0.9927153997445999	0.9421667517098009	0.9583447447460841	0.946465752866005	0.8251410359996719	0.79900239034871	0.87612041923418	0.9152271011468559	0.795516803953008
CACNG6	0.520357426345737	0.8758951279296	0.429363933321068	0.333709677331778	0.414106205156565	0.45198008503804105	0.42876436944981894	0.352769824766979	0.7973072600302729	0.30121757346523104
CACNG7	0.563227509098053	0.480887678979727	0.7295772512141461	0.8021857967161959	0.445863385916867	0.4248145790202779	0.7142413045575079	0.8616323346596949	0.575586629304499	0.6844988617762211
CACNG8	0.0233111568301171	0.21740042463266102	0.355077007467404	0.31341326796748104	0.149729324969508	0.0932933225696227	0.12098095168044802	0.23831126391128302	0.158892379343607	0.693620599825465
CACTIN	0.6279621457401129	0.30352156155294296	0.648389984131267	0.32692886598834303	0.286428209559837	0.30352156155294296	0.31276797841944703	0.317844114615738	0.6595550337759579	0.556302400060443
CACTIN-AS1	0.756002183159714	0.756002183159714	0.756002183159714	0.755990421568112	0.756002183159714	0.756002183159714	0.756002183159714	0.755990421568112	0.756002183159714	0.756002183159714
CACUL1	0.928168979523282	0.978550519335552	0.9669935243474179	0.900577773397489	0.8375170236759141	0.9388433563693941	0.9262342830304059	0.870574615320141	0.9746182737650558	0.670227102317693
CACYBP	0.7560572196942241	0.762548509560332	0.704691984278116	0.632652709876653	0.547566956567036	0.704691984278116	0.7788434453963391	0.8756759959092081	0.644964689056897	0.704691984278116
CAD	0.209125352982742	0.39729273466050297	0.366965717848764	0.445184840745922	0.171218295072917	0.156221111904297	0.20695932049464003	0.14730809643897197	0.0961234982352232	0.22566828156478502
CADM1	0.692586504559667	0.986502071189385	0.916262191045459	0.8284885076611189	0.9149330430565029	0.924067240098352	0.8608658757270391	0.839351503523392	0.9307023166029449	0.9587116000035151
CADM2	0.989226723262829	0.964166864043598	0.924550008830494	0.607514704372235	0.0703493602370473	0.8459602754621109	0.972467272857621	0.9347992076124141	0.9071539065035319	0.634800910396911
CADM3	0.960550493917453	null	0.958248378895708	0.964279517199768	0.951709119818499	0.9856899634758141	0.9877916725703171	0.941846820840215	0.9984371946540039	0.95687756039968
CADM4	0.162356436173321	0.35871855364067895	0.121276767642444	0.0385551846006616	0.5464265683089929	0.472295826503356	0.105570038828789	0.0529612060733067	0.23832108689233802	0.0282075040305488
CADPS	0.0520861058037597	0.322336579111015	0.048927607759931005	0.0440243463726247	0.29259635523642497	0.0971048210551473	0.0491533213312134	0.0345860274682073	0.0305190583191611	0.057499105188211
CADPS2	0.624005221017833	0.6642332711318729	0.8994906324787919	0.252052273017663	0.481977102317551	0.791520766912384	0.900758996161218	0.5733126290967281	0.577891277039419	0.256744710505195
CAGE1	0.26565786923968	0.7919614887871899	0.378384495254712	0.874733158053246	0.506900863701798	null	0.0910589869865752	0.109044814714343	0.175790740099542	0.6907979035955072
CAHM	0.43783768643427506	0.43783768643427506	0.43783768643427506	0.43784102008540005	0.43783768643427506	0.43783768643427506	0.43783768643427506	0.43784102008540005	0.43783768643427506	0.43783768643427506
CALB1	0.3840480231182029	0.8252766355414041	0.6464562408971021	0.44922158552450797	0.6323522408681639	0.861445771713224	0.7988201374932291	0.825814862426144	0.904671549843441	0.689317215438897
CALB2	null	null	0.486758315040825	0.33430744286104197	0.898550189219261	0.935881077247282	null	null	0.41299413464629703	0.8465937829703539
CALCA	0.42355568709671504	null	null	0.212972021776748	0.0853828132580534	null	0.47163240578969895	0.286804097296974	0.0321894095865188	null
CALCB	0.175697767828251	0.186243266860018	0.320604512107028	0.127041488326113	0.147610437564452	null	0.5516064065874681	0.0804194179601184	0.100840753007608	0.0073490756472979
CALCOCO1	0.9870791700399871	0.955174540969421	0.9905141038029199	0.990510874904515	0.9878338548827159	0.9794513563163741	0.9917121232384871	0.8549984339931741	0.7822134687945749	0.94549002293713
CALCOCO2	0.9344358778391529	0.994091126085088	0.963321525091451	0.9979745248820581	0.992505158471928	0.971545692826305	0.958711284809057	0.99646045052218	0.991527638134934	0.9946101574844609
CALCR	0.8602703627661021	0.894358462961835	null	0.496826411979746	0.835553979891616	null	0.950613788192037	0.513113063302924	0.7707875197163341	0.577990468339716
CALCRL	0.6045993554565671	0.6045993554565671	0.43863275648398103	0.404905112583716	0.765269181642055	0.6045993554565671	0.6045993554565671	0.604593831398442	0.6953874200201771	0.6045993554565671
CALD1	0.9997520176579471	0.9877076021457459	0.8780958579631801	0.987308617993232	0.941542412867073	0.989701751568792	0.9877076021457459	0.9257894135838459	0.9804695447667671	0.996816532494243
CALHM1	null	null	0.8422310251348579	0.37503801909323403	0.455451068116476	null	null	null	0.8243543357944301	null
CALHM2	0.8785853543661851	0.9385305223587249	0.9942738394671249	0.936234304576325	0.963567669572386	0.981513686105195	0.9927572029219591	0.9967728731914051	0.938476953689663	0.981513686105195
CALHM3	0.847728828689871	0.39377633826293	null	0.8453116152167439	0.29055369552897	null	null	0.762857899255091	0.423718727734372	null
CALHM4	0.25348769154741396	0.290952935985464	0.125614859588291	0.09846176498019801	0.54771626493755	null	0.137357174058914	0.161971643614541	0.24004328427265198	null
CALHM5	0.354089458870669	null	0.123016742568623	0.16596704543654903	0.10440757713052301	0.22428951297476601	0.089639348907477	0.21064953434921999	0.21836708505027697	null
CALHM6	0.126463399894001	0.126463399894001	0.492890509379759	0.540710991470679	0.588024113165278	0.162487359010307	0.278969413451279	0.388203996618712	0.10159110944301	0.126463399894001
CALM1	0.492777118019474	0.35867559931033394	0.6143047772792789	0.8047483282869591	0.40539366421142203	0.406167670438733	0.611468107332802	0.6915104724588791	0.204674678284143	0.739380848945958
CALM2	0.574181156221588	0.33768290827200304	0.318468814198906	0.624704050990562	0.593684142066755	0.33768290827200304	0.5936959752078951	0.507475672374197	0.0940427746422237	0.319475985602859
CALM3	0.834768624134202	0.696260349187253	0.696260349187253	0.6962506386395321	0.099631844852098	0.742262932163234	0.895565602569823	0.513178507315491	0.6116905092848389	0.696260349187253
CALML3	0.548301596308127	0.67009990835101	0.15094002613535001	0.23733777404287804	0.8143957162938871	0.55295985011968	0.104495501633154	0.24752020185814702	0.301133228894486	null
CALML3-AS1	0.372612206209913	0.372612206209913	0.372612206209913	0.3726188547936439	0.372612206209913	0.372612206209913	0.372612206209913	0.3726188547936439	0.372612206209913	0.372612206209913
CALML4	0.536809736860005	0.8083623611764559	0.861552127668106	0.9223885748707951	0.93767404411355	0.7682487175566239	0.8083623611764559	0.8083495010675329	0.48508787587456703	0.8083623611764559
CALML5	0.7186602884774399	0.17766833446268201	0.623980769735306	0.49601916626496395	0.6105773489005129	null	0.8705533704890109	0.490262599205811	null	0.33780525949455603
CALML6	0.534744553609734	0.364489837297497	0.18671899208675696	0.259318647213659	0.36502467827723495	null	0.45902878696428	0.560562807679865	0.821250173825775	0.431498875316105
CALN1	0.004078949973332529	0.0292839110127916	0.0019669819897138604	0.00222066436526974	0.0180396678935502	0.0165370969185935	0.00190723329084422	0.00729245853369282	0.123827171011777	0.328883855279082
CALR	0.961453057950325	0.592882964887894	0.5921825248048199	0.607021233102349	0.77413698686881	0.728819404722117	0.543377481772384	0.507215322865505	0.3175127793110539	0.457478140247047
CALR3	null	0.748892697677006	null	null	0.699877919487385	0.43944013185270103	null	null	0.39702255058782304	null
CALU	0.0498822758969085	0.508736891732576	0.172979786178067	0.18606168726852398	0.876646062050997	0.793572600402365	0.170918696803616	0.170895371878455	0.25007965202129895	0.574286199072811
CALY	0.0426216566039262	null	0.555790077546773	0.6169019419720669	0.58341278813277	null	0.4661911898356	0.551731641481249	0.227605945305898	null
CAMK1	0.8366355638006792	0.8852254760155308	0.952493303455938	0.864448363106861	0.943833123362991	0.9617682507557629	0.9369913752351329	0.8864027948971371	0.971748993653011	0.8852254760155308
CAMK1D	0.0341050173388477	0.0781872954634379	0.43205887321174896	0.535715233268632	0.5599840603702672	0.380279616336284	0.48701954905432393	0.329209163483463	0.40488509391401	0.351582276523999
CAMK1G	0.633980230642061	0.5687201816123729	0.676657448243266	0.45406804912388	0.55837981110342	null	0.6615642317704119	0.5711234948367551	0.7590287384040709	0.882086072478984
CAMK2A	0.0807874262180634	0.242339017001831	0.0582188058812449	0.202011436944387	0.123354782248253	0.242339017001831	0.324490136325389	0.3828080235498089	0.630545888796475	0.268892445435164
CAMK2B	0.23188962478727	0.776275824860689	0.223883568524767	0.38754341767292605	0.40384051352112105	0.360112792649741	null	0.7174272045859692	0.530019665935452	0.11804622785051501
CAMK2D	0.16049869728755803	0.229529640160275	0.588478563353378	0.3863425006177	0.204514946397209	0.150353381178025	0.477668891232002	0.6025156411558721	0.232415517585905	0.80502007328218
CAMK2G	0.00858913436445021	0.0347441326571063	0.0809844254851146	0.107996841711952	0.0235436916760711	0.0347441326571063	0.0085000163316324	0.0254715083595704	0.00716557205193422	0.0486468007448197
CAMK2N1	0.30870249583144205	0.26034397780706897	0.0985049220922362	0.33563323430618397	0.640011599169175	0.35755389285600103	0.0608875043995825	0.0941956954882607	0.252999681841841	0.498257612540204
CAMK2N2	0.39494931353914	null	0.46190342467071793	0.248384691103326	null	null	0.26991982664825	0.575456499546228	0.633943285780329	null
CAMK4	0.342217214888173	0.494430519151856	0.139726148396725	0.32261449202680603	0.218522106547546	0.21469087654718	0.12245189899399901	0.223990716026153	0.15856488276258499	0.275866506030341
CAMKK1	0.5911472806767529	0.287115709463368	0.0843528701233105	0.0511725823220784	0.040105104838415	0.0550586077206041	0.44240971964526	0.26966784982183	0.15541332082258702	0.0304007601040714
CAMKK2	0.17450059177154803	0.17728641211227697	0.42261428885518604	0.24892887892848897	0.7641492007278241	0.0893386815593774	0.40903331055292597	0.469385598226682	0.18927151203346698	0.522099807361589
CAMKMT	0.7007419827394781	0.499065534845069	0.5653520400816129	0.464456913361829	0.636561815803505	0.5653520400816129	0.885580306688185	0.461113385843424	0.508032260947052	0.7045915385833409
CAMKV	0.491815677368039	0.6855808840968449	null	0.0221621447655243	0.564286978642667	0.0992635788418386	0.32576473011170803	0.143270482708691	null	0.396438889027239
CAMLG	0.43928060423186205	0.549959461762541	0.5742010576604649	0.384167144145144	0.771051621148851	0.623637015946251	0.896886618481365	0.239901515537725	0.317171099384235	0.183138264279702
CAMP	0.591851342494943	0.66137276350128	0.764655784629706	0.622422347893545	0.8188294905309049	0.47289276064925606	0.7596379396305529	0.635032141872031	0.47289276064925606	0.384455289911109
CAMSAP1	0.335183068989794	0.162252663228634	0.175135255187086	0.296169039825899	0.357607186948392	0.169889217892056	0.0510020833534633	0.144540672627301	0.49307581742859996	0.30761374297285105
CAMSAP2	0.3953560700678879	0.23409926953276197	0.472970511231064	0.0949229641363687	0.7395804507911571	0.035174969420586	0.47800704657254295	0.0820846693376354	0.272388862845501	0.46638840790383207
CAMSAP3	0.247646921062501	0.0181660084394057	0.181032667511428	0.0349799539025755	0.0257663948780015	0.0406291027999083	0.133934003090123	0.0629399128759063	0.0290303302593999	0.00611492513095173
CAMTA1	0.8374638438865308	0.9426600880704731	0.5373602799499699	0.762776619605016	0.630125939749709	0.9064180750925741	0.427720705204444	0.7027902042279219	0.412366676593016	0.8014301830977281
CAMTA2	0.0828601338272169	0.0730594634462975	0.0843119068203101	0.0716264163364749	0.103653847700407	0.0993668451480197	0.10291789182460499	0.10643878292302301	0.270905777312979	0.0730594634462975
CAND1	0.396029953492793	0.334601245260658	0.0937886728363222	0.30397097054479	0.4937875710561379	0.119628301121439	0.111672075400887	0.0527351097960993	0.12038996331411099	0.088114053151519
CAND2	0.272134513065411	0.28328218821604995	0.4905076943908379	0.240477194576248	0.631159942052468	0.418184980690063	0.48648190188059204	0.237409394991788	0.16541461466267002	0.146422192379857
CANT1	0.6913095969661871	0.805670596897451	0.595550448571245	0.7120563487417829	0.556416425169654	0.9186901406101979	0.3734877841296861	0.541834324176956	0.903429394948991	0.623276276999427
CANX	0.5688810919214561	0.655699723440452	0.6845598675408701	0.37273693082332	0.451774620926245	0.425185510787286	0.655699723440452	0.6556917461553701	0.589847180000303	0.655699723440452
CAP1	0.954398188551486	0.936700560183566	0.9970542241980229	0.948742623769212	0.900631284591796	0.936700560183566	0.996658932315605	0.7814997939782791	0.879808604534445	0.8526101889037021
CAP2	0.8312675253877991	0.9271136930075841	0.9345743335366641	0.7955308245147391	0.8124019114413159	null	0.9001029855976871	0.614976306732719	0.8198304043367649	0.740819425851271
CAPG	0.816118933759838	0.854461626044237	0.631011468029265	0.8045313492555699	0.498256595657082	0.800432065271928	0.45987312391844304	0.867934159679384	0.5551542647670329	0.787306581853462
CAPN1	0.5937320322376379	0.378789590616384	0.6365063542055649	0.636499268620051	0.340290044607962	0.282828613884625	0.794275713429168	0.5327289556828471	0.8465851690290379	0.6365063542055649
CAPN10	0.30428445025524703	0.273795267270958	0.23091484498998802	0.215343421104623	0.694933454868704	0.7130098562380458	0.22899810041380397	0.364753574122004	0.486559869156657	0.273795267270958
CAPN10-DT	0.698686177998005	0.698686177998005	0.698686177998005	0.6986763713664189	0.698686177998005	0.698686177998005	0.698686177998005	0.6986763713664189	0.698686177998005	0.698686177998005
CAPN11	0.438241721704598	0.384255033312077	0.5747439149183481	0.788982907521446	0.6786696666065961	0.23723495355636898	0.315782784555193	0.357836873257284	0.854993555084787	0.58607724316512
CAPN12	0.14228185160272502	0.155720714993307	0.0602624857893131	0.10233304077712	0.36959298691169107	0.162697316633107	0.41557982815567895	0.0623974400985462	0.41340569225176094	0.130161696842381
CAPN13	0.8744445843451129	0.506069107719291	null	0.7042580335919209	0.636631045181567	0.948369529960873	null	0.708814495093524	0.889355431833037	0.7343320260779521
CAPN14	0.0177741389710234	0.0380523389698353	null	0.000968814685804193	3.73779339493552e-05	0.0128033588008298	0.0347032953532778	0.108350369745036	0.00431903969162667	0.033103408356552004
CAPN15	0.745161525228789	0.8444086139597	0.893367566604418	0.6171116317235811	0.8381136698680541	0.933359095081647	0.7917637320404409	0.683773695485968	0.899026961828086	0.899682727377072
CAPN2	0.32840255427938	0.24818584006996502	0.47305242140823295	0.382241416425858	0.020734079507237997	0.376155258926293	0.194414348826587	0.119067279154114	0.265824346901728	0.097625495272693
CAPN3	0.838185040245029	0.9231804165442081	0.962984958860216	0.87196072610054	0.961731244058608	0.966693003510251	0.9258254591227959	0.9258144891406321	0.7606040281626579	0.9258254591227959
CAPN5	0.15835789619059498	0.321373943440496	0.0843342884378709	0.14118733340560502	0.323103529224458	0.335468539453181	0.0845252857506597	0.30065328571758504	0.42863790712316996	0.29743581443440503
CAPN7	0.910060080811397	0.845448190538843	0.959722165032744	0.980476798511471	0.9635457226353291	0.874746685169701	0.98465302745068	0.85746287440827	0.8926119176303839	0.961239670683759
CAPN8	0.535535870925242	0.410227024812787	0.68186237966596	0.313760177651965	0.830828925583965	0.52584520324906	0.682816206617945	0.39621735542254105	0.169937769812591	0.8327785086819391
CAPN9	0.123372909951739	0.000715596270122579	0.00870396702078167	0.0677519167697655	0.11457587151934	0.18146920025218397	null	0.0172312459189736	0.00137089741265357	null
CAPNS1	0.19825716735961102	0.8658620115148309	0.530120821002588	0.561100477460312	0.843261343152634	0.530120821002588	0.645163178658991	0.313048352358588	0.6574584080469019	0.9221707646714009
CAPNS2	0.42741529741676204	0.578704895611139	0.42849475473774	0.6452843393012161	0.40245903403130395	0.44860214941036297	0.5414037820967991	0.36846046101532304	0.578704895611139	0.578704895611139
CAPRIN1	0.19762754301118501	0.73578331795892	0.35663104555153	0.381503439884176	0.841869496378372	0.377486299019455	0.292542326081612	0.32890233925833395	0.14295774513992002	0.377486299019455
CAPRIN2	0.0394940167335425	0.24926470862573802	0.229577029919803	0.0234656528491274	0.0743222413418612	0.216610589588125	0.0581346819951967	0.0211331342153529	0.17535334639109199	0.143036609575729
CAPS	0.0300422220750846	0.09105715714947801	0.163148102712475	0.0164749396147491	0.147616944380479	0.15717236830543102	0.0154073862461219	0.0154119114278629	0.0898195656629242	0.0154073862461219
CAPS2	0.823210268809277	0.693584090474552	0.5185794797045229	0.444288051376072	0.8005562454895792	0.906028480687631	0.59449552788029	0.5973979146002719	0.26321563162801603	0.41714674460522705
CAPSL	0.0622504527454337	0.013789800266676	null	0.294643280519462	0.39109394817166404	0.8404025794402629	0.0299144411893337	0.0319069959452679	0.407548519152744	null
CAPZA1	0.754274003747246	0.7215417919988739	0.850311921721519	0.8502988569284851	0.8155882119230581	0.850311921721519	0.8606843699080942	0.887082533631194	0.749611967429904	0.49071729097771505
CAPZA2	0.300554054997198	0.34162903997440996	0.15481498432833898	0.256089247760033	0.39209158579453995	0.331587472703781	0.0444348219460304	0.21468334921136398	0.277962233917459	0.026028215489818
CAPZA3	0.882777468763664	0.698757925983363	0.38384440073068	0.6059696484667161	0.82689787328993	null	null	0.9883440273284251	0.7319069339594559	null
CAPZB	0.576298631867638	0.8923727051810201	0.579217581771189	0.533777818628726	0.638617011079047	0.706347574345598	0.554001159144477	0.7552021714534101	0.888465614023309	0.706347574345598
CARD10	0.3907516805717439	0.0106229814187042	0.604513404032415	0.21088509632584	0.0995468339170245	0.0347220054469521	0.585287259788769	0.141049807287542	0.48973023850321	0.389922273377782
CARD11	0.0163664198084416	0.30298110311648996	0.0310047035497969	0.0189325608682379	0.177993433705609	0.0418643386475906	0.0145678900606696	0.018756599879877	0.0170119490850795	0.0481199756462333
CARD11-AS1	0.0243819212826313	0.0243819212826313	0.0243819212826313	0.0243880197524259	0.0243819212826313	0.0243819212826313	0.0243819212826313	0.0243880197524259	0.0243819212826313	0.0243819212826313
CARD14	0.0448031700056317	0.033379731210175	0.0472717208106651	0.0141642786464565	0.0282102295315012	0.09175258235528698	0.0301386664251641	0.077597834345459	0.0374336712351294	0.287639467049405
CARD16	0.478310576202122	0.9154715112732571	0.613072524459397	0.6854763079502889	0.5008145969249289	0.6056930946586779	0.30194784991448403	0.6463112256814971	0.47614615159981705	0.633934636456771
CARD18	0.989996196871355	0.651528731482638	0.7076693363151979	0.718010102314533	0.682374647032167	null	0.708730900075313	0.6343050199977421	null	0.9747746792657529
CARD19	0.7347199784143299	0.9044041928234791	0.7045637389247641	0.807833793051665	0.583043821260413	0.741534135389129	0.658394485229545	0.5899552019916351	0.5019087370252551	0.8752811984908959
CARD6	0.509370316847857	0.528158820168529	0.70817332375787	0.36177785949709496	0.5941427293810041	0.5728436429669821	0.5728436429669821	0.567325506063255	0.3992758140928	0.8927985628307791
CARD8	0.22063841557355102	0.525282816233036	0.19329300238973898	0.0966930751973892	0.226169348549753	0.0633353753873973	0.23781196078388397	0.28660377405348403	0.272716001080581	0.19329300238973898
CARD8-AS1	0.36138412506313794	0.36138412506313794	0.36138412506313794	0.361391310578743	0.36138412506313794	0.36138412506313794	0.36138412506313794	0.361391310578743	0.36138412506313794	0.36138412506313794
CARD9	0.8534241349756201	0.7375364987003951	0.818679894324279	0.473196724788846	0.5723527588681441	0.36042371119548	0.84520691868637	0.8706590620895159	0.9548426183504469	0.852568041889748
CARF	0.601086241509192	0.518323055024177	0.465578765569894	0.451977892436933	0.338161777472438	0.19539714726350502	0.786988708604854	0.400016672249795	0.461069622088293	0.19539714726350502
CARHSP1	0.32696940012033504	0.47087738013480396	0.43219532349174106	0.5754798953524859	0.6821482971146321	0.6979311540982479	0.796469378784052	0.6190165339399311	0.14901096023790197	0.5129348297805879
CARM1	0.5176371075509411	0.24038493636254898	0.0399178350626151	0.0514309070733471	0.30601796199606	0.24038493636254898	0.0831962183367747	0.0655714322583051	0.20287822368467998	0.0594526207792347
CARMIL1	0.6016272975236371	0.6112008121535861	0.624358582214201	0.369381586726017	0.25401422375709803	0.49085914745739706	0.661369212753193	0.4258151966174121	0.754952305786493	0.370990009207956
CARMIL2	0.306909074601137	0.00968726412018032	0.0247246307312392	0.0532274870086881	0.25376495942624	0.0145380208092023	0.249175839878388	0.0155370813559655	0.120769674377785	0.0721369846168255
CARMIL3	0.6735031600541059	0.46398725302541294	0.759138613357807	0.8416958897308929	0.5591376785576341	0.517933868449986	0.517933868449986	0.5179328994576471	0.545051412520749	0.517933868449986
CARMN	0.131765356329703	0.131765356329703	0.131765356329703	0.131778264950664	0.131765356329703	0.131765356329703	0.131765356329703	0.131778264950664	0.131765356329703	0.131765356329703
CARNMT1	0.858674368449755	0.8037824491114449	0.9570175700697741	0.9516922890275692	0.907554640937846	0.715080155720758	0.947144790859397	0.9017170373667959	0.5579276561389829	0.821152937131057
CARNS1	0.9562935251961079	0.818682199300742	0.987360718128971	0.4594736251189529	0.973974299837234	0.666387012138543	0.9584976672180219	0.42256222208183	0.911983106898859	0.90782659713538
CARS1	0.601291174662275	0.601291174662275	0.601291174662275	0.601285817287675	0.601291174662275	0.601291174662275	0.601291174662275	0.601285817287675	0.601291174662275	0.601291174662275
CARS1-AS1	0.617613970456981	0.617613970456981	0.617613970456981	0.617607798835181	0.617613970456981	0.617613970456981	0.617613970456981	0.617607798835181	0.617613970456981	0.617613970456981
CARS2	0.16784137833967203	0.0676661948885646	0.468659273626735	0.391966807596741	0.0351304202204319	0.0260296168473191	0.0802438540222875	0.0299005873613104	0.437455559106379	0.248247166269343
CARTPT	0.161262159243865	0.566665043525188	null	0.400134209208427	0.268112903777807	null	0.0473777383204738	0.20708783950195997	null	0.257276829628171
CASC15	0.18480812412903302	0.18480812412903302	0.18480812412903302	0.18482106461604	0.18480812412903302	0.18480812412903302	0.18480812412903302	0.18482106461604	0.18480812412903302	0.18480812412903302
CASC19	0.659254922974	0.659254922974	0.659254922974	0.659246785087073	0.659254922974	0.659254922974	0.659254922974	0.659246785087073	0.659254922974	0.659254922974
CASC2	0.520448479963459	0.520448479963459	0.520448479963459	0.520447375326777	0.520448479963459	0.520448479963459	0.520448479963459	0.520447375326777	0.520448479963459	0.520448479963459
CASC3	0.7274638662686059	0.6187189593573941	0.718863742428675	0.684177236515038	0.7810620827145891	0.5371808469686	0.549944682137307	0.49745594386568204	0.572280213447682	0.49001312220213794
CASD1	0.48550282739221795	0.9844273900367678	0.5799064687340141	0.9402293999995109	0.859433269132586	0.8844314040000141	0.574106878978418	0.91338037003779	0.984074936117201	0.9492131419044649
CASKIN1	0.46979921559693	0.3871663102723571	0.6919682604837829	0.550291219172508	0.581447573192966	0.5928079864381031	0.680348721062111	0.45605748121814704	0.354594681098719	0.533559965814662
CASKIN2	0.46009427178423606	null	null	0.8484338545698928	0.199738132575876	0.290542809290314	0.43125006124432796	0.6916146976836121	0.7046433738915991	0.635953788142622
CASP1	0.493136028057779	0.4454509000673039	0.772904122494167	0.7741640413737421	0.8389000487894671	0.5779588147377961	0.7748353962631049	0.25068057977654895	0.715766048457688	0.442380583886086
CASP10	0.140156729915783	0.0901722959317808	0.145325532435855	0.0699308109994509	0.145389237885492	0.20516882571298603	0.167948294016357	0.191583274531238	0.601569592393833	0.193469147498953
CASP14	0.9620921400275141	0.764106292857014	0.6419969272139809	0.640250575289105	0.6331870481367801	null	0.7339828067781571	0.933379805290332	0.49524646921118104	0.916822369843667
CASP2	0.457422659690599	0.390682079889363	0.18633147606492703	0.10557577692979903	0.0744081254143557	0.24332664426326897	0.491669507866121	0.544312811935233	0.129271001233952	0.24332664426326897
CASP3	0.7484241650011879	0.527343828408127	0.668759480328111	0.211311581191817	0.5453563439322779	0.7044611285071031	0.530023542197605	0.49464966476409206	0.9386758862680219	0.0637936928415312
CASP4	0.40673367272495003	0.0997658831519018	0.48535033890096796	0.610984791558042	0.45431995887354404	0.608683254373777	0.5015533785739721	0.586393039813088	0.40440252984073793	0.820641209783867
CASP4LP	0.689508265258151	0.689508265258151	0.689508265258151	0.689498827024392	0.689508265258151	0.689508265258151	0.689508265258151	0.689498827024392	0.689508265258151	0.689508265258151
CASP5	0.517765552240738	0.284976917805379	0.532705565884628	0.491757706138062	0.295360092072828	0.14905548851115197	0.532705565884628	0.40005884379291295	0.615840547292297	0.571404575647574
CASP6	0.33048101365256605	0.683500207653876	0.381817359941215	0.7751727038765011	0.8899779028279671	0.683500207653876	0.683500207653876	0.757754373483547	0.618753610028044	0.767410476083657
CASP7	0.33339426383757503	0.9185693749049879	0.42264981708478705	0.56108009798174	0.997174653768903	0.9501639858693071	0.31233154529310697	0.5998186771574201	0.7391072884443891	0.757547556496628
CASP8	0.171839143582569	0.177756942109766	0.156505766452446	0.15016341890162	0.501235529217117	0.44851091794137105	0.0422607348884174	0.32090697716288	0.0818269157848049	0.199822291006327
CASP8AP2	0.93090134334938	0.7583536237632859	0.82194605397197	0.403266821728691	0.5782004075191209	0.725189611569448	0.725189611569448	0.725178820735967	0.7638899790500921	0.792350299895393
CASP9	0.265857652034936	0.317977924035732	0.575830250881755	0.255611448794002	0.269554449941211	0.221763102963812	0.7516934669697269	0.214702777678525	0.0785136870051599	0.413968254202346
CASQ1	0.41663443059937105	0.39893265837263703	0.875283758990053	0.0616279017489102	0.0863816122478789	0.551245374017891	0.850647152611929	0.0959608593283567	0.386690241305853	0.735770885885292
CASQ2	0.24731339814529502	0.576472956756867	0.5651239461433659	0.557197204995884	0.44979604551596797	0.6892982897981851	0.78415707487603	0.800548602949687	0.60104873621687	0.594102039288817
CASR	0.09429982694248101	0.130491071901487	0.755797986390568	0.505439123314476	0.10663325686264599	0.34115120494780493	0.6247335064092111	0.0685095723381119	0.5079629096458079	0.9602759141112479
CASS4	0.201989495551211	0.107957213746565	0.5663166093462351	0.257340276886923	0.12665272310247802	0.34059543002339804	0.466969257508758	0.408287774993385	0.44279645093818104	0.454399866873637
CAST	0.0109844695620976	0.0504246634012937	0.0134149745107069	0.0200635776510583	0.222584752872079	0.29201769194630606	0.0504246634012937	0.0504338753110413	0.00918606102393971	0.0504246634012937
CASTOR1	0.8686496581370841	0.9357952544016691	0.862032976506345	0.627030759868538	0.8103820612668079	0.9502551638643871	0.9502551638643871	0.9502460145453779	0.9934393670516392	0.9502551638643871
CASTOR2	0.21067582753317396	0.873246619126482	0.596431569981129	0.596426458878041	0.274181616434987	0.596431569981129	0.596431569981129	0.596426458878041	0.478283683473467	0.34316978679484494
CASTOR3	0.41155193049109706	null	null	null	0.62163970566876	0.7290681217424608	0.650119226032182	0.474743389110082	0.18548174015275304	0.13200624314449
CASZ1	0.8655237469749301	0.922830258379705	0.9990387626278029	0.99306945684688	0.9739678102028599	0.9988159059540971	0.998088282519466	0.9992675614382571	0.9827505810721608	0.985460629881386
CAT	0.7987594627395551	0.7042070240908872	0.389262501564259	0.446469572648551	0.31713234227209003	0.202049447567707	0.508804345381544	0.538354992872348	0.0819873390085116	0.534079563808879
CATIP	0.9518773898001459	0.9523683854304609	0.905162958730772	0.982296046239275	0.9978438411626049	0.9863668377498349	0.972711871758152	0.9930228808077879	0.9894901827370459	0.9863668377498349
CATSPER1	0.856425443983782	0.73227063923927	0.890982274315182	0.8909698312157119	0.9609317776018108	0.8935752968523359	0.890982274315182	0.7533779616491291	0.857872851906873	0.6871289800027901
CATSPER2	0.32561126519892997	0.365887118200443	0.365887118200443	0.237494583015003	0.28024011924071	0.469055447390183	0.45170224052474295	0.44732442736172295	0.682453030748888	0.365887118200443
CATSPER2P1	0.10041645018721002	0.10041645018721002	0.10041645018721002	0.100428625530398	0.10041645018721002	0.10041645018721002	0.10041645018721002	0.100428625530398	0.10041645018721002	0.10041645018721002
CATSPER3	null	0.0629402645216214	null	0.24453183101802398	0.0925174731678981	0.23299218264558	null	null	0.0531699451143977	null
CATSPER4	0.911633205146868	0.5986184261137291	null	0.0962953728807635	0.7972669531314291	0.7450655210609158	null	0.49702252236588895	0.164812087389599	null
CATSPERB	0.71995863130631	0.786774491777468	0.41164024118846404	0.759569286686609	0.7840791872771139	0.347633850574772	0.731974882568413	0.731963860731481	0.6841121947428229	0.731974882568413
CATSPERD	0.792131944005932	0.846024831711009	null	0.31883499941280297	0.89558753849244	0.8421624675294301	null	0.691475077343787	0.642879661669005	null
CATSPERE	0.6605144329252839	0.7427384664193979	0.616468752891673	0.766199566178784	0.903712612975137	0.813474445538956	null	0.151466402160206	0.8946979898964029	0.98005804431013
CATSPERG	0.713019480927351	0.903202216088915	0.7812285122828131	0.8270875772048779	0.808421697310092	0.518978907917368	0.796516086744505	0.767692404777953	0.7508913788798821	0.6449556085827939
CATSPERZ	null	null	null	null	0.808654614442351	null	0.9409327961863481	0.828115477037128	null	null
CAV1	0.0416844194254675	0.48688377435953795	0.837923101417172	0.5434708682891121	0.67400901874957	0.156870412691336	0.840492506585518	0.9106089671020721	0.629011116689182	0.24441782354666897
CAV2	0.695165668204401	0.265902737690852	0.0788609202506462	0.5757030019362189	0.9403802991655891	0.9098434965505029	0.5717849214137329	0.5350103675484121	0.528437446360183	0.6035511844440761
CAV3	0.998466736746709	0.23489377476576997	0.9458946683770899	0.8435558483880401	0.48063421066615797	0.928878439551059	0.9869404584027758	0.926543574586263	0.878035621280794	null
CAVIN1	0.638633698051145	0.6270730797547739	0.5308465701767829	0.55047722970513	0.367506916386129	0.5363837531876071	0.364047212108697	0.651509675777681	0.26840663450095004	0.473756514742085
CAVIN2	0.026835551359220004	0.0264197766281889	0.007734403062666409	0.0999337771528815	0.0203722334608078	0.025036920963305002	0.00617533348935082	0.0379076898046459	0.0151093518028251	0.025036920963305002
CAVIN3	0.475914369066722	0.0272314718739734	0.14743091237687697	0.319892173247271	0.662582398494589	0.24607012983716603	0.46867892612605	0.24653151193123898	0.0822243173502424	null
CAVIN4	0.6873189801217049	0.6261859457800261	0.33715567033275895	0.847002151492693	0.616685675067608	null	0.298179760688982	0.6400018763932521	0.6402791112329189	null
CBARP	0.932111003950967	0.8370498369572641	0.8370498369572641	0.837036757852816	0.448342942686276	0.8370498369572641	0.470909922564228	0.9619094489382359	0.8011585992955509	0.697290184432282
CBFA2T2	0.5840935424785939	0.8006647044267801	0.59182609936439	0.610115029481974	0.6901644516162271	0.7490610590814399	0.55902517872014	0.867061908993193	0.485533723748331	0.6964219510510121
CBFA2T3	0.881464601938132	0.826835616376912	0.721765039728688	0.777150153818135	0.8459182287692951	0.6135236437906629	0.7496772761834429	0.6879576453624869	0.615556403864771	0.479090666067331
CBFB	0.22319287649541603	0.44530110860484207	0.795373003360523	0.874199090267524	0.8572121411372141	0.11338240988164099	0.797376509665897	0.933107354155872	0.0739413716810577	0.920270805211585
CBL	0.0657498491130004	0.15521969034964497	0.0226881559115997	0.0780924074492272	0.11363331796472599	0.228985702583184	0.019256490994833	0.0538254911739418	0.48256903338814294	0.0254037787535618
CBLB	0.00695810366099381	0.0502629494012951	0.0018354696113228898	0.00782950985094109	0.0587818800046381	0.21210166968605998	0.0019295912515099102	0.0020057307077538	0.14440569633717998	0.0365837381000432
CBLC	null	0.983313938890528	0.708682752479137	0.9257627146127629	0.47900295044038105	0.46125520227558897	0.8776501056693129	0.9117070895171079	0.97135840290888	0.868580672773443
CBLL1	0.18307165980996803	0.34700320659525996	0.293206577731542	0.0865813907438782	0.243370836773352	0.389474164965586	0.41038945004875504	0.125577806035587	0.479231885705362	0.389474164965586
CBLN1	0.603026066690609	0.827633134083922	0.44434648546526595	0.677404770562956	0.9077214943372389	0.8641372565334029	0.9854734066274742	0.598731823373963	null	0.723642114469597
CBLN2	0.9291945687226669	0.799286811874823	0.8941696561097191	0.979759156767447	0.8742185706669671	null	null	0.638131634060646	0.7186871396427751	0.9016976692162659
CBLN3	0.9328792603592099	0.8909199565363599	0.876797044074053	0.96415542652375	0.7291269106104009	0.808003308381705	0.863917102414521	0.941566201178583	0.625533769503873	0.620495891006573
CBLN4	0.617145502844355	0.450190164221962	null	null	null	null	0.807836078053333	0.312498369088325	0.45381884842174397	0.28510913400887394
CBR1	0.6173973812602299	0.6173973812602299	0.276189075765115	0.633546121238976	0.551169378794509	0.6173973812602299	0.706576489363244	0.6642312238220469	0.634564506304124	0.6173973812602299
CBR3	0.318476489644672	0.318476489644672	0.41382957166390394	0.313143902005619	0.327349181171726	0.34674306873351596	0.41889529846581897	0.4131190436543761	0.114178373571309	0.318476489644672
CBR3-AS1	0.6902268858609599	0.6902268858609599	0.6902268858609599	0.690217418310785	0.6902268858609599	0.6902268858609599	0.6902268858609599	0.690217418310785	0.6902268858609599	0.6902268858609599
CBR4	0.5987498382124921	0.6708252746560661	0.558824911177929	0.59519721072932	0.8485916163341701	0.6774709981073679	0.25477742821872895	0.8953556586624419	0.5065714140606711	0.6708252746560661
CBS	0.181742825353425	0.181742825353425	0.181742825353425	0.145489585235314	0.181742825353425	0.181742825353425	0.181742825353425	0.18175579645222303	0.181742825353425	0.181742825353425
CBWD1	0.230515010260351	0.297865324400371	0.0018131384643142602	0.0782737286826956	0.78580385397549	null	null	0.0464674613366446	0.0707255477164916	null
CBWD2	0.7696180858397309	null	null	0.823458822877804	0.53749149664813	0.815007749511583	null	0.8272964811615591	0.967701605877024	0.811935539969167
CBWD3	0.41144434734159097	0.398885574529629	null	null	null	null	null	null	null	null
CBWD5	0.883528159991588	0.32536268507398	null	0.308692748295435	0.594570138498372	null	null	null	0.14979404126294502	0.27819737468801
CBWD6	null	null	null	null	null	null	null	0.896988136389537	null	null
CBX1	0.6881515015918329	0.168019928338743	0.705415507781886	0.705405439638663	0.7176518254023521	0.705415507781886	0.659348299688937	0.39654471643601397	0.705415507781886	0.29172907055701597
CBX2	0.39369973531753794	0.6573189191175749	null	0.47292352108969504	0.5800897649770029	null	0.8856231842003951	0.822490764200172	0.7016866491841021	0.5290311546337629
CBX3	0.6365567527689611	0.12662816804830698	0.30997014074737	0.22946039153717301	0.7758870946474359	0.3784063496795879	0.46849146379733003	0.362873278303546	0.3784063496795879	0.3784063496795879
CBX4	0.10199721598552199	0.281186738913558	0.00105199607592147	0.11580446515479598	0.00467775962368654	0.0202671787288724	0.0008280675616583861	0.0654781223256793	0.0108913338827869	0.0059204019811254106
CBX5	0.16016947328707598	0.307943944231749	0.128559426418473	0.25896030175832996	0.0252162176734187	0.0252162176734187	0.0524031931831563	0.226714636525992	0.0276224249466658	0.0252162176734187
CBX6	0.859520720780156	0.710499603015371	0.7586359371113299	0.848038671625953	0.770848424370946	0.515968762351687	0.398372943178241	0.8634792379377271	0.42943738115961405	0.951195866650775
CBX7	0.168268932353147	0.0709110616196414	0.110976803995247	0.15860694345838197	0.0869157142628203	0.158512865870385	0.11909570623150502	0.187233689356189	0.5687340492530041	0.080621757349767
CBX8	0.7175946996103941	0.805557415293724	0.991873701038645	0.8915632528224928	0.911613834853378	0.828618148183794	0.828618148183794	0.967013696895715	0.925545191277445	0.828618148183794
CBY1	0.9235527537574159	0.9918732570886959	0.9980574457706509	0.960391852006462	0.9918732570886959	0.9918732570886959	0.9918732570886959	0.9210973939881079	0.9918732570886959	0.9918732570886959
CBY3	0.7471956860378269	null	null	null	0.42522686374534396	null	null	null	0.304143024369531	null
CC2D1A	0.824902288520845	0.633909674068179	0.380609964194915	0.477544287751172	0.541460560769621	0.736910296025047	0.335526961708847	0.33553533253565804	0.38624245755986397	0.335526961708847
CC2D1B	0.608594643879444	0.271076371149054	0.6860886329201059	0.843948522492529	0.6630771461972901	0.9215364775346729	0.802899479972585	0.6885334666767	0.634049637388364	0.802899479972585
CC2D2A	0.4147099439509989	0.325074796746563	0.498440855225531	0.42240182803438997	0.297045409735685	0.361859910629505	0.498440855225531	0.7279503115088058	0.64115080855213	0.58988124339974
CC2D2B	0.663516971246629	0.663516971246629	0.360945453894586	0.373365193510356	0.622255467875029	0.7857605986893149	0.663516971246629	0.663508642846587	0.83305014826638	0.663516971246629
CCAR1	0.396784841181279	0.8058762388009019	0.563861790388222	0.5483063679652279	0.7857811278460891	0.617369326556067	0.585616188901902	0.629451194207681	0.787675145335071	0.252036256035903
CCAR2	0.618062186790576	0.51954944948509	0.569297725502732	0.636735676297016	0.818618385836145	0.48589451222083596	0.47835789476878493	0.287538994989355	0.285892848146839	0.51954944948509
CCBE1	0.304096326829677	0.0039395299561654	0.42231350743836604	0.18879173783301503	0.0395556628227005	0.128062943813442	0.0941530786308802	0.0298315682779118	0.0788580977002489	null
CCDC102A	0.654258701355514	0.565568732643276	0.642510584089739	0.8558703085992199	0.520911797613253	0.5589589171052289	0.6436791867247571	0.8315686071643059	0.457704557757394	0.7815288166313601
CCDC102B	0.954219102432532	0.517028147350875	0.35181229467285996	0.5275571291769761	0.231556717962688	null	0.8294030825226949	0.829148727580635	0.6317662687547329	0.8210286546909908
CCDC103	0.981762102840102	null	null	null	0.915521876906561	0.985718408125874	0.9778502921832779	0.972495674300155	0.9045565453122041	null
CCDC105	0.590058130470786	0.207205386314882	null	0.17376623029061702	0.551993485486737	null	null	0.65256886736639	0.630363804425485	null
CCDC106	0.16412555821418398	0.40934808984280197	0.40934808984280197	0.40935290595973	0.49220178366206196	0.40934808984280197	0.200279862584277	0.514201673185252	0.0921124487248736	0.40934808984280197
CCDC107	0.5112726694690449	0.20666863720415696	0.20666863720415696	0.37087966671492395	0.473365115865361	0.20666863720415696	0.507019828581007	0.30449549641977897	0.7793999942426659	0.20666863720415696
CCDC110	0.0296320388514783	null	0.28834041810422195	0.017023143573574	0.109994288663094	0.204542809131324	0.125392775404104	0.0400789365782762	0.35344535160986496	null
CCDC112	0.38614400876725	0.273976359340193	0.376063712332661	0.597438663014822	0.79753092827405	0.376063712332661	0.19425711234936102	0.164930684996395	0.21173637247467603	0.38301551974516496
CCDC113	0.244926748498634	null	0.104393597646127	0.0559789835452914	0.19120922490808498	0.0409348718632603	null	null	0.0626996442103975	0.3457963549348
CCDC115	0.540272643402313	0.670655384255499	0.639646903106448	0.687237305567185	0.739382838309445	0.639646903106448	0.6826566232746939	0.6421390260533679	0.8197625677187641	0.639646903106448
CCDC116	0.161089378147209	0.4657202838901339	0.330909734943657	0.28972061441301	0.15154132046900198	null	0.34386483250688105	0.34350341485757796	0.14415675565685598	0.601129536424205
CCDC117	0.608318200801889	0.595443400996301	0.47816071731189896	0.6213081130065239	0.7311522961706209	0.541539464490102	0.5723232522622459	0.6116077777526601	0.5231884101802521	0.870818050026847
CCDC12	0.24814954867598002	0.257553828925609	0.20211985020579898	0.159462757360435	0.236735060637019	0.18641709959167702	0.4115029652229749	0.224063554189397	0.299470834831973	0.20211985020579898
CCDC121	0.0447799019051823	0.0447799019051823	0.0303865134685376	0.0553785346688007	0.100771808576304	0.0447799019051823	0.0447799019051823	0.0901003602996601	0.0857184267422296	0.0447799019051823
CCDC122	0.17546303935826302	0.46880025675041104	0.361927630111178	0.367733150522583	0.505338696665622	0.34569294266265005	0.42299989682610495	0.24285749254859001	0.15233064573280497	0.34569294266265005
CCDC124	0.8855042876959929	0.40748514660799706	0.8825050858181309	0.872003994788354	0.546809573676484	0.8089454040992621	0.7270946779928901	0.8348543408710821	0.8583195342553	0.856230074484818
CCDC125	0.0657388005704892	0.18752374574434696	0.0360156922710755	0.00577293616485354	0.0334260596300897	0.0392404457782843	0.0370338864863733	0.0370417029282968	0.0869794427897963	0.022436661493117
CCDC126	0.868328273283727	0.451027423779725	0.560072754709337	0.279993943848318	0.32905557046545003	0.495497090917864	0.560584182382805	0.304103119008725	0.495497090917864	0.536876809511886
CCDC127	0.31263228273560995	0.535074701747492	0.148592489731907	0.08503092363852101	0.0979974256877078	0.280840205097902	0.0046827605384247295	0.0314890625228906	0.280801154273511	0.0837318784091222
CCDC13	0.151717467572138	0.151717467572138	0.140892777331827	0.316287918877575	0.0511085189821499	0.151717467572138	0.151717467572138	0.390024831359038	0.21055052955628398	0.151717467572138
CCDC130	0.614302727068177	0.391794011415774	0.562371901461387	0.8665757061183521	0.418025324842441	null	0.6802069728936488	0.626914454952722	0.490855899626221	0.6404853182335151
CCDC134	0.35678538601283794	0.27326120846664304	0.856636899735483	0.953638639910739	0.632079110336162	0.8599884602593829	0.858694155913904	0.953496282444413	0.8599884602593829	0.772294708309865
CCDC136	0.0160712047865747	0.14794969105026	0.0391667224332602	0.0901692248109612	0.43481370401893293	0.136250993212162	0.0138037466206283	0.109663556905545	0.172607625946489	0.179625888863427
CCDC137	0.940024613721876	0.9704265413244879	0.899305950184673	0.9426276247049481	0.8131582815971209	0.9278717242610129	0.909841783421858	0.977489205908244	0.9922248284366221	0.890207450474914
CCDC138	0.34479828205085195	0.524109175718693	0.462544673277895	0.496461585758256	0.46295051006764704	0.7348603892772589	0.46222428526483295	0.46303262522732896	0.533223226206934	0.566226660925465
CCDC14	0.9480230937338849	0.8315691435414051	0.628744820211894	0.9425718304606301	0.661150998766364	0.37747785955248797	0.629046823801691	0.987493554734608	0.692590506877534	0.846269063678782
CCDC140	0.7727389848826329	0.942366724951917	0.578961829427633	0.455331884573508	0.9791991692357109	null	0.552292992049451	0.911429675119292	null	null
CCDC141	0.236824230847492	0.33444666748327195	0.45441955627543	0.667736023988381	0.592074599494492	0.596938341650859	0.450439713388829	0.552522283991334	0.59314361466536	0.5666833381112271
CCDC142	0.0505922781684624	0.353998045707304	0.353998045707304	0.35400557746405104	0.12694300412700998	0.118062755585149	0.218098873921168	0.449052339686342	0.20229985651915602	0.353998045707304
CCDC144A	0.258603930541893	0.335167340694828	0.335167340694828	0.33517572745054997	0.284457653871568	0.397665200498221	0.335167340694828	0.33517572745054997	0.000342375949160898	0.408588939485205
CCDC144NL	null	0.18569201315548897	null	0.6961260535206529	0.287418419630223	null	0.9765946344472541	0.823353195645417	0.454079773512336	null
CCDC144NL-AS1	0.611718537823124	0.611718537823124	0.611718537823124	0.611712657864431	0.611718537823124	0.611718537823124	0.611718537823124	0.611712657864431	0.611718537823124	0.611718537823124
CCDC146	0.0341130534550488	0.434899736363323	0.0811818085278484	0.251725457818085	0.0413718901287296	0.0170076267439822	0.134282065432954	0.22186577516539	0.13438466458651901	0.134282065432954
CCDC148	0.870425955226277	null	0.628618416846167	0.761304088330835	0.877849168863693	null	0.6415672186187111	0.7817545845816251	0.647714395876364	0.7207187950365379
CCDC149	0.452423063489981	0.27712951399520097	0.215599886949364	0.18831306060995395	0.254077445615793	0.30378848806144504	0.219145031590898	0.19999413283898498	0.182678065700716	0.346001395698059
CCDC15	0.6986860128262739	0.200664094033075	0.7038148737385219	0.543168037475752	0.230909270278887	0.5393874711119989	0.5949814242658	0.7110125869746421	0.20928214995023803	0.551582313333426
CCDC150	0.817713955119461	0.64004604811625	0.805197101253888	0.8148377955208691	0.45069242961451395	0.8225267536302249	0.5828155043438621	0.4434754406662829	0.43767018077286995	0.8225267536302249
CCDC152	0.13912303761066197	0.0587293041706349	0.107623931142375	0.0703361661411926	0.3633570789182439	0.0587293041706349	0.10566879134939801	0.23714376729102202	0.0264398566090774	0.256975975180734
CCDC153	0.41061156720842495	0.8647006918736141	0.7925476632005709	0.9376592538825791	0.9863911968691831	0.8647006918736141	0.7889425770238779	0.8443603827335792	0.871047735150677	0.7483159512118149
CCDC154	0.477645238217701	0.56621449263741	null	0.665360529039227	0.320980771805766	0.49839839741460207	null	0.386131600866514	0.631954077992453	null
CCDC157	0.182365304763847	0.30779118732618604	0.184919070354554	0.48646185661778	0.39549275299479	0.228884374149949	0.182873000526198	0.6201281198507371	0.531575719500773	0.30779118732618604
CCDC158	0.0134675252111925	null	0.29294851666438104	0.250420662171522	0.380774502163563	0.30288104773352	0.35953276662778005	0.585877718057172	0.0803960925069523	0.151667657477467
CCDC159	0.18241534047298896	0.39413144704588005	0.5913878691996071	0.26300357679882697	0.21281337914000698	0.59867650366318	0.0790198343467469	0.172358943002728	0.38850407710199497	0.39413144704588005
CCDC163	0.43674632965205995	0.44807634910104	0.5362179507763201	0.39696043665824704	0.36585119107636294	0.697217540870061	0.573579427958126	0.318242800245242	0.697217540870061	0.961138977678821
CCDC166	null	null	null	null	0.5701920290623841	null	null	null	0.22578288019289802	null
CCDC167	0.914366270146361	0.9643173381948871	0.628527287902531	0.8567432258244929	0.818671723160412	0.845738243673056	0.608014568763818	0.7969113117293609	0.845738243673056	0.8609109398931591
CCDC168	0.6408014844753129	0.862018860881485	0.803423297926313	0.678271213624159	0.54131390599007	0.648227034516326	0.6408014844753129	0.28228162538393703	0.33950331937800804	0.857573299455743
CCDC169	0.0192717930551101	null	0.457996081135194	0.608242533462556	0.6692300127726011	null	0.456078950910112	0.500027381828701	0.80445386457122	0.27929648197320694
CCDC169-SOHLH2	0.270040283266835	0.429836919561844	null	null	0.189485115912137	null	null	null	0.636628419233168	0.208220096598432
CCDC17	0.828866367462675	0.9178570335266791	0.988758918511175	0.9519610083401879	0.9284597779409469	0.9122997651965671	0.9893239781390122	0.97080594991586	0.894571251767634	0.90803650575922
CCDC170	0.7434103658707109	0.5716470216421751	0.8869672590190859	0.633169129136287	0.9246043677819781	0.340859257902526	0.911224782991837	0.631317710995561	0.883323263307796	0.805064947532057
CCDC171	0.5115407758084699	0.14432832579341598	0.391003587065298	0.0927684849624492	0.398561900924254	0.17306665101442498	0.217193588410214	0.0571969610209506	0.23312127357793103	0.08683711824436
CCDC172	0.7657682276560749	0.3872743781084821	0.6675759651617851	0.7016030430675889	0.15028987959704598	null	0.668465696636679	0.6994326497720259	null	0.6744057920077011
CCDC174	0.282552156636669	0.379972629055373	0.11755185544623699	0.144547594201384	0.10114856374379701	0.136310885620452	0.454037041290219	0.3534710007835539	0.17516276121764998	0.37043021244901597
CCDC175	null	null	0.00421576518989589	0.0035255449403202898	0.0393179428843167	0.00387463549933837	0.0204324032075586	0.00107871439387288	0.18633302030330698	0.0944531911095729
CCDC177	0.11218122450237701	0.175689553297178	0.44558984187118394	0.7008600464048629	0.8123958495004859	0.38518523247679204	0.44512597528679104	0.7291913287827271	0.7887478543738771	0.4437392592628
CCDC178	0.80122290706073	null	0.576223708344561	0.683880325079485	0.812483989170423	0.31968189172401895	0.552844566001207	0.33284242429838107	0.413277326226974	0.212159604378904
CCDC179	null	null	null	null	0.6459085285227729	null	null	null	null	null
CCDC18	0.9642125559348091	0.994294359392972	0.9444639497220899	0.8447219998682199	0.956923349319175	0.9652816355361559	0.969994409287979	0.9442656109388431	0.9964793713436508	0.994294359392972
CCDC18-AS1	0.9774291722364069	0.9774291722364069	0.9774291722364069	0.977423362403478	0.9774291722364069	0.9774291722364069	0.9774291722364069	0.977423362403478	0.9774291722364069	0.9774291722364069
CCDC180	0.8311684181045871	0.699706896563441	0.8311684181045871	0.305427493999982	0.909235439196221	0.8611045082282929	0.8311684181045871	0.7237029757638441	0.753873733642452	0.8311684181045871
CCDC181	0.128319732102316	null	0.144296285879607	0.150642651970926	0.294233619698985	0.49127832217913003	0.0583516132104887	0.38246125290731897	0.385518205895539	0.5496129630141571
CCDC182	0.7190961552369108	0.792937393216859	0.34389176071736105	0.6476666908117521	0.718752356090582	null	null	0.8582278841593209	0.6226198199341	0.730364708960182
CCDC183	null	null	0.504350671747935	0.33176158562037394	0.130624879048452	null	0.20243194168504502	0.108166786625948	0.709851292321158	null
CCDC183-AS1	0.271512574818581	0.271512574818581	0.271512574818581	0.271523479066778	0.271512574818581	0.271512574818581	0.271512574818581	0.271523479066778	0.271512574818581	0.271512574818581
CCDC184	0.12674636657966099	0.302695953636653	0.107111275004976	0.16343139294912698	0.8499899438776509	null	0.10775444309446301	0.231233348146675	0.634579715012116	0.541366017170819
CCDC185	0.257384829062283	0.373243353126004	null	null	0.16998215930828198	null	0.20546575528174	0.21267901482123497	0.163828654195795	0.136800589829231
CCDC186	0.0684237674029942	0.140092640996268	0.0609958857453356	0.476843902050544	0.0181469058243741	0.0609958857453356	0.0482903425237306	0.438173425738492	0.431264392898895	0.165618019677818
CCDC187	0.0254316694994119	0.0141558052408631	0.0141558052408631	0.00876240275585378	0.127872956394605	0.0602244079783688	0.0214098957425593	0.0196878768814252	0.0036723244295252602	0.0332924779837747
CCDC188	0.162478905570338	0.0684510672691408	0.225460776255816	0.36231473156326205	0.634165372617176	0.458278870123372	null	0.14394963075187697	0.0677443139255026	0.305789509530439
CCDC189	0.6897520864987171	null	0.39066515793922996	0.549697585251691	0.20313044077518103	null	0.351239912766488	0.17870835937373397	0.385285669895524	null
CCDC190	0.810187325138302	0.5849916009800931	0.73313576178214	0.901571505149443	0.950137538935675	0.8081255016148159	null	0.8411476074550749	0.7033050359975439	0.734179128807521
CCDC191	0.44315429058065997	0.6753175813255009	0.6753175813255009	0.8272322422214721	0.30287146919333696	0.783955074836768	0.8150151533926021	0.830821536911342	0.8523895377402649	0.6753175813255009
CCDC192	null	null	null	0.18910221078937803	0.35819121522386893	null	null	0.149700261792482	0.0131880710519577	0.519095582824563
CCDC194	null	0.5960462222643079	null	0.6901031437700179	0.115370343234652	null	0.0625608301465352	0.10749201445983801	0.5127128021647139	0.05109517331580999
CCDC195	null	0.8045120651524099	null	0.7737570640075809	0.8022281060537758	null	null	0.41574515282218605	null	0.0621195179524392
CCDC196	null	null	null	0.644797073832338	0.4083371919935179	null	null	null	0.427377305201483	null
CCDC197	0.807923322037631	0.28214421471259	0.8137662025323928	0.637100974047354	0.34302840268595897	null	null	null	0.11892669900588099	0.957617228745269
CCDC198	0.12088568135888901	0.0511815608069619	0.184976076605169	0.528817117800742	0.11201055534050901	0.0197285206681282	0.183625338236716	0.18837763702664603	0.112855977565495	0.34409904332894303
CCDC200	0.750153988979385	0.864652062918255	0.864652062918255	0.8646391094544069	0.85840673578842	0.864652062918255	0.864652062918255	0.988548816177516	0.864652062918255	0.7025325104691459
CCDC24	0.9257929695595799	0.8260217025760349	0.8918595123770151	0.9409235893422009	0.7093084975753841	0.8260217025760349	0.605903966771293	0.6990224228676839	0.9257273265279301	0.8260217025760349
CCDC25	0.8705753851673309	0.737572682668639	0.586858374592212	0.7201848982192289	0.31615614369784995	0.737572682668639	0.825728781366553	0.8823831415611321	0.8694431343700499	0.737572682668639
CCDC26	0.263463598967002	0.263463598967002	0.263463598967002	0.26347477086952803	0.263463598967002	0.263463598967002	0.263463598967002	0.26347477086952803	0.263463598967002	0.263463598967002
CCDC27	0.43166343245548905	null	null	null	0.037025416831996005	null	null	0.20676067711551502	0.0583171774354231	0.0398177995066282
CCDC28A	0.818301023850181	0.856137517225961	0.767847945788697	0.685313197818082	0.808994820476318	0.7823319971019559	0.759045259430586	0.7033325658074929	0.7342136173081659	0.7823319971019559
CCDC28B	0.521970585919523	0.572808795922529	0.572808795922529	0.333996523401831	0.4781386289547329	0.572808795922529	0.42609616541057105	0.5863082316800899	0.6512993493298871	0.7548307957183841
CCDC3	0.272346587886718	null	0.0597817554376964	0.165468990487266	0.12159585321798101	0.39915677468633204	0.262909885273722	0.856158950360634	0.0895769772598724	null
CCDC30	0.8018963763631591	0.610784111503908	0.8991485729394871	0.4938627674115779	0.570908810599475	0.9391074943537371	0.9010693250457651	0.48926266152550607	0.9475125548152541	0.370203478859742
CCDC32	0.9341019601167802	0.9341019601167802	0.843935593861202	0.9535769896911609	0.8870786648746439	0.985769312485835	0.8947065227869431	0.979786834280847	0.865914625477013	0.88094365617606
CCDC33	0.10307581608269802	0.177656825934465	0.08840472554341999	0.12461784095117999	0.0770759718320853	0.21001101436603897	null	null	0.15855108737905801	0.0370814389059304
CCDC34	0.15483991406199601	0.0794916386991531	0.314849490583396	0.13467697251356697	0.21341577555819002	null	0.490825422760795	0.404762304999099	0.6278697315830251	0.18297877747375701
CCDC38	0.12263347648822802	null	null	0.0958998734636496	0.539218139651704	0.6314857869509859	0.254669743640826	0.35537553355365603	0.0311255109363218	0.11862959323034199
CCDC39	0.39744546906370604	0.150646836863114	0.269085140694037	0.450474084553847	0.0715207787859281	0.16501489155805701	0.150646836863114	0.150659905422361	0.329157029510765	0.0865837139064318
CCDC40	0.27794318515733396	null	0.0146398938833351	0.0027989893661817603	0.36210451469137805	0.120875801388681	0.452787634272589	0.0382806205305901	0.291815731949093	0.0443226669602164
CCDC42	0.262604094380057	0.6447875908915961	0.6652733099446679	0.47191161813904203	0.524193927988344	null	0.549813073331217	0.44491848093128494	0.270041757074021	0.357816544703241
CCDC43	0.969451279025798	0.9761655446521391	0.977925193254438	0.9893109473614742	0.8802384083853451	0.9761655446521391	0.764112469694982	0.943157462466239	0.8654353186797661	0.9761655446521391
CCDC47	0.5036656368018521	0.22501741537113	0.22501741537113	0.225029664682441	0.18634729572325898	0.22501741537113	0.29030961526024895	0.0691204037699996	0.0809790386809668	0.22501741537113
CCDC50	0.25629604850018806	0.443488650428734	0.7016670001754489	0.709417110768281	0.396545003805966	0.44128910252555104	0.6549915533233229	0.635919442460432	0.5559593031571539	0.44128910252555104
CCDC51	0.0534821230332622	0.13152081330671	0.0457442286455834	0.0457529929845956	0.106389426794541	0.0457442286455834	0.43899479085353493	0.0598219393667498	0.0194755411387935	0.0457442286455834
CCDC54	null	null	0.745209591010575	0.63749034621222	0.8937477285543679	null	null	null	0.727680945693292	null
CCDC57	0.208889152045505	0.34578495371344603	0.126127947108119	0.20294020834672302	0.133432340467152	0.09519937845436201	0.00362285806702745	0.13095413411955	0.22273715092498	0.0760631464081553
CCDC59	0.426612693055626	0.894502116066979	0.6751256291540579	0.7500168883078892	0.8730192597102571	0.83928258167446	0.834533855416152	0.707755370476484	0.5965817109353859	0.797936939397342
CCDC6	0.107843268466482	0.23180361027158997	0.0567145520916091	0.0665863317974283	0.0497574915760247	0.0794081890808452	0.0495046746684922	0.0699821918510719	0.0522702978018482	0.0680460192136574
CCDC60	0.382584522728009	null	0.45993387333578495	0.444506618408613	0.6993204080976589	null	0.45970797288760495	0.6107687806314439	0.24025418738957	0.6539702545331579
CCDC61	0.529813280131622	0.8937400245478231	0.747986349389167	0.572003570041832	0.265873698641526	0.5281211019762709	0.24789613815641298	0.393076348956247	0.25961824436538	0.640812276336425
CCDC62	0.237804083972898	0.87831759884646	0.43302610693134497	0.6489691936385711	0.21149937145931302	0.6280226408513361	0.43265081809708794	0.6995854306514729	0.279886036149324	0.8155942657724791
CCDC63	0.501080947341568	0.23788711288162398	0.880776197038261	0.7263340144838829	0.36203478817800894	0.650105809348665	null	null	0.321201682846015	null
CCDC65	0.336115125061241	0.47541132050936696	0.8485554097759609	0.6984060121167329	0.45282867948084704	0.501180608928689	0.47541132050936696	0.44656453612141706	0.7145394297680641	0.47541132050936696
CCDC66	0.0589196501769975	0.215695721921939	0.0643696359119946	0.28739726303161306	0.0424780128353307	0.592075177343092	0.06237555996516901	0.161909309341595	0.37411396793339796	0.0632970112746774
CCDC68	0.8415508963141569	0.4570801068003	0.655715119832698	0.8740858630695141	0.379377889958046	0.544426045512012	0.657385635671894	0.835812340182557	0.5585602523355121	0.7356095101615571
CCDC69	0.27647789065741996	0.7003174214850191	0.925715326503038	0.63325809260955	0.7295712410565491	0.900068422291824	0.8696737165322008	0.883860540805521	0.727544525926548	0.690859055562713
CCDC7	0.350325477018166	0.14173008166161402	0.24715032647594395	0.149813153397414	0.0419045494088979	0.199217644786943	0.386707329721791	0.44762708345172597	0.261981507702142	0.199217644786943
CCDC70	0.8454569959117371	0.8519057096431959	null	0.535798154138625	0.364754849684646	null	0.5052892346004461	0.436099434536231	0.8131259022568901	0.722935436600124
CCDC71	0.103690139177703	0.21472548094111601	0.0374053805623317	0.0374132408384157	0.0150072017193119	0.0374053805623317	0.0255521520767125	0.125154529002559	0.179215325286202	0.0231786781801206
CCDC71L	0.7910530674796009	0.7910530674796009	0.598557059740448	0.557005050938817	0.745289951691729	0.7910530674796009	0.805153370080701	0.493167381115024	0.40395896538500803	0.7910530674796009
CCDC73	0.851869586720304	null	null	0.43831744468265993	0.17513823452791596	null	0.11741537447312402	0.767637552860917	0.465433481840254	0.25655104104238396
CCDC74A	0.9246983400783759	0.7923332587365359	null	null	0.7929778638352729	null	0.886904304171556	0.7586831828646908	0.653445249511912	0.799973737185027
CCDC74B	0.7066579613959509	0.0798909561240791	0.41839342214265995	0.551501068140651	0.8682024488517679	null	0.41793828899258295	0.638885205731241	0.276953148294202	0.20573508169289
CCDC77	0.47906121994240297	0.6191261756355749	0.801466571351797	0.7006204024483879	0.6437505504582409	0.328295348808545	0.8148776047704549	0.42802749080614	0.48115520192960604	0.481506088828457
CCDC78	0.22204217936029602	0.47269384011021504	0.47269384011021504	0.47269531418802	0.526606710143038	0.38965499201319004	0.8597442421677679	0.337862575769028	0.853931755535042	0.7330593519580669
CCDC8	0.7224429587865241	0.727259787273637	0.359948718853084	0.654840084361429	0.5129726226616049	null	0.35919005101955	0.667005188825485	0.43744527661738897	0.786177837728333
CCDC80	0.461944282404885	0.5423278690554449	0.301910283354005	0.390226241415044	0.5135029037275779	0.32467513445937396	0.369305623802443	0.22175698196348198	0.305707470266692	0.17737833007430398
CCDC81	0.25461141243248603	0.325985933178543	0.739173470992101	0.8294844794145341	0.6239941000541199	null	0.6121643389395219	0.37937160321941293	0.28516151001335804	0.138223021414309
CCDC82	0.0266210271795368	0.11918812488983599	0.0550495910685356	0.0413511993948219	0.10409500917792	0.0544410740312321	0.043332615811026	0.0176529898196626	0.0644170608839206	0.0544410740312321
CCDC83	0.259123170600256	null	0.208726754900068	0.125372183693014	0.569200619098261	null	0.56989752643482	0.3873023123064	0.41692544866480397	0.11550056067917401
CCDC85A	null	0.121597421435843	null	0.7557505505918579	0.67303365382928	null	0.7933382895740441	0.866176136412311	0.744924733331005	null
CCDC85B	0.5900406806183129	0.446626548322086	0.29461422480701505	0.294624291811391	0.29461422480701505	0.29461422480701505	0.40793803224021596	0.635095177777648	0.29461422480701505	0.0702527528683084
CCDC85C	0.38560536303397797	0.24409322498206198	0.127500642773197	0.18421776709404503	0.23079659490054	0.18597374717482001	0.49254937106136204	0.12544075145436098	0.405864557520725	0.39728685551099
CCDC86	0.69138625917924	0.69138625917924	0.774772652093982	0.27213167640456504	0.8075725549121461	0.866349426395191	0.5698615816890661	0.501153803944682	0.8793421876745919	0.69138625917924
CCDC87	0.763762063842128	0.4582423812252361	0.950549546129586	0.917602241597178	0.728994165931726	0.8397690231050869	0.97382487930235	0.701517267895493	0.9744300734761329	0.955494159664382
CCDC88A	0.24016230679442	0.22362718077724802	0.31940600773896305	0.519927143759493	0.0983903400405052	0.22362718077724802	0.259760894280978	0.3961401663785011	0.16066486314408301	0.320498568732009
CCDC88B	0.59329155936969	0.492408622577945	0.6127779285856441	0.612771996006121	0.501414572699568	0.504983115851094	0.335557021768735	0.384131409612575	0.7545474530788561	0.5699623641258821
CCDC88C	0.18140363997449105	0.29961413827077504	0.11046758404223699	0.36730158048123407	0.498152150120856	0.443670635618437	0.36500731292388106	0.342011246456842	0.14189817530981302	0.175265641684984
CCDC89	0.0299802543763453	null	0.29837141987058197	0.22674476277446803	0.277404326295157	null	0.297334069052825	0.5157247733096271	0.034103747571089	0.202478371156555
CCDC9	0.525012272893202	0.612713305403341	0.49635976460432796	0.36659421075222903	0.9509416177715642	0.835613034696481	0.630199706898391	0.760813112127005	0.326184253097316	0.612713305403341
CCDC90B	0.259079141159649	0.641730209465281	0.159823725292077	0.205282315287561	0.131597485985046	0.0782035534095257	0.135611097598396	0.21937959435081103	0.182547935479526	0.253672178478563
CCDC91	0.614443627947454	0.585796453028802	0.8963503203054201	0.8751743788352908	0.657646993054332	0.801178431530308	0.708844234730998	0.450182198979041	0.8324239563887701	0.534590160818196
CCDC92	0.651054710872209	0.6817577939651999	0.6053995011996639	0.7077161296919441	0.7947940075681321	0.694946906758548	0.6874666347636129	0.7702415104756359	0.6775764685196001	0.5446420446750221
CCDC93	0.340198742492514	0.560428514807576	0.0946161173750181	0.24793242270592897	0.268133895604794	0.272392135653007	0.149402092687957	0.149415156271957	0.0599817489511504	0.149402092687957
CCDC96	null	null	null	null	0.31012325789615197	null	0.7837494154640842	0.480691569398294	0.7267285516790452	null
CCDC97	0.30755656650936103	0.20246510683956798	0.189801023868685	0.27825081242815697	0.6414219222745771	0.281899345546052	0.121025863429909	0.371890998598345	0.16876489785026502	0.20246510683956798
CCDC9B	0.0895988156962819	0.056947758344976	0.38271731752792404	0.281776264234318	0.0911047910305514	0.144410457430932	0.313009400109193	0.219130076968309	0.37572505038005205	0.648849749068082
CCER1	0.610469596210891	0.671045604553434	null	0.0612904915401248	0.601759344401144	null	0.8171913898604191	0.48442958828847604	0.393642505215512	0.521393350017123
CCER2	0.8933256554937901	0.941531743458568	null	0.684754217129176	0.7116031375056359	null	null	null	0.9495106234218911	0.9842544517553149
CCHCR1	0.102820701422754	0.639731494830729	0.0356960483290944	0.0794944776701547	0.191914191254179	0.0667402942562425	0.0667402942562425	0.0667507944775584	0.4403920838710129	0.15528908588544402
CCIN	0.8599413030444941	0.9372368610014421	0.8525675624132142	0.892329572492322	0.6539871811596351	0.979923828829681	0.8319560924192659	0.9338274386626229	0.8299020811033492	0.735006813893837
CCK	0.549453378160602	0.699578676712756	0.826952275479788	0.52746961028145	0.7925900276977809	null	0.9146219830860458	0.880590458739678	0.7138284460933609	null
CCKAR	0.460567883310274	0.22496853575746104	0.7787764637972809	0.460018925691481	0.19343790273122896	0.28774207443762	0.17865078591545802	0.214166325484578	0.9818581419345501	0.126769045331023
CCKBR	0.792688259246655	0.31679779824748805	0.44864239917212895	0.649027841629564	0.7155774111364159	0.36760058298483095	0.44835347214416704	0.6722278383214721	0.463310107579196	0.6674637028096321
CCL1	0.08714925967315201	0.23158513479353898	0.5294982274512271	0.259783024830968	null	null	0.0851379963386085	0.0851533114693148	0.667900785891926	0.420021816946678
CCL11	0.39156299263918104	0.556031752866269	null	0.818390746995918	0.954057199099996	null	0.9177009069418199	0.7956190388414599	null	0.72365713762765
CCL13	0.333789594171878	0.24409359644376397	null	0.30130293639801803	0.653764203521897	null	0.441919765145209	0.533713758547324	0.942963949810187	0.252214090080352
CCL14	0.650139470385742	0.894264573003968	null	null	0.926443910851905	0.970241879820204	null	null	null	null
CCL15	0.974550786120718	null	0.9341056450412161	0.9884015315487661	0.935211125366346	null	null	0.9216064668718231	null	null
CCL15-CCL14	null	null	null	null	0.949170455540376	0.979037797406403	null	null	0.904326104413915	null
CCL16	0.31902164149345896	0.8544979022781279	null	null	0.9175611791856221	null	null	null	0.7999092030319079	0.7362124844405991
CCL17	0.606222967709906	0.944033893912732	0.453822612756548	0.735448260609259	0.5394570672652701	null	null	0.6281430937571091	0.625482089252282	0.686101517955181
CCL18	0.9614893072654108	null	null	0.7494403934625369	0.7596858080545141	null	null	null	null	0.81401147010256
CCL19	0.4403755937795711	0.8399474626547649	0.314417390245799	0.31662453414790503	0.209241925343186	null	0.28704371412019203	0.255328663342905	null	0.21049458975576002
CCL2	0.208031172469805	0.370830829001313	0.8240164739032849	0.672137969927194	0.791116449936906	null	0.466973640742997	0.41862397142537	0.8502594687123192	0.7172617415087891
CCL20	0.8599906669253179	0.16788844519685	0.36843467806283703	0.34790423396921394	0.22618324077189003	null	0.890126445738519	0.326829947910889	null	0.47642505311664096
CCL21	null	null	0.3575841263866379	0.52904956035204	0.653390779892171	null	0.731289038739543	null	null	null
CCL22	0.837493832327875	0.819187151328591	0.780090827778234	0.6438881947950611	0.9133269929662929	null	0.8590924850290609	0.8797378538241601	0.620718990353955	0.53214012819466
CCL23	0.978432338907167	0.98207892347847	null	0.948741227496625	0.958501159485555	null	null	null	0.9940152103390351	0.8969322523799351
CCL24	0.54660673912057	0.575803866832032	0.32254768669693	0.7601694975657651	null	null	0.9127520976688729	0.606765887631947	null	0.586084152373088
CCL25	0.9591673211501519	0.668685908709281	0.8084929381788571	0.927729779246079	0.247782561129732	null	0.8098358118241021	0.8870966535259449	0.9575423185734542	0.7936665383479521
CCL26	0.6970045523615409	0.425999095563313	0.7030365828974972	0.555244830955071	null	null	0.7125690389298621	0.603962336510558	null	0.7959586170538101
CCL27	null	null	null	0.7683190927073421	0.34632393604868394	0.6164950347194781	null	null	null	null
CCL28	0.845032490556699	0.761546646606223	0.907606577400199	0.936630508289586	0.745522901876342	0.9143938744994169	0.9002346913601149	0.823373122149771	0.9143938744994169	0.750263503378304
CCL3	0.548635017125253	0.548635017125253	0.353866133729462	0.46282976760690503	0.6854614740417541	0.548635017125253	0.548635017125253	0.5486324005993	0.7940959004338071	0.548635017125253
CCL3L1	0.0469230343217846	0.0469230343217846	0.0469230343217846	0.0469319151343051	0.0469230343217846	0.0469230343217846	0.0469230343217846	0.0469319151343051	0.0469230343217846	0.0469230343217846
CCL4	0.8748528995073399	0.9864017365738371	0.9601252562823052	0.9530045442893331	0.9643650268049091	0.978670775605205	0.978670775605205	0.9786651712432979	0.865468701602803	0.9845503364475698
CCL5	0.280884236535197	0.280884236535197	0.655542804916687	0.481619759113682	0.13168146532995	0.280884236535197	0.280884236535197	0.28089481299764196	0.280884236535197	0.280884236535197
CCL7	0.400041130887805	0.810188426341529	0.4089226466964771	0.198342217673246	0.654768166589669	null	0.361122000074329	0.47840061978889203	0.8713236309198171	0.957533262438028
CCL8	0.414819117080731	0.6037963330329089	0.460414908097914	0.606561620061999	0.43569754748635603	null	0.516033599342396	0.37393715972232794	0.6488188994183021	0.6252493854753499
CCM2	0.520415939556559	0.19956473569854602	0.8095268756950741	0.685174346053514	0.6212942640180761	0.45718732335204204	0.6364400179125129	0.40282313761495897	0.45120249470180196	0.32966438269853804
CCM2L	0.619761576665162	0.262670162424004	0.0485116854033329	0.30207056129612	0.45424703053694704	null	null	0.5804531557948129	0.506351301274435	null
CCN3	0.9611681007798231	0.9611681007798231	0.9611681007798231	0.961160075181241	0.9611681007798231	0.9611681007798231	0.9611681007798231	0.961160075181241	0.9611681007798231	0.9611681007798231
CCNA1	0.673260766654222	0.899221500707677	0.991892479606958	0.9966139936814691	0.8932281033373891	null	0.988503278716197	0.9584973539559829	0.9084305448704241	0.938020189569419
CCNA2	0.601652157810895	0.25553020614284805	0.634710914090079	0.47741321675454207	0.283569473413755	0.25553020614284805	0.5686804816668559	0.530747061254403	0.20463631754049302	0.25553020614284805
CCNB1	0.30053742602575395	0.49526203314677797	0.13940695067012301	0.157669243107717	0.3657915850197	0.358035915199307	0.137355223050874	0.155306544439719	0.5658677816086519	0.16150790820403602
CCNB1IP1	0.0168041186009042	0.0548366654471785	4.1765093464245896e-05	0.0229453590399033	0.37694721285922295	0.0548366654471785	8.42141382940519e-05	0.00607367747141852	0.014938386046323	0.5133920254263479
CCNB2	0.333856180345598	null	0.6626244881600151	0.4490958425123329	0.472531349479552	null	0.663491341971411	0.44893002500291207	0.0933343882945691	0.21952911977298897
CCNC	0.309868933677733	0.356113957387372	0.587780392586731	0.893371823417722	0.7424409249870871	0.587780392586731	0.5032047147811459	0.804081842447098	0.197503878770452	0.146543520653895
CCND1	0.37185436756352497	0.268024111656139	0.221410359093114	0.22402060905433602	0.591377362154426	0.268024111656139	0.19717780621887804	0.275476023240289	0.20505581636796602	0.19009590436260504
CCND2	0.44439694333591295	0.0417659482346271	0.13162191237564697	0.0677267392938961	0.38728990499160404	0.0417659482346271	0.10628060960638498	0.0458681638257185	0.111423293574881	0.0417659482346271
CCND3	0.392022913067086	0.0592634511182767	0.6794811164555861	0.37887425658269397	0.529722835419796	0.245507885474492	0.26011501715241897	0.0307911549948749	0.685650279552484	0.10032966074043
CCNDBP1	0.8445640708591229	0.8445640708591229	0.8909545043254119	0.8019175705869479	0.777372280104955	0.8445640708591229	0.9170048235710742	0.844550989995693	0.616474862501337	0.8445640708591229
CCNE1	0.0889395553222566	0.703317612403572	0.14889548384746698	0.530589760620623	0.36055867455581503	null	0.147533034835991	0.10607363942291802	0.31932557771082204	0.253927251356461
CCNE2	0.0280130144225318	null	0.0028502184027047	0.0318945939680255	0.0440683702030522	0.0408761142008738	0.00143580506424116	0.0294888074048975	0.0835228234765099	null
CCNF	0.890726236196914	0.579674383873391	0.54707026716932	0.493904353861464	0.7854322876590779	0.579674383873391	0.5103346756970251	0.67599022133258	0.8372412794547359	0.648925912434705
CCNG1	0.260826447854425	0.484696044917807	0.24426496004884102	0.36265243732011104	0.5252190404117489	0.29032234433119103	0.259289909660113	0.425826039851068	0.765524236503891	0.142128172084583
CCNG2	0.0783834315133092	0.0224696420679382	0.208241671443195	0.0268360653315377	0.0695132851069329	0.0204156027105802	0.184183548350113	0.204749222762053	0.11472541681254599	0.0547738501644011
CCNH	0.0775055279826817	0.154376367227563	0.261685161514007	0.0819661227761229	0.0104819871893564	0.44015413383419105	0.249499526131293	0.34184616439891496	0.466953582874242	0.154376367227563
CCNI	0.0658704709548003	0.0914711412571491	0.0451148321865403	0.106054700130413	0.05031251397114401	0.0451148321865403	0.0165555265849381	0.070076607970714	0.0718791482415596	0.0136782190086279
CCNI2	0.38427886711196996	0.0571874427660631	0.0702983356917061	0.0402537898857964	0.0108477541432022	0.0571874427660631	0.0686111094675347	0.0421296723057095	0.0301055997887631	0.0482648323450988
CCNJ	0.639905952684152	0.639905952684152	0.558080739156923	0.42336169061830603	0.639905952684152	0.639905952684152	0.639905952684152	0.639898706280312	0.57671259689324	0.639905952684152
CCNJL	0.0651809843367785	0.120320480536872	0.00634725760077307	0.0768443801252583	0.073532364424672	0.0947696343831682	0.11071402546360601	0.0762022241694218	0.205039753327683	0.0163789842861851
CCNK	0.539694733370891	0.811881208802178	0.7458517466940071	0.6753499325036719	0.654024111708835	0.623461739974327	0.8608894963628091	0.6510629912013101	0.8135413770596359	0.9072373460085229
CCNL1	0.100412228199834	0.593554029042194	0.128064926613011	0.265955145245435	0.279083121332653	0.33558304654499604	0.7405189614485029	0.6451572168433679	0.356127283635389	0.7783050065896719
CCNL2	0.504549179997246	0.7304239014274592	0.288463130027873	0.24572238001070604	0.22333816931314499	0.438164891888481	0.158110854575458	0.23073622295513196	0.8695364782753959	0.63821245186464
CCNO	0.8020492400867759	0.123254854920859	0.746808601729124	0.945401850762677	0.787473844543305	null	0.611637766427948	0.39825177266845896	0.392851677466905	0.41118704370927
CCNT1	0.17526252221105199	0.25065769097790197	0.24889303976780605	0.18800629931599802	0.298441170522088	0.26155005655084	0.249011423378266	0.11824957808160601	0.262606175563171	0.204478232282123
CCNT2	0.120516765799812	0.121509950154766	0.261642790882292	0.127204559197021	0.328397085538166	0.150513252856016	0.270919353545995	0.279382978069097	0.37830175721552295	0.150513252856016
CCNT2-AS1	0.0696687785963471	0.0696687785963471	0.0696687785963471	0.0696794716866201	0.0696687785963471	0.0696687785963471	0.0696687785963471	0.0696794716866201	0.0696687785963471	0.0696687785963471
CCNY	0.6643534586947261	0.598614884962362	0.7864761777406691	0.8713097593580659	0.8677685541400709	0.938311926002237	0.919773490259135	0.75596573905	0.892635725083269	0.93117437815532
CCNYL1	0.14925373318205098	0.379549963900216	0.199652332825088	0.109059324629075	0.295239457226607	0.47604578473783704	0.19763612818384	0.299773348405242	0.344355652379402	0.33277915043414
CCP110	0.27626190652424104	0.238557601012133	0.0254594416136969	0.0709243297667192	0.0395410499020453	0.0564888835408269	0.13625949553803499	0.038918119915433	0.23383710663636104	0.0482770992851305
CCPG1	0.5078392061310539	0.24993304833356303	0.24993304833356303	0.24994463919178103	0.53053120204049	0.27371911289831696	0.131442752608847	0.283835211854412	0.288958865570067	0.24993304833356303
CCR1	0.7170112699201829	0.332018138629165	0.276303715423786	0.447289719676075	0.55021264343651	0.332018138629165	0.5610026725770351	0.709294846390614	0.428570997066969	0.332018138629165
CCR10	0.9841185119603408	0.8688283587353299	0.966404708707142	0.9663973141222629	0.9305481117721429	0.966404708707142	0.9294020556994809	0.8894677129823529	0.9309888663275779	0.966404708707142
CCR2	0.251313472536988	0.421312733915779	0.579317402796192	0.669914960172573	0.8957587585680731	0.7629196590925831	0.5620515809860079	0.417399965330368	0.678416628317996	0.46776082659350393
CCR3	0.804646780211082	0.9032649250015341	0.8696690856464531	0.8633925613094449	0.377636368009266	0.637764680863537	0.722665084739361	0.710577693802833	0.797488108265808	0.9581682525851328
CCR4	0.621612992883044	0.479049592461829	0.11916388453537001	0.411438165054195	0.39459231500020897	0.230971746549124	0.135824609116389	0.39560172039781705	0.5304028651814671	0.5000445089215649
CCR5	0.16899991494922798	0.16899991494922798	0.111895190879161	0.36210797589652294	0.0556337543452462	0.13837018701508802	0.17725136545082898	0.076622030114535	0.5995170286848921	0.16899991494922798
CCR6	0.8837660682047941	0.927435895868568	0.9872091415312021	0.9887749651679699	0.929547817580579	0.992427443830085	0.992427443830085	0.987335561114797	0.9979611776894659	0.992427443830085
CCR7	0.166362214256745	0.946724681113903	0.405690869768586	0.693962593596614	0.5808414251837671	0.702091128850645	0.362766019952684	0.45904308328844107	0.674058392735844	0.3598605632264771
CCR8	0.549033417799561	0.549033417799561	0.66516200284095	0.518237329293825	0.47301160944592496	0.549033417799561	0.549033417799561	0.549030780057304	0.65390143891674	0.549033417799561
CCR9	0.45708929432403705	0.320782535971907	0.33841556953877694	0.246949313335877	0.276688800271638	0.8266072367990128	0.28594211718255197	0.416612840045892	0.320782535971907	0.320782535971907
CCRL2	0.743694835236112	0.429032883031485	0.32542551786572804	0.227398074156624	0.316761186313666	0.7134246039662221	0.33293481893994603	0.8935841200119609	0.6704662350885601	0.44618386545855204
CCS	0.7620405353906641	0.6558768329403921	0.798774447901813	0.7987617276619509	0.8626470251442919	0.857321306515975	0.704338486374255	0.857601810765715	0.665063902411695	0.963192375479686
CCSAP	0.28205062200634806	0.0233815456330054	0.13386156237805	0.0246058343512091	0.0395875484665051	0.0233815456330054	0.16262702304174403	0.00693430034856914	0.0233815456330054	0.0306001675373936
CCSER1	0.772705201791494	0.23186314245304201	0.23726550682460398	0.271068796232194	0.12975973217737802	0.326017967359953	0.350872902429384	0.23893087471551802	0.29629412394755394	0.36310128623893795
CCSER2	0.5278617052257489	0.534835465182281	0.32106358327735496	0.16448677974948903	0.162818465372051	0.4989599763039771	0.0420339569612915	0.37047466222259	0.111385359306035	0.127830033816809
CCT2	0.952720098010633	0.210491709429469	0.337901876087623	0.8177454969004491	0.4382631026074129	0.675857900130202	0.337873123207471	0.312522343931326	0.6619918047158361	0.493353531851348
CCT3	0.9720306343011741	0.982157637195894	0.8655218218909592	0.791731832535456	0.907958313261389	0.829933143261414	0.9446888197761499	0.859534372975776	0.808376028548164	0.830387579946073
CCT4	0.23027404280070898	0.136812556828022	0.44752006133561	0.46012961891509896	0.717417196875235	0.5432564899953429	0.44229002667294004	0.429159441113649	0.4890588883828	0.507760454804251
CCT5	0.744871237263115	0.7458041893928441	0.8314679864426321	0.706442243993221	0.6513882879754019	0.588811288485854	0.8540804768662241	0.8556878041606909	0.6659511060714549	0.7458041893928441
CCT6A	0.479675830746965	0.397095895053234	0.397095895053234	0.397101333795775	0.5654864167711271	0.37238466136089793	0.759764175199043	0.6440491712535079	0.7657303335862009	0.448280519168435
CCT6B	0.6999097369076159	0.900300516546243	null	0.923218728023251	0.6744955560424639	0.868881649770149	0.908826319517331	0.9616728482248291	0.530906207003674	null
CCT6P3	0.030202705722447997	0.030202705722447997	0.030202705722447997	0.0302096533506394	0.030202705722447997	0.030202705722447997	0.030202705722447997	0.0302096533506394	0.030202705722447997	0.030202705722447997
CCT7	0.29607542774451695	0.531611884821411	0.6764567016329252	0.743413620730961	0.36569754662978704	0.7085921223021959	0.7697816155240079	0.736576479344277	0.487783330216069	0.6811659247788809
CCT8	0.336994538212857	0.457455164249693	0.43196956490034205	0.6329218941294069	0.49004973772028604	0.5673385672092429	0.5420670760705539	0.758536344613564	0.776060084231819	0.741871023012723
CCT8L2	0.406591598341823	0.42903531291661406	null	null	0.5911792994911059	null	null	0.65425083922113	0.818180562540475	0.9947274779805679
CCZ1	0.6338746440842321	0.304827961746171	0.325775369441207	0.15634476909810097	0.24949063705388502	0.304827961746171	0.324380724484563	0.13729678754466199	0.276785130983578	0.126182665254615
CCZ1B	0.111264310566461	0.058064483847768	0.058064483847768	0.170143833893564	0.058064483847768	0.058064483847768	0.058064483847768	0.052749229557347	0.058064483847768	0.34807901074151004
CD101	0.170452770470784	0.275814373852817	0.47027320180468796	0.8257897881610391	0.44584346957193605	0.3041357548328	0.16781289231482902	0.29419927562870396	0.0874404952839862	0.552597256824499
CD109	0.28027476111125105	0.377799145673258	0.27303096473343497	0.4034542607971551	0.18660351544231502	0.33725964590724	0.329877913575443	0.37860786735346996	0.531287382733002	0.245637457267958
CD14	0.5738166960058461	0.754552201597271	0.6295740340062851	0.7494822090688871	0.28347489716275603	0.8022977028332099	0.49328027290260906	0.935334308517284	0.478110059255154	0.983727319021837
CD151	0.17405221593717501	0.20786232700190302	0.0733386164542802	0.0501903683291282	0.289461374054302	0.330221641069534	0.0153522149596106	0.0728795204891407	0.207480229493219	0.20786232700190302
CD160	0.514789060779059	0.653874619007788	0.653874619007788	0.321619161869791	0.572943026345782	0.653874619007788	0.33754491693996896	0.37036261090514794	0.98890512653909	0.817715585751702
CD163	0.8204292700320179	null	0.740886186992231	0.7753654064437041	0.6127802578557501	null	0.711390916595992	0.6115146086385171	0.40051866093286104	0.698687990225954
CD164	0.0452935005712632	0.0524823534748138	0.680452423399061	0.512968016278956	0.20160028299649105	0.38234134687383897	0.19384957844852	0.200647414597346	0.346032966129852	0.064244740283482
CD164L2	0.16971748598647698	0.264747846181494	0.916393461179369	0.331826312097942	0.00564148954008796	null	0.485061851912428	0.934585751195938	0.7858113457214292	0.860429866674971
CD177	0.7641067501479619	0.646619289004408	0.473880353008432	0.524501795432577	0.199531816230642	0.59575671962623	0.527149044078873	0.902393103180202	0.43254202861471897	0.637497727625625
CD180	0.829424293338447	0.766441645878062	0.875587850780424	0.9238559900556751	0.866209541426231	0.8474051476007142	0.7773322351623009	0.692521943148149	0.9519459598538921	0.8151722950704409
CD19	0.49401227307423207	0.604600104912437	0.37955035762556205	0.475339439421748	0.687957292979493	0.34584208752562395	0.7165740819683442	0.7887866333263779	0.47792439400956804	0.34584208752562395
CD1A	0.0367611309837829	0.0348611633215297	0.21003765784313397	0.0779522401775904	0.0591828186968117	0.0138471368475488	0.00856903782936487	0.37824359250910294	0.13181495134926402	0.0420264408701215
CD1B	0.11882831446351	0.10860111709273401	0.077744028856052	0.625049989076313	0.227920580403912	null	0.504949929058217	0.50675493180037	0.45358471112071097	0.30652427591347897
CD1C	0.09406598058876499	0.115459264497765	0.0289023603764772	0.0752954740827707	0.371368200375444	0.0268677551552574	0.0731986094275965	0.160275926030494	0.0809816944934442	0.33819566553505
CD1D	0.00530102920162385	0.000314431975412491	0.00299759686728045	0.00484106926311806	0.00158415078467711	0.0019573466782692897	0.0033686773767641802	0.000357242495872867	0.000675323199390166	0.140068819470796
CD1E	0.512978969341675	0.43783602058830606	0.430943486145742	0.43720131702692205	0.727929481634191	null	0.5692722983039079	0.596983519233004	0.62556302405544	0.551883763835667
CD2	0.7246723010831652	0.313612887498407	0.5967327122634261	0.348934881082268	0.554311123858799	0.256741045707746	0.536151187840913	0.7213184755342809	0.65033865234122	0.524211360803544
CD200	0.15996240730610098	0.48926266160339704	0.898923975393314	0.809034810667842	0.7255829802270191	0.5581988823137191	0.8779410420158221	0.76921848865123	0.4693413640039729	0.5581988823137191
CD200R1	0.402513203968067	0.7551089925330071	0.5333017804540789	0.771754402318513	0.672864900481773	0.843666930514306	0.479153849640572	0.7914820800789	0.437602611248726	0.6279134998897691
CD200R1L	0.8808815363429691	0.7911081304790071	null	0.6319098855795401	0.36088931874300106	null	0.5597539662809721	0.7299339256678051	0.253614271496247	0.808514879197096
CD207	0.47727476688257997	0.669346889722118	null	0.9063412443487479	0.00651134745552884	0.733115216636186	0.00973260707901968	0.764753635583682	0.7618214422785109	0.635774720218611
CD209	0.14907523309443696	0.9587633914339599	null	0.944470647950837	0.5194322190794141	0.8602941590427929	0.42137126104281797	0.14050973038893602	0.25321200509870606	0.18725806912069898
CD22	0.3864487963624699	0.248255826355429	0.45270570002606103	0.666626458718669	0.23489875804152202	0.53669870899053	0.539904302432988	0.6573002168886011	0.574186849031662	0.4265739981477629
CD226	0.48035601454941496	0.44822423075726503	0.46213141395230706	0.42460914091311797	0.54412244653736	0.44822423075726503	0.751426241334313	0.40003723614284004	0.17212226385433801	0.400576818703551
CD24	0.601455259497239	0.6451300699392939	0.522945063381166	0.40731177317435796	0.604751252666182	0.670353345179292	0.5618353741387528	0.456315419841553	0.5176651972954011	0.315314761197409
CD244	0.775536775352494	0.82484240596601	0.8300520345330791	0.741782548086941	0.8650742531141751	0.8423445059126901	0.774859363932317	0.615035773245798	0.9416024079928091	0.9212902986632091
CD247	0.752507875755675	0.55075996864937	0.885780791797472	0.822121872103072	0.9164626707840191	0.832324063154377	0.875888445575171	0.936868149804727	0.9920026894862328	0.906155179169829
CD248	0.5134469096182249	0.5134469096182249	0.762230155903378	0.8737257056778119	0.7151624051458341	0.445864852981288	0.7558574863880141	0.7792479654545179	0.8280772454288859	0.5134469096182249
CD27	0.258370920923166	0.659897983822441	0.708172078534316	0.5645157891005219	0.5848916577318051	0.7003467074109251	0.890147839021279	0.6933882019937889	0.638698884282516	0.659897983822441
CD27-AS1	0.6995788827954019	0.6995788827954019	0.6995788827954019	0.6995690410434591	0.6995788827954019	0.6995788827954019	0.6995788827954019	0.6995690410434591	0.6995788827954019	0.6995788827954019
CD274	0.45732730981242703	0.535604422657411	0.0953798885393946	0.643165086384183	0.565538548736348	0.535604422657411	0.25562439148397503	0.470063278252934	0.636236539790871	0.484933637844324
CD276	0.965771759150292	0.8200273912008449	0.7755350388255359	0.954824470182896	0.602351070414567	0.9950616306654929	0.7079734206396179	0.527326113147443	0.7907932029520641	0.520509324970989
CD28	0.326673399104243	0.435870532449201	0.82759358969696	0.28943335709887397	0.6759939230824129	0.5624648734203	0.755206375200754	0.507596372819288	0.677965808677299	0.485140828251677
CD2AP	0.863394466609772	0.8512308747185642	0.82743877254326	0.9041252958488509	0.17708560335655202	0.7352082037217259	0.657271623668073	0.40314149473255395	0.670356726786983	0.26139170922083105
CD2BP2	0.147787295198251	0.172724059583072	0.33348547920308	0.20656224200477802	0.334308177280794	0.24141869571764998	0.24278902086114199	0.215214929458266	0.708823307703003	0.35226060978347895
CD300A	0.448571634842016	0.12185174935499002	0.16973513072611499	0.32202322323542304	0.23010685803020298	0.171168434633201	0.328990271496491	0.37225451860012204	0.075101920406876	0.438589419876249
CD300C	0.617002993614394	0.42841796297120205	0.5811052743431879	0.244679022449466	0.487966019811161	0.596455641018999	0.581791322295288	0.395522292374845	0.830295306180959	0.22685658311410997
CD300E	0.0496777252600332	0.0565527268249353	0.0885301994770411	0.0147917490384023	0.0125723783489804	0.0436408867866848	0.039785136525951004	0.0694779677305463	0.0695214341065259	0.0690982699498069
CD300H	0.141988895330318	0.141988895330318	0.141988895330318	0.142001913497184	0.141988895330318	0.141988895330318	0.141988895330318	0.142001913497184	0.141988895330318	0.141988895330318
CD300LB	0.42329279098677897	0.41262183954089293	0.440460983348426	0.46976410416921793	0.708602540200371	0.30705748231976004	0.21201233362443303	0.516318702508096	0.681465988026883	0.43645141700031703
CD300LD	0.36312719807196797	0.116983790239149	0.0907058248747948	0.26239504077978	0.221876454117993	0.27766809824449395	0.0907058248747948	0.21019606327363602	0.0910333841292586	0.0907058248747948
CD300LF	0.613470268828398	0.129000511239343	0.6662056661085971	0.452388870440802	0.24484181474649802	0.129000511239343	0.129000511239343	0.291402244958115	0.21112091128999602	0.129000511239343
CD300LG	0.38958268762829207	0.7240359281186679	null	0.39420860449648404	0.584367047132191	null	null	0.417861283376997	0.688286249386421	0.399840159217968
CD302	0.4453117151227679	0.6917431441765309	0.47899425133576096	0.624949670297228	0.28307901348666803	0.6917431441765309	0.7345507437347841	0.647875153199609	0.944853201455491	0.6917431441765309
CD320	0.37880880700777897	0.12155655621583901	0.587442211557108	0.573647409240235	0.598659080255751	0.14598172058595002	0.5613251884926529	0.412799915127092	0.38505117430460206	0.160884034582389
CD33	0.9885180456512209	0.6319767474321321	0.834574246713273	0.774014461456662	0.8249589055100359	0.685143963585666	0.949761491595923	0.9465014200394151	0.787552742846484	0.816911777592395
CD34	0.565197055133756	0.757520142692225	0.41105705855657704	0.6565188116212239	0.867119508589783	0.673371229345268	0.822688669324777	0.45955159351177705	0.7781783384539391	0.673371229345268
CD36	0.703971790184321	0.435851803785086	0.42293634008740605	0.55949643850219	0.279423753460274	0.35656386522113204	0.38536795224029496	0.22372939900410196	0.212938789652508	0.46464179898894303
CD37	0.195368887614343	0.35396405373976597	0.21256882486137196	0.25780994244088395	0.566910211497779	0.798023922497546	0.361948295694699	0.33853968244387606	0.156901334674766	0.35396405373976597
CD38	0.938881498901817	0.919403998247235	0.8981220378828899	0.890362878006387	0.913462375946345	0.895871196169413	0.810120597319016	0.9074628733743579	0.948991926770789	0.9332979724758159
CD3D	0.440688090681552	0.252341993945918	0.46556541094715	0.127671084853475	0.68834543543749	0.46556541094715	0.449894023193627	0.669287370754517	0.48013918917650106	0.321895930227714
CD3E	0.6062522933574189	0.31984186967105604	0.668531774587619	0.692432916164443	0.37770665036081297	0.629501725200599	0.6698873114245051	0.5359533291898699	0.43211336887735097	0.23203513257983102
CD3G	0.029797377708826	0.0889511051692381	0.0650880833026271	0.14525879651090198	0.322617838984542	0.0768574405413208	0.0254429204255934	0.0525160389373388	0.0651002152693489	0.108608903027762
CD4	0.567608492655725	0.510976122786906	0.510976122786906	0.15871971104097	0.19242726712588	0.510976122786906	0.632362159802819	0.476568465208664	0.864296815130641	0.45350267154576207
CD40	0.8495871742482201	0.396479384891836	0.659946404055014	0.30668921827824897	0.48048605961630503	0.753361632709016	0.7164875627429781	0.45206784139200107	0.834732995132937	0.5498311506142379
CD44	0.6180002869836679	0.19404121748629197	0.0730045447973641	0.23144032588229999	0.423866054029864	0.33947177080692703	0.0709626002848737	0.12634202510161902	0.356136618127525	0.19763410240742496
CD46	0.7655376906635221	0.480635410763362	0.695172679094529	0.7118013956047529	0.647347964787508	0.5221846851019589	0.7377316608437909	0.522112710069477	0.634971229770375	0.7329928446575581
CD47	0.7031364971543079	0.11838756292110901	0.525930465799786	0.422078199737649	0.22066766752257702	0.261540138000204	0.52420714508332	0.20715771510225897	0.818431043316935	0.30334250633854
CD48	0.402459643832611	0.19444248824964602	0.143131395075012	0.12057872629657902	0.302848271014389	0.19444248824964602	0.12757271826753802	0.11964696246099099	0.08953083676732199	0.169460211737401
CD5	0.817925762883438	0.953721092611191	0.7056296635076469	0.8362194207641059	0.954820099252903	0.8652429774711509	0.7093940127625731	0.8247369719431991	0.474522701910024	0.812645317667074
CD52	0.586813986267735	0.970682773427261	0.339092092159289	0.337007100277539	0.5507565823952391	0.39510768572073296	0.651672105545148	0.827105468705392	0.39510768572073296	0.39510768572073296
CD53	0.24421183484376502	0.30918519335795897	0.306359365014869	0.21784814882192605	0.32780130964462895	0.33736019975792403	0.26989985430373603	0.170222913279846	0.42295282395230704	0.19523774248201198
CD55	0.270282940157073	0.35473290242702404	0.45292191574404905	0.734265180194135	0.6179514927623461	0.11636627385433501	0.29319961718757304	0.36877303661886	0.762708639656177	0.33560935127131
CD58	0.20216912592214603	0.159680320827837	0.295092261067342	0.10252629066485999	0.238544985905677	0.144763578609487	0.349107904411833	0.0622761101046398	0.343105410695695	0.08458641174816599
CD59	0.534527008525525	0.45882126492201997	0.44745810484544396	0.38965410374833703	0.5577213859664929	0.45882126492201997	0.590692150766244	0.47315813958787	0.8416178278274241	0.843178804177889
CD5L	0.82668246126735	0.8652719714232759	null	0.620375399406515	0.717875403234745	null	null	0.992345100503705	0.289035176315021	0.5204059223551529
CD6	0.0847633176023003	0.0455807594341887	0.761959847700012	0.6366760557447521	0.274231151763485	0.247509042237112	0.400670678133753	0.39225345384818205	0.37976675975791996	0.27573595389091804
CD63	0.165736381515943	0.643075598760164	0.21764700241221901	0.135136258221136	0.0912428917854753	0.450335141818727	0.21977014097293998	0.31689831842834004	0.207730178314726	0.21764700241221901
CD68	0.791521095688428	0.791521095688428	0.791521095688428	0.7915085010589449	0.5301777742671889	0.791521095688428	0.536525439022772	0.5229409112126989	0.6690935546271679	0.791521095688428
CD69	0.9759227820329329	0.838898060202443	0.903416502019883	0.959987546839975	0.932613485050883	null	0.989535421857298	0.9627492209199008	0.7177874104675458	0.891476773566539
CD7	0.775866851306487	0.500596873730518	0.382221290896156	0.450905685010577	0.49514490587077403	0.34786466292158297	0.405825972253385	0.5059823891460801	0.14630406819143998	0.5956628537887521
CD70	0.0142087866887899	0.20282181392857299	0.5776060914900479	0.32174560017949	0.646845330337426	0.42896315280905606	null	0.35632851042052394	null	0.442517936830276
CD72	0.259208497780508	0.158256505680581	0.20411481041340301	0.10216205466129501	0.0730069605014743	0.158256505680581	0.158256505680581	0.318442142285753	0.36271848356899894	0.0389840910204103
CD74	0.0538594864577824	0.0139809262812928	0.0450711010559692	0.00338170182937072	0.0508498056950726	0.0250336391870434	0.0217630749985151	0.0156372757280904	0.0741121110878346	0.155708041464178
CD79A	0.29630411169945503	0.13057092634523598	0.236324478871363	0.5233073005069211	0.388979487558524	0.40984504528112603	0.241142106613318	0.33692306346092404	0.062972850379079	0.211905047324691
CD79B	0.0507589023695819	0.0385627555737132	0.290659832220973	0.664081848058781	0.33767398199397103	0.0385627555737132	0.0903410053827427	0.557857575180054	0.0385627555737132	0.507110395140148
CD80	0.79460031829558	0.49710372776651	0.8161078868732171	0.49548132463261296	0.322035638718488	0.49710372776651	0.555919683392555	0.18210348506451302	0.49710372776651	0.480616298227104
CD81	0.2324090970446	0.263541735369685	0.516318176671429	0.20649360319558	0.20335688651526398	0.5008652230046741	0.504537385359705	0.48524629177786405	0.3967728649713211	0.219056697521108
CD82	0.945105127713256	0.9644523447719809	0.948841981041812	0.978741671773899	0.835449029027019	0.7996156278281079	0.976830211902368	0.9789308136854441	0.977238106433684	0.9235508585740491
CD83	0.298206368096741	0.37036936099665396	0.23698895252955302	0.0883576928840249	0.0978861820276127	0.170562625516749	0.128445302310264	0.0663670209911392	0.265709638750088	0.0796910542791087
CD84	0.283557686825947	0.283557686825947	0.0865231865074022	0.181549427638265	0.570913249451111	0.122187319813125	0.18520870263211603	0.27146519157814497	0.09529929786029599	0.6963753421103079
CD86	0.690062787141615	0.6732453203559909	0.6721787802566139	0.830867103549808	0.599639981095459	0.8368136609953621	0.646637162766067	0.7344497113008259	0.881279346675727	0.7129056097960951
CD8A	0.22418538450248604	0.35778924145556396	0.100715237661256	0.264789039095579	0.36468046958817296	0.282055153801653	0.496151655576198	0.38336062511769203	0.736696850504847	0.305539125511532
CD8B	0.8488494278800021	0.8145790164897591	0.643863480881504	0.635690798848631	0.293949826361729	0.5931359148055171	0.645042108082641	0.596738193880511	0.6542109912260881	0.752021331224408
CD8B2	0.7011817499863181	0.870150636733627	0.7094655208460191	0.7653230991780441	0.370650519859899	0.7164106597523829	0.44530001287239596	0.22711802871853198	0.7432236243885479	0.730465594936374
CD9	0.97740878410026	0.82429223326842	0.9590108863334692	0.95848457867954	0.9899962988152841	0.9249233378362791	0.9904642193478431	0.805279709779124	0.823267726213458	0.6949249073887779
CD93	0.643820033895828	0.90746462279034	0.12391170196086601	0.6216523087896031	0.22359302214448198	0.830269226585615	0.198763116966601	0.318753577241379	0.8900216578536071	0.366191148821707
CD96	0.474787935730675	0.27270025677649806	0.8879614386017559	0.22474189168720698	0.319500694921106	0.468670926406997	0.252662122143715	0.5915708439726519	0.864237337002812	0.5284922087044021
CDA	0.032981952594006	0.0307852429518099	0.0277890634429939	0.0192985267940188	0.475775965800214	0.11231227232928301	0.0269631626423392	0.044751108630450995	0.0219564476037017	0.0313728201077004
CDADC1	0.702044619732417	0.190049801967654	0.533320617095339	0.591046547038326	0.22424440773126503	0.49104497523278995	0.598419375299151	0.628371783647548	0.428849489848108	0.759125014616285
CDAN1	0.8347898237799659	0.929136775704702	0.8675776343718501	0.8022053976703849	0.773719555348993	0.8881353133039871	0.884182866969009	0.84343393873874	0.745934844512912	0.958386225810456
CDC123	0.0442474332299016	0.0736416922310403	0.25081887123222796	0.25083043590708604	0.317053646181284	0.25081887123222796	0.0338658022017986	0.107720814590559	0.30966569184355897	0.25081887123222796
CDC14A	0.8102282568696428	0.665018741335165	0.50022220293225	0.38810093776014204	0.9000666266755479	0.576572793222772	0.724496939488492	0.47956255408020293	0.757019259916651	0.50314019015665
CDC14B	0.5239789212889421	0.9244060916187491	0.9245044333859259	0.873341554178082	0.927453421459521	0.9682095800492341	0.8264106208340709	0.35806161556272204	0.9293445263212751	0.16348793134245998
CDC14C	0.29685362588746694	0.44315896193207005	null	0.296022521538457	0.500520449370968	null	0.197682296397215	0.192866774275955	0.242890452015976	0.725693653489457
CDC16	0.6378006837367329	0.6931028014344449	0.7613200838924201	0.4098931509155971	0.464670849290549	0.7448331396097009	0.8429034896168791	0.7701468304966469	0.9004820588546508	0.49981409598631105
CDC20	0.39167919608615503	null	null	null	0.130400711276524	null	0.239026011660452	0.426348276967056	0.231244959944492	0.531908931501121
CDC20B	0.833526139899371	0.725950461902202	0.60789044355834	0.8399358980125259	0.9616965107046729	0.9194017874602181	0.658584847973842	0.9920507554920909	0.8962717087348829	0.757403648832269
CDC23	0.366209943823933	0.33054061178932503	0.238697848781215	0.744543200111371	0.231140257959515	0.33054061178932503	0.2260007124633	0.848504459091087	0.253821490199471	0.697582886913303
CDC25A	0.14945939955480303	0.8412457528594449	0.6862276158762429	0.479317594683132	0.8744913065167209	null	0.663949731790916	0.570629809399419	0.33951310364909404	0.6742346399448641
CDC25B	0.34608969877877804	0.298323551584596	0.373834866379515	0.0630327535710009	0.271664873594341	0.131319162518902	0.28234522964162	0.293952189503922	0.34237829278754695	0.168243920528053
CDC25C	0.41187880528626597	0.206337577635158	0.342596618114232	0.710209364686873	0.343062327565076	0.560520094120083	0.32302470594377397	0.521142365093398	0.954480666163413	null
CDC26	0.0830797406613696	0.0368529967587365	0.103396896922239	0.17979521426046902	0.10235921986657501	0.103396896922239	0.080424258017639	0.0415833965860503	0.567219925451838	0.103396896922239
CDC27	0.00030346980907683396	0.000785352542921559	0.00101656439188302	0.0068128237205461704	0.000300286800619884	0.000361702540548536	2.9414855399423603e-05	0.0045473403595556895	0.0128774523870846	0.0272082167742442
CDC34	0.247131912258224	0.5650549549528849	0.6943729355307869	0.46121600142690705	0.690389990793571	0.506009140995216	0.6503932191467929	0.427048705258818	0.312691844310018	0.596834408860344
CDC37	0.45500917447933203	0.26957824334254	0.6276705458687131	0.8579166497847851	0.21184159704625502	0.330995456479734	0.43514814469805096	0.532401197563555	0.325765941696991	0.330995456479734
CDC37L1	0.9353979350244971	0.922357058015551	0.986279635707322	0.986275453605389	0.828482267820154	0.986279635707322	0.9474355384031851	0.936277320563961	0.909045299834502	0.986279635707322
CDC40	0.30768871567719297	0.322952290340935	0.322952290340935	0.32296120814804496	0.234116873243041	0.322952290340935	0.20058404013515	0.21406532902545702	0.10305029058417699	0.20452971954858898
CDC42	0.14837534708210198	0.825458818367347	0.45484865117723705	0.13772055761656	0.128064912215386	0.428718420215389	0.7147890085351241	0.502961905782589	0.156060538535203	0.352359120979995
CDC42-AS1	0.0954347342038945	0.0954347342038945	0.0954347342038945	0.0954467282282738	0.0954347342038945	0.0954347342038945	0.0954347342038945	0.0954467282282738	0.0954347342038945	0.0954347342038945
CDC42BPA	0.18602157643211997	0.154621465244663	0.14648288023785097	0.138925922661648	0.0754315682523087	0.0480770420468248	0.165958681416385	0.0587427740063827	0.20125894139604897	0.37868816224784
CDC42BPB	0.147758212812505	0.380778460165174	0.125471778997892	0.13718708596480803	0.310568921756832	0.237950261900466	0.11918194437850001	0.22297412126858	0.181937203320069	0.10708394348196801
CDC42BPG	0.421419457859847	0.30939633482900103	0.497370710534033	0.454115208998411	0.21385040883665196	0.15430666120337802	0.49734815301063395	0.459010121333873	0.303561796778664	0.46730972374438795
CDC42EP1	0.342833503381826	0.3777217313880801	0.21640648012929398	0.21045535752596603	0.143675263175309	0.0183290143769229	0.15108567947980403	0.228116328954413	0.713481319201847	0.18590894081983
CDC42EP2	0.404726366497031	0.445206550673832	0.445206550673832	0.44520949453990205	0.4484769155187629	0.445206550673832	0.5325193231777821	0.317728322644366	0.15799701796518	0.445206550673832
CDC42EP3	0.0219832510591787	0.00244682477084524	0.00201854110492239	0.00889173802873272	0.00756714594016767	0.00244682477084524	0.00244682477084524	0.0036167052907265396	0.0156935461237785	0.00213170127560428
CDC42EP4	0.7871126592038609	0.8004289926072621	0.520039987540741	0.0387000817841144	0.770531031710969	0.411981832371879	0.580528058456749	0.35494896080629207	0.360856735936976	0.304157990188541
CDC42EP5	0.796055985197154	0.17848595420445398	0.357554233839584	0.222170362248776	0.195408128764159	null	null	null	0.065127008848913	0.6546505152177171
CDC42SE1	0.769462451770394	0.5836747850116291	0.129390275092587	0.138254782035714	0.324961394596883	0.5836747850116291	0.309153936655852	0.42113810682715797	0.24515128893779004	0.34372162030940995
CDC42SE2	0.5100318659958101	0.6535434108344399	0.53850746050162	0.38200734037634904	0.505151331863367	0.505151331863367	0.505151331863367	0.5051510533574071	0.505151331863367	0.706724358255807
CDC45	0.648113969209412	null	null	null	0.5424525160909041	null	0.754727072776722	0.789774731803053	0.6680746169714991	0.978024552738724
CDC5L	0.23977999183853102	0.259349617219832	0.25373791304849597	0.22878532624332	0.0764811181789043	0.24387096514886497	0.25192018862034	0.33275777276156604	0.45944696274149394	0.15050066621023198
CDC6	0.25047385802413397	0.402823770516269	0.6869009233501869	0.528588311221849	0.540776696178432	0.482299750446694	0.26286781772602397	0.279548586721737	0.125348770967479	0.456172020805468
CDC7	0.9485362678584599	0.8089213093157349	0.8898973029182952	0.8526560426585391	0.707667452951619	0.90671226418311	0.741140802628754	0.9680418290771801	0.951537981358653	0.87649197756815
CDC73	0.37175349378392897	0.399423246921437	0.41208576304658	0.384109517643067	0.25898136323225895	0.307716749699122	0.628903691638995	0.641747762791957	0.40672338512656003	0.319146896879303
CDCA2	0.117911352778547	0.584030044965728	null	0.8013077972942092	0.369689893420753	null	0.0886686084600221	0.0318940745091979	0.8762012206982959	0.017126487672193998
CDCA3	0.16712134786964	null	0.381732701096266	0.738713000155583	0.262860764796898	0.7755864780042491	0.382429807925865	0.467948127432305	0.34974745812044705	null
CDCA4	0.918506021960486	0.8929697154697891	0.7529374563756959	0.870456450856393	0.436952108825906	0.838599149536094	0.7560372394182611	0.804531832545862	0.7886375114248249	0.8880649585007809
CDCA5	0.293001104744683	0.294830154045651	null	null	0.286108101052433	0.296180091097943	0.353963927167104	0.33580658007589603	0.28701681801648804	0.37919889640059
CDCA7	0.0480422789302431	0.255385382624526	0.197307629259355	0.160972324031425	0.5478379651261789	0.33079416371868897	0.18785939492166698	0.143664944886326	0.570821504018325	0.37500347971576703
CDCA7L	0.9663090473113051	0.837362120303465	0.978797077327006	0.9611876510974409	0.657256944625949	0.837362120303465	0.97639506790923	0.85583100997816	0.950251253742666	0.670402084658172
CDCA8	0.48743607844157705	0.8296218287528471	null	null	0.552908284695574	null	0.777820051072115	0.655279514521492	0.8398883453234641	0.488260279431516
CDCP1	0.572055062332544	0.9259413065452059	0.9119900594707991	0.9049723831066109	0.8512012604007758	0.7541883310776821	0.657073650795941	0.973156655081591	0.787924145242475	0.893348441826016
CDCP2	0.115153005818187	0.130844878714298	null	0.332365770568151	0.0233834705767698	0.24387514832925197	null	null	0.035786073593933	null
CDH1	0.524561553946293	0.359076052183339	0.657406204243198	0.774775409169382	0.23638503081099	0.47720255149729296	0.630785741158306	0.747680018634466	0.52622254228768	0.35068382353273103
CDH10	0.39709138942641603	0.513431954295269	0.41528966102544107	0.39034515449013396	0.31636755717931	null	0.434012053625104	0.719886572918817	0.570856738828984	0.657653052636699
CDH11	0.817218742704751	0.32383789311239003	0.5665197124656629	0.617038685962441	0.9802282729014151	0.7410545175000021	0.527711347968033	0.606968665532004	0.624413335447532	0.33711229891642197
CDH12	0.198470282948981	null	0.111944127902982	0.145796237963717	0.309736570750932	0.281470550763114	0.131766181254384	0.34189379593740704	0.179110969847372	0.34088059414175703
CDH13	0.0736046170692722	0.0251553457215783	0.0126096280413881	0.0231922984092925	0.0669676243526314	0.12391089903729198	0.0143194364932382	0.0105281242358157	0.0120523004003255	0.0381038278987654
CDH15	0.737829378407633	0.7630097846209221	0.394612912934935	0.171531826570719	0.408436843766174	0.147632473433989	0.728302361939356	0.26006625493039	0.226820690952948	0.584610915538744
CDH16	0.76564011299317	0.924398544680346	0.8758594899379301	0.313048617649893	0.9352353148544701	0.515790536656271	0.8232382879876959	0.47553013899612107	0.6244084650266899	0.994976598898555
CDH17	0.0278211222281476	0.7880873362262121	0.19016222135034502	0.48673952535588705	0.0177693116875196	0.72415613493714	null	0.0935826307145944	0.0265883603569526	0.0496684873537492
CDH18	0.37218353762254797	0.6747680814005971	0.573451724197732	0.585828644757427	0.30785555508239804	0.600252392467967	0.6854939760765619	0.8984191421555129	0.682063580505651	0.9731805284163292
CDH19	0.7883979061333449	0.9321332968508829	0.258116289259158	0.649830331689051	0.67288822741072	0.622771975261606	0.10701955207420699	0.11091720711786	0.47097953398659004	0.14579956680951198
CDH2	0.451608084406301	0.699959586344822	0.40222859465700106	0.32591813623213395	0.0880125148653454	0.5722112414530981	0.581131160140656	0.6939265151647299	0.0792215539460361	0.842697493158935
CDH20	0.478210731480425	0.327430239716524	0.38507108270754603	0.581037578013423	0.861941630073294	0.656775660571423	0.2247011579346	0.44418294504156103	0.11866078165733	0.187706423507686
CDH22	0.11508436776107901	0.10938722280094801	0.206356645989157	0.43788242044111697	0.0427372039424502	0.0410348875633875	0.24825947287277603	0.380358638370454	0.15545398011243697	0.24520975585853602
CDH23	0.30831829062135496	0.267741254678205	0.8040249968786558	0.543202936515605	0.638400410676689	0.30114246766903	0.503147869663113	0.389427484394776	0.37555046501411604	0.23176341181506302
CDH24	0.0411239339604582	0.0250951079015925	0.208476217287099	0.248993876799782	0.0487677514372493	0.0141470443513013	0.0453262831470707	0.069509787672554	0.233542251265763	0.0160840226322296
CDH26	0.149435178677704	0.9010011338889209	0.29967880544561604	0.21236398290862601	0.184107867555536	0.209347184223379	0.17234630209858898	0.14446266316054002	0.26734504169829504	0.283128408695947
CDH3	0.742417252973612	0.38168019382944	0.700301739839444	0.73488779478651	0.993617784908502	0.972733452570121	0.966522858350455	0.7254050341967191	0.9755882394823121	null
CDH4	0.42076485694137794	0.669828381773181	0.28825409375660604	0.7499013076783728	0.677582453301206	0.670642931542116	0.5504641720918411	0.49045563282171206	0.43489677724774195	0.7629495575785871
CDH5	0.647851804738606	0.145448291790726	0.265148518663214	0.3774769058729389	0.31281715345216304	0.37685530242185294	0.26398659944340697	0.35523940838218704	0.269650553410702	0.189823131909113
CDH6	0.884987918651962	0.138754161751885	0.39544429696949296	0.340335238141624	0.438481642412552	0.6622558791904449	null	null	0.292961115472729	null
CDH7	0.0200251882745034	0.10938249331455	0.14436476830522002	0.290070970951464	0.158414369444805	0.253628755422622	0.339426117039121	0.105065616837506	0.0605262243003755	0.211661875432412
CDH8	0.803975908254616	0.5405950985972929	0.837847798590741	0.8796971911891641	0.21109496415788603	0.212327822954256	0.9389475989715479	0.264485685989948	0.387939130708671	0.21276330324551396
CDH9	0.676626252369411	0.370398277049315	null	null	0.258207716509902	null	null	0.724318595900279	0.42702447472323707	0.46990050791671095
CDHR1	0.9706508912159929	0.882433136918597	0.8233294966702421	0.753787857913706	0.955654815590518	0.777072036748278	0.907220308066439	0.9349641301063358	0.8652804173460509	0.8931265270479269
CDHR2	0.22280023993112602	0.387732452886284	0.0902113142131283	0.79441262210946	0.35136906358626	0.8841157880257628	0.0633292567312704	0.639650410802557	0.448006920341596	0.7442393781725011
CDHR3	0.9808755718640558	0.868475648961897	0.790817910891934	0.911400978472035	0.9310608939721892	0.9800958558315269	0.8941700437945859	0.9818458767210841	0.9710952962759191	0.6844525424962321
CDHR4	0.074984269237937	0.25383056626981104	0.15862299732882598	0.32384842178165396	0.448552432721234	0.348507795806721	0.1572579427116	0.361589850430243	0.31143750470632203	0.143359936324158
CDHR5	0.0814443405797719	0.184271343731131	0.400286590389578	0.33425979985118603	0.10487402098738	0.184271343731131	0.184271343731131	0.18428428982778602	0.10747695496242199	0.184271343731131
CDIN1	0.8402787737566608	0.8402787737566608	0.8402787737566608	0.8402656908224	0.8402787737566608	0.8402787737566608	0.8402787737566608	0.8402656908224	0.8402787737566608	0.8402787737566608
CDIP1	0.683474175030723	0.600398213305416	0.849984700952663	0.529169918172733	0.8753758531450981	0.525349969074428	0.7458142232116771	0.628949465751068	0.5551138867689711	0.754162055494305
CDIPT	0.7917669822318001	0.12386012405825698	0.305672483944317	0.305682117265129	0.6551982295865201	0.305672483944317	0.673021171358027	0.6779088721018579	0.667889788200888	0.305672483944317
CDK1	0.55201302099494	0.803477260280907	0.761012561423224	0.604347570070578	0.504794386736529	null	0.7622558449474021	0.6602311669550319	null	0.648593123744731
CDK10	0.23885890136422697	0.0559288004270364	0.0440539629523725	0.32681746462430394	0.1595601891652	0.48992021821069504	0.0751578590539598	0.0964924632874451	0.0429777508460516	0.0559288004270364
CDK11A	0.0865701694307192	0.0865701694307192	0.422846919560154	0.31179058024774703	0.013924841230161002	0.162996375732887	0.0865701694307192	0.0865817887487831	0.0966224878960289	0.0865701694307192
CDK11B	0.6077686494661789	0.6077686494661789	0.6077686494661789	0.764019118470293	0.6870191124674051	0.37374520126182303	0.330426192543073	0.367545947675218	0.6586706871538079	0.6077686494661789
CDK12	0.44438531149612504	0.715248238929448	0.39337858009061	0.5252018183201009	0.7098211078698909	0.885484375661753	0.39236762761569	0.37300896888666396	0.5878183534624749	0.548015043322935
CDK13	0.18831498984728304	0.159373926091101	0.407195686668529	0.402006411508931	0.22368308856033198	0.294267097587114	0.348880929651192	0.388021191725455	0.112101093857536	0.294976738129585
CDK14	0.695427294976995	0.7035933144004088	0.22603485845676702	0.310515778576193	0.7875176400767191	0.38273171712041204	0.350676629544081	0.511513033629872	0.6789641960223279	0.350676629544081
CDK15	0.0367173185024929	0.0111971529467645	null	0.0066255947356941396	0.47267052092417	0.155808346109446	null	0.0416733475931586	0.0958219014487139	0.00395036366070625
CDK17	0.764324212537492	0.9895924525821	0.732985752123083	0.89770738061749	0.984252152631405	0.9956179740373551	0.7218916590943409	0.800825552579902	0.7275205456719859	0.9960659857833871
CDK18	0.24230452550182302	0.38945587018658295	0.33400452869938596	0.0857287599311913	0.133315069582641	0.17219194657398199	0.0578390454332775	0.29066768844832896	0.0185695375283389	0.240264823322575
CDK19	0.225162540633677	0.26765670861428703	0.419743378907491	0.468419891843403	0.612279352957839	0.612279352957839	0.419064306163209	0.7039225695914059	0.612279352957839	0.43289734481635794
CDK2	0.0014930903578100699	0.0324718535544431	0.0324718535544431	0.0565054211531172	0.0804696938647864	0.0324718535544431	0.0009421451523442789	0.0156146000883492	0.0145198426712263	0.0324718535544431
CDK20	0.722352930044271	0.689525995085339	0.939406183634869	0.988351356061438	0.940205309706853	0.9091770023912809	0.9409859780711651	0.927671720309015	0.611335652346647	0.7343469899010161
CDK2AP1	0.769977580815919	0.6115299921000379	0.9289079989465229	0.8288399126870569	0.879097331329665	0.6115299921000379	0.7988184403467651	0.630636713898585	0.589895906766574	0.873445092075747
CDK2AP2	0.7803639805531261	0.43876250145153	0.83559149278537	0.33750404031217	0.617239806651585	0.43876250145153	0.8294384775620709	0.37909285799890896	0.452226150438538	0.633927510182152
CDK3	0.132473148896404	0.463590027142118	0.21962584176428002	0.487699617736458	0.633419177817	0.47368379019775003	0.463590027142118	0.706756173320744	0.39106209959244	0.463590027142118
CDK4	0.154415534385836	0.272894832598968	0.18625362349038102	0.623664950216211	0.45033976052042796	0.272894832598968	0.199534346186114	0.627178093273611	0.31819893209097	0.272894832598968
CDK5	0.18952063015611897	0.15722647977373902	0.166455764333174	0.166468834190275	0.090627590736928	0.166455764333174	0.438394988581078	0.146061068029501	0.315300461649525	0.166455764333174
CDK5R1	0.28474262703924397	0.0652628319278771	0.253616343383138	0.412208537350696	0.269308295234912	0.0414691176377922	0.22395827671554897	0.238178860384859	0.133978251002959	0.128124396895989
CDK5R2	0.949834623741225	0.6561409076327409	0.7906447015336329	0.7642290099211151	0.8168099276387459	0.902696180553049	0.6939965628585429	0.9143171070565401	0.8082902340286731	0.902696180553049
CDK5RAP1	0.007521270029537409	0.577390765980567	0.0274148746207155	0.0510526678122621	0.202452754110087	0.00247772240049323	0.0263911742177437	0.0501804543320257	0.0925976609576891	0.20674723365248002
CDK5RAP2	0.0158113267415327	0.15707412487536299	0.0351177202004973	0.0824088218517858	0.10546668592142999	0.7387492952544	0.0152681983363405	0.10718731246533901	0.0976416425643315	0.444146464073349
CDK5RAP3	0.305857828103238	0.305857828103238	0.4517902531288429	0.692351856667412	0.35557006357416204	0.0473637991387434	0.305857828103238	0.30586745398768106	0.592136092687948	0.305857828103238
CDK6	0.8210504185649541	0.480935255399575	0.676355528407485	0.5502936783355711	0.733374046155428	0.6250228536667221	0.931403509609443	0.7750592798359319	0.357857291411699	0.6250228536667221
CDK7	0.7650031247516379	0.8714333305097289	0.6879273100022629	0.897905721764175	0.791163508092092	0.7472392001131821	0.7472392001131821	0.7472276934634692	0.7472392001131821	0.8469664543395709
CDK8	0.10172267177441198	0.2848171379508	0.106022599862419	0.10517565218177302	0.5840918985646479	0.12192207174076801	0.0887789294091481	0.118253464207283	0.0104776115506052	0.11219291456796801
CDK9	0.19127599838816897	0.285002384091769	0.7125131654812801	0.5607318924946221	0.6817228667425209	0.5541584928760029	0.238447055703383	0.18957349586629899	0.17833581163128498	0.42063406918141605
CDKAL1	0.679938352632432	0.36006980648917497	0.461166524857364	0.8965575204817628	0.457184307590181	0.792549311747365	0.453767558236785	0.704083329458586	0.971467575729703	0.8560298599944781
CDKL1	0.383524802391295	0.318879706410035	0.504313030069958	0.7524259765923621	0.334866447867081	0.608695561099072	0.318879706410035	0.318888796773404	0.302519199611704	0.318879706410035
CDKL2	0.197956859064053	0.49770133560329	0.0753396910215305	0.11505056844928999	0.4296578317149729	0.38241413838949606	0.0741915401644667	0.11018289406823	0.345605516806973	0.17344545991589003
CDKL3	null	null	0.390983386265416	0.241485445109385	0.0735321797341361	0.0297827187173113	null	null	0.35014550279202805	0.702408607308305
CDKL4	0.505154427252583	0.097197315554999	0.38213253713734097	0.10440715911052	0.485199715041446	0.46157558192774295	0.19999547397824802	0.0581759398973399	0.257313101646175	0.438714391573678
CDKN1A	0.5867643718401241	0.7925490239561371	0.9037562222691341	0.922298722724227	0.867475989087484	0.8822177016683821	0.8436895120541759	0.9003872259001852	0.5766865679368189	0.635885476364828
CDKN1B	0.365036390753715	0.3615155621798529	0.264704448148359	0.317729624487985	0.0543855960182172	0.19473928205269697	0.209131437480904	0.20914402000860502	0.0575594399080631	0.0613384741310089
CDKN1C	0.7965484518654878	0.527513548254381	0.7809061116993108	0.8334301646607329	0.30208754499539003	0.781428174221735	0.781428174221735	0.781415780981659	0.270321537556652	0.903733390570031
CDKN2A	0.180623067433413	0.100282925655101	0.22656350025237698	0.0802789500356734	0.155002268793818	0.100282925655101	0.18026480795645497	0.17842755925723602	0.0759439125417178	0.100282925655101
CDKN2AIP	0.7305405488843959	0.9716352466270308	0.880403247749881	0.7264837557793989	0.9048086946280259	0.845774641252408	0.734888865199858	0.8073680621207779	0.5864427726847429	0.797244267506996
CDKN2AIPNL	0.30879774192479803	0.283333642809475	0.197298224878589	0.22853305004134	0.593474145320068	0.283333642809475	0.21730326070684197	0.0772357080164449	0.194887359958422	0.16176158699672102
CDKN2B	0.59834141228508	0.59834141228508	0.5425342180388789	0.498818598367318	0.585765096334271	0.5765616043129621	0.6423023776629749	0.19460090356592602	0.47032883825613103	0.59834141228508
CDKN2B-AS1	0.7942578414595508	0.7942578414595508	0.7942578414595508	0.794245197500345	0.7942578414595508	0.7942578414595508	0.7942578414595508	0.794245197500345	0.7942578414595508	0.7942578414595508
CDKN2C	0.470625226708067	0.133076616909675	0.42298324938894705	0.13219616990658098	0.133481751752035	0.386472929707959	0.597597458353137	0.149848063573021	0.386472929707959	0.192608490877983
CDKN2D	0.30174830792671903	0.622684834398484	0.6827166930035289	0.35731790560964705	0.8664960853137501	0.622684834398484	0.698201798492451	0.6728634869206059	0.7296349934499051	0.701762314108296
CDKN3	0.0442295976946451	0.0638765721700921	0.312877227721078	0.143743371448411	0.8288959118354191	null	0.31190056037061603	0.0854576527174408	0.19166620229831	0.191747809684767
CDNF	0.152858299823423	0.0881561963817857	0.0693227350399345	0.0528112407095577	0.31430579147355897	null	0.0151773356795238	0.067334434696981	0.140872969829907	null
CDO1	0.7067564518830509	0.9570648076013342	0.8718765178341059	0.9708951626608071	0.883065882200529	null	0.9183155133476228	0.905213429326922	0.47408921840309903	0.8678750698809959
CDON	0.472231561423198	0.690675011590911	0.907952913743452	0.28996298582143604	0.91238095669579	0.78657369946783	0.9098203879336679	0.650129882526974	0.220686030074684	0.8498264433273379
CDPF1	0.875936743707722	0.7804324331936852	0.93158820138622	0.265786532355682	0.968893755941395	0.93158820138622	0.9215779503785559	0.9142660657025409	0.93158820138622	0.952181988327131
CDR2	0.878890944984356	0.878890944984356	0.757467158997359	0.9211005636884521	0.9789766912652891	0.878890944984356	0.878890944984356	0.8788782137069779	0.8271242200396091	0.878890944984356
CDR2L	0.6103552037192139	0.6937012964390551	0.9225396207358041	0.829244887494777	0.7612968021409	0.865168982272602	0.983867079115856	0.7167838214340401	0.794819547060405	0.953761778322317
CDRT15	0.227732320049305	0.764527055232972	0.583754636326445	0.773908853618397	0.71817234868652	null	null	0.845699813781856	0.286008063195039	0.443444317819243
CDRT15L2	null	0.5812220452262479	null	null	0.19035469830750498	null	null	0.215837702219084	0.719698032463336	0.766566729804199
CDRT4	0.663587724217607	0.5399338346106911	0.595518653689693	0.470550901742224	0.5302171612244639	0.310012536500987	0.310012536500987	0.0502441834522124	0.130472198657514	0.310012536500987
CDS1	0.44475169740998405	0.715029653643389	null	0.5576118375691441	0.630239064539335	null	0.732759090973157	0.669918577709829	0.735337544561965	0.6108581404062701
CDS2	0.282617872517068	0.55526753075783	0.31839859756321004	0.17647838601556898	0.153499451685948	0.135267606623585	0.169106341316237	0.258601208013025	0.553229028344857	0.13939502962952602
CDSN	0.480857602526579	null	null	null	0.25020990729124604	null	null	null	0.28521891982367303	null
CDT1	0.5854831351528261	0.5258682889018879	0.585903999458782	0.33124540663501195	0.805073667252501	0.901563713847063	0.51315797725809	0.531295195029546	0.7722638002795151	0.501808697024575
CDV3	0.0796490768912846	0.0409613994967325	0.0469572271387924	0.14231860959221598	0.0235809591522186	0.0235809591522186	0.0495457247913638	0.0897266861849788	0.139116977398816	0.0452344845450426
CDX1	0.30020638785078396	0.627714056376484	0.29958884232571803	0.5064439617443579	0.11930669731189901	null	0.33774414684658605	0.17014974102296396	0.730142044219976	0.788697837366693
CDX2	0.0342139179126051	0.328863333592554	0.000943050796108561	0.0622661315974725	0.21872187018641603	0.0859076122484674	0.000764424837153401	0.00452157480023585	0.0011625175235303099	0.29702216948217997
CDYL	0.707767241072346	0.796015372642141	0.6862298825086249	0.36323947493070297	0.941825289409138	0.8365225549929279	0.6308004552898641	0.48913527438725396	0.675425576698216	0.5413096090151189
CDYL2	0.0219856520398176	0.198865115062536	0.11183361434532302	0.348928785306599	0.00552317543266655	0.159375336840513	0.10985978049871302	0.0729897951163654	0.41269058371823497	0.23125977950173698
CEACAM1	0.582640574289146	0.582640574289146	0.343350616697479	0.35143389102794104	0.522589846612309	0.582640574289146	0.582640574289146	0.5826361705529921	0.447681956211585	0.582640574289146
CEACAM16	null	null	null	0.0568802429477301	0.714381851892405	0.0574210063153755	null	null	0.371182583550836	null
CEACAM18	0.34077674006460895	0.167045579397325	0.11507184886433199	0.18792433830482502	0.16032391868162102	null	0.11375890029782401	0.18556441483915198	0.0679884449667947	0.41586658508740404
CEACAM19	0.6190602422243471	0.6190602422243471	0.0426627945406495	0.611864539399795	0.787466186008616	0.6190602422243471	0.6190602422243471	0.619053999495473	0.49456426343554705	0.6190602422243471
CEACAM20	0.5272701121971	null	null	null	0.337493199029016	null	null	0.33194537689262	0.558729499077646	0.19811772802684602
CEACAM21	0.09727714739814801	0.5180555318267479	0.442044402015299	0.31620627850549704	0.510963880853059	0.611234508363322	0.30101582918625003	0.301025647555683	0.0878254017995879	0.30101582918625003
CEACAM22P	0.6455149774941751	0.6455149774941751	0.6455149774941751	0.645507468386676	0.6455149774941751	0.6455149774941751	0.6455149774941751	0.645507468386676	0.6455149774941751	0.6455149774941751
CEACAM3	0.0645600198813984	0.0828199929823449	0.0391760344338455	0.171092048397201	0.143175186736608	0.0818316435091344	0.0431599483601966	0.0367841343937026	0.140048528319613	0.252796565789857
CEACAM4	0.25208548076175397	0.0809350110256971	0.0657640253879161	0.42617180280394	0.0698465052604118	0.135576757531226	0.135576757531226	0.135589713617912	0.511241738996575	0.172340148600632
CEACAM5	0.123123694647559	null	null	0.0407247971601287	0.6095492008930329	null	0.48674298204930894	null	0.22563364901270497	0.368294306191241
CEACAM6	0.9315561809099899	0.5754857179505339	0.5754857179505339	0.246342814603744	0.539297299470234	0.5754857179505339	0.5754857179505339	0.575481685655865	0.5304337867264589	0.5754857179505339
CEACAM7	0.497699464504885	0.24088448742326302	null	0.112863960881219	0.481138735900974	null	null	0.32111663802227297	0.770418802440322	0.404784953150711
CEACAM8	0.6501320186208199	0.6501320186208199	0.6501320186208199	0.827020712800972	0.8240751717294829	0.363295078854945	0.6501320186208199	0.650124295823728	0.51969407630279	0.6501320186208199
CEBPA	0.876887471476687	0.765384794822097	0.7437355520958809	0.8262855199143891	0.6787095913256469	0.765384794822097	0.93001853514983	0.9074842831714051	0.661139847928553	0.765384794822097
CEBPA-DT	0.9877118123660721	0.9877118123660721	0.9877118123660721	0.9877079366439601	0.9877118123660721	0.9877118123660721	0.9877118123660721	0.9877079366439601	0.9877118123660721	0.9877118123660721
CEBPB	0.689633914882174	0.850906133954059	0.962407175590672	0.9529126655552909	0.497138520798689	0.958715491823792	0.7225724789426949	0.9047279762420991	0.9655215114146641	0.958715491823792
CEBPB-AS1	0.6717217002856651	0.6717217002856651	0.6717217002856651	0.6717130115961041	0.6717217002856651	0.6717217002856651	0.6717217002856651	0.6717130115961041	0.6717217002856651	0.6717217002856651
CEBPD	0.47328847201576896	0.449484578569408	0.695624036601794	0.229388633991696	0.59001875669584	0.492741728314577	0.6682725546045849	0.504711415635539	0.225234760060448	0.24348667137062802
CEBPE	0.18399743886916	0.23441857449654002	0.332130277665732	0.273303054378584	0.0213450937817836	0.0766486607370575	0.33077933332807	0.0970190165229648	0.0194748880589042	0.158090861977617
CEBPG	0.7584721783917799	0.7841607156736891	0.394909552556433	0.500639535752601	0.6778322443410779	0.720141341201002	0.390595210363365	0.42466864530207105	0.7144943095076391	0.46273063703781503
CEBPZ	0.15403996161786498	0.448744069691825	0.383317227583721	0.280667984288601	0.842745305060236	0.448744069691825	0.5420017918052129	0.3576182387573811	0.31010934239803	0.448744069691825
CEBPZOS	0.20923235999151896	0.16343590227854	0.187604670690171	0.10463705219526301	0.377139794714567	0.16343590227854	0.153410356718849	0.5992988344788129	0.27353644332685395	0.16343590227854
CECR2	0.961548880771571	0.7976048714257992	0.8923606132509481	0.9701386587237141	0.7463612402449259	0.7976048714257992	0.7976048714257992	0.7187796130315809	0.927163667681048	0.723171055027751
CEL	null	0.184215501804477	0.151240448853349	0.31414706359930894	0.600219400662705	0.70697077370023	0.5002623590381371	0.31153233921765194	0.0512349669136441	0.236708956785401
CELA1	null	0.0623802361285418	0.407620022025156	0.289780081140788	0.225640026883327	0.24601114241602898	null	0.0462088083849416	0.00256422211252019	0.0140648286067826
CELA2A	null	0.725524787067029	null	0.828945638396516	0.5581035541471511	0.7969175058831229	0.325521299720945	0.758218508552711	0.7607774045538961	0.784470982437211
CELA2B	null	null	0.5687761204981979	0.44293895976644704	0.48814187640385903	0.16921729851625	null	null	0.46349662949507603	0.779748071835597
CELA3A	null	null	null	null	0.362480442357089	0.21032026473706397	0.150024546454427	0.247063248721816	0.27662178083811795	null
CELA3B	null	null	0.0539133145221201	0.0867843162881887	0.0355596136091372	0.196605533261455	0.0303638721337162	0.0527587719734697	0.13662543493669302	0.11705108066808198
CELF1	0.8200340074448141	0.845941134567893	0.68185804086395	0.820300565145256	0.92546286513625	0.900892639439697	0.900892639439697	0.785518876997428	0.845598593770795	0.900892639439697
CELF2	0.519567920109357	0.681478958203184	0.7974613836589399	0.8346101594960369	0.707003591573034	0.7480674436479742	0.296567673756855	0.6092520762688461	0.754427684448837	0.8816217184158001
CELF2-AS1	0.386780417156182	0.386780417156182	0.386780417156182	0.3867863716462729	0.386780417156182	0.386780417156182	0.386780417156182	0.3867863716462729	0.386780417156182	0.386780417156182
CELF2-DT	0.500294797790739	0.500294797790739	0.500294797790739	0.500294781851659	0.500294797790739	0.500294797790739	0.500294797790739	0.500294781851659	0.500294797790739	0.500294797790739
CELF3	0.354699035261401	0.3646449086232229	0.351936725851988	0.28443880811134803	0.6603428015068821	0.3646449086232229	0.36071247231039	0.658911362549201	0.255343651842646	0.3646449086232229
CELF4	0.701222314357595	0.5650424657908011	0.795038193762711	0.902783064010197	0.7737777562368711	0.674376850464717	0.767720648115256	0.556691442339957	0.8832432271274109	0.7441378096245781
CELF5	0.830731099769198	null	0.5424153285783789	0.439552088234599	0.351384534815347	null	0.41735155338583096	0.760826089532515	0.0143667034582032	0.47868669241311
CELF6	0.212971312888221	0.212971312888221	0.21542012631138702	0.0789005351405511	0.687984162606281	0.294739249908168	0.212971312888221	0.212983821596035	0.26544310459447	0.212971312888221
CELSR1	0.5631527116830249	0.789692141421535	0.767055585441687	0.8707028473528199	0.856943832088367	0.982511662580978	0.742043725496632	0.6829592622088391	0.9048065116525992	0.7033493124435211
CELSR2	0.545877249769392	0.7162331499654742	0.635042578939937	0.582745236909987	0.63071044853298	0.8123921919107859	0.5414165033521571	0.524671401470821	0.473601679541694	0.7390765155807321
CELSR3	0.15365722946774	0.173084055118535	0.173084055118535	0.17309709351945698	0.138503078084176	0.33376420635037396	0.32539818646059004	0.187485859085297	0.12800215734468	0.32359519130096803
CEMIP	0.27229051428565	0.46123474295481703	0.509802434452121	0.567820887552537	0.47508268102522905	0.45014902949895597	0.287470364696914	0.4983195672584829	0.23599812414496002	0.6075176649664521
CEMIP2	0.589641331733721	0.645574202971172	0.6838137872163891	0.683804584023969	0.495905186373623	0.153340816951443	0.6838137872163891	0.667561556785588	0.63326871547485	0.5292785438526459
CEMP1	0.54340019298801	null	0.6417841176363921	0.579628205033383	0.6198259621331391	null	0.6059347360903959	0.716224211021011	0.473341346804998	null
CENATAC	0.435470382318455	0.435470382318455	0.435470382318455	0.43547384070997996	0.435470382318455	0.435470382318455	0.435470382318455	0.43547384070997996	0.435470382318455	0.435470382318455
CENATAC-DT	0.912843051273928	0.912843051273928	0.912843051273928	0.91283140497522	0.912843051273928	0.912843051273928	0.912843051273928	0.91283140497522	0.912843051273928	0.912843051273928
CEND1	0.6038565325759461	0.635127948556253	0.560960531654783	0.631533141846187	0.179922335205203	0.8249001206009642	0.568004059451053	0.5382944065668449	0.802706355706433	0.8249001206009642
CENPA	0.572120461275094	0.432328478142611	0.550252176078614	0.350160041198136	0.577988323010751	null	null	0.924944764919879	0.494423826817706	0.9613805785809458
CENPB	0.95906900299779	0.9864666235950451	0.998335958765606	0.998335107181916	0.998712671871487	0.998335958765606	0.993125177173492	0.9804495123903699	0.974787463766029	0.9889813603697221
CENPBD1	0.9684200331250301	0.793269394069141	0.9114505884206391	0.797290123327398	0.7024559101466179	null	0.91297768531873	0.8147723949656741	null	0.847947843879829
CENPC	0.9522899983634271	0.806181326447167	0.874494671787059	0.9352146406717191	0.7719782227125809	0.806181326447167	0.870159850229061	0.971713699081268	0.48472011337329207	0.874403608043247
CENPE	0.136796954841996	0.182980052216731	0.161722660120724	0.45322893031739103	0.21271728332628798	0.124580084003956	0.19018794827815302	0.38048297487869004	0.30201927743076695	0.20406745429392498
CENPF	0.509230096646543	0.7293583757900121	0.5678749185072179	0.38127606367285793	0.568844549740751	0.908329832635813	0.537583298774301	0.415985729609111	0.35902540464471994	0.243861947407276
CENPH	0.0015004397040151599	0.00144873498455436	null	0.0975315469545526	0.00851782108464913	null	0.008882479572942059	0.00124574237628917	0.0194511611386169	0.23473511104171998
CENPJ	0.516815557187948	0.575895147655611	0.23016865995623	0.358464932894877	0.41074961465656296	0.559882697085751	0.23988176984091503	0.277284493284487	0.38749692868617	0.312576833976942
CENPK	0.8505192100832091	0.813649972760164	0.601182136508768	0.6176255933784001	0.8670136373220259	0.601182136508768	0.706273536341046	0.8190199683404821	0.616484963391745	0.601182136508768
CENPL	0.9425343115698771	0.9039070441019309	0.8555198299921991	0.8826853038070992	0.9767601151993291	0.8937084525652571	0.9016579582844141	0.8217508911716009	0.94549728810462	0.9899787685350642
CENPM	0.0713097006164851	0.658154510536197	0.363729327081801	0.540859767852313	null	null	0.6049293884201321	0.857930941423077	0.421677318398652	0.670828445319292
CENPN	0.470059321113135	0.3733353391144071	0.3733353391144071	0.373341952703647	0.470719157493319	0.3750343673594829	0.56764733037283	0.7230991222539841	0.153797173915099	0.3733353391144071
CENPO	0.0439899290606759	0.0269881253196413	0.0269881253196413	0.200344689428748	0.076772092857922	0.042313022615675	0.13112741100342698	0.0442337621416195	0.0071277238635657405	0.0269881253196413
CENPP	0.15253014685954	0.0855047272409222	0.0470578011481589	0.14254586399620098	0.0661014601049618	0.150238187957362	0.0448611928645003	0.0772430253422489	0.04968565482133999	0.13405838643687
CENPQ	0.736083828875098	0.707615045755423	null	0.926321598032946	0.163748878109731	null	0.6878764932759599	0.285464528088329	null	0.627014259138713
CENPS	0.642225183804062	null	0.062872396197185	0.10215400308705401	0.0969342016760548	null	0.190230977088762	0.342515851430215	null	null
CENPS-CORT	0.0645377688675013	0.184444084975679	null	null	0.10602026167017199	null	null	null	0.0157549572948163	null
CENPT	0.013495455009458	0.0376587274413722	0.131410933928952	0.0709410192847763	0.13576020505234598	0.0507175484002898	0.026831747282308	0.0662263833964604	0.10358055910952499	0.0376587274413722
CENPU	0.857694315595226	null	0.38113672426600503	0.6913250635770669	0.97679796840762	0.303789959934891	0.950257047714899	0.6624006612089829	0.85708670920011	0.855175983594118
CENPV	0.838090237849263	0.702446681182449	0.755193591484424	0.7932133430084508	0.549885752634249	0.702446681182449	0.7744274326872159	0.37366536694444397	0.8599895091848159	0.696728747061224
CENPW	0.516769648471739	0.19473863999417398	0.548747530656465	0.70994170461421	0.36069905980777894	null	0.6038549961641779	0.483757018688434	null	0.775284905502678
CENPX	0.890281535881196	0.902001069543646	0.636629724053271	0.8190746948318921	0.5279903148545371	0.788938388230812	0.6936278125905201	0.8256626013173921	0.6299684470175899	0.788938388230812
CEP104	0.5876437412020021	0.7689609095499441	0.744069664408621	0.8890698408123051	0.6791954889554781	0.450840037119626	0.704029572586705	0.7557317333200921	0.7337557928206692	0.677798226865931
CEP112	0.612803718107298	0.499783231824025	0.6889055016274319	0.606557446823994	0.5909792642234929	0.851173445307714	0.684640846344412	0.699100931681827	0.229490932342789	0.752960613569765
CEP120	0.8822912827244871	0.486915254004696	0.62022746490548	0.7314429406525109	0.823019855508465	0.824592869605746	0.609616114170235	0.576131870793703	0.90387807801847	0.5719456190671041
CEP126	0.9308988935075619	0.8148857665523359	0.9763120933679241	0.882448234047287	0.906002917734237	0.9506708505951509	0.9921040190345709	0.985416417132007	0.9615347261845921	0.9763120933679241
CEP128	0.235635987148405	0.18028054669556196	0.044319107229581996	0.0624989946463578	0.0557798221512111	0.169760653456326	0.0741548306776435	0.0974262944056968	0.16587683397046302	0.169760653456326
CEP131	0.853282019210772	0.696232072674077	0.629755085625459	0.68729364636888	0.7612683157039909	0.594031250726582	0.7123018208790308	0.6757292849422478	0.655526717014954	0.627398452670142
CEP135	0.5652953731863161	0.15855839642671	0.37301542194546505	0.6850213263640179	0.6526164678336099	0.22266014203467	0.36312849228604294	0.568120223506338	0.7048791914970459	0.894934089823491
CEP152	0.40121476589041294	0.389984392008417	0.129450557431737	0.32264048847245	0.20971848650060299	0.133422678979977	0.307923006165621	0.172013499917432	0.405423298512206	0.210923508592116
CEP162	0.9627485646708241	0.630912639001953	0.8688284333934649	0.870950589676712	0.9796443336523799	0.8698319083063639	0.808078923719437	0.91323682533205	0.7729491424481758	0.837571881670961
CEP164	0.7592601400991089	0.413189332163288	0.68587444763136	0.818854298941134	0.9315061358948811	0.9611199948345269	0.324398021327765	0.491345053968122	0.42811769716120707	0.68587444763136
CEP170	0.49099915063690797	0.642425206693151	0.655003823718501	0.224384471258955	0.6263068765181999	0.46407420596949706	0.46407420596949706	0.464076143141134	0.0817367469882699	0.568394217266616
CEP170B	0.751615166074095	0.25067922178417196	0.0415010398812766	0.12365908076450301	0.558504625203792	0.24020800930799302	0.0386141818077238	0.0460743112975139	0.291285573414169	0.0462251393895794
CEP19	0.49455297035589396	0.8445847698125759	0.36707015943322896	0.73769894540908	0.7336013293913671	0.8445847698125759	0.792587129758721	0.8759341358407899	0.448241528216681	0.8445847698125759
CEP192	0.0313582615469309	0.18141088995243	0.21996675079011702	0.0210429941192667	0.0358693337343806	0.246065176328357	0.0894378334378049	0.402799743676091	0.285544217077143	0.22630562019321102
CEP20	0.722865936308794	0.722865936308794	0.722865936308794	0.7228552266581859	0.722865936308794	0.722865936308794	0.722865936308794	0.7228552266581859	0.722865936308794	0.722865936308794
CEP250	0.228633258491715	0.25818289439328196	0.505671291583481	0.534019374325895	0.5291624776289471	0.6168886105223311	0.38145072222357795	0.44258780174647294	0.577670222978103	0.33855299018684804
CEP250-AS1	0.9406731556568628	0.9406731556568628	0.9406731556568628	0.9406631930416429	0.9406731556568628	0.9406731556568628	0.9406731556568628	0.9406631930416429	0.9406731556568628	0.9406731556568628
CEP290	0.23682302764755897	0.659562204245768	0.376208388562472	0.435433529642974	0.403517922324216	0.54314648864176	0.826129006934718	0.7761878364290319	0.6720952903330889	0.659562204245768
CEP295	0.573423514505776	0.5300543110453549	0.308188578951448	0.5164296048326811	0.25797702691109897	0.277678120192196	0.5555698317172031	0.6996220270446999	0.4115398616150471	0.8215683302301792
CEP295NL	0.7660313158260471	0.576661121211402	0.576661121211402	0.427414729836455	0.7792348849339509	0.540876988934298	0.576661121211402	0.5603016114236129	0.276439043963933	0.576661121211402
CEP350	0.379009718233902	0.315161366491097	0.20283724202529102	0.196960898929395	0.392949443160114	0.123268511257714	0.7731047808077159	0.19473883158956698	0.678021176453442	0.206507104904202
CEP41	0.882835574833432	0.877002164591089	0.706339032454489	0.7752099019161999	0.6910747839692261	0.8003937069487072	0.701406539620688	0.7756567987247079	0.7985846267320591	0.7969155213126379
CEP43	0.844173093972266	0.844173093972266	0.844173093972266	0.8441600125749549	0.844173093972266	0.844173093972266	0.844173093972266	0.8441600125749549	0.844173093972266	0.844173093972266
CEP44	0.335020010766951	0.7058742723207609	0.410017025775878	0.373805052579918	0.39434493658700803	0.41509399026382593	0.20277622604490303	0.36461252632978797	0.241614135730361	0.41509399026382593
CEP55	0.7745481237672891	0.962285155493062	0.961691934155472	0.969658053788259	0.952638241764998	null	0.954426822690119	0.972188348396557	0.9805284495981509	0.9661768010800129
CEP57	0.36739880258850605	0.0375540850248162	0.38846498953022796	0.35834997617711206	0.379410300366433	0.346027207023065	0.505713060076758	0.32016901984156704	0.466991272907997	0.32555245110117303
CEP57L1	0.316660358477703	0.818577597076293	0.5662922846850871	0.566288733575197	0.674890313361439	0.875847167572246	0.891673320693004	0.879777382112277	0.6259827667110021	0.8204340281186421
CEP63	0.9647681713573109	0.900323777556509	0.720231036727177	0.44834966219908706	0.744377932927352	0.548327106637989	0.895170402834453	0.7050333186372819	0.84913943123375	0.720231036727177
CEP68	0.7218560793830698	0.40200513986635605	0.388768507673627	0.335609524401424	0.668345768826555	0.45169689729103707	0.37235059493465	0.520327691658119	0.47939947252111303	0.47965697487072495
CEP70	0.0306485980420816	0.0248739331422517	0.51940453744769	0.0976606618446903	0.0214391113017962	0.0973462588316786	0.38243481392973	0.0901083672384128	0.531885503999598	0.42217874632900604
CEP72	0.581663408766691	0.610319222215599	0.789601672280642	0.6708062624710699	0.624350101744837	0.6463444629973489	0.6463444629973489	0.646336915326015	0.735624464850035	0.47365250617825394
CEP76	0.252185743637179	0.42842490096008895	0.42842490096008895	0.345635005075187	0.468528106118085	0.351722292304193	0.361855098758974	0.20316896447824298	0.0526548605222388	0.42842490096008895
CEP78	0.37495332219101707	0.193227508004996	0.6258621462677789	0.508328658338147	0.821993940275552	0.147980564990274	0.626904949589838	0.626731245889245	0.292090335040792	0.7460762284905909
CEP83	0.8911367612422479	0.963513808539408	0.8713094316144201	0.971994767132037	0.954921528086375	0.716617798965472	0.873339443189122	0.8217088289188571	0.9947645798486	0.963513808539408
CEP85	0.41555504040364705	0.404554269908795	0.656815304702481	0.727968660296292	0.37027865289637396	0.404554269908795	0.807371259140023	0.752201297911321	0.43439085183568105	0.7185904902462521
CEP85L	0.0751454712963649	0.37798355968630104	0.0889822566365259	0.19373104121112	0.377137370170971	0.07013296268349001	0.12395129809372699	0.0658453060695417	0.0728071903653301	0.132813674760488
CEP89	0.9218880977402281	0.674525400352849	0.309897232175673	0.531558861302079	0.858452371930103	0.6716983719786801	0.21878119499682103	0.212933929406703	0.745207073477495	0.6935959185932971
CEP95	0.13527221403133902	0.0973819466665876	0.0973819466665876	0.12015432907025801	0.165348106932148	0.152685440908685	0.27111770820011605	0.36849518509174495	0.183117418071848	0.0973819466665876
CEP97	0.8254820449897	0.9201149013667321	0.801713942315396	0.9620241363732409	0.668013924184059	0.735040670077299	0.803733410927488	0.942253938142508	0.613076581938871	0.8195237289257591
CEPT1	0.807735475565365	0.792998923537271	0.829984858235838	0.820238500309163	0.9054034881690369	0.792998923537271	0.6530142040014489	0.8882339818283421	0.41981994687973107	0.792998923537271
CER1	0.9451474041809941	0.5944938987417	0.8857141590257409	0.8674083370186441	0.350770719967089	0.639828302817545	0.9886059687840308	0.717845673135734	0.983419717912888	0.8443121520728409
CERCAM	0.591986742402168	0.699623218422634	0.8819630779689509	0.6028167633803431	0.7264189698515999	0.7476332608760209	0.740789039329854	0.9258703257038421	0.7568311958448471	0.7391429847292991
CERK	0.326162711132511	0.13921789564357098	0.6210650883351021	0.303811826134661	0.407902749528678	0.115709382362805	0.618369321941966	0.3161433990779461	0.46457988847508197	0.22153522377634302
CERKL	0.9712351778291128	0.944241262982563	0.8990116409053059	0.967459353791337	0.8190218267853909	0.9044796412095021	0.944241262982563	0.944231586506537	0.917105121282402	0.868543008893353
CERNA1	0.827808635195739	0.827808635195739	0.827808635195739	0.827795591519188	0.827808635195739	0.827808635195739	0.827808635195739	0.827795591519188	0.827808635195739	0.827808635195739
CEROX1	0.386590772456318	0.386590772456318	0.386590772456318	0.386596736349864	0.386590772456318	0.386590772456318	0.386590772456318	0.386596736349864	0.386590772456318	0.386590772456318
CERS1	0.47427944259407795	0.278507361643719	0.0841550484025684	0.0841665532585391	0.5094512935851211	0.5464480687700071	0.461702950950789	0.161218440068044	0.293215111220591	0.0923085976665755
CERS2	0.144873956208272	0.621926321626271	0.5608646918944971	0.6607115476782089	0.86793414817019	0.793609405946053	0.621926321626271	0.862142462531999	0.661493234805977	0.621926321626271
CERS3	0.722241130131708	null	null	0.304810372781234	0.7042755818846209	0.10022481002817901	0.375481142371914	0.385864377510933	0.750305295181977	0.734398850501367
CERS4	0.38417929983602	0.9305010950540731	0.7369008352930791	0.5475699717406789	0.8250616326763579	0.592512338814895	0.730415349851979	0.681208528901756	0.9107687089750971	0.5439151055293661
CERS5	0.6423402635673361	0.620987124360686	0.803541896749065	0.369572128449419	0.833183824027673	0.6106987391207149	0.766637706378141	0.793852716437825	0.38887656758297207	0.700553932665727
CERS6	0.263871100495814	0.18832574625826	0.260946574520589	0.23192407531987	0.529223714181709	0.48062692893554904	0.2651095207084	0.19315879601747601	0.18886548028182898	0.15877115644486803
CERS6-AS1	0.31326258152643705	0.31326258152643705	0.31326258152643705	0.31327190599381394	0.31326258152643705	0.31326258152643705	0.31326258152643705	0.31327190599381394	0.31326258152643705	0.31326258152643705
CERT1	0.13630997365517097	0.13630997365517097	0.13630997365517097	0.13632293795386302	0.13630997365517097	0.13630997365517097	0.13630997365517097	0.13632293795386302	0.13630997365517097	0.13630997365517097
CES1	0.82228680756773	0.742778702733638	0.6724774154222429	0.827858029089838	0.5533654400299489	0.49131837468721895	0.742778702733638	0.7427673325625209	0.7118282595719871	0.743629769678986
CES2	0.41371854418687	0.54314711192469	0.6133704423762879	0.809849034045957	0.322367140261015	0.26962549174176303	0.46739961234833294	0.554869375296522	0.8470221886291629	0.49370074180889706
CES3	0.570927557130269	0.8292912743876619	0.888621019382381	0.9590275830346371	0.701625743565067	0.903688519712631	0.7103360590686941	0.274398083047052	0.813445734864682	null
CES4A	0.9399786079676171	0.8591246515490369	0.8516282018194621	0.772999739473775	0.9195803584041099	0.6946126730841911	0.8275758399423639	0.9503312544140581	0.9708792032260659	0.8622888855087979
CES5A	0.5184344410225871	0.0544170885416855	0.39835276884402904	0.39573886999526003	0.057234689697692	0.411798251224015	null	null	0.392673462434308	0.6035092237116899
CETN1	0.7182917701516491	0.0925864084946902	null	0.666817294368485	0.9018368930915279	null	0.295811770290916	0.47486221194645395	0.126297016375786	0.105525205755883
CETN3	0.591659182856978	0.982994866518111	null	null	0.877539069439861	null	0.994455101416948	0.9987187817677	0.9646884551743241	0.9734540712679219
CETP	0.6006246122688471	0.786966187565449	0.294073616176831	0.435218655234428	0.7014900377321729	0.745030441888389	0.745030441888389	0.586392052607081	0.24676433374068105	0.57860062615761
CFAP100	0.17244809302095598	0.294401598123895	null	0.469698021267677	0.5630624907003929	0.154842098284079	0.138268793453867	0.262239776748159	0.108235117369815	null
CFAP126	null	null	0.000206189066230976	0.12708895064531098	0.575205450799359	0.272078315154103	0.40356336042051794	0.221060760651136	0.12478755361320899	null
CFAP157	0.80303357070297	0.662279499217023	0.36482261513265996	0.526153209092315	0.34627533977065006	0.789012627672832	0.662279499217023	0.7489835489050791	0.607405262059928	0.662279499217023
CFAP161	0.631869196173975	0.35653800079943204	0.463574871539612	0.7417490713726831	0.8861008623062171	null	null	0.34001796485724395	0.395442596304031	0.382998934221257
CFAP20	0.12366099410855601	0.176310354729845	0.32862730204656604	0.183077610829048	0.448695413588169	0.448695413588169	0.21479401036711201	0.159701991886233	0.448695413588169	0.448695413588169
CFAP206	0.6812864817796209	null	null	null	0.6103175088161321	null	null	0.6416139215402571	0.650422239686034	0.533997822037052
CFAP221	0.9992404554163331	0.9406822607982219	0.937411475906012	0.963631273746783	0.9940084112488771	0.256990765970684	0.92245070305532	0.953699607726815	0.690812242961679	0.37356472556749604
CFAP251	0.4054542686062279	0.4054542686062279	0.4054542686062279	0.4054592837017561	0.4054542686062279	0.4054542686062279	0.4054542686062279	0.4054592837017561	0.4054542686062279	0.4054542686062279
CFAP298	0.272308084498275	0.43721919664021097	0.43721919664021097	0.43722256290503003	0.400896136051303	0.24628521289549202	0.6411089015170971	0.573273630605839	0.479027602956794	0.535207292729623
CFAP298-TCP10L	0.224377643782668	0.224377643782668	0.224377643782668	0.224389907894108	0.224377643782668	0.224377643782668	0.224377643782668	0.224389907894108	0.224377643782668	0.224377643782668
CFAP299	0.20917291048098396	0.22455862026192003	null	null	0.160478554448797	0.334778684549313	null	0.181164205926253	0.34459126101925897	null
CFAP300	0.9231907595092359	0.97967996298139	null	null	0.7599063923388921	null	0.749603059910803	0.9406873648330921	0.859150502601172	0.95958170853146
CFAP36	0.395492028090854	0.6951972116002061	0.8549198721579059	0.794703713593566	0.746382081543087	0.7822686262339541	0.856979130351653	0.7976699867675551	0.37196143747488597	0.724534160997147
CFAP410	0.33639473797142894	0.206545035121574	0.564402654221103	0.564399202513405	0.26516647265178	0.564402654221103	0.31950605476420896	0.609380613578382	0.423230786216824	0.564402654221103
CFAP43	0.34021919028398107	0.31753287354268106	0.798852764808177	0.524922137441429	0.559072957241129	0.554111006030192	0.7883883606236071	0.6561391164854721	0.11051755579789599	0.882819131024094
CFAP44	0.43745703941771097	0.560975517118715	0.405097560484514	0.613507366861577	0.549663622333927	0.312178383551873	0.560975517118715	0.45909031179581106	0.7262781799694599	0.560975517118715
CFAP45	0.37150533301218897	0.264216059890793	0.46296844100319495	0.277822102453736	0.342020428256516	0.264216059890793	0.38703558087117607	0.47674407336589997	0.649566286194938	0.360913123877379
CFAP46	0.8721115444306842	0.880637197353818	null	0.920403902008192	0.748990164408751	0.750275294210342	0.898934534240778	0.8699072347856841	0.8413030894800191	0.535154554480727
CFAP52	0.786818023173785	null	null	null	0.6879007892170981	0.5925806495324871	0.662390229138717	0.841010643095615	0.43087006091198293	0.537882900024805
CFAP53	0.35504138367553	0.144556986361588	0.5093716307882621	0.296512177425856	0.0508196967110761	null	0.386716055165655	0.0848905617803771	0.28686969410492896	null
CFAP54	0.6067223247585319	0.6146783213686929	0.54991563697789	0.466515978616712	0.317875799974752	0.10988999108446101	0.5549351061894611	0.5859787669416759	0.389360659037838	0.580373598198376
CFAP57	0.9801400296086851	0.969568694246728	0.9830116206274531	0.9756318530152579	0.966840542732316	0.9975723438686069	0.9659927825272359	0.988800685136628	0.984940385475367	null
CFAP58	0.364385302272776	0.15501292311047302	0.22505350870691396	0.1542546837282	0.26060397910807104	0.634783723847588	0.352372236086223	0.16377145949031	0.13559737949193598	0.726316723992797
CFAP61	0.191442496741057	0.142342861329022	0.475452155396741	0.6226568871821141	0.35451773166434497	0.436379188974088	null	0.576172329642011	0.8103184039461608	null
CFAP65	0.686904656047571	null	null	0.523316702575335	0.683988819090632	0.307357104086586	null	0.34275543092968896	0.300714448277043	0.972287923184708
CFAP69	0.7578907098340909	0.46240043987795293	0.63395546244718	0.6780590790554389	0.61076177683149	0.8157532437910371	0.6346839148312221	0.783602553862201	0.511336018816142	0.7090226800024121
CFAP70	0.10439265205576599	0.0896944670490924	0.119522503504529	0.0950560880759021	0.316550545979842	0.0896944670490924	0.10834920563515302	0.0883404470361497	0.44166022514552294	0.0617989673660929
CFAP73	null	null	0.683712844667319	0.105218696758159	0.0221696532793249	0.414834512455226	0.6846747547478039	0.253534162148507	0.590576940349611	0.706166687784535
CFAP74	0.5563912993112479	0.556310990407506	0.5074160680307971	0.19521170146953198	0.6093233870633039	0.7644704754422991	0.5074160680307971	0.20019432608476798	0.744424122868988	0.5172406845905171
CFAP77	0.279470843152351	0.646955435858208	0.547970147724858	0.0036223094891486203	0.539443784981483	null	0.18699289073082298	0.105485422986927	0.21848318133758898	0.25318728042820104
CFAP92	0.6856837484927409	0.6856837484927409	0.6856837484927409	0.685674467587696	0.6856837484927409	0.6856837484927409	0.6856837484927409	0.685674467587696	0.6856837484927409	0.6856837484927409
CFAP97	0.667713154349389	0.510256261776858	0.917424452002645	0.7985388423529929	0.721382058567701	0.7325483052780759	0.8948271039740291	0.9632905450462229	0.825702690430963	0.7325483052780759
CFAP97D1	0.819242448535145	0.9363346881456021	null	0.5575146922876191	0.908987294470167	null	null	0.47580618827768295	0.621725201866692	0.6565382025450379
CFAP97D2	0.9367012278612059	0.601316595614107	null	null	0.706862398844096	null	0.651328871438614	0.683649621025876	0.968724964509165	0.7911843015306559
CFAP99	0.84954781147716	null	null	0.501207682350896	0.366312361010188	0.7666835309528192	0.44446060455309494	0.713436408484241	0.732866949167913	0.43959013127478397
CFB	0.35194295505892703	null	0.822953645861447	0.36649517324850606	0.619601805063805	null	null	null	0.7569140011512759	null
CFD	0.750430856884068	0.570036558607771	0.8103074853764871	0.607621371077558	0.955126811155843	0.992057584915009	0.9516878901976691	0.951678875427244	0.8767134180352449	0.863025834200397
CFDP1	0.8810366287218221	0.7245421496003309	0.7113916853849781	0.8260075451444828	0.776403823050856	0.519647352704256	0.854884255932273	0.854871215258902	0.898320460861494	0.854884255932273
CFH	0.587781123918894	0.7140396823370841	0.766120626955476	0.64677162182871	0.874107930617896	0.655014607000886	0.768025671605631	0.6257304608776	0.5777785782119921	0.675042767914605
CFHR2	0.0442538889954758	0.017978004399312002	null	null	0.29784824235294	0.347867106859653	null	null	0.7543086525161571	0.643413012584087
CFHR3	null	null	null	0.615369783772628	null	null	null	null	null	null
CFHR4	0.20549253765250197	0.268558429526222	null	null	0.105048316198506	null	0.295912378744379	0.217946718332728	0.296205065058767	0.0320096698967464
CFHR5	0.0660109846045204	0.12228291444078	null	0.733842293020963	0.228573085853692	0.20793146589775802	0.6504540754138941	0.049613074816595	0.515585373925043	0.34978856250151796
CFI	0.0880426789355168	null	0.48202442460086203	0.22545597604760603	0.474720018346529	0.183517064477249	0.121581920728848	0.226233288916534	0.687872537748712	0.130530471201972
CFL1	0.139285997272303	0.153825295155595	0.16713896356741198	0.167152031017631	0.0682814936778946	0.10889319128167098	0.116361478366065	0.105647878257487	0.066782622013655	0.16713896356741198
CFL2	0.33031983534123804	0.766651283895932	0.511174223813633	0.547865759401143	0.49183669542687297	0.5970949427318929	0.505365642970943	0.521944126951419	0.5970949427318929	0.663110666282755
CFLAR	0.413103087493432	0.5255551307395511	0.29581282162566996	0.355803501433704	0.397197667677343	0.22834694037915	0.305348497549419	0.191864881794548	0.265098884762458	0.34912434180686897
CFLAR-AS1	0.0240733363367723	0.0240733363367723	0.0240733363367723	0.0240793865176876	0.0240733363367723	0.0240733363367723	0.0240733363367723	0.0240793865176876	0.0240733363367723	0.0240733363367723
CFTR	0.22178312100100897	null	0.39417118583150795	0.312354138809677	0.21901766675668802	0.4357469251326989	null	0.22006115737067103	0.119735707173632	0.103585146919054
CGA	0.3585506097556371	0.119777159787107	null	0.286533267583324	0.479211478364581	null	null	0.36750275047608005	null	0.667426447622433
CGAS	0.452156042067685	0.14850259766284699	0.39509830342877594	0.474214944409884	0.2176551410765	0.14850259766284699	0.39421960816040796	0.225399055055113	0.658305564975778	0.127579511990243
CGB1	null	null	null	null	0.0653730860668678	0.156568921640085	null	null	0.20944947101716602	0.28519135870156204
CGB2	0.0901628087127855	null	null	null	null	null	null	null	0.122293871031803	null
CGB3	0.0933566252490047	0.0928068543354058	null	null	null	null	null	null	null	null
CGB5	0.0109544200808517	0.0261927226638074	null	null	0.109464668914635	null	0.39610311971403706	null	0.0339705349884024	0.28369264328714194
CGB7	0.06328690304963	0.0415360255956899	0.0743488077419993	0.0648619497785287	0.315031550914638	null	null	null	0.37972438524940105	null
CGB8	0.00214470064979385	0.08668383965157099	0.620331442541924	0.0675857199136875	0.0979270608559645	null	0.62099100002949	0.0856019846745762	0.0905937975895028	0.27672232296921
CGGBP1	0.6055614015826241	0.71247839799255	0.37153194759286895	0.447441744541952	0.7594195956409201	0.613004904251279	0.29311716347447603	0.610658357859163	0.806738964301832	0.8754654356425041
CGN	0.7943922752838309	0.799182545971191	0.9765533892441529	0.43686386919593795	0.7947289633653221	0.7361988095191629	0.981985805758086	0.7760105821605929	0.250090538574201	0.8508045306389359
CGNL1	0.374567612581299	0.386928604948998	0.23769034969781697	0.842297850816159	0.602087986774532	0.6508219833870489	0.168430351516947	0.537255023979208	0.568988503506373	0.16173620852937803
CGREF1	0.33196447218557	null	0.6508214064058261	0.159622062163982	0.8883571510431909	0.38334472731056196	0.651632453118051	0.162964458945859	0.8273434128854421	0.165096305434776
CGRRF1	0.18331795440573997	0.257643853126155	0.324326657126705	0.145462401233249	0.23326592980933897	0.127861007026625	0.426090850676885	0.327097112679777	0.122901537770984	0.0518523926035351
CH25H	0.985894299480508	0.8933628500256979	0.791933496139124	0.866390668058032	0.994123712575062	null	0.793249642139472	0.9494394853658008	0.7039112506935029	0.997784323148189
CHAC1	0.758188661384516	0.525567132805098	null	0.392522308471323	0.173606463310624	null	0.8128247906054861	0.6855187333145172	0.31516852992924	0.28786790430383
CHAC2	0.128082849704075	null	0.257236117388561	0.214793904839358	0.491250997028507	0.488591095995529	0.10488978354682099	0.105894256196232	0.028899528874566	null
CHAD	0.43402108736404604	0.531729519158441	0.23797540264581402	0.73297259629208	0.735167382106193	0.531729519158441	0.37094980327568605	0.251573355523941	0.398711163058905	0.531729519158441
CHADL	0.931202680959229	0.875883440105447	0.912014590079563	0.8889577389133041	0.886573942511515	0.896350775966362	0.916033113260125	0.91716294173804	0.834216735187075	0.9121922357047539
CHAF1A	0.0553296592933958	0.23909677945015803	0.0593735224909912	0.808829812670528	0.574591234288336	0.23909677945015803	0.055940736485933	0.474177498819497	0.41697748948577396	0.24081609993439998
CHAF1B	0.958036558499847	0.867607626452801	0.938033589514248	0.8885895026912591	0.684799170126272	0.7144312727289359	0.47558936380475	0.872698042155491	0.949434693962155	0.938033589514248
CHAMP1	0.298936939883632	0.925474496784148	0.6974116773167389	0.333569582716587	0.8775499451346949	0.5598888101408941	0.698958005347864	0.297209568196962	0.371834312767202	0.545970832748809
CHASERR	0.871497824157225	0.871497824157225	0.871497824157225	0.8714849627001829	0.871497824157225	0.871497824157225	0.871497824157225	0.8714849627001829	0.871497824157225	0.871497824157225
CHAT	0.7503708384329191	0.271464826988335	null	0.262818648351615	0.183654328601457	0.324915938842813	0.682257032885084	0.290105791542914	0.32843020184304	0.0466588386168539
CHCHD1	0.0217457706174143	0.427292306031349	0.21611545494161602	0.11724596593021301	0.10153599644333501	0.0265061836722879	0.104395938946063	0.0757182989802364	0.0265061836722879	0.141753420838693
CHCHD10	0.5506031373721479	0.43876670244180105	0.31961431752982394	0.386429579763839	0.39121357939373	0.17947130181685395	0.43876670244180105	0.43876998707401593	0.183062293542428	0.319544047207677
CHCHD2	0.220953569140407	0.486746226703815	0.450329698452544	0.5611361501254271	0.664475129555482	0.247750456403436	0.449905791877159	0.4891902919160371	0.20423721831609196	0.45152359590251295
CHCHD3	0.613297095995002	0.0483449847172952	0.32967917838696503	0.152658431510344	0.0492498015344829	0.35916152117906397	0.42161161025781296	0.20783140415220802	0.16903408023466102	0.13188132048482099
CHCHD4	0.906447131510818	0.9994579688997859	0.9906022003841279	0.966458164423378	0.919972877147277	0.9603819866369009	0.9668013839563242	0.989475300360247	0.975138880039244	0.9891602219328021
CHCHD5	0.954664563376396	0.96003340509543	0.983694678610965	0.986595061719226	0.811288148349379	0.96003340509543	0.9893673169907071	0.9938597977240071	0.793801075057068	0.9780653750684599
CHCHD6	0.99576976465268	0.945429350287378	0.993320443606603	0.983223199846185	0.996753017162378	0.996096997630134	0.9936191567024399	0.9905923874380408	0.877896768863865	0.96102545263944
CHCHD7	0.0150984132361746	0.23878840252116698	0.00828699257550269	0.0266166623392073	0.0158090101945064	0.067111859146335	0.00784647263594976	0.00978114479290588	1.70482028505531e-05	0.42893452297518603
CHD1	0.7737462110398531	0.8762358312418801	0.86469131308515	0.920062952138703	0.886693146728764	0.7978713066739741	0.718995201281506	0.7153158101222621	0.8011908438282719	0.616006375242875
CHD1L	0.6443343337634649	0.6443343337634649	0.578121705269634	0.39418756807839794	0.5773922493021121	0.203666000757589	0.7300034337715179	0.7275609112377509	0.6791134220945101	0.6443343337634649
CHD2	0.9445672972422808	0.9119031586967661	0.87224002125155	0.937910834168555	0.847920090181163	0.775239798296291	0.8152691184922041	0.8141701698706479	0.6809703942602819	0.835789273111782
CHD3	0.8179508142903841	0.533824004501681	0.846551387422856	0.8465383103627441	0.9820003426325039	0.8283243543605601	0.9371470141271551	0.725061529847761	0.66683607037264	0.846551387422856
CHD4	0.168257658363779	0.37830528605667607	0.20474690043900198	0.202833780883401	0.386996208478221	0.393606373354462	0.15144517314647	0.174218101020454	0.616811070943228	0.43423799259045703
CHD5	0.257421692565372	0.284812546981785	0.331144938251146	0.556013502359485	0.711493441595805	0.6238521999640739	0.350149002163539	0.380168858146943	0.21882438191475398	null
CHD6	0.276588482838226	0.0288455038546447	0.0278708042145364	0.31291862065342196	0.31295075193215804	0.32739081660374103	0.0268366886854948	0.255044762560371	0.0494778583691614	0.0681381406102494
CHD7	0.0716662713201668	0.215103707580656	0.286985820231268	0.32907970534775	0.113615515094229	0.177811211819581	0.097082681541266	0.0779615365185872	0.170338280304543	0.34565528306595306
CHD8	0.5929674449378679	0.204078945801383	0.46481084041262605	0.46182804384869797	0.205197456558351	0.0886397827137542	0.230590135332619	0.336298988651873	0.27748379146371005	0.13843558217212698
CHD9	0.571151456584506	0.0669333513651858	0.36859672014313793	0.536182969942503	0.46909420909762395	0.269986524169134	0.311823692150739	0.21388843427908302	0.5284229157224261	0.479998713975531
CHDH	0.0525763476937038	0.141565539750014	0.141565539750014	0.130760184427433	0.44833411041932897	0.0566953214992275	0.0323889335851522	0.0699115479878277	0.298172442841093	0.33256498060781897
CHEK1	0.000574259180225385	0.00941589666505903	0.00262492628425977	0.00314329130915759	0.0795909050441497	0.00941589666505903	0.00225260352715468	0.00498080090029613	0.0061071472995381	0.0144725114039965
CHEK2	0.34144669057394705	0.351923482750014	0.663877275626654	0.6219968625074189	0.723758972716713	0.42953409557036	0.33988714310464097	0.385844668387947	0.660097167543589	0.43615923216258007
CHERP	0.520581851061862	0.31122615912174895	0.34229985504191496	0.411523864801235	0.400476939957663	0.3848965262216121	0.275947321874531	0.27834396009852697	0.0598419398362228	0.31122615912174895
CHFR	0.996961631339491	0.8544375298154742	0.984932853027188	0.9736832101766221	0.877623119533374	0.993575333382979	0.99080884730857	0.975613939473162	0.9245518472790679	0.8735784182631321
CHGA	0.599075401671533	0.46228852417186	0.578888851007383	0.46391783058269104	0.4620904919010279	0.5055887326111079	0.5055887326111079	0.505588430460118	0.169141835791155	0.448294718508277
CHGB	0.934428793806343	0.0838997264589391	0.640036998045541	0.33583980219511705	0.42132230824153705	null	0.8050688726006059	0.9492885324119928	0.6738696024527089	0.845085416538185
CHI3L1	0.22569971310389803	0.151901621486708	0.205901140977575	0.482107612065637	0.127715906010026	0.0858355134095552	0.175126889471304	0.258888151233537	0.220819239455469	0.0559373017880103
CHI3L2	0.173124415467214	0.0611853350007407	0.0382841406931816	0.0904693058456176	0.0173262791684723	0.0833061912362328	0.168163040845216	0.09985768434877901	0.0634935926364648	0.0833061912362328
CHIA	0.568010460217143	null	null	null	0.0381809894031753	0.0624565266999282	null	0.0669787829935553	0.361789973431091	0.0573077396500425
CHIC2	0.45349308681123496	0.591888392571168	0.567024891867946	0.87705703738352	0.5706993725835411	0.591888392571168	0.43044779178473397	0.413802957078248	0.517833299527279	0.591888392571168
CHID1	0.972957773521515	0.9537236886955079	0.9757067209025321	0.981557076181193	0.9489745844893821	0.975880482225075	0.9495050224423671	0.850397909174591	0.99711403787741	0.8924854157752711
CHIT1	0.853744868171895	0.9092040018571679	0.530638733693207	0.513791143028183	0.39766903492456196	0.9164441478547941	0.9335052208940859	0.9036801423730229	0.974884517202231	0.732224659335719
CHKA	0.581788396591188	0.635768233126543	0.317248537089584	0.495560127613336	0.778442763496872	0.586828418838944	0.405847293591516	0.640275294743151	0.877969978774006	0.24355363816176198
CHKB	0.0378060491308077	0.0638382235609577	0.43641645428071	0.410915491346805	0.0439884812126333	0.0638382235609577	0.5401821024050999	0.08733581725004598	0.0382002258761157	0.0638382235609577
CHKB-CPT1B	0.128979739776198	0.11283724359726599	0.128979739776198	0.12899260851955197	0.21277419777355605	0.339436937490881	0.128979739776198	0.12899260851955197	0.0976487071723335	0.128979739776198
CHKB-DT	0.140269106458963	0.140269106458963	0.140269106458963	0.14028211010723	0.140269106458963	0.140269106458963	0.140269106458963	0.14028211010723	0.140269106458963	0.140269106458963
CHL1	0.586134512484695	0.409580209400676	0.24093370094393302	0.40608399272365897	0.78761155830332	0.47971331423763397	0.194793295946994	0.647476570710087	0.643254269634006	null
CHML	0.6901271594502011	0.418903905691024	0.47541067927354996	0.8337538072488159	0.5896502214957671	0.6298455204989589	0.21359877597202398	0.645337712551376	0.0959678336291994	0.722310411366652
CHMP1A	0.0769917668586106	0.0816315923362469	0.13536146593013	0.178611822818679	0.0756764173006883	0.3862121751079679	0.139532652675604	0.116509787453533	0.19532644350255102	0.22871614013770897
CHMP1B	0.9643916675422901	0.8890705887811109	0.875361678830525	0.9503939643527042	0.8890705887811109	0.8890705887811109	0.873341816979393	0.9580319250118611	0.8890705887811109	0.8890705887811109
CHMP2A	0.153413384116957	0.149213277765607	0.0326162359610845	0.0326235048441099	0.0194091184363792	0.123051735899045	0.14226874695971697	0.0051132551789390395	0.0529994251856922	0.0326162359610845
CHMP2B	0.675197975385887	0.597201198777218	0.685985821125327	0.8544826006946221	0.79305141024057	0.833287714631946	0.687458995463982	0.740963342570096	0.835161666612335	0.7469996750001741
CHMP3	0.0274097364598123	0.23062127514453698	0.169062555358805	0.0799384931440105	0.0466921079822496	0.0352441976317919	0.12344033977544501	0.0026003495308748897	0.10092016397140302	0.0389597053635362
CHMP4A	0.285336381602345	0.285336381602345	0.285336381602345	0.4839408207541379	0.27488457234333097	0.342235816415782	0.285336381602345	0.28534679655335	0.285336381602345	0.285336381602345
CHMP4B	0.38713556048915504	0.7773169839901378	0.8192825095968409	0.40704218467741704	0.512124092267383	0.512124092267383	0.794286744735554	0.396466872354424	0.57896694248782	0.173843963805982
CHMP4C	0.0250165626005311	0.45684367331256703	0.0203496281843137	0.0177716927021827	0.0550768995918974	0.0213739228822842	0.016646148201952	0.0186997946344328	null	null
CHMP5	0.6791459565354361	0.6809792548066012	0.8210890117749301	0.821076015502206	0.830775072434798	0.8210890117749301	0.67587000290003	0.6161372248499971	0.8210890117749301	0.26440343142098
CHMP6	0.138282625200017	0.0526594306196207	0.198258997019504	0.184299045033876	0.107628161827859	0.15777938899465102	0.085688775454002	0.0953810175723081	0.0151712262846203	0.155361295830604
CHMP7	0.860067502904818	0.875759091303915	0.288740323247222	0.878555109054202	0.0801699612726682	0.355070073733502	0.288075720972917	0.454221820509633	0.578587509615476	0.42564492871015797
CHN1	0.19274864517692603	0.204888880927307	0.11852294666205401	0.141864983085513	0.509420374665436	0.503027653256491	0.150222492517573	0.22056318629531801	0.158042370986493	0.172316227818438
CHN2	0.7515232970859301	0.43768061098380395	0.477300623928558	0.682635209972865	0.36839198018751895	0.198399567688929	0.577704303737806	0.536962543004469	0.475354934510211	0.43768061098380395
CHODL	0.8610191788829801	0.7788755471144531	0.795097265709895	0.13224626613391902	0.860895436402376	null	0.0346482378523188	0.9475593522391931	0.9116306990348292	0.530463829353276
CHORDC1	0.460432813139561	0.39841185536688395	0.4261660639671189	0.42617001011830097	0.6366823136649039	0.696691143785931	0.4261660639671189	0.42617001011830097	0.172547922884882	0.4261660639671189
CHP1	0.011609694337369	0.122632785063763	0.131635708537252	0.131648615400624	0.376788345406652	0.131635708537252	0.273529480923776	0.07162729176250701	0.131635708537252	0.04920854019402
CHP2	0.0320082069967179	0.0577673578010232	null	0.292779555417974	0.0841085715123162	0.299209736987433	0.0759548474726287	0.0418814616008963	0.00513000765914792	null
CHPF	0.9370020057161941	0.908561651026655	0.9065094396440458	0.906497521929504	0.8893907798951178	0.9065094396440458	0.902442672157274	0.9337370723986641	0.6302380620375411	0.9065094396440458
CHPF2	0.22973375189498	0.46743017777381896	0.265984472098129	0.265995561598834	0.29125535337894204	0.681258390717323	0.0338807530232085	0.0107808113991955	0.0540380158274043	0.00970518079098934
CHPT1	0.0802949600260388	0.10139340914116199	0.0638327137788783	0.25252647371349396	0.08833513928863099	0.039683809788495006	0.0715489474772954	0.258436392245516	0.376497254031751	0.204213618480104
CHRAC1	0.0818116069430337	0.00737379486456042	0.0808757183060397	0.155647412987022	0.161729728349758	0.0981255429767974	0.125974891581226	0.12583888978605698	0.449910431205312	0.0585126095169327
CHRD	0.7005745997329711	0.281396215997317	null	0.5669872191113771	0.842677984338523	null	0.49299873762925295	0.923195592573604	0.8455062634182379	null
CHRDL2	0.180330297794353	0.582849769138179	0.20582085532716	0.287866404844449	0.575942742952921	0.19949434667508104	0.5145782353141249	0.0541694652817683	0.48771115541183097	0.6121394495565949
CHRFAM7A	null	0.681922016108305	null	null	0.23622708387024202	0.8030969741489059	null	null	0.39693493018955794	null
CHRM1	0.9973710516052181	0.803971585241474	null	0.992661239939718	0.5480370012260479	null	0.977260536288272	0.998886437902056	0.9930754561064309	0.978626699274388
CHRM2	null	null	0.216445726365874	0.569191822895084	0.609963317603201	0.130766102948239	null	null	0.493664038584392	null
CHRM3	0.158580739067237	0.31047526921465995	0.396107121789815	0.4692275487766379	0.14791277769189998	0.5773437716674179	0.31047526921465995	0.0598763443526099	0.0929516521434691	0.31047526921465995
CHRM3-AS2	0.126343543412138	0.126343543412138	0.126343543412138	0.12635637026349197	0.126343543412138	0.126343543412138	0.126343543412138	0.12635637026349197	0.126343543412138	0.126343543412138
CHRM4	null	0.128494299232084	null	0.24390253468522302	0.29461671846799103	null	0.39786688989851	0.34451293840288	0.6278192928419829	0.458532499227577
CHRM5	0.0782351431654767	0.3701948921090929	0.11053684782810401	0.044809024733260004	0.0669726405219244	0.11053684782810401	0.11053684782810401	0.0600962483021739	0.426892826745617	0.11053684782810401
CHRNA1	null	null	0.70897235891582	0.8907892090450609	0.41443284765037897	0.6404296601366579	null	0.45933608072179	0.14850868174646698	0.26180956934954897
CHRNA10	0.968368645450618	0.9196173986152321	0.958720231065795	0.9578765326631209	0.823337197470748	0.878487694242076	0.958720231065795	0.961939478776394	0.5976186149625601	0.958720231065795
CHRNA2	0.5963567981765401	0.8335905349142	0.770624127105872	0.898653700984757	0.469331667550483	0.881467948437458	0.5068984901220029	0.7879477192023591	0.6084386043005171	0.820209377490631
CHRNA3	0.254644787913472	null	0.882685534047101	0.164487655183429	0.167782838500042	0.759003196289348	0.0989199977148982	0.138023955938883	0.669522170108803	0.43917796811859205
CHRNA4	0.94914218007149	0.644225008507366	0.65640576029425	0.554479609546865	0.32239523512725105	0.607319495967402	0.65640576029425	0.295995281950799	0.363992092833323	0.65640576029425
CHRNA5	0.0612476823661007	null	0.6047928015134749	0.0958781727501776	0.24638503396133601	0.416097775092823	0.605371713829551	0.08628203288115499	0.0485092208686834	0.26067899146060697
CHRNA6	0.703594309514789	0.542901435736039	0.8306638049870649	0.7585999198526	0.434662776764041	0.948449116550953	null	0.602246105909655	0.746052293215913	0.5342967882089411
CHRNA7	0.4248279946189939	0.636587653415292	0.202772343672656	0.6246301389741551	0.944291087210591	0.567883109881103	0.6604208466710569	0.660412656445953	0.6822393792109829	0.43483503428475795
CHRNA9	0.185910431356165	0.14003529052013	0.5441662453364949	0.712578505582425	0.11437132396219199	0.239735222438718	0.311567173859294	0.192327317083849	0.17756922278700102	0.324217987486415
CHRNB1	0.738388292803621	0.977934659694996	0.977627707375423	0.9524446131849821	0.926020309509072	0.9443879798670259	0.9683700111831971	0.968362871576194	0.8484926667378231	0.9683700111831971
CHRNB2	0.544338943104144	0.7624723398436959	0.610630438251796	0.590570059923256	0.507807591324884	0.8384707244304951	0.7362120014785479	0.9023575206881809	0.547808839200323	0.83888159358037
CHRNB3	0.372486699777669	0.631913780109381	null	0.7661667161209291	0.599422855097147	0.553862224689203	null	0.5779509947211271	0.745549723083979	0.5573727681804
CHRNB4	0.8604727175545821	0.412659021051773	0.80052996100629	0.440534817534685	0.444990418730115	0.20893335020366896	0.23049154330337598	0.7876241960726149	0.498223882746153	0.520044752085447
CHRND	0.35371080771918395	0.893132108213627	0.900886657384135	0.549163735181815	0.9805713735688009	0.9296304079978549	0.8497373348393791	0.588552310592866	0.6540556034348181	null
CHRNE	0.49600915385146505	0.5433349326838001	0.7476509154324709	0.8228588724740991	0.7423396213381429	0.674205172054411	0.837315561653511	0.605677558605765	0.615976456093004	0.5433349326838001
CHRNG	0.779292244899749	null	null	0.8284682844010921	0.934756365430579	0.863364292438658	null	0.6967718356238821	0.729644991234444	0.726720891965228
CHROMR	0.736039496825493	0.736039496825493	0.736039496825493	0.7360283410610491	0.736039496825493	0.736039496825493	0.736039496825493	0.7360283410610491	0.736039496825493	0.736039496825493
CHST1	0.571721228170636	0.5291099418810251	0.289354174648548	0.0203627253070516	0.9073112340861049	0.82581266936794	0.4436468094454529	0.115018842886968	0.0659241183874849	0.0893161924176839
CHST10	0.5044515987794079	0.302083227524601	0.264510264757175	0.34451253346178495	0.7572528358148609	0.5643048805998829	0.26274594692255604	0.25499273609399603	0.589963169390577	0.338884612157861
CHST11	0.7693919009173671	0.4187739491064121	0.978758017310603	0.9387430566151559	0.429688879735022	0.45211709839867503	0.93723520458372	0.916699193623053	0.741195218724104	0.914835526197885
CHST12	0.7274759991055519	0.333902616445997	0.33322944772347995	0.383762170653765	0.5613793019813421	0.303768557607075	0.36483698966358297	0.660175478808051	0.5478470074328929	0.309481487334173
CHST13	0.473731988966219	0.5359474532265961	0.138346986940222	0.309743080249218	0.45723546166518303	0.545420633226674	0.115497557415167	0.43777420275205997	0.222427047042617	0.501502542062421
CHST14	0.9787938119694871	0.9168316892806541	0.9945911643370609	0.869497270317826	0.6796178504599238	0.7604670611329499	0.995053240381592	0.9387905259012859	0.959779412390786	0.864424665147865
CHST15	0.367064154899468	0.412707216898209	0.244834982854641	0.0792561525587146	0.47755449341773	0.14443754246527998	0.217558650035127	0.193460636363939	0.20758270565118	0.596047760439942
CHST2	0.8138017832531509	0.6483625570855961	0.703465801529448	0.8451756205640111	0.8223889291645748	0.643690299507938	0.640790878994009	0.773362174931173	0.0863422512393242	0.48470536782341794
CHST3	0.567770549316712	0.274275682657105	0.670196153117006	0.674689223301038	0.6880325963398559	0.5387454054861129	0.7666101811957479	0.8485211984724691	0.49936570709838	0.8222353344653621
CHST4	0.609880346598296	null	0.575450917932757	0.629005484976251	0.9690025101273709	0.890124499446872	0.5758726052958979	0.629412906457066	0.735188538357428	null
CHST5	0.516540843808076	0.73192316192138	null	0.7312105112639391	0.299549169000741	0.5728009972698079	null	null	0.421771467811083	null
CHST6	0.8444578279751981	0.968222731136391	0.7886839172395809	0.907001340001978	0.950515375578739	0.892428021223021	0.7896519596636931	0.9112669834242422	0.882359408703986	0.9444350138674841
CHST8	0.37714022273296105	0.45951044914226896	0.00758003973001712	0.10025841311961699	0.0254997113162261	0.24637889236642896	0.04793663487394	0.154938248984635	0.418297694356855	0.30041168299892895
CHST9	null	null	0.839990615720869	0.761403482834965	0.24743870729520198	0.229602455086472	null	null	0.564341575150815	null
CHSY1	0.38165680830631105	0.848576220882554	0.465423475277964	0.734976274935033	0.502871329941653	0.373273887090418	0.544698086966253	0.717270484483404	0.880915404314619	0.6674505152667359
CHSY3	0.713296017688141	0.681006711865349	0.36955713944026997	0.251444847208198	0.503369049670049	0.266276279175114	0.323234910625345	0.40119512835258203	0.47264167826674397	0.266276279175114
CHTF18	0.7286849039004999	0.8493118793439491	0.661692986504673	0.8216304660492509	0.8579506279137309	0.940781815261662	0.5675548309779029	0.818740031651465	0.954718108748343	0.8493118793439491
CHTF8	0.9505988568421649	0.786397889324577	0.767143933694484	0.8252083705836479	0.7241718806406279	0.786397889324577	0.7426234014854179	0.840529765851295	0.6818156379105601	0.786397889324577
CHTOP	0.304143328686511	0.18405791257924198	0.372492792384983	0.564909566331537	0.0627322025433987	0.056941097057455994	0.39848242995917105	0.517884693434218	0.107993616803414	0.0716186900637283
CHUK	0.725815606096741	0.41588752746344104	0.671976531171166	0.721976846489927	0.746739579829043	0.41212999707455894	0.607943081777388	0.5845458794381071	0.6853772604530209	0.49725084253533
CHURC1	0.106425861079402	0.18918404205186398	0.16599240868467902	0.0599244685024478	0.841658711814402	0.279069870173833	0.123772526233014	0.0937808630767503	0.313105928969901	0.0962719426703242
CHURC1-FNTB	0.0037715974332183204	null	null	0.000183002162817137	0.29216410169497103	0.0739221731157949	null	null	0.0654763816659948	0.0276715216017959
CIAO1	0.31420942145251196	0.578851965636631	0.381731382432355	0.740111044232845	0.5371740919946459	0.639111433293778	0.810883971206238	0.5430030628696491	0.709494093165465	0.772414887363133
CIAO2A	0.16988444014415802	0.294237830245925	0.294237830245925	0.29424791165627195	0.333030848458151	0.294237830245925	0.367686777218289	0.6172311253069829	0.40954218564458295	0.27550905479226095
CIAO2B	0.817308362165962	0.6751136174970029	0.600038614107272	0.6000333200501441	0.6246378872137189	0.576431346762854	0.7645589397205241	0.824842232500996	0.600038614107272	0.5400243438684671
CIAO3	0.508214571847444	0.5567494386637459	0.5567494386637459	0.556746391122022	0.43222887608544397	0.34755796247735204	0.29267112032501896	0.31704621481453804	0.594711479641313	0.253127329287149
CIAPIN1	0.8127026827986931	0.7417226938939941	0.608480381959223	0.7134790636154151	0.5782755362057309	0.7481482817660821	0.576158931260994	0.733114933553473	0.56622011547724	0.799277763257528
CIART	0.875975016210106	0.9035352105373299	0.765259440421345	0.6752374988730501	0.665716803300815	null	0.7665143310265491	0.7013475502261729	0.9174236345612191	0.682771428834429
CIB1	0.248246070730852	0.38512119702321096	0.20186879987873302	0.247225184744064	0.721226428067352	0.518750797019773	0.24207749605795398	0.514615365605481	0.430481805972847	0.518750797019773
CIB2	0.769885922394904	null	0.583878392038409	0.873245502662102	0.669270514741405	null	0.524273581161392	0.7917326930430341	0.800968341062945	0.8519221102681109
CIB3	0.132271941217636	0.141213845772689	0.33846768174477504	0.8024816308453779	0.0962582539736666	0.154787545221126	null	0.643221560417199	0.40283511873312605	0.188303765901862
CIB4	0.28449266013921504	0.60059307580251	0.6057561532057321	0.692538445044764	0.35614780344460295	null	null	0.7923591870823841	0.245118615836064	0.23876827070563503
CIBAR1	0.587161644009547	0.587161644009547	0.587161644009547	0.587157007072333	0.587161644009547	0.587161644009547	0.587161644009547	0.587157007072333	0.587161644009547	0.587161644009547
CIC	0.7794131152907579	0.8054243567981378	0.563325043815756	0.5824859565841359	0.8851397715124741	0.5995827959382839	0.509313913566593	0.837488502809895	0.482551593873414	0.17691798083795
CIDEA	0.594457516335401	0.5884651792654431	0.48952582042752707	0.10307208494108198	0.16636896761857	0.20206508651478897	0.489466577417386	0.0698032014074868	0.18931009565213502	0.0563077614065583
CIDEB	0.39574679171016997	0.530749522628465	0.530749522628465	0.530747863363941	0.532956931263984	0.81713143318426	0.530749522628465	0.530747863363941	0.35875836439336406	0.530749522628465
CIDEC	0.216238815670463	0.49366716744440103	0.57783460513505	0.44137800010081396	0.36463491072337606	0.24811742002379897	0.601531028808604	0.70940511035614	null	0.542042679733023
CIITA	0.35110086550109	0.3751217482089671	0.21212577411575698	0.509664402538207	0.364935197002431	0.863226448660755	0.5316934802377621	0.614129615910276	0.165948168489538	0.3751217482089671
CILK1	0.780354079566646	0.780354079566646	0.780354079566646	0.7803417095034542	0.780354079566646	0.780354079566646	0.780354079566646	0.7803417095034542	0.780354079566646	0.780354079566646
CILP	0.7472701370829159	0.907110677463311	null	0.0724552706011056	0.6165275351874671	null	null	0.19151173234911698	0.31726022988686603	0.19992312844594798
CILP2	0.476613027173609	0.8236673612889741	0.93894139643849	0.8846243178773101	0.724467945982144	0.821827274948494	0.821827274948494	0.7213751448791891	0.5700833091722081	0.821827274948494
CINP	0.41951158492604906	0.18649852022460503	0.201087348651537	0.273624012606117	0.287607689956277	0.18649852022460503	0.196092640950968	0.166479077483761	0.22837184200539398	0.21719198944937698
CIP2A	0.33016811708121	0.162260498278422	0.170229706087837	0.352908471573266	0.32540545144610805	0.028339914746083997	0.456947314080719	0.10374711612891499	0.366982130542415	0.503342992873921
CIPC	0.375318769396969	0.5735841779647379	0.25067344041622697	0.225756540561788	0.37984847890328993	0.5735841779647379	0.23574905135195	0.23544511058436302	0.7204389861208449	0.6614528272551949
CIR1	0.366334155881676	0.325578773887346	0.158933082108275	0.15180586524043	0.339609200231231	0.45634246557962604	0.20964114982532003	0.258116217415	0.158933082108275	0.158933082108275
CIRBP	0.288295660156067	0.640614627344948	0.42648513476299205	0.8237808265645279	0.9149296292687081	0.6613035652347261	0.662927280132677	0.74571283923505	0.43758483936857	0.640614627344948
CIRBP-AS1	0.6650002394316059	0.6650002394316059	0.6650002394316059	0.6649918452587329	0.6650002394316059	0.6650002394316059	0.6650002394316059	0.6649918452587329	0.6650002394316059	0.6650002394316059
CISD1	0.36160152450352795	0.6315301854513801	0.241870349493215	0.144640693249784	0.15511675793785598	0.15511675793785598	0.21126315764297302	0.235430516672479	0.15511675793785598	0.18458994458742398
CISD2	0.41247398043947	0.26878328557576603	0.533752551374901	0.223097102984466	0.230052174368112	0.26878328557576603	0.140729138988871	0.24462594109142002	0.21027476414479399	0.26878328557576603
CISD3	0.22374637074871	0.214006986664351	0.25231978224126606	0.26335863364857	0.214006986664351	0.214006986664351	0.214006986664351	0.21401947470882998	0.271232082438566	0.214006986664351
CISH	0.00547920499888278	0.113333859641953	0.0218919939320973	0.0139044180749848	0.180407487641399	0.105818680630354	0.0360139653801571	0.0173252310251696	0.0108850316746979	0.0128845247851131
CIT	0.5697480655149809	0.5703852476045711	0.33165251660471895	0.399130325516045	0.212934780720957	0.29341328514849896	0.28421091636231605	0.534264751987196	0.29822042049046604	0.218275730853647
CITED2	0.652196928537619	0.652196928537619	0.26881618479243397	0.315304796710089	0.8267239706096271	0.652196928537619	0.9451302830369929	0.9419012727982791	0.90693844141247	0.652196928537619
CITED4	0.22692337306299304	0.6074030637590451	0.7086047797191329	0.7615700510978879	0.774069731299153	0.471734176867553	0.7026563542643349	0.525405639934542	0.6330779803755571	0.5546200529269809
CIZ1	0.621943345949425	0.15633872993860298	0.478735660868255	0.292441564233713	0.431102793180197	0.333270072676425	0.550777368375553	0.5121487489529389	0.847921999281895	0.15633872993860298
CKAP2	0.9719229041200571	0.9607343276644321	0.994848641542368	0.98311737680916	0.9893561640250359	0.996331729283116	0.994711023775546	0.997653655282902	0.9965429133166941	0.996331729283116
CKAP2L	0.9359630381473559	null	0.889175659778597	0.995121870260315	0.992240692330955	null	0.8904772434210941	0.9956747667429949	0.9859439138153471	0.9943790630472871
CKAP4	0.39999405417353007	0.172367777052138	0.4029848453553139	0.0937508760690632	0.612625851401599	0.268937371215825	0.555217065603512	0.675104754680288	0.45809622047720094	0.4029848453553139
CKAP5	0.48286509037794395	0.8436313377841891	0.5095797742243859	0.616892562926181	0.556257802660165	0.8295386012530871	0.332503923541089	0.35420832485307896	0.42522275629236794	0.30557061562873306
CKB	0.857324119497063	0.379706027175714	0.708044911707359	0.47050543066310896	0.9011598912871469	0.5438075153843039	0.6822761080628901	0.447619753427274	0.8378415230358911	0.8082758075292991
CKLF	0.7399934135653541	0.6361831374093491	0.6361831374093491	0.7301860256585891	0.631262818499936	0.6361831374093491	0.892389818374621	0.425849562107073	0.67171152997448	0.6361831374093491
CKLF-CMTM1	0.652472533894446	0.697775646434813	0.697775646434813	0.697765875757567	0.6765127943353729	0.697775646434813	0.697775646434813	0.697765875757567	0.8470845278571629	0.697775646434813
CKM	0.31733202576918396	0.35246843610636397	0.3829818992387561	0.21659812753360602	0.649041191508164	0.6124497475409829	0.23894374788293601	0.36809940613622205	0.100707265498024	0.473384367288246
CKMT1A	0.0256301819584942	0.263087838059324	null	0.37074774762627294	0.530591182701434	null	null	null	0.670876990093487	null
CKMT1B	0.779781632350042	null	null	null	0.388218201917824	0.8793379598595279	null	null	0.151201923276374	null
CKMT2	0.8434077713839391	0.8434077713839391	0.4575942468369771	0.358805847254503	0.581132265646206	0.489710507676344	0.4853500002260929	0.373992033662776	0.6481913939507049	0.8434077713839391
CKMT2-AS1	0.9157198197176201	0.9157198197176201	0.9157198197176201	0.9157083087945269	0.9157198197176201	0.9157198197176201	0.9157198197176201	0.9157083087945269	0.9157198197176201	0.9157198197176201
CKS1B	0.0198440548259662	0.0425728348409173	0.0332476763436993	0.0332550265929026	0.0332476763436993	0.0332476763436993	0.120213434093809	0.0313405729299417	0.0332476763436993	0.0511033088551981
CKS2	0.5373817253274471	0.918456472366791	0.7143357589033841	0.813193686619494	null	null	0.496611821462133	0.784789574620371	0.26730191940284803	0.876409179189889
CLASP1	0.33722767423815503	0.0581702163799844	0.5891320667334631	0.42449917987535707	0.12357256184196001	0.4561129007896671	0.49637066334309293	0.48106565103998	0.465956338427276	0.132277718644118
CLASP2	0.5047608246681671	0.38990559249760903	0.281377569814926	0.15010214334941	0.6389540154693001	0.479029797230779	0.9003524064012108	0.7583271567971529	0.8532944770583059	0.185597370152832
CLASRP	0.43748720724851503	0.212032234236047	0.39734630567072704	0.36073285208940903	0.26217388824743804	0.526150935100968	0.336996861033542	0.344325507800097	0.500267344169859	0.486052235950419
CLBA1	0.581271473134535	0.683534271636641	0.8739088344226751	0.7991693180162289	0.90528134488031	0.902717033401467	0.875932014020875	0.9239805183261239	0.8968429299852758	0.960666929665392
CLC	0.533287670287597	0.36695362918083707	0.455146539372655	0.59302160667307	0.272519656690067	0.455146539372655	0.480553340310395	0.39473850420513706	0.455146539372655	0.18966769502704
CLCA1	0.0225685559464304	0.371673621999827	0.349289016487483	0.351131800398952	0.11195703368959001	0.008653123976608059	0.220449271434294	0.360364217330651	0.506776188705711	0.423820051743674
CLCA2	0.638780111514171	0.38715998089763104	0.6558742504475451	0.35663872860393203	0.591204298372313	null	0.692228848143837	0.21557935915912502	0.0700778614066725	0.6794918883289119
CLCA4	null	null	0.0838865671907031	0.0353765556483455	0.161687558325257	0.212502560741124	0.0826906416987733	0.242033109610533	0.17259074788672701	0.147470402579657
CLCC1	0.386741918567914	0.30909463903087203	0.42182538573437395	0.31858690573403897	0.39174853850050395	0.30909463903087203	0.30909463903087203	0.586634626614488	0.5179592792640371	0.293497902259067
CLCF1	0.7370790209157909	0.53401721364519	0.639183911340458	0.707392731996569	0.29152035894710804	0.53401721364519	0.408519199606257	0.44649227920859796	0.6810671968780071	0.480941921730481
CLCN1	0.16858103749400302	0.10320484490771001	0.874055578242491	0.9557499569873521	0.20269215453451603	0.5216343493287829	null	0.38101896987547396	0.6664770932927171	0.579595857693776
CLCN2	0.156221448062688	0.707242233011481	0.851906934666432	0.829313760894008	0.500534517218652	0.5614558157650289	0.429238797763347	0.473339998216587	0.6735911214144861	0.707242233011481
CLCN3	0.9401756579859158	0.971542179522374	0.986409183274148	0.8247165769252099	0.9911690548834059	0.98973616475059	0.975075968697833	0.980121732982734	0.9425479917058609	0.9858608185231792
CLCN6	0.582330276161656	0.7385940839411129	0.44547314118446796	0.377423321963649	0.725729797730847	0.660243234946264	0.6342852896274829	0.832356801261924	0.897113462643825	0.7385940839411129
CLCN7	0.20940934131542702	0.33685988571386205	0.20437766364769702	0.19587307310766297	0.45997969943458294	0.321392947914655	0.24697426406351897	0.21854268840510502	0.27870095406214695	0.197327897005817
CLCNKA	0.19824366656702802	null	0.448478892233258	0.22882587847230698	0.344453437714729	0.599717766424567	0.300322698132357	0.7556190232842951	0.523667073606416	0.24935334324349898
CLCNKB	0.589893923616843	0.18545242012007002	0.36942944813990997	0.5808351120776529	0.584147143739313	0.726260919422293	null	null	0.285648654270364	0.43038296826605105
CLDN1	0.024456268979616003	0.234011350876653	null	0.0485547887956906	0.14527353038033802	null	0.63244554167599	0.0407478842640913	0.209337138386225	0.0290861034700891
CLDN10	0.596675545886303	null	0.0957371314538398	0.38727058115954793	0.8933486599458991	0.845210204912357	0.59791668846336	0.42557512738222597	0.6169960327577221	0.596464442228952
CLDN11	0.20151511370167496	null	0.546564638897069	0.159102891677672	0.337457502269025	null	null	null	0.203118469336154	null
CLDN12	0.35458602666459205	null	null	0.43156380238197	0.719084551923289	0.724802468941088	null	0.615883327005561	0.5561469000137471	null
CLDN14	0.784324488014611	null	0.484961905976317	0.128786322821141	0.934757293631251	0.8692175441687091	0.74764821823865	0.169084011040144	0.530670231669777	0.16306492200517
CLDN15	0.0803708992977928	0.412712367806207	0.0946191754752684	0.10908454266969199	0.452127219577151	0.293277277244112	0.0872163954407979	0.117516606839635	0.39128372799154704	0.293277277244112
CLDN16	0.463792449248542	0.568627429292085	0.192108677362423	0.20936571305930202	0.856693048220366	0.711174628931383	null	null	0.323417729689581	0.49909213911107503
CLDN17	0.0770797397258843	0.10102841647448199	0.0753801013140966	0.0720417845178261	0.29093294027648303	null	0.0759029436061497	0.36179677085846795	0.11796632427282701	0.0747686647302724
CLDN18	0.542013074186969	0.590156672574631	0.668409865710862	0.84420059130797	0.5659109689545361	0.549051971168932	0.727165949529462	0.6650416826112371	0.553183674563619	0.856837321855288
CLDN19	0.773292795315405	0.9451421524085759	0.8295743511002309	0.974738591823851	0.975061004718853	0.961080545383155	0.830936635637472	0.953153464774167	0.6893464693090311	0.938860739241889
CLDN20	0.537012124450993	0.6648073670780971	0.6648073670780971	0.9407113839575791	0.43500331015795096	0.443734417280135	0.6648073670780971	0.542957869736277	0.33486806244838896	0.6648073670780971
CLDN22	0.0557544863993893	null	null	0.0620783336514439	0.186426190941784	0.135434011998914	null	0.0641631339862667	0.211642053912068	null
CLDN23	0.100361076013034	0.22194557643334303	0.0631337891428727	0.283376658117384	0.20061126818271202	0.280036094193492	0.129520640760039	0.129533517595939	0.328199565184568	0.0702958850278313
CLDN24	null	null	null	0.0435389670820316	0.18125803945716898	0.28480447088478195	null	0.277161995948279	0.14130671065493697	0.161867883169382
CLDN25	null	0.24229224259739998	null	0.605232462626255	0.47935938149531604	0.339891731025539	null	0.10931905521352099	0.386314084154823	0.258363468942825
CLDN3	0.497023266591067	0.24771235961081697	null	null	0.550322875163111	0.531468780698729	0.675213294948616	0.47726535899527206	0.486128914892144	0.8036409754953101
CLDN4	0.43494651831156605	0.39011523426473105	0.41744076338728897	0.28013423978709	0.40672693817052796	0.339061367129654	0.643886306036647	0.33849504322615803	0.527407023652104	0.561123035837078
CLDN5	0.38769869965834997	0.536087332556856	0.667926622795827	0.386008254082895	0.442856134876098	0.25207205400776	0.560942009485185	0.533030438649852	0.49110707950541	0.252417037162131
CLDN6	0.7969002934002472	0.905360837039142	null	null	0.479824544767553	0.5984241122894329	0.727764197682867	0.775667344222795	0.5322613532441649	null
CLDN7	0.969328528349214	0.822933741414535	0.972293940766833	0.8420183645603441	0.7251093259229571	0.5917767980612401	0.822933741414535	0.8229207303795492	0.7682459942481751	0.863267477401533
CLDN8	0.5033008169188301	0.35942274935093393	null	0.40597648993853097	0.7017711004749151	0.6574828408945551	0.43627221645872793	0.24321994491447896	0.46553675965513697	0.361387307044686
CLDN9	0.428346861408284	0.8245426017114129	0.54363681423243	0.573099747138344	0.667150044721616	0.532306931554281	0.660033138135298	0.48959904564956797	0.352036144587034	0.756969013909357
CLDND1	0.496534985561234	0.526677287555921	0.567549310122146	0.755930515500818	0.8632290998248109	0.526677287555921	0.526677287555921	0.721256418114432	0.470780496695547	0.526677287555921
CLDND2	0.58793896327279	0.692816297544339	0.692816297544339	0.6928067250129261	0.606908299072389	0.334922714839287	0.7052054026713229	0.70982713441237	0.7811934020303329	0.461920823047774
CLEC10A	0.890387908096639	0.7321058098246109	0.8526436593602109	0.881744350609178	0.9870799636000781	0.7684194282941121	0.845247744157374	0.9809021626634828	0.845667152872283	0.977711550898129
CLEC11A	0.5440938376507289	0.341363722674468	0.623017894948088	0.6410533804121371	0.37651878383305	0.9320432611420929	0.6240387815566529	0.6441022879603822	0.538286684884011	0.45544179242130706
CLEC12A	0.0666014887259973	0.167742026582174	0.0329247190874128	0.0190522010947462	0.19783643942287502	0.354829886489526	0.062805472517456	0.189414278186526	0.075873864731934	0.167742026582174
CLEC12B	0.226215832167705	0.172010285878026	0.172010285878026	0.04263933542179899	0.598548731753625	0.172010285878026	0.172010285878026	0.314237512343857	0.172010285878026	0.172010285878026
CLEC14A	0.0720119627371441	0.0100209464518541	0.29298364122613396	0.0247565058009662	0.0679109097515586	null	0.072010097647753	0.0508410599942055	0.270742318745737	null
CLEC16A	0.407998075441986	0.376478816072308	0.226648370991208	0.188345502538437	0.682465032802343	0.217849705684767	0.21298109256050402	0.24853551161634502	0.0911385335916127	0.23756853178966394
CLEC17A	0.234937831871563	0.0863827011856918	0.0164138514904177	0.23905230034611102	0.366266551919577	0.0164138514904177	0.0164138514904177	0.19140749605830398	0.174506756515023	0.0889151150819336
CLEC18A	0.0588492591435844	0.0131483316882934	0.007458644493881791	0.0491880594080347	0.224975773722892	0.0593112960682586	0.0593112960682586	0.0280199421317016	0.193905098039795	0.0593112960682586
CLEC18B	0.8243837955609972	0.6211219589446371	null	null	0.801459472068886	0.7663369909707929	null	0.663919039825406	0.517161456861615	null
CLEC18C	0.945280319933114	0.8035802716456041	0.8863273052262421	0.937206858957631	0.47719974148554295	0.8863273052262421	0.8863273052262421	0.886314739553268	0.8307665382779731	0.8863273052262421
CLEC19A	0.625659761285727	0.6957937622080761	null	0.230497858548469	0.14691059078898902	null	null	0.766103774610523	0.125414510641733	0.868329259963472
CLEC1A	0.296531520747855	0.6298191306086329	0.395308510621296	0.8202532542518342	0.36925695184526103	0.428839491875452	0.308763901872453	0.509037134020426	0.7515158051403271	0.664377068756366
CLEC1B	0.139568506634073	0.48008377478266	0.48008377478266	0.480084850715186	0.6318032962974129	0.48008377478266	0.48008377478266	0.08569265074014601	0.128987261344179	0.48008377478266
CLEC20A	0.8154459023311509	null	0.9261556599222991	0.912559183837347	0.694583550593832	null	null	0.984919553464105	0.7625149368494158	0.7370924859396679
CLEC2A	0.571050148652807	0.501866291231618	null	0.42326696050593704	0.7081757225392571	null	0.46261023993006	0.696829602201196	null	0.465006818243324
CLEC2B	0.399664659571009	0.529181511213902	0.5187700436112	0.8101150481749201	0.8043890619571421	0.5187700436112	0.5586587955748139	0.724149992731978	0.32564002587773805	0.583249794426573
CLEC2D	0.48957611999993705	0.13588384724786198	0.118631545957541	0.5826097200217839	0.0409907557666238	null	0.0055106990600780606	0.49696754353291994	0.204604146058666	0.10072945847569699
CLEC2L	0.932838051615865	0.9434203347422301	0.889435895643822	0.8481444066250371	0.8388882463999091	0.889435895643822	0.750035386431869	0.7891444608224308	0.708137994058145	0.794229001949777
CLEC3A	0.5628764599545051	0.471635834438485	null	0.3709951761005221	0.36564531494556896	0.310115568147831	null	0.647104735684793	null	null
CLEC3B	0.0641470283385608	0.13088880079257903	0.0867100943248684	0.151561298910729	0.158170251641213	0.12456316622708699	null	null	0.537550663200622	0.0840790525630673
CLEC4A	null	null	0.0239599532234847	0.0232996975657038	0.0472469914128429	0.0889919280935089	null	null	0.00433434379878789	null
CLEC4C	0.328874132289073	0.914244180075497	null	0.761836867346016	0.22540155939689002	0.23042045556846302	null	0.304232702788023	null	0.579904725916232
CLEC4D	0.9435031504155229	0.436240063316136	null	null	0.574153540497147	null	0.460201149908918	0.37856480543815596	0.505133406703371	0.319015354415627
CLEC4E	0.8901861944974829	0.0627176557731757	0.8153110273302869	0.7666089912176239	0.12504500471478	null	0.81418453704462	0.547695619878999	0.00846529730107204	0.239349163944647
CLEC4F	0.845978793960739	0.833332101156947	0.756824082382904	0.736725490151492	0.643489257860091	0.756824082382904	0.756824082382904	0.8811870259862129	0.881539303225218	0.37899985668244196
CLEC4G	0.40331237003552795	0.227464580220998	0.41191106132140204	0.481382142747861	0.44493666392147707	null	null	null	0.929456271321851	0.27082163078847304
CLEC4M	0.351652990266546	0.8308405330176508	null	null	0.8677734599939151	0.526582809831093	0.223326502481002	0.32776566319432104	0.609327208513334	0.504383139264613
CLEC5A	0.9209891532672758	0.938793001135602	0.935987101837766	0.9616337312638471	0.888747579129612	0.938793001135602	0.900891534812655	0.8994464076901071	0.6031099910611011	0.938793001135602
CLEC7A	0.32921058992435803	0.342475187926809	0.5167767400054001	0.35889153109101707	0.485329296878556	0.130560896732384	0.332177039997936	0.29032834975835903	0.531614871726004	0.570910899736673
CLEC9A	0.151197237019094	0.476569836194995	0.34930583170448	0.61843433244136	0.790390813041525	null	0.835195042303794	0.540337522119549	0.036165443379724	0.619086623797575
CLECL1	0.38492225603481606	0.531847523749695	0.6192407787822951	0.415954101415234	0.327863880638312	null	0.467445968861373	0.44521467136871795	null	0.630747220340102
CLGN	0.526799427262022	0.5788672573122801	0.547845003696068	0.37668743131149	0.6301572833028579	0.502708976084064	0.548114370049125	0.852623994059196	0.351686789968362	0.585352019707885
CLHC1	0.239335224796841	0.32112266639937	0.8476571552905781	0.556950947251562	0.31041509325180394	0.457698267829858	0.7319382533785109	0.243089434839411	0.7231743386818509	0.47095859429828496
CLIC1	0.7438679729314609	0.907366959712352	0.907366959712352	0.907355076677573	0.7811690895536471	0.907366959712352	0.907366959712352	0.907355076677573	0.7784851823078801	0.907366959712352
CLIC3	0.254758245585263	0.12826287111130302	0.304989582511081	0.629397615270977	0.24186593440344398	0.24796985878631198	0.145227124409603	0.160980374390542	0.135531181272939	0.70767065480191
CLIC4	0.0475581586859787	0.0184092870227136	0.0190488789425413	0.0193463915185399	0.280605642239873	0.0397867729870288	0.0103150662185047	0.009600369867623979	0.0426890833358781	0.0245934359018189
CLIC5	0.260694259375369	0.102959817177067	0.38115132686696795	0.297989069616032	0.259336170948733	0.0520001971218441	0.266986640014524	0.266997696391747	0.149700545600131	0.2538460583338
CLIC6	0.5556792656051789	0.211656489238522	0.8450959876370941	0.498924625441238	0.884045057251396	0.7083677478401551	0.842427742469254	0.484698961634317	0.57402913279632	0.6616025600080141
CLINT1	0.39552599787635	0.464567752875177	0.42721844280209104	0.510244482717668	0.7429662333312571	0.35959492259703896	0.426601080740149	0.314807330992274	0.792332157438273	0.246765563298463
CLIP1	0.11592319455874499	0.13892304007033301	0.282017030832309	0.219033389843475	0.193516087739328	0.43292613873167	0.321057148868633	0.257912506401489	0.0566543101108742	0.8067583021509421
CLIP1-AS1	0.687477191574987	0.687477191574987	0.687477191574987	0.687467836621269	0.687477191574987	0.687477191574987	0.687477191574987	0.687467836621269	0.687477191574987	0.687477191574987
CLIP2	0.972041664071739	0.95592306605113	0.890490781256453	0.856447326385377	0.919637422644638	0.926686078669582	0.80871481472987	0.9374817434963431	0.8826234950979229	0.951589799489533
CLIP3	0.19547351216460998	0.19547351216460998	0.47071627071075794	0.22344145895158998	0.16073046881887	0.393015812993651	0.19547351216460998	0.19548632000520602	0.46330132430203297	0.19547351216460998
CLIP4	0.0768847118445682	0.158929733360452	0.8225451582891411	0.775262990877259	0.330301507227913	0.298561417684955	0.431026365948707	0.415367469611484	0.446428191633591	0.274357917780706
CLK1	0.1238216545706	0.11133647776881699	0.11904979360772	0.10935431006445098	0.35031972189019395	0.23386913396328	0.105354591098583	0.0769481756900389	0.238286442450051	0.177546210627045
CLK2	0.251348175568046	0.12033744854129501	0.24872219355018302	0.39483452721322904	0.0628369779650844	0.12033744854129501	0.12033744854129501	0.12035016429619999	0.10287464667868901	0.254217484584574
CLK3	0.0815830706725287	0.0412979375861364	0.225995556653201	0.0407989423516249	0.0766298798015213	0.0412979375861364	0.16802635383562803	0.19340520038008102	0.0161726549508232	0.0990927749325654
CLK4	0.6592261492623029	0.766541375859388	0.35300318845157197	0.41285467682022	0.6154201579409511	0.580647485511922	0.580647485511922	0.317581010973687	0.761162599186991	0.606237069814539
CLMN	0.201896902685048	0.16311345959503198	0.179097969524299	0.242441998381673	0.275446105547089	0.22846710255628	0.257579262560218	0.208634040427288	0.31548910603169894	0.42249081699484003
CLMP	0.442011265051262	0.442011265051262	0.6055650884015079	0.7202583839232808	0.573951027336557	0.357418245408064	0.442011265051262	0.44201437820385203	0.14720204325425598	0.442011265051262
CLN3	0.183062207369502	0.28099724365645695	0.28099724365645695	0.28100781606447195	0.27046823993958996	0.35820505671269903	0.497386416722441	0.119548889045409	0.19285696917083497	0.28099724365645695
CLN5	0.9449668140431351	0.46026507078670204	0.707671365682053	0.624239364907556	0.599118833921447	0.37232367002083205	0.867944810931802	0.968088961364247	0.7986333509431169	0.474297232822043
CLN6	0.309520236342504	0.227065882852894	0.16717668495805701	0.3673760507120039	0.203490544408576	0.418498701934849	0.284473728597642	0.478545753781761	0.305181480794114	0.283451882510202
CLN8	0.49537848543752	0.6592358030675151	0.3787756723274	0.7926650146359929	0.8940840347313579	0.616220806433672	0.6592358030675151	0.88092341103609	0.7900736291215269	0.32468720374759996
CLNK	0.6555337204415239	0.831391333763272	0.831391333763272	0.338966634548738	0.926525860733511	0.7869682010742309	0.84156918560572	0.9060999035671009	0.901936917940239	0.908185286799606
CLNS1A	0.0507637719239303	0.311166702362281	0.33393625120926296	0.563562099913535	0.20007789354941602	0.38637435824122296	0.362573696279527	0.402646523213621	0.125980631655849	0.48673308404619603
CLOCK	0.0107617821227703	0.039280182064132994	0.0393261041400475	0.046145598274992004	0.0174447668776368	0.039280182064132994	0.10460822613232901	0.20254440725977202	0.0235036483217857	0.0394370338717689
CLP1	0.18540433662643302	0.579495029509528	0.243999696385687	0.5622130399493779	0.9656104039211171	0.537079301484247	0.8477215006949821	0.537077302468544	0.37984746770226396	0.537079301484247
CLPB	0.485663076314186	0.23726298086554798	0.675396930598889	0.12006997535902199	0.30121294402909005	0.0966393961131119	0.6867929844516321	0.7144390199689581	0.12490940813013698	0.11268753568474
CLPP	0.36796024685371004	0.8419290558077571	0.37250242371344394	0.34340001325177505	0.38849850395538793	0.34705331068318895	0.47357322391141793	0.8688182151571908	0.701142392250877	0.58583252733521
CLPS	0.431358373209854	0.631703485517206	null	0.21146158020865302	0.7227255081810179	null	0.752378339240004	0.8606499180786701	0.144877809092744	null
CLPSL1	0.520865684658811	0.44096208538220205	null	null	0.457099397538714	0.740545527965833	null	0.45346740199650504	0.647644841670535	null
CLPSL2	null	0.718938932322386	null	0.3667599340376311	0.0586871169527021	null	0.4131635584779821	0.0661827760110958	null	0.610072246597833
CLPTM1	0.5613372188762951	0.435259070975812	0.620089825863434	0.7048972981036021	0.690417161563928	0.527337149656995	0.61083141934635	0.872260300772939	0.380353484230069	0.014469642603418001
CLPTM1L	0.44844497743577505	0.351454282505297	0.677394199884071	0.6773852673057871	0.166509477365958	0.677394199884071	0.677394199884071	0.6773852673057871	0.74967085066938	0.663617249108027
CLPX	0.597812516033178	0.637349304712981	0.605276801813852	0.418395778206485	0.6794309816473089	0.605276801813852	0.5155723942515129	0.403218427813771	0.607065728751997	0.579528687802722
CLRN1	null	null	0.580749937996361	0.925908528765979	0.5899919564183779	0.84812686963646	0.578196755397385	0.7082849704684101	0.4144386960402279	null
CLRN2	0.156026114422715	0.6546368662398909	null	0.107732437081561	0.162255705364629	0.117521621259541	null	0.525183301232211	0.334467387856443	0.41761237393872
CLRN3	0.301161486697919	0.41497249689951793	0.36598513917581893	0.34696785557722704	0.24885216874887198	null	0.514637955096134	0.490101930029849	0.21202771775728	0.902428452397259
CLSPN	0.260221491942787	0.5990693681469671	0.630846555518241	0.7221236229261321	0.718238188482615	0.761059019376008	0.631927477989526	0.7000999864377939	0.144855123556934	0.431997224200594
CLSTN1	0.0020467993235261	0.00354316840160711	0.0011855532359643	5.3843159505965794e-05	0.000756069491604965	0.015006748583728998	0.0061098464824625295	0.0037400161668066203	0.00592694876975279	0.0329988840617976
CLSTN2	0.789169477634169	0.9257498083359829	0.9259998890699191	0.9757529046157261	0.987001874721307	0.931857684631035	0.9639304410131021	0.9034315313573229	0.8644278924608271	0.8541720055159331
CLSTN3	0.011259637082283001	0.21306025106951101	0.3847626625916579	0.0221881070114211	0.0598163933867018	0.00904785070768029	null	null	0.0909037534442332	null
CLTA	0.842535190679024	0.9209267217818871	0.800081086023293	0.9021532403103051	0.656924481726734	0.8925455680270641	0.8020966424531479	0.8716459774230109	0.649382984606578	0.8162051458198192
CLTB	0.545016510229134	0.707502291244652	0.7423156063083329	0.710857053405643	0.6793766689265279	0.707502291244652	0.5150407769911229	0.88976488336533	0.36821859753256003	0.390029505806185
CLTC	0.126624412301237	0.0604031516129232	0.21008582281464896	0.21288940365759199	0.28906231614818895	0.0638453824405502	0.30314012250215805	0.297162397613164	0.137186237435114	0.0638453824405502
CLTCL1	0.855573806904566	0.93988971423644	0.836608296600831	0.8993517602505771	0.8277989430655129	0.892538141826285	0.9817770145712259	0.8784326191233879	0.847829092037711	0.9137867652306492
CLU	0.9907923406445971	0.8070136084500469	0.98378277088842	0.9789043955921141	0.9477554784271851	0.9150033528704709	0.997940831405851	0.9961276369754442	0.95538635781774	0.76253828635453
CLUAP1	0.0434078905313253	0.0110553709661985	0.031047311221532002	0.0632338676768487	0.0854675718338449	0.0526742809627612	0.0110553709661985	0.011058970474100002	0.0252333324539016	0.0110553709661985
CLUH	0.880150708265577	0.35373419772482	0.7880794160363679	0.815631460907823	0.9560283021285608	0.6022449901007679	0.805644170346288	0.9005530912820681	0.880542146094812	0.93335023966617
CLUL1	0.48109217114864095	null	0.306587732262589	0.11011373678125	0.1778254143953	0.11944650447797699	0.8019992539446751	0.45086963489582793	0.48545827769742494	0.288213924703865
CLVS1	0.671441830338109	null	0.21992446288538697	0.581602445538685	0.21243500201828897	null	null	null	0.14277322114459398	0.35582249671014293
CLVS2	0.968630778963087	0.87757819076202	0.889906430859143	0.977106948831152	0.9418405971313042	null	0.929396839406929	0.8154570988211529	0.8965213115809009	0.893540997746644
CLYBL	0.23736049841056697	0.23478376478428897	0.0813117825602506	0.34318702536158396	0.23106044407355103	0.23478376478428897	0.0787154183858601	0.13807561290448903	0.0762680908414826	0.130941241825554
CMA1	null	null	0.252604781842142	0.513887456595271	0.687812326345059	0.6663521835691619	0.704440000156253	null	0.8520004320791	null
CMAS	0.10287033636343401	0.033500372468014	0.41897559170860105	0.499676026051253	0.144572134264886	0.10842071716489099	0.41829020812515794	0.42609181841813104	0.25924408212629	0.224926609990471
CMBL	0.174900401506981	0.38410796966936206	0.45657278534643003	0.10215245222538599	0.11413025638441099	0.348110503706116	0.543646614939152	0.0624370194322536	0.13466558462284803	0.483802847088897
CMC1	0.66354388767649	0.303933124819643	0.632339556939811	0.6656255169113381	0.48739480903910803	0.303933124819643	0.6129847115686441	0.722658792338548	0.329788099815568	0.44753167990458703
CMC2	0.325306732022096	0.205983986514107	0.25459264016335303	0.400376276357188	0.254411133731091	0.31796171551435104	0.205983986514107	0.20599662620779802	0.036376812224525004	0.205983986514107
CMIP	0.6434294413435621	0.69300704604954	0.47509757952742504	0.31693911265749897	0.465680136421587	0.476981397575856	0.512426238252196	0.294917457336153	0.4291316762544	0.486261531256538
CMKLR1	0.180889224749596	0.340965282866157	0.344886112471473	0.0706726264373094	0.462376638633971	0.273705866970627	0.144063737419457	0.0648273640202313	0.154485333760366	0.288822713079458
CMPK1	0.809949504955305	0.795928438200478	0.57939678821252	0.46006631260059794	0.8690153858403741	0.6520166780562661	0.5800687872487529	0.5275570218843979	0.875442451068121	0.55019783005548
CMPK2	0.0230271492243823	0.0145454715084217	0.0145454715084217	0.0143090057849191	0.0546411845806104	0.0145454715084217	0.0685544470327022	0.341581204479336	0.0374947551910597	0.0145454715084217
CMSS1	0.216179427738529	0.250223767661697	0.42805154651252897	0.567671372078837	0.332216881538649	0.7083618068732791	0.261375507726822	0.4352302975092979	0.197895468397808	0.528189948278817
CMTM1	0.888716510738962	0.725980871884029	0.879244582844634	0.7135171476866491	0.650973676846789	0.725980871884029	0.882097152276195	0.7259700536442719	0.943397709193124	0.725980871884029
CMTM2	0.326141109637881	0.669805052696886	0.30135342072143295	0.660913504013116	0.16986235075855802	0.20239648625380102	0.20387154392603896	0.6185881748402909	0.17777920695541397	0.20239648625380102
CMTM3	0.6715292690704571	0.7301508981167559	0.6763842808879	0.6929895189233449	0.24860273415179202	0.472003921526651	0.677793579133811	0.6828279072444581	0.8724025839399201	0.555722402797234
CMTM4	0.276990820140685	0.44414672007780104	0.203180477665145	0.245553882463529	0.0563257741210506	0.156025295427104	0.201173148797203	0.227441926080309	0.23981763898770803	0.186944750168909
CMTM5	0.0884660143634932	0.0267899496306251	0.0505351852811576	0.10646884902458001	0.0430602878791113	0.167758712871333	0.0490719494398047	0.046149365668959996	0.167758712871333	0.167758712871333
CMTM6	0.7701453782659019	0.7812538778442809	0.9664878348132092	0.4949966114131071	0.8234867894955049	0.7812538778442809	0.8220733868673621	0.868131581681443	0.7812538778442809	0.914416527762035
CMTM7	0.35114069278048704	0.658164945825917	0.360064486181622	0.335631276792369	0.6907259117027579	0.658164945825917	0.35514174270372295	0.43594930638679497	0.618892611381669	0.986225074542868
CMTM8	0.127027799390257	0.12918606529447602	0.46990645912418894	0.302828200891255	0.35401058429682397	0.46990645912418894	0.17813688246886897	0.169324890033549	0.541629978772292	0.522827958798369
CMTR1	0.3630736324874879	0.753830804062189	0.187215780774692	0.34220889796946397	0.34768118379693796	0.35376168156201704	0.30639513240637395	0.49647835179551	0.352615353679002	0.356808566168139
CMTR2	0.9465278961762691	0.963672273624205	0.911716525532624	0.785010816127691	0.9499991025553359	0.9759189182542859	0.9759189182542859	0.8893163555254151	0.971147497858523	0.9759189182542859
CMYA5	0.7299938882032041	0.7299938882032041	0.7094009256468241	0.780407277348314	0.927239477856211	0.47702513517987394	0.711020403203188	0.401613512313034	0.779950814889721	0.690109345810356
CNBD1	0.59225086573967	null	null	null	0.21049066187464002	0.522662516688041	null	0.6578885217403001	0.9650999689527281	0.613530594749051
CNBD2	0.39996243805336207	0.42319751866919897	0.84076279320414	0.652861972136786	0.321968805427692	0.533557989670394	0.7190331853944429	0.72418222199791	0.8328951257866791	null
CNBP	0.4263288106943329	0.932884587089621	0.8853196221533342	0.7497679825657549	0.538367886904582	0.6866996295377651	0.546682040230959	0.6643780679456	0.5152284252182151	0.791660282034695
CNDP1	0.580393294058161	0.972844188993126	null	0.8398786890691609	0.6892766605639491	0.6734789177211851	0.5535077949550941	0.18017928607842199	0.962951806333115	0.496518363298377
CNDP2	0.9076995303239781	0.5377567706574989	0.648327372820534	0.674150633294574	0.62075708005906	0.53213510970923	0.8066694040203579	0.521421539001002	0.46951213317598106	0.737106441461529
CNEP1R1	0.7064223356715359	0.5152375605491271	0.776486872594463	0.7479785594537559	0.8223412960027621	0.7510691893874409	0.77843120780474	0.78001270186756	0.546167882462475	0.937057456300471
CNFN	0.56801611979932	0.33465417856156704	0.8988019625184921	0.230338404582734	0.42853399062035097	null	0.8064537781436801	0.8218215573566541	0.9390050445230308	0.7518107084948659
CNGA1	0.206637094773458	0.153078182263918	0.611474637586821	0.35584213158797495	0.726215871402207	0.7366391624024259	null	0.881527660437768	0.542488143893157	null
CNGA3	0.800148292887231	0.21255682077320498	null	null	0.105881782414923	0.0389202770927332	null	0.0629758503077163	0.0396716189195024	null
CNGA4	0.476550169510489	0.40149603294634706	null	null	0.344417948970008	0.35852559343706303	0.150668325728212	0.12779823479752	0.49071601339054494	0.25791243943229397
CNGB1	0.0965057043701397	0.0502304078058762	0.0807153082123977	0.223246520041474	0.0246174628617437	0.0433649619778948	0.0604536774083574	0.107849991227869	0.11046996729742099	0.16757066984119
CNGB3	0.265631363755787	null	null	0.0379464264798867	0.13036836787001302	0.199201430334981	0.0652584917568015	0.164472218836399	0.11357216454575099	null
CNIH1	0.178836755071246	0.17968943754802896	0.18078649328363103	0.228350498877087	0.360928308874305	0.360928308874305	0.184352737090153	0.14675250989151598	0.360928308874305	0.20910972908463601
CNIH2	0.392572552874913	0.8126129008693559	null	null	null	null	0.693178891638301	0.3792484772130779	0.7064718227456209	null
CNIH3	0.19160352184490598	0.0693389784387095	0.174834209602863	0.293144906322922	0.15326397815863	0.11700359491249901	0.12598209344832198	0.366197311627094	0.26780959459499604	0.158102922184572
CNIH4	0.0774659013609899	0.230609085498441	0.239282974892296	0.24577355825583105	0.212323286031701	0.150705128495432	0.21753855586371398	0.139408402947625	0.514178540989954	0.19001277199264802
CNKSR1	0.568540853211025	0.8979138243140501	0.9537405587318459	0.442363950780873	0.8934626832948961	0.955265325708121	0.798904795416462	0.707798754213642	0.9310224450110001	0.9332046095418441
CNKSR3	0.9520996038020609	0.7837489392169541	0.955600542152328	0.9934446467333409	0.920818879351932	0.965001632453013	0.967976709578364	0.98842883513633	0.950420560119693	0.996932289963865
CNMD	0.541596964256806	0.33174348115158003	0.4216178934535871	0.9348201226548509	0.562973702380057	0.8063572276014499	0.302562411089895	0.901952492993151	0.0176353271080953	0.5793164015849399
CNN1	0.5700156369202529	0.986461784278638	0.500424536915563	0.7900763445165769	0.900716571098527	0.981302908772173	0.5054377475904679	0.635794178687625	0.657832467921316	0.667114103011275
CNN2	0.427839986923692	0.7992585450158108	0.7596205668834021	0.896802191458486	0.849615329261895	0.9158876968215258	0.430689233904167	0.546971875161232	0.337939812694484	0.859278297875619
CNN3	0.629123217700454	0.633888250165728	null	0.780846316874603	0.42557487926938503	null	0.8546256169464681	0.38784710833144703	0.6788102754656421	0.308214344745791
CNNM1	0.955246900893631	0.9841532575632371	0.9093579357042809	0.929918934867579	0.9567224172091701	0.944040841771219	0.9112159489935779	0.928206491262206	0.91230614636099	0.8441292406873829
CNNM2	0.9358182722569759	0.8257396658869921	0.690815521581361	0.8626980646679909	0.291925967663082	0.0851252182959411	0.705905478544048	0.760561508221352	0.804790520232504	0.8257396658869921
CNNM3	0.503527082633377	0.539026269581322	0.46835813121218606	0.47124789359416097	0.6009881486167271	0.629572851759042	0.5373733970495971	0.49394224487824395	0.48947389558370397	0.7320771061468141
CNNM4	0.399712743751874	0.46232097722952903	0.43699072646340503	0.772749091563994	0.296128805325183	0.779397842344037	0.637137096986428	0.762215951486312	0.600719067655058	0.22549406596790303
CNOT1	0.41937435480966906	0.521832019547526	0.738765099691288	0.363629907727367	0.30320303721006	0.521832019547526	0.369751337867559	0.566625314684781	0.4465549821107221	0.742266883419004
CNOT10	0.4766795506128789	0.444170585434302	0.525832546562825	0.686962114442821	0.0926626784428684	0.5091768663704079	0.479155543491647	0.6446340426846939	0.44317873215160797	0.252862076538179
CNOT11	0.025638433079011	0.0622975960313043	0.0916142564006864	0.0916260974080215	0.11512537352102699	0.0916142564006864	0.0446971815710961	0.13649283316650698	0.0858295647366315	0.0806138135148537
CNOT2	0.40498985454573794	0.40498985454573794	0.522112723886841	0.5024341701917879	0.523913500310115	0.40498985454573794	0.40498985454573794	0.404994893306689	1.0120912433626899e-05	0.40498985454573794
CNOT3	0.366398556536363	0.7014523204066538	0.658299585691993	0.9032537977464108	0.905906093236265	0.7014523204066538	0.7014523204066538	0.7014424053731311	0.6257866744976851	0.886698716892645
CNOT4	0.19930744198707998	0.280686867211719	0.14955851059883601	0.26869516226127105	0.347555506476738	0.24596323801842399	0.14749512983458898	0.207900039015335	0.328107567677623	0.217404851159795
CNOT6	0.22263769990826898	0.255913303923284	0.34096771046439805	0.290840275073729	0.470648222223807	0.43323357142614605	0.339678922338859	0.29190986912007	0.43323357142614605	0.42547477138234996
CNOT6L	0.725050745586845	0.52517521317048	0.545749664211565	0.725672165962439	0.635195201663777	0.633151400288582	0.370830985580581	0.42758553872682104	0.8035621574530791	0.459474481554299
CNOT7	0.695979781593841	0.393303396267144	0.502904090898379	0.664067146486351	0.7598478021220649	0.663358411953924	0.367087855735346	0.533841596703546	0.663358411953924	0.7916080339668841
CNOT8	0.615662178232516	0.43675913477055	0.530484561184679	0.7632871964614492	0.29001839095038695	0.418879743149198	0.7566877837227959	0.7512615707420792	0.773148090683396	0.487095577897296
CNOT9	0.782381890670853	0.8399015218282521	0.8755681519609431	0.8287914333013471	0.777629588271053	0.8291960644757819	0.892865901610345	0.9197921114067091	0.860879282208601	0.862038351764715
CNP	0.24089141185274898	0.30514431454515	0.30514431454515	0.5834358302301059	0.6762910671479221	0.30514431454515	0.750496134778479	0.486322614160154	0.7665133773888199	0.30514431454515
CNPPD1	0.287384856159633	0.44023043705233594	0.28087994312346004	0.280890519739896	0.400537076788814	0.28087994312346004	0.43015641181896597	0.470914079671277	0.3789607453897879	0.28087994312346004
CNPY1	0.599528557652934	0.0671395096298903	0.44435325620622595	0.13599333351589	0.4632429333062871	null	null	null	0.000699766334663181	null
CNPY2	0.0612719118143656	0.0612719118143656	0.286917226928171	0.0745772927869906	0.47970349272241103	0.0612719118143656	0.0612719118143656	0.0612820226672822	0.0923894928142079	0.0612719118143656
CNPY3	0.07343894163371201	0.414454727820272	0.0566945896921649	0.0567043430485202	0.18825003776261398	0.0566945896921649	0.163788465012143	0.0482024099750346	0.212979099735135	0.0566945896921649
CNPY4	0.653147849765266	0.653147849765266	0.653147849765266	0.653139988677588	0.851549556058178	0.628025128242011	0.4936817342957679	0.8478985812935179	0.7530866772458729	0.653147849765266
CNR1	0.901924161477532	0.497761758477936	0.796979320338285	0.7912600958556519	0.7616804264273491	0.8508804307632409	0.8332256226112958	0.6623292813081529	0.7031987283140338	0.7223476927553659
CNR2	0.9392444276683791	0.9917590251983119	0.986851105119652	0.815889128393809	0.827352728960889	0.9487604780709911	0.987482020070221	0.8020363773321859	0.915985850016739	0.9323700072064541
CNRIP1	0.17024653964767497	0.23361680694535503	0.241939363119042	0.263998292858812	0.180122977895043	0.0333922299721557	0.19407741878669396	0.208908195677335	0.29586500001793203	0.16261077799678
CNST	0.725345123396285	0.328679389752869	0.5921754144244771	0.66750751384264	0.759009917292484	0.630493200553373	0.520999308403266	0.523042334545784	0.411771672064262	0.336944220419172
CNTD1	0.157115009837466	0.32896718792427004	0.715648512441999	0.43853027242974296	0.15580773476214999	0.32896718792427004	0.5521486046813879	0.450519918594854	0.293360453151687	0.41791933487397
CNTF	0.19779655700322502	0.20345618951152697	0.492792479025644	0.1535958854371	0.35526806608078704	0.25562642170958805	0.20366756727985896	0.22419932931209802	0.152635445918566	0.20366756727985896
CNTFR	0.43962875782114796	0.519614947139833	0.703647015408199	0.762452409006245	0.403275072035174	null	0.355778641800529	0.6453375631177579	0.35200961618319704	0.6611110281237971
CNTLN	0.781863027000294	0.8533963215604808	0.959146457476252	0.8424309459699041	0.32048013788345897	0.13246269993584697	0.9604388529340421	0.9273766767251429	0.35553594629851093	0.804097690878006
CNTN1	0.689925072068191	0.517514949098704	0.452225976236154	0.688946658753612	0.7306598517267099	0.16150319155251802	0.451607028131961	0.69985129902476	0.8888414255829449	0.637163031120791
CNTN2	0.45042639976901205	0.424563589895252	0.008866107213285259	0.154299121031788	0.0301666095005754	0.0702958681905894	0.0118544133082523	0.24158451619756502	0.23486481500888798	0.140937722920274
CNTN3	0.3999526962807629	0.7351612733551111	0.700097139282242	0.47138257259440797	0.166336264502206	0.600877918732546	0.708418752937077	0.575612437250044	0.633510541229312	0.7924587976955509
CNTN4	0.420756481521078	null	0.0561884963054372	0.100492154648513	0.9086458063502539	0.9131166209192679	0.154329350417022	0.48443037200930794	0.8005152039646279	0.0612379308527117
CNTN5	0.555414376562675	0.796599324914863	0.10468853980391199	0.5799932414068871	0.41380068711871204	0.373159229635004	0.10340572052971901	0.32015608634344	0.26058357016367106	0.361705019436599
CNTN6	0.323023832044768	0.0876853739243456	0.32425861180056703	0.784857926757652	0.113766152887202	0.36724970195832496	0.32333188714192307	0.6154063332389089	0.0349347713151138	0.39934227470201
CNTNAP1	0.3000491502643	0.6345561769374859	0.601942293966345	0.5662971028438709	0.8920224749979601	0.679677612562056	0.6345561769374859	0.425876343748211	0.33329146209408506	0.6345561769374859
CNTNAP2	0.667845620603283	0.808508395896342	0.611642424637719	0.34650629459803306	0.38902443904238204	0.024571289138279	0.159640777585806	0.53618790154582	0.6448181705128001	0.49538590947434796
CNTNAP3	0.9783753664082779	0.883416519432118	0.807819700937854	0.9235466772471509	0.741157092635228	0.901801838724533	0.807819700937854	0.807806847917819	0.880646793794729	0.807819700937854
CNTNAP3B	null	null	null	null	0.790711032559868	null	null	null	0.6655700358062291	null
CNTNAP4	0.00795439053975233	null	0.0662558253225244	0.0015819679529619302	0.0741282209449599	0.0783408795569102	null	null	0.0891251334036369	null
CNTNAP5	0.6127584627381679	0.0236025897224824	null	null	0.242766686321466	0.475289907941805	0.7562466677831541	0.418868161525855	0.41017426683644703	null
CNTRL	0.6265667547577719	0.0393450677953641	0.109793358830347	0.0999917109928484	0.42077487911945	0.47840548344016	0.0932531727769584	0.11579260256862199	0.20657023849189396	0.0802618873404531
CNTROB	0.95488956060581	0.7483680443073779	0.798214551511603	0.932904916965407	0.6758448942873729	0.816290103445524	0.87049311767858	0.885971852652918	0.636878946394886	0.665174520658505
COA1	0.17706691779035397	0.265799099696293	0.281111969275352	0.0905929929802869	0.497357439967223	0.265799099696293	0.18363460070430498	0.359244933729949	0.0954822057493088	0.31215761004681
COA3	0.54876853540363	0.707698038786322	0.707698038786322	0.7076878836646371	0.7371305731246429	0.126483875424602	0.9036451416614499	0.714391129562122	0.783898060885908	0.7210067565140559
COA4	0.559697264694125	0.25577320764288103	0.326572602253438	0.32658136473775895	0.20042102855172697	0.326572602253438	0.7079660215660921	0.7109272809999742	0.326572602253438	0.326572602253438
COA5	0.7513470953091741	0.386491352875145	0.421359433657498	0.36506300638878897	0.36053764021139	0.421359433657498	0.3947934689538661	0.46639102219214396	0.421359433657498	0.41749780143453097
COA6	0.67757392167001	0.37612496067855106	0.6022211693870141	0.442423376153452	0.177066517383242	0.279956991972595	0.583391329124204	0.25695459092094103	0.7378301540413008	0.513835640832701
COA7	0.0304311817164795	0.0908861497558691	0.131700535430249	0.0855058121653931	0.196583975799625	0.166385350075931	0.129663394251294	0.0818535682349454	0.166385350075931	0.120078181631579
COA8	0.893893064560123	0.893893064560123	0.893893064560123	0.893880705909453	0.893893064560123	0.893893064560123	0.893893064560123	0.893880705909453	0.893893064560123	0.893893064560123
COASY	0.49146242811965996	0.0969178153695446	0.410135226891239	0.138332237368263	0.16955800428655302	0.16449210810262	0.5354113798850321	0.21275753109494802	0.7187428010799458	0.0969178153695446
COBL	0.8778197421119641	null	0.9914598127678	0.9791767675379309	0.785090141898938	null	0.988535000103866	0.985907751498431	0.9322269713097858	0.9932365970829709
COBLL1	0.134066566813303	0.27746975869507695	0.0641044617790472	0.274075111595966	0.0688077268167887	0.12006456862432399	0.0913061872185392	0.38594612065304207	0.108833845760526	0.0641044617790472
COCH	0.9506780191187909	0.883800093615592	0.664762382993466	0.610500919186249	0.7579149814928541	0.7888827723441909	0.68177083960485	0.724435345315659	0.8556168286226891	0.6395502141124351
COG1	0.896788629645108	0.9416715261919101	0.8230216231252259	0.919468266218165	0.676188887853954	0.9416715261919101	0.9862881543892221	0.9865246407831929	0.9470966613218079	0.9416715261919101
COG2	0.302201521408734	0.48174589220879493	0.575111114116714	0.36975872495174394	0.141286051206792	0.48174589220879493	0.5757477589219889	0.5961892278620871	0.57755801539748	0.579311421675653
COG3	0.608728739435177	0.84184831130776	0.754334149681695	0.661332406913048	0.7906073086979929	0.675831497400613	0.18268812766391299	0.6878493344730239	0.280327133804702	0.28540172439654404
COG4	0.0878645518614267	0.10995858887070499	0.21028995260774802	0.296810512476843	0.184356709413592	0.21028995260774802	0.136126045437808	0.110408868273351	0.117576045766955	0.24625298864502299
COG5	0.648057397179768	0.90809077517658	0.8559983272088459	0.524258156194551	0.9761390900898729	0.9521515694634101	0.895354374191321	0.8279919513713809	0.84329397738466	0.90809077517658
COG6	0.362682569733177	0.419990904812152	0.3924588389496779	0.8938329636013872	0.693909298907159	0.5775271154215389	0.34676829630235806	0.7039108842403009	0.504671987958956	0.82409728633943
COG7	0.665160006603421	0.887448319091668	0.808508322432893	0.8688245035775409	0.609133044444542	0.862091229078124	0.678305651868086	0.808908061803922	0.689933533001267	0.862091229078124
COG8	0.5950319335597021	0.40565350317117893	0.40565350317117893	0.40565850810977794	0.241745653306314	0.403765207822814	0.531317908367792	0.45140775730124705	0.356459553115591	0.40565350317117893
COIL	0.48478294032491104	0.568975182800464	0.6295986262541011	0.9136366893837591	0.33747702254404605	0.38510461489044	0.482861932581459	0.45274738536848	0.562882728986256	0.42613226940228904
COL10A1	0.37480961549405	0.4458764389803401	0.4458764389803401	0.46415190612174295	0.223267507181733	0.313051153629338	0.4458764389803401	0.434152559229459	0.8479582645849709	0.4458764389803401
COL11A1	0.3692329132670821	0.379638320013195	0.5133444511634679	0.373214098745937	0.840299564844843	0.748155300253562	0.463694224248563	0.31972115369366805	0.47550912209943197	0.48130423860511207
COL11A2	0.21727214157133498	0.37895679835734597	0.34441871701044	0.569016031537823	0.719590204491551	0.704228084177893	null	null	0.530230078894834	0.27585748599452
COL12A1	0.170564831718901	0.0739918678125825	0.380501952843376	0.0336879393356202	0.10146941516691099	0.7218230597063849	0.390966945776259	0.0390029537246191	0.6919926783033511	0.5554329494366049
COL13A1	0.855832575295386	0.5957988521777591	0.8885170707570891	0.766496520644442	0.652425813435431	0.7773694854924259	0.8991961193657451	0.7420694134831091	0.235537316275222	0.6031083619926401
COL14A1	0.901133656420269	0.989340892404473	0.7380548200491279	0.6170942206352421	0.8463347241008979	0.7985675121332471	0.589803019366735	0.754877100981403	0.5572552627803871	0.8156348295336809
COL15A1	0.7829229054795881	0.959670992653202	0.810217918198766	0.579454811786575	0.7488056954453499	0.7067354068207992	0.69395775530839	0.6142346922163221	0.6502583907284871	null
COL16A1	0.352351252776167	null	0.400986050405064	0.645822900998577	0.426574182974818	0.5040077893892051	0.39707923693602004	0.495789034488632	0.690298659359072	0.327133438076054
COL17A1	0.9539299860022901	0.8887540349965949	0.865526264017368	0.8735265918847049	0.7386046663756929	0.554242719966453	0.8679603767325591	0.63536099383461	0.844416045542798	0.8299364167373459
COL18A1	0.0956881036239725	0.0874234216022371	0.019716956540461003	0.0964666999282613	0.144536450071048	0.037020308458368	0.138499127385287	0.24256458536414702	0.0633404683843071	0.20041265133785102
COL19A1	0.7413586075916341	0.5949076532234511	0.990635282852316	0.89368267727422	0.745273047972414	0.652033355412743	0.9868488491278149	0.9250069154041579	0.992632563176559	0.979142804202784
COL1A1	0.19173839521606098	0.147354225779433	0.0783618803567312	0.253684042828624	0.172988706759517	0.0899368931580303	0.0983094173398644	0.15047267288859303	0.0264348032530344	null
COL1A2	0.48444748962654405	0.283452454712737	0.195591549285588	0.363763224561005	0.5244105539627101	0.525217625460795	0.40746578355600893	0.141277977126904	0.136943579342818	null
COL20A1	0.526996944420947	0.32167417388566105	null	0.74535185513336	0.334704885103583	0.41341400345521795	0.5210989530216661	0.232403070870712	0.36850566502055804	0.0786965293708545
COL21A1	0.5172778045350139	0.281737973216717	0.15414448640962	0.18023668568471105	0.64556331992357	0.325429001450715	0.22889123595064104	0.618840862070123	0.117734438979589	0.24855407088892198
COL22A1	0.143249614849333	0.21760168862006302	0.18291504813608803	0.18166456087754398	0.15769164089629903	0.138062108920992	0.10941971238518	0.300191590859953	0.37420897568939293	0.30716846426862104
COL23A1	0.0116144237182593	0.12740438847806698	0.058826277275465	0.117119013003806	0.0713314108385572	0.22207499110994	0.0499783033741563	0.0915070773177894	0.279637281362811	0.0335567859183695
COL24A1	0.6609883844311141	0.286666964437033	0.5807288826591811	0.10358036214039501	0.10252884904475	0.15925127216901402	0.575177451849713	0.12701540242919	0.372659690220061	0.43670977573420294
COL25A1	0.46169758290386	0.24938170258720802	0.138599292844034	0.267870464906393	0.375167975802916	0.0134039500931627	0.386294218171695	0.6488091438725699	0.25154821881504996	0.589635837293272
COL26A1	0.9347112650282792	0.658278514754114	0.49548247142174395	0.49259408633686796	0.40445004988155603	0.408148986747319	0.559058893760449	0.6556121388097429	0.6038247291968829	0.49746841147378995
COL27A1	0.150430309984387	0.214598147683882	0.299736471685293	0.0292761026454443	0.0961137707817732	0.0229272774979731	0.14155954960119502	0.0338266309820451	0.007597062438634241	0.0953041930367724
COL28A1	0.42311686402387894	0.755587792353653	0.423059294929142	0.5893879582392071	0.14881299029261702	0.41265493007606396	null	0.252370392852758	0.103543345546504	0.33341154941828305
COL2A1	0.334358571596602	0.322645873540632	0.17039090928595002	0.21184508984247896	0.20965794852003797	0.0491580681071006	null	null	0.0833516938966055	null
COL3A1	0.41814727043343203	0.900631976650682	null	0.46553822045304605	0.279229427339315	0.29983159155309996	0.458529663484675	0.470205256215136	0.8512732949576328	0.7144570253445269
COL4A1	0.0682471836494742	0.604378779676528	0.5642339463957379	0.138551354394983	0.166662482147655	0.18584316468964301	0.648778738860885	0.5820995426163821	0.465218341906777	null
COL4A2	0.8007255463238679	0.587529168354864	0.6624816482411079	0.963651744333447	0.7641462710116149	0.9214790447935679	0.5715413891170439	0.8786385007117321	0.920062162535865	null
COL4A3	0.461516374176041	0.881240985300256	0.881240985300256	0.9429833358459979	0.9959871599135849	0.9618933474265949	0.49668443863672396	0.7407597100493399	0.688577670762102	0.669557259917388
COL4A4	0.678429173702577	0.514248178994501	0.0757961162022583	0.35568756941466995	0.229066121331712	0.201063431051044	0.18237246536149598	0.5335690221286989	0.254356967172642	0.16925821081969802
COL5A1	0.515195711877478	0.625714495831454	0.65010847201567	0.650311425042098	0.542212234293188	0.7953617676602169	0.568881555718261	0.8516600403580441	0.099522487986235	0.45638649562718503
COL5A2	0.558934694865713	0.43326944683901203	0.703649276832225	0.9005391600055401	0.5083273835546239	0.764854015863415	0.806230509020113	0.637207570185268	0.6338939154013791	0.638334610548866
COL5A3	0.0480018216266804	0.0376980857698892	0.0816462202439644	0.0418195149096587	0.0555009104350685	0.0947469560409898	0.0718979303038918	0.0325307049381963	0.0444089771073384	0.020581830898348998
COL6A1	0.0800394666446527	0.11776802616192099	0.19927642490517397	0.41902959480101293	0.134088413608351	0.452222082246631	0.191360179182333	0.126061747088326	0.39076225795185904	0.114468016993753
COL6A2	0.00496373494173875	0.007658366145504671	0.0017954805542535399	0.00101769854745865	0.00440192418113929	0.00060893221343596	0.00594140169294808	0.0122686416643561	0.00220450407800435	0.0331737973498223
COL6A3	0.685203499193979	0.7900614878989309	0.7851379267704179	0.524364954762493	0.685946774441064	0.610489648903786	0.8626952902078271	0.5580659430148579	0.6832276864543149	0.614705164564714
COL6A5	0.473974628279761	0.427797072967829	null	0.415275132688348	0.302659491302428	0.300294150450845	0.42958641701055295	0.509587174865919	0.6318059931098311	0.189770726828475
COL6A6	0.277015986943122	0.16310638436498098	0.5604027235356209	0.477798146775792	0.958969629992209	0.8512446098021179	0.48180548421858105	0.48180646727464793	0.7919550565255921	0.6141144388196539
COL7A1	0.0500161311465806	null	0.325988950206422	0.426660203906849	0.297014892060801	0.288541347783355	0.0564778532472926	0.185794187685941	0.135086311213701	0.511968061443521
COL8A1	0.8295197196401229	0.863936844960369	0.9524553406622779	0.46012756049219306	0.6048513859990461	0.8416411103437829	0.9473006868134559	0.48342496041972705	0.7418627660585609	null
COL8A2	0.36990526932935	0.819083088111338	0.631790647353909	0.5534235189428061	0.56263281272981	0.40064863042427296	0.529466776522504	0.577048177550207	0.851212316563002	0.279150562194402
COL9A1	0.7641027733627959	0.298996331614505	0.513204039743668	0.41330790907528897	0.661238105753996	0.7558991133349959	0.513204039743668	0.118893855413378	0.30027814734367797	0.160436026365267
COL9A2	0.651754012972671	0.39241584311589295	0.6180867541740029	0.610647593930688	0.686315223287184	0.478503772616015	0.532842137428784	0.592944217157297	0.3343335242650661	0.584683164985374
COL9A3	0.416736540374865	0.534217945783267	0.277085436434625	0.39576969664884903	0.31131765729960104	0.317969517195219	0.297282777983597	0.509702701213762	0.7779184278787349	0.564350798424323
COLCA1	0.46129635411610903	0.46129635411610903	0.46129635411610903	0.4612984401618879	0.46129635411610903	0.46129635411610903	0.46129635411610903	0.4612984401618879	0.46129635411610903	0.46129635411610903
COLEC10	0.0647856254414567	0.0578260634963444	0.0157079091542503	0.024746150659206	0.129397588333014	0.672688755102783	null	0.874746449263014	0.28971151760704805	null
COLEC11	0.9555849125919041	0.709377005573573	0.23530339622677102	0.8934477706455709	0.887660661139348	0.142884347933811	0.79204968146779	0.5494482818042961	0.9556952696108191	0.8451879801701141
COLEC12	0.829849242148746	0.782352877886197	0.6113678178690201	0.471221696672229	0.783006405638747	0.93654393914445	0.835633026546173	0.752674771934193	0.626013481481087	0.782373449462373
COLGALT1	0.36928027631753996	0.505606581654332	0.22389917464542497	0.28976697777105204	0.21723493071018	0.690762065234811	0.11746926001648299	0.46930706897521896	0.23562038618217698	0.23411782696364
COLGALT2	0.7482326179286679	0.695456955233977	0.33550665746477804	0.74722269317922	0.6904223626668989	0.72091625275142	0.30749442346891	0.6742647563097529	0.8132460543414821	0.559686776305103
COLQ	0.334945084057378	0.297580234349349	0.3567677439047871	0.590927174480889	0.24283129239425802	0.182339209472327	0.336505036184532	0.15222641176222002	0.6725791681968909	0.34825363300352097
COMMD1	0.20546040968568802	0.352796885451416	0.426910023047615	0.0746249394879035	0.510172244646983	0.34331630899121196	0.34331630899121196	0.459774098330402	0.256556243693073	0.45580442729381104
COMMD10	0.9980884016786429	0.976999361939052	0.836447242184646	0.8864612861310691	0.9958079446319941	0.991946814230521	0.99202429829785	0.9939378787397629	0.9775458092377299	0.991946814230521
COMMD2	0.480345337156308	0.5830053060064749	0.8663341213959742	0.444866327573812	0.6724637837330151	0.5868123362728089	0.851680833929828	0.68263662689043	0.5868123362728089	0.7121461657615459
COMMD3	0.0716632883663527	0.12501010575046198	0.10044204698752901	0.0710715256059469	0.170024425725948	0.12501010575046198	0.10124509083878501	0.0823593905757782	0.21485028424980898	0.19731952433804104
COMMD3-BMI1	null	null	null	null	0.53927585493219	0.38483761944412603	null	null	0.600287186987865	0.581066774233574
COMMD4	0.39273546753147603	0.45118228066535293	0.414943821750522	0.6152692105602571	0.579640132599216	0.22949875111350498	0.44603267446956	0.660819590875414	0.123531243351161	0.32881613786513597
COMMD5	0.542993181322662	0.6399487233539111	0.509033569548006	0.524764113626803	0.778058671404673	0.6399487233539111	0.511669154843581	0.525078988971756	0.9515566621192859	0.797012409726893
COMMD6	0.331465384529588	0.33693869799694004	0.0109424667952031	0.188945935161367	0.191623430168337	0.191623430168337	0.191623430168337	0.138528106276488	0.191623430168337	0.493932163039825
COMMD7	0.574970863167916	0.680283199837991	0.7448878619753599	0.547395269995002	0.891864561673708	0.680283199837991	0.7603358053769979	0.387971377654627	0.7636638961220209	0.545453177725688
COMMD8	0.6837739891797779	0.0873825945129061	0.176978582501377	0.17633736817661	0.715953294347667	0.19904399090440802	0.436103139575451	0.189110533612994	0.0948061544054053	0.19904399090440802
COMMD9	0.207758401625418	0.302277761666878	0.10898570075429	0.251432220818903	0.25999161411180305	0.16091130756726402	0.10702429547834899	0.41169180929793703	0.43743978649692106	0.183289973379643
COMP	0.400751347034356	0.583058672318402	0.8925339128767741	0.23565750700181198	0.5995302495748871	0.532821176273104	0.693556686391031	0.5651091586232809	0.607351619452311	0.11945179983655001
COMT	0.509801950557707	0.498218796210123	0.8414145398064711	0.321743568404401	0.75243976860919	0.344771025146381	0.845739844211751	0.560995172102838	0.8781381336024789	0.498218796210123
COMTD1	0.931987436966646	0.8171486118260358	0.868261171231729	0.828029856492288	0.897827206956638	0.72449298298886	0.8702983978076899	0.728461497071683	0.6868208389536979	0.463936320033317
COP1	0.6019875097141271	0.24796612195101297	0.7179046473925871	0.260387690813649	0.488156609126943	0.159837148215397	0.7333941168553199	0.5355779910455759	0.15974304166854	0.125717106698132
COPA	0.655589959447836	0.290798142326114	0.235390658039453	0.235402652169137	0.38857406275394	0.7372780161267869	0.145821478976966	0.12771062050503998	0.23507731773955698	0.235390658039453
COPB1	0.434857648332299	0.489484946772994	0.724082459342965	0.623751307174186	0.885348135362724	0.646650002114158	0.6606001410413249	0.41561356980708897	0.765129408803987	0.646650002114158
COPB2	0.0459700650146017	0.05102250839756901	0.05102250839756901	0.10504937726868	0.0720527884102423	0.13071600130043198	0.0397982139280235	0.0175901628344754	0.0797537949672837	0.05102250839756901
COPE	0.559239194371437	0.796125275915808	0.559239194371437	0.9121409319526759	0.161587069877961	0.559239194371437	0.100038768969053	0.692631300867302	0.501588035388227	0.559239194371437
COPG1	0.135888233516172	0.0314606186318874	0.218220618260573	0.0325987853943344	0.13117991591931802	0.0132518039395337	0.13061508745242198	0.189105312622252	0.0500167852911782	0.0190546209435116
COPG2	0.8456259729025141	0.856345059561308	0.72262237663066	0.8188001751582259	0.6525646520056579	0.856345059561308	0.46091702116624	0.5339946069256479	0.597982338587552	0.856345059561308
COPG2IT1	0.27885705069815697	0.27885705069815697	0.27885705069815697	0.278867699485822	0.27885705069815697	0.27885705069815697	0.27885705069815697	0.278867699485822	0.27885705069815697	0.27885705069815697
COPRS	0.5092733045614299	0.153500241906085	0.125414082213848	0.5102012806919379	0.0817406773008336	0.48487872563545703	0.7797496342294119	0.6321849623888139	0.48487872563545703	0.548298780587959
COPS2	0.8252856163963349	0.8879404468926121	0.763941286330718	0.7785525897357629	0.25024859341385897	0.9259572299668198	0.7848686741282379	0.8270094636547529	0.822507954409751	0.9259572299668198
COPS3	0.938062164226637	0.8896890273766009	0.9306282484455649	0.9652374507406479	0.43341444929105105	0.7388825014864829	0.932306021669852	0.8169538723469749	0.6627582729968851	0.539514466006752
COPS4	0.0941998760777088	0.24506076875632202	0.11156209923430199	0.121208883874084	0.36265340324285605	0.24506076875632202	0.109589411493845	0.118645523350127	0.102932178085594	0.456712991380004
COPS5	0.0287930338478954	0.00778675964872275	0.0490334199607709	0.100089981015795	0.288125822571801	0.118693829139229	0.0311686705291706	0.0488803710891979	0.0600573248973134	0.0490334199607709
COPS6	0.787319177349723	0.929639586662405	0.616900514267376	0.8234423831044779	0.8471590237961909	0.573387582218166	0.617873873814292	0.884521310246298	0.5804747744772739	0.668771303407027
COPS7A	0.743153036066158	0.42797510738184497	0.6164322343893199	0.34639027477874196	0.207508648854626	0.15114045270886098	0.61740193454311	0.321672863357253	0.0884036755263334	0.27981159164220193
COPS7B	0.507957001080536	0.541905629083486	0.485991924939135	0.5300842278911579	0.236833839660655	0.407212598513975	0.844855720970241	0.4820981765187371	0.7082264626734641	0.541905629083486
COPS8	0.20591677259744898	0.564003063289227	0.23248576287343103	0.176532011901542	0.289739024378713	0.344081284047838	0.189042196386035	0.23470814274336	0.6575411102680511	0.344081284047838
COPS9	0.8358288816021171	0.658206165711437	0.578854659895658	0.650651847194405	0.8961184110563021	0.39076901659180796	0.545234179976865	0.660013834373107	0.47866770668163794	0.7809832736816709
COPZ1	0.378341496192858	0.6832527538599139	0.342668256865813	0.484931003105348	0.621723089048614	0.5199188756146529	0.545531386879891	0.68303469630602	0.664172037891224	0.5199188756146529
COPZ2	0.174576506698446	0.873350483478329	0.37309517933310204	0.145833116559879	0.286887008364636	0.331414776325674	0.0756004123916987	0.19931049340211604	null	0.238552510294843
COQ10A	0.0611531074000783	0.000555720613647048	0.0236328079408698	0.0236387885617339	0.0159918639817826	0.0236328079408698	0.0273588881487679	0.0212213248073599	0.0326263422026815	0.0102155879651666
COQ10B	0.426028469398584	0.663008791532736	0.8006449186857629	0.799272356792442	0.33418157281245897	0.235238832012035	0.8026618417525629	0.720699598230582	0.696904680352295	0.236345264460809
COQ2	0.155667994282109	0.439943468274368	0.20939972281057298	0.172785474800595	0.59955366669716	0.6547291744021421	0.207409568666513	0.19408988984062803	0.0622300655031625	0.0484530660718976
COQ3	0.538776790387956	0.319051793402578	0.131009474756475	0.5305646751012469	0.20196960806543499	null	0.129664708449883	0.29604840688541	0.9031347285545529	0.32720974510736306
COQ4	0.8585070830007351	0.589279531048022	0.85996037088428	0.7833538414359659	0.8149895638268221	0.5284402395764239	0.8616806248874008	0.867510497002731	0.686862503448546	0.840727731755874
COQ5	0.387618465718636	0.539801888644891	0.57035623068097	0.293285883980782	0.768838488878147	0.803332652751977	0.9398090591035161	0.9378850763853209	0.48577212302392	0.6567984350959921
COQ6	0.6491920414822231	0.586919039238583	0.85277102759947	0.715991260778103	0.68116466409137	0.8880293902068029	0.6232252278611501	0.45768672358805895	0.7389852852301191	0.586919039238583
COQ7	0.394143568686889	0.5617608108640689	0.252614339287092	0.316237698694147	0.49600517979980996	0.6220824305068791	0.21328499927656502	0.296690616619367	0.40758962944052207	0.7320264497726691
COQ8A	0.9231814333576341	0.326557189387609	0.0796907774116572	0.42041012488555296	0.579911326990857	0.0517565883457917	0.0195439403693815	0.0816906177680484	0.07826961106732201	0.207641407613703
COQ8B	0.22593492668004603	0.509670058844804	0.509670058844804	0.509669536107913	0.7030641540585769	0.304645517897911	0.33561119070913203	0.8015623430506059	0.5438007363277421	0.509670058844804
COQ9	0.34770487508645104	0.809241644140448	0.809241644140448	0.8092287727614871	0.857655197016254	0.942635919123511	0.894674974068367	0.978607545045778	0.774610546882896	0.809241644140448
CORIN	0.65090810364397	0.43211442694638597	0.63655068937543	0.5843322465969539	0.605977960589916	0.854724915604447	0.521791032783352	0.44884276881416707	0.32219653895335304	0.521791032783352
CORO1A	0.5405809577802589	0.4077708889588039	0.36685238227743894	0.169419368867792	0.574764919267109	0.4077708889588039	0.19096108953113397	0.308423231084212	0.845369702065428	0.553562890097294
CORO1A-AS1	0.16091312370217	0.16091312370217	0.16091312370217	0.16092620575403602	0.16091312370217	0.16091312370217	0.16091312370217	0.16092620575403602	0.16091312370217	0.16091312370217
CORO1B	0.323263131725799	0.325001313812274	0.325001313812274	0.325010143929532	0.413477882294563	0.325001313812274	0.6068575286449029	0.608308995592485	0.57536823584758	0.49892040388152703
CORO1C	0.619788898140952	0.7444221931184591	0.594539039246296	0.601035689376804	0.7672683738703191	0.54741611299816	0.5765563234394621	0.204331622677572	0.49603646198230295	0.810122045668177
CORO2A	0.619221239254727	0.827539997156236	0.7717228310461591	0.468794114141224	0.9852962949421871	0.87231479881214	0.773649676749243	0.7204103891609991	0.524817793345128	0.706884105837563
CORO2B	0.6731867702982309	0.674043759681855	0.43402372538219	0.17511913501846998	0.32451161514995897	0.6362870665443311	0.53469874187498	0.811815714843113	0.576474036043293	0.7697381091792651
CORO6	0.7283819178379541	0.7283819178379541	0.754831213497053	0.7791029150172221	0.288521445799753	0.9305897556219309	0.7283819178379541	0.7283710171850991	0.769263776760537	0.7283819178379541
CORO7	0.31615105537557203	0.644569416323902	0.354305370142242	0.406442350497675	0.6619703590392559	0.506017249938162	0.644569416323902	0.6445619512677329	0.7461299471102	0.7161186995294571
CORO7-PAM16	0.771879042057374	0.8912673151140341	0.8912673151140341	0.8912548800143092	0.8998763479036	0.7633978273425759	0.8912673151140341	0.8912548800143092	0.9142932465627209	0.8912673151140341
CORT	0.17064214029860802	0.213457663912406	0.431908568965445	0.341055070159543	0.7494444875308142	null	0.505531584088385	0.145286123343751	null	null
COTL1	0.40881019886069797	0.6348987999221851	0.45206010924169304	0.828397948546076	0.0980086138500385	0.41017810855910397	0.049754854947639	0.626119711057841	0.44807005646397596	0.38020733149155395
COX10	0.6285891763708511	0.330941822302432	0.632856239773398	0.8405131550997941	0.7963385179550551	0.401958406845062	0.6339524245368271	0.7454817560377249	0.8783039027608791	0.715789643085623
COX11	0.342971249908612	0.240167335377708	0.11651977264345299	0.0751094471556754	0.468108739578602	0.240167335377708	0.236840352284257	0.12833566244544803	0.393088708041133	0.240167335377708
COX14	0.781220285668775	0.8503574750753761	0.741732770241918	0.8142470808248109	0.2344509940659	0.230485556891365	0.7837300475327399	0.850344410472282	0.8503574750753761	0.8503574750753761
COX15	0.588256341354374	0.581259452944786	0.581259452944786	0.581255120686917	0.712607518911818	0.7648923535829059	0.581259452944786	0.581255120686917	0.428386243854386	0.455490913285521
COX16	0.252748023410055	0.11663232569663498	0.23227534802951197	0.0197213959953976	0.495166458774406	0.329587036592488	0.250750856615184	0.0728346766650585	0.11663232569663498	0.0620210272435035
COX17	0.19944176194209698	0.13533940893955598	0.392473462633423	0.0419130225740224	0.428683094985791	0.13533940893955598	0.16239537982369	0.22293225890388002	0.125503389955259	0.15681180247349402
COX18	0.5509159815394941	0.787286223702671	0.469180444810899	0.7960406112138051	0.687597628121842	0.7539013462608349	0.46948868478138595	0.7633249228206541	0.867702428573603	0.907661479605422
COX19	0.870058645232746	0.777577194822279	0.8797289937532249	0.825967042908497	0.8760340749675619	0.6263491097712021	0.881734523407759	0.751355687639891	0.780268413227583	0.739323231869432
COX20	0.264502440768849	0.338756651792728	0.209269013373212	0.301992131047097	0.18814839387309	0.415267868935562	0.167135210731164	0.18254863858079198	0.217906334954314	0.199506923054578
COX4I1	0.369227237700091	0.166322047400482	0.20126520942508802	0.248937470432196	0.161905745865637	0.17301341320137698	0.141964408186172	0.29511324844141806	0.0669372352822854	0.17301341320137698
COX4I2	0.746833323384366	0.9240890169063171	0.8955930431778181	0.49006428529222207	0.784136338332894	null	0.686585460571734	0.20848098773008303	null	0.9785805329299558
COX5A	0.7590878510303221	0.12074896545939699	0.6837435950360841	0.134066587652837	0.509141670247541	0.22366644714464298	0.685202042522548	0.15351862721808	0.470001016727409	0.135086821134818
COX5B	0.8175178510576759	0.5838522616824761	0.5792484013223461	0.712483768413536	0.763843608046342	0.793878315684916	0.5875930466401801	0.6866475973962359	0.793878315684916	0.8012628712284491
COX6A1	0.40131100805402203	0.56763224178029	0.18599847587375198	0.218102871160512	0.65584672499406	0.56763224178029	0.500473348946406	0.500467655865767	0.56763224178029	0.185829285965947
COX6A2	null	0.136465098923063	0.35528230336586697	0.146337636989885	0.28838480893868296	null	0.39293687356600204	0.404032828832319	0.639839820585347	null
COX6B1	0.260512979136112	0.6495691449177851	0.901540193376721	0.298236079474239	0.59354152627852	0.5329818191254849	0.929238433534234	0.343431928295351	0.12214767608717501	0.668141215208799
COX6B2	0.0267701103264142	0.423133518215909	0.16124159401904	0.264452456769949	null	null	0.10214219879525802	0.0263041297136875	null	null
COX6C	0.622986505767226	0.674748386837436	0.883767374842677	0.404250848732603	0.57143142030313	0.7879788337427859	0.798980339595729	0.372844888958567	0.674748386837436	0.674748386837436
COX7A1	0.333855491847989	0.694355576394569	0.23254423953333103	0.40238148058141	0.10285065365226699	null	0.21066137787398104	0.42822068445117295	0.279459914909926	0.184183301852969
COX7A2	0.0894753111390412	0.0246003736827286	0.0409177368837927	0.121562181537635	0.718846883465225	0.178740696389376	0.178740696389376	0.0743715008541699	0.24348739414365803	0.19595568297886604
COX7A2L	0.6454918319936811	0.8656002593301291	0.4523718261719461	0.8192919677644479	0.673320496202725	0.673248970070256	0.7340716008810909	0.39768172213713	0.7340716008810909	0.840279845802914
COX7B2	0.80159956355528	0.937903560675468	0.6282069540366121	0.626616968587834	0.44016595018578203	null	0.86094022879801	0.687298996857346	null	0.25954004339396897
COX7C	0.7904257795030959	0.36653073989136203	0.522667360081464	0.82242866425883	0.522667360081464	0.522667360081464	0.466423555793133	0.7093495052631469	0.522667360081464	0.576568777635588
COX8A	0.6324736879067671	0.6324736879067671	0.6324736879067671	0.8253536667750759	0.6324736879067671	0.6324736879067671	0.6324736879067671	0.632466794591453	0.576914397936071	0.502732378824987
COX8C	0.6147578147756371	null	0.858858760138098	0.6019246402794829	0.661290391159312	null	null	null	0.662856153843209	null
CP	0.300185739293407	0.520055561626214	0.577210666309915	0.38889981386949896	0.40389568524053904	0.38522968000464203	0.582185716724801	0.409456361235997	0.556838425565602	0.517115985314224
CPA1	0.9415701794352521	0.7694485587988059	0.7712841505806959	0.600988892977136	0.671952260851608	null	0.6590283352823729	0.517907352984849	0.34535236941995195	0.501315001038406
CPA2	null	0.253323361435289	null	0.7519951149066401	0.93708350089625	null	0.971501658971986	0.9084928166797299	0.9859342069410559	0.757050050837695
CPA3	0.5167091382121121	0.5167091382121121	0.688968482813161	0.545553036436254	0.7734540434190831	0.5167091382121121	0.782546742690773	0.51670823531335	0.4844745421140929	0.5167091382121121
CPA4	0.9864240880266669	0.806763055535762	0.8226422779737429	0.9864840747714878	0.909947736282243	0.7599117534539291	null	0.9770495243614971	0.9588158529234059	0.8194106842222459
CPA5	0.7390583251380891	0.56959997360961	0.6013476165499461	0.546273029813205	0.9988464186427471	null	0.636236427209474	0.7400393402758499	0.7362266195382079	0.548809530785729
CPA6	0.35932619985520703	0.41649000449570095	0.27278291352197603	0.447812875411615	0.327869455271855	0.225343688618493	0.38549256157407397	0.37962422396082296	0.9513573476452639	0.204619882674065
CPAMD8	0.6579642085129971	0.253672204778958	0.4867620639323039	0.173418771546132	0.133915708733612	0.36185566708424605	0.39923810864614395	0.51360651382156	0.7052596520891009	0.329189812308992
CPB1	0.921376868694078	null	0.8766894474029091	0.8200251321343259	0.5895751964946989	0.44571261163802295	0.772543983589311	0.6558222538611429	0.42127197197202504	0.8840464173001971
CPB2	null	null	null	null	0.8867897815711171	null	0.8670137306263509	0.9491308795342879	0.8244957160996121	null
CPB2-AS1	0.457709672634101	0.457709672634101	0.457709672634101	0.45771195059768605	0.457709672634101	0.457709672634101	0.457709672634101	0.45771195059768605	0.457709672634101	0.457709672634101
CPD	0.6552526243271689	0.45349487701110996	0.44106543851961894	0.452200040916002	0.39375020002222205	0.516444309603302	0.43316324457983096	0.43666180536041	0.15114833650508303	0.44040883331274205
CPE	0.953500288351922	0.9513884497985491	0.961643743394832	0.73132414955503	0.6855988232675762	null	null	0.953422100557501	0.32215173071117	0.896167484506653
CPEB1	0.7118271084187672	null	0.7062979212744359	0.7548475855229391	0.459732311630211	null	0.716450490602702	0.32810829130951596	0.731336107943293	null
CPEB1-AS1	0.820138719680939	0.820138719680939	0.820138719680939	0.8201257315191491	0.820138719680939	0.820138719680939	0.820138719680939	0.8201257315191491	0.820138719680939	0.820138719680939
CPEB2	0.5499532858452629	0.5499532858452629	0.5715519898910071	0.6317139276661271	0.5674815601878349	0.523152831511439	0.5572929463285141	0.6281925897710849	0.406964805631916	0.545832404239312
CPEB3	0.532465058492178	0.0706958809798837	0.113967548261399	0.18601260505007997	0.24580148600902804	0.166534784956694	0.127980865015799	0.40181666278324296	0.399255954262323	0.41475833667465
CPEB4	0.965946582066336	0.901283806631713	0.962623315098682	0.968182635339077	0.9747317655300171	0.951015797939907	0.9723634201047958	0.965728970629413	0.974042747085323	0.9141464483907479
CPED1	0.77693109946217	0.9575281681781129	0.830399959961966	0.658240061970278	0.804634991333799	0.566396791417312	0.8156436156400341	0.694911176137954	0.5676191188548101	0.737593273560053
CPLANE1	0.38563166117553704	0.21749494183353899	0.329106203763962	0.329114856495497	0.28444418246958303	0.449988073099758	0.329106203763962	0.159281867347202	0.181481894588192	0.329106203763962
CPLANE2	0.596309836942519	0.44902926257107706	0.500917311998439	0.500917262401438	0.6539211913017099	0.42695576101140403	0.522558256056006	0.48064525990529605	0.3910390750246289	0.46146186676976203
CPLX1	0.699748877261206	0.566041548465093	0.36494194774604605	0.97143910974273	0.344343648952923	null	0.7445043006759499	0.902180436988256	0.9328609632399281	0.40628389327946796
CPLX2	0.469414173591919	0.717935795673674	0.7521426668045691	0.405231416823599	0.4766867087712561	0.318685180622522	0.7629782722112008	0.37591005980278	0.801085727681546	0.765661986037298
CPLX3	null	0.283819035986007	null	0.138450481226359	0.224422028805618	null	null	null	0.167787215934043	null
CPLX4	0.739069109283188	null	null	null	0.5024662934206561	null	0.6445397448603349	0.703317460278896	0.0831351530191515	0.894156340230308
CPM	0.851460461264558	0.87964253023973	0.7132097938734521	0.6850322891352729	0.8397210698189042	0.87964253023973	0.8107008352182791	0.7702292429427711	0.915316017737186	0.7306137921431128
CPN1	0.8248946382054431	0.692538862065869	null	null	0.9726084226110869	null	0.705665815876575	0.49674734306347296	0.934972881637149	0.448788089041998
CPN2	0.000424841284269057	0.0185635761399269	0.0877776144147899	0.114671595550406	0.16331999909745099	null	0.0152418219246123	0.11184658972867802	0.0186207645389503	0.4724544755885539
CPNE1	0.19375041280271102	0.0759180811300568	0.0596795805385281	0.0584109089087719	0.0981487848806956	0.15764520124204998	0.24963628510248	0.330305458392795	0.145246419357146	0.15764520124204998
CPNE2	0.45692407151970604	0.704518986874958	0.817759113835348	0.7435370768135979	0.78707717139696	0.7716567084119721	0.7716567084119721	0.780662010811847	0.8416792259263142	0.7543649340462231
CPNE3	0.802796411022149	0.528003410849644	0.528003410849644	0.296337566809507	0.185129264741933	0.313570314977912	0.523260509445054	0.27048488831746803	0.42631879799512795	0.503041068942638
CPNE4	0.353289591365211	0.460207989786684	0.384586291392653	0.24725925138784902	0.614688092877856	null	null	0.625540471481076	0.637919123022833	0.445949640331048
CPNE5	0.9081184707656249	0.805873410315937	0.9184982360996852	0.9164383518459059	0.741562804447039	0.3946237514913689	0.924889771192894	0.9492256251885041	0.808984890659467	0.9246202935939839
CPNE6	0.382316271112718	0.509217174138228	0.416269157802754	null	0.8359541340145609	null	null	null	0.41448287242873	null
CPNE7	0.48389202198484293	0.00672488790524884	0.0463860999459518	0.0156763528076578	0.101984771007949	0.683483130939482	0.045862496698046	0.0131878263235648	0.00447069365341106	0.0606952461002405
CPNE8	0.17505109045033404	0.43465807397435097	0.598891397479671	0.8368560099644101	0.17094655811210402	0.598891397479671	0.7041868588676821	0.7733429381918399	0.7842997932419901	0.598891397479671
CPNE9	null	0.161778280140344	0.9233651988551079	0.8514010537425659	0.607156219243532	0.501714238663313	0.6825867374933149	0.6030027000760539	0.579092765680019	null
CPO	null	0.32036585776595505	0.4953190824587829	0.361428990224671	0.13369475851083198	0.0195865319031042	null	null	0.0455530254999539	0.040512875501007004
CPOX	0.31001045832697305	0.514136463704913	0.26157955665334104	0.25962037377119196	0.215858954702212	0.521694130014039	0.21964589655250896	0.21850274425324	0.18587204861027498	0.14555582700693
CPPED1	0.6836075706551479	0.7563151058476829	0.639974211313234	0.874782873592605	0.905266506111256	0.6193390491072371	0.811918082508823	0.701873193156672	0.503344498085137	0.7115956460585401
CPQ	0.081106656738981	0.0226159794950247	0.20199251739459304	0.0246856329286034	0.21133885020661802	0.0385626499262414	0.0889361377706514	0.169499116490029	0.287982212086326	0.10300346669100599
CPS1	0.20035975677186701	0.19978882793734196	0.200391386724195	0.51620877947064	0.28954387232895595	0.17152811905991	0.425885167425957	0.502182188642835	0.5939737339286391	0.391819323108928
CPSF1	0.682076203354366	0.5139233414095851	0.456944503737805	0.110207307834666	0.24590580279507898	0.15541544602937196	0.5139233414095851	0.513922588910151	0.723696166310352	0.454089255998805
CPSF2	0.734962492848562	0.7250574105944909	0.751275622215081	0.683715432685564	0.8424904784293349	0.9657358083266421	0.672380521675933	0.770506284746	0.688213540070578	0.86983751804452
CPSF3	0.35625983970088304	0.620044966481526	0.135507513073679	0.524507437256565	0.730966381774352	0.6462772284075979	0.423736788204245	0.358807338034906	0.587427000410474	0.816503507170263
CPSF4	0.731789047631595	0.733300548052182	0.733300548052182	0.733289482161807	0.8361346538651779	0.733300548052182	0.668168035051287	0.6716918300953589	0.6834649331491479	0.733300548052182
CPSF4L	0.745033419345009	null	0.8297314609752341	0.43002919699170394	0.464542094941221	null	null	0.7341876966077628	0.32885466722947304	0.5213297271755211
CPSF6	0.7450887884353601	0.945069476130894	0.992194268897174	0.8156422745244398	0.8844522335546291	0.884188483639102	0.9806052859429829	0.5242736720517971	0.7811452092385459	0.8632272059619971
CPSF7	0.770047559605875	0.5261354489646279	0.683311734818702	0.450636745407584	0.6250139070911012	0.530834600378002	0.5516975980893389	0.6546767377009179	0.541875926692632	0.530834600378002
CPT1A	0.0242624349822878	0.114149945321962	0.00048145536298756903	0.00551332751413761	0.046364227769293005	0.0158058421560873	8.82292481742208e-05	0.00518942001663125	0.0161572469715141	0.0193424806146082
CPT1B	0.0674284487470106	0.0633488079555874	0.0549115081980866	0.0460079962118295	0.420587073870496	0.206132754757758	0.0509676572455037	0.0483241422977502	0.0609495055170023	0.0623455632633946
CPT1C	0.207043963122471	0.7054180787565809	0.8604369253401741	0.47410727482348397	0.8509741433032529	0.8133834849596571	0.649599902382964	0.26670812989618303	0.623545652044311	0.705597016016572
CPT2	0.9370845843639269	0.849781505560932	0.27929879299214194	0.619803930015801	0.8347216311676049	0.7562564945198691	0.277614037772309	0.6923190222032839	0.705693484905795	0.41333936297158
CPTP	0.49337610848241203	0.42021072463590997	0.221601820353938	0.221614147376623	0.567191054397014	0.7963488011697378	0.168519439344469	0.436093782176669	0.21792203616627698	0.21561068648426202
CPVL	0.356138587151234	0.41632733682586603	0.535348059983678	0.8681415342056259	0.382952296838224	0.316561753578129	0.454744349196271	0.555930494692045	0.47555052504154205	0.41632733682586603
CPXM1	0.192280923394874	0.717737787779479	0.520210659449729	0.714782310593135	0.4726942792695589	0.9919193445178579	0.520324900766079	0.6316114963672359	0.5097786941220329	0.481953870369181
CPXM2	0.8046442966274159	0.510078183731999	0.6718254488774771	0.5828131775888779	0.5085792334304741	0.658394801424423	null	0.924560781192827	0.0330268980710532	0.634847947063617
CPZ	0.83755213519494	0.8292100991615421	0.647798579603007	0.967368004187455	0.7712018383211391	0.9604731013278709	null	null	0.685270601737462	null
CR1	0.23809858187002397	0.461273893161269	0.230716595699179	0.10389437196040599	0.13767428206699697	0.0147347498378518	0.226669180945651	0.0348682401517227	0.240279349584085	0.262622740280957
CR1L	0.419482872117264	0.18334320702721202	0.48161570117028496	0.27576361002594396	0.084027360385999	0.38838482147652603	0.472051542304194	0.27708199233783903	0.08719123080413702	0.621763919589569
CR2	0.192887063384072	0.5858272164409809	0.609841353866889	0.7831340718896129	0.708321235361102	0.223549134425549	0.176343742100578	0.494134933125846	0.9170482324097831	0.757659573696685
CRABP1	0.016688950213446	0.0212048344964615	0.705724963723769	0.436055259520804	0.655527905699848	null	0.370175024681125	0.274270150235693	0.38971620554090297	null
CRABP2	0.545070895330265	null	0.386758851905292	0.35814947912781203	0.795886516993928	null	0.33958801165890096	0.40597778935594997	0.95056062555594	0.42260950954490994
CRACD	0.25083478640899104	0.25083478640899104	0.25083478640899104	0.250846350611784	0.25083478640899104	0.25083478640899104	0.25083478640899104	0.250846350611784	0.25083478640899104	0.25083478640899104
CRACDL	0.6743297070677728	0.6743297070677728	0.6743297070677728	0.674320905704454	0.6743297070677728	0.6743297070677728	0.6743297070677728	0.674320905704454	0.6743297070677728	0.6743297070677728
CRACR2A	0.18870335100100302	0.719393676388741	0.108202008584708	0.450744786977553	0.480929099855062	0.6672526643040451	0.40867021176406704	0.44084898460076205	0.00694995791685457	0.40867021176406704
CRACR2B	0.881264189507879	0.881264189507879	0.8857168994230291	0.8574679173480091	0.7040788897883291	0.908308909411686	0.7209856278447629	0.53614668852091	0.55113473551726	0.881264189507879
CRADD	0.779216884021591	0.943499900661909	0.8884005663416371	0.974088146875971	0.942229246312522	0.943499900661909	0.8822239051568329	0.974046175611708	0.9928774899908741	0.989903063479078
CRAMP1	0.889112880315794	0.983535339855658	0.9150624912087869	0.693114746713575	0.7151796444841529	0.983535339855658	0.7943058981798091	0.7967411783784171	0.9884807428213941	0.862145437809995
CRAT	0.364547553854858	0.62244178692414	0.38216949517291204	0.3611478423747089	0.48094270807275197	0.6315199808089929	0.317930360536779	0.5742442608610229	0.8311202936484822	0.870068849621384
CRB1	0.609397049333374	0.6771889400616701	null	0.5383886073029029	0.8061715261837159	0.638163449207927	0.835387411086759	0.7071615048136851	0.351691549203881	0.767385488766672
CRB2	0.418342415039872	0.657853667433588	0.8365253279405179	0.195433732601136	0.524576755434968	0.412210238542643	0.902033176159559	0.371709414716877	0.5226229976132241	0.8441419311703839
CRB3	0.51109593012113	null	null	0.8598867316790749	0.326290085306409	null	0.17084475563943805	0.12228079966421901	0.8672981975518241	null
CRBN	0.357047663410599	0.20519040541519698	0.159460007656125	0.38922245208591105	0.768022146491477	0.377499624537801	0.17267886140770403	0.412471525505709	0.0222646232832328	0.0737101215468095
CRCP	0.863782474266436	0.5783612437139161	0.33332045140657696	0.20605588234688302	0.32010601183348303	0.485395027266624	0.33030119386623497	0.342194989615516	0.7156687592809209	0.5783612437139161
CRCT1	0.518454820838354	0.963315271645039	null	0.443016781912209	0.703374633684259	null	0.6379865546792071	0.823878345994176	0.6682926932361372	0.9585216229036709
CREB1	0.166597958041763	0.31594339756954604	0.0733958064492445	0.334525336907503	0.286257979318057	0.137184686239578	0.48832219283629	0.49419631381446505	0.33590824934785307	0.31594339756954604
CREB3	0.12851969933507199	0.0920078451454365	0.101563327190466	0.0312138767374317	0.4564044761848421	0.43302958964956895	0.128876786643115	0.31202269184514697	0.0593114519612206	0.08279550710213
CREB3L1	0.6074106290066109	0.9279071644529759	0.8143379386786079	0.8554622358071139	0.793925164985306	0.96037343437956	0.7640870475708359	0.9948756423696451	0.881633139199978	0.41001368908217495
CREB3L2	0.0871498545803982	0.18702327589684603	0.043670173051971004	0.00988980838662824	0.297130904271863	0.0140167039158417	0.0323030919634991	0.0198504941987818	0.00894709615135942	0.0451289215578935
CREB3L3	0.9134403187043241	0.672788835414852	0.8515825164876971	0.882341883303644	0.801109368382234	0.9033054226396021	0.852944716505331	0.8744928398688829	0.808042267257611	0.832027044080477
CREB3L4	0.31301664842911303	0.40041707171242696	0.6345430280575209	0.292828318269516	0.5683130046470141	0.35185131111262297	0.6925605093372579	0.7095071527210441	0.663570061032116	0.40041707171242696
CREB5	0.189715565860804	0.24643489689897102	0.6647038038097021	0.40587704198630103	0.19566584241188803	0.19235419820032998	0.501604482224501	0.811742309030487	0.822149408914752	0.751757408904525
CREBBP	0.0210717055797528	0.120428943293316	0.0640314647709797	0.0304879103307551	0.0568863860519504	0.17951196357776	0.0158206298718226	0.11907143489222	0.0353784296198556	0.10056821510583401
CREBL2	0.00792010546583522	0.00496528349405348	0.0508863934907346	0.0259368750547792	0.0118191289682618	0.0118191289682618	0.0311466753598399	0.0168824273150287	0.0118191289682618	0.0509905962939145
CREBRF	0.8879485887171221	0.634509006031475	0.271109205645112	0.6989118789444301	0.766655343833261	0.6952276491968871	0.389578463591394	0.659730763057349	0.64502870006899	0.8245410266610721
CREBZF	0.102235228965391	0.169045921776033	0.212065504774073	0.0746104816827115	0.0971012147367722	0.0947611838639849	0.0194144194235924	0.375860437969096	0.30027563763378	0.0947611838639849
CREG1	0.81330744201131	0.721198901977228	0.7551538296264281	0.8823392634822901	0.33447130187489504	0.923830893682765	0.9213824121500792	0.9404533746090951	0.915650014774326	0.8578223484348659
CREG2	0.13721918312188303	0.24456616345624801	0.284434990200934	0.161832173391122	0.486013336660232	null	0.0714551406554449	0.276721547417965	0.488017212088294	0.233628332927561
CRELD1	0.19805294956657302	0.25144241208569	0.257257705794398	0.063651533924311	0.652638478800198	0.343054549384206	0.25144241208569	0.40174761222556604	0.203686960409435	0.25144241208569
CRELD2	0.8710966084211971	0.8111979887122571	0.8187882904219301	0.648762900275549	0.738975782324759	0.8187882904219301	0.741369691737072	0.646782852964218	0.576744978450617	0.8187882904219301
CREM	0.6882303306745171	0.969099650994876	0.612555136378348	0.8282241383992149	0.6402220076306899	0.8920969761310971	0.983291445243495	0.902517693150547	0.833238206354779	0.8257810813134809
CRH	0.828785228543018	0.422457330951024	0.9478958091030291	0.782170533917557	0.883145987098291	null	0.8942515301130329	0.434804896903811	0.787968737131148	0.968152770201851
CRHBP	0.601137012549459	0.460018036354693	0.752663468638058	0.8991781199303679	0.39118618477623607	null	0.674468860455713	0.8684879201304069	0.795020735922189	0.689211723354934
CRHR1	0.7867979198498359	null	0.6173541641846121	0.185122171225483	0.9477707516785409	0.44697820809904604	null	null	0.8736455046110541	null
CRHR2	0.198991699642755	0.448952838806395	0.5488572366019939	0.170217354449889	0.0122480192267294	0.565967011972142	0.16823702731854998	0.274759188344153	0.102117267782047	0.5259693948394821
CRIM1	0.669938033260227	0.9521875863532719	0.608742333933542	0.764873212807308	0.991334421481419	0.843011866058965	0.843011866058965	0.842998783487438	0.5667149856071511	0.350957382407497
CRIP1	0.788138823333436	0.523670308861637	0.6026791113244971	0.36962776093056393	0.18067062921737898	0.523670308861637	0.704379373397938	0.6760824006654829	0.41051761472742604	0.639883456260116
CRIP2	0.854671850462022	0.714499245645567	0.33923432433325895	0.5594045283792621	0.715515450374505	0.932544950379043	0.36814598354765105	0.23254281396282603	0.437467308015859	0.5674969998494139
CRIP3	0.6424679534691771	0.6408913731520149	0.6408913731520149	0.640884080354916	0.697890269877526	0.5662430868089289	0.6408913731520149	0.640884080354916	0.7033877516409149	0.6220006677305989
CRIPT	0.460096018141006	0.651016441979669	0.766530883700347	0.535184417229569	0.722085423941356	0.59078843420521	0.59078843420521	0.540650759728542	0.59078843420521	0.59078843420521
CRISP1	0.6651413742116761	0.98058867211308	null	0.868531483871899	0.44474811686661897	0.9295805041290172	null	0.753663931933058	0.9421185204445791	0.47244155938805604
CRISP2	0.725380732967901	0.702351383455932	0.7485922185379301	0.745841108779336	0.9754121957454741	0.943964452163859	0.9353380676257841	0.932378763995188	0.8405596391464041	0.502949739754468
CRISP3	0.7572754093695641	0.7572754093695641	0.9132884190924259	0.7749059200149641	0.667326751010867	0.7572754093695641	0.7572754093695641	0.757263612237823	0.8522225875596149	0.7572754093695641
CRISPLD1	0.0384987419551231	0.0407109473332132	0.641091088171269	0.833184830442313	0.517928876357827	0.438726612689868	0.596448699245015	0.5101329977780039	0.855130347808544	0.36759097010733904
CRISPLD2	0.229043362181275	0.486572650364945	0.46538973108361	0.211216212992907	0.432565298022374	0.516077732987222	0.486572650364945	0.48657337607869394	0.6575960494880749	0.486572650364945
CRK	0.83078794561158	0.989572650102944	0.9822088231315991	0.9385055432565959	0.948133305772165	0.9368064411262711	0.9368064411262711	0.888868234781846	0.926246238293532	0.833190252539864
CRKL	0.897635978475756	0.9006333693645179	0.8162114092627141	0.726597385479006	0.771273668532551	0.7194371350444829	0.818259267529217	0.604218706329892	0.7993301559780659	0.619285949097935
CRLF1	0.7477110566902121	0.23810433219566698	0.398664025238469	0.23076147578738002	0.8275862720280419	0.885847375183865	0.31585496652265804	0.503807917336457	0.63599609524301	0.8486347430763441
CRLF3	0.0158682119512871	0.165323453809133	0.0251790521961347	0.0289483984450735	0.105190805898608	0.0646107291545282	0.0242080038081668	0.0195304662361533	0.15395573455053	0.17573272609782503
CRLS1	0.28553266380828696	0.0977114769814354	0.135540764981738	0.300561185781435	0.13594930841073	0.135540764981738	0.341809631995005	0.287267766185929	0.5269718307016871	0.135540764981738
CRMP1	0.42891623451577604	0.48311288860604207	0.226496796998863	0.341280569105112	0.172694383800302	0.5032045564890439	0.218607698394216	0.273476443064991	0.0513261377851699	0.5906119168675079
CRNDE	0.48847250596062897	0.48847250596062897	0.48847250596062897	0.48847312905397205	0.48847250596062897	0.48847250596062897	0.48847250596062897	0.48847312905397205	0.48847250596062897	0.48847250596062897
CRNKL1	0.422292899305309	0.666669012254013	0.362664336802961	0.36267146172750303	0.328070699065718	0.401831036701307	0.367770067160812	0.546700757057992	0.749234280438581	0.362664336802961
CRNN	null	null	null	0.159817738251738	0.515560583431143	null	null	0.273560676282	0.187326616497841	null
CROCC	0.0232815632903858	0.0192717254142808	0.219654807834858	0.0995775477764488	0.5159561500511429	0.169762809755927	0.114941142363813	0.013829357126624	0.37086342717392995	0.161334777200971
CROCC2	0.10150444701612299	0.6469435125603891	0.11405607607969802	0.11406865118276	0.11568378168309	0.276687920308815	0.11352711474580199	0.133085635202204	0.22067661008340803	0.12645054779349502
CROCCP2	0.4087395136553711	0.4087395136553711	0.4087395136553711	0.40874436093611205	0.4087395136553711	0.4087395136553711	0.4087395136553711	0.40874436093611205	0.4087395136553711	0.4087395136553711
CROCCP3	0.447357921421649	0.447357921421649	0.447357921421649	0.447360751089664	0.447357921421649	0.447357921421649	0.447357921421649	0.447360751089664	0.447357921421649	0.447357921421649
CROT	0.687409228509928	0.877988187146902	0.6736375531730561	0.391319495950507	0.8741800728668531	0.810504746385267	0.8844515604517429	0.8393099020869941	0.6972469582960911	0.6736375531730561
CRP	0.7013577551569771	0.908373521438079	0.6990179810191961	0.7461019417921421	0.249192628601818	null	0.6229711695842839	0.982966427515114	0.9598598044881809	0.91169057124973
CRPPA	0.3850416806699079	0.3850416806699079	0.3850416806699079	0.38504772126438797	0.3850416806699079	0.3850416806699079	0.3850416806699079	0.38504772126438797	0.3850416806699079	0.3850416806699079
CRTAC1	0.7403899335030552	null	null	0.9006924692174	0.372202234275451	0.49457081983969003	0.850577531742506	0.632089178164807	0.690655235019334	0.307868703458325
CRTAM	0.57469029406744	0.868934173635611	0.120226333895623	0.169032154197693	0.34804452947472997	0.38161584736873105	0.44019704490480394	0.508095304372869	0.153163599846261	0.44019704490480394
CRTAP	0.454868837872181	0.418963738312776	0.426436994983176	0.429116420036904	0.36324364110414403	0.537354966369706	0.425813159553456	0.43454851143928797	0.0880820417085219	0.40441009696768
CRTC1	0.7789605088376289	0.47221811759082705	0.46177202726403793	0.609654821128811	0.535411690999289	0.466366144983121	0.45571144701579397	0.41896697499135294	0.294320901556536	0.40827552001075795
CRTC2	0.8552181516567801	0.9209959336660799	0.634861789405878	0.654867046421531	0.9580968937236031	0.9209959336660799	0.590727738515281	0.670110423226145	0.9227256042050649	0.9209959336660799
CRTC3	0.6831025015436889	0.911479635840498	0.7262780350559591	0.883010108494004	0.854098876916722	0.911479635840498	0.8835633736984471	0.907472208219371	0.8244213423115819	0.8916086702755749
CRX	0.916137201143371	0.7471253554328751	0.945945223233418	0.971658233620441	0.9277729838548828	0.9844595375440041	0.953607659576032	0.862527789893128	0.92880876764984	0.7730572615047491
CRY1	0.24449863743980702	0.0562026542166509	0.212772950778303	0.216709445343899	0.0158380000249817	0.0193487902742748	0.29835653209237395	0.26791004829391396	0.35830673458119705	0.0620534888166289
CRY2	0.919453505671255	0.956660397052553	0.8443095500440441	0.7851735023823929	0.9773624287013349	0.9609530815333359	0.850294606700335	0.6906824073272609	0.7884318549795121	0.730951650792266
CRYAB	0.750936769971645	0.4011560399899571	0.43535690517306497	0.34931772279812	0.322712781428306	0.411865782276523	0.7533343478800151	0.609011376909978	0.42461001396276293	null
CRYBA1	null	0.8858889794265892	0.688243510739128	0.668499954904172	0.985034954671793	0.730864380795996	0.736665845417565	0.8215817821261241	0.975266346234282	0.748054261376293
CRYBA2	0.8786556581594209	0.8990883358364309	0.951589603110625	0.996956215819183	0.955172138692755	0.40293967114357504	0.993908600783311	0.998935502727057	0.8773955760832142	0.992654303642633
CRYBA4	0.871806929339067	0.947427421939585	null	0.8112470710308101	0.39281237162604293	0.9209069999211809	0.9844808193501391	0.692282278213515	0.81410834064547	0.9705186849608349
CRYBB1	null	null	0.7368385441354179	0.9334397893365121	0.7341353742767199	0.507978808141081	0.157338841480041	0.7682227007164592	0.395443932393379	0.806149871099288
CRYBB2	0.230218254998651	0.0746608272425061	null	0.23647087558213897	0.603779297415099	null	null	null	0.476643490428446	0.17742951412967897
CRYBB2P1	0.5348126211978479	0.5348126211978479	0.5348126211978479	0.53481074373875	0.5348126211978479	0.5348126211978479	0.5348126211978479	0.53481074373875	0.5348126211978479	0.5348126211978479
CRYBB3	0.36685759019894004	0.8494764028384301	null	0.572538516820263	0.156825206950198	0.408426161586125	null	0.44869998601543504	0.6211942708214959	0.429005689740678
CRYBG1	0.30333105642445696	0.23608559511280203	0.186160350688874	0.512988140861218	0.296869198297088	0.36664397234252	0.248765643439171	0.24748822603395604	0.103432832849183	0.201037665247017
CRYBG2	0.38955388262428997	0.342839198819891	0.282607003277296	0.0604315119781692	0.04168069802760399	0.161845847916808	0.0598925795368585	0.38263601884385207	0.41575785669116705	0.0828000782709645
CRYBG3	0.8940252284086591	0.9244008954751421	0.9244008954751421	0.9243898427294449	0.45605465030859205	0.945822282677984	0.902704669244355	0.8934082278164771	0.379242032689469	0.8947870129942299
CRYGA	0.23759429719386604	0.38287915051345506	null	0.385061933616969	0.7637915363044159	0.75641595100523	null	0.7036583306271489	0.753813452642163	0.8090791343215279
CRYGB	null	0.390889206074456	null	null	0.7703414112061671	0.666372502114366	0.8717871444662951	0.636242408278924	0.935651882116809	0.85940240022614
CRYGC	null	0.859647454918475	null	0.206851051389049	0.7242687039323771	0.958170663272452	null	null	0.305763867641418	0.20513514165652302
CRYGD	null	0.715650325881971	0.553923609632975	0.47727345126609205	0.434155582789926	0.472417832879878	null	null	0.885618296752556	0.636088804096038
CRYGN	0.9893953136317339	null	0.8479494609854751	0.8183111371883659	0.60052801524389	0.494033888435303	null	0.299927417963549	0.6817339651556701	0.7733336118906909
CRYGS	0.9441076195927979	0.865930893892848	0.900508715132097	0.8815880767292629	0.669094056548827	0.419135449383757	0.9947720820970841	0.8206223357628721	0.900508715132097	0.900508715132097
CRYL1	0.815589337869707	0.8248664934329781	0.913987451428619	0.9808902628364911	0.9835118647478961	0.8405888718494541	0.91248412268818	0.914315466989379	0.54533366107234	0.933830219393059
CRYM	0.9217155566769191	null	0.354061419028141	0.877376197387087	0.649143087152514	0.555788710983825	0.286165344815888	0.660749320131906	0.872300466852202	0.7073173830112441
CRYZ	0.430724558954489	0.736726636911332	0.661144043076995	0.743388664164859	0.5788823843801031	0.344606232892413	0.7593864279849659	0.753966066965335	0.475768865722913	0.5929066178476271
CRYZL1	0.8588192503940558	0.571705079360031	0.300963908020125	0.823507039036125	0.5809438989711899	0.19683668978262198	0.215691535185557	0.7463765283999171	0.416542727697957	0.571705079360031
CS	0.246404604648165	0.00103235051821183	0.0392577885950723	0.039265862647739	0.19733642432283102	0.0392577885950723	0.15082030160804902	0.18840301485997896	0.0520736670668122	0.0392577885950723
CSAD	0.36041265225845204	0.7473584444664151	0.572202142505598	0.747088298518064	0.682493007962798	0.658166246802157	0.7547956442879009	0.767830685650322	0.412527326241936	0.572202142505598
CSDC2	0.417752403162677	null	0.3386261620461731	0.556950483723687	0.6751013130198221	0.28319656875030297	0.40388244814123897	0.8771707696013901	0.0127937079961351	null
CSDE1	0.7702692055604251	0.8302086195023242	0.833170714809387	0.8355375256679849	0.9569245218728281	0.8302086195023242	0.815405095207841	0.797591562176368	0.75218197841309	0.880339684189563
CSE1L	0.900821582968988	0.7008785950323729	0.931197286627471	0.6057119885073872	0.3634462867787921	0.55893647362698	0.858206288168178	0.13074460692022902	0.22089223843244998	0.500735475734588
CSF1	0.0161912096489403	0.22917817537377105	0.265741814456851	0.20157225338463802	0.19930654633562503	0.0684381941363304	0.40341593036745294	0.269246509417762	0.0033087759909339602	0.123001717570922
CSF1R	0.962777474050329	0.9484867657972571	0.86848268415477	0.81460261658032	0.999267579786841	0.9781962564373979	0.885523318031045	0.754902968069216	0.984032759604724	0.9868631178601072
CSF2	0.529522501396781	0.7488983737316529	0.885941208697578	0.46002378851845005	0.938265048669431	null	0.9072291628130941	0.42854824340850206	0.698038309389295	0.5182880798026129
CSF2RB	0.426709837075136	0.24479759613187302	0.668673922393965	0.6193092721415041	0.3766300478375779	0.39580186735997797	0.49084913444098494	0.357154508100187	0.7610097134600401	0.72286579583004
CSF3	0.7337104215131051	0.787627191840775	0.758569699690264	0.7705566291425009	0.766135890475249	null	0.807298183860925	0.865630280104543	0.836287624107892	0.6853121225131801
CSF3R	0.527586388847196	0.0273352914897073	0.241090621866718	0.32881750057126097	0.325377780162834	0.286408600715718	0.18318466610239004	0.16532747758886	0.258376265956789	0.19746734206302802
CSGALNACT1	0.536981440283108	0.618781833212822	0.317476199268373	0.644693089770599	0.7916742120206041	0.6366181691987479	0.21817126219050698	0.8893587081774961	0.834644294702266	0.9066943731457441
CSGALNACT2	0.25679186915306895	0.208288609337072	0.827954908489355	0.38956995540594397	0.49285079418044997	0.501397448160753	0.422006520345937	0.25756463911202	0.6931292321514039	0.843515597265297
CSGALNACT2-DT	0.0851470428127231	0.0851470428127231	0.0851470428127231	0.0851585953537158	0.0851470428127231	0.0851470428127231	0.0851470428127231	0.0851585953537158	0.0851470428127231	0.0851470428127231
CSH1	0.0433079405737126	0.0264910986723624	null	null	0.10144529065242	0.0863621541670774	0.0381495433726478	0.06531857043578201	0.375644379807714	0.113630120185321
CSH2	0.47336753829729	0.343908351132361	null	null	0.254714246219105	0.646856698628374	0.49735433901301296	0.046087390469634996	0.178203385896975	0.0205936195193126
CSHL1	0.477334482754497	0.0117091639716242	0.533592632344721	0.590097788849152	0.127695996886587	0.5823403292036421	0.6928394064682021	0.294829353300845	0.00525239491840098	null
CSK	0.0395633200305011	0.0463463374895438	0.0448787940594443	0.0180451580402723	0.149362302368647	0.00956461785840981	0.118766121181937	0.100823422441765	0.0344272191113758	0.15230112515642702
CSKMT	0.224779071852488	0.12602395253068	0.0835462760861014	0.0251994810500575	0.028679311127702	0.12602395253068	0.0663945223891379	0.0325516224929551	0.14429094539456302	0.12602395253068
CSMD1	0.8880902929928671	0.77357457483627	0.518409686225899	0.85080607873229	0.767296812671837	0.9159893911265751	0.6614027075803139	0.7743543522553101	0.764848968331898	0.619366126962796
CSMD2	0.4696374362251379	0.947256881953755	0.7820879713971031	0.889163413042494	0.6983059828254761	0.5584599415632759	0.984031819390852	0.9571363971710258	0.63976863656793	0.778974044364152
CSMD3	0.8159084472780842	0.36627930056337893	0.8141282918779891	0.763594515247728	0.7485085352665591	0.98103840116284	0.256809782383638	0.41114320816697203	0.8261234056805441	0.289650628373547
CSN1S1	0.192103008583031	0.986451344933341	null	0.3601305940700661	0.9693466123630141	0.9462620124798741	null	0.4215544971845271	0.00342701496029677	0.6395372298671129
CSN2	0.9173142289073629	0.41358896647081894	null	null	0.514353848360665	null	null	0.6940381866421179	0.845370786486734	0.690666020345783
CSN3	null	0.6886827569082479	null	null	0.535375473673936	null	null	null	null	0.968401208968334
CSNK1A1	0.150627048788298	0.18880202532791604	0.0485410873729644	0.0357817042126215	0.28927506873005393	0.0485410873729644	0.154322655248602	0.18709868677343902	0.116288111980673	0.0906790718214573
CSNK1A1L	0.17446486079413	0.35349462416417204	0.301712960582323	0.658332237985416	0.277064097252634	0.301712960582323	0.301712960582323	0.530983287553902	0.269476345365327	0.0753227652145008
CSNK1D	0.6184325254098071	0.438898503917487	0.532050725063632	0.6911905382259399	0.368218039657626	0.39090582420668296	0.5118934578387829	0.712129966129139	0.0439296116642966	0.438898503917487
CSNK1E	0.24828676677739	0.119047123768642	0.331412502173022	0.24618916844042105	0.518261243131601	0.19619629445305803	0.32234564437099394	0.12034334231326699	0.0897121372285027	0.19619629445305803
CSNK1G1	0.8156324149880559	0.458267745006757	0.344267731168294	0.863134564099976	0.24030067924928897	0.48996861627527	0.48996861627527	0.489969158536307	0.882023241775308	0.48996861627527
CSNK1G2	0.0430371965523828	0.0129925058043548	0.09304445358409101	0.0569191981457502	0.0212150078299589	0.0771698966635052	0.10752037627423501	0.0876428470795472	0.0134772915195966	0.0228851963598074
CSNK1G2-AS1	0.34048046082007294	0.34048046082007294	0.34048046082007294	0.340488610600074	0.34048046082007294	0.34048046082007294	0.34048046082007294	0.340488610600074	0.34048046082007294	0.34048046082007294
CSNK1G3	0.13843102456961098	0.525134315949218	0.142400281607132	0.48996136655107103	0.29380862999739193	0.37996697882395797	0.14027254838097303	0.430013863539517	0.566545679717624	0.262928878177536
CSNK2A1	0.8312405232149158	0.17158703945860798	0.8285267738407509	0.8248943742496879	0.63686273908499	0.6860386919722811	0.822428753702619	0.7684764619558421	0.640962981510352	0.61664407606024
CSNK2A2	0.0128184436650519	0.0615090557358538	0.0615090557358538	0.0229132467592678	0.022653762399258	0.0615090557358538	0.0662467908753977	0.00880614485720436	0.0615090557358538	0.0615090557358538
CSNK2A3	null	null	null	0.8967395930615542	0.9642187790513539	0.524842914292103	0.7454380760509929	0.467078488283026	0.8119842054140659	null
CSNK2B	0.9601131463898771	0.963528841388994	0.881048207362562	0.934180243941695	0.963528841388994	0.963528841388994	0.963528841388994	0.963521091974308	0.8927978440512221	0.963528841388994
CSNKA2IP	0.956116111684992	0.357475963398305	null	null	0.5651062096155051	null	0.868143289847895	0.9070933234802729	0.09350356542780601	0.9641050117835501
CSPG4	0.593914026610135	0.564996408901298	0.34529032810967497	0.479501160548151	0.5355271623849249	0.564432417221881	0.34403250024089393	0.5236978433375901	0.53399404694801	0.359257210885771
CSPG5	0.314610391060683	0.793577863894278	0.516563224054981	0.0651219867508348	0.259189062811603	0.351749120272898	0.5392147111928189	0.411911116241702	0.245921394435035	0.1647317197846
CSPP1	0.0356959956091537	0.0226173919053262	0.0271780186713723	0.024219108564342003	0.0150181035257411	0.0265909094546324	0.151492334246175	0.26608124046261	0.0503049249345264	0.0226173919053262
CSRNP1	0.212614995659543	0.14252507609107598	0.5328560042617071	0.440155821838848	0.44901109347494395	0.35922803673418796	0.4262626509036	0.467874329278365	0.121951598572604	0.35922803673418796
CSRNP2	0.134564973251957	0.261188146342565	0.0545664461617806	0.11032217245772802	0.106638468447324	0.0722492083032917	0.051407281262252	0.0785501923073715	0.119731461439349	0.0641051212450139
CSRNP3	0.27755423106866	0.82969062645917	0.699888788754077	0.8106319947860029	0.626792709585968	null	0.555494812435235	0.513082198008484	0.338792419638732	0.6308348576978199
CSRP1	0.217900477483817	0.17027765923394003	0.540001605726906	0.675381404024802	0.35697048070837	0.39496617944229795	0.512428380734623	0.478474295872475	0.5304244170114529	0.483174821588925
CSRP2	0.950437925394893	0.8527052904405359	0.599268531416338	0.9360739394232701	0.888494444656162	0.9080880730034799	0.9080880730034799	0.860970777710635	0.905948495789215	0.9080880730034799
CSRP3	0.6478056142222149	0.6014853927259101	0.695071783728063	0.816425271383273	0.5233261034437979	0.45014239954199003	0.957762344431678	0.9249699995061421	0.813616300010196	null
CST1	0.6568897353072	0.613925867662825	null	null	0.649537541780775	null	0.664106013374038	0.877419181781335	0.46449499205549605	0.986810455707497
CST11	null	0.606860751027685	null	null	0.196743219791698	null	null	0.901176596613757	0.630968108166389	null
CST2	0.583524820119533	0.483936355281317	null	0.600034133613805	0.9641365132459492	null	0.9179236252213872	0.604660839578341	0.9433297195622459	0.9808164421120591
CST3	0.465548092915448	0.9501462807758159	0.17612966833565696	0.326440478724919	0.312742997926995	0.323127814051666	0.120985723974791	0.107917380525824	0.209022400231901	0.231073880716458
CST4	0.7312626049355291	0.437173476593229	null	null	0.741884804016306	null	0.793472568063554	0.84682215992036	0.8713997189482869	0.9554233662390991
CST5	0.9521767873163821	0.44801110966621793	null	0.773014821029344	0.6795669593923791	null	0.696471978476641	0.7922355504905529	0.6948037632925029	0.919268687285217
CST6	null	0.767795365857394	0.963321502786208	0.8762885592469128	0.94617214661099	null	0.9641275424528121	0.8824022390384549	null	0.9430961503720021
CST7	0.14994287437780401	0.45910012900890795	0.0762964649443379	0.0561215539926505	0.0039029337008534	0.0391698617871481	0.0869528994728981	0.128087121417737	0.0591179780912522	0.0274255177477381
CST8	null	null	0.14477216174403698	0.147891925905187	0.682621521462087	null	null	null	0.0563672134865242	null
CST9	0.339107433861904	0.6758729363381819	null	0.12380328386694801	0.43464337774999295	null	null	0.6390245431932691	0.26612777491039996	0.893360228128561
CST9L	0.5798586913078411	0.5057954632464651	null	null	0.492386034328819	null	0.700808400193616	0.861928638790677	null	0.523176555898536
CSTA	0.304520882666353	0.8572715668196841	0.381171165121584	0.36005422429297296	0.767735609906687	0.7418524616869091	0.790087480909216	0.7872809160217901	0.8198739874129408	0.335432974915342
CSTB	0.547873889550986	0.643707741575532	0.18023522692884603	0.22272324682372802	0.289062807690665	0.489058331926516	0.49212458283639604	0.330185453137531	0.21835371768857997	0.792457244525284
CSTF1	0.830824978273573	0.963629871053644	0.7481882439529369	0.865597376996396	0.951929863984154	0.9753165354754659	0.77449283626798	0.8990069103338248	0.979635448370667	0.9753165354754659
CSTF2T	0.8653112540600891	0.811220826153588	0.8199374146653872	0.6851926428914119	0.718751882875043	0.811220826153588	0.502375984420635	0.6525066416535229	0.881021181876333	0.811220826153588
CSTF3	0.8887959978913991	0.7967997705023481	0.796106000597871	0.9179410051267909	0.9513267356381351	0.7967997705023481	0.8583760711739971	0.8834217561341949	0.7216975625089179	0.7967997705023481
CSTL1	0.6259828520527679	0.144728507965225	null	0.6894393871739339	0.401215452409139	0.527457000578182	null	null	0.19993640722636896	0.0802272477456412
CT62	0.607986469186056	null	0.13390798075555801	0.0375498839889527	null	0.0112244662041297	0.5957978296955071	0.651673045875646	0.162796370663551	null
CTAGE1	0.7375842455466209	0.24291135172261896	0.0495510476501607	0.0645079839259736	0.225885198694597	null	null	null	0.0349683807585061	0.452488381950856
CTAGE4	0.6657511305770041	0.6657511305770041	0.6657511305770041	0.665742703213125	0.6657511305770041	0.6657511305770041	0.6657511305770041	0.665742703213125	0.6657511305770041	0.6657511305770041
CTAGE6	null	0.0350784606819777	null	0.7521825641617459	0.401421063891794	null	null	null	0.39849275385696203	null
CTAGE9	null	null	0.736337603279447	0.6414943956385799	0.586004464998184	null	null	null	0.785248654486559	null
CTBP1	0.39994922062249394	0.425437573495653	0.3488281289866839	0.36634122783125805	0.271357020982311	0.412455945341612	0.342324162992776	0.32313762535896395	0.310064605923652	0.425437573495653
CTBP1-AS	0.324588845382603	0.324588845382603	0.324588845382603	0.32459769319811704	0.324588845382603	0.324588845382603	0.324588845382603	0.32459769319811704	0.324588845382603	0.324588845382603
CTBP1-DT	0.36773822127694605	0.36773822127694605	0.36773822127694605	0.36774510444464603	0.36773822127694605	0.36773822127694605	0.36773822127694605	0.36774510444464603	0.36773822127694605	0.36773822127694605
CTBP2	0.320705151150189	0.22299207937066198	0.158103609910988	0.0518354445002418	0.11960673220742199	0.0170920719937832	0.5552486344803361	0.34429140839396	0.19250543387384	0.24865930108616602
CTBS	0.807367520040845	0.524581175045307	0.8386167286188559	0.40694253756837395	0.8411372267857858	0.3602845511502121	0.688259413580246	0.482290832854441	0.5601064629005991	0.524581175045307
CTC-338M12.4	0.4655823677489939	0.4655823677489939	0.4655823677489939	0.465584224013064	0.4655823677489939	0.4655823677489939	0.4655823677489939	0.465584224013064	0.4655823677489939	0.4655823677489939
CTC1	0.6229615694980161	0.4682340363074411	0.659618488069545	0.409430996180003	0.506920747055899	0.255741068540927	0.517381960092862	0.47158829904727007	0.696325702813622	0.4682340363074411
CTCF	0.113139025367779	0.0389555118412177	0.198350189294773	0.11343440405244501	0.23548777562108397	0.175698811111631	0.0852640565970132	0.362180517723447	0.16622878163563698	0.0852640565970132
CTCFL	0.244755586055535	0.0254328203315954	0.66469008078917	0.5269461631498039	0.6457042531432641	null	0.631233806778286	0.33584993057225	0.309633714948593	null
CTDNEP1	0.6133520635672739	0.5640938262337171	0.5640938262337171	0.564090390786861	0.831069604683289	0.547606396517109	0.6476851615892409	0.7669871321529259	0.7112879202467329	0.5640938262337171
CTDP1	0.222408920073371	0.295973460598813	0.485920752902276	0.7354953372404399	0.48153630941600106	0.5070509803313079	0.33768483207303196	0.48667512713901706	0.22869869158745498	0.5070509803313079
CTDSP1	0.6626366826865999	0.859127391053054	0.8896157145273741	0.8614083671350581	0.93825832542802	0.6306527388860971	0.808305170575717	0.846343270561118	0.5155327689893089	0.6306527388860971
CTDSP2	0.466436075661818	0.506570511143919	0.130253462164474	0.292468188302511	0.782705228806972	0.392321414571875	0.160439301668586	0.26334712412079303	0.36162534240027205	0.128514880216239
CTDSPL	0.899367167482164	0.46276771131521394	0.968798182596025	0.5570719012449721	0.8214086201261	0.9099297628204951	0.930966933110962	0.930538830262677	0.605225496144131	0.9099297628204951
CTDSPL2	0.44958507949476	0.247618525287428	0.5006473869002349	0.660295519520126	0.33296594167028604	0.247618525287428	0.33686120346979903	0.6430595068014029	0.0954478754512907	0.449539870853301
CTF1	0.37886645981493605	0.243854459849025	0.421141950681244	0.421146158400619	0.318295973154749	0.40075047169697203	0.457394349587279	0.451684523742354	0.237862128019826	0.451532442331773
CTH	0.0306294823242249	0.362856814032894	0.0778297524375056	0.0431047169374951	0.5872479224691329	0.278801532922902	0.0766668668595663	0.10263340732564001	0.126335436865954	0.0888579795003275
CTHRC1	0.408276741149851	null	0.28115885781390004	0.209382985447881	0.27053382648541896	0.488000210593082	0.280252982515814	0.34351982959100996	0.780730296781135	0.25944091725034096
CTIF	0.230855297632703	0.5853115478051178	0.284566244914019	0.601431036174746	0.561287421481907	0.588273016044352	0.588273016044352	0.5882683219702879	0.709940420068088	0.29041862685295
CTLA4	0.9304675628023971	0.961180343625025	0.882080545104322	0.8655018398286421	0.936958100846086	0.929863212733909	0.929863212733909	0.962072473909133	0.9701553551819498	0.916841475897839
CTNNA1	0.36009187096869	0.20524616130021603	0.375622283211816	0.580760421764543	0.0998547382927915	0.28322939830972	0.487958877523444	0.27896707831063	0.16415600867557098	0.27488941558543106
CTNNA2	0.63671374849271	0.369593252432194	0.543213233751961	0.6281316375777479	0.310693439788752	0.130034820439382	0.4561607905262971	0.4384853346883839	0.109676561520362	null
CTNNA3	0.6055508249602229	0.654271724482802	0.49406911236677503	0.591889282967461	0.14280113435169697	0.0189715295211718	0.47049340530995704	0.353430274575729	0.50178984084395	0.354138484190931
CTNNAL1	0.0269614049341551	0.049760980985495	0.0386440069916257	0.04678519512557	0.3736429413058279	0.049760980985495	0.030395281189352995	0.0491120924241127	0.667632708198921	0.039060442726472
CTNNB1	0.626035820853888	0.670682700144848	0.929281927378762	0.931352755666375	0.7949393250942421	0.670682700144848	0.670682700144848	0.5706705512354809	0.6317547184263039	0.611437253225
CTNNBIP1	0.0129220646281753	0.00696724431496857	0.006820587422493679	0.00486580327972905	0.00624011480428516	0.00696724431496857	0.0038093160687776	0.00583085267299915	0.00925382405118683	0.00495143301166782
CTNNBL1	0.8555309154236841	0.989559977369961	0.864739476791417	0.945178107039671	0.56466690970141	0.9443409268362241	0.83879752508332	0.6889501497849629	0.9423501712155241	0.73792300323912
CTNND1	0.889073958241219	0.832491061411476	0.8195789987481991	0.548805920286081	0.928572795455712	0.9846223636352008	0.9735376285230399	0.9728333050725229	0.6676157899062011	0.9010020562615999
CTNND2	0.264910462361112	0.26054528296561397	0.27462966784217996	0.435732003854132	0.100872529243394	0.0764814789861913	0.194440149991101	0.28691076037339597	0.503261970152692	0.23255438430370104
CTNS	0.114897267459026	0.116792586642799	0.157715201009282	0.0879260766208479	0.360092386945611	0.141906993867515	0.149474514552491	0.436894279565645	0.253465004420963	0.43095766829212
CTPS1	0.8461467897916249	0.38639060860019103	0.8765974331002689	0.915900604868394	0.7135687656162049	0.705210352705994	0.903882877173803	0.918221457771616	0.611760095023547	0.8440700061459391
CTR9	0.838050750403593	0.631564050001016	0.43872246203392207	0.765881251119242	0.729101638900987	0.631564050001016	0.6866719451921519	0.9175392530856881	0.875161495195355	0.548814268268425
CTRB1	0.9718267538909151	0.9650803894671769	0.9975024364950641	0.929881748007831	0.8262510611953481	0.9964985444955758	null	null	0.98236216568753	0.7888122685863499
CTRB2	0.750274888592344	0.9438380666301891	0.7392710690350122	0.807044925394932	0.4465178009509961	null	null	null	0.955573965529202	0.858512139318725
CTRC	0.540077212100805	0.5480394010603621	0.687365604863041	0.6851408697530881	0.41904636721210803	0.620520742026653	0.38758155778257897	0.172841557800464	0.72781259030779	0.36004585968977004
CTRL	0.0792973203019259	0.195694317356598	0.0410622253433827	0.43065605591247996	0.22206963929138396	0.42144545211612	0.195694317356598	0.19570712203665	0.0365983546830972	0.195694317356598
CTSA	0.59273321666253	0.47689394231195203	0.47689394231195203	0.476895190209057	0.623380384575469	0.29650434958069605	0.461022925211742	0.6094109822729621	0.6939986905476969	0.47689394231195203
CTSB	0.31080283527709	0.6790855605375379	0.531317631580358	0.309988796946333	0.28801696730932	0.29197271278351394	0.646808312009469	0.646800742805928	0.5993328724550401	0.633427720546848
CTSC	0.30875522471042	0.0655194584578312	0.0400180121395795	0.0520066872422506	0.0426533115989789	0.344120394684974	0.0329733273005848	0.0268969735403422	0.0407438052819005	0.0540579036258751
CTSD	0.939863677154496	0.9082526562727041	0.7772344228864251	0.891344199984338	0.27438075761644604	0.9082526562727041	0.7233912565265981	0.8278895608048199	0.8586707037905671	0.8674902334676621
CTSE	0.7829776036379219	0.806243788755144	0.756031989331429	0.810466439028817	0.5817307512678729	0.470594744801654	0.7176494254000871	0.732182288935332	0.9955165720101521	0.7298704805897079
CTSF	0.9681605169134151	0.7674588427943531	0.928188168688454	0.9743615186901529	0.9216275100165211	0.9239147928248821	0.9320766284341649	0.9787302287373809	0.9412533830499351	0.949578038682587
CTSG	0.9008807521974219	0.909591107220905	0.489781436839938	0.704401245709996	0.915585608263853	0.812992200586118	0.6420518520592049	0.7053731677275258	0.756042963252206	0.705701334197727
CTSH	0.0917559584470439	0.0141835535652328	0.12994482210232	0.0349857195203925	0.118273691174492	0.28534702482814694	0.0776756392690291	0.0757833518449468	0.31127164621559	0.16989691000810597
CTSK	0.752576650186799	0.8251157695567529	0.761907908544116	0.8555334986219741	0.5634453953904	0.548374194406358	0.763795709140192	0.847563437407489	0.465984336946572	0.8380153484196841
CTSL	0.7570284664281529	0.764281564209417	0.811722210376839	0.71283924306613	0.78738225778979	0.81284512434349	0.84535183688714	0.9247867968263159	0.8170606845323192	0.9668931763983759
CTSO	0.0708985764652171	0.332456248043198	0.157709038555883	0.0343531232859656	0.20098906193901503	0.38372302957838	0.0948778595312107	0.0948898320234603	0.269500674229893	0.39964545766224496
CTSS	0.41686362100226	0.237900198560546	0.256739403158433	0.30700007132058194	0.10453497585286001	0.20290456740883603	0.254936154187824	0.445680095248705	0.6808921378044611	0.21959531648557504
CTSV	0.7747848204666129	0.549677681886887	0.24440158540762197	0.8207664410846709	0.696423225012494	null	0.3740489034093879	0.563909530305407	0.7520434734742671	0.508619593092941
CTSW	0.24664970607327302	0.33552656376718104	0.32165380914743896	0.22948108893745	0.0761734786680851	0.507989227731019	0.45344188379293704	0.0764819656154388	0.0916425617703398	0.30839532006861997
CTSZ	0.9268366245055508	0.929537810901984	0.36396122303248296	0.8298432656865931	0.889993213146676	0.749053191637366	0.35947144475032106	0.8726028858607049	0.904548570300675	0.730534911713072
CTTN	0.9545298373784742	0.979212985265567	0.8143217301343321	0.502022270173784	0.6477289388279611	0.8723337225557479	0.870147155014031	0.870134273291885	0.473738662978291	0.870147155014031
CTTNBP2	0.9347150382621681	null	0.6363342183015009	0.712153352278717	0.666149337225425	0.20787618966290697	0.477073771163283	0.7257276759170529	0.5657546691778951	0.24793724121765803
CTTNBP2NL	0.9663857387781641	0.9224596546175191	0.9429087981032941	0.9305991302209409	0.929064279373671	0.9895710540551971	0.99606422199478	0.9554563504521608	0.7357229457471309	0.9008318595044641
CTU1	0.16078851573178302	0.56720186680772	0.806593030437438	0.37902608114131503	0.420630134022375	0.283597756218902	0.663151408943887	0.30081314165270695	0.728234629829369	0.2955627007918689
CTU2	0.594937452105783	0.8516753947940551	0.8516753947940551	0.8022863569663821	0.8677460141494259	0.8229980902139109	0.9882333057300341	0.86886546513959	0.403659345766043	0.9089049532876701
CTXN1	0.752383129931313	0.9139593988970179	0.9126657405393102	0.964140158872247	null	null	0.797938316457462	0.8676126468327321	0.9596808973660691	null
CTXN2	0.7554500611892241	0.960432305431331	0.7604649716066549	0.605369340697281	0.9051884547513158	0.960432305431331	0.827457945101364	0.671629795765296	0.960432305431331	0.960432305431331
CTXN3	0.614593972253465	null	0.561713079168896	0.560926615705096	0.7558456339772428	null	0.5638860762171789	0.488235565997427	null	0.345663735354001
CTXND1	0.24986857448146302	0.146290088939207	null	0.11071372171308198	0.533266265555281	null	0.652234771787636	0.263683193542236	null	0.467129157311839
CTXND2	0.698668103185333	0.806253298256524	null	null	0.685520222417067	null	null	0.730330452603967	null	0.881872986642474
CUBN	0.8212437138233221	0.9282116227012479	0.636240955758178	0.7357341702234471	0.8130992107307858	0.886125690270497	0.7315222541981469	0.832443521258457	0.9029391364012951	0.6287725162064979
CUEDC1	0.448909011708113	0.35207380527755894	0.30103250850465	0.283514520701771	0.290775863973274	0.640041184744717	0.7779255154965359	0.180210323342685	0.751594459770386	0.328647195176533
CUEDC2	0.368343762113633	0.547933503696081	0.30234403086251194	0.276107367880095	0.3583762256752411	0.547933503696081	0.28170924276299997	0.489230611688068	0.497447144108129	0.58571249578401
CUL1	0.71361093350104	0.896375460540587	0.8569573352160649	0.901922021122405	0.928792786866544	0.93511119620619	0.8626832712814408	0.836235982614675	0.8677182499898208	0.93511119620619
CUL2	0.523677888776778	0.608612827232927	0.41409577579225704	0.8635782043713329	0.608557048733131	0.22024386090603199	0.41065159235693394	0.119523179810945	0.34607399918847903	0.6853364719095251
CUL3	0.29931876669689	0.6441481175254631	0.292568632617526	0.41323393869701	0.844546048257978	0.45055359499396397	0.6427143425124909	0.766782665575467	0.606060426384246	0.7825845544357299
CUL4A	0.437822832684661	0.585756587941206	0.7506866622206558	0.7961169648816929	0.5210214790587361	0.814901184912688	0.787724868543885	0.5523703340958299	0.8503134969495558	0.7506866622206558
CUL5	0.517182588968346	0.301350094854833	0.49494901809537	0.619724456318698	0.166382780599969	0.40340156404466493	0.299337105452687	0.450009998202364	0.45781970365809604	0.301350094854833
CUL7	0.792293051067736	0.368399486933622	0.814906180812331	0.556137502736251	0.759066808628457	0.641012475771915	0.674527494764039	0.8351375884804709	0.459631971589697	0.638106320478511
CUL9	0.328159115794945	0.10585755399768401	0.12981121278184102	0.0987565421459408	0.0049339112077982205	0.256389624433788	0.12777844993080198	0.11030999815870501	0.0142475114220803	0.0933642726677954
CUTA	0.618298746939978	0.736590975443998	0.45353941885468396	0.486940667261476	0.41028647538522295	0.736590975443998	0.736590975443998	0.736579801772195	0.736590975443998	0.8037028365753008
CUTC	0.9019215228952429	0.800953123700034	0.9876056020875309	0.9303172182323021	0.9796492564528829	0.988515212108057	0.973350179975198	0.989837666054697	0.9048627935207809	0.9366961129556121
CUX1	0.24524088967674	0.492530234683289	0.41100313787701503	0.8490433348360309	0.335680641192617	0.547328562701653	0.265902480422397	0.13529049998082598	0.376194643114554	0.515765776630033
CUX2	0.704131124004	0.7646730075308409	0.6746381367376371	0.39751629029072905	0.5470380192940391	0.74856125369708	0.483888536211502	0.726143072265875	0.6522584224958571	0.677099045185605
CUZD1	null	0.517377326002095	null	0.708312358675322	0.313983435559225	0.6856033844072621	null	null	0.87617915693966	null
CWC15	0.7743026679215691	0.627699104496152	0.6519995744866001	0.80839892595471	0.666401392722458	0.466694581636511	0.619501965116293	0.7754719961977191	0.38479724653434905	0.5507659308341071
CWC22	0.7712803208842259	0.556601795416434	0.258806643320967	0.648149920728867	0.6794693525826322	0.40931305321714795	0.290746244406076	0.406247657905719	0.27108340059360997	0.6280512689675389
CWC25	0.303863637047937	0.46170244674888	0.37703032312198104	0.687609138349395	0.7935723627537109	0.572589758524287	0.376009809071299	0.603195493872552	0.301372235978615	0.635924247197888
CWC27	0.500750273966292	0.29340889582865903	0.141667795234246	0.0730217508015607	0.146835217082407	0.153427684648406	0.227805671126276	0.19173485559437498	0.0707050928621413	0.242128106971252
CWF19L1	0.629145801027184	0.21817141545280802	0.32185917781840007	0.581039196059167	0.27844392569210197	0.21817141545280802	0.561971721558169	0.28965413846157	0.3417549333059461	0.128251852811249
CWF19L2	0.467523711696335	0.527142657755964	0.733534658036558	0.48792657837050496	0.59108677110682	0.5498490391435	0.762904464001403	0.572134638542255	0.684005354019724	0.460933235262992
CWH43	0.866777015999336	0.9878781430381129	0.8224802124091519	0.893364259715188	0.48996143981082796	0.24374906770767998	0.7478305175589229	0.879169150520769	0.956183123735745	0.836620412488775
CX3CL1	0.873660248156526	0.985460193274777	0.8778046130677691	0.9711547404923729	0.917328833182255	0.9683315350037791	0.87453952610935	0.976800344787232	0.980129327834259	0.831528632232721
CX3CR1	0.15582315858265697	0.199493446983065	0.236436871336613	0.442948393772595	0.14209159865235096	0.628899750118731	0.17090354192971	0.137055104235198	0.291550763176884	0.315989216751287
CXADR	0.248540697817368	0.931090728574103	0.40160495589073	0.0918581116649936	0.21691112972893398	0.418310722131868	0.401059818013765	0.085513986719596	0.176639014028382	0.5758386099789979
CXCL1	0.036940651589327994	0.106732321263527	0.0303286340468546	0.0177148592214707	0.283832212645107	0.0491302506212169	0.0265720788601791	0.017111577450853	0.107880403986714	0.0207468653926967
CXCL10	0.652082657124489	0.7535316091365001	0.7900110494283291	0.7725493291709459	0.603314727471215	0.7535316091365001	0.6726449352743331	0.7535199176097611	0.7535316091365001	0.7535316091365001
CXCL11	0.37488684093948105	null	null	null	0.0406030371031507	null	null	null	null	null
CXCL12	0.8244684895021019	0.9110940984206659	0.996926162101772	0.9274509447259169	0.9697472765901809	null	0.983086307181227	0.911939389267154	0.9426865018482329	0.9765319726317951
CXCL13	0.620157280323545	0.18466775021124698	null	0.0293682771550323	0.30173125320643396	null	null	0.240503059674587	null	0.167683146194151
CXCL14	null	null	0.722274693107322	0.708700648711226	0.9550745112939251	null	null	null	null	null
CXCL16	0.304476547472202	0.506937678026825	0.352336421001644	0.339810415355313	0.427221228274372	0.506937678026825	0.288793812458333	0.283604889001261	0.327760786838229	0.506937678026825
CXCL17	null	null	0.8204646330068491	0.54676027746336	null	null	null	0.24672051077531895	0.25438835302294	null
CXCL2	0.6984622114447071	0.4889564059912371	0.726728753292555	0.446466453520668	0.524034233689036	null	0.7684405755089929	0.6402622040631639	null	0.5579595017361679
CXCL3	0.8222240001403199	0.188693741966631	0.347033374461573	0.229574499987767	0.407335172841305	null	0.360103754677848	0.5976919839550079	0.5216539377105	0.206177534698057
CXCL5	0.4668569904638089	0.255910819615066	0.30134860869561403	0.0304732749386988	0.46399701268440396	0.28730424307582697	0.5067287189224521	0.535498814526266	0.28730424307582697	0.28730424307582697
CXCL6	0.10370905781274799	0.19259726036952	0.064978997492165	0.366260095547184	0.0660016585063616	null	0.0756810603540199	0.342583145077446	null	0.0288240976267611
CXCL8	0.88313080623865	0.8133760478663928	0.768330219225963	0.516563886224274	0.94903850770026	0.922818763708353	0.958855543505948	0.9587684505864158	0.9238139869366129	0.9390361824198871
CXCL9	null	null	0.9439385638379509	0.822601227512317	null	null	null	0.9224443128474459	null	0.865035711184313
CXCR1	0.34442232879952506	0.383592305913459	0.25038191585989	0.518186442060267	0.491282642509863	0.167309096898612	0.665975201889484	0.20507845061100602	0.333095645102153	0.594685963855625
CXCR2	0.889136890977566	0.7721539088106569	0.949415343693615	0.9002412121906179	0.7355156196841641	0.8493967884267941	0.934192816528241	0.9164808424992851	0.7335628177595659	0.9443321438175891
CXCR4	0.38759084123383397	0.7543233613786801	0.568043053127873	0.694665999964184	0.7905704643817709	0.651338183718768	0.322671999796283	0.43254358489880607	0.8265462114628209	0.271957140011571
CXCR5	0.510697823110102	0.621920600168916	0.50152606566905	0.7107789020113979	0.27602671046266	0.621920600168916	0.513063753577069	0.696406567761361	0.47509951372770004	0.605542965357485
CXCR6	0.19802392634356197	0.39252691859458705	0.147885555579566	0.3812614154849171	0.487381648675646	0.39252691859458705	0.39252691859458705	0.581557018713132	0.263597573009443	0.39252691859458705
CXXC1	0.7649749018609371	0.539212127617673	0.6369210980989121	0.8733810516828651	0.579105669901673	0.539212127617673	0.6103989535405029	0.26886684956257195	0.39267245277456897	0.9434655672942809
CXXC4	0.950054201358532	0.30887812708756296	0.9564036629220442	0.20888615872747898	0.573208032743836	null	0.9572903583252909	0.6634868553229051	0.917666438395033	null
CXXC5	0.5741877139451701	0.8707390461247991	0.620030451355986	0.686559330853041	0.8373428316003771	0.8707390461247991	0.547769842742558	0.49581715024919304	0.6338253459648641	0.835172453508602
CYB561	0.276712873184135	0.35472032439667606	0.166697548561989	0.24202920186961902	0.6307643044851159	0.35472032439667606	0.22505924094851198	0.272747037358933	0.344712622537835	0.194668655535173
CYB561A3	0.547344664297563	0.60993263402261	0.60993263402261	0.6531509904035191	0.50596112110532	0.511566609184573	0.681730494814906	0.6703162280983989	0.7996792645002142	0.5683477542947389
CYB561D1	0.9528667414632229	0.5514563327600861	0.959079950475723	0.40423886420852706	0.8773473443906501	0.8605914465036891	0.9603735034918041	0.39132973774738294	0.9136250593304279	0.9485271020995709
CYB561D2	0.7011948386975438	0.7675507642027422	0.6259810875669201	0.748647700195923	0.35951969700631203	0.726862406901208	0.524004045245705	0.6251795860470389	0.674601921644633	0.7675507642027422
CYB5A	0.271052976601472	0.291715731393092	0.7654265144595741	0.6085869111637779	0.33422363887805107	0.194751512756349	0.650982133720423	0.645283652761605	0.322204190607929	0.452294615275749
CYB5B	0.678418907481917	0.9158829805091959	0.6201345582569809	0.5587123889702951	0.766553108225369	0.8172265452682091	0.8172265452682091	0.695804821610035	0.8172265452682091	0.6356219411740289
CYB5D1	0.741905987079881	0.33275995464866803	0.279701118570933	0.353407150987807	0.652944246719332	0.33275995464866803	0.28396767994831895	0.239659517674034	0.17086464867384304	0.33275995464866803
CYB5D2	0.8189808477967749	0.961507449497852	0.92047771448367	0.9098366179148699	0.9775232660606229	0.9813438887944491	0.797694739616351	0.870331535668038	0.744701693731549	0.961507449497852
CYB5R1	0.7681584131970469	0.6546777394415749	0.698755637765083	0.783939503649745	0.6611879358955091	0.97587218114872	0.7003103551784289	0.905677324988264	0.8613473242439841	0.7280754272980731
CYB5R2	0.8036386993439398	0.6515939076380001	0.690500299189552	0.816625317176034	0.723895721149134	0.508587818165062	0.7920589516915809	0.7689476662492829	0.45165962325222403	0.769586909738091
CYB5R3	0.934635618555037	0.9176112836741089	0.9732227338972909	0.969708737146937	0.849408483005884	0.9105914043274019	0.948522041238545	0.9781614538770871	0.9672468659534269	0.952957554053773
CYB5R4	0.42756854199647293	0.572865919852808	0.17960702896867897	0.3976980656733499	0.530129370476188	0.327895627410116	0.251406463726494	0.43169127490769804	0.4719785393019821	0.4641557354121111
CYB5RL	0.476915219652335	0.21417664629585	0.338124747578823	0.215963377630395	0.300273468777422	0.21002145843210998	0.21417664629585	0.214189130925216	0.0361651659402679	0.21417664629585
CYBA	0.532771404477099	0.5636637137661059	0.433947165437229	0.6819091412455	0.558714679361803	0.7584850278103951	0.19734898738932102	0.36021893635584995	0.548150734025913	0.522911948879778
CYBC1	0.5914055584240561	0.553344182116469	0.553344182116469	0.553341315160973	0.8664230977172389	0.403746684122433	0.6336034834877751	0.528457591351326	0.6803877037624221	0.553344182116469
CYBRD1	0.7458554307909119	0.26415293198676604	0.9482220183289909	0.902263104385193	0.50898222666087	0.451766366932984	0.942202326288135	0.933298604145334	0.83879739712027	0.9162951705457959
CYC1	0.933635381162695	0.44930049568094393	0.705123734442587	0.7725887389771329	0.7028203973880028	0.757159205257961	0.7051158319720079	0.826315164158307	0.668750992028371	0.899761116627848
CYCS	0.568694335098897	0.13240426124879098	0.224343613055284	0.207432014503037	0.171658735098584	0.171658735098584	0.188278415937701	0.548981961025494	0.29414940558874797	0.154173706177639
CYFIP1	0.0473818268700143	null	0.14735088404521302	0.0252937546584604	0.115290400806034	0.23841704816128198	null	null	0.14012611246459	0.016433221670418004
CYFIP2	0.817371704066916	0.744716697788772	0.893242831957563	0.9104021192466191	0.6993821068091359	0.8176482255148059	0.7482152054454679	0.8277533521641199	0.600970482426854	0.744716697788772
CYGB	0.07883199430393599	0.697443061626811	0.685294705840486	0.7649242859926391	0.45889843219197296	0.7083142324497991	0.0849946828721948	0.09616843121831098	0.8659739984029791	null
CYHR1	0.7042795390332621	0.8605874953000591	0.7238687159815709	0.770797678507909	0.827099022385855	null	0.61140029040058	0.642268243769643	0.9167035663370849	null
CYLC2	0.7232647596961279	0.0701044777692227	null	null	0.24362449117145699	null	null	null	0.3628655311544579	0.273735969694489
CYLD	0.0466937171113283	0.16908988201107997	0.488913045073726	0.298394077492238	0.303503188343159	0.14476829634420998	0.28269137458924604	0.494183438527157	0.289912551609817	0.16908988201107997
CYLD-AS1	0.188077002011952	0.188077002011952	0.188077002011952	0.18808990609065498	0.188077002011952	0.188077002011952	0.188077002011952	0.18808990609065498	0.188077002011952	0.188077002011952
CYP11A1	0.12623310322286901	0.21063467768453303	0.423269376590507	0.22107020671758898	0.00208152213616308	0.0217855182700899	null	null	0.130105741009492	null
CYP11B1	0.263840020412888	null	null	null	0.8614531538838841	0.741828314084788	null	null	0.8323341731313271	null
CYP11B2	0.858641337950615	null	null	null	0.7537260088446891	null	null	0.671624637307268	0.642353338162265	0.847669264597626
CYP17A1	0.965771823759009	null	null	0.905775844046721	0.8935786016008841	0.955049237293574	0.903315573878417	0.8523148853111621	0.930738008720279	0.751628040582609
CYP19A1	0.593045113272913	null	0.728695199214702	0.699962144684656	0.996497078201555	0.830790505586234	0.703316293488424	0.6262549752551421	0.199160188318258	0.9622888514040581
CYP1A1	0.547684117442476	0.0220953836898726	0.253306818783547	0.0704245803908229	0.00820623806939601	0.021683595850602998	0.206033910668528	0.0518939468523254	0.109457826148762	0.102721039438536
CYP1A2	0.383116216715618	0.0645268531450544	null	null	0.206167843684191	0.16196417495003	0.00667089350885019	0.0215543161070268	4.32278250758431e-05	0.0140297329149041
CYP1B1	0.46941318723074704	0.6382259231945141	0.7919922862902801	0.7171528694111509	0.529773816830709	0.41664759666066403	0.665069159419901	0.425209996434315	0.3872717835266671	0.6382259231945141
CYP1B1-AS1	0.841577639184611	0.841577639184611	0.841577639184611	0.8415645560055269	0.841577639184611	0.841577639184611	0.841577639184611	0.8415645560055269	0.841577639184611	0.841577639184611
CYP20A1	0.21395520168281398	0.182745399700226	0.579996696660366	0.43113144285343796	0.20140538354334	0.5760813796969161	0.5370179958022661	0.40897664931336003	0.0156858481614243	0.295228094245701
CYP21A2	0.450017601694178	null	null	0.45348802563612395	0.875081742786843	0.5359448018297059	null	null	0.24228950111275896	0.444765636085497
CYP24A1	0.901461387573754	0.27977411153594894	0.6290759659359649	0.715151237393035	0.577855186782854	0.361962022479394	0.628923309464477	0.672848369690326	0.5850687534355171	0.504044707418988
CYP26A1	0.298825904886426	0.284077641641286	0.0630352891520777	0.04963588010013599	0.0196592483201294	null	null	null	0.59054403920926	null
CYP26B1	0.13058745657976	0.151450523406228	0.18312262394540899	0.41579726882004603	0.112919490972562	0.17075204820601902	0.174174680068548	0.5099529599627339	0.0159809399268028	0.19587828734079202
CYP26C1	0.970320859671491	0.881379723617135	0.570418686039992	0.4266267246269221	0.8911662133238349	0.7779103895364671	0.7964912248985501	0.9491026140993001	0.661773098306055	0.8443547838134201
CYP27A1	0.9950366333777181	0.64568421222014	0.9198025021953629	0.969576604165216	0.868077298762415	0.8579636000220892	0.749453027621986	0.957838857868086	0.687314953428998	0.985666094769643
CYP27B1	0.232788671031047	0.203612642803759	null	0.11688248171832599	0.15619042830055702	0.47367850169882797	0.0401585996948131	0.0481745657405626	0.224370977004967	null
CYP27C1	0.960800955131101	0.622224849613043	0.8216191461913	0.5508628845559029	0.9066924311979109	0.11788565374662	0.8397678951109729	0.630865785147125	0.847628720248218	0.7159765325232191
CYP2A13	0.8738570088137859	0.20135415822686104	null	0.954006281531042	0.514877395509118	0.7019045029968088	null	0.325084768597748	0.631819897544575	0.42848988760453904
CYP2A6	0.7725619523158409	null	null	0.9800032560870171	0.595588294299494	0.851545214397915	null	0.860530291624729	0.957047954911125	null
CYP2A7	0.9206701071959481	null	null	0.7478518315607781	0.9145116819971091	0.5714632219611451	null	0.59710182215733	0.924200860254941	null
CYP2B6	0.11549155036418199	0.279491953881928	null	0.854068878594947	0.671157394895905	0.582481230099751	0.963843045471825	0.139507263142719	0.37574731213376394	0.114911055330308
CYP2C18	0.302096527364417	null	0.18559097332034397	0.504987143595713	0.0220457206607546	0.6930134419006279	0.184240907238339	0.702109573407609	0.847885536057187	0.14257567740236599
CYP2C19	0.37856037723304	0.7544437650464141	0.469598703082733	0.469988461070724	0.365112874874901	0.592317332715557	null	0.0595981016887403	0.31291725377081	null
CYP2C8	0.022909950412807002	0.34946934668631396	0.17969541456879803	0.260781884826683	0.238417605236715	null	0.276710584857302	0.536004799001514	0.264309165478531	0.10445207938940199
CYP2C9	0.14078493663215302	0.307569101450606	null	null	0.131081939355292	0.10887681473457901	0.275989069754279	0.212700700412849	0.152120797010825	0.7841749899950521
CYP2D6	0.8496837357988579	0.8496837357988579	0.856850077264988	0.8780772434442429	0.654865618129984	0.579195038018959	0.8496837357988579	0.8496706684883579	0.8384133443211921	0.8496837357988579
CYP2D7	0.810489633500746	0.810489633500746	0.810489633500746	0.810476746588091	0.810489633500746	0.810489633500746	0.810489633500746	0.810476746588091	0.810489633500746	0.810489633500746
CYP2E1	0.273692925574392	0.250094909267376	0.27519387105433096	0.3904914671650329	0.32893934354018	0.47757522560186794	0.283731547359878	0.149525203821581	0.0847443560280006	0.17907749522668698
CYP2F1	0.247814116138235	0.32088566774463395	0.831695394560039	0.6413417698631079	0.832743801655914	0.6711432871149421	0.46567825162315996	0.9239634680439971	0.776542842753497	0.33322858187314897
CYP2J2	0.6090810318797979	0.267080294526229	0.274539910616802	0.46006435640871796	0.308211980276058	0.585238467644386	0.273410985527398	0.51627244753074	0.196253381142256	0.538143825466244
CYP2R1	0.0116909222505081	0.000125332256688322	0.00137793681615251	0.00251257039551374	0.008668657988906	0.0897269367839148	0.00126630768056215	0.00726565654178095	0.168469859037396	0.0013526422133266099
CYP2S1	0.894448756290277	0.8158288014455591	0.46129067031969107	0.7628019342935669	0.241672934872398	0.429457095433646	0.384570462778052	0.7742290659889279	0.14054028047899697	0.428171165260899
CYP2U1	0.00143772108895201	0.00143772108895201	0.0766150441256874	0.0442896006764888	0.0267471477265433	0.0238603674958296	0.00143772108895201	0.0219701937343729	0.0583122620329375	0.00143772108895201
CYP2U1-AS1	0.0016644128704749802	0.0016644128704749802	0.0016644128704749802	0.00166526460726476	0.0016644128704749802	0.0016644128704749802	0.0016644128704749802	0.00166526460726476	0.0016644128704749802	0.0016644128704749802
CYP2W1	0.44555590635404707	0.260670492917627	0.542113326601839	0.946279272457788	0.690298407147866	0.858640965124854	0.476547469039084	0.8877289204621049	0.8276780944458281	0.803314873477562
CYP39A1	0.350937423835834	null	null	null	0.83864176499214	0.491981085587873	0.7063341173250459	0.281323976583138	0.154265053094763	null
CYP3A4	0.7876651838600519	0.244835092245893	0.44995772212882795	0.5060238561220329	0.464063415300202	0.147148941692355	0.44967611456014794	0.46997649952639603	0.790061238824931	0.48169330829802404
CYP3A43	0.550390191291654	0.912190939411032	null	0.879330003670476	0.117165377637087	0.9967032347765	null	0.910957436359636	0.618146036115641	0.969525650910919
CYP3A5	0.211905814303573	0.0582810128735066	0.0909433308460313	0.17983567040797502	0.34076789849510103	0.0697631444619134	0.0890832658033046	0.21163762015626397	0.0523266251466477	0.103023637519754
CYP3A7	0.5448202356295611	0.262608039442531	null	null	0.154636199201709	0.7356869780628149	0.789578984834205	0.28674173599649	0.0762681069353743	0.479389073510201
CYP3A7-CYP3A51P	null	0.236849712312265	0.7976761694617601	0.759599430826115	0.149245263404689	0.727990673356586	null	null	0.7406128624182808	0.466936919823659
CYP46A1	0.511456259205095	0.361231018034834	0.39219038936632394	0.380063156597239	0.6197742563831939	0.366652757704441	0.391288585276234	0.146453700870665	0.45459588525858496	0.7774838277727101
CYP4A11	0.34968894750906604	0.5632511258074361	0.190410155207694	0.486291620262445	0.551799323956752	0.7678583259285391	0.18906585025515502	0.48510612929515706	0.47302950462245097	0.39023146041820295
CYP4A22	null	null	0.425202013216497	0.47658703099709704	0.6173278772264921	0.24367868612212099	0.39362892085883794	0.42271594987040706	0.621166837497066	null
CYP4B1	0.131915627897017	0.361032460227501	0.309087806754872	0.10945015398420699	0.47647220630811205	0.202219940746001	0.28995094155185996	0.193590961444683	0.10836997839153699	0.032667651018357
CYP4F11	0.40562548897506795	0.0941805077945377	0.270659295062598	0.333664441654662	0.6926174367203599	0.37735788202781295	0.269516510976233	0.30740136360382203	0.503358237830199	0.12968940074128502
CYP4F12	0.560792821195332	0.267309871569052	0.569186465348283	0.788196145281302	0.527024749573469	0.474438691025159	0.5697739832730121	0.7219930922354441	0.509851236594133	0.646452530941161
CYP4F2	0.5885414680016751	0.194645489320142	null	null	0.392106034647642	0.29522771825371197	0.518704693184475	0.694964278975908	0.160598935807612	0.252617525529987
CYP4F22	0.5384750775457839	0.46677937054914104	0.31899882488715603	0.404124298553976	0.24888219742145498	0.555309026342347	0.129913409915111	0.5377513727811629	0.44302900120637795	0.4135252438261379
CYP4F29P	0.0954702838371251	0.0954702838371251	0.0954702838371251	0.0954822792272661	0.0954702838371251	0.0954702838371251	0.0954702838371251	0.0954822792272661	0.0954702838371251	0.0954702838371251
CYP4F3	0.583353072878517	0.670601095548553	0.35710668575862	0.318049754819806	0.713361944583856	0.7063415920580409	0.35593524403722493	0.29372746116593895	0.31933991085082597	0.10674964275158999
CYP4F35P	0.24249858978701602	0.24249858978701602	0.24249858978701602	0.242510393186463	0.24249858978701602	0.24249858978701602	0.24249858978701602	0.242510393186463	0.24249858978701602	0.24249858978701602
CYP4F8	0.21964628337268	0.17183673228390897	0.324478612385106	0.45856717588527895	0.21976024650375	0.324478612385106	0.425367669129735	0.702485182991909	0.381234724982691	0.30485283790108597
CYP4V2	0.8331342690608001	0.962804291285578	0.8842674420428579	0.908698746485423	0.700870663093914	0.9741858052606259	0.868974721839048	0.9804377711194789	0.9212436967358759	0.6233241358072479
CYP4X1	0.76347551393151	0.969563832568054	null	null	0.45859519476678706	0.93489092514549	0.408477416376376	0.9140810963897991	0.572187146110629	0.7142488356099219
CYP4Z1	0.271651564379739	null	null	0.13131966408967402	0.992211525379636	null	null	0.740548205601386	0.8909812077523092	0.9852188414894879
CYP51A1	0.0808003901925661	0.302128563229703	0.0370078312011685	0.105551514964226	0.364512262723481	0.16262388174007902	0.0249866559099549	0.0346274954717971	0.33753921533788694	0.135968882222718
CYP7A1	0.340643724243064	0.374939827304094	null	0.720370820478662	0.46215056627242995	0.9450589589412249	null	0.670981531807567	0.6409976796698199	0.529086267061781
CYP7B1	0.172456686405963	0.18758659963485502	0.317033012560837	0.35405124782092495	0.39287444289814205	0.00360836406326466	0.43829521744662503	0.23040754595520999	0.00945555396169801	0.24328404411773202
CYP8B1	null	null	null	null	0.539269863424376	null	0.823506199859346	0.9025332050144541	0.8891751692441291	null
CYREN	0.460499894030001	0.35535707046397097	0.35535707046397097	0.35536453894839504	0.190680830049177	0.35535707046397097	0.36367615015931204	0.592095133533699	0.07578933466477701	0.159733489489999
CYRIA	0.0500691628250723	0.0500691628250723	0.0500691628250723	0.0500783421036387	0.0500691628250723	0.0500691628250723	0.0500691628250723	0.0500783421036387	0.0500691628250723	0.0500691628250723
CYRIB	0.36714159775423993	0.36714159775423993	0.36714159775423993	0.367148509481069	0.36714159775423993	0.36714159775423993	0.36714159775423993	0.367148509481069	0.36714159775423993	0.36714159775423993
CYS1	0.340878461840187	0.585952607574774	0.372449357729419	0.4962748402143621	0.709921646054571	null	0.26176661995318	0.7775168170705609	0.34471865727921597	0.793280903312715
CYSLTR2	0.7932750743243789	0.8984543354725949	0.955654795638142	0.8833560090328639	0.9060061718021349	0.8349464773742841	0.957006012615869	0.946573446678008	0.441752543592599	0.7871099942623458
CYSRT1	0.938521394597837	null	null	0.26332378768007997	0.649857288038819	null	0.54413398483213	0.8225412615859828	0.9438226945682429	0.808926308202357
CYSTM1	0.0784852114281432	0.151902810248884	0.052247587116183	0.0598591897146433	0.0873850568243496	0.0404411636722827	0.103229033289604	0.177413735574283	0.0404411636722827	0.109901874483769
CYTH1	0.17669538224393805	0.477257853928425	0.275459929307814	0.313633627995359	0.558784625721752	0.231836373984969	0.15139783859432598	0.33951767450926096	0.317771629335967	0.16098284012521696
CYTH2	0.700924262484079	0.7622853798168809	0.841314589078527	0.8474330346605441	0.818449968221063	0.762901371091669	0.762901371091669	0.762889421646734	0.7462235883232979	0.762901371091669
CYTH3	0.37390818479964294	0.256724257692303	0.47105586944287203	0.6497763996302579	0.407736013461008	0.29911824251098995	0.52160289980525	0.831856784696414	0.35308270491802096	0.714258601314965
CYTH4	0.7931867956179499	0.181665635986894	0.270123101717195	0.706786700059781	0.31597103189492604	0.480859113953233	0.6837148454582751	0.7216080262958191	0.158140808695374	0.46679496429141
CYTIP	0.9020257128088629	0.886280340754571	0.96722293564325	0.9635163508752459	0.998401426873623	0.9658844374853821	0.9754556955210609	0.97810651458312	0.9159212764645809	0.9171529843942731
CYTL1	0.610329781806828	0.32400677297684005	0.641884269717242	0.57956978780152	0.398871421730084	null	0.632566097629511	0.826184287033133	0.5272678526942729	0.620520322740411
CYTOR	0.760467285195107	0.760467285195107	0.760467285195107	0.7604554006930659	0.760467285195107	0.760467285195107	0.760467285195107	0.7604554006930659	0.760467285195107	0.760467285195107
CYYR1	0.525341728007861	null	0.609241470413371	0.46830062499084496	0.6827419803879959	0.193177629972581	0.696096512828418	0.253927435973839	0.883736060178438	0.525247412113356
CZIB	0.245385508360513	0.245385508360513	0.245385508360513	0.245397230775588	0.245385508360513	0.245385508360513	0.245385508360513	0.245397230775588	0.245385508360513	0.245385508360513
D2HGDH	0.89775942248237	0.860162753071205	0.9450718508121121	0.94005078431034	0.55595439201829	0.930534682139554	0.9230826398017808	0.956706476592173	0.8785863473489509	0.982853591309904
DAAM1	0.662000433072953	0.897232706956296	0.95642525278274	0.24313422593228898	0.7380920857900579	0.710819587365154	0.9879496465821491	0.773712176251641	0.6925201212110379	0.40432955359645
DAAM2	0.000437930899164489	7.51028648981933e-05	0.00244674682503128	0.000771112219350949	0.0026197102919126897	0.00397949611329135	0.0014404413480138	0.0014283570960615	0.00101856742709635	0.0033933328122458897
DAAM2-AS1	0.00441245742742759	0.00441245742742759	0.00441245742742759	0.00441428909738906	0.00441245742742759	0.00441245742742759	0.00441245742742759	0.00441428909738906	0.00441245742742759	0.00441245742742759
DAB1	0.5443761476781189	null	null	0.8468913792885451	0.5877345046900451	0.6682029054501301	null	0.8988179677578171	0.337066905941873	0.788460011646755
DAB2	0.0511797946847858	0.36729807823598	0.12391673038654599	0.161022218887505	0.33698462592787104	0.0575729516244992	0.0756681343248928	0.15960344337938298	0.18783050766469103	0.0353939592463266
DAB2IP	0.306624313208055	0.363913003740057	0.223636121901724	0.0248742839807326	0.300762431198086	0.6550734472463039	0.195979310972742	0.0152126727153653	0.213967667349938	0.0146299586023706
DACH1	0.16491453165376901	0.15164761054148299	0.0538840701789453	0.0182787573121387	0.47891066556045203	0.46328778729940506	0.0509628011685423	0.0296555293900072	0.233265696905163	0.0469866866085829
DACT1	0.392374989052558	0.19098615480555703	0.532578373527256	0.6670446872001851	0.0791215580582655	0.19098615480555703	0.113825057000521	0.404527699344877	0.323024777496962	0.742134663666789
DACT2	0.132078275371319	0.17239279190622597	0.341764455885389	0.810320345009664	0.43180918188443695	0.152118478038946	0.233619926126816	0.739855864563169	0.337830689806624	0.566812795045073
DACT3	0.525047159371981	0.636572546171491	0.52631140270873	0.702469696578133	0.112713109322362	0.43566912839648003	0.45144517638030895	0.163894966219461	0.19611047772337198	0.43566912839648003
DAD1	0.0391537671344811	0.0336856621279723	0.0544836763795514	0.0584065974463523	0.0335947678092674	0.20707649879952597	0.0533713636151947	0.134704342027444	0.0390827419046782	0.11751211558141801
DAG1	0.6554465178240091	0.746375571507433	0.764407004963771	0.597649164726361	0.0987243865990487	0.0934212216381481	0.7663051217897672	0.5625251669613829	0.32650956209996695	0.46767405505609794
DAGLA	0.0671073244813809	0.10958319323117599	0.0659180806200795	0.11351248473034699	0.0394123605899797	0.10958319323117599	0.0494437774065902	0.0732976894523147	0.0484444920534906	0.0492487361127192
DAGLB	0.626960251938676	0.805033838273289	0.89300896798348	0.325096524939659	0.736532781479828	0.5769837924340839	0.5176730050320729	0.589753034753932	0.45098009760936997	0.6243495211745171
DALRD3	0.11685726414040899	0.206462824268393	0.19271960276266697	0.20133227663963002	0.27993351088982205	0.0768731545424807	0.26755043196944	0.14561719875040302	0.121961001264638	0.206462824268393
DANCR	0.569622151810337	0.569622151810337	0.569622151810337	0.569618425937716	0.569622151810337	0.569622151810337	0.569622151810337	0.569618425937716	0.569622151810337	0.569622151810337
DAND5	0.0704814312192629	0.0905665957506182	null	0.108276802018336	0.250008135476209	0.5037093867756961	null	0.0410012263323735	0.214976827539951	0.125248405355107
DAO	0.19391337025373398	0.28364405930393	null	0.9163971871445179	0.303422876657649	0.18809147654961803	null	0.309111077045555	0.133890963656756	0.49681770667648206
DAOA	null	null	0.24233897538712804	0.0942205254013813	0.10948467520191801	0.372439595748515	null	0.225379641145453	0.16340531546380402	null
DAP	0.52008193950855	0.137345693389941	0.11957124460928802	0.212248848418046	0.225378937167635	0.0401395401352435	0.0382911377983602	0.26823008577468105	0.106365077765424	0.106365077765424
DAP3	0.35349768559235	0.17618127752046397	0.501429520697636	0.255087302116987	0.19100954700131398	0.1958579072602	0.15259478330252998	0.336554235247651	0.15481370136512101	0.1958579072602
DAPK1	0.021628585330095002	0.211308675887379	0.0416743821651211	0.00892914816317396	0.0488278821157848	0.0498299683801402	0.177599347799423	0.151336517556671	0.0463328498734795	0.16706032841894
DAPK2	0.889888892150778	0.956924474122802	0.6788265796620438	0.855892232982413	0.6878167936736159	0.218482929668874	0.809847604858989	0.955395604385962	0.8561637427516291	0.809847604858989
DAPK3	0.975317644385023	0.979781961058048	0.944886665655933	0.903392760987913	0.9012938202725709	0.935096076676141	0.6729514022851371	0.9889731208530099	0.854086460517935	0.9225890122781389
DAPL1	0.0413752046643876	null	null	0.580811359587557	0.196170890772538	0.2515051615562	null	0.483633267739103	null	0.3858725110501529
DAPP1	0.26515323188006895	0.303017736774896	0.6058879049679581	0.19462536221912302	0.716143980946597	0.48821560039923206	0.503791217726521	0.442960820075868	0.550179324330819	0.436002305361962
DARS1	0.919524670933429	0.919524670933429	0.919524670933429	0.9195133513555741	0.919524670933429	0.919524670933429	0.919524670933429	0.9195133513555741	0.919524670933429	0.919524670933429
DARS1-AS1	0.7054111021992041	0.7054111021992041	0.7054111021992041	0.7054010342247181	0.7054111021992041	0.7054111021992041	0.7054111021992041	0.7054010342247181	0.7054111021992041	0.7054111021992041
DARS2	0.9343214956812571	0.9252286498918609	0.8335800707630269	0.8545588977138171	0.8761578507300551	0.827843754404638	0.727896144215533	0.9199544178947	0.84864806515152	0.993459773984399
DAW1	0.23475783822570398	0.14887822753941599	0.755536382760869	0.0460455394249425	0.36589689117540797	0.5360108569936579	0.479323783970608	0.0202593779210157	0.735211686728466	0.0458848810471774
DAXX	0.765681989286935	0.766362728778895	0.7751199353114109	0.9140293156913321	0.54781299227348	0.766362728778895	0.766362728778895	0.7663506895457329	0.78307839237226	0.766362728778895
DAZAP1	0.558770069354671	0.5562381999385699	0.293310623764331	0.48590026962656396	0.505505323581196	0.445201528355414	0.24842061880889396	0.18246216080901398	0.130563042400147	0.0903869249145327
DAZAP2	0.255890634411295	0.0416924955328872	0.20309434238576798	0.21512034114067002	0.0337220932472152	0.16859557371164602	0.0314849050160829	0.0416554290762045	0.17978699369994602	0.194336282634566
DAZL	0.8410057208971891	0.538238519487801	0.9915610218012741	0.9414429729150391	0.524113323793257	null	null	0.644682552340325	0.512919186401572	0.637536101837201
DBF4	0.32405789904330895	0.4688162335127729	0.212021616408685	0.135917646602302	0.42884782298225893	0.212021616408685	0.173092004754321	0.106739818326039	0.383464401629296	0.212021616408685
DBF4B	0.6844363368211321	0.327730424234357	0.9560334195200351	0.823988533887079	0.9432994866131741	0.863541200689525	0.936212854537635	0.848502898053153	0.5776139745693121	0.74741644425493
DBH	0.0582342104256164	0.48314977053927205	0.236561722094034	0.10669992612893499	0.19242259692578195	0.274871626721957	0.17903259548448897	0.0657742897331567	0.0434561051419683	0.32893248306330897
DBH-AS1	0.167393923564797	0.167393923564797	0.167393923564797	0.167406990066861	0.167393923564797	0.167393923564797	0.167393923564797	0.167406990066861	0.167393923564797	0.167393923564797
DBI	0.827345116388279	0.9185945184814829	0.825727950764792	0.9829022753800308	0.830920798274842	0.954696713859452	0.7331977522712758	0.7877043750405691	0.838806216010987	0.814610880008432
DBN1	0.8584750629973701	0.814458588438562	0.855674808360364	0.703708855301889	0.9778999366259541	0.624836009715466	0.852435358371545	0.841203912018777	0.951268402840231	0.8295805967865629
DBNDD1	0.768022922572778	0.527369521776308	0.7158219288411221	0.542394931858137	0.635578027937345	0.26397042276724303	0.582622292883652	0.763500013933146	0.710690133827111	0.466791421467571
DBNDD2	0.180077864239607	0.223719770904508	0.33569336704135805	0.0244839578284557	0.0800100807493866	0.208092376367151	0.340657806773353	0.358217725741123	0.32983773342119393	0.208092376367151
DBNL	0.832371179155878	0.8062066454164828	0.7043901281171819	0.510034231628934	0.590257094022948	0.740932049503648	0.682513345608649	0.6713888629452889	0.65956693257098	0.49709220141689503
DBP	0.260272886976015	0.12000618270637	0.12000618270637	0.12001889168171401	0.311922535860868	0.12000618270637	0.21329468423218897	0.497150363094081	0.11559613656004099	0.12000618270637
DBR1	0.525182232726207	0.142720519407272	0.143024982568224	0.20764355784892605	0.504843172362595	0.163608804583974	0.127042257178998	0.15064633513772596	0.0829012694884626	0.28048865348012203
DBT	0.5553840021928019	0.772053247409435	0.5236935841425739	0.5236923045885861	0.43762105342952207	0.5236935841425739	0.5236935841425739	0.5236923045885861	0.539695697053909	0.5236935841425739
DBX1	0.0684129145878057	0.952200761663131	0.0734194842000968	0.209483275962665	0.898384925543841	0.847743854204018	null	0.16011043262039198	0.11967032547338599	0.711343327659228
DBX2	0.739612929358177	0.368184306874069	null	0.48128680545706	0.9380616249192341	0.544675746568555	0.9776113720872299	0.6903928372664639	0.9385585422673131	null
DCAF1	0.70595015064934	0.611552288514902	0.611552288514902	0.8282852332001741	0.30334024841601	0.0620999115735976	0.257147500504166	0.486941803038499	0.418270139361548	0.466080888251146
DCAF10	0.8950975877420001	0.685966954055469	0.685966954055469	0.9188546301293381	0.8449588139822299	0.685966954055469	0.648036638775051	0.5599476800286	0.820177778255317	0.685966954055469
DCAF11	0.0236638498850204	0.0236263987422053	0.0236263987422053	0.023632378345570998	0.0299902009642636	0.0236263987422053	0.0236263987422053	0.023632378345570998	0.0168700780358564	0.0236263987422053
DCAF12	0.36919604731861405	0.629213118223659	0.467657975005465	0.6245112935875871	0.5025767503612221	0.629213118223659	0.46738111478775607	0.539303736046289	0.958306711593982	0.18132298860442103
DCAF13	0.22936589592685896	0.5674579394606899	0.498016901697292	0.27267137867283897	0.643996145104452	0.8614824788773051	0.475546687604919	0.45106773586136995	0.933266682382992	0.5674579394606899
DCAF15	0.230873811481044	0.509929980357193	0.12092031493805198	0.214676372636467	0.624727175348552	0.236854900815427	0.236854900815427	0.23686685668180701	0.14132237266687303	0.236854900815427
DCAF16	0.22479334635826004	0.335014465527875	0.209290143782517	0.0648413565052685	0.0855943280002038	0.0476708355912091	0.267283096744196	0.0592974059381751	0.408952941651334	0.18918986233184198
DCAF17	0.937715969732742	0.87893265155389	0.7690741410307759	0.94838282527625	0.8927277324589351	0.943913881933214	0.5658330661725469	0.9349083600106791	0.852482773262091	0.943913881933214
DCAF4	0.8283585581287422	0.934478989570038	0.9204684488732529	0.7759378946801571	0.9281491657500559	0.702921987325786	0.9134017048156949	0.9106551337488209	0.8177021472628059	0.908323171843884
DCAF4L1	0.49584265481194606	0.4677915598675779	0.41521665079452796	0.422561290412964	0.43476333447621	0.330111305543871	0.392714840345325	0.603509578771329	0.41961683072319106	0.46978424078125497
DCAF4L2	0.0534329263678411	0.473948254363356	0.641308170414545	0.639569521873647	0.299701905500498	null	0.7607661225377141	0.9213426303832599	0.37239298678956	0.5732724542918199
DCAF5	0.324403580464396	0.223886198352216	0.214100136781536	0.19452404965309697	0.8375519924870641	0.562654883698337	0.197097917935127	0.18743165490258304	0.614691181396105	0.36677054667661296
DCAF6	0.31814771100363	0.115728297393369	0.148621216386681	0.0621539971286724	0.140843920240764	0.114289983160505	0.289184157153341	0.0332279523258329	0.0383510638918352	0.148621216386681
DCAF7	0.80448521043034	0.516798158117518	0.6089129558482971	0.5910115652436121	0.576019833938854	0.5681306335766221	0.609823500882632	0.613156555404614	0.151785178360294	0.48299633102812894
DCAF8	0.551458803451688	0.617290113006883	0.554898956680396	0.6892102576684039	0.745250551048111	0.554898956680396	0.48874517370563203	0.5548960072182659	0.340186683337264	0.554898956680396
DCAKD	0.596337099590968	0.718085352405034	0.670950971710089	0.44955536121391	0.36970074793753105	0.410759954313986	0.696402227496353	0.841206657078484	0.9577832208451791	0.5586383501779829
DCANP1	0.306880730961841	0.54639453894333	0.35350748064902904	0.46949660616923705	0.05505691570034	0.35350748064902904	0.35350748064902904	0.0747726374393526	0.539981386838344	0.35350748064902904
DCBLD1	0.31902160900883697	0.18284746600844198	0.215618844210756	0.109240391147871	0.14968970721733402	0.46635483959194607	0.18284746600844198	0.182860426474541	0.13702809104937	0.18284746600844198
DCBLD2	0.970599187518055	0.8410122629760921	0.9399630863134509	0.809140402581515	0.9078288905393299	0.833210315257527	0.9671616666703449	0.971239584623183	0.8516410373904979	0.825909348558371
DCC	0.9539392331136329	null	0.601307297648459	0.15703464325483302	0.402751881137748	0.9490795604208679	0.545205917162043	0.541717230842719	0.5973294198617379	0.876043936426364
DCD	0.6249555577538061	0.9438021817648679	null	null	0.38824375557077506	null	null	0.935265860972303	null	0.43508671459016296
DCDC1	0.0433046825655884	null	0.726457623701703	0.404231245847743	0.166927922102491	0.267547022085771	0.9548100551214901	0.27666004022811497	0.321412310586222	0.9529580340626171
DCDC2	0.742245064740413	0.6838578152971079	0.500025300997634	0.5814686903758051	0.6066457708788628	0.34313295516881503	0.676610973559574	0.6185609509385229	0.901998877393201	null
DCDC2B	0.134909352724349	0.186112204330388	0.186112204330388	0.326706194819615	0.376239494277526	0.5062671952448999	0.186112204330388	0.22480680611774803	0.395774658013016	0.186112204330388
DCDC2C	0.370478564525061	0.35250859908150106	0.751130662457129	0.236099203317421	0.324702378720989	0.8179965352981401	null	0.858374943052626	0.619628627737833	null
DCHS1	0.563402612618827	0.563402612618827	0.852696312598687	0.883435148707256	0.7776444918273221	0.527285483312472	0.563402612618827	0.6478970326476179	0.542880039608768	0.563402612618827
DCHS2	0.25222915662679696	0.3386401613473661	0.39003951386896796	0.190331498324969	0.554749726661824	0.405760968646505	0.3386401613473661	0.338648393603099	0.381205857204919	0.172139123833466
DCK	0.10442331541067	0.0171532483421356	0.1081382880633	0.0598826045248397	0.0967714932802074	0.00668129781770899	0.0924199407323156	0.00543912901616112	0.0473058108862742	0.000628334836069962
DCLK1	0.576038254003009	0.297734014343498	0.120337308392166	0.111432705389313	0.368498671116726	null	0.111443673938541	0.26966757342397796	0.3652988983247101	0.16693584626223001
DCLK2	0.639109368993603	0.7565155107496171	0.6581751179173599	0.6872842876586149	0.763176754899263	0.581998215631268	0.680345425585823	0.7225133653909929	0.849543167814973	0.795518732628376
DCLK3	0.540074736668075	0.6755566488390009	null	0.9217652123815391	0.45034707688353703	null	0.7844486388977221	0.8203861224286539	0.729860742873279	0.21908579930515196
DCLRE1A	0.9110968837573409	0.81185972978575	0.55339184707737	0.594082519228781	0.8767948126500229	0.755848117621507	0.918419099560145	0.7105092396795791	0.967375483557771	0.7662739851494259
DCLRE1B	0.19221704025135997	0.0963279975053125	0.0640411965984801	0.008964791194556709	0.0494170730174752	0.0640411965984801	0.45146784644772203	0.27872962852746397	0.247936666085907	0.0640411965984801
DCLRE1C	0.38043401782043396	0.49107012266783706	0.35196264152784207	0.201435228090852	0.4217156785773571	0.7973464731744209	0.47087563716376396	0.205639156272673	0.640016113485855	0.190278848934583
DCN	0.6743122894429621	0.25316622473797196	0.9324705624432829	0.44690151321982	0.310936905358122	null	0.9027873487499879	0.862037518820713	null	0.48179589467116996
DCP1A	0.5600076091557691	0.18800101472866895	0.7371945649651469	0.513216954895737	0.9438522339091819	0.701266471276294	0.7358948059180089	0.784953639534405	0.685021627701433	0.701266471276294
DCP1B	0.777359235897658	0.795416975473973	0.686777275610542	0.710237258250612	0.767414932289544	0.780776140649732	0.780776140649732	0.7807637614402451	0.73038525882399	0.780776140649732
DCP2	0.174204152819281	0.25550780031055803	0.11146986942338001	0.107864157642658	0.16352261489655898	0.25550780031055803	0.129013591563568	0.128275108954612	0.23849709517967604	0.6200914664143651
DCPS	0.23425786999964499	0.261933909352816	0.17996729707926	0.327670276773406	0.18867882945775602	0.17276076459057998	0.11432908351781801	0.131766424081386	0.217841810867123	0.261933909352816
DCST1	0.0144498498181345	null	0.0218237383598306	0.255292306383507	0.0351791596383062	null	0.0114323342790041	0.14091800254934803	0.0075870644229459995	null
DCST2	0.0127704689454573	null	null	null	0.140257872905552	null	null	0.00087048619092036	0.0219610418388247	null
DCSTAMP	0.382633990046827	0.510081993725503	0.377277406898732	0.550779614179264	0.761380027640865	null	0.510112667048772	0.302040364279675	0.9431516987585491	0.491553267403438
DCT	0.503237836781087	0.39711100969929	0.117049975804329	0.5533480650424979	0.10607760980789001	0.136869468237743	0.350089575332689	0.34744819811519606	0.49097187466498704	0.13433840578011
DCTD	0.530989337403636	0.6327051812893021	0.667839261608135	0.209124475887276	0.380093787114576	0.409921972617586	0.5539460899504611	0.443477410235589	0.300778703083769	0.448445243328586
DCTN1	0.0409838426964625	0.12476079362920901	0.0725549692814683	0.0507925454606503	0.134019826663581	0.0358031236753781	0.0514032538929182	0.0930932843138344	0.0656736316696268	0.12476079362920901
DCTN1-AS1	0.20613932482101602	0.20613932482101602	0.20613932482101602	0.206151961765145	0.20613932482101602	0.20613932482101602	0.20613932482101602	0.206151961765145	0.20613932482101602	0.20613932482101602
DCTN2	0.80006104365221	0.7062820709620521	0.749810510035688	0.712868608094539	0.82077787748974	0.45957593102515704	0.7862077291902049	0.7991265977344059	0.24321946596141603	0.622323219168527
DCTN3	0.838560884443744	0.8808172178357281	0.668862079662431	0.8840583640171898	0.745016829063068	0.8254727116258441	0.7792481393507099	0.5579890453960921	0.968642108280645	0.8254727116258441
DCTN4	0.263720147095312	0.0627857375329301	0.149775010359083	0.123120310119437	0.5736886445749649	0.215918858052632	0.113954997268887	0.124959502901956	0.8291717761316371	0.0450502754231598
DCTN5	0.482868845398755	0.292022711042904	0.581329033491814	0.051830952123549996	0.34000640883027894	0.24831104277733498	0.46904671901346295	0.0575847667400489	0.44262050749496007	0.608562635024072
DCTN6	0.0849135055106168	0.47070370017077506	0.20337585864568497	0.20118191450596304	0.3548429721798971	0.13928019111957002	0.0495932265669336	0.0709640737279729	0.5373924693826839	0.13928019111957002
DCTPP1	0.203556270474605	0.27081771902867	0.315991415715649	0.296268303257487	0.69336559790733	0.451580592527259	0.32529851572755797	0.22124553417405102	0.269170263117239	0.27081771902867
DCUN1D1	0.9992301259987909	0.961276270920715	0.985119563331499	0.96963116157646	0.985119563331499	0.985119563331499	0.9923275888054781	0.9767686107943191	0.9847519723242859	0.963234569040629
DCUN1D2	0.979367064373423	0.9875327246304029	0.991750928806917	0.9898753236587771	0.9918275753216401	0.991750928806917	0.997469468808157	0.9977728531635159	0.971797092990894	0.9923979914204599
DCUN1D3	0.942493273155908	0.9625669981768599	0.80472623044249	0.8549536870025821	0.889948989834577	0.871482324980668	0.95657121448563	0.9685996795913949	0.9625669981768599	0.9625669981768599
DCUN1D4	0.843054593074455	0.921349990348712	0.812524022737576	0.918070037132789	0.657588316989377	0.8288256194925692	0.8130297622868701	0.860821034770603	0.978778091805666	0.8273002798175492
DCUN1D5	0.646159356141223	0.7883022077434141	0.8426551489245792	0.29103784107855996	0.7385045745839979	0.618222939292296	0.8648573408685319	0.723475351099067	0.11236514293930301	0.6332694033975009
DCXR	0.538388166395308	0.545376951178231	0.675887259285453	0.736115191248256	0.794037986219504	0.655666087736374	0.6671594994098101	0.275728052715612	0.500296269529791	0.6275119935672421
DDA1	0.788405536502227	0.597499301141041	0.597499301141041	0.597494135787191	0.55755073769396	0.597499301141041	0.373295181453967	0.548897740917812	0.635835970735527	0.597499301141041
DDAH1	0.42679040278519303	null	0.42582278175817495	0.5120707264697659	0.213635792196295	0.9560879519036859	0.34130214925887	0.343583222455977	0.03971272861731	0.44734914424259203
DDAH2	0.29501722933651503	0.429608894990527	0.352871895014719	0.61958744250722	0.568332868944286	0.429608894990527	0.429608894990527	0.429612661145307	0.284066099436872	0.429608894990527
DDB1	0.295231495736106	0.20457653304273496	0.392714634475662	0.061083317696352	0.17338133235230402	0.472977095377122	0.0609592577226952	0.20294978471386999	0.38865273365950703	0.194637301146302
DDB2	0.18873780694529899	0.16994643296072698	0.4772754717226239	0.15829368534931498	0.394055443917129	0.16994643296072698	0.477080721519283	0.15523267120334802	0.159219998901096	0.302560000585428
DDC	0.42054857319549604	null	0.239203829706899	0.435378620441005	0.547191627894333	0.7207236600980501	0.598986578667624	0.6157825088447549	0.36352389102639293	0.19634737666662
DDHD1	0.7376558574851809	0.8586723229674351	0.8586723229674351	0.778085197888583	0.8405317060191659	0.8586723229674351	0.8217989959245859	0.7882665693479609	0.817350018545302	0.8586723229674351
DDHD2	0.52561058836267	0.8847588896529159	0.23667341779665602	0.41453874227853404	0.8596866788704219	0.5304336816003971	0.7581304769806642	0.758118656200252	0.812183434836703	0.7581304769806642
DDI1	0.363047284041837	0.547242039834237	0.547242039834237	0.535471068704531	0.7400765305003579	0.547242039834237	0.547242039834237	0.5925988304096371	0.9345398421661549	0.547242039834237
DDI2	0.437746464435748	0.754923920199426	0.7955180037373699	0.656122023790506	0.964031340652062	0.738368087334402	0.79752189797836	0.6863642027824891	0.835204672037023	0.769206076463731
DDIAS	0.5952494529105911	0.393396983060392	0.18347858487311103	0.252005614122285	0.48817248885709497	0.393396983060392	0.7520314766524921	0.738128379985748	0.5205793385901529	0.393396983060392
DDIT3	0.35764655286573	0.581673836624209	0.581673836624209	0.581669482908947	0.32754339540932104	0.581673836624209	0.383418795313303	0.41413626514785795	0.23705127063114603	0.581673836624209
DDIT4	0.0402483735717967	0.070124713207965	0.0343435507388002	0.0503991387117775	0.1483198336785	0.070124713207965	0.0305721710934164	0.0352767534753951	0.0195245716029672	0.133251334311758
DDIT4L	null	null	0.169271415666546	0.39853272435452797	0.8034565722903051	null	0.514107656887314	0.543938893008632	0.5142045069290511	null
DDN	0.8302804844717009	0.940015036080717	0.940015036080717	0.92922635391536	0.994277371065341	0.959485462925588	0.9234407470585341	0.966681353607782	0.908802237695923	0.940015036080717
DDN-AS1	0.23646442160468	0.23646442160468	0.23646442160468	0.236476387727831	0.23646442160468	0.23646442160468	0.23646442160468	0.236476387727831	0.23646442160468	0.23646442160468
DDO	0.0885532449283083	0.159046696720763	0.481640671079166	0.8039719395000741	0.37278260582679895	0.20663896621023498	0.27690236347603897	0.39021215012461796	0.0310051390857966	0.345561615818727
DDOST	0.11504734442305999	0.6568308268369771	0.5106373976393521	0.556394265968827	0.7940379014280841	0.489673609556362	0.49087287614636294	0.377520826484193	0.6257022612878511	0.960797953964361
DDR1	0.0593856768224909	0.445187865036437	0.755578538548467	0.4225863233337279	0.0340003762885104	0.0729463853402112	0.0285789354512803	0.314120568158829	0.726560736955981	0.7432132519929621
DDR2	0.82750917043359	0.9408283481684878	0.59433143744801	0.9073196717101359	0.7322548947752952	0.9183016356507379	0.551471080636946	0.6226175799076329	0.941993710068177	0.49040091172065897
DDRGK1	0.597488658901551	0.459701037256451	0.23915043397010002	0.219052979168958	0.0947812351883194	0.281371877200726	0.23935150725388898	0.18089429969046697	0.504373436648932	0.413018063521895
DDT	0.665906114615994	0.665906114615994	0.665906114615994	0.665897680410403	0.198143891400207	0.914322806233077	0.665906114615994	0.665897680410403	0.665906114615994	0.665906114615994
DDTL	0.652800803111596	0.9397615037886949	0.9397615037886949	0.939751471033068	0.522434707444414	0.988949071389115	0.9397615037886949	0.939751471033068	0.9066362234961791	0.9397615037886949
DDX1	0.3884786966024821	0.8056869819096899	0.722138249424793	0.840656150103897	0.8963276544368349	0.809397141731565	0.660969396441453	0.599859001060898	0.4641680663788279	0.7514500973321079
DDX10	0.254048048996986	0.45082770839116904	0.20234575996558898	0.507919126752114	0.0610421038216948	0.414040646015419	0.0743025168036365	0.0902385239403737	0.47558987507821204	0.459480150555227
DDX11	0.22301606664392395	0.0745241068112109	0.318165945709736	0.39976819154099896	0.478801551297654	0.5641410451480229	0.315270958723823	0.21541167134351605	0.503758189537374	0.4483914921858379
DDX17	0.321824557873597	0.60591310707865	0.389758291060428	0.539125506027183	0.852689903341702	0.60591310707865	0.761245299067207	0.457330863031134	0.5378997487915189	0.6714625033941479
DDX18	0.0430369716918869	0.201058396179644	0.103502471514134	0.0933227602076664	0.08186919963449299	0.00701052221585771	0.13678675137785	0.0842945067065738	0.00499827586349744	0.0918312567133291
DDX19A	0.0583473129051919	0.027793807992612003	0.029140102800493	0.00849659839390401	0.0333332305370867	0.029140102800493	0.0740623190966738	0.0765317566920604	0.0873777670803107	0.029140102800493
DDX19B	0.524045506155908	0.591879861081619	0.644721396412677	0.669081127931123	0.275402583602856	0.591879861081619	0.8543422424565609	0.404741182613127	0.634597637969838	0.591879861081619
DDX20	0.234962213112682	0.249975787779817	0.229332083682148	0.285826499544917	0.276052066634352	0.44076953840283295	0.131091454242402	0.282579283219582	0.351969224756315	0.24835805840211603
DDX21	0.906263701646055	0.6533320805610601	0.5323643121423121	0.817614672171977	0.6925288802616851	0.6308884162695999	0.532641362294912	0.7496405325973999	0.594591841363599	0.26858114373456
DDX23	0.525538253559067	0.102793199206443	0.615184352592131	0.312365442883026	0.8038316481269631	0.587953329366086	0.6161442867338579	0.255536613875737	0.654014690543181	0.47115628080322
DDX24	0.034264980053687	0.0110979559737807	0.0902693066648651	0.134060403328582	0.128419746020764	0.0110979559737807	0.0110979559737807	0.0111015652304268	0.0357842877625104	0.0110979559737807
DDX25	0.734442610619095	0.41478272479101597	0.599686108023483	0.6825648615105921	0.277448690144254	0.20711556447802104	0.6177399665332559	0.25475112531606897	0.293193387966442	0.31313237742853495
DDX27	0.370283951972413	0.323104668548373	0.410609128508396	0.46581723068970504	0.811161880325629	0.285961076679451	0.260740697978704	0.372582469355791	0.48005330326837503	0.11245497532788001
DDX28	0.24115392906156197	0.105147348268515	0.105147348268515	0.0839534449665855	0.33261716596228497	0.15454053579103	0.159179840678304	0.270786903942584	0.200621231970404	0.105147348268515
DDX31	0.457461240329562	0.483610737409369	0.368082523958815	0.6663198943834101	0.632775883850631	0.326583325747533	0.284320252451484	0.353704151958	0.330471573925478	0.5144623323794529
DDX39A	0.618114559420908	0.200927416810372	0.16254193472661402	0.7296887817540809	0.16621660412620903	0.200927416810372	0.16249373765158598	0.548422853968513	0.287652027557226	0.140116346543685
DDX39B	0.121904169831855	0.00336080440412603	0.00753897712933157	0.0490783960111304	0.000536988821381458	0.00336080440412603	0.00336080440412603	0.00336228971404135	0.00126645191534227	0.00336080440412603
DDX4	0.50071278238744	0.505902434725323	0.35651695652197496	0.8873191012772951	0.694691572551941	null	0.598917591416714	0.8099069258346379	0.6707970415708511	0.727523558144454
DDX41	0.5866563117999279	0.19968874478057	0.318578308919235	0.254353990476321	0.0564955114281642	0.34721048734345006	0.376421462305335	0.33164649827435	0.358541280294878	0.15880935822955702
DDX42	0.64215498681273	0.542262494741228	0.508824677718328	0.7011442687220721	0.11350901693371801	0.485089608403502	0.4861574818519311	0.583505384556323	0.7345238373106171	0.485089608403502
DDX43	0.561037937621202	null	null	0.905699470402517	0.11506853790782301	null	0.501765869667489	0.47278416781875393	0.581561209926387	null
DDX46	0.568777227720799	0.668368407911319	0.569751152568027	0.727540692093177	0.831776812011102	0.55276529942335	0.57489990458372	0.333987600896406	0.45547637386314793	0.3786714395350879
DDX47	0.964935576719332	0.9517232247220241	0.876022034351405	0.866261462596543	0.9704638718239971	0.974903702044971	0.964935576719332	0.948978053175395	0.9847682998805781	0.964935576719332
DDX49	0.377007809862039	0.3956773240546429	0.150995299016488	0.284106808321612	0.572370775760872	0.8570880843498281	0.368852877703944	0.39773927559396793	0.27532578230956106	0.3956773240546429
DDX5	0.395397985799596	0.400006870625377	0.177459803177827	0.429921873347201	0.151169703634012	0.8692145398113209	0.14442910122529098	0.271500485086137	0.564082611362535	0.467459327353676
DDX50	0.5030167884618629	0.873323222700313	0.6380209325714711	0.7357755516563149	0.5261982837578321	0.5781241968566411	0.6350377761500821	0.701080781133727	0.586541751327803	0.5781241968566411
DDX51	0.5822763503908139	0.554286743456766	0.384001812004166	0.45349242637754106	0.38965403486868394	0.283620584512909	0.26428951498212	0.26430066003278696	0.502428014046135	0.126346504161451
DDX52	0.8864087942649891	0.347271293501623	0.5254746829168591	0.229333866818575	0.573693328459683	0.37655183527941705	0.45476132658952206	0.45352896731295006	0.393243637292231	0.347271293501623
DDX54	0.541835942830987	0.507124563682941	0.507124563682941	0.455788680897857	0.552516202835219	0.654794200529167	0.512464675267248	0.5881085349923679	0.839214311788155	0.507124563682941
DDX55	0.15730406728008098	0.0380769353228071	0.04736120025855901	0.0717292920726309	0.0312660738166536	0.170322596096362	0.0242815761711118	0.0296331666758217	0.0711970283484731	0.0189589945133968
DDX56	0.66783739733573	0.503925063930952	0.396268825972384	0.223640535423263	0.272758182682781	0.6637705199052869	0.39945560178123996	0.285554375665488	0.34672169493274396	0.528279948612211
DDX58	0.217251639735846	0.0209324013770533	0.5491714590309009	0.230375540497183	0.198907079731254	null	null	null	0.580393473395688	0.153747888549427
DDX59	0.30501053400571004	0.775833316789996	0.285376378348141	0.6720500759310349	0.0873876994539201	0.6857004050919481	0.426529247405416	0.0675582305951699	0.5204166804219821	0.451470142529245
DDX6	0.44882171158727296	0.367390901251779	0.9280933788329371	0.64874470969303	0.5170646356854679	0.210131382714231	0.7242088082009008	0.566278911663312	0.507734909616779	0.367390901251779
DDX60	0.0670799754770538	0.265560011356292	0.35301112493222997	0.171583058559763	0.519900473683672	0.350736767574979	0.3604974191273811	0.14309554570515198	0.24749508866485997	0.19289458411681198
DDX60L	0.24209890384748	0.34656083360494	0.31724662832380296	0.256510290752127	0.0983978355103925	0.192699166876709	0.28018697075384197	0.275065190763948	0.0925892866357848	0.316133874677695
DEAF1	0.016367795696971	0.231261092279113	0.159480202243026	0.15949328527942802	0.545590730899451	0.34804711128812	0.255221582812791	0.0603740960233078	0.537064801825653	0.159480202243026
DECR1	0.8619968937982379	0.786198745370729	0.824561633586242	0.720153643766411	0.515798431348828	0.896811543664042	0.8587828255335809	0.835425413879253	0.7506556478409191	0.824561633586242
DECR2	0.6854557263612521	0.684313782686889	0.8124143898459879	0.697518695244174	0.728515502712335	0.397745562099089	0.47971854280976506	0.47971963843943605	0.351148619949686	0.47971854280976506
DEDD	0.147844880995231	0.13834623343278898	0.0789908569549662	0.0998017946921557	0.13834623343278898	0.13834623343278898	0.0821815008326316	0.0516836005678662	0.0509042347834887	0.264856908718183
DEDD2	0.404947297936754	0.3461190395245671	0.6715111082730519	0.6715024287214238	0.5952688564431801	0.6715111082730519	0.6528652482740539	0.654121293373812	0.82657086130177	0.6715111082730519
DEF6	0.829458381843358	0.561470942259973	0.810473499779764	0.5768063423078521	0.690915666899895	0.549673264686569	0.9311655504165509	0.5907313840869649	0.781355311380569	0.6592083564486789
DEF8	0.24811082119283198	0.516782163749682	0.269860517748358	0.130347406516297	0.0863796872807772	0.170199627421735	0.170199627421735	0.240023655741349	0.24800659956667603	0.255506731653573
DEFA1	0.380963084669215	0.380963084669215	0.380963084669215	0.380969326252625	0.380963084669215	0.380963084669215	0.380963084669215	0.380969326252625	0.380963084669215	0.668473193996888
DEFA1B	0.648864403590121	0.648864403590121	0.648864403590121	0.6488567392265121	0.648864403590121	0.648864403590121	0.648864403590121	0.6488567392265121	0.648864403590121	0.648864403590121
DEFA3	0.22320348027483103	0.7724820744544529	0.536564474630685	0.53656250321277	0.536564474630685	0.536564474630685	0.536564474630685	0.53656250321277	0.536564474630685	0.65516769542261
DEFA4	0.8246931926176159	0.28357611447775705	0.496829334807475	0.496829506234916	0.881880595642673	0.590844180355102	0.496829334807475	0.496829506234916	0.496829334807475	0.7832577926695571
DEFA5	0.510032315262791	0.0913268729257635	0.48124848816621707	0.48469767589768703	0.283606184228872	null	0.24145405020958602	0.315699075812023	null	0.309664205602388
DEFA6	0.392979044013236	0.6023443681202789	0.548638082838096	null	0.45402929472209497	null	null	null	0.5227994628538599	0.262412990747773
DEFB1	null	null	0.35233560109517	0.283209552542239	0.23041466322624	null	null	null	null	null
DEFB108B	null	0.7752824786459599	null	null	0.953689820439749	null	null	0.8125844104884871	null	0.6733341078015078
DEFB110	0.38384821540967895	0.9718136673759841	null	0.740753427282739	0.34535799877554496	null	null	0.647840129468636	null	0.9007107687868771
DEFB112	0.920926194116925	0.948954041085489	null	0.679783484470994	0.7552855977375351	0.707623841281991	0.7453703131380641	0.597322530874986	null	0.6964054975005589
DEFB113	null	0.0591293431760636	null	0.83007629948799	0.878618737064304	null	null	0.32114743600485496	null	0.34183907143678
DEFB114	0.269021434963348	0.596974726917764	null	null	0.7330189124589491	null	null	0.34272881371751696	null	0.901463804969913
DEFB115	null	0.21850542016039004	null	null	0.552899263755487	null	null	0.142967142186921	0.0356248910631161	0.40097440955751396
DEFB116	null	0.463194921651611	null	0.241880056842728	0.0334297231603241	null	null	null	0.673768556124434	0.38991103030708096
DEFB118	0.7278413272942309	0.28262209588771897	0.541300366016354	0.540771731675585	0.815489659638353	null	0.5415331755731	0.8072658937963331	0.388181187754988	0.0301627563448256
DEFB119	0.804543265773546	0.23286491966139303	0.755265225949694	0.752467461400162	0.8291519643950799	0.7832810619383779	0.756492056359632	0.33897729721576697	0.43142140697925796	0.612068304030978
DEFB121	null	0.35206667031343797	null	0.307194576243851	0.891189316947357	null	0.399874950860606	0.7755719606896091	null	0.25681059134657996
DEFB123	null	0.8199508371404208	null	0.758159608155361	0.8800209177478191	null	0.786730785816364	0.766761813625855	null	0.523743006625234
DEFB124	null	0.9718325171511459	0.9886182886689929	0.971624012682748	0.938847669187361	null	null	0.9665904880999391	null	0.7097852217824521
DEFB125	null	0.44731624839681394	null	null	0.80566140918843	null	0.595745571386326	0.6195676630560489	0.9614562915541519	0.518711755605089
DEFB126	null	0.8272651845461508	null	null	0.6523449156978051	null	0.478257243914684	0.6701007194144539	0.8244419399826031	0.7259709699939171
DEFB127	0.8924491120565992	0.685021025842932	null	null	null	null	0.7480245223022941	0.7677431355113001	null	0.660698431290314
DEFB128	null	0.832110335525765	null	0.689584972990371	0.890656664728337	null	null	0.986590662454671	null	0.9998189140985079
DEFB129	0.7908819844257758	0.36815988179348996	0.729202749294735	0.44509096190096503	0.49150740264047704	null	0.5747246602814929	0.844860240513758	0.297132847359194	0.461401466252438
DEFB131A	null	0.807585802026751	0.40695663100903995	0.40813026636296795	0.331658142187844	null	0.31258397567643503	0.156113993568042	0.451434545959463	0.23476825704291698
DEFB132	0.833993077341176	0.9285485443601279	null	null	0.875427799986928	null	0.955679351057202	0.9121694349777192	0.9164260367835451	0.930582595040933
DEFB134	0.0203642255945913	0.11656127310054598	null	null	0.0156296891822616	null	null	null	null	0.217332924209325
DEFB135	null	0.0661992152235052	null	0.16685596958800303	0.29319392686559004	null	null	null	null	0.268873726059009
DEFB136	null	0.0467728130680234	null	null	1.5112937241106302e-05	null	null	null	0.31809870000504	0.100902923793789
DEFB4B	0.0527474147562154	0.293250144410583	null	null	null	null	null	null	null	0.0235199414346357
DEGS1	0.19386487575771105	0.468070345992488	0.7183855238882629	0.8116044157262379	0.663987143781096	0.670142767369768	0.243007711259843	0.233467271097158	0.22458192870593696	0.663861313326413
DEGS2	0.8529681595426359	0.749507474222195	0.859470596572614	0.7473168941353141	0.932887929472184	0.749507474222195	0.710984211951272	0.919884964376602	0.654224362137579	0.8566509026719951
DEK	0.6128052483632379	0.74279637595366	0.5698762358526229	0.8930972616525901	0.685380190030749	0.74279637595366	0.595649990359405	0.6472475570348051	0.7633362023564499	0.553306273673405
DELE1	0.904402099650169	0.9511273013653689	0.989912416323855	0.989909042652245	0.9788420244637321	0.99779645972739	0.99609459972443	0.9572324987882229	0.9919264751954392	0.8730410814777958
DENND10	0.11411802198916199	0.11411802198916199	0.11411802198916199	0.11413059860659	0.11411802198916199	0.11411802198916199	0.11411802198916199	0.11413059860659	0.11411802198916199	0.11411802198916199
DENND11	0.8964429671875571	0.8964429671875571	0.8964429671875571	0.896430687635297	0.8964429671875571	0.8964429671875571	0.8964429671875571	0.896430687635297	0.8964429671875571	0.8964429671875571
DENND1A	0.40168530895761495	0.6313468847960649	0.5387052479621021	0.39202711886151204	0.47923885971826	0.6313468847960649	0.8389390662428521	0.643711881443217	0.606505708985328	0.588618991383214
DENND1B	0.832262662785945	0.7195528700267859	0.81330263979215	0.642473372470508	0.868040681959661	0.865441681066321	0.7790372174051049	0.599386106995302	0.652966381149241	0.608521290511438
DENND1C	0.39970769534456396	0.659451786761805	0.968928729905711	0.786231061780675	0.417589654234235	0.659451786761805	0.36830160999825107	0.277316732169864	0.43606036911544105	0.8172972311938709
DENND2A	0.494048157546632	0.8279040531846898	0.711197271352823	0.8980450823035521	0.7142715285897991	0.799316431615821	0.73912587593507	0.7694934990725278	0.758389410844225	0.799316431615821
DENND2B	0.178841128386735	0.178841128386735	0.178841128386735	0.17885412524220298	0.178841128386735	0.178841128386735	0.178841128386735	0.17885412524220298	0.178841128386735	0.178841128386735
DENND2C	0.701800683500506	0.33971413444674	0.783292924328198	0.8806794345512541	0.698328620756312	0.657143003371219	0.7797586013935	0.87823696663386	0.7953167399967679	0.793505254818145
DENND2D	0.156567787838971	0.36862956554259	0.83431735090537	0.54020920833147	0.6139283913622939	0.36862956554259	0.7545987286957249	0.327855625110525	0.577752641624431	0.36862956554259
DENND3	0.957338840593006	0.823979417497153	0.9971286099069201	0.9882832012357509	0.9982157053989151	0.986677313356662	0.982653312373134	0.9272530971875501	0.9941397274564491	0.985587514337461
DENND4A	0.140136921673517	0.225404247442485	0.364350227603342	0.09929626117700399	0.241011678781802	0.225404247442485	0.38103681880166396	0.16996248373030598	0.0981878787813922	0.5071495187638679
DENND4B	0.757054940561489	0.983239676714856	0.998454706108289	0.976648172420299	0.9067790992379069	0.983239676714856	0.998667327568376	0.9685766813548121	0.98772488265942	0.983239676714856
DENND4C	0.65259421092159	0.553017071443645	0.8231164679749221	0.760665929027073	0.6745843551110939	0.322770096612356	0.7087452772737621	0.592585652849078	0.843920766077938	0.657426791519376
DENND5A	0.297359504494693	0.36031331268510497	0.127305590657275	0.10938085088758999	0.321799368845261	0.336001369622044	0.0996929660472582	0.170487189761862	0.36641458023731105	0.0971673210649529
DENND5B	0.8250393911103779	0.550384799665046	0.6696018127322271	0.693533416346149	0.770013345261678	0.7281819164229829	0.667771318230782	0.894571023100463	0.714388915004068	0.7281819164229829
DENND6A	0.912136215539273	0.8423791239318741	0.937128285606288	0.9116283499051641	0.6489295037691041	0.8256398107378009	0.818258559428369	0.8153575398061469	0.911869069890877	0.921753789692769
DENND6B	0.7452843666546061	0.8457457322589169	0.821324845153127	0.619769590009925	0.831638020960323	0.728620728019032	0.9629430213967621	0.5234370418568149	0.7719078389817611	0.8047167664894541
DENR	0.672316073616068	0.33047801462098	0.509301961914858	0.220883469516344	0.5603708898576529	0.271153648870705	0.7051459347512309	0.49831841121979	0.271153648870705	0.48693622393096797
DEPDC1	0.7332352921253191	0.8728107775384399	null	null	0.5799313667759279	0.363231353054449	0.689142223665182	0.419202873270228	0.41096902708517896	null
DEPDC1B	0.46449115842256106	0.447610167520901	0.5607985356165109	0.7785038151584521	0.60662991382457	null	null	0.647195846422438	0.34135220878765005	null
DEPDC4	0.194600206836473	0.5400158072396171	0.5400158072396171	0.540013650940929	0.618752728141751	0.314739756610667	0.5138517154922929	0.757284668745549	0.540639079190855	0.5400158072396171
DEPDC5	0.10819753478835	0.28103591425886604	0.24308768521168803	0.0977856980205383	0.24754217070187098	0.28103591425886604	0.24706353651373497	0.276503022069864	0.597405024132005	0.238375298576601
DEPDC7	0.7884255065328092	0.818517468420634	0.569348821733182	0.731793606140497	0.6815676698210129	0.310237835193319	0.569737147058668	0.650477699227761	0.719919872289736	0.493395234368815
DEPP1	0.45087325528991207	0.6766652292306711	0.7638031492005201	0.8654525427841809	0.559450390148978	0.6766652292306711	0.553118914083383	0.534099329360004	0.6766652292306711	0.6766652292306711
DEPTOR	0.558735753036095	0.217969247802468	0.171452141300303	0.40034028602550603	0.5688787792275699	null	null	0.326534961640584	0.657568953509067	null
DERA	0.00850949307020406	0.101637249787616	0.220592114485016	0.135775044577055	0.10660742707886901	0.273138336712697	0.139089228542149	0.24520947543046803	0.0387534393346158	0.43560139721750296
DERL1	0.9554244065572651	0.9554244065572651	0.8006558860661949	0.900892377810857	0.8719623857272379	0.9554244065572651	0.9827957387665258	0.965057250781312	0.9554244065572651	0.9554244065572651
DERL2	0.35260333218846096	0.846666673900852	0.338234730682299	0.539274148568885	0.892822894262705	0.428312941913974	0.0660953974108726	0.26283724376969	0.8595919517395278	0.603952087004061
DERL3	0.230910361617291	0.11143679993574601	0.6765046153664461	0.188352701443537	0.20697464533909696	0.0102302379806261	0.11143679993574601	0.11144930861326101	0.196219163810868	0.47480297581775105
DERPC	0.920072922013645	0.920072922013645	0.920072922013645	0.9200616312004342	0.920072922013645	0.920072922013645	0.920072922013645	0.9200616312004342	0.920072922013645	0.920072922013645
DES	0.9726521476228109	null	0.951250648121926	0.8091489736982859	0.9163087975913149	0.905947589679279	0.9521922695959159	0.826427797870397	0.884504818436774	0.660621934911474
DESI1	0.7970499989991771	0.755856713704835	0.41986500281175004	0.637234992596435	0.965501962195397	0.6700977006046479	0.664978109074475	0.75625033776708	0.713601085367732	0.41124848439786205
DESI2	0.8184747642584829	0.770880681623412	0.8956260423620079	0.707112160740628	0.9671099716528121	0.9671099716528121	0.915094667713645	0.9652758508916021	0.9638523432743821	0.8477258854828492
DET1	0.28841533933881497	0.14152437965516199	0.31806371776187	0.299959060449829	0.243409943956503	0.14152437965516199	0.36567351785624896	0.39773682443279496	0.224264570719065	0.267156007016313
DEUP1	0.566482163007915	0.30332685863043896	0.5383854468556829	0.543706208140644	0.315688657919183	null	0.683672549233335	0.5969592215669071	0.0839417625730978	0.0243059496717468
DEXI	0.7610530792723499	0.6219184533543171	0.6219184533543171	0.46385791926340997	0.679474666307522	0.6219184533543171	0.579837048177188	0.507685193644175	0.6219184533543171	0.6219184533543171
DFFA	0.29315005580560605	0.37173358656143607	0.39121429379672207	0.474443188308169	0.337420016616252	0.287196879946056	0.156345949716189	0.504387453891991	0.748689015984498	0.380607968066915
DFFB	0.515790164937884	0.51253418984541	0.678967372346251	0.47458393536940796	0.65814218720406	0.38367331864069393	0.693039757951523	0.674422872428653	0.617511349609931	0.6825707106801011
DGAT1	0.7100116911295671	0.232748571902828	0.51969784620932	0.749239777498851	0.571603820434293	0.24722985616200197	0.232748571902828	0.232760633695899	0.39345929896229903	0.5842267607129139
DGAT2	0.09869311456458998	0.0497274188513003	0.0455534340817433	0.0257200847922277	0.0879387468863387	0.0497274188513003	0.35572270735588596	0.277451319037825	0.0130634473331008	0.0497274188513003
DGCR11	0.425216164557103	0.425216164557103	0.425216164557103	0.42522016026462195	0.425216164557103	0.425216164557103	0.425216164557103	0.42522016026462195	0.425216164557103	0.425216164557103
DGCR2	0.786210544813405	0.820682527848728	0.6755998576262471	0.7755410351507309	0.722215628000762	0.675048449695324	0.9265086726305991	0.938696173673746	0.884941606750065	0.9265086726305991
DGCR5	0.584931223147635	0.584931223147635	0.584931223147635	0.5849267011056899	0.584931223147635	0.584931223147635	0.584931223147635	0.5849267011056899	0.584931223147635	0.584931223147635
DGCR6	0.44422896553292895	0.44422896553292895	0.44422896553292895	0.3882577063994289	0.44422896553292895	0.44422896553292895	0.44422896553292895	0.444231961233479	0.44422896553292895	0.44422896553292895
DGCR6L	0.833427077860827	0.725812147707069	0.758586126042254	0.6468474456202951	0.8872119713306579	0.6875742074930711	0.7701897927163079	0.898993060346827	0.6875742074930711	0.7482174281904241
DGCR8	0.264264134944098	0.248920733015719	0.0575500533681457	0.125446520890903	0.58138365683197	0.248920733015719	0.0432545740803258	0.0829361923263291	0.46617271211756	0.23556259201414603
DGKA	0.311123514673096	0.16616735330692498	0.151531424434375	0.33633430928934804	0.214167661116863	0.0870616015792402	0.0766722661866033	0.0412782552790737	0.10719613305798599	0.16616735330692498
DGKB	0.0693333318296492	0.9158020919800269	0.405802612709969	0.261314839256032	0.285405447993481	null	0.7397326544759459	0.767510639422132	0.261013586682493	0.9161787169584741
DGKD	0.191976631007979	0.266772905946518	0.19068019470392303	0.16953591483101801	0.239988172374347	0.42139326463532106	0.36977935953070296	0.14625010495006902	0.443467495774745	0.23697963143052
DGKE	0.297848042102546	0.7992948760311299	0.745362531840298	0.664456058872155	0.33550572625571506	0.425528877629771	0.553397014059564	0.37016817721843	0.841832694900569	0.677673409854307
DGKG	0.9169431277809809	0.606949547917576	0.7052286651590359	0.6629900413950539	0.7334929735007779	0.8521902984703492	0.682321365254547	0.6502881266176109	0.8028752083421241	0.9437706385074559
DGKH	0.5415359704528111	0.190493322878665	0.79725566442959	0.129106926665401	0.148910046736383	0.161362201356468	0.799264125054547	0.172120950330584	0.30233144321045896	0.369196035213034
DGKI	0.6424253748377211	0.33577071039631895	0.320652989441596	0.108010580916615	0.148175837888113	0.0304992098226076	0.227193222449992	0.130304857988578	0.740712008153785	0.12075942823774401
DGKQ	0.8944615496145741	0.335778912648759	0.351114724353265	0.502504241529409	0.8633008093206459	0.8574840948410429	0.43310718407689797	0.627754233853764	0.36838213934916897	0.43310718407689797
DGKZ	0.729887284418693	0.766229246301492	0.315715542534438	0.686053592903806	0.916276826521935	0.911486189045251	0.68321740589433	0.8420809986061729	0.705584338483847	0.922038316510009
DGLUCY	0.0630166162320252	0.169441082633296	0.322157907043222	0.439177951753757	0.5278087487998521	0.175912136422031	0.111070066679419	0.220644111466846	0.0393379233684883	0.183832665692572
DGUOK	0.669388663913544	0.474456743167544	0.598988460477371	0.343128443053907	0.5900503019491279	0.5769743707049549	0.727792090846815	0.6002121990889471	0.47540490024984894	0.41423239689440505
DHCR24	0.5776988473417939	0.5881078039707089	0.26644994208002104	0.0536850975271447	0.5416029827038279	0.359658795693067	0.8156596059462701	0.65100865086028	0.7079686743429521	0.26644994208002104
DHCR7	0.9399741956396359	0.551850256272763	0.860209171811312	0.8601961724749071	0.8727630351511451	0.904627184002407	0.9296350174108	0.9340397390359398	0.739057092059813	0.860209171811312
DHDDS	0.436651289353535	0.19812027491011103	0.47840450633995796	0.38169287486675	0.311385753783747	0.29326863651691304	0.446241888670135	0.36291221773474797	0.48300732749289504	0.59995170311035
DHDDS-AS1	0.984607911433458	0.984607911433458	0.984607911433458	0.9846033892825179	0.984607911433458	0.984607911433458	0.984607911433458	0.9846033892825179	0.984607911433458	0.984607911433458
DHDH	0.27797293248768895	0.222392897704557	0.338097994440613	0.400496176208399	0.504214786106575	0.7040142429815022	0.33723450589820897	0.0225225734674377	0.35588237386358396	0.7574950567986191
DHFR	0.697539284408948	0.5910535834671589	0.690522707314827	0.786745811594761	0.9256598577737741	0.802202908059929	0.655050262082382	0.641254607753687	0.914178409161143	0.802202908059929
DHFR2	0.8386964461149681	0.9258723979248771	0.984559376236539	0.5806441340081501	0.918992648601501	0.9750633732543679	0.9781874179130692	0.9955876467132451	0.860155379854984	0.908562558140045
DHH	0.637570387005303	0.31620817353709	0.7395929664821801	0.667112976127336	0.651255596543625	0.653958729935593	0.8529392116986101	0.7726708558053	0.0748525893038425	0.5270304523791141
DHODH	0.167698566624214	0.450697789074346	0.36895779771194703	0.22138766770264398	0.31822288455076003	0.334279953343783	0.36787538667986497	0.10210959531657302	0.05247151014588599	0.44914205180276795
DHPS	0.782630212773917	0.7964394286914641	0.970356257299251	0.41971074532314295	0.947512865490732	0.43330210866467	0.910483183708971	0.8630140498445809	0.893893126877562	0.7964394286914641
DHRS1	0.9156451722777009	0.945173150335341	0.9252572384895671	0.8908491924262729	0.8043363177961209	0.9051364914132071	0.945173150335341	0.945163551745788	0.969789434815534	0.945173150335341
DHRS11	0.53698520485692	0.427605908044331	0.490417168512267	0.12541607675031902	0.348212594881713	0.345774237848371	0.427605908044331	0.427609778990609	0.549408309939289	0.561102106808813
DHRS12	0.611577224960676	0.458819909232753	0.5756560732152471	0.49403121642571896	0.673832945455196	0.458819909232753	0.458819909232753	0.45882212782758797	0.19577366901086	0.458819909232753
DHRS13	0.126824487419464	0.0685229324613182	0.158430995207242	0.640156373459043	0.177289342337998	0.0991219704286584	0.195318636764601	0.30513348363394505	0.197086544282774	0.13831918691475698
DHRS2	0.720553000400132	0.4351890009898479	0.696871370543767	0.841094464087523	0.723203051263009	null	null	0.55227850252922	0.9141007872350531	0.437655336217691
DHRS3	0.291169970826927	0.00312108629333062	0.109897389136803	0.08993427826621499	0.021604047764938	0.17423317810628303	0.087846132165045	0.295533324728332	0.0683381885361621	0.0279042456302476
DHRS4	0.11682737403261802	0.11682737403261802	0.49742753499406	0.28120100588943103	0.483214637126057	0.265288270522217	0.11682737403261802	0.116840014373856	0.40902865297359997	0.11682737403261802
DHRS4-AS1	0.123875165151407	0.123875165151407	0.123875165151407	0.123887949022001	0.123875165151407	0.123875165151407	0.123875165151407	0.123887949022001	0.123875165151407	0.123875165151407
DHRS4L2	0.184551454505837	0.184551454505837	0.0831724971334149	0.132180312142605	0.266629386094272	0.215583703020703	0.184551454505837	0.184564397688281	0.191044468450932	0.184551454505837
DHRS7	0.31548814229765804	0.415789685114526	0.36958403200838397	0.45889574728925103	0.31737008029544	0.296911740424652	0.415789685114526	0.83440390874513	0.6997635100400379	0.599179695501192
DHRS7B	0.399115376146503	0.7994859368260209	0.0182548301793824	0.669615493574	0.560256758519986	0.466519300180156	0.649761770897065	0.574233345139831	0.70907166317326	0.264042954736748
DHRS7C	null	null	0.48383225710011296	0.0959812886616544	0.34107274328594794	0.43835722148713296	null	null	0.46457957477999395	null
DHRS9	0.12459391483346499	0.035320814023845	0.12825842512497398	0.118405180374852	0.39239226934397997	0.50112142497444	0.105489152525611	0.25199947727523603	0.18074433181656	0.18375914327540396
DHTKD1	0.823806861645904	0.7065534597614659	0.8105405874549828	0.542669268462593	0.871069650760976	0.494793949282317	0.812578733931103	0.6521651345642541	0.925424210247987	0.908360718800968
DHX15	0.632326399703001	0.72187374398668	0.282481847135153	0.313477841712909	0.6503176503346021	0.631274186665172	0.27609551025994106	0.369372899748968	0.14870712754307902	0.177410862247502
DHX16	0.0396644322068627	0.131974815922744	0.0943071948444354	0.0485533409301493	0.11463540828633802	0.0978494779266556	0.131974815922744	0.131987727363171	0.191856454372855	0.0527599724804045
DHX29	0.867124603273037	0.6750131459648641	0.6750131459648641	0.42769917766353993	0.6573585058631309	0.7934777912537611	0.7490205393903101	0.361546324558226	0.5622726598666271	0.7212639427954199
DHX30	0.6605544696551401	0.915896222589865	0.575306656809126	0.6565394543424449	0.583466560169676	0.763220239390501	0.600458403292797	0.6131080926467231	0.7113751589455249	0.8158324443459859
DHX32	0.7767394461364742	0.742712128121818	0.737123905137856	0.796986112007235	0.820686080898799	0.742712128121818	0.544875816070353	0.714225124259202	0.8813386148882979	0.433783815636554
DHX33	0.23197794297846802	0.413349625628106	0.321779016084922	0.22588418738181198	0.581177840842596	0.34068868060602003	0.612100609166206	0.18362583574088298	0.494157969110128	0.31453101716913295
DHX34	0.963569282613928	0.9821762827123142	0.952132270644927	0.912123567039909	0.9710378261169009	0.8085059339898001	0.9255661160724771	0.9136839092564949	0.890250919980619	0.9731448271212361
DHX35	0.6253314253632829	0.950748557504394	0.728315137453322	0.8509699523915921	0.7739596092429709	0.550935623947938	0.5952913023680461	0.680949710878928	0.7476138470030249	0.863346603914291
DHX36	0.953912672761832	0.934085154019499	0.98855684508577	0.9082825791030409	0.9947364304931601	0.9876739577052979	0.984981045982082	0.9849765981979509	0.867468363302874	0.9626791740361451
DHX37	0.598338185274581	0.586657683659459	0.556754437082058	0.5427011392583739	0.795045570433854	0.835337997934404	0.9429784698368392	0.7527527838288051	0.564017238903526	0.820396344884531
DHX38	0.0227382367038027	0.0724818396919745	0.0151768087325165	0.0170340218884021	0.15635392309839802	0.286803041001949	0.0441178886916462	0.0159150840682203	0.0153631599962185	0.0724818396919745
DHX40	0.115971728727386	0.743285928770627	0.33974660811491897	0.23816949038412802	0.00907944566937158	0.377847990169021	0.287593012626928	0.219636789591151	0.46955758058495795	0.365624208694238
DHX57	0.6771088804479409	0.165342209356088	0.723756669889071	0.626578254449549	0.30432720359466103	0.47144997006468603	0.471478588738776	0.20858172758693502	0.488369078505153	0.318859574945972
DHX58	0.154192957289827	0.110238971114319	0.0611649652738811	0.0407144793487301	0.13726158041984401	0.0753941824005445	0.043323133527846995	0.032255805894912004	0.0191153238081823	0.0464009398229481
DHX8	0.128658419819916	0.8542415539353241	0.684151459800417	0.447319378732206	0.652007939070557	0.166274813471553	0.828657800406817	0.0539268341199991	0.20569783402489497	0.45141725433874197
DHX9	0.721861814279833	0.5937166013440469	0.45726700325480496	0.30985740101053005	0.35059140906281705	0.28703710339237204	0.5628103813545129	0.644627450744337	0.492338752455151	0.28703710339237204
DIABLO	0.7384771755280891	0.6767909596186429	0.6767909596186429	0.618426799734208	0.804990926941796	0.8177246244554279	0.804179957563448	0.512761190090155	0.590113800951095	0.6767909596186429
DIAPH1	0.0697273303742646	0.142365655170468	0.594905168037823	0.539101136847274	0.10046871418618301	0.14478657772532097	0.33700937040551804	0.23378312797154396	0.34778672584572395	0.13263073735256098
DIAPH1-AS1	0.924940329482058	0.924940329482058	0.924940329482058	0.924929307813345	0.924940329482058	0.924940329482058	0.924940329482058	0.924929307813345	0.924940329482058	0.924940329482058
DIAPH3	0.307019571284873	0.13684234171430001	0.27117374860077	0.668564149700521	0.27333049039445	0.628268982719521	0.254572772419634	0.572706943972769	0.211467738271337	0.775717851284309
DICER1	0.22690401606816898	0.552314296000962	0.00956806569918703	0.0311927801958553	0.377092884443739	0.29143732512907894	0.0136653126404423	0.0122181902430805	0.0346538547108172	0.0829196131462403
DICER1-AS1	0.510650915049941	0.510650915049941	0.510650915049941	0.510650339314694	0.510650915049941	0.510650915049941	0.510650915049941	0.510650339314694	0.510650915049941	0.510650915049941
DIDO1	0.29797488028447	0.204571222594448	0.15989399494709303	0.47551096127164705	0.195026121394999	0.0378041162970848	0.0763128422834499	0.188493215589413	0.191540155393808	0.181550329876795
DIMT1	0.905916379005817	0.969670252558173	0.9337950826063379	0.9151023140695609	0.9443439326952628	0.8183671125314219	0.907107991327536	0.6068092892268809	0.969670252558173	0.9574493410468309
DIO1	0.521157524201081	0.772721594236854	0.22367635513948197	0.457400254906807	0.658367393643594	null	null	0.42214502720179	null	0.459598560935108
DIO2	0.70084398910318	0.6410856219616661	0.21600419973799803	0.255951242799437	0.25969855532463	null	0.296114424052937	0.271478576275895	0.696762988285527	null
DIO3	0.16438138659839702	0.128965991862676	null	null	null	null	0.5098957632999729	0.267925586798036	null	0.436166816271457
DIP2A	0.0387723963510578	0.00922357448803374	0.378415957522365	0.0134000088159074	0.222168979835686	0.205659884608557	0.40045263886311	0.0376260967057685	0.264905835445737	0.38933403106770703
DIP2B	0.114365572332044	0.28617714422676194	0.153479497178451	0.12164231163618698	0.021861777075156998	0.048889989242984	0.0794411857679423	0.109244002521359	0.0776520838574869	0.0712666003611785
DIP2C	0.8111307606074999	0.7717832911261829	0.676644541746045	0.831582730765418	0.589950219862124	0.755067744308243	0.8109205550401392	0.7658970977140941	0.656408942032911	0.7129281749725319
DIP2C-AS1	0.445175830238245	0.445175830238245	0.445175830238245	0.445178775733755	0.445175830238245	0.445175830238245	0.445175830238245	0.445178775733755	0.445175830238245	0.445175830238245
DIPK1A	0.5517001380006171	0.5517001380006171	0.5517001380006171	0.5516973583853779	0.5517001380006171	0.5517001380006171	0.5517001380006171	0.5516973583853779	0.5517001380006171	0.5517001380006171
DIPK1B	0.893559681991573	0.893559681991573	0.893559681991573	0.893547313356147	0.893559681991573	0.893559681991573	0.893559681991573	0.893547313356147	0.893559681991573	0.893559681991573
DIPK2A	0.621699482940272	0.621699482940272	0.621699482940272	0.6216931109164039	0.621699482940272	0.621699482940272	0.621699482940272	0.6216931109164039	0.621699482940272	0.621699482940272
DIRAS1	0.213830685063719	0.24387437676941898	0.230105033710183	0.252331481618219	0.17116876388249497	0.0751062208937758	0.0751062208937758	0.21210705226930301	0.0375711440577804	0.0751062208937758
DIRAS2	0.24166455103437803	0.11400203236817	0.5774334827469849	0.54679748025602	null	null	0.57714224624154	0.549523116061986	null	0.0708863135144342
DIRAS3	null	null	0.644382022531255	0.803076366078255	0.0230040702189058	null	null	null	null	null
DIRC1	null	null	null	0.7900939738061351	0.7206686100223381	null	null	null	0.8730458752742758	null
DIRC3	0.641256965901283	0.641256965901283	0.641256965901283	0.641249655917937	0.641256965901283	0.641256965901283	0.641256965901283	0.641249655917937	0.641256965901283	0.641256965901283
DIRC3-AS1	0.711102655173185	0.711102655173185	0.711102655173185	0.7110923719846991	0.711102655173185	0.711102655173185	0.711102655173185	0.7110923719846991	0.711102655173185	0.711102655173185
DIS3	0.9475811761034649	0.980534280370928	0.980534280370928	0.944563048245953	0.953559811521433	0.851142430652409	0.8513832628406879	0.9045039419305259	0.952885390443141	0.980534280370928
DIS3L	0.8984307355069729	0.6224354287603411	0.908639663033562	0.89892821096232	0.8514538292588321	0.8886736035983291	0.8308362864146809	0.7417249411213921	0.8973049448558399	0.723816198226857
DIS3L2	0.283107799451562	0.0573225239459643	0.146032674074333	0.10389851643392699	0.1394054869356	0.16943473717978197	0.387235950129984	0.135218431531979	0.10108964691891599	0.155806118211654
DISC1	0.9100986370540841	0.931521220152636	0.965254482335846	0.801007101479824	0.889365793357339	0.978913766462397	0.9657600401504121	0.9784767053744928	0.881445794891633	0.973286431406389
DISP1	0.8614467555288579	0.7129343762734441	0.939661478385825	0.4290324947454461	0.628946931704083	0.8677004821217242	0.8614467555288579	0.861433767909342	0.37530038700096	0.8614467555288579
DISP2	0.131706059405161	0.118860669593542	0.0853705447194762	0.156803267741039	0.0091289397305736	0.012904046930768999	0.0835505356718365	0.127507852826761	0.0806420551463197	0.141233907520606
DISP3	0.345452374038642	0.422486555241599	0.370421154712622	0.465756248562237	0.0746069906464889	0.0942134584510997	0.5058967136649529	0.46259081234893606	0.0926587828118232	0.330260771016791
DIXDC1	0.7505072294436	0.6106911305876179	0.6091093076440799	0.6500583133207509	0.9659753646383951	0.835418921614391	0.786834756296961	0.78740150762961	0.413655559851579	0.684909198999129
DKK1	0.41340566509935706	0.42648639239938696	0.37012996683774396	0.5515424481294849	0.159229221156088	null	0.155458612896917	0.444751791158682	0.773040308782583	null
DKK2	0.7139772302430191	null	0.759109885488236	0.709128979466108	0.0816674412989836	null	null	0.39003342053654605	0.0771851108075733	null
DKK3	0.6192349833900811	0.5788451314707321	0.17845919939429503	0.6559797271534289	0.796671244308853	0.505836972460372	0.142180517863301	0.560113873865995	0.34472033373303	0.49799028930855394
DKK4	0.31822707613839	0.202485983504585	0.0758264472651824	0.0864798602766574	0.0233107994908368	null	null	0.32772486586787103	0.138201934121424	0.0805161718600486
DKKL1	0.470811575218478	null	0.40979651953478097	0.421822649399961	0.6670530442938051	0.067888077420661	0.46693580852913297	0.655040671731323	0.8692313346208159	null
DLAT	0.527108480496102	0.5938016157716159	0.616123389697652	0.559357815752477	0.7155685044803021	0.5938016157716159	0.617090674754219	0.528039824893373	0.179381056923977	0.652223328060749
DLC1	0.500939934649573	0.5006919450648161	0.213787080264364	0.485554194287676	0.431583892080133	0.15640479159325402	0.113279104443349	0.0698283381150762	0.0943265634621591	0.16714039605489497
DLD	0.0734066683492292	0.0633053146443247	0.0896886487013501	0.0726167588298603	0.0778090277369644	0.25659103403481304	0.27626049442148803	0.0513732028588695	0.0946096845767267	0.0558141052628386
DLEC1	0.22660093516981303	0.35879593733905396	0.826740565998638	0.386245411448696	0.5117121860284259	0.0720864093592439	0.8288014039748959	0.516292180147678	0.8204236763237179	0.223874096834933
DLEU1	0.436173248308229	0.436173248308229	0.436173248308229	0.436176669689294	0.436173248308229	0.436173248308229	0.436173248308229	0.436176669689294	0.436173248308229	0.436173248308229
DLEU2	0.137875070264614	0.137875070264614	0.137875070264614	0.13788805111862398	0.137875070264614	0.137875070264614	0.137875070264614	0.13788805111862398	0.137875070264614	0.137875070264614
DLEU2L	0.6106806183266589	0.6106806183266589	0.6106806183266589	0.610674790009467	0.6106806183266589	0.6106806183266589	0.6106806183266589	0.610674790009467	0.6106806183266589	0.6106806183266589
DLEU7	0.0992689374362293	0.0992689374362293	0.130450103237612	0.319592729058348	0.6355334865463721	0.0992689374362293	0.5147980641742079	0.611458297630145	0.29486018147634496	0.0992689374362293
DLG1	0.606909694671293	0.49122966760934705	0.46229457878695707	0.495115836314261	0.635471930410671	0.7527856326549971	0.5118395044651199	0.51389871292503	0.362454827451273	0.4951151093407779
DLG2	0.285399166427402	0.17284922346527098	0.7346972743470709	0.370339296228799	0.594403273777783	0.45596595978233895	0.694990593061253	0.565703736813167	0.313253072480406	0.91086393303406
DLG4	0.386839494170403	0.45814732104511896	0.31481846629717103	0.295867219278263	0.241151551254573	0.0557023641855806	0.33119517759691197	0.139465930450602	0.24279072107101998	0.20234460223077397
DLG5	0.47803715565881794	0.18636914948674302	0.164133577172803	0.40245653382482	0.665272255217012	0.18636914948674302	0.18636914948674302	0.18638207306622698	0.0172901028493946	0.23261654048821603
DLGAP1	0.758938456933548	0.681346076397475	0.635593450955905	0.611602988980937	0.32175331328956297	0.9089679331991429	0.6892368818226661	0.79764562259486	0.96724102438003	0.522024628118781
DLGAP1-AS1	0.0476646335582726	0.0476646335582726	0.0476646335582726	0.0476735863247801	0.0476646335582726	0.0476646335582726	0.0476646335582726	0.0476735863247801	0.0476646335582726	0.0476646335582726
DLGAP1-AS2	0.21465184694766198	0.21465184694766198	0.21465184694766198	0.214664321966646	0.21465184694766198	0.21465184694766198	0.21465184694766198	0.214664321966646	0.21465184694766198	0.21465184694766198
DLGAP2	0.38590829791799297	0.7761464136984879	0.847270215377523	0.563324115250509	0.7783896122404941	0.7574608052696191	0.834783586459645	0.7851635241735571	0.8168784504422951	0.44449500716445295
DLGAP3	0.606240010711941	0.7646170137944591	0.791609976742578	0.7900462465439159	0.7287805507442479	0.7049762071823721	0.8546500792005091	0.8220509998729479	0.9304216147945459	0.7532449515152689
DLGAP4	0.9602926357430941	0.821702743874878	0.9504594357670579	0.975422695924761	0.7245980421369019	0.821702743874878	0.673016723895423	0.820594039921407	0.364842380703187	0.7767407442920649
DLGAP4-AS1	0.957706549111482	0.957706549111482	0.957706549111482	0.9576981411952579	0.957706549111482	0.957706549111482	0.957706549111482	0.9576981411952579	0.957706549111482	0.957706549111482
DLGAP5	0.647377803124398	0.22414963556237696	null	0.5522942898966121	0.319139130671299	0.20266848490989	0.8028423493285071	0.3711825333539221	0.23915197982553896	0.573517909034941
DLK1	0.960336549195571	0.842423368011652	0.91237619832039	0.9346776037763851	0.9418701161337979	0.8179070323157491	0.8919174591877979	0.992529468210292	0.83889454487276	0.855568189087422
DLK2	0.6587185498559289	0.47909786724397796	0.883756622600586	0.7616623594052759	0.601805308498139	0.46977356971595	0.882161191080031	0.795940756378368	0.463406071810149	0.857422126096851
DLL1	0.130757812443089	0.17798094629310898	0.0497184276490595	0.156578118362258	0.0636775868657698	0.0854451273797126	0.0497184276490595	0.0497275745205788	0.232278195557025	0.0497184276490595
DLL3	0.8395327475068121	0.8013332295118379	0.5857189083286469	0.9739451582049959	0.936735143208205	0.7162314609735408	0.63811175244024	0.9499293525368739	0.571442547540914	0.637001447246832
DLL4	0.9580325639785451	0.436421808828855	0.790208363760727	0.653584652572383	0.184466148589232	0.0950359998340287	0.7915211981261151	0.7259460130324771	0.9183593404196541	0.6390093103522879
DLST	0.608830377922249	0.9117311561716801	0.460222487190282	0.5995115491329971	0.233346936863182	0.673200794484658	0.8137464230784209	0.5417962317267101	0.6932253897479691	0.75090828019588
DLX1	0.6043080478859739	0.29937354068592303	0.509856298457182	0.27664786384696505	0.0789216030190618	0.0750820676087619	0.45597766353753405	0.21875179881500698	0.188018291353405	0.22257590406536498
DLX2	0.0569578858531158	0.31057395237407204	0.037013629523448	0.33621662425351595	0.16431609719840698	0.161973063087072	0.0192726395639169	0.4017520396578789	0.72452847015708	null
DLX3	0.36439832328464894	0.617924476569186	0.764030916108605	0.5979227752741939	0.3692272661838689	0.348787484469271	0.760262825528433	0.543244948572956	0.8328156272668751	0.8241688978875891
DLX4	0.8013060609800419	0.555776313583569	0.9118356518098021	0.10700877447409199	0.6569662181443521	0.7529208908495011	0.9285892856520401	0.463330667235899	0.363158796204164	0.62856015868211
DLX5	0.925405730132902	0.219587435271215	0.6856138362507479	0.178692500506648	0.752345147631493	0.8229230942261879	0.646568310191685	0.19709739969859302	0.279606563776807	0.46930009543282897
DLX6	null	null	0.821052841502561	0.716477830939028	0.707397505369038	0.6245623866660871	0.173329774616639	0.42385314626128295	0.666984448246952	null
DLX6-AS1	0.0452827335897454	0.0452827335897454	0.0452827335897454	0.0452914516149193	0.0452827335897454	0.0452827335897454	0.0452827335897454	0.0452914516149193	0.0452827335897454	0.0452827335897454
DMAC1	0.3938320503590739	0.28988518331020197	0.436470706229873	0.813239886942279	0.8123300632775159	0.601717272286764	0.601717272286764	0.5962899411216751	0.601717272286764	0.8497988019637559
DMAC2	0.315158628571445	0.6823789739034429	0.22459668212946	0.226131420848555	0.256099367433393	0.7965362264933531	0.158821582905011	0.198360712993292	0.6552222448338559	0.271821734316567
DMAC2L	0.7371494747943421	0.7371494747943421	0.7371494747943421	0.737138283052163	0.7371494747943421	0.7371494747943421	0.7371494747943421	0.737138283052163	0.7371494747943421	0.7371494747943421
DMAP1	0.289333200257376	0.642236749835432	0.803870602040104	0.853941829930611	0.259761574280057	0.602956393081188	0.570257904001166	0.74287117161671	0.5867262801227571	0.8366063455158002
DMBT1	0.100947153384579	0.398791454340456	0.22329278049051396	0.322749347452035	0.13504744535618599	0.7070526822236508	null	0.0924795930702386	0.738474865222711	0.0981386858856951
DMBX1	0.531833754655924	0.404871706044802	null	0.351396930125286	0.0188723845379014	0.0105272445276988	null	null	0.330753103184888	0.20083925686221696
DMC1	0.670326156830486	0.24794687307160396	null	null	0.19065280879048999	0.6935800393798109	0.592537167335172	0.8143898955925079	0.7107139481706999	0.0307649020205656
DMGDH	0.30904003575837	0.268093559843257	0.596525466054573	0.5219930351013911	0.6853864106939721	0.534428623119544	0.7070775932602671	0.639294194354705	0.170443357316069	null
DMKN	0.147256184057567	0.11998392098422099	0.0562345135923896	0.20351028751690198	0.0435536917294057	0.286725023803218	0.37813806548265705	0.149238170093113	0.45614974257934005	0.28546526021762797
DMP1	null	null	null	0.9904745677716189	0.641170034313818	null	null	null	0.8296544837062522	null
DMPK	0.460557218557882	0.553539312129037	0.812898450916712	0.463175504335636	0.48003056553436896	0.750399276263639	0.604652877134959	0.570297701441899	0.833182746711278	0.553539312129037
DMRT1	0.4281888006525689	0.20558127021780104	0.306631679709873	0.0119706269466217	0.101773350651075	null	0.257722670175388	0.0937374581821016	0.0688780363455557	0.133870358995597
DMRT2	0.658749079408034	0.36631673769536705	0.7162579851293491	0.618132376177269	0.734241106557737	0.604200404690828	0.7160029845321341	0.5874993692868729	0.602427917291299	0.256555082212532
DMRT3	0.969815564180413	0.5141305239111049	null	0.34678808701989894	0.0584696098635637	null	0.12467247068920599	0.42187090137332595	0.723684397620831	0.34522173652052096
DMRTA1	0.47103168566367604	0.132684713321863	0.814653485770057	0.6934015944921629	0.557124407791712	null	0.842275700025064	0.859295541789574	0.8010775686311971	0.769469242803447
DMRTA2	0.778949223004717	0.5872799292877989	0.890566130889829	0.9939677110098879	0.844204803747771	0.890566130889829	0.84878056920434	0.6305281257511479	0.9877093611918422	0.8581713834709559
DMRTB1	0.447481966728094	0.600647944528164	null	0.0939608413192053	0.131832500567574	null	0.12866772986858602	0.49532900644878	0.40614324595233997	0.43606188135283797
DMRTC2	0.4080028102269989	0.5368769209544549	0.632168210406968	0.40915658290026896	0.0135998361829837	null	0.0707485501537881	0.11714287582709501	0.8445359493065541	null
DMTF1	0.0580635254134911	0.0804784629515459	0.0646822590668225	0.0908368448965384	0.186865929242059	0.0804784629515459	0.0486473976680443	0.048255610330192995	0.0764879606632711	0.0804784629515459
DMTN	0.0677250994602442	0.119083636886973	0.108500226193479	0.10982062537035499	0.18228139719255002	0.205696695316163	0.288459615882248	0.0541831389878821	0.222991322366966	0.205696695316163
DMWD	0.274976921258852	0.20901778265140697	0.0426125581189522	0.341202627062057	0.394828042254975	0.20901778265140697	0.273073382259455	0.32933933862445297	0.0961546468526616	0.193491795180361
DMXL1	0.24492781313914605	0.538444668425745	0.517945287522385	0.33799876600844897	0.480693789855076	0.19245331637213503	0.6495677202628021	0.38104888126199105	0.598485859047186	0.229962127930264
DMXL2	0.631718337150026	0.631495954912313	0.6828386154420839	0.454591895725725	0.8438359040113671	0.396945923598115	0.8579189911611159	0.647700768691051	0.526920331945356	0.8856332843017439
DNA2	0.345188855134655	0.683419562497689	0.38808858372676397	0.35637445568578996	0.7452080842747009	0.8108762779444221	0.455092468529573	0.33151481014337897	0.36626927160776795	0.47879244059549
DNAAF1	0.24288526077174302	0.14945739124565197	0.259139074867065	0.12518374822127598	0.196371767429089	0.14945739124565197	0.23994171714838103	0.20263476937406302	0.0145761873350462	0.191791015734025
DNAAF2	0.553411325844672	0.7404129733473149	0.7937415760002929	0.79372894116936	0.808518423942237	0.7937415760002929	0.5405863698060971	0.8301712759012181	0.6131025638536101	0.8709068838879991
DNAAF3	0.72412217820604	null	0.7181356672479251	0.7965231745104592	0.708085919169032	0.9235448513356399	0.6956335202585849	0.7088000643928671	0.713943795668994	null
DNAAF4	0.201564079587372	null	0.582101441188103	0.4096726711083	0.5797843069066321	0.6960926719660239	0.47908696752400204	0.598259226439965	0.142304792109908	0.384188108132305
DNAAF5	0.219501204825406	0.292415992143024	0.25211629213976605	0.198491129137436	0.0600221110252341	0.499260394252001	0.392575676489947	0.37416390137093497	0.158927896599557	0.3530076627513529
DNAH1	0.504522801593194	0.839889655600143	0.355678512798443	0.621071535381593	0.28963922278844895	0.6842639408066671	0.35449649901184	0.760436283116033	0.26275806805052804	0.726021591973972
DNAH10	0.353843245087248	0.40802938566723296	0.600147605582937	0.70738382902951	0.10903471998993902	0.22537643114157002	0.40802938566723296	0.40803426928193504	0.169970819259981	0.40802938566723296
DNAH10OS	0.9037386750380909	0.9037386750380909	0.9037386750380909	0.9037266495291071	0.9037386750380909	0.9037386750380909	0.9037386750380909	0.9037266495291071	0.9037386750380909	0.9037386750380909
DNAH11	0.8072322894506121	null	0.570584307629609	0.9631703344736859	0.9566050152763641	0.915220981742138	0.8358148701210741	0.7288576412888209	0.92320908714056	0.7033501728602051
DNAH12	0.347164507278194	null	0.331196250275103	0.489710400703683	0.0670833316048315	0.22064024409653696	0.33030089707661403	0.37734464331864603	0.435161094517034	0.16906562866953903
DNAH14	0.780769861783511	0.185483038996283	0.535550460701645	0.7934358419728871	0.548448095085256	0.529720653030211	0.653763092091108	0.9169926041923789	0.689672299701996	0.722794156982857
DNAH17	0.6958048009442541	0.7012729735193131	0.875680824000873	0.6311132104741259	0.7872077911386658	0.48738247354831005	0.93516602779536	0.820492601465141	0.748211862901496	0.614720845801338
DNAH2	0.298918840861331	0.0466804328060133	0.0205062279691386	0.127241959657477	0.0383397195504276	0.456073148916231	0.0724524504099927	0.12563866825936099	0.335910132000861	0.0204760733348702
DNAH3	null	0.919236184833104	0.5936041989876221	0.47031950452143795	0.694893855308902	0.568664688049464	0.6492851214200172	0.436947818357426	0.7328911363889259	null
DNAH5	0.276010464666829	0.067796584676739	0.455532510251518	0.3987702798442849	0.361017788304028	0.5608039036520479	0.141356797168634	0.6843515567400921	0.588293898607531	0.183130394795436
DNAH6	0.335461174367786	0.261097257540899	0.796337589504116	0.299687939671234	0.402073173644313	0.14324509823281198	0.829254195753682	0.711849745826018	0.426355037968406	0.845551632911509
DNAH7	0.57094532311933	0.411012042081614	0.22059177127243304	0.318203012537282	0.44394047576014295	0.6172271849616291	0.273132743773443	0.186151829860155	0.380825406226879	0.0891885527712424
DNAH8	0.794237128137348	0.328362321856514	null	null	0.313465550140937	0.134249256612014	null	0.341398510221257	0.572398638651985	0.7256653103360909
DNAH9	0.970780593594381	0.9645110225942679	0.8026179895210479	0.9718972338331708	0.959602077957734	0.9699512207604208	0.803742240187846	0.8899441365447048	0.799860413749713	0.7560464372405309
DNAI1	0.782755385175833	null	null	0.367803069365872	0.894766128308979	0.39816033779347904	0.52012783760706	0.292515173371188	0.665781620346829	null
DNAI2	0.19393151965194896	0.158170746691849	0.449953029558311	0.7226544559410291	0.319546456634091	0.45782199519534605	0.8966287907516031	0.7976405135779878	0.8258015505654821	0.5766360847089979
DNAJA1	0.48851102327321394	0.40635943659567997	0.522728653953634	0.8024045337236141	0.368650537552353	0.42727171780517	0.439698925501142	0.504788748530104	0.40512502840585	0.648009239349583
DNAJA2	0.279003555357575	0.552473075984741	0.276435795864802	0.16314791578491503	0.276435795864802	0.276435795864802	0.252947819295591	0.199342947081725	0.196710112005947	0.377663155838343
DNAJA3	0.49619668060567895	0.36583529698975503	0.6491399071322951	0.649132230053453	0.717653271956679	0.6491399071322951	0.6491399071322951	0.649132230053453	0.7756941207835892	0.719449909491352
DNAJA4	0.5782821794934591	0.220612000027601	0.513902126799766	0.578398369482639	0.243276879457811	0.0399448909522335	0.5091517222516829	0.541952981743278	0.12246777358270401	0.220612000027601
DNAJB1	0.24031253656241397	0.0488581403137352	0.272551556069269	0.411807844780557	0.52329029934551	0.182037563083363	0.397831200660655	0.0711855172902686	0.35196677561057793	0.0865004306717009
DNAJB11	0.980501663412395	0.9231377602586329	0.9231377602586329	0.97810494197484	0.864156831131116	0.819656513885723	0.991786042929742	0.825094948938902	0.93374249805038	0.9231377602586329
DNAJB12	0.20039811818121303	0.343267100208862	0.305342790722712	0.36040466158074796	0.318930305136814	0.6327249748437379	0.197973833711599	0.229774030826776	0.21510389787580497	0.24990761324700603
DNAJB13	0.0651435877714491	null	null	0.254577711810578	0.5821079383120239	0.17547523139097304	0.0538156724410848	0.15329301196482298	0.175239873663278	0.13857492276458
DNAJB14	0.664330235387384	0.6300320378449339	0.308775260390536	0.43645286517428994	0.531446943835318	0.682772633747983	0.696307265723038	0.6895696270835319	0.739945027555712	0.6997400407977049
DNAJB2	0.30816711091168797	0.120111794867029	0.14053991502139002	0.14055292105796	0.0753929788594654	0.43146783111104703	0.265818411203879	0.251865924923725	0.129404554941463	0.26323604601852696
DNAJB4	0.8409144211390109	0.7899940004094	0.582892623010098	0.615339581584205	0.12157889819014699	0.36184310070480297	0.241759063244099	0.27201044931701196	0.48964317618446795	0.4493129189643879
DNAJB5	0.22567810388567197	0.7294647963288828	0.0638692398548438	0.32916468442262004	0.142709546119721	0.222325372929418	0.135775721666568	0.290581838848951	0.25027533481770703	0.5693743386884239
DNAJB6	0.8876912846554691	0.7254147853924559	0.85885297129352	0.8695573265165791	0.703550302336337	0.660371645423877	0.794059302602646	0.9001017636992329	0.708991490423879	0.842250624659431
DNAJB7	0.64878066901588	0.5513892446455689	0.5513892446455689	0.551386481557509	0.7831701418255609	0.5513892446455689	0.5513892446455689	0.551386481557509	0.738052481039313	0.5513892446455689
DNAJB8	0.9677739082156619	0.9770371637973879	0.9724842115384279	0.903131929096544	0.9727819714544008	0.956944123075741	0.97332565017002	0.8115478268244549	0.905967212118354	null
DNAJB9	0.386301724195133	0.435716396429623	0.43709712529358796	0.6111633189653709	0.286548317370979	0.37543593167152295	0.47495488740044295	0.275548066611896	0.23142032350189604	0.444554412712562
DNAJC1	0.5615747333431971	0.34742777388396895	0.635333206196644	0.0969361154552335	0.6432367917601971	0.526802235831894	0.636448114893251	0.4482801196686961	0.46333252155929205	0.568960278813406
DNAJC10	0.29053434251959903	0.44151023495195096	0.414533120764865	0.14060810358447	0.425777688042952	0.3881830406301571	0.413811329161875	0.13602778981917502	0.33112939124535495	0.40163994383602397
DNAJC11	0.35285620833549003	0.47332634757180797	0.43985650665718706	0.591315272619617	0.6773185984732171	0.47332634757180797	0.43934448614555394	0.6727344547742359	0.265945816200189	0.285447653278676
DNAJC12	0.810997600342989	0.81980070213412	0.4104922636162511	0.414734405817289	0.6716566410091039	0.534367305411075	0.409994537507638	0.43533193697358896	0.6575295792307989	0.411182558234113
DNAJC13	0.553596024573752	0.6329531074592379	0.48780779537061997	0.5540444989722679	0.8752058050858259	0.544999864621873	0.473846044317653	0.49184830016102393	0.7484251869351479	0.380227537868453
DNAJC14	0.151009305521553	0.36643934292798497	0.6327028789148089	0.67921524055721	0.877966719189549	0.36643934292798497	0.6442938900018571	0.703346877258533	0.413374597244832	0.277690308959241
DNAJC15	0.526935248104125	0.811853728731572	0.75779706018404	0.559424956449219	0.7106440301025849	0.903290648971508	0.8983374103624209	0.8796544882880529	0.8352345937860199	0.7560340977903791
DNAJC16	0.971200589425125	0.9141921608520749	0.9141921608520749	0.9141805770671899	0.963994938635098	0.9354982680723649	0.659724872742528	0.8511448809961559	0.906663640592201	0.8957606378384441
DNAJC17	0.49216113460473	0.254973601206656	0.254973601206656	0.254985040702697	0.16038325386115398	0.254973601206656	0.538886795714178	0.32741010594282205	0.30284775948087106	0.254973601206656
DNAJC18	0.236225175395401	0.32181960392736403	0.31658258021512503	0.44599882238823896	0.3214158601033811	0.30327293663431604	0.49578964383448204	0.49584028096893296	0.532976818791883	0.564990042491658
DNAJC19	0.631683693564964	0.544946818788194	0.5989251958196511	0.598919958139775	0.49975125975429796	0.5989251958196511	0.7593067490749441	0.865535456115832	0.46603862510949606	0.5989251958196511
DNAJC2	0.14634840268593202	0.363425963392927	0.0217416041546871	0.47160740854702704	0.29337229285550503	0.363425963392927	0.0188963625513574	0.45968513559330704	0.30451338115884696	0.363425963392927
DNAJC21	0.018254473798131	0.0794198972284527	0.0934760638837873	0.0158918353276943	0.106803518221099	0.41481601553774106	0.082837133519397	0.0289895425183745	0.151593904325805	0.0872047963336808
DNAJC22	0.38360851093790005	0.42859890539272494	0.43274079998252	0.38178816938498206	0.20877704237186398	0.507220608149393	0.413159342883822	0.417722037773891	0.485871071465914	0.271365362883905
DNAJC24	0.624655080514592	0.648999850045036	0.648999850045036	0.6753012414673941	0.7276320246049041	0.648999850045036	0.8703630784694498	0.24534760546904102	0.648999850045036	0.9691127788128409
DNAJC25	0.5141078559669411	0.22366914257639103	0.22366914257639103	0.223681422947246	0.134233869392946	0.22366914257639103	0.543034519025546	0.0865126110736277	0.17640425776550503	0.234879726547817
DNAJC25-GNG10	0.0806673987281463	0.13965108435363402	0.0660654835772868	0.0660759378501796	0.0552057883986334	0.0660654835772868	0.0660654835772868	0.0660759378501796	0.0628895691272194	0.0932979344672078
DNAJC27	0.9342294929631371	0.7127186329232711	0.8021917660800492	0.16019054716933898	0.19425850453654897	0.6081611149331511	0.8061077479048749	0.686598036465126	0.767245613926534	0.535672317741827
DNAJC27-AS1	0.762511653413202	0.762511653413202	0.762511653413202	0.7624997142669859	0.762511653413202	0.762511653413202	0.762511653413202	0.7624997142669859	0.762511653413202	0.762511653413202
DNAJC28	0.0889071941721556	0.267558748400885	0.5906678055656109	0.0780090009955556	0.6387614497157471	0.521158014627941	null	null	null	0.135949263802178
DNAJC3	0.0739471924091584	0.0437639023766501	0.203337245096981	0.1991279428294	0.127424223431832	0.0485835582318148	0.19011785182896	0.188173867481853	0.0169784234736927	0.0485835582318148
DNAJC3-DT	0.34145899405980795	0.34145899405980795	0.34145899405980795	0.341467099817781	0.34145899405980795	0.34145899405980795	0.34145899405980795	0.341467099817781	0.34145899405980795	0.34145899405980795
DNAJC30	0.7137572477357091	0.73626188068827	0.71389740708596	0.7076855673482099	0.638564869372565	0.490012392006721	0.63990804106277	0.673029926644819	0.689687663591034	0.7112669309751929
DNAJC4	0.702941936627579	0.702941936627579	0.702941936627579	0.47271444445115507	0.6573279980894661	0.23465856078154199	0.680707400019825	0.622941230158113	0.8692137622225	0.702941936627579
DNAJC5	0.18035324882820897	0.108334680158444	0.0631330334449324	0.10288768785614999	0.13378245928898	0.10058382656067599	0.0629658771198713	0.215297073875281	0.0220765716614289	0.0940305157771296
DNAJC5B	0.49067448432726	0.326973061952932	null	0.5774852919753249	0.7215660643191509	0.615779492075588	0.504508663254914	0.674385080166374	0.582687892031342	0.387852950288336
DNAJC5G	0.44204895423130697	null	null	null	0.44818528807078706	null	null	0.361977520178554	null	null
DNAJC6	0.17537681767389302	0.125435011959248	0.17849419720073	0.370667119658312	0.43166902269275703	0.25748900811030606	0.0809991112573118	0.32769152706043203	0.416784007095275	0.64877786229571
DNAJC7	0.264409959060397	0.171086778718314	0.4790496919825801	0.37884796840356605	0.135086529839225	0.171086778718314	0.23978374659561605	0.25874211621677107	0.610481577534606	0.171086778718314
DNAJC8	0.547324921731011	0.518876726215214	0.52478622792699	0.580327181149846	0.8446454388289909	0.52478622792699	0.52478622792699	0.6679247278775771	0.52478622792699	0.960456067707368
DNAJC9	0.1629297456655	0.192818567762338	0.192818567762338	0.22335695860751897	0.18412595311823898	0.0614555241352897	0.110867397879856	0.0987883016877597	0.34512822083688605	0.192818567762338
DNAL1	0.36649932325229495	0.5379776333292721	0.33556048149748696	0.459137832846217	0.720479869610692	0.582668017181745	0.334233476253014	0.446552471098546	0.582668017181745	0.7659356280746591
DNAL4	0.2644864902186	0.6603350732787421	0.250181651687705	0.314098587915424	0.22824213824127498	0.6603350732787421	0.6267845583313609	0.526925625829606	0.6603350732787421	0.4540442624503189
DNALI1	0.27446948278079397	null	0.41479587954769204	0.471205847608416	0.22471997205547303	0.20487962994399303	0.585661314434568	0.755830118457312	0.455259117351074	0.383267963097511
DNASE1	0.249718883339412	0.25602016555106605	0.0859756603223507	0.199216675034322	0.0700766039303113	0.25663568500303896	0.24517902676037803	0.599562330191095	0.0845934677100551	0.511906213508745
DNASE1L2	0.6844100349236999	0.761806723221781	0.47448549655334793	0.320649733792454	0.14394521144230898	0.705789519533688	null	0.211922773675927	0.8858893146199979	null
DNASE1L3	0.33926884412267605	0.37901156331137004	0.651225197647599	0.40806898570091205	0.42508578275765596	0.188055116544858	0.423901284687817	0.21008455774774398	0.785308213646162	0.603383272697819
DNASE2	0.403073009432242	0.89393001918391	0.353828276990338	0.613549158333312	0.34009069068275	0.89393001918391	0.313874729496298	0.31419738332146696	0.7932422349885391	0.89393001918391
DNASE2B	0.43996792580986	0.256598811635383	0.48138003616920705	0.6296205742134909	0.44254831301465297	null	null	0.0967952896977438	0.463996754325657	0.26809627943986303
DND1	0.137991745601518	0.282498498392862	0.203737508568876	0.22701743523742898	0.6022960865525361	0.282498498392862	0.282498498392862	0.6701630542598311	0.0478434318744297	0.282498498392862
DNER	0.6037658698184	0.5471668626772249	0.32323977227871303	0.6518292550271729	0.748907934184611	0.253786978208592	0.7868321506739241	0.11212712555668598	0.671220020941381	0.369671256800185
DNHD1	0.326342709729352	0.26198595308619	0.302744311128702	0.5592996691360129	0.534664405684286	0.905303680716934	0.51619201525854	0.741564894537165	0.657106821248807	0.51619201525854
DNLZ	0.446893898923432	0.6443000850710839	0.62302106226529	0.569669447988771	0.600516910268252	0.720567839214064	0.5307772819147629	0.403150265981486	0.676220417727508	0.6443000850710839
DNM1	0.36002714799817803	0.5557354996818089	0.8604980874428589	0.808249146298212	0.701139614713167	0.692618252633099	0.821134235272994	0.936975663121855	0.947609316265507	0.7910055623945229
DNM1L	0.8908308030587271	0.8301348691442841	0.518865482486571	0.585236577755766	0.6395857247286579	0.5965712378455911	0.48579317628669	0.483761017468265	0.5388932795545279	0.653288042785687
DNM2	0.26406988086406197	0.173991942328013	0.0518652322858193	0.129765963303807	0.0637710557954536	0.00119375569734116	0.20384870537660896	0.29682414534086893	0.19259122556223396	0.257378386655192
DNM3	0.7793275456168429	0.651570959640699	0.727691413575938	0.7712125408233571	0.32944361716327397	0.49467053716062503	0.7973943074602242	0.596033604664951	0.314878004383682	0.553522351027316
DNMBP	0.8783870803855319	0.499079923905785	0.9074200476699961	0.7933886801538199	0.499378451844415	0.5885955672440789	0.88964107220522	0.7113802545092371	0.508711338401517	0.7898562807497091
DNMBP-AS1	0.183323148399119	0.183323148399119	0.183323148399119	0.183336104147587	0.183323148399119	0.183323148399119	0.183323148399119	0.183336104147587	0.183323148399119	0.183323148399119
DNMT1	0.489862671494372	0.771543736704918	0.6169383267050561	0.616932188362751	0.157589954569913	0.552026424869736	0.68003578185305	0.404568126955836	0.273640320623533	0.7516788062211078
DNMT3A	0.518622536016455	0.582259165108213	0.852001750312996	0.5822292409726539	0.771129028603837	0.8053835815124192	0.7993594127460552	0.484178884018389	0.535811815829372	0.343656863773524
DNMT3B	0.533561289820582	0.395069847347616	0.474422334752089	0.47584040667776295	0.8747198084646339	0.9179753512186791	0.46868523635223097	0.468217842747932	0.962145954179212	0.992343052993685
DNMT3L	0.139072532458247	null	null	null	0.090814570503037	0.25546906712637396	0.777945496463038	0.390455367649995	0.722474272997725	0.22719969984701605
DNPEP	0.340998479046133	0.0677923795835841	0.350988646618174	0.275504170849269	0.094753888392525	0.0400363459417935	0.124281415649705	0.19455303927808298	0.19128941293326698	0.161896198996287
DNPH1	0.940668178347303	0.719299943378952	0.8473160344155369	0.8138199076768091	0.8502536077669449	0.8322618404026421	0.689582541624437	0.8015093445133941	0.684278865606508	0.89327381583013
DNTT	0.327924537078474	0.47781797302801	0.5850387239982211	0.737681458981911	0.8849317194565	0.887835728473739	0.927043528920394	0.978751069035687	0.646759269048709	null
DNTTIP1	0.746187908883207	0.542578022227609	0.677529659315785	0.6354107271048329	0.509852454021307	0.677529659315785	0.672140539671061	0.692729939431134	0.7805525553087801	0.7586861693468959
DNTTIP2	0.0185397471057986	0.0105815711014518	0.0684862769497028	0.0399092166204987	0.008593057438212459	0.00417537799411657	0.0226984857763921	0.0068300356371735794	0.0159105820122341	0.00406351717572103
DOC2A	0.42641590860950895	null	0.23122121813145702	0.127663722698856	0.9704411243068449	0.615996679096406	null	0.8517114047558969	0.294308396271957	0.7310230194162359
DOC2B	0.0171218793117356	0.0500035630170087	0.28934622761649104	0.20534874727922398	0.303192213168106	0.12154190347691901	0.12154190347691901	0.121554643298033	0.29106121590950107	0.0453106409860749
DOCK1	0.18857043298686102	0.17258740400051598	0.79765557215947	0.9024736109305	0.317297682893991	0.870411360762622	0.567791127774083	0.5687340885022161	0.12201772885885499	0.166928197110417
DOCK10	0.42207553893904903	0.46219856874017107	0.23319106623318697	0.563448042053563	0.224441992057462	0.664720904163277	0.590347734726229	0.49886494531023706	0.235063852739298	0.42982038959216495
DOCK2	0.9652321077070831	0.5778410515768411	0.8451510676821721	0.896864317545851	0.9061775058091941	0.9223726581862349	0.8416045429338549	0.7666894453311829	0.578202450948791	0.8603040738395551
DOCK3	0.317386882303049	0.313991443046268	0.100563932172256	0.22474699380202398	0.287648941503905	0.313991443046268	0.0967521406977578	0.114031538157092	0.670043315288906	0.23825938636466298
DOCK4	0.197308987328171	0.19275213970835398	0.40411667346916796	0.614589867127687	0.432841851049118	0.6963899980152559	0.167467904302292	0.25179523443398605	0.356186158438261	0.37701143658932
DOCK4-AS1	0.158811107025667	0.158811107025667	0.158811107025667	0.158824190210317	0.158811107025667	0.158811107025667	0.158811107025667	0.158824190210317	0.158811107025667	0.158811107025667
DOCK5	0.315700345160435	0.9136453107400719	0.6663073093634581	0.884556065327508	0.5934756655131489	0.42404319664478995	0.8195874655502009	0.571739947604961	0.154488056382136	0.458970015705905
DOCK6	0.47480761092318297	0.0651707310837325	0.47480761092318297	0.488057671411096	0.322456667925537	0.6410071596653759	0.266270765324162	0.326720243841576	0.446497284858673	0.62746635596566
DOCK7	0.482206375038225	0.8408702222919379	0.27661581590542894	0.2653147172877	0.502062084032782	0.573217004090827	0.370162247893591	0.43064738343685405	0.722143488690522	0.540428463053019
DOCK8	0.0585038660749513	0.0524436855097464	0.09273947801639099	0.00765924187013163	0.0149419257757399	0.0459905595521293	0.220116577751885	0.429225933952974	0.029475230498957998	0.0524436855097464
DOCK8-AS1	0.135166311251169	0.135166311251169	0.135166311251169	0.135179262612736	0.135166311251169	0.135166311251169	0.135166311251169	0.135179262612736	0.135166311251169	0.135166311251169
DOCK9	0.53633988803064	0.10660345159279801	0.38210466985252095	0.409491944721895	0.17898423862661897	0.7358428858098991	0.237976421234003	0.291135402996276	0.599289197986598	0.66613332935134
DOHH	0.8241524975919341	0.655578411711258	0.450124703714128	0.557023918589958	0.29977883611221695	0.18498331427519502	0.453702666658202	0.277986430047399	0.75551236316292	0.47467707252505603
DOK1	0.139213610793716	0.12645988064905	0.0057702550856201	0.0135091052213956	0.0713657807367261	0.0189533124827618	0.0064703977976347795	0.0191065393130835	0.24272105831659	0.0189533124827618
DOK2	0.924384611733318	0.958171042773746	0.7283279816398119	0.848066209188119	0.647799316344626	0.7271085757729191	0.644317801388209	0.8094520598683069	0.42537003025371	0.666712494424707
DOK3	0.33434025336208695	0.42197982141156504	0.31987123129405104	0.248385684005297	0.294419051511152	0.5789645252421539	0.29980032968681	0.252186128572454	0.5179426279249221	0.42197982141156504
DOK4	0.386086465643195	0.10501946597327498	0.223337358217193	0.350595699945537	0.508134579050044	0.373981477174741	0.267986422564793	0.342807860258272	0.0219783575925322	0.325667268700079
DOK5	0.742104524385821	0.613220967760569	0.544726468412156	0.7852365592968009	0.460757504329744	0.6965868509273779	0.5435901387628621	0.723517374880735	0.430629540793627	0.813846598504242
DOK6	0.962672023999332	0.9381830726107271	0.6135000764919921	0.649983291481354	0.884447119297304	0.9381830726107271	0.574081852688504	0.722367809461767	0.914363260201149	0.5836311374767571
DOK7	0.684069771990062	0.236366904522193	0.8882396452123341	0.944122720437003	0.45579052600773995	0.23960383644363	0.935226263761172	0.966553172857533	0.5097837631547439	0.8913584860157341
DOLK	0.95982627742183	0.868193606011806	0.868193606011806	0.8681806968364949	0.8206609346364009	0.750971048357731	0.886598919184443	0.904097651738981	0.959720604424861	0.868193606011806
DOLPP1	0.816504465413755	0.678232031135398	0.91988671313167	0.966555884130435	0.853963944200321	0.985231052243534	0.996062215664487	0.935192807182694	0.9031985096849839	0.9443464252734721
DONSON	0.426019182921557	0.574391253920247	0.7171133726585709	0.5654727975948161	0.9314512804251329	0.688858343498234	0.480571706150004	0.718949662190806	0.492469740333249	0.574391253920247
DOP1A	0.86938031977577	0.6827162519458	0.6827162519458	0.6827070946023941	0.909398006214893	0.765259680191862	0.8961209899875421	0.7246362086460799	0.15727065122530098	0.6684256726142309
DOP1B	0.602398705792477	0.256272997665362	0.46108681723390704	0.46108891450135403	0.7108524340910479	0.424316250284736	0.46108681723390704	0.46433138171655997	0.5671211462354879	0.46108681723390704
DOT1L	0.0721156763982388	0.126423624350514	0.0460457293479106	0.0812351906763931	0.181792569603147	0.5859049784210849	0.0572804360850946	0.118663319932509	0.287643562460065	0.126423624350514
DPAGT1	0.15522549704778002	0.598118267449825	0.165408296096544	0.257862523937678	0.29786437401692795	0.44279753693785495	0.162941707671676	0.12867432790408098	0.12057320847071601	0.598118267449825
DPCD	0.9440091953496059	0.629734885808469	0.621467208750596	0.913172976764808	0.883772765218145	0.908776053861201	0.951156977576735	0.842252948596571	0.812636400420679	0.909252089760501
DPEP1	0.39625650481299296	0.157305210167974	0.581611069234815	0.28752424896085105	0.7753642075770479	0.686993976439832	0.18764790818348198	0.359112778716121	0.5967840251259399	0.4331850767740201
DPEP2	0.29119444948452694	0.300571736455536	0.0838703525280653	0.0143459472314528	0.273611936835756	0.556172095896791	0.469297690147516	0.240417410871124	0.241656630173534	0.0651340560598313
DPEP2NB	0.15762222518166502	null	null	null	0.26824057530963896	null	0.573985218058091	0.3281888064610611	0.34059523447337503	null
DPEP3	0.37127196308018795	0.289731566594593	0.275150566907634	0.481796972169745	0.342354005857252	0.336690273007354	0.46561826458845296	0.563594984137281	0.47918629309759997	0.6801686128537491
DPF1	0.833317371445453	0.808847116269255	0.692797445390448	0.587153550888214	0.22419378203972198	0.851919801782855	0.4432011658672921	0.579931247698445	0.49283635102827505	0.8677646397605759
DPF2	0.5788574718287521	0.514102586763499	0.7063565437681251	0.675460664323334	0.5744074054781899	0.7207349344877629	0.593817503368547	0.7348074887470161	0.559752158655881	0.8970136242758021
DPF3	0.0943484613221926	0.17271685570634598	0.1437321487405	0.0940478420619002	0.0845147832665509	0.12717545110466802	0.0842108658163258	0.128806665744039	0.0907146425151865	0.183626892524754
DPH1	0.163164466247941	0.269031455186648	0.409853163449808	0.43449748064477706	0.524867356273396	0.39694463129622704	0.375436500451378	0.237413152012977	0.271097641730157	0.0942552412349343
DPH2	0.7541242567458392	0.7541242567458392	0.7541242567458392	0.569783461480122	0.572750165770682	0.91123987000138	0.86375884420702	0.549742071411478	0.5624949998284019	0.7541242567458392
DPH3	0.6227064657932672	0.210457462928311	0.9022795772889329	0.6121055390225171	0.668467207916805	0.668467207916805	0.779828977010197	0.657356798562281	0.668467207916805	0.6852126768796329
DPH5	0.33629527894078703	0.177420930560189	0.33575651662699296	0.503198336528586	0.4209925605744311	0.150026332232934	0.279462166392709	0.5207468478125089	0.33575651662699296	0.669902220939403
DPH6	0.183982684187898	0.687538955831403	0.728735513629697	0.923031055947388	0.457173862356835	0.728735513629697	0.871006903098362	0.8676740064411309	0.728735513629697	0.728735513629697
DPH7	0.6147008251917421	0.30606703159599297	0.5298802857013499	0.366644032339077	0.163146998837169	0.34682818605815596	0.34278847389839	0.4226396781432679	0.261850774521096	0.497679925900511
DPM1	0.361642110382648	0.361642110382648	0.174598179513916	0.40208491477255504	0.34027090180186503	0.361642110382648	0.29452531555722	0.531402861493815	0.22479880774043898	0.42498581018470005
DPM2	0.155965698218306	0.155965698218306	0.260053235634441	0.29957192023231	0.155965698218306	0.155965698218306	0.155965698218306	0.149884144950066	0.17272248354226	0.155965698218306
DPM3	0.109134027851955	0.29446468656532393	0.14200874018259801	0.18303778002083104	0.696036190836651	0.12364882964349301	0.139953231588133	0.214199833058686	0.12364882964349301	0.13323863811807599
DPP10	0.24901899547759	null	0.0766180747576167	0.378796402742759	0.643222023148772	0.8142176296489179	0.661996532713228	0.598214380182832	0.273879484623548	0.0475938407892201
DPP3	0.41263250236760707	0.47953829064004294	0.510131758227736	0.834580947005354	0.283987742177958	0.688795987948581	0.105049724907306	0.8408977122344008	0.5099412103842489	0.47953829064004294
DPP4	0.428167764014043	0.6139977955120429	0.907148509035787	0.521930585853594	0.566870440431764	0.7855709138061221	0.795971362179403	0.6281545496625071	0.218430680971249	0.40815516916657
DPP6	0.8080040156877808	0.69207266529589	0.934208616894109	0.890518808661837	0.658558348205224	0.941770045240638	0.9265640939549	0.8945370445089521	0.504800821635257	0.83769331362081
DPP7	0.0408158145357995	0.35000080751155294	0.38079086605486895	0.44589786260414505	0.203824154644554	0.11280966975187101	0.36033882757282704	0.26297414495726196	0.287445864292527	0.40877747400690295
DPP8	0.515468544124825	0.412211109461305	0.389777185711921	0.391241344581354	0.888191482579053	0.632673665273734	0.38885628347014395	0.454481339287785	0.49311067281656196	0.6959508073164201
DPP9	0.849715614665222	0.876179409497743	0.6855116026891209	0.7849742046814508	0.8036186144880431	0.865905894170729	0.695067314615945	0.895166695997913	0.8880612475856752	0.6264303416314201
DPP9-AS1	0.857713543333475	0.857713543333475	0.857713543333475	0.857700522809975	0.857713543333475	0.857713543333475	0.857713543333475	0.857700522809975	0.857713543333475	0.857713543333475
DPPA2	0.8213989733852389	0.588437628122258	0.563740300953076	0.52888938415947	0.685760790906457	null	0.6294063749069371	0.396635042180823	0.45379472242866203	0.9723756058004621
DPPA4	0.9775654372497159	0.9614550523789109	0.9842344834193951	0.961749705144451	0.972860087950395	0.9635526708120559	0.984949326790362	0.962466280855998	0.9325764325224208	0.96866195953935
DPPA5	0.685751843494124	0.9954334134843521	null	null	0.9586212170095458	null	null	0.8013243104960871	0.92739994296999	0.8142864920192121
DPRX	0.38363830677170097	0.8246818243686039	null	0.824283318641002	0.379866214780634	0.5759041531384069	null	0.43101174756487803	0.552584310126704	0.6476881785408989
DPT	0.25151054935088196	0.0594351811485487	0.591284755551022	0.382474159948363	0.35352044300522706	null	null	null	null	null
DPY19L1	0.4040179489863329	0.329059016065233	0.5775438286162271	0.5687649565656999	0.475829874565529	0.22088824535846102	0.446358753980757	0.15087161086868803	0.117283520774167	0.22088824535846102
DPY19L2	0.00961032333635525	0.802783941192463	0.463571964359318	0.47662730515696994	0.171333120007516	0.787967809865603	0.49816263447455705	0.44076057627287796	0.253626562562345	null
DPY19L2P2	0.518970576267202	0.518970576267202	0.518970576267202	0.5189695513423229	0.518970576267202	0.518970576267202	0.518970576267202	0.5189695513423229	0.518970576267202	0.518970576267202
DPY19L3	0.860513064653523	0.783496575639361	0.8195134173108091	0.751495879092516	0.566091296816176	0.6278385770617839	0.7522658940385271	0.8585484730312081	0.710996692016007	0.8195134173108091
DPY19L4	0.23584500639552203	0.624914716042485	0.362929507139261	0.128786203822714	0.5508177326034169	0.41146147693109003	0.361801524314261	0.11232652750033802	0.29829635348311306	0.198017030738674
DPY30	0.5794163780651921	0.650844166129578	0.699678612107497	0.607702946177052	0.612148132763604	0.645048946201218	0.6276025565620971	0.740320345759329	0.643366903031067	0.5384056222911741
DPYD	0.42866896836315704	0.45954356953572706	0.35778402575374896	0.358729886859086	0.3356075604107299	0.397022166340839	0.32849649024461	0.169332435766115	0.24507430106862102	0.306556779153654
DPYD-AS1	0.8638097145147209	0.8638097145147209	0.8638097145147209	0.8637967515365541	0.8638097145147209	0.8638097145147209	0.8638097145147209	0.8637967515365541	0.8638097145147209	0.8638097145147209
DPYD-AS2	0.449548030679702	0.449548030679702	0.449548030679702	0.44955074392137995	0.449548030679702	0.449548030679702	0.449548030679702	0.44955074392137995	0.449548030679702	0.449548030679702
DPYS	0.47795115495028795	0.540727719050124	0.47024167160730196	0.470623216899155	0.6295879743143921	0.260517257610389	0.383972016228575	0.44269163384960897	0.653343867375847	0.542468382854085
DPYSL2	0.069639997030729	0.049839906227725994	0.0844405775389901	0.09967442677095098	0.48981034067491397	0.164996345710861	0.0975268919076998	0.166495719472811	0.154799976851349	0.244462647973258
DPYSL3	0.9543728044482841	0.96063253771318	0.983838655679885	0.9931979340786341	0.7666336712636421	0.746652954141754	0.9630300462540509	0.817393221957723	0.9532221971977709	0.921515530294046
DPYSL4	0.0440964449981847	0.125198112987057	0.0783520372403302	0.0503576240030443	0.5428343456074911	0.279160118741937	0.132254909168962	0.0902889739350722	0.114383627025764	0.12477308902648801
DPYSL5	0.6345515914300961	0.6521221384875251	0.525345162640407	0.729305092965669	0.30524914870305503	0.191855008752429	0.5114151361041529	0.6862904101719971	0.585005438122996	0.8179680751280741
DQX1	0.383656642944945	0.22800176795237198	null	0.25714377312989606	0.03385267501938	0.30734562736731896	null	0.256455323719727	0.0577183147947512	null
DR1	0.935101636577774	0.9993684712683121	0.9970278335651791	0.9965134123253999	0.997724648162712	0.9970278335651791	0.967215282478414	0.9919492062234491	0.9970278335651791	0.9970278335651791
DRAIC	0.0924667252644943	0.0924667252644943	0.0924667252644943	0.0924786014998692	0.0924667252644943	0.0924667252644943	0.0924667252644943	0.0924786014998692	0.0924667252644943	0.0924667252644943
DRAM1	0.284979169136115	0.272999569246811	0.36392421727149005	0.582569306254972	0.501011021077711	0.361296451508533	0.817277758473311	0.809651368861838	0.599452356251829	0.49190264600232303
DRAM2	0.462084644186986	0.618187593619468	0.520051005524177	0.853095253120307	0.713040894196039	0.638778041615077	0.638139128737672	0.0680989440092548	0.46097877441948804	0.638778041615077
DRAP1	0.264830125379513	0.11941768694192	0.434392323716705	0.17874247861402298	0.362986807527012	0.259693341048197	0.41141746417325	0.18683170560032503	0.26444964151643	0.25019071335814896
DRAXIN	0.537975669632693	0.431992418842286	0.8545130959500699	0.8545000529333622	0.743733862012503	0.8332183507691749	0.917462765253755	0.9416436079234721	0.790259223694073	0.8918321584398121
DRC1	0.941957429204597	0.679328720911318	0.809862068406184	0.9358566239210251	0.59966651693846	0.40155917829012	0.811206721756985	0.9480320916514151	0.40385045737271896	0.8552200432086959
DRC3	0.934113418202548	0.7715317130591101	0.706899668072259	0.616498381098472	0.538595245631658	0.782595565228119	0.9644844829564141	0.6244733129215961	0.32157870991228005	0.344260020179158
DRC7	0.288125856919056	0.31579209486638693	0.0712196352353876	0.20913586959700198	0.0180192847617155	0.462655527997805	null	0.0661795433208981	0.0364186494667273	null
DRD1	0.992173268810111	0.7758886300810799	0.469570668704049	0.61047722108289	0.39378660507108293	null	0.9372392440418349	0.608786799729573	0.31446778857139396	0.7087918981617092
DRD2	0.531601213365108	null	0.15789479515788402	0.26653764241946304	0.16932712978111497	null	0.083574677584301	0.227284290249288	0.108839339300928	0.37789443663424
DRD3	0.253965157970054	0.228370304685411	0.474791511055189	0.23114034013193105	0.407153538122023	null	null	0.659444828275203	0.9863357341340571	0.287176461995301
DRD4	0.4068720414539771	0.193895657387154	0.19711789983360398	0.0528761328477077	0.640972693112605	0.45289804831172603	null	null	0.34815767479504495	0.0392168249622971
DRD5	0.74333970499541	0.482775048663903	null	0.673727020490191	0.55482186694132	0.447431087601951	0.823314903245977	0.7886397589656179	0.8567377069128771	0.0537909755837812
DRG1	0.977658713445348	0.9789288770609179	0.964202779857831	0.9358432267231801	0.943815853789268	0.9792676256373208	0.884304124772714	0.94682069851245	0.8578134777325359	0.906172859105792
DRG2	0.8510543237088171	0.801855068133006	0.9395051812110391	0.926424888896129	0.875844195018325	0.9136961359615899	0.878804261465883	0.6461620710344189	0.304352837921292	0.881618473161278
DRGX	0.772573969460809	0.19240887736905604	0.23371016954493304	0.524374745251587	0.556362654415901	0.140220824449158	0.367234357168723	0.586714917697299	0.086425513579723	0.27925842942756396
DRICH1	0.737845658513394	0.20174328847338002	null	0.36116798721631804	0.220876124947543	null	null	null	0.17956241477387197	null
DROSHA	0.574954252501275	0.3702924122600129	0.358938703746043	0.45447909661002	0.49600789572099	0.404617642402886	0.679617624531783	0.7214352167211779	0.29918730428392704	0.387262165864325
DSC1	0.29630532415165	0.29630532415165	0.29630532415165	0.348820923447725	0.568394376613568	0.584906702197616	0.121708844042522	0.24662804442554898	0.391168180789271	0.29630532415165
DSC2	0.0652955641645101	0.522711923916172	0.43443599691359297	0.6398662155788821	0.08977082872362	0.0553243585113033	0.38876369885946505	0.34527338703856103	0.09788296466367699	0.114773512912346
DSC3	0.276423544122761	0.323615014211248	0.4282254843042179	0.348887897501864	0.208098346620487	0.162392306568451	0.18819954504937	0.33968140669683894	0.23117855840210602	0.39186284024052004
DSCAM	0.14362835905469698	0.709665701675812	0.457198393475762	0.34095637529942796	0.5661159979227459	0.8174469603200301	0.832648198592235	0.842447545028381	0.48136952514867604	0.529084330877718
DSCAML1	0.19022764206615	0.533659523091428	0.470732783443086	0.7673883002410419	0.7884369707833779	0.589021499552624	0.48023280417573494	0.690300611148916	0.31811522165066997	null
DSCC1	0.00717762836911385	null	0.0208901522489856	0.17838822247315198	0.27397098859540897	null	0.0201402684090769	0.262788737318953	null	0.23379441490183997
DSE	0.46211061000204995	0.7917689000359341	0.7201752669004509	0.631265882851083	0.435802876497978	0.7917689000359341	0.7056067172124091	0.737825247468385	0.7603818843302672	0.7917689000359341
DSEL	0.0983201964141113	0.0982870821062698	0.10370927517358301	0.13374807242303	0.18868498006610895	0.21946179391136397	0.0769737821264678	0.22118093263942398	0.16029146367516903	0.0982870821062698
DSG1	null	null	0.840078055220223	0.9446535773467751	0.317915563806821	0.8446187130881229	0.792865238397641	0.903287446817947	0.9393448209149571	0.615453034239239
DSG2	0.726841908788088	null	null	0.8345014322082791	0.536556431593967	0.5534545448874449	0.262758075610817	0.387659053084016	0.36499113933110794	0.647699068720777
DSG3	0.7032175920353101	0.8253860752977429	0.9057264186220669	0.828733894344621	0.7700332144865151	0.6361212474345009	0.9076083303763001	0.804511175537879	0.539637617942115	0.593711190022005
DSG4	null	null	null	null	0.8963897671567091	0.5076723533812	null	null	0.36888126989597203	null
DSN1	0.56467113580611	0.34648017544711607	0.326576628416792	0.5137238896657821	0.0842790310317235	0.19935207506566	0.511918241579638	0.4677725926648171	0.496116733152752	0.545522902929373
DSP	0.9225199897587091	0.866288131403863	0.7722856947532042	0.7576066980981291	0.9342038317213031	0.9282038861191191	0.7793868576045648	0.823239644406337	0.601898813661456	0.7673518748417141
DSPP	null	null	null	0.891340583950731	0.814979132092251	null	null	null	0.857526396026212	null
DST	0.6509645291751299	0.9620383976440309	0.621087039125423	0.90363963180123	0.7443407007356658	0.626430728929349	0.8699862696397019	0.8959657330686791	0.818961253861034	0.917713840671463
DSTN	0.233190761315291	0.7601697243317491	0.26264548087684697	0.17040732941608402	0.505483905633276	0.515472200032329	0.535451870870549	0.19700390509281798	0.515472200032329	0.47428207635627395
DSTYK	0.17781422386673604	0.365092532777639	0.6129797456059011	0.0757629827121005	0.0685960946981286	0.29546115631041897	0.4198788969565061	0.0932339210091605	0.271269171595352	0.43258975834427504
DTD1	0.204834358721799	0.10327627021394901	0.182608003312668	0.283016838323965	0.198552546314311	0.299103044429876	0.27757573290595194	0.27758642700875397	0.53400493404649	0.27757573290595194
DTD2	0.9535382159591881	0.9899396016552601	0.989812718729144	0.9338644791052391	0.9726653196533429	0.9899396016552601	0.9553063297079879	0.99060153561102	0.9899396016552601	0.999328724592667
DTHD1	0.36835551697680896	0.5252029965686121	0.893104787175278	0.7952946322156259	0.273603602925671	0.5252029965686121	0.6845533089246949	0.5248123595521079	0.5592291021467249	0.485954338324826
DTL	0.9059640911562629	0.8602914585708721	0.7748575052766301	0.7914073034941421	0.7073630515808259	0.7748575052766301	0.5743739820953969	0.957852996194659	0.640710452876094	0.7748575052766301
DTNA	0.7500184974896359	0.18348501934919603	0.876200891835711	0.6557262350035009	0.7125127597591909	null	0.0704214383622098	0.234191707428536	0.881699776082514	0.160225963515145
DTNB	0.396072686290421	0.704722343839712	0.35181471094903805	0.561888131989078	0.6113221184164821	0.3746263543790829	0.31651598507272	0.249468473121116	0.83782865545661	0.49070799155382594
DTNBP1	0.41422621322886	0.0927933625503376	0.29832471814970196	0.255170796228884	0.0436489924196997	0.180890536089008	0.338413051136343	0.41462074774704705	0.14843189276258803	0.46368766148757795
DTWD1	0.755812505488546	0.584770936055894	0.8438849322408042	0.614532022602545	0.5270560904874679	0.304770645006789	0.743253711994526	0.7981186100260369	0.7912111257395741	0.636031677413555
DTWD2	0.539340756602419	0.611405363573358	0.24853475010680198	0.296504454346535	0.758722373923303	0.800982739463638	0.19016250908128499	0.452899585493841	0.4166208429378329	0.416795619010248
DTX1	0.12642050373618	0.5562919736547429	0.356942862960745	0.354329696455458	0.423047813385055	0.3768242421380121	0.0997801026652567	0.15900753898370001	0.35043434175116495	0.535397129464679
DTX2	0.9152329626735569	0.693437315803828	0.7886377989175659	0.42267022889503003	0.964365163224258	0.7618433898942171	0.7886377989175659	0.765400105535822	0.9091126082110809	0.5987955995216949
DTX2P1-UPK3BP1-PMS2P11	0.7295159103337221	0.7295159103337221	0.7295159103337221	0.729504971154058	0.7295159103337221	0.7295159103337221	0.7295159103337221	0.729504971154058	0.7295159103337221	0.7295159103337221
DTX3	0.483787593283096	0.548470152800849	0.7399039122802199	0.493795082619326	0.7554301509924799	0.548470152800849	0.32940127792607693	0.435768172766318	0.6173429529486619	0.7302903024579929
DTX3L	0.200608238383332	0.240234981908838	0.216900091604456	0.216912520262685	0.223753255809827	0.0862270551676048	0.39456699190112604	0.322572213985922	0.0487144687279206	0.216900091604456
DTX4	0.595383506569884	0.8300106486785941	0.7255308923533229	0.518016925838824	0.939482221982447	0.729122968378999	0.8529342655087049	0.57045981410435	0.525333339748275	0.615657451825673
DTYMK	0.7575288177420629	0.588223231854596	0.553435612540089	0.553432740730209	0.6721165505215999	0.4912503256905039	0.224452615122102	0.6125465697172049	0.810004289659045	0.0243601320666923
DUBR	0.911122382811046	0.911122382811046	0.911122382811046	0.911110659224657	0.911122382811046	0.911122382811046	0.911122382811046	0.911110659224657	0.911122382811046	0.911122382811046
DUOX1	0.815130662647583	0.7846492374542929	0.413536243975089	0.784857802125418	0.91173662785843	0.11385007085274301	0.850172940391792	0.9896579423338179	0.75151424743411	0.7846492374542929
DUOX2	0.11196313419333599	0.0861786410623326	0.174958151534192	0.418067339870379	0.22572822865188896	0.24251146727529702	0.174958151534192	0.21947380732069802	0.25406134184353896	0.174958151534192
DUOXA1	0.7121291281060159	null	0.522359269692881	0.20372177492654997	0.678264011163763	0.8682240287200821	0.805178168866138	0.48062298129963704	0.7036021040820191	null
DUOXA2	0.42297081708642603	null	null	null	0.777318745147823	0.828031181711133	0.6860562049252181	0.618912896199465	0.47724234601209997	null
DUS1L	0.376508473839703	0.19331924790192	0.442700140898364	0.385864918275217	0.21160077029883298	0.0344784483000997	0.335302218684669	0.362229196585363	0.14737506271569198	0.33515691008115
DUS2	0.753257844062304	0.39497198097617703	0.49432855990153796	0.805996311588869	0.773540687964993	0.8003100789750992	0.323850759626249	0.37053295093336297	0.6634666271152451	0.39497198097617703
DUS3L	0.417251382034669	0.6833498997064922	0.5666631863524879	0.622438530260776	0.6833498997064922	0.6833498997064922	0.6608569850723119	0.8920510806170219	0.6833498997064922	0.6833498997064922
DUS4L	0.640367237875907	0.8819722793356009	0.921825571134074	0.9218143743505451	0.8475820628382321	0.921825571134074	0.5398140399973971	0.524967688502701	0.9834288882523191	0.921825571134074
DUS4L-BCAP29	0.23605269803718898	0.23605269803718898	0.23605269803718898	0.23606467493357397	0.23605269803718898	0.23605269803718898	0.23605269803718898	0.23606467493357397	0.23605269803718898	0.23605269803718898
DUSP1	0.299007369762591	0.299007369762591	0.7691634708447901	0.534627787325309	0.6314707062778709	0.299007369762591	0.7312636773888651	0.7259202331349971	0.6412200837418989	0.299007369762591
DUSP10	0.39426613765050106	0.243100618415571	0.39035714916913106	0.138767748514249	0.6867267460583449	0.612272911603239	0.26064644901379896	0.20024074728793398	0.833975413923787	0.20057560208661898
DUSP11	0.755021004398057	0.7190654502557691	0.526845933463147	0.7157632022952679	0.8483350739104691	0.75391644472634	0.605711050481583	0.6144727748297211	0.699260911004098	0.744244867923592
DUSP12	0.008272774478608	0.0367879229434097	0.023945971645966	0.0223528983320325	0.0119663260167809	0.033146797531395	0.046161655034300995	0.00893708564869131	0.17111551394146	0.004160190279795761
DUSP13	0.9213561955606049	0.7856306205528459	0.359041847939065	0.7907561585447991	0.32521964156562	0.727408931265222	0.482071176656596	0.8378162931813729	0.8549961247027349	null
DUSP14	0.705477691671313	0.6721276986735191	0.5274654616108321	0.6490831898968571	0.40410741910521203	0.4452826694445779	0.4452826694445779	0.4452856092730829	0.313069898455958	0.36860710913081496
DUSP15	0.28794975527170397	0.938858836740385	0.612746691790943	0.441972759763443	0.615885110652084	0.843593390352702	0.734862002672217	0.826103329982924	0.7189450906512751	null
DUSP16	0.40844847440833704	0.16968331001876802	0.49552336272705505	0.48826926132210097	0.25245670128014497	0.345549195641296	0.31411358981311893	0.0238664573052482	0.529052541580455	0.327338485771656
DUSP18	0.158629152507992	0.23023967412743	0.23023967412743	0.50072432213127	0.22676872347505897	0.23023967412743	0.109955137247043	0.147286016731193	0.351515560664644	0.23023967412743
DUSP19	0.615681049259127	0.7842955052506091	0.7842955052506091	0.7533736419368059	0.6941071513549051	0.7842955052506091	0.7842955052506091	0.7561173688917859	0.7439540060821341	0.704588087400457
DUSP2	0.17036552055206	0.00454796680954168	0.113717384635574	0.173931946313787	0.06483813497136	0.0229115834142597	0.0742797522620493	0.194458959592346	0.0111534136022648	0.0156250456656321
DUSP22	0.944523173087867	0.707329781382653	0.7594359643674929	0.904695107947933	0.8485910743400079	0.430977424864626	0.8836107370619192	0.969066422659985	0.8206661958828381	0.673337267653369
DUSP23	0.778191502991868	0.7195975423843491	0.525152876005421	0.691518838784065	0.9927095155298249	0.8984756980638291	0.526591000638813	0.558120537780918	0.8984756980638291	0.7520665299039342
DUSP26	0.818618340937564	0.793660227505153	0.8761269645344331	0.642886966933934	0.89431914093702	null	0.87745950605103	0.637277052892688	0.6078748085912591	0.799449411847424
DUSP28	0.365118780859933	0.17191181968472902	0.397331999915921	0.157420273833129	0.313613110353271	0.370263746307621	0.245289858416798	0.49720727366890705	0.592228565867129	0.17191181968472902
DUSP3	0.656822361151041	0.521552777759303	0.5219607006003321	0.377420236684322	0.330734042090438	0.330734042090438	0.522148918426387	0.44904310883270504	0.186226931793132	0.462289550965311
DUSP4	0.7167564557943951	0.9498277237297141	0.74449657702616	0.921340688399835	0.290885032871827	0.778568603532587	0.6518263317673001	0.7457721181227059	0.92172609037458	0.638463324373107
DUSP5	0.5582933655231489	0.198677600207165	0.5190665707127949	0.323818205647901	0.583036705117828	0.559305123536046	0.20264323639739604	0.141431521791861	0.0647248329137869	0.147606033050395
DUSP6	0.626506621516812	0.67541646100124	0.531542709987691	0.56703116888916	0.317183454738983	0.421061470041966	0.460528007690495	0.540523541199939	0.421061470041966	0.421061470041966
DUSP7	0.483761208998854	0.358136926121239	0.23687653750507898	0.320615997217126	0.20355610104962196	0.292402693975849	0.174542093579736	0.6782648166674571	0.16094248608949202	0.7718425841580551
DUSP8	0.6820615573720649	0.209096254653273	0.8027153510173031	0.248703270467317	0.10332531883742402	0.24869164321877799	0.24869164321877799	0.248703270467317	0.470958955500267	0.24869164321877799
DUT	0.39021762083959005	0.36353892731178	0.263900083639356	0.586630963239838	0.179484159327148	0.327565890602318	0.26083701943960297	0.470092440405698	0.46423321222363895	0.327565890602318
DUXA	0.5942360437902471	0.9573216094931608	null	null	0.9055345915110259	0.843188837921411	null	0.8940709736628841	null	0.799528103771729
DUXB	0.533899793106141	null	null	null	0.0530093993878515	null	null	0.5992084562249731	0.0600663451446684	null
DVL1	0.16175492311203502	0.697381714317573	0.36966014437670597	0.41803213035820097	0.7225889342135279	0.697381714317573	0.38044321004436604	0.387048051833656	0.9556309080923879	0.465686917649695
DVL2	0.505087177763757	0.6312380654421129	0.8910699970900509	0.714802863825947	0.373436554887874	0.6312380654421129	0.398009058892956	0.431889198032817	0.7697962353853031	0.6312380654421129
DVL3	0.573486827661556	0.35969519367134206	0.527434640817687	0.28820313611714804	0.732950611982595	0.35969519367134206	0.2928415625703811	0.44142485410450505	0.349522621837516	0.191827279289268
DXO	0.909443835305874	0.554312716909337	0.9367699522595551	0.910630729338973	0.8186476690154929	0.618720002168006	0.7088648455784442	0.708854646339586	0.7999113514166519	0.7088648455784442
DYDC1	0.274234871240534	0.0058999893009494	null	0.120956659911727	0.366978100550001	null	0.0479254581755139	0.0316685276902971	null	null
DYDC2	0.0485947864883747	0.47503097880987605	0.00535915486237746	0.0059786380285428205	0.127503290266044	null	0.000935137014057182	0.0150461698264225	0.607569423456541	null
DYM	0.944721854572515	0.58867435312644	0.8173193925460891	0.8283694906592409	0.5389157752438579	0.5563519920115579	0.958132886430388	0.6815742004599901	0.7009618588379339	0.38802742213227204
DYNAP	0.6767678893785309	0.555935890156824	null	0.34909964388042	0.39877790878614294	null	null	0.528739162300176	null	0.918730265817861
DYNC1H1	0.0709336089309828	0.0560728045104479	0.0951762085345206	0.29605290284023306	0.352611060436685	0.343445539873183	0.713118619602745	0.44176215446513795	0.0329725413301392	0.24345288685222
DYNC1I1	0.8371219710740649	0.13526098894154598	0.552413131052395	0.909730546000542	0.370802841560798	null	0.54155009484605	0.867352304986613	0.7814141551645709	0.7048695777841909
DYNC1I2	0.7909807460266809	0.389247279376609	0.5326727371262671	0.8292070254359409	0.306372417829656	0.35582725752151795	0.532952415547851	0.80797999650135	0.797475879413857	0.944497950779433
DYNC1LI1	0.8312240989305941	0.8676653071201559	0.7980641159106558	0.735587986742311	0.928787474961216	0.7980641159106558	0.8569634910880609	0.8895734753851741	0.917551078626541	0.870940848719363
DYNC1LI2	0.485343871136437	0.485343871136437	0.485343871136437	0.8000646543747341	0.5849544894842579	0.485343871136437	0.790527484526984	0.57151747740333	0.4590722442132171	0.6554467598810501
DYNC2H1	0.7725616119830699	0.5440554196409579	0.5136276532874721	0.830038192261363	0.734901408565924	0.6999006577587739	0.41371478455548205	0.353526457894078	0.945631687198864	0.594162230841895
DYNC2I1	0.814833686131881	0.814833686131881	0.814833686131881	0.8148207494464721	0.814833686131881	0.814833686131881	0.814833686131881	0.8148207494464721	0.814833686131881	0.814833686131881
DYNC2I2	0.560537079853302	0.560537079853302	0.560537079853302	0.5605338319804929	0.560537079853302	0.560537079853302	0.560537079853302	0.5605338319804929	0.560537079853302	0.560537079853302
DYNC2LI1	0.374186794263206	0.48510336440521	0.22340353077750302	0.339850858296855	0.78208904726951	0.39760081095882	0.21703823969451397	0.321197598427308	0.508258947912712	0.5127347741390189
DYNLL1	0.82752333800871	0.30994475255903403	0.20647533474892396	0.229392260673833	0.578402194773469	0.54926067729759	0.7214113347339742	0.749095785774359	0.320177110604148	0.44962395868525296
DYNLL2	0.621457460251624	0.839527532819821	0.839527532819821	0.772189873252195	0.839527532819821	0.839527532819821	0.783083679612999	0.852626584510445	0.839527532819821	0.8746466453288629
DYNLRB1	0.5336342114961211	0.4274529943697629	0.3862167662785301	0.19806025396547797	0.16161407305882	0.4320576546653879	0.340690246784654	0.38862059912391	0.124844684005432	0.4320576546653879
DYNLRB2	null	null	0.9605386758916751	0.8306155605610329	0.452101298257281	null	null	0.6175310761477572	0.992169361303543	null
DYNLT1	0.218273366224	0.12456913668830302	0.05461055014229401	0.0563899121795748	0.135748799781764	0.10136497443497197	0.0389514883193455	0.0880213180056342	0.0647279962142983	0.324413971512249
DYNLT2	0.410824388868074	0.410824388868074	0.410824388868074	0.41082912928923904	0.410824388868074	0.410824388868074	0.410824388868074	0.41082912928923904	0.410824388868074	0.410824388868074
DYNLT4	0.37329253046019395	0.37329253046019395	0.37329253046019395	0.373299146122415	0.37329253046019395	0.37329253046019395	0.37329253046019395	0.373299146122415	0.37329253046019395	0.37329253046019395
DYRK1A	0.211082960432744	0.194806385606343	0.22125251817932698	0.0482267026879592	0.0075930299891807706	0.163562649325077	0.22145525836166502	0.117110361547806	0.0830970009737288	0.0652437303105767
DYRK1B	0.265961307042265	0.7294494328178179	0.34145067633787995	0.23527441913130398	0.44715253129031	0.819369849848723	0.819369849848723	0.8193568684990741	0.459001885952508	0.819369849848723
DYRK2	0.33973308945686603	0.213850522812462	0.517988813625824	0.683587649616708	0.6040941926337889	0.213850522812462	0.5181430417394249	0.6087434212739959	0.42201529399979704	0.250505654315709
DYRK3	0.437154294706838	0.505607915003242	0.662378058429252	0.7100650680016659	0.5127538184901811	0.3500480154256839	0.6165230026867989	0.5076644329072489	0.37747910967361803	0.3500480154256839
DYRK4	0.34647558313372606	0.349605214514514	0.28436747272995194	0.22058367185509398	0.424124981652189	0.0904639446507944	0.255428224970168	0.339697041843788	0.21516194571466501	0.274128971437749
DYSF	0.649880846974017	0.0654896562371486	0.639713199028397	0.217242193933721	0.5615345147978239	0.246905350175824	0.12390775544499799	0.20454881406595896	0.28812177946567497	0.124213399185748
DYTN	0.9387021079569731	0.658477489154351	null	0.9290343459361858	0.9082325446720059	0.753535274177884	null	0.9236756854378009	0.9473551333309791	0.95851796978194
DZANK1	0.40853104912471705	0.46663258779024497	0.6117252994195009	0.22998768890776197	0.314672937317574	0.0726954417785082	0.0761430624443208	0.14257789699226098	0.37715960693929096	0.426093245026221
DZIP1	0.244619145238397	null	0.436341719124688	0.17710542118242004	0.7672352510411121	null	0.435984676330705	0.27253316071408895	0.7918362768984369	0.345984529157039
DZIP1L	0.315679741468422	0.8989972371069929	0.67139498939564	0.8228051152803392	0.746800244617687	null	0.6723021391114611	0.576075932837889	0.665697422723827	0.289212385410573
DZIP3	0.632614049278277	0.668204596180145	0.7195990939782692	0.7129137441158259	0.774266389484358	0.0745234080253652	0.31963918116859397	0.311088296035286	0.251852887835252	0.8708745315717401
E2F1	0.0884401329569901	0.0352319195955136	0.0211639256978657	0.0297970625394888	0.0973445624194883	0.0036491635964637703	0.0111389805252563	0.0675169710451276	0.009964938814168559	0.0513929835210014
E2F2	0.35661968661585397	0.436139929214889	0.23195187616153198	0.13638418864368598	0.381595692601045	0.39357811986855396	0.18791457366348496	0.187927479641591	0.294285008583937	0.21479340786088602
E2F3	0.175970178602909	0.112444815137192	0.421892026787894	0.10615982956601999	0.105754330588364	0.211912156270844	0.317096955492419	0.201526624509558	0.301415322444238	0.0954321910436637
E2F4	0.506230571589327	0.641446932253871	0.8408056092221909	0.851058853061877	0.7762841489972501	0.42585719347415	0.6948341110349129	0.555597873478896	0.5320744621725461	0.815545031902889
E2F5	0.530387156295849	0.7023069912262629	0.34461605031382203	0.508359355339968	0.8695178005462622	0.7854484885258649	0.359711580372477	0.35703661117930896	0.700024744258022	0.7023069912262629
E2F6	0.395559406697108	0.139118942914593	0.0812913450643939	0.159337875416209	0.533555031755498	0.6691996144490749	0.0794606224752664	0.157163996363896	0.437180524159677	0.0879774669035581
E2F7	0.5716134581857	0.7834600264303442	0.446758455718057	0.760363354861048	0.5502369889464289	0.642557226846963	0.4415094205009729	0.709142838253645	0.528456844602497	0.38222804573046404
E2F8	null	null	0.9627156298444409	0.6111421217752161	0.963156280449078	null	null	null	0.9669412209984009	null
E4F1	0.36798826328185996	0.39284313040348107	0.241211432180897	0.3822400857389279	0.22116551685726898	0.39284313040348107	0.151370373669654	0.196299120137707	0.214003554917797	0.23515640839486499
EAF1	0.54837430831887	0.118137310243587	0.15680224544656302	0.23332439694199697	0.0344359981798317	0.118137310243587	0.204665127167265	0.120359903426093	0.548961648192212	0.118137310243587
EAF1-AS1	0.271440677533026	0.271440677533026	0.271440677533026	0.27145158422998	0.271440677533026	0.271440677533026	0.271440677533026	0.27145158422998	0.271440677533026	0.271440677533026
EAF2	0.286593117350654	0.660462320980833	0.6362381151488101	0.6362310423022889	0.8705920397581659	0.6362381151488101	0.48353641151447796	0.24789497042433298	0.519083048164802	0.7049516005358849
EAPP	0.12039463090744301	0.200740659498686	0.4435289473470371	0.15730398599523499	0.04033333325731	0.10562513077419301	0.112031112030396	0.0861791454761169	0.48054927031739103	0.0538150500235368
EARS2	0.538172104483294	0.6984561878261429	0.6984561878261429	0.6984463902636109	0.266524792888168	0.6978750160660889	0.260478050554852	0.521748547755575	0.806299303139255	0.6984561878261429
EBAG9	0.135831712277444	0.490126143547654	0.758806038650092	0.348375951526424	0.269808856720967	0.38040672731691705	0.76068068923154	0.29696789860354106	0.38040672731691705	0.35658717210686103
EBF1	0.124923801877409	0.0520170382874612	0.047725763221239996	0.135654417660426	0.430097883812861	0.20461380712380398	0.0511575284380643	0.0358321075181792	0.17684944869014396	0.0331728974395798
EBF2	0.175608381500758	0.0688589913453011	0.0374979236174722	0.0312724901778948	0.281935994885667	null	0.0368553020645021	0.0365699690717504	0.0510308859976882	0.0866491141979051
EBF3	0.6380154845002289	0.7065739852113331	0.7292787616841109	0.526617129303807	0.118654667486827	0.7120905433761491	0.253408046306924	0.265280080092828	0.653012892040181	0.81168872829298
EBF4	0.922596697095982	0.748802864709772	0.873531298527053	0.747150915003407	0.9086307272900309	0.873531298527053	0.964682451932264	0.8685683713317479	0.9145870251266891	0.8363963123527349
EBI3	0.7544034253048101	0.44905344065219	0.187696345730479	0.163579314976061	0.9071634319509351	null	0.155824760186683	0.165744626684046	0.515442076645951	0.19258031546817703
EBLN1	0.3880474538430139	0.651573280842467	null	0.226650558263821	0.616343212292809	null	null	null	0.549916315849261	0.119238551756886
EBLN2	0.981214723695904	0.9838931977257008	0.9838931977257008	0.994084395196251	0.950698097034316	0.9976166024000591	0.9838931977257008	0.989476229216668	0.913297638542846	0.9838931977257008
EBLN3P	0.767566415314115	0.767566415314115	0.767566415314115	0.7675543455738739	0.767566415314115	0.767566415314115	0.767566415314115	0.7675543455738739	0.767566415314115	0.767566415314115
EBNA1BP2	0.9510307479401059	0.9466418657835279	0.977590917788703	0.991281774709595	0.986336949771353	0.9976352887232751	0.999296405628867	0.8711408933349091	0.9879331469124091	0.977590917788703
EBPL	0.8436625635105022	0.733351639051275	0.17519777944653697	0.369457610001868	0.19845206060544898	0.8160659083375891	0.173138819688786	0.32643208798146195	0.301976661925252	0.27015712600380604
ECD	0.43948425976056005	0.295204163057033	0.132248040453992	0.10871338913782598	0.154106146435048	0.527680582033948	0.0064617862167842205	0.207066169772725	0.198964737611133	0.48236284778319394
ECE1	0.9193935101848141	0.8298309633839971	0.7557806410866429	0.629016521872885	0.8467521930923879	0.54747751558345	0.964596322536986	0.41379517645093894	0.7504682254956301	0.612910264427033
ECE1-AS1	0.465607150180285	0.465607150180285	0.465607150180285	0.4656090051144121	0.465607150180285	0.465607150180285	0.465607150180285	0.4656090051144121	0.465607150180285	0.465607150180285
ECE2	0.158831783645818	0.300396485815198	0.08795274166820699	0.0807817729050675	0.66097833509386	0.0629380918579168	0.128185053577769	0.166513755304956	0.368286710138686	null
ECEL1	0.735039123610297	0.402306839500417	0.6130543360038411	0.6381957273736679	0.802941808919354	0.6242289811578521	0.587941790806656	0.840292896290333	0.879521069046656	0.648525173621494
ECH1	0.425459187641984	0.18770146485252898	0.538531252727933	0.274987039433935	0.8306412421590258	0.5964215265950861	0.474511420886997	0.474512797123146	0.474716659603019	0.474511420886997
ECHDC1	0.49973532658454406	0.324915525972663	0.391702342275711	0.6765887249043501	0.504757005036096	0.583072870889072	0.44895400957688897	0.49570566284529405	0.5448929143615039	0.7254540045028129
ECHDC2	0.35889888636783795	0.38089865005008705	0.909253544365793	0.22131784850435102	0.9142928463211569	0.7268288238496059	0.94935444619256	0.8924904447254058	0.419467857482358	0.9047359429157009
ECHDC3	0.531982896215628	0.35000679706995	0.319823305673772	0.669911431796961	0.36888759709329205	0.327538298018123	0.141211350246672	0.6039033298219739	0.158051772435272	0.23154483855919297
ECHS1	0.406214697385267	0.49360788450590504	0.226210695510091	0.21750299846494298	0.280781485483781	0.18554493641277697	0.0608844082679372	0.418534728163957	0.172347553734765	0.0814751196729698
ECI1	0.10817996213197001	0.699941168174156	0.0884727970385379	0.10165593572147301	0.17353656498342998	0.17210048771530698	0.0913828662965778	0.0983521551344432	0.7259379273005571	0.436389256923438
ECI2	0.421844162809697	0.612003341302994	0.83613471334001	0.885656653371	0.14112863786240198	0.310884122565898	0.7132065727625251	0.9388567106738359	0.6438321719556589	0.612003341302994
ECM1	0.8101918692451852	0.514495772724009	0.937872463249904	0.982327885753215	0.8515378934348059	0.710154742355514	0.957814767085323	0.95329640924383	0.453480450208067	null
ECM2	0.77362649367117	0.723850976847758	0.7244825051948329	0.8735126308894241	0.6074381631581071	0.939629417470645	0.723850976847758	0.8379732081845159	0.849745172900813	0.723850976847758
ECPAS	0.36220526326015	0.466623167212206	0.599850856224413	0.39894888427638203	0.6225191841383779	0.320127570008639	0.6006891736823089	0.391274266582726	0.556074097509035	0.38613189510349294
ECSCR	0.24174362812728195	null	0.6745300834000041	0.551282377489413	0.45660125924605	null	null	null	0.8720983288707809	0.8103925787070351
ECSIT	0.146792298756365	0.140588086145948	0.161893878738333	0.135370306236773	0.407345746371039	0.287979698116036	0.170223738253969	0.19077062296425198	0.6163129258316371	0.158044268332337
ECT2	0.982283727885299	0.9395323587527141	0.7073697321558771	0.796256500585448	0.9811791681088321	0.9752369827624309	0.7089770902096659	0.7014099650366011	0.9983681951315508	0.8622643718815279
ECT2L	0.675764830749947	null	0.697817643197569	0.699881124591893	0.575105551651824	0.9821195462554659	null	0.49873651985491	0.9021108002398058	0.691637934163157
EDAR	0.7894777721194391	0.628130963147571	0.8825399702848821	0.782660730171056	0.29384194504690603	0.929800118282014	0.884535766879883	0.6684251566355329	0.7461633572285742	0.57046439797026
EDARADD	0.419161114340173	0.47437653216851206	0.8415651360184839	0.7642355381157221	0.22643173826552201	0.307807693849596	0.6304979610546559	0.6419113149699229	0.33800588401050896	0.31671936531954803
EDC3	0.00336848403219592	0.0100818078071479	0.0114541946905866	0.032457447077493	0.0716726155064474	0.0100818078071479	0.0361159542736713	0.0509914154207805	0.00655526714903257	0.0241902164487406
EDC4	0.658321306323109	0.20879673667308601	0.32139119656974297	0.24432107435345496	0.38176827458243295	0.20879673667308601	0.27563086359620803	0.20389789629568397	0.30915829757731605	0.20879673667308601
EDDM13	0.0961518565482481	null	null	null	0.30055311782621996	null	0.0501100587896594	0.0467418429848799	0.29533329141078496	null
EDDM3A	0.105183502782408	0.24206926235445	null	0.15195160466759197	0.0453571031334111	null	0.0377292687070674	0.0401880517041426	0.345083052605284	0.145014634553222
EDDM3B	0.00240864415369495	0.0022936444814708697	null	0.0027362820078429	0.00257814083212221	0.0544333034739949	0.00226217767153059	0.0776457521536464	0.0304044044328727	0.0972307428342345
EDEM1	0.41595375465596507	0.498617743499265	0.542252857694858	0.43207802248136207	0.480595809431525	0.527908409030721	0.634435493466776	0.528327099236616	0.406700936939144	0.696825572349733
EDEM2	0.168734746361145	0.301268913534792	0.5938430419069821	0.0813496304997365	0.438283152607823	0.14227515669571697	0.5946329547377479	0.0838432532860194	0.5098033897884371	0.653859775390354
EDEM3	0.9265267420378521	0.989131949055102	0.7977065806033441	0.9154415019340592	0.539273037487116	0.44020615750652	0.924642188077513	0.9861583718972479	0.950950720485566	0.9432942454212901
EDF1	0.7671857345668809	0.607710829428685	0.6741408766188721	0.879894496654515	0.662156840041621	0.674247833694103	0.742529684966298	0.903190851903338	0.817220646970761	0.827980607665792
EDIL3	0.5757101655511551	0.254055087222602	0.347358711898124	0.32604512680835496	0.366397779473776	0.687268001994041	0.2353130945298	0.26791478251346695	0.32546169395527	null
EDN1	0.5532046715519809	0.7307009405703799	0.33403710417467103	0.24090623114632603	0.46152691166157106	null	0.632336939231724	0.19584694562711802	0.8067367643279492	0.617152498116501
EDN2	0.390354812800602	0.254373596894311	0.6575685087690379	0.890032558014931	0.8020713781414731	0.5149634581527289	0.5925101998622421	0.9896799839494901	0.50020458312713	0.7454214214632009
EDN3	0.8283810985050251	0.7135647837708271	0.5740088972512211	0.870463767429813	0.402356828737416	null	0.577721115103604	0.7035466492456229	0.751754135195159	0.8186704672920171
EDNRA	0.9927056410251061	0.960819123661249	0.997360370775406	0.990336717448442	0.9316198266067691	null	0.9974862175934051	0.9994878631712181	0.8949504796958571	0.841713085134141
EDNRB	0.288199739529179	0.354763596369574	0.13880664942808	0.11251382088705801	0.719443562206772	0.551777270468244	0.411698969758132	0.109987696000154	0.13269984594266399	null
EDRF1	0.7800709077868441	0.348778507996573	0.23897947948912698	0.40537788119324697	0.22169829111230702	0.407890625192456	0.20449447773228302	0.315751860124085	0.526335212655039	0.348778507996573
EDRF1-AS1	0.0200524274522785	0.0200524274522785	0.0200524274522785	0.0200578136173922	0.0200524274522785	0.0200524274522785	0.0200524274522785	0.0200578136173922	0.0200524274522785	0.0200524274522785
EEA1	0.881868007129654	0.850556139791187	0.8119125845363121	0.708707851364668	0.7735770405675849	0.724021539600404	0.813953248967053	0.6751123171027629	0.9876319930208729	0.588325952732922
EED	0.20301594288190397	0.740243839229265	0.50701089860461	0.497321184879342	0.6821650825451961	0.519184598643095	0.597344392765359	0.16744500249789598	0.71791401449103	0.28395098908704
EEF1A1	0.206952172519589	0.25849509306073104	0.5011879501546379	0.47965767207424104	0.570679205545855	0.36607103744747	0.351828379423822	0.125363545950157	0.282642928644043	0.302591333890983
EEF1A2	0.650969796780741	0.764442962272797	0.91986705621238	0.884134588508648	0.7535304837332221	0.91986705621238	0.933384778403935	0.952605209434782	0.8362285161276729	0.836385647880254
EEF1AKMT1	0.493548002884928	0.6148253933151321	0.868375663283382	0.7843419462799391	0.7906287413653851	null	0.7475848024679521	0.7735539440455091	0.683811399790235	0.399701842048356
EEF1AKMT2	0.5626771203721529	0.45385262682077604	0.852725401900381	0.758794398635441	0.6437676717599039	0.673622516864092	0.726598554770186	0.647982339716437	0.4443462705219729	0.475567800517522
EEF1AKMT3	0.009993269426166079	0.0351182329644628	0.0189799785592074	0.0712158343789513	0.496510004558324	0.0351182329644628	0.0077282194572579595	0.00842933519837658	0.0683868032509612	0.0351182329644628
EEF1AKMT4	0.567289444104872	null	null	null	0.40087992966141	null	null	null	0.549804588612034	null
EEF1AKMT4-ECE2	null	null	null	null	0.655486537398434	0.07233983351069799	null	null	0.41374718180504905	null
EEF1B2	0.885489147038659	0.855554019324521	0.9356579548177859	0.935647620531746	0.935126520874368	0.9356579548177859	0.9356579548177859	0.935647620531746	0.9529639921868059	0.9356579548177859
EEF1D	0.165537588501276	0.434613832120257	0.5334277726996141	0.668546896330123	0.38681450943215995	0.12399720640933999	0.434613832120257	0.434617335584891	0.25423134727512	0.434613832120257
EEF1E1	0.5647291825802211	0.372389932448925	0.25191037581865	0.33620162220412203	0.21457800297908605	0.372389932448925	0.15647843437650302	0.6043888294843189	0.443998945423739	0.22854310719571502
EEF1E1-BLOC1S5	null	null	null	null	0.204047651830322	null	null	null	0.41173505228696705	0.15636490971143302
EEF1G	0.150218815280324	0.0699216105724038	0.47760936922513897	0.602252623957709	0.11208946553455601	0.19771704942866397	0.0615666511954302	0.197729824398138	0.0358242902950826	0.19771704942866397
EEF2	0.777025082822243	0.901568910882782	0.8192774664219441	0.8192644859057671	0.7962940072885941	0.7579286015801391	0.24110989329451002	0.281029969494207	0.633718016742665	0.9638323085710571
EEF2K	0.6702106373923771	0.8394363171466128	0.8148544825319479	0.909177151287445	0.768279542904579	0.7732048670089509	0.8394363171466128	0.8394232347712048	0.8777609389747791	0.7541590619292359
EEF2KMT	0.5062394296767451	0.34869327934850103	0.34869327934850103	0.390448449266536	0.87462127964992	0.34869327934850103	0.34869327934850103	0.791577922133491	0.481588194808335	0.0829671229264847
EEFSEC	0.37581660358654	0.325693676364687	0.0533593326038752	0.34889774301069393	0.162640873155487	0.0930472021682869	0.0301990193556922	0.0602770539920549	0.0420022491307241	0.0533593326038752
EEPD1	0.649613254893325	0.47963137209196294	0.838663338485833	0.533109382388821	0.610728218415454	0.8543653681905699	0.919916534693305	0.9039807066107959	0.5875421988173989	0.9744337252197599
EFCAB10	0.6465324009048	null	0.383323984541899	0.7234740494880709	0.5962342399662329	null	0.253315583416098	0.5847724498395079	0.711678585780634	0.519438470909627
EFCAB11	0.370217878032421	0.0913678216590413	0.0913678216590413	0.0913796523644017	0.108294393624305	0.11406888377802002	0.488361312204371	0.37036420163598605	0.144605689424539	0.0913678216590413
EFCAB12	0.989442505037388	0.993518083938195	0.972803426074667	0.9604819948314058	0.9990893356906558	0.928970691294641	0.9782906977307672	0.953376445992422	0.984862766763539	0.960697879748615
EFCAB13	0.926026796260406	0.9332097972799408	0.7049956857420949	0.9323330291027779	0.766998746744383	0.9144242196456771	0.8225014532179951	0.882489465811481	0.927297206015859	0.9363677949621729
EFCAB14	0.22323002465936803	0.635133834115902	0.277811486315337	0.35405839359171204	0.8099898501524209	0.6929729485388729	0.26622963830520396	0.324490379187891	0.627080937985657	0.7513988689754741
EFCAB2	0.37876994294694394	0.581642984536397	0.43870541139356206	0.43881000998913305	0.79446092780841	0.44029858420003204	0.268030764252038	0.43504421765407897	0.509934504454516	0.43870541139356206
EFCAB3	0.36756493651486405	0.0653482576821936	null	0.17591668649723	0.107165829955782	0.588591440212723	null	0.0906557427028468	0.004691753078675071	0.20046822197465197
EFCAB5	0.511665464883158	null	null	0.186063764929197	0.751076943685434	0.5135465391891879	0.5600129194918549	0.570808750856347	0.515220623221311	null
EFCAB6	0.7218159338410219	null	0.754448180567015	0.23844827019841	0.546763617786381	0.852116246410653	0.912371268961813	0.5679800478730439	0.454263588335561	0.5775470735737329
EFCAB7	0.789785763107712	0.8167247293275671	0.892048129873915	0.8114385326822721	0.7461524845454169	0.892048129873915	0.812679393919535	0.908305236583061	0.6671016261743771	0.892048129873915
EFCAB8	0.715494100063039	0.9466777033483019	0.8037084103473109	0.470321095138886	0.5781053241611421	0.860175630164426	0.8037084103473109	0.586692023019187	0.760079913237749	0.8037084103473109
EFCAB9	0.24520303587998302	0.0648049307096081	null	0.300275168517685	0.182470730289067	null	null	0.10965011832250599	0.131922197440053	0.0542579437494212
EFCC1	0.19633283008550198	0.5893049308317572	0.5333578790551479	0.6110757188346301	0.553041872854456	0.635538229286037	0.508644661901111	0.766898461382332	0.8165617985631619	0.705817273427127
EFEMP1	0.331951826922997	0.216993914862061	0.354645921364772	0.151196950133549	0.276976513876467	0.194811194122582	0.35267949392200604	0.244478728196024	0.178845506552107	0.538082850713937
EFEMP2	0.8390788235624309	0.39929839295249997	0.717028422883448	0.439391908160233	0.27987461764363597	0.255506732339481	0.7271830373492479	0.503229398148551	0.44594006108885703	0.5042477467929251
EFHB	0.290271787863581	0.5019454054082659	0.0512715419100508	0.10934064523801598	0.72266969496005	0.666249077446343	0.35775035751117895	0.8148510442245291	0.0413033569470153	0.32108034285996
EFHC1	0.5241744644251779	0.524790163619917	0.6111258568087571	0.47700776431918	0.21013718810653698	0.335528004183208	0.45470851926955996	0.508161647262656	0.481622366400166	0.959729032453025
EFHD1	0.0112079626007952	0.43916998585057704	0.0663629416260053	0.0831752036126188	0.114615746270824	0.142639418196242	null	0.38988174839100304	0.6414049979175811	null
EFHD2	0.536864889704734	0.314071297686232	0.647539219418018	0.347316930130862	0.288961637371384	0.5999598373942011	0.346307721506031	0.372808783024277	0.700905672268052	0.814313047033996
EFL1	0.21938594461494895	0.469834022380694	0.120736858263395	0.120749582100124	0.30707108344884304	0.51097116963847	0.315146455727461	0.12071298176359599	0.12760657650378	0.379438609425655
EFNA1	0.130058452278276	null	0.11054572039288099	0.138588625252767	0.0874908430411895	0.30177404984244105	0.10156079673920801	0.13065792251157402	0.3568954557267371	0.129652291395886
EFNA2	0.222727665757607	0.44447242349614097	0.24202631979915998	0.18817429145511702	0.28870110727847	0.27676122932320696	0.267755867503536	0.681934018297416	0.883703678569532	0.350445254856682
EFNA3	0.10940204857556401	0.00805999804889223	0.0279518956077207	0.0472248691901663	0.12180036737246001	0.55914390341882	null	null	0.0733847855437221	null
EFNA4	0.200367496619105	0.0557250941573392	0.21158292682673802	0.11619556672675999	0.106899818242646	0.12053911569415199	0.0557250941573392	0.0557347678447918	0.377200201522187	0.0557250941573392
EFNA5	0.19261694970674897	0.5717995738127161	0.629091501231946	0.7448782994009391	0.4761569992293189	0.475730153300505	0.49875717455115604	0.628116093733523	0.445750513844511	0.66412817199315
EFNB2	0.425923446387129	0.40229154406619805	0.50778700261688	0.58558912640017	0.756066075515925	0.551729700232348	0.502242787053874	0.590907065130583	0.660350357564274	0.8274917650776391
EFNB3	0.6858890731757541	0.121370246767253	0.6760701629893929	0.49670641513693103	0.354433160832471	0.821021288979258	0.768335314856496	0.403580448756211	0.6976209574478189	0.5003357981708689
EFR3A	0.539758955156677	0.8086263181789408	0.835112147681507	0.73084205122622	0.8969829797004271	0.6832385127344771	0.7117293058944442	0.849189780081828	0.9693376772529109	0.873466374223832
EFR3B	0.293507788745798	0.648351230509834	0.8811331022113341	0.900886212077578	0.17404207449048198	0.135909115654682	0.881123588170793	0.84533841823613	0.45435173147018104	0.8492529925514279
EFS	0.0706583803191174	null	0.0055565452933601395	0.20183083416069394	0.231346822199757	null	0.00533250755769566	0.22474903987087197	0.0219930158628828	0.0788419996378675
EFTUD2	0.9592208766261899	0.9906117992626099	0.983015660765207	0.9807040523271819	0.9945437544919449	0.947889130151541	0.9408861515902829	0.9374091834110551	0.953534643819598	0.9906117992626099
EGF	0.25887392316657	0.0456806788105168	0.14715998385058499	0.0943055048440299	0.28547963171732393	0.104816627372178	0.0483238103888073	0.0278661184118046	0.842802751525307	0.35995839234749294
EGFL7	0.39895931333373097	0.382868798746308	0.668699468406191	0.7332139533898291	0.28432443889429604	0.383418719797149	0.24364105312808498	0.7164033026503359	0.0421404449264227	0.26450926339123
EGFL8	0.9369755775961051	0.605327880846547	0.605327880846547	0.850322295519823	0.6049346038158471	0.36159813825592496	0.49431224320165595	0.63946391984526	0.517582035310376	0.605327880846547
EGFLAM	0.9288980130205451	null	0.7794156983555791	0.77458616879098	0.659795242928623	0.9137183831007059	0.887483133844886	0.9042517619660378	0.8256955015294771	0.673499511970191
EGFR	0.6611639808140711	0.8269599898944291	0.5969825409285601	0.6087754387765079	0.837702326950648	0.7860806057203509	0.469092015286754	0.5192925039689891	0.073991597448151	0.120074879338614
EGLN1	0.673205805147727	0.440251754954461	0.32473870280464096	0.550842697235829	0.202272132725005	0.302597944860578	0.302597944860578	0.30260770074719	0.130605040963177	0.302597944860578
EGLN2	0.18129760053553198	0.182654388675915	0.24191595251027104	0.161090990345189	0.0989691483107743	0.453011602593269	0.252710854061741	0.22835700621503197	0.300396808047443	0.182654388675915
EGLN3	0.21751812268718998	0.737289176063519	0.6965437295668749	0.43657891333090404	0.800997471713752	0.7815684623330021	0.92595303806944	0.290110141055485	0.132463925701846	0.9621888017513961
EGOT	0.6408157518931811	0.6408157518931811	0.6408157518931811	0.640808462652725	0.6408157518931811	0.6408157518931811	0.6408157518931811	0.640808462652725	0.6408157518931811	0.6408157518931811
EGR1	0.615492050006672	0.3860786899207199	0.696680526457895	0.7692611826516791	0.4853763467310321	0.43675512474447703	0.6895635216677779	0.7508518694505791	0.8677276163768771	0.6400573005463901
EGR2	0.6352173791816	0.7947584800033369	0.823827954607075	0.893035038870465	0.561266121027494	0.759249339926135	0.962318866928853	0.281963437986012	0.77577359094006	0.35774369729841204
EGR3	0.9435255569483492	0.9105677647327081	0.9549166175637092	0.8159163828852422	0.9059153803269321	0.9059153803269321	0.965755910961192	0.9700548684028392	0.98561041217654	0.9059153803269321
EGR4	0.8396746027908879	0.944983963209264	0.9469109271425369	0.9373350136158821	0.934527776538396	0.7110036013832791	0.9331458232299921	0.9197932398228459	0.7691559345300992	0.950821101086044
EHBP1	0.473922568511379	0.79919885821286	0.915714613033401	0.973501072987037	0.582555570038046	0.7344507327998809	0.79919885821286	0.788661926619543	0.558406047960145	0.838598629354565
EHBP1L1	0.0599479801004392	0.14327664563404802	0.00550525739603463	0.0780401207808075	0.0517241193832204	0.0349080538072236	0.0440368933365405	0.0138239281593993	0.00905689488417261	0.0629290159600344
EHD1	0.0291166169305842	0.103018739290068	0.0348847891967537	0.079514667026082	0.0245920411875355	0.253559525864403	0.0601437808334747	0.0076708509393900405	0.0268237450123863	0.141949233867762
EHD2	0.372913065161447	0.631489589141353	0.8904030961831411	0.669990498573419	0.913496121026137	0.696747099597975	0.615354574152098	0.475067961378756	0.5495848394473211	0.797074167089651
EHD3	0.0240106561330603	0.0129112171433069	0.009811336694794209	0.00499453150546925	0.13058952136666901	0.139819296614621	0.00929462584348928	0.0124239376231273	0.164094241017564	0.0582632830127953
EHD4	0.254782299489903	0.18668175140182	0.164104523527271	0.236540456244026	0.0296321711963282	0.0322283564039404	0.39141849436634	0.0894456213688328	0.343508527790009	0.121999263079965
EHF	0.976535792085741	0.974966836523826	0.938867525754537	0.77117713638031	0.8033751378945669	null	0.9720124315211031	0.940286101300075	0.924295084839759	0.732188423070297
EHHADH	0.717661239508429	null	null	0.21394412234640098	0.23566261027309002	0.22860937148052302	null	0.49255938555244	0.501348693835419	0.551079917825389
EHMT1	0.509107915397704	0.7215912775633	0.54506140998867	0.84816589889789	0.9029538136066851	0.834936762908522	0.15002695420025303	0.409120754191878	0.891745193885541	0.7215912775633
EHMT2	0.694044600927968	0.694044600927968	0.7064326222250981	0.9288125763061421	0.5424717737453929	0.4005694717976239	0.650616912212167	0.7819923144282621	0.807552779866668	0.694044600927968
EI24	0.0299451945389557	0.14835879290405202	0.0252076159526659	0.0221229499844887	0.382045706655325	0.260984326194428	0.0242358777929325	0.0514204430360781	0.14835879290405202	0.14835879290405202
EID1	0.536477392459455	0.5194174037304311	0.510668822544877	0.47163798298617204	0.423344015015211	0.5194174037304311	0.38680255719408707	0.528661954700979	0.46716137751693604	0.5194174037304311
EID2	0.6509573510691179	0.476937066538841	0.6614349576177829	0.40557666738001	0.737200606420092	0.7468393635069351	0.6627407986896271	0.619354628710791	0.547947878817025	0.5980132836361689
EID2B	0.49484514990470096	0.5601554320752379	0.537939418382089	0.534003830053496	0.462446666441805	0.7246692825847529	0.7246692825847529	0.4760241761292971	0.7416375637138399	0.7246692825847529
EID3	0.00676545234936931	0.0730566794879307	0.00700239039649451	0.02616260210842	0.142117978849761	0.0547864927926005	0.00592074940111748	0.00606349515427023	0.0629880940497512	0.0730566794879307
EIF1	0.019796938130253003	0.0950875030063094	0.11950510783752302	0.0554906454973786	0.0349091095839014	0.0229082984197701	0.122710718472111	0.0938350508902399	0.0290669090848479	0.36290028941281
EIF1AD	0.814565185169943	0.7945376206191429	0.6769086757568841	0.753377898358236	0.805385512763872	0.7426694732435121	0.479402050326517	0.8108835682632421	0.7426694732435121	0.7426694732435121
EIF1B	0.738020422060727	0.8287850894415909	0.8188101452408298	0.869644174068412	0.7325779041852091	0.7325779041852091	0.8533177211355991	0.7786221075025551	0.79682785788385	0.7325779041852091
EIF1B-AS1	0.717370659813323	0.717370659813323	0.717370659813323	0.7173601462249909	0.717370659813323	0.717370659813323	0.717370659813323	0.7173601462249909	0.717370659813323	0.717370659813323
EIF2A	0.701048590353777	0.660598542801053	0.6758485140073089	0.6569087941169129	0.497559806418359	0.5583946451862951	0.6133156341560849	0.635700224209399	0.519779588445073	0.660598542801053
EIF2AK1	0.0464261149752334	0.17671485078255703	0.0635809974341601	0.282226474740354	0.18046305925349698	0.314315960558028	0.135183943063492	0.174161881032602	0.0842303577536753	0.333349576611984
EIF2AK2	0.0823144408138906	0.144933743976089	0.114454083232774	0.15038726793076299	0.40317780118310603	0.144933743976089	0.164684502403202	0.134895716693505	0.19726442601071104	0.172523626175837
EIF2AK3	0.41613288462663	0.48407354681781894	0.0680565737761065	0.105096648843804	0.490359806784536	0.48407354681781894	0.486424163882505	0.43529593760297497	0.38889269645054	0.445911801867807
EIF2AK3-DT	0.35461484264376397	0.35461484264376397	0.35461484264376397	0.354622345708993	0.35461484264376397	0.35461484264376397	0.35461484264376397	0.354622345708993	0.35461484264376397	0.35461484264376397
EIF2AK4	0.426224979060389	0.281773355107957	0.515996445287581	0.7881957313239419	0.35123844747559196	0.262727160541031	0.749508642779212	0.7955061400845459	0.36939271869282	0.39118717046267204
EIF2B1	0.585627323303066	0.542323224199985	0.708118734892385	0.221910702973993	0.261085560959935	0.656130186559168	0.652972396700066	0.660726229227655	0.9032078003346999	0.542323224199985
EIF2B2	0.517965092761549	0.635354953945074	0.759197496308246	0.26991842637187896	0.851061604038984	0.817002356835255	0.656513768406005	0.482172070215055	0.513348462264925	0.511702883647299
EIF2B3	0.604734609805617	0.869880648749192	0.17994748897639104	0.322851414569884	0.43072805049188206	0.571896547996616	0.199440670166338	0.40529442314890296	0.5906990916738549	0.349502493972855
EIF2B4	0.131875674379831	0.18284694141066196	0.18284694141066196	0.20328152318437098	0.14188281248404802	0.39486027046457395	0.241649041751547	0.14068513152436402	0.620125298628681	0.18284694141066196
EIF2B5	0.13907132016860901	0.260113320840676	0.0467279946868826	0.0213184607679188	0.0444361477511541	0.0217510560031499	0.0103570133519683	0.0126591907897434	0.12756416418093	0.054251358725946
EIF2D	0.374612290141543	0.286409396775412	0.43792542406842	0.59700433035702	0.533298508779502	0.219350562136557	0.325166649545103	0.868715115862047	0.147046365871373	0.45526501105281003
EIF2S1	0.7314876404370392	0.845365639763177	0.8622499011988392	0.9412869134276651	0.9562595183205921	0.9675349319585501	0.909954405831515	0.9716978860651619	0.9249954395472141	0.9675349319585501
EIF2S2	0.810899230831293	0.671003005369664	0.866502260399213	0.855449017103021	0.723106604249635	0.55608448447515	0.868543267896313	0.914409105846971	0.286330079553313	0.47058957672569796
EIF2S3B	0.20468141047986999	0.34523881340290097	null	0.5438992508077539	0.0753338310450967	0.21871818778726898	0.137866161223552	0.18154472969783303	0.25355348731782	0.453535752967972
EIF3A	0.396179847466577	0.0648082781075923	0.102404842109908	0.0535002959440054	0.596435412781507	0.0648082781075923	0.106848050626636	0.0542281991680827	0.0150833481477415	0.07429153771868299
EIF3B	0.502744158860656	0.389914287638312	0.704561724521179	0.5866931977704201	0.83297170140545	0.49068502424271004	0.695188862971802	0.483224462125344	0.37385177716769397	0.49068502424271004
EIF3C	null	0.9397624819354791	null	null	0.859523065191251	null	null	null	0.748973132887114	null
EIF3CL	null	null	null	0.6583750771231149	null	null	null	null	null	null
EIF3D	0.123409296797724	0.271507754405364	0.177354158340214	0.300618173003867	0.17163746525656398	0.19532476303282997	0.14500274636679097	0.186283461682571	0.487843432427212	0.14094543162532802
EIF3E	0.9105812659215029	0.945765882689417	0.8694536249208579	0.987980388427644	0.9503444094371819	0.953731832452575	0.953731832452575	0.953723016023407	0.9800496554332471	0.93385721419485
EIF3F	0.530930127439256	0.41111132221394003	0.28416723888584605	0.33570297404944005	0.30364759884052506	0.504018447888912	0.558943265615638	0.358694428749013	0.783354973713196	0.7431939829594959
EIF3G	0.14514618906461701	0.42181248248276004	0.36687790444494106	0.553295650783083	0.537596378156873	0.42181248248276004	0.41335887243653796	0.615590765594311	0.229800756684808	0.39521053928829797
EIF3H	0.0374865329664662	0.11500880187885301	0.0943300792641047	0.0269648715517669	0.09821153440286699	0.009019575935783841	0.381379055924173	0.17592168139127098	0.22442798983287804	0.11858652049417
EIF3I	0.292751888249138	0.43286205672175104	0.202296690703746	0.108296735879142	0.23083806600176104	0.202296690703746	0.324928788916029	0.46003955885997994	0.13450499147242698	0.202296690703746
EIF3J	0.9736108694033431	0.654694891814023	0.654694891814023	0.654686960192463	0.6547921796218461	0.654694891814023	0.472373660246752	0.6373375765864899	0.9317083556990509	0.62240326112775
EIF3J-DT	0.9261951626292301	0.9261951626292301	0.9261951626292301	0.92618421449328	0.9261951626292301	0.9261951626292301	0.9261951626292301	0.92618421449328	0.9261951626292301	0.9261951626292301
EIF3K	0.156485402516009	0.34803630350763204	0.46145288551839503	0.47792648153400896	0.21603931964367498	0.29679882566272303	0.38941801659643605	0.382048079506443	0.400810144633055	0.43992997777165505
EIF3L	0.381834198557949	0.19634012049920202	0.34596591522280107	0.298261595924518	0.526473802424117	0.19634012049920202	0.325352589845941	0.361138017488575	0.0774080662051108	0.19634012049920202
EIF3M	0.8136185975809449	0.8058187716537472	0.714239432602277	0.787930659291572	0.748864766418378	0.861120820526479	0.658307983884069	0.694199053482296	0.9598224508243149	0.45111574368244395
EIF4A1	0.6945347167681479	0.950613675438357	0.950613675438357	0.95060455944907	0.944166722999735	0.950613675438357	0.9109014674347329	0.6455430175625949	0.698300216739904	0.950613675438357
EIF4A2	0.39687836953615097	0.110228707317062	0.110228707317062	0.11024118375941001	0.14914475191477	0.110228707317062	0.47563403733153903	0.363048506462467	0.28222115760053	0.110228707317062
EIF4A3	0.0581677013637233	0.27550293390918396	0.0193064148144367	0.0127459108994386	0.0012507132263886401	0.00810231998597671	0.00851650771246362	0.29101115219187	0.0100907361815584	0.0677157464363292
EIF4B	0.640433121048306	0.491753415421641	0.295390821927534	0.39818704615912104	0.24259856553302697	0.491753415421641	0.646676978776526	0.419373262000793	0.81805551730653	0.272605310735406
EIF4E	0.333208029851347	0.267999713731568	0.41402983875941796	0.254609253761659	0.167113391270664	0.6628886890593979	0.132694498127197	0.15465915215875697	0.264300604849729	0.264300604849729
EIF4E1B	0.434195910232182	null	null	null	0.369422327490291	null	0.776876826957711	0.41795065647963003	0.268846250929182	0.672535799009862
EIF4E2	0.658178181046861	0.843966696744345	0.5741821929775601	0.63659371347891	0.902110516817068	0.843966696744345	0.791047488004598	0.661632758572442	0.6053579066532221	0.677273468938061
EIF4E3	0.622943954969303	0.20184356836498302	0.257351379454057	0.342317995637994	0.150541247005279	0.20184356836498302	0.14500667044340898	0.147926825919507	0.435900971905643	0.20184356836498302
EIF4EBP1	0.20821671609141298	0.0914663210725217	0.230825617342293	0.37388529081357	0.470528272183318	0.644793061383929	0.22890852627832503	0.25556883950173004	0.38580404948739605	0.124501173113546
EIF4EBP2	0.14386522502736998	0.24494989489309	0.17540130292408201	0.158403541499579	0.555124026429634	0.327011815913185	0.173342554048403	0.0989119243981116	0.0580344787107551	0.144826372526526
EIF4EBP3	0.64706306279784	0.5671324389921489	0.878533213072854	0.435448415503832	0.289714266966867	0.5671324389921489	0.606132802867946	0.604886326803568	0.699918391203793	0.5671324389921489
EIF4ENIF1	0.918817403553902	0.909572604626497	0.909572604626497	0.726784737118593	0.820245559885254	0.909572604626497	0.909572604626497	0.909560813725864	0.950466577678332	0.909572604626497
EIF4G1	0.24339631801807002	0.186725089065062	0.304633643532771	0.35849855724504903	0.0878546450941314	0.0534931873986876	0.396721994286622	0.44676037995539397	0.125923165788895	0.285671965755892
EIF4G2	0.766190666191387	0.8901804981479359	0.7644428166223779	0.49199355310887605	0.882315659224321	0.8901804981479359	0.9879855581011701	0.5270367501340929	0.986639722325904	0.653070610008654
EIF4G3	0.8877419540071879	0.8752442303351361	0.9661960090746992	0.939006798870073	0.9821936497846179	0.9587105124440091	0.9693715650480931	0.928960488258717	0.8810415556176681	0.8588411641739542
EIF4H	0.377190198888682	0.278412745437606	0.18758707186434	0.408938592731181	0.0195834672578513	0.48318410508225	0.230124031056999	0.461018414375814	0.14839960559391102	0.5363939018186821
EIF5	0.0814189907369573	0.0193452938549562	0.00626116600625659	0.0062635503003385	0.0185579119608049	0.00626116600625659	0.0082092956244068	0.124025135080258	0.00108698219606754	0.0770155498306328
EIF5A	0.87656572548283	0.7507296851036329	0.9579471772743889	0.912528307632173	0.907805389570975	0.7507296851036329	0.7507296851036329	0.75071807477395	0.7507296851036329	0.7362015737277371
EIF5A2	0.14172608486725	0.0623332414406008	0.0669959377025546	0.117259689293138	0.088534498558005	0.0585965591287064	0.0681767983648193	0.111550302334694	0.0585965591287064	0.0472893097100967
EIF5AL1	0.997560987192359	0.9991902557584691	null	null	0.868816475172272	null	0.996457443480332	0.9996810149474891	0.994526565698374	0.999952468383577
EIF5B	0.125212231164327	0.150503051950827	0.150503051950827	0.664775762005338	0.21045490113056797	0.150503051950827	0.100136066299781	0.286459728164725	0.191730431598854	0.150503051950827
EIF6	0.14646111336121398	0.39237952770962703	0.222456866633662	0.253655110896161	0.331427610688848	0.6971190214764711	0.228220434629151	0.16446825786452998	0.39237952770962703	0.39237952770962703
EIPR1	0.7041160709727758	0.653980138338511	0.38393884965102293	0.43739588440332106	0.7178002306320171	0.8521751125622401	0.9276754252184292	0.8394758580397991	0.42650058216115794	0.841751863770863
ELAC1	0.0669309034871226	0.20232198650798	0.071863993123907	0.14664994105357698	0.573812262362766	0.20232198650798	0.20232198650798	0.202334688826262	0.247553443182487	0.111187997273768
ELAC2	0.36965510146319003	0.531052070248751	0.892315566355725	0.5873059824199879	0.6046507343146851	0.279688912608864	0.8942709890168421	0.7422757530697459	0.6673244418151071	0.852419587296337
ELANE	0.5458769449641659	0.6801625452922379	0.6481347258020329	0.616323475388079	0.910142482211807	0.947749387830023	0.8181586508930648	0.818145680724213	0.906922775172292	0.606609138620246
ELAPOR1	0.36523741490479705	0.36523741490479705	0.36523741490479705	0.365244417547986	0.36523741490479705	0.36523741490479705	0.36523741490479705	0.365244417547986	0.36523741490479705	0.36523741490479705
ELAPOR2	0.85421169579461	0.85421169579461	0.85421169579461	0.8541986509256702	0.85421169579461	0.85421169579461	0.85421169579461	0.8541986509256702	0.85421169579461	0.85421169579461
ELAVL1	0.589559308178246	0.12177036954232301	0.641167564684031	0.7970734937802109	0.453828086265517	0.26194209078896896	0.6446499693523859	0.641855702227614	0.312034021807856	0.302932796806577
ELAVL2	0.42938283453367704	0.8508232123094499	0.609511174543272	0.312909854944739	0.0978857452056447	null	0.187605865425965	0.3675963223014221	0.46904708790783	0.179810303877627
ELAVL3	0.5671989342518361	0.434182346387024	0.830938572377306	0.419254026997569	0.694357448374339	null	0.825887120632353	0.6795638821911889	0.19864823136232898	null
ELAVL4	0.0643655041973551	0.19156013619479897	null	0.291514358626357	0.415606309072923	null	0.38110470876148705	0.0584162113425576	0.0866542689121598	0.13327819887032902
ELF1	0.787087190874328	0.369478624303415	0.686951887365578	0.8765039318699029	0.636231502793499	0.8652266836554359	0.5539156838097661	0.6896725561264871	0.722751373791719	0.58298902941785
ELF2	0.200592114667353	0.072489560109224	0.0969819986627639	0.24609799982332997	0.43696626281305395	0.0666635370369547	0.122362500646553	0.257680248374587	0.14545569504150802	0.20713122016330104
ELF3	0.626460846303741	0.45327209353884995	0.6818605508931831	0.95307719931604	0.9260234762584398	0.756512506300635	0.6248051920451569	0.9100853776942021	0.5198497033748329	0.756512506300635
ELF3-AS1	0.667070875944804	0.667070875944804	0.667070875944804	0.6670623904193951	0.667070875944804	0.667070875944804	0.667070875944804	0.6670623904193951	0.667070875944804	0.667070875944804
ELF5	0.640150934111954	0.8943075612390942	0.588035041436432	0.7237236817280309	0.8266628852369541	null	null	0.284063871371331	0.9353435439579431	0.275782930873904
ELFN1	0.6310379016225961	0.39292824559381	0.9194011923194658	0.657434956189811	0.6483931839234389	0.809626111994917	0.45310557456825	0.752253809922499	0.800523931832283	0.649374005929289
ELFN2	0.0901783295242067	0.0901783295242067	0.18731597105269598	0.0663068794690851	0.0635925925414406	0.0901783295242067	0.275473073579507	0.0206461668829537	0.22952512357094396	0.39200959524114104
ELK3	0.628166826246385	0.6653416290811041	0.888264782005581	0.7754364772713629	0.33821151747390693	0.619522194700198	0.882683443365204	0.8770569350282271	0.5507345168667371	0.728526145675543
ELK4	0.553883582650191	0.5670640736217671	0.0117767367358887	0.354458758461551	0.46837432012469704	0.5670640736217671	0.0111927467893194	0.33073994194007106	0.271753674848352	0.777205207975907
ELL	0.0876412948177023	0.142582478974349	0.0584218681377652	0.104035228563484	0.22382186738335397	0.142582478974349	0.0503625231064302	0.3719884030108929	0.443485409671925	0.0523293086759881
ELL2	0.0311819755017293	0.10193741940607401	0.0319877336430183	0.0521853751661814	0.0296499493351726	0.0358380731930244	0.0255083573495681	0.0164992781583017	0.174867789300096	0.0665744448360295
ELL3	0.22035104191097402	null	null	null	0.6819807922262799	null	0.145135797968052	0.592653464160376	null	null
ELMO1	0.613024925916288	0.0345596359374205	0.299017113454186	0.302730054458132	0.0144127773776559	0.0667240467565799	0.25191988739444	0.592325893490454	0.0526877678022939	0.14337068544268
ELMO2	0.548821008629815	0.364954013065064	0.260808605707272	0.43541249900643	0.0517716975489994	0.364954013065064	0.117257054179056	0.724749588972091	0.375983163784656	0.176336278728033
ELMO3	0.6553459413170379	0.11551024408065799	0.552821815147168	0.165671561511905	0.376436319645177	0.24449803647154897	0.68915720952138	0.139321418892028	0.750731123346657	0.566777567301099
ELMOD1	0.0624527891690828	0.12389017143712598	0.18027851661619498	0.157952396206454	0.5638884142270911	0.161432832570079	0.182366154805032	0.37682335418660207	0.5983603237989761	0.567774127141473
ELMOD2	0.13247133804709402	0.43667671829748206	0.0924145790156218	0.11166187226307402	0.285444290557203	0.140607217508701	0.0905446753070646	0.11222590570997301	0.166054133379479	0.0247431792831512
ELMOD3	0.198656580607524	0.241531042652995	0.0159934990468613	0.0231142959276461	0.151817510586151	0.122629858802839	0.200443389092119	0.10713748853913199	0.0779418821264242	0.0964157160019234
ELN	0.648733979879959	0.970033543443495	0.847238581151936	0.872625938937483	0.813449393066386	0.972758238241618	0.8164835416966919	0.9498740026692242	0.749690432951265	0.800370723137005
ELOA	0.6595487065360071	0.6595487065360071	0.334880536189458	0.5820278442768531	0.24002492162088898	0.6595487065360071	0.48951198711176896	0.803080039782253	0.9509056645068741	0.6595487065360071
ELOA-AS1	0.8072454839531089	0.8072454839531089	0.8072454839531089	0.8072326385445631	0.8072454839531089	0.8072454839531089	0.8072454839531089	0.8072326385445631	0.8072454839531089	0.8072454839531089
ELOA2	0.5730699900811279	null	null	0.881916439864712	0.5288736902553189	0.568388665754447	0.5276664048013979	0.538157716534476	0.368348037561424	null
ELOA3	null	null	null	0.39664143996915296	null	null	null	null	null	null
ELOB	0.9230122278411329	0.918911130107866	0.918911130107866	0.918899778701562	0.9467633634956629	0.918911130107866	0.8739590155485221	0.844929170297326	0.8266611078148441	0.918911130107866
ELOC	0.189101169937732	0.6372737324188891	0.454362838495441	0.45436529520773106	0.7870915746036801	0.555587982032685	0.6721549142148822	0.62909541495467	0.454362838495441	0.7466606304691591
ELOF1	0.759195337205996	0.9745801191790842	0.7776546381525229	0.890923727452585	0.6773025247358221	0.839684211211595	0.7905982448676879	0.768166729972423	0.6165780369746989	0.8174933224105141
ELOVL1	0.538611746750213	0.570734563898981	0.6408926647077491	0.6254790944479479	0.7180698794295161	0.570734563898981	0.70062754377369	0.7077852248585358	0.347467912236123	0.465405264967299
ELOVL2	0.2853221206919289	0.117665124048905	null	0.6744170636716761	0.396596973937654	0.6403265288985881	0.38165448359935	0.6570483806555629	0.6120096174337171	null
ELOVL3	0.11309985117207	0.0858856274192278	0.0794510274953975	0.209758118328304	0.794690398512148	null	0.0782789163942924	0.13844328123354302	0.31138184966842897	0.0869367642849436
ELOVL4	0.877060075440665	0.9916542777423459	0.804720095808478	0.683250466842927	0.9598175063326361	null	0.799590188284481	0.8957526665085842	null	0.8470062220338209
ELOVL5	0.483630419974085	0.6237607686037869	0.707861679971488	0.681562083767284	0.739286665921163	0.5332195836797	0.519639646746118	0.6209902195336829	0.732156549353117	0.963133378911889
ELOVL6	0.851556196973601	0.854435279147669	0.8319702549324979	0.9088097780740191	0.786723714899588	0.786723714899588	0.7801126526924179	0.5292216991325229	0.786723714899588	0.216944974777012
ELOVL7	0.4311144595463429	0.541521898375853	0.46371797598326	0.429801527601128	0.37412047986832	0.19688656345184802	0.3388365188069519	0.288120325233039	0.136536025094353	0.109203133309676
ELP1	0.409486766787363	0.221502716870374	0.290644926430997	0.505350100681722	0.381557665594098	0.8678856704003991	0.564599758211121	0.432998202942451	0.314979810964264	0.6531177562287409
ELP2	0.8145971745212959	0.516898869925954	0.272791701365076	0.166299977422713	0.416460854469764	0.344917231247413	0.515192560916429	0.619394288142426	0.786333930304984	0.516898869925954
ELP3	0.464755792802361	0.8315215807564521	0.464703318968257	0.5123090171109871	0.8163034055695141	0.76814104880888	0.485723428489242	0.490655995413206	0.5772586883243189	0.487910647581335
ELP4	0.7093772099573921	0.9050607804610258	0.9050607804610258	0.7936408958876899	0.9087358109113092	0.85453453144216	0.9756459361245841	0.912902945278557	0.91584927496086	0.6454112142491
ELP5	0.536647063652722	0.6768068708673469	0.846644423236607	0.43474077300228997	0.609627739106838	0.806331500504736	0.531205026213502	0.361602984974128	0.7724036169652919	0.6768068708673469
ELP6	0.0862098890757644	0.0725083736050576	0.0519859105603308	0.0684984919793131	0.0038840949094954796	0.356240405116579	0.0505186888677021	0.0639766853911759	0.0375758391799758	0.162068119381314
ELSPBP1	null	null	null	null	0.312274245219619	null	null	null	0.167835600012453	null
EMB	0.059595361994248	0.299602853663239	0.0603058038822538	0.0568495979302412	0.0347128608570301	0.24236160054401104	0.0579758640477342	0.19609033486718	0.28301710161634197	0.0448813303100498
EMBP1	0.0842729678794255	0.0842729678794255	0.0842729678794255	0.0842844784532286	0.0842729678794255	0.0842729678794255	0.0842729678794255	0.0842844784532286	0.0842729678794255	0.0842729678794255
EMC1	0.8151687278223391	0.8151687278223391	0.8886601516443579	0.6733317629360079	0.9386763351236659	0.8151687278223391	0.7537316697142249	0.6449281813898678	0.7729699004498459	0.697962088172319
EMC10	0.25944098646914804	0.30382706612529	0.45670969108410403	0.7089566823059019	0.13532860536333502	0.109470494037432	0.90034618827454	0.7341686812489441	0.136497125603297	0.45670969108410403
EMC2	0.9569826437346859	0.967718078807698	0.9295888275318509	0.923180433920885	0.9675085831415309	0.963648467639505	0.91479637351127	0.9742853757062291	0.992875796300774	0.9735393478210109
EMC3	0.9191345870898621	0.7466652489094829	0.7466652489094829	0.746653759572659	0.6045645250342491	0.666294741072301	0.975186308170812	0.904576161921165	0.8857074992721591	0.604727765912331
EMC4	0.296913112077589	0.196937966098565	0.215249277993154	0.326097220137079	0.575685944450056	0.196937966098565	0.213276993782374	0.324031736405277	0.047481509692236995	0.302069756609593
EMC6	0.13488419275314098	0.177327677626031	0.177327677626031	0.378851190402726	0.177327677626031	0.177327677626031	0.11594446086679598	0.0934821063897845	0.36772742153278204	0.177327677626031
EMC7	0.109569376708466	0.0348066495162616	0.0308697957100819	0.0308768338007494	0.0704650147166307	0.0308697957100819	0.0192571228786081	0.0809791270422256	0.0247417355584572	0.0236224940899516
EMC8	0.12998130766030197	0.45290612472673497	0.212077732385328	0.154486091874258	0.28096075901376394	0.33667572037315996	0.225643835285476	0.3994073983743521	0.505532519322299	0.33667572037315996
EMC9	0.10809242418119	0.35127171163231896	0.205160356242018	0.220800042072464	0.46087826788948605	0.657249177624246	0.35127171163231896	0.351279369710719	0.21550926666333606	0.469358514449217
EMCN	0.0794074070763795	0.0174760377525308	null	0.006093019362361229	0.005264970747129429	0.012791066303999999	0.14109551063186498	0.20296349226709	null	0.0410596898657445
EME1	0.8418534083357749	null	null	0.62841814584097	0.8620422149016509	null	0.910134378473485	0.8208766425632621	0.8899743029107601	null
EME2	0.488765004200733	0.711934029102517	0.232049602611454	0.318786086955438	0.7645275413625771	0.16029655697377498	0.586321625274026	0.279291655935283	0.8308157740211791	0.711934029102517
EMG1	0.208859874048888	null	0.8492913640017129	0.6650982356288699	0.15240070567986902	null	0.587015798514661	0.504928502357967	0.118458056261695	0.192616092466993
EMID1	0.457941701577489	0.0192131332652541	0.452855890974118	0.44780707059302205	0.722102684611588	0.6724392439054561	0.7976018633466301	0.7987237299318101	0.9791364415149051	0.4043464870851661
EMILIN1	0.27898833429705	0.402872125198124	0.5441030182712759	0.49986647016697205	0.0959778282360388	0.402872125198124	0.197173479466674	0.102590374293628	0.37284970849418997	0.295228833482914
EMILIN2	0.0374112324250069	0.130335561383595	0.32893593756102	0.212355524617349	0.134556112943506	0.514784848263346	0.305076449210622	0.15301748453251401	0.586029035622271	0.35115429128774894
EMILIN3	0.654055071803348	null	null	0.352424440439723	0.780290713712297	0.8378777007279471	0.22758966105764397	0.606499830470377	0.4536058042378979	0.6722339922801489
EML1	0.32938103973017896	0.33756174118800997	0.273552844893039	0.254937591815931	0.856776851011522	0.82203056262491	0.524994513601334	0.483510324084007	0.443872486767849	0.45231852806064293
EML2	0.143737834871268	0.314391289088675	0.195748279592196	0.0549075002679675	0.5224355519853591	0.094852619243873	0.292917241142617	0.237898030848317	0.261498698459594	0.1871584944537
EML3	0.34189283256294706	0.0603249981675316	0.273137448763901	0.288499739475205	0.0454271136166244	0.0978666503307481	0.20996563632878798	0.226663818818722	0.0724656663491478	0.0603249981675316
EML4	0.356700417319838	0.8383592101651809	0.6731823466880471	0.15533678063818498	0.464856039544349	0.663999069051062	0.29086024146167605	0.557262646208986	0.747247942303961	0.683598850957752
EML5	0.8219800492268841	0.8219800492268841	0.955365527112478	0.9424459606244799	0.754576172285398	0.8219800492268841	0.8219800492268841	0.8219670456609691	0.44868409974928297	0.8219800492268841
EML6	0.45147570628724604	0.685224302877692	0.181242968723035	0.200867702555129	0.557100892718002	0.532314793151439	0.361764409227564	0.360702234513805	0.7092406084538401	0.686751110774247
EMP1	0.6933849533511861	0.9144798526445329	0.8865116069218629	0.8888273920240111	0.6485754374145649	0.811305631445688	0.8642350917298349	0.8493920650506079	0.7227164113088241	0.813052748306994
EMP2	0.216184672695978	0.416441316369766	0.14461532792352802	0.3701877720299879	0.175060200549986	0.282950079517796	0.151104863308854	0.0211600842023996	0.20499337666501197	0.270032317646643
EMP3	0.645105773349563	0.4697543457514621	0.6760384601212789	0.6760295854338629	0.84495499638806	0.971515748079114	0.675268954250287	0.699916746476389	0.6760384601212789	0.6904955492732788
EMSLR	0.103307114934609	0.103307114934609	0.103307114934609	0.10331938647154301	0.103307114934609	0.103307114934609	0.103307114934609	0.10331938647154301	0.103307114934609	0.103307114934609
EMSY	0.454198373322775	0.383943636436656	0.198343103195795	0.167576001252484	0.424820129784614	0.223530024887389	0.18079839026775502	0.221707902775094	0.0786739617939665	0.271482317805955
EMX1	0.8405946747318891	0.566650183001312	0.803681168190455	0.492516756744443	0.7643001156100591	0.621699400925411	0.8057051637726909	0.8767521832440229	0.7549104884644051	0.840638721116461
EMX2	0.47813820841934795	0.8477822273399459	0.343526123581765	0.568390369354802	0.340610905210307	0.43615220041803204	0.468622047668971	0.482896277225613	0.4462576734554671	null
EMX2OS	0.114009931583589	0.114009931583589	0.114009931583589	0.11402250555689099	0.114009931583589	0.114009931583589	0.114009931583589	0.11402250555689099	0.114009931583589	0.114009931583589
EN1	0.7451961431738129	0.462884068598236	0.397795749662174	0.61886951429711	0.12077597842391699	0.0916421940277852	0.3025008456803	0.6848115204421911	0.6246449899221179	0.774613609183483
EN2	0.209761531224561	0.10662871629053398	0.16142276061558702	0.16143584209960402	0.106304608860043	0.125244036496119	0.28999102936571003	0.36895739728285	0.0742520832891936	0.55455235037285
ENAH	0.512443752159325	0.52099198158631	0.615778976040459	0.5158652658278421	0.311527560955574	0.304573438391768	0.789474762474021	0.627759600563945	0.793078138895097	0.7932462651889729
ENAM	0.0193698902877665	0.0162254560661272	0.0162254560661272	0.0162301413070153	0.0555893083877878	0.0869083698905773	0.0162254560661272	0.0483334686175215	0.0584240758859525	0.202897888372133
ENC1	0.16205495659507999	0.160684451251611	0.17135655439602698	0.36462069905225003	0.654897056761911	0.278278290882722	0.144480526243549	0.23623691197410399	0.12746019509676498	0.278278290882722
ENDOD1	0.345957804735376	0.19166019682674698	0.325109022566717	0.125688432158953	0.262662368025039	0.0951315571845057	0.32370984553140597	0.433519091032652	0.10469413296593301	0.137467913752945
ENDOG	0.6375595487084879	0.626518779965191	0.46021120338552796	0.41403542694638795	0.310872336970533	0.5640966308486789	0.459870986190425	0.321154166796261	0.586153383767202	0.566538225975178
ENDOU	0.546211425002631	0.546211425002631	0.8462487996875849	0.581214993047682	0.277745027567772	0.259603759188144	0.546211425002631	0.546208937654396	0.25967479548904604	0.546211425002631
ENDOV	0.991305462991937	0.37953045036692107	0.8148838228365959	0.8426151415850199	0.635581935879277	0.8050894818218001	0.9060582055413349	0.800966879625229	0.547337376002036	0.8148838228365959
ENG	0.5229395402121121	0.558366762478308	0.230382418904153	0.249549425997119	0.26098941937362996	0.0345938032397421	0.19808813132307998	0.20901350115435802	0.42409288686611496	0.18266329955012
ENGASE	0.46789491002403105	0.327381541891695	0.350216565647951	0.115064901124757	0.411638011178822	0.162452133769436	0.393773721660992	0.191920786969519	0.136224836417765	0.511305082021294
ENHO	0.27983860729430704	null	null	null	null	null	null	null	null	null
ENKD1	0.139308820507242	0.149488870106404	0.0251207028197456	0.04631987421961	0.0712189044876382	0.0671659966304549	0.13761091027455	0.0451797271626272	0.266707603845393	0.0671659966304549
ENKUR	0.590570555802985	0.590570555802985	0.56989675604373	0.400357071297537	0.45333144133035297	0.435090525921133	0.590570555802985	0.590565743853824	0.6799373557218701	0.590570555802985
ENO1	0.20935355387780602	0.20931805964841602	0.085501221456821	0.147769835284375	0.126084329809251	0.028634506991022997	0.21752767801188502	0.20470853657872898	0.267239409371682	0.19727271568086802
ENO2	0.227505984009506	null	0.20002826020214104	0.0665223370143024	0.167335143948037	0.114664419113006	0.186502459442774	0.13144432378138798	0.326746191725163	null
ENO3	0.18881564838427897	0.310797419032981	0.28241392413625704	0.185983258986351	0.19915425444294396	0.6565249820229531	0.27650987178104497	0.253838074293699	0.180641194884513	0.275708624882521
ENO4	0.43068858193059706	null	null	null	0.351615140606953	null	0.400754573049502	0.36263218356868393	0.417786673396738	null
ENOPH1	0.6187237023617359	0.6243261936297989	0.415043193232467	0.249633676544138	0.4437986054037629	0.415043193232467	0.7000904588620289	0.19573049068012902	0.42279381991253895	0.40603686710678993
ENOSF1	0.516041408993217	0.27585666308373996	0.236173257621638	0.511196220418452	0.0573636477686446	0.565070968232417	0.27882979356295695	0.477763986977285	0.2826804561331	0.33834767263759097
ENOX1	0.5942349222872441	0.733659383042639	0.720798344787619	0.5459277993574989	0.41959917094411897	0.967268140400994	0.592597731597215	0.49404568388575504	0.59137203041682	null
ENPEP	0.14469529646822898	0.918892037590415	0.502910446565176	0.230975747887117	0.37668218422315797	0.49569085597838	null	null	0.674338833626575	0.17387342981469697
ENPP1	0.820240404977601	0.8204458512814009	0.9474003830874251	0.875377633340767	0.676123222168186	0.7689557461852901	0.9089148008236461	0.9164206832418191	0.9134705085887259	0.9344779198352421
ENPP2	0.155770902267707	0.482605173201694	0.0370561019102516	0.3741365275047321	0.0274535851058023	0.300740107005414	0.41047533744323	0.496179044781047	0.595862210054574	0.0905792964283359
ENPP3	0.911054476882499	0.889042927207109	0.5024454854558811	0.718668200651911	0.6154728252601811	0.311914961353367	0.8159560984813109	0.890087334479754	0.6099695786116299	0.769538482931003
ENPP4	0.213015987006816	0.5761138602441479	0.40543128606475204	0.5543924009618549	0.363652636446156	0.32936775574028904	0.529720892344659	0.49210344492359703	0.12458443991828999	0.47863335694201703
ENPP5	0.5287388329645639	0.19950199311359598	0.15927372294436198	0.32908399374090197	0.0312564905273558	0.142012906789702	0.178253293829761	0.0699454701752873	0.240926839737897	0.36759398407816707
ENPP6	0.145161080865589	0.19507912170711397	0.240898020712095	0.19446316344113398	0.5611695896358121	0.6707224369940911	null	0.4748195818421121	0.706844040054197	0.44254835910815
ENPP7	0.7591945013798921	0.457301640468956	0.7924434366629329	0.418394879535262	0.712292408047228	0.44766220236470605	0.7937605432398771	0.40993511889632894	0.8438695488626149	0.267274961620803
ENSA	0.828574649850847	0.899243176814774	0.642915001297259	0.5730660156964721	0.9293959070125609	0.642915001297259	0.516425362160257	0.764658460238753	0.743689997797229	0.617013628587371
ENTHD1	0.38159118623425997	0.31217933375125606	null	null	0.5441213957032159	null	null	0.37212518290926894	0.0821740908891646	0.347034003262302
ENTPD1	0.114636440490588	0.184936717620363	0.43475121617169893	0.454166468094296	0.138627092212244	0.49978730921567	0.254213675183998	0.313081460013072	0.228310499832814	0.461509393507759
ENTPD1-AS1	0.697087671690499	0.697087671690499	0.697087671690499	0.697077928267781	0.697087671690499	0.697087671690499	0.697087671690499	0.697077928267781	0.697087671690499	0.697087671690499
ENTPD2	0.9300880380714559	0.6256729917081291	0.674817202347215	0.6748083800244449	0.5434046717004279	0.65805670806014	0.940716382156986	0.672209202926624	0.8316738067723979	0.307879992790607
ENTPD3	null	null	0.643207406391463	0.7048725017657471	0.8133972390272741	0.9018877321019259	0.8929045967343241	0.9558512064143921	0.551956377749228	null
ENTPD3-AS1	0.8713109632964391	0.8713109632964391	0.8713109632964391	0.8712980989725849	0.8713109632964391	0.8713109632964391	0.8713109632964391	0.8712980989725849	0.8713109632964391	0.8713109632964391
ENTPD4	0.354255514002855	0.590871121573624	0.523723158241848	0.5657318542736679	0.771775668921573	0.454129167857151	0.5693449840978749	0.34767217612565504	0.463466794409096	0.332575950376023
ENTPD5	0.519270531769538	0.5810339739573821	0.293025065272842	0.381719908307623	0.664012833907063	0.6730421620463921	0.270909736362702	0.34155097254380395	0.418215200888743	0.5810339739573821
ENTPD6	0.31831144529651	0.7317702339110892	0.959088302285045	0.934715267683129	0.9384680714233442	0.7317702339110892	0.9585176637459331	0.926406806545897	0.864707876846886	0.7828160868775579
ENTPD7	0.26961290656814	0.253103770252138	0.253103770252138	0.16130066484595001	0.164302891024921	0.253103770252138	0.34797155945414804	0.179070496935493	0.478465885501986	0.253103770252138
ENTPD8	0.733740580593393	null	0.49523516236850895	0.377991787045606	0.830128657926265	0.0057849816226236105	0.49520820701430396	0.26956789280398996	0.8926120670262121	0.13017252912146302
ENTR1	0.8170437919230509	0.8109543478283728	0.8868554776610319	0.8868429251429241	0.667938215768391	0.8868554776610319	0.8436155706433449	0.9230762356684008	0.964317054184322	0.8868554776610319
ENY2	0.0869078859597578	0.715943724085895	0.44460080154598103	0.556638404833418	0.44460080154598103	0.44460080154598103	0.901166062216236	0.8343735489323131	0.44460080154598103	0.7799982755299809
EOGT	0.16873006830384302	0.27425532499078503	0.233807795065223	0.37119978972987505	0.566991525093578	0.320834104440013	0.15893034465452696	0.334004797052141	0.29319277914634195	0.27335851917945897
EOMES	0.5500395898582421	0.39924639912006393	0.48149369998382396	0.775755213785662	0.42154985073056495	0.190869515312627	0.546322675063901	0.42852162127057203	0.6695028430734871	0.172636125556961
EP300	0.551857235657547	0.119937777299455	0.183622818446078	0.32106272761519106	0.0957901237690659	0.280061487943628	0.08063446315263299	0.167638086299781	0.0701301852879704	0.414522448053079
EP400	0.16715297878156699	0.378221058288154	0.44665104764230396	0.31896156349544297	0.169978986392439	0.38281723931734896	0.577661649546943	0.864265274185558	0.172015716839173	0.549920183351433
EPAS1	0.48463343444036	0.28688274228095195	0.501102983882369	0.639140218985376	0.129528194010116	0.372349840428494	0.326167497408007	0.393621067754313	0.233596511065105	0.542569553789021
EPB41	0.6630621523785639	0.683884580042993	0.6029330289643491	0.726968050713231	0.300978173729118	0.21113569831954399	0.576576864187339	0.783341699023171	0.780594134448915	0.397838341497099
EPB41L1	0.922733321651832	null	0.960175827478755	0.830883264838831	0.6900682413947529	0.8940704866884119	0.969137667291784	0.969921144561441	0.906739617946135	0.9271534106073142
EPB41L2	0.0365555385972135	0.137535189434186	0.14150596683303102	0.0931737949230481	0.0354500731382124	0.0650570514480331	0.23125308517536397	0.266460943281619	0.11202309580430901	0.0691213369330045
EPB41L3	0.298984447557789	0.299009303479161	0.7751507271894209	0.545764080175217	0.24242400976410103	0.6868996324051879	0.7954010895406299	0.366136306358364	0.201476164192197	0.9160234580380799
EPB41L4A	0.21716403495298	0.25165672002029105	0.277994095320014	0.12782470088643	0.299307110665889	0.25442648294799497	0.3238014629084289	0.47164346481802893	0.136155386402787	0.232156862103549
EPB41L4A-AS1	0.35217458888284103	0.35217458888284103	0.35217458888284103	0.352182205218184	0.35217458888284103	0.35217458888284103	0.35217458888284103	0.352182205218184	0.35217458888284103	0.35217458888284103
EPB41L4B	0.156155908758961	0.3369054470046789	0.236113488719379	0.289969544331055	0.082139491909841	0.323453605135891	0.172722332094669	0.204365355183301	0.18663485455384302	0.147154062067859
EPB41L5	0.73188151424638	0.8682947007516609	0.801549632028818	0.589145184964878	0.7909410627115959	0.9252667268896279	0.6314577714867811	0.8197673160136769	0.7330995460909019	0.6330032230348829
EPB42	0.822235876996698	0.883100557383993	0.883100557383993	0.41408770832186603	0.8110754788285741	0.8996110056171691	0.883100557383993	0.501340380759651	0.6789058675440509	0.46374139963924105
EPC1	0.00524351579677479	0.0036027634361445603	0.0034596952062354	0.0005501636887326651	0.115171949524104	0.0036027634361445603	0.0035932233391760397	0.00527771674378479	0.0712059723207408	0.0276388399744113
EPC2	0.8210352674358392	0.9011732327058231	0.6981114831581129	0.8602674243464901	0.834295786078822	0.888872644436789	0.665752860113786	0.7687735273749341	0.804305409023183	0.533612791763065
EPCAM	0.171487797415041	0.871399398656007	0.587331936399316	0.320184331989892	0.45764029499360204	0.562372485925218	0.832369949100363	0.8517455139700342	0.7406593189562141	null
EPDR1	0.6732025573408701	null	0.30684992182348103	0.747834187976943	0.8918961292893779	0.7503479213110921	0.580172301814901	0.287979031244953	0.101124388204634	0.712409862527045
EPG5	0.797717804472005	0.6810887856854929	0.461153997339687	0.634197178841019	0.813640425071366	0.359748852656551	0.41220766198269604	0.371507134977649	0.5471675290000271	0.740891920984481
EPGN	0.47451746877944	0.497990688130743	0.333486241916229	0.9011301467170849	0.920820465256523	0.8452672944942471	0.7220740435954269	0.9041978127269878	0.606695856073042	0.602662115692818
EPHA1	0.315842128035041	0.7389989540100391	0.7389989540100391	0.8664288850114459	0.436903110324553	0.642323170652295	0.41419609249775	0.6918533386577779	0.4582641777926621	0.7389989540100391
EPHA1-AS1	0.6423573468371071	0.6423573468371071	0.6423573468371071	0.642349985210276	0.6423573468371071	0.6423573468371071	0.6423573468371071	0.642349985210276	0.6423573468371071	0.6423573468371071
EPHA10	0.692437324462824	0.40164923248391204	0.848452873356454	0.5706355249265379	0.5709709970139879	0.7651704120687529	0.727104991066685	0.749479037037123	0.8555379752077951	0.856640023565591
EPHA2	0.170559781438286	0.0362405740843987	0.0148784190794955	0.0138544999979188	0.12140645681759199	0.0563645721275459	0.0298172272520672	0.0322693595012998	0.18459177131344798	null
EPHA3	0.6931279002174	0.0363285495909295	0.577198211452821	0.90661515435063	0.82656839409114	0.6973076385523871	0.577629414576205	0.666985924511807	0.92246339408769	0.871211085667772
EPHA4	0.8006348305949851	0.6595224195280971	0.540647039421027	0.37926392108811796	0.839471161175082	0.6629768269459629	0.8240330731597121	0.441391816228449	0.7681738676319531	0.736947157897386
EPHA5	0.923678478542725	0.990236899029191	0.25256576285779997	0.310285180200368	0.9890340556326999	0.8900010081155251	0.256152829191605	0.316123035180766	0.38947495661204395	null
EPHA6	0.277924483342909	0.13652160310300598	0.11855797310141301	0.11946197146650599	0.506144174888642	0.0832326528443734	0.38092802705125706	0.158154459709736	0.603739258557223	0.0288697589770838
EPHA7	0.67902700991325	0.4256226473347971	0.324791304181818	0.40085739616547206	0.644629763401551	0.629592083776051	0.19440996229785604	0.44724849260526	0.19318018100509698	0.46756254531707203
EPHA8	0.879600239267977	0.8515214483336621	0.581648289032569	0.6982244726074229	0.506712232705298	0.949465690017083	0.582103648056325	0.502848481539926	0.738827711910588	0.6176911386420121
EPHB1	0.364703782163022	0.581149722166215	0.4588678269615779	0.56989590162031	0.6777777833859971	0.6443633297951121	0.652692150185732	0.6083816010875961	0.348998394375066	0.581149722166215
EPHB2	0.326002866123736	0.28562975063631607	0.528195900351973	0.506483988006235	0.385925083421305	0.671900827555459	0.683258380281139	0.467748770025305	0.48184024966114797	0.584737144496107
EPHB3	0.41880827987221897	0.272145339348608	0.6260508154550191	0.28454994906345693	0.545527748895617	0.011501799475176001	0.6832746830316	0.6610536941802919	0.304949120903567	0.590111565544844
EPHB4	0.248117309831987	0.46510684759123294	0.40885452751742696	0.46894214158584707	0.769140734912677	0.45097004081341796	0.410896717467538	0.46206316589388796	0.35384137121817105	0.52062239073927
EPHB6	0.0355564898701317	0.0676985735889146	0.0544394228311881	0.0345590155512799	0.0961074631719757	0.0949855799365937	0.0676985735889146	0.0677091380807058	0.0634356343928914	0.0930535287871303
EPHX1	0.266878570776712	0.16071863990367	0.4723120686136761	0.20385403678927302	0.4725910557238	0.16071863990367	0.5043922358160471	0.28860928827333504	0.110490306096179	0.38602331552848207
EPHX2	0.797348320859005	0.8003094989689921	0.8675740308552522	0.6205529280792379	0.760568076424829	0.612625271041939	0.598980115780281	0.619554176446876	0.590138062906239	0.5193311393855271
EPHX3	0.40482373811915295	0.801223965147396	0.11955330520361	0.342332666290301	0.749639210233693	0.734406010550667	0.11530193983545699	0.528806416427376	0.5447704108232929	0.35874338157313
EPHX4	0.8528142537519621	0.7402292047268321	0.6983649588625289	0.8804533708428169	0.735925802551139	null	0.7031385397238371	0.8262243715022841	0.754148162764738	0.9786852640172629
EPM2A	0.093461990712901	0.39468379201821996	0.305097352533953	0.119610820275905	0.22049648295605	0.198169101502648	0.149489290997111	0.0867976103583009	0.362885131369775	0.305097352533953
EPM2AIP1	0.733526294401518	0.36674126431611104	0.511058952979073	0.46944588419610606	0.412749449400302	0.511058952979073	0.422724281933862	0.508440860947717	0.8412532287022979	0.291671128718971
EPN1	0.36756347102505604	0.6736886042754351	0.486362335714233	0.335653948022909	0.363717415046837	0.6736886042754351	0.3561079738089529	0.268160510841135	0.9343615997415151	0.6736886042754351
EPN2	0.57319096418355	0.677884529241353	0.637614600623941	0.626326074037951	0.5924994581629699	0.677884529241353	0.491130977391925	0.7721214674253059	0.594236597794962	0.677884529241353
EPN3	0.601311097254424	0.594433149292337	0.178927154756317	0.381239818815846	0.696625462539731	0.594433149292337	0.501374853358695	0.276942033175122	0.542851860102638	0.594433149292337
EPO	0.803258984805609	0.207840095605357	null	null	0.348494626008542	null	0.8269329606965459	0.76774912881704	0.385216935953131	0.6111216177281129
EPOP	0.6404314568496341	0.730406855480365	0.696916505779636	0.6400153316975971	0.434481119296164	0.696916505779636	0.863945156882548	0.6560268365176539	0.17278505639238198	0.32353015213153197
EPOR	0.0248845330762623	0.0474989301427285	0.0212987410186723	0.0675732450128531	0.104038392851116	0.0291628593372704	0.0259888354641618	0.0602725696481188	0.0841791101315494	0.0134133380967077
EPPIN	0.848397869867157	null	null	0.578981892684075	0.834628134496434	null	0.882136744283731	0.7655801972738521	null	0.808028807286935
EPPIN-WFDC6	0.9337401633202129	0.40929974360421295	null	null	0.820265036706457	0.42320660262591203	null	null	0.690912723862266	0.8721577094600029
EPPK1	0.21751730788661602	0.425069178776431	0.22984017221132	0.24809759354217303	0.553315903046439	0.31158523976702096	0.297394556152657	0.165964501344991	0.746588666105545	0.130637931542564
EPRS1	0.618055561797073	0.618055561797073	0.618055561797073	0.618049368445165	0.618055561797073	0.618055561797073	0.618055561797073	0.618049368445165	0.618055561797073	0.618055561797073
EPS15	0.165200982414959	0.150618021682983	0.444527781462739	0.0616333910137336	0.728394420328503	0.843176657286832	0.45280566361063	0.0838332978932239	0.453223710204149	0.5271061105425251
EPS15L1	0.745670775322967	0.7726675665621311	0.4046065912398571	0.38255141416214505	0.816220586288863	0.678891664083921	0.824366473139216	0.682086264867132	0.803368859182985	0.4771908066286379
EPS8	0.0350763136368232	0.0657398781324205	0.005616399195600571	0.00318665718508435	0.0306030121077896	0.0279233234460625	0.12068776323479598	0.00280600098327478	0.0030074607685706897	0.0146062364998585
EPS8L1	0.677933149473837	0.544103666662953	0.563185533869907	0.57577995346604	0.7408510050154758	0.467586501740591	0.467586501740591	0.27897066753832106	0.278937163472252	0.28007838072823
EPS8L2	0.40623970518577895	0.0484915916401265	0.18882418154513	0.0409778033329057	0.0176111080053429	0.159063933745269	0.136738627765319	0.0709302011244838	0.167246172972815	0.0757823683080802
EPS8L3	null	null	0.62658799168762	0.584378139213433	0.7681507476797779	0.34492202634584695	null	null	0.535288371332225	null
EPSTI1	0.327959853027027	0.376197301128072	0.530300264211209	0.547502335722806	0.161941724526445	0.253014972471054	0.481788550756394	0.550836121938395	0.374813964918895	0.37579885439458505
EPX	0.621961274503968	0.865250036218957	0.7076809416904409	0.8247209384569301	0.299109717678056	0.45042848675949104	null	0.319048962921515	0.698276232155371	0.48118971039678105
EPYC	0.276425553306747	0.0753733374543433	0.18807636312455497	0.19441173237096399	0.381389003551151	0.188805966785933	0.22839446473705605	0.6103776686108471	null	0.478218562495024
EQTN	0.927176168969685	0.917056341478948	0.636544648824381	0.7224779951704	0.782810456441706	null	0.809825891514692	0.56085694963696	null	0.42715879079532504
ERAL1	0.22183815060156897	0.286803158137049	0.46249476124394	0.34456260805942496	0.225480621337248	0.24762474326211803	0.20363032660691802	0.40299920608105294	0.127266275625103	0.286803158137049
ERAP1	0.164755918433395	0.328250478617506	0.139392513756393	0.40699117664942397	0.757240470093967	0.33909417716068796	0.328250478617506	0.32825916851382797	0.0606222447914303	0.3329204965196
ERAP2	0.0750233069839402	0.0750233069839402	0.0378545795350163	0.15594852891837602	0.0826183650995108	0.005726923893222879	0.0750233069839402	0.0750343265462632	0.0197307435423053	0.0750233069839402
ERBB2	0.622211892089273	0.649069325225668	0.47657654519349796	0.569010194848129	0.681094975403187	0.587036768148947	0.48736652969299504	0.7320922417469309	0.37482755604916496	0.649069325225668
ERBB3	0.0597015694125316	0.192326181185873	0.143462407980538	0.159631113983324	0.16236057549101598	0.472113635916362	0.21912289263175602	0.0758409823113754	0.292728230850307	0.18047299533694397
ERBB4	0.131759284039685	0.0326477214926623	0.229939236062239	0.241050382087687	0.32072602942711403	0.38280465075461795	0.303060871500802	0.168319642237935	0.0278703508023768	0.206277294694115
ERBIN	0.322514924508915	0.10305554394984501	0.6265521129323729	0.541970713655159	0.7567922648902009	0.284985877619011	0.284985877619011	0.28499630541651	0.562641185386078	0.40679373265366897
ERC1	0.7977937302745551	0.8544742679806009	0.971876901610741	0.497182245006219	0.852946517007489	0.587219823112344	0.9914822824497909	0.9712929522041608	0.9932409305732758	0.96894654992413
ERC2	0.5051457741593179	0.128855950696983	0.47999351506333393	0.431741733214843	0.304606454459491	null	0.5195601983229611	0.5653071774080121	0.75036993301943	0.5270302471122271
ERCC1	0.00818824111502893	0.0654402690160279	0.0148178564901372	0.0120966136086941	0.175719168864965	0.10073753888150301	0.42156505153359397	0.022054323131026003	0.244522988123651	0.033875589691855
ERCC2	0.0934299732091824	0.11327826743160901	0.32354006540320696	0.0363133146165797	0.280477418222107	0.24638378962345897	0.42965222049776597	0.114249816100502	0.372214150764821	0.342007470403883
ERCC3	0.632846115803083	0.24773525230751398	0.399520315977659	0.4363659917928	0.28855022973093297	0.122475336594321	0.636536743144753	0.312600777190263	0.296312986812813	0.32238648527047303
ERCC4	0.0452406916604786	0.0520327747002291	0.0320754332683732	0.0210488824140772	0.0352650498308254	0.10227262244924999	0.0366170485593903	0.0265318974943332	0.0299060239016744	0.0227592657543437
ERCC5	0.7187007555825241	0.6097116398238349	0.6992816800232309	0.60311385761138	0.628276083240253	0.646852309088697	0.612085612642615	0.6741339977642231	0.495852097452404	0.6761172446318179
ERCC6	0.255173928509876	0.373204641727505	0.244031340690105	0.328123126114148	0.42960947434482105	0.235303610944709	0.23831610761736702	0.30557331554082695	0.156844566186849	0.17522249388714803
ERCC6L2	0.5166343111620529	0.6634623482364239	0.423870385255624	0.462734897307906	0.491149835819052	0.68778390597487	0.8330658979051151	0.5610014752607679	0.616066142782091	0.659701344224366
ERCC8	0.650123712818101	0.641873298461852	0.7163647907858101	0.848647828840542	0.81300086860516	0.63481105669513	0.710338631837803	0.6787381729002839	0.9245469902091791	0.482710570697866
EREG	0.6789853492707479	0.749999149496226	0.5618093319211259	0.720896189384443	0.109222188066357	0.456347555285735	0.5387175811935719	0.689330323459619	0.6954609845162358	0.485877833315427
ERF	0.7469859575334591	0.930299729950532	0.524275062359262	0.73192033651317	0.9790232764154191	0.930299729950532	0.7991091176095191	0.9302890348428209	0.8965817866038209	0.950170258572658
ERFE	0.904150486284823	0.9397645946704921	0.9161061834030129	0.9507261021908591	0.942944437056828	0.941737424851749	0.896915585864252	0.8737744614674671	0.9696549178791121	0.776454717439811
ERFL	0.0989334932579174	0.0989334932579174	0.0989334932579174	0.0989456167175582	0.0989334932579174	0.0989334932579174	0.0989334932579174	0.0989456167175582	0.0989334932579174	0.0989334932579174
ERG	0.15145507779707001	0.0632996286825826	0.00488723657900412	0.102490216742692	0.0909076309730031	0.24242386729486104	0.00618337305464991	0.32286844504880896	0.21296784785327397	0.0673761788768686
ERG28	0.80423140041967	0.738545921699457	0.738545921699457	0.738534685062603	0.738545921699457	0.738545921699457	0.6886254385725561	0.6975065050386811	0.738545921699457	0.738545921699457
ERGIC1	0.0368642531752166	0.0710264916776818	0.332684616160444	0.29568169389876897	0.166623421539587	0.0745472605758737	0.259245220039115	0.34248977102937495	0.10527474344634101	0.194574952940226
ERGIC2	0.18061480948133	0.19021666473433105	0.5610893516344679	0.59329525305143	0.4732336526411501	0.260228462066731	0.564325705084349	0.609691554106607	0.19021666473433105	0.31517587491303495
ERGIC3	0.9086752334088259	0.995308468451504	0.85618799138787	0.7392792951524492	0.9199572027275351	0.988456658971199	0.8926927652184259	0.8322358050274978	0.969899227289729	0.7365013851451411
ERH	0.15676206333785198	0.09603194113752901	0.065015159713784	0.0034206210120509197	0.0361542430054385	0.0361542430054385	0.16318843946394698	0.00318707867544659	0.286127585329737	0.0545859572181947
ERI1	0.37244616798209995	0.370330514021298	0.529470855404882	0.717060112710716	0.7237261206644541	0.330864174860923	0.918143009065755	0.508233483639283	0.335151873920699	0.34131859181773105
ERI2	0.9277830326129879	0.8700192480857021	0.8700192480857021	0.870006364499207	0.939558629811745	0.665291714900758	0.9284802632974469	0.6158742221631109	0.492296335677823	0.8700192480857021
ERI3	0.60439595637776	0.730206378724443	0.863917818928027	0.9203873867420199	0.8278445401128169	0.7550350165088942	0.7141887023880291	0.34354896535912	0.6593785224276021	0.6855626846819269
ERICH1	0.730539813450769	0.7697680217936541	0.639014545024567	0.5454793319729471	0.4998446785138	0.786712102284018	0.7213321167371959	0.7213214612398722	0.88342873123935	0.887295035507966
ERICH2	null	null	null	null	0.19032042355530399	null	null	null	0.17872737993153698	null
ERICH3	0.8934446102342201	0.8422040378684	0.778054064289141	0.597212224603388	0.525041818173884	null	0.9319177213101341	0.38310923791877893	0.39727589031091703	0.6425046813206889
ERICH4	0.50497292797528	0.28034819852458503	null	null	0.589057591935003	null	0.6110493835054599	0.859887671133481	0.4397545594827911	0.947757354480961
ERICH5	0.3879005976305371	0.5766681791660949	0.8011751777497549	0.8313804044076709	0.635893589913711	null	0.5693111213735451	0.9520895073825408	0.990033780670141	0.951217787959729
ERICH6	null	0.0731308378988355	null	0.8205471109296429	0.7110721227986508	0.776940991549851	0.18121027189807	0.671577769870932	0.674528086537765	null
ERICH6-AS1	0.8848740554086171	0.8848740554086171	0.8848740554086171	0.884861454513626	0.8848740554086171	0.8848740554086171	0.8848740554086171	0.884861454513626	0.8848740554086171	0.8848740554086171
ERICH6B	0.916987004582787	0.9911925462795609	null	0.978402211664797	0.928521846326568	null	null	0.94189224315927	0.8435406854499671	0.921898967320002
ERLEC1	0.310111577628036	0.592276587362235	0.39969086278192295	0.759595315588979	0.401246513214705	0.592276587362235	0.27320745948345604	0.269101236198503	0.6161390857735389	0.592276587362235
ERLIN1	0.529883862878407	0.0894545236452903	0.41739599873071	0.191929993725901	0.0760044162439844	0.15005239152377098	0.40646837955360204	0.19476995407392497	0.130297101360661	0.187113974724557
ERLIN2	0.9106015667362709	0.8296728907711759	0.8342593424430649	0.679939961626228	0.44966406211458104	0.538557107868503	0.763309418721053	0.469899961646007	0.7690874488258751	0.7167717405406929
ERMAP	0.7038216950095899	0.7312705753902291	0.422538805694764	0.521803535386141	0.6903116193150639	0.246234376535488	0.691086988155333	0.60775609413096	0.781971190480716	0.7312705753902291
ERMARD	0.159426499470991	0.344815428308927	0.22374186643199304	0.32570519781262	0.281728167189573	0.486342297982841	0.15931906108009697	0.15933214417041	0.172073681501838	0.0397103447382464
ERMN	0.962901080381612	0.9610693585398091	0.975088723911535	0.96842891785981	0.93222167746325	0.877326440738771	0.7559344064831801	0.941507785444316	0.77532318287135	0.886988452274919
ERMP1	0.8777388230555649	0.949293971327989	0.851667482638966	0.9574526205433679	0.940267107793649	0.9420389779370419	0.8526878111223499	0.789937722560123	0.9223910892541879	0.8429744147080591
ERN1	0.12980467161884002	0.273128478768342	0.198372796113224	0.293171286608925	0.6105291881070201	0.597403295715699	0.185467479539603	0.101485467041174	0.45082017278676795	0.7055302544972479
ERN2	0.315858547591857	null	null	null	0.00586161231380259	0.0612992933744543	null	0.00541849443646538	0.0511281756375718	0.0130023609222413
ERO1A	0.23714236414114104	0.7655900131861341	0.5216007073306279	0.16018331282395198	0.0696350704118209	0.425506784902039	0.51828748943039	0.70827166996382	0.488749138337706	0.6966253705110771
ERO1B	0.44740466096379994	0.596211010920035	0.7533383129447091	0.4271298071900921	0.7724345956104108	0.7142477898318329	0.755188874812208	0.3923167305287229	0.892986907786279	0.13479308929431802
ERP27	0.0719215392711626	0.292284997187959	0.385897040801394	0.0906835138584831	0.10005387695212	0.0500148880245487	0.0500148880245487	0.0996596844541063	0.0879421298430084	0.0803118283239414
ERP29	0.658912511369521	0.637000793693198	0.6607518478997609	0.9236884233009229	0.5629925316531661	0.28011352466206296	0.9820600165783849	0.519777998058425	0.38087841748740703	0.6607518478997609
ERP44	0.601355284576289	0.888354575458274	0.739027282972978	0.730739370870848	0.23449380610403797	0.739027282972978	0.351478660297186	0.665828642647692	0.6626801826656321	0.651429767907101
ERRFI1	0.29098004919292103	null	0.3447287147309881	0.7980761925277859	0.50869152616877	null	0.17651751057312698	0.0293541382192038	0.0547044500818122	0.240121142984898
ERV3-1	0.24564211062277802	0.0327829268864834	0.23530119189952203	0.132036982442425	0.10603175592106402	0.043998673899219	0.0327829268864834	0.0327902173539865	0.220277374780557	0.190954976522778
ERVFRD-1	0.0792297699023506	0.22197044752712802	0.11113148666124399	0.0962840091297989	0.119320061819997	0.22197044752712802	0.22197044752712802	0.221982766318078	0.0941773343073753	0.22197044752712802
ERVH48-1	0.19130441713175897	0.19130441713175897	0.19130441713175897	0.191317281543222	0.19130441713175897	0.19130441713175897	0.19130441713175897	0.191317281543222	0.19130441713175897	0.19130441713175897
ERVK13-1	0.9434491100422321	0.9434491100422321	0.9434491100422321	0.9434393684046879	0.9434491100422321	0.9434491100422321	0.9434491100422321	0.9434393684046879	0.9434491100422321	0.9434491100422321
ERVK3-1	0.10993081564014301	0.10993081564014301	0.37540998553229993	0.756818891391397	0.53633626171951	0.10993081564014301	0.10993081564014301	0.109943283976629	0.10993081564014301	0.10993081564014301
ERVMER34-1	null	null	0.224336101669631	0.0173336832047361	0.686026709206674	0.1103583121855	null	null	0.435203393436851	null
ERVV-1	0.44113995406608597	0.046830110511726	null	null	0.18842177130218699	null	null	null	0.7220896670580781	null
ERVV-2	0.0439438034792477	0.15190235306945402	0.041119337800571996	0.264226927527634	0.178630898483603	null	null	null	0.0769325214448402	0.19192806544347898
ERVW-1	0.334027085633532	0.334027085633532	0.334027085633532	0.6174079791559139	0.14026952900142498	0.575341292050295	0.334027085633532	0.334035522787031	0.0931615825014245	0.334027085633532
ESAM	0.8904977753257471	0.75545267220724	0.726199961183933	0.618451541501086	0.6489035050950239	0.926525506567986	0.7024695277000761	0.845233720291269	0.5845478258142479	0.75545267220724
ESCO1	0.464598286128719	0.591632480373881	0.8946793612598329	0.9355473732780508	0.5121716378849339	0.6980701124857989	0.782006196440866	0.749960033110134	0.6302062785680981	0.766031525921364
ESCO2	0.0437029330643995	0.0779856299151569	0.0779856299151569	0.381028999412891	0.19109554810812	0.0787411384531767	0.0489885709794374	0.0769346774771348	0.184152703085208	0.0779856299151569
ESD	0.0962014401737339	0.8068537557520892	0.405449593181655	0.33558850288968295	0.323628343727857	0.38426609028165104	0.45359805340641496	0.59877728191356	0.620177611851584	0.662374201328495
ESF1	0.43699555097066706	0.40657375404424495	0.7176903631653442	0.689282572887504	0.349284001295331	0.48684589342807794	0.731484669861721	0.564471682698678	0.43482296827604294	0.6256778686736071
ESM1	0.214354199489681	0.0571664793321396	0.49139082021666297	0.6742144897754531	0.34595867151604803	null	null	0.2748432345306	0.263779352763095	null
ESPL1	0.517553070594593	0.320951255361375	0.809865058756116	0.7975648628203359	0.542622722536765	0.529948912860432	0.837140772096817	0.893291783120864	0.4943700219866479	0.575643307940329
ESPN	0.5698123431073411	0.46324782694860794	0.486057295380334	0.276572640689969	0.32028132677942894	0.77173135918324	0.306167374655601	0.259515407977592	0.20756978724062902	0.6975014810351039
ESPNL	0.751991679894421	0.404389779967564	0.586598762429629	0.31652960811365993	0.38894312712605	0.474490498948195	0.589370235606893	0.535827350534058	0.748786667210701	0.545800814424336
ESR1	0.00154882095641036	0.0011602933249117	0.000355085255662874	0.0026694561071834697	0.0013843898490972	0.000161024846951899	0.0011602933249117	0.00116092895057688	0.00180534826279283	0.07909939303418201
ESR2	0.9697759424122522	0.8834635126545981	0.972014844647958	0.995864182662487	0.7218659574972459	0.826441400987135	0.774675773239506	0.7601287188826309	0.8846091880424151	0.9416461429396451
ESRG	0.13045916220363699	0.13045916220363699	0.13045916220363699	0.13047205267993	0.13045916220363699	0.13045916220363699	0.13045916220363699	0.13047205267993	0.13045916220363699	0.13045916220363699
ESRP1	0.11194683388982199	0.753989925286442	null	0.20879052941037599	0.45988237175488106	null	0.677263404834326	0.5341634428946599	0.48170670288698203	0.511738448845094
ESRP2	0.539708210195364	0.435649588947497	0.549718042458641	0.537851186598278	0.70531454919661	0.435649588947497	0.6228619121333521	0.608949995512736	0.393606947114901	0.748325177209505
ESRRA	0.603389723847766	0.561730154409855	0.9462672829505899	0.8742025813154691	0.8673386856906921	0.8071824353200241	0.9291266588994159	0.9412062517824641	0.790985599090932	0.561730154409855
ESRRB	0.0150021770518039	null	0.138099737032512	0.0193554496070878	0.12721051431793698	0.0756055691324552	0.0166591280321889	0.0239185970992945	0.17742133624362197	0.0046048833217289895
ESRRG	0.44785830584508896	0.251396932484447	0.43269652946728104	0.6737608798241961	0.420603389183578	0.642598892432813	0.445985290600416	0.42095268957294896	0.7987181628149259	0.44291960460998103
ESS2	0.908298961777333	0.7571180979193599	0.8285398558493109	0.8844631899238259	0.9105406940843359	0.866371882205489	0.8580989959405648	0.943809856473484	0.9439005931498892	0.9018897069284741
ESYT1	0.0491975031448246	0.0757568978070085	0.25341960903998	0.253431095810836	0.18642586843715198	0.0820436650941865	0.33506531863667405	0.302224527122592	0.0822971499376388	0.25341960903998
ESYT2	0.163838663154117	0.18496287362503	0.191194608049819	0.0892772906639338	0.28698853763025106	0.868532337777823	0.147561169747193	0.213075107723922	0.42899784396658397	0.132841491173461
ESYT3	0.262222837296063	0.128341192313095	0.125143325045857	0.25286593658324497	0.0669972563151537	0.44910842667294704	0.123122795536151	0.21570180595643698	0.398266083907049	0.22393883865989103
ETAA1	0.81284764764142	0.735212695704285	0.605199400450802	0.5694209152055201	0.8761334709886449	0.806389525231756	0.825039113208975	0.383649179141414	0.496301594043095	0.806389525231756
ETF1	0.025780109444547002	0.0234304929119011	0.0280845820330046	0.10475097973453999	0.306433263427968	0.0975745356939055	0.0265696163149818	0.082793082794775	0.0155067598318595	0.445111749794742
ETFA	0.592402163484599	0.38592257836610994	0.0771050560098984	0.43084320904592	0.207511079606797	0.133003193357807	0.0753531540268848	0.445902350797856	0.17060759988468396	0.11893612427560801
ETFB	0.652068303368105	0.8373150943382579	0.717166282550636	0.5592475288062541	0.616762326325052	0.649580219263114	0.75144034005688	0.7488459086928009	0.599621497965515	0.8373150943382579
ETFBKMT	0.17382061999767803	0.0654356662688123	0.22826645513809804	0.0112756040714879	0.0711955334965004	0.0330685577875535	0.0654356662688123	0.0654460771360417	0.0654356662688123	0.0654356662688123
ETFDH	0.624522413987308	0.863384006412822	0.550331565356116	0.740785135069688	0.5908997183405721	0.6148874826753951	0.653282681892481	0.827966810330763	0.478129926382794	0.7463101417108821
ETFRF1	0.601841926290543	0.8046317474395	0.8046317474395	0.777439804817912	0.887451751156194	0.8046317474395	0.43853378706295093	0.598366186111264	0.8046317474395	0.8046317474395
ETHE1	0.9326274202960101	0.8795749332992672	0.855882023797766	0.824602044844427	0.592768105960865	0.714277163407366	0.82432427304777	0.8838465920242851	0.7582556288253001	0.7579930221714541
ETNK1	0.461037153039826	0.0842380039104056	0.474302630864873	0.526057655613555	0.31088364315477196	0.474302630864873	0.24983027817685802	0.20120191824665698	0.24431499471864399	0.505638888766205
ETNK2	0.28709984196392896	null	0.14986581873461902	0.0746661261595885	0.36942260773081603	null	0.47853788596568	0.323505209109872	0.0991284051242798	0.430448195710197
ETNPPL	0.980449105371476	0.8656160315685519	0.9887909815615199	0.355448019326358	0.602986340388735	0.9307242832957571	0.9891656738658342	0.953265972960348	0.98040629222928	0.9790021477327131
ETS1	0.625363947122627	0.764430058488119	0.5464239890240271	0.896886751231755	0.866336892290933	0.6063036433328279	0.345103414192468	0.893725480184489	0.83484135810579	0.531856676693192
ETS2	0.861136762019468	0.8952300828757541	0.8212713427439808	0.9475918827742541	0.906378229248807	0.8952300828757541	0.8753716209311801	0.8807619689598442	0.41870416445456604	0.936159242636742
ETV1	0.565527896236346	0.8688281191769008	0.9699621667004878	0.8448412810848659	0.6199075013961811	null	0.929925813699325	0.8642982620515649	0.8459655459750021	0.787527602655979
ETV2	0.43140544143483295	0.36014913464726395	0.281031833880935	0.475289519679765	0.7986864181675559	null	0.28731950082867797	0.597952416610151	0.295501471223234	0.742227054538549
ETV3	0.154170646092159	0.775724018164415	0.173477872133814	0.15709692632837	0.0664414432015391	0.192976118081533	0.331905658991736	0.298394690644914	0.0853411827102185	0.18880216359372898
ETV3L	0.375450832891628	0.5585651000400501	0.410287580647191	0.633773625266355	0.566253550220962	null	0.151995770643414	0.8103493238421751	0.273117392793484	0.408079840217293
ETV4	0.28203072541355395	null	0.33531180126350396	0.0789875330603497	0.655669450026447	null	null	null	0.209464592002026	null
ETV5	0.0114587719657376	0.0717872549729721	0.018196344214031	0.10658001188480198	0.25105539420993106	null	null	null	0.219556688315383	0.0449901377930989
ETV6	0.504126428400697	0.550901279369745	0.39528751186669603	0.524714954135882	0.16543663383969298	0.22906603669355702	0.5184194743103859	0.6815601129013521	0.13929506673217001	0.252017242915528
ETV7	0.0810496187424055	0.0642833345315183	0.5877294234698069	0.221876815982326	0.507060812321668	0.27504652509246	0.153776650704191	0.0750733742007048	0.278239470847071	0.153776650704191
EVA1A	0.6420068057959201	0.446768224017168	0.727971076115697	0.865247187946001	0.9459313056936159	0.5679479050381551	0.514873896789312	0.6959740931405001	0.394384685056324	0.5942305674376971
EVA1B	0.0729969062213431	0.0299981540683627	0.0299981540683627	0.00972649604146439	0.16953399523514498	0.0299981540683627	0.365570098739039	0.254429780491854	0.0343826848730875	0.0299981540683627
EVA1C	0.38654570497100005	0.593056550687912	0.250626717426266	0.380044419734186	0.49596791613475205	0.47714749037736404	0.244981568841683	0.15836209134003199	0.299792416119003	0.332780447650339
EVC	0.0700951706447756	0.206687063780285	0.0587081658204704	0.0222155348043034	0.35050808362011104	0.0960710163435716	0.0994251613776545	0.494113029589323	0.0879053135300103	0.0296873126284547
EVC2	0.11152146574901199	0.0224175412449341	0.390233919870841	0.46758428544884995	0.246946851508522	0.423387925108374	0.0677803467040393	0.0487319371714384	0.32231416050488	0.19455977731700896
EVI2A	0.397117175598438	0.157073753424869	0.554498035256493	0.574299525704792	0.461305915050129	0.157073753424869	0.5348822744012379	0.627028665579341	0.32633220284944703	0.157073753424869
EVI2B	0.0867936957745285	0.403540000603056	0.612739316826871	0.471100141014646	0.226865735248044	0.403540000603056	0.403540000603056	0.403545113151637	0.647506507477785	0.403540000603056
EVI5	0.18976722226579099	0.10414985830522001	0.622015381674602	0.27056985852453397	0.262826968504429	0.0262430490537902	0.20593687169315497	0.244318348328632	0.501195770469165	0.7205155921002672
EVI5L	0.818016456117152	0.769083544022869	0.873981015903927	0.723656174710509	0.470941827228288	0.513525855386321	0.934477854475244	0.896950549343167	0.26444809653108203	0.9267044256053759
EVL	0.8126930710748629	0.525520530505904	0.338047530026972	0.289967607422013	0.373246325444828	0.688597130961241	0.90603423259648	0.305691958871511	0.23643517991782104	0.18516991661065602
EVPL	0.441478109457959	0.339841616764624	0.472379689921914	0.177413289870533	0.47171172920339205	0.479175004216643	0.472143106757047	0.162459631275762	0.379623478956772	0.141117093997236
EVPLL	0.9400690331940571	0.774252081391328	0.822472751890568	0.8833414795956959	0.799564106570842	null	null	null	0.617319021241249	0.844913544251272
EVX1	0.04924332948862901	0.10258047535294501	0.25953438310194804	0.114214136938006	0.225575376267656	0.0557242656774463	0.102849675595848	0.10008478011185801	0.37830443476972797	0.25953438310194804
EVX2	0.210362589333466	0.151596545046708	0.5183664986480859	0.440365761197872	0.335503360978521	0.498123044394229	0.5183664986480859	0.272350305389732	0.510888643027244	0.48060311855684795
EWSR1	0.5328912842415651	0.6610235120929481	0.7997267920351351	0.6183480640547111	0.3831186629908211	0.796038006170938	0.908150254637505	0.80078793729158	0.426840145961528	0.7672538241913021
EXD1	0.0715835631631239	0.5115024279750471	0.42037444635445	0.164537804852063	0.0998454786853692	0.0272946308664652	0.32724834760233196	0.3768502157371121	0.123198161079927	0.0591042229266622
EXD2	0.10004616774492697	0.10004616774492697	0.350574097940261	0.0645493202420972	0.0377917910668715	0.534182095412382	0.10004616774492697	0.100058330296267	0.129813115881743	0.10004616774492697
EXD3	0.197171668349602	0.425706849865553	0.40469620302468395	0.8940453863665629	0.150281990425608	0.33977050199206704	0.374637927628652	0.6042646625232121	0.8840927371988959	0.354482987393139
EXO1	0.302852943066696	0.66265983489468	0.413754913853302	0.6792053517539631	0.9423766866798571	null	0.41327472777925606	0.452287244468724	0.588584615279755	0.553772740952049
EXO5	0.189062384204911	0.329975610968207	0.179181885665151	0.40381102371967204	0.46714817649147994	0.329975610968207	0.151316294838702	0.146152188790073	0.109714636517696	0.188255515041428
EXOC1	0.919849787563821	0.9598838809576109	0.9389785515197271	0.9529989271177951	0.799538030035713	0.9766648762177809	0.94987813538276	0.932149395218516	0.989184541483611	0.91839478356949
EXOC1L	0.3909407571602321	0.620497891452646	null	0.32152430699705603	0.709886026529434	null	null	0.6393895337280849	0.987634315893502	0.26451633673970004
EXOC2	0.8433842234060469	0.7296659354511271	0.9334785087668	0.755686873152364	0.8849875635354909	0.878805835956852	0.8525376568935851	0.812846566553155	0.9428465104981808	0.878805835956852
EXOC3	0.9788200450105999	0.8805830275584079	0.949237306858172	0.934188963975475	0.8410529022403341	0.8805830275584079	0.9526256304947759	0.9760634524166171	0.8033977482566509	0.969816088040995
EXOC3L1	0.27285502093792896	0.10494297153285001	0.10494297153285001	0.104955294679372	0.259824805244247	0.10494297153285001	0.16056489880525598	0.319677133431584	0.320620392089086	0.143327840481341
EXOC3L2	0.865787722712385	0.735323556094621	0.49368918012308205	0.348432841470212	0.646943910027785	0.735323556094621	0.464098935327954	0.7750000796261061	0.527759693638619	0.735323556094621
EXOC3L4	0.22433355088398899	0.728944629642014	0.596230064847879	0.518374431991496	0.8124375928679721	0.799846557506312	0.882249419668843	0.841636128239331	0.15542015905689402	0.728547050062284
EXOC4	0.0427728009639312	0.0122951759560234	0.00491045120054934	0.281886988815164	0.324478832304926	0.0199798942807963	0.0545753978781865	0.135520231923508	0.124890634045319	0.20938551753428
EXOC5	0.426796178188065	0.591901739051704	0.23164676098759301	0.239483667713212	0.149240557749041	0.23164676098759301	0.1537822288107	0.0560461234859187	0.12846726051103802	0.23164676098759301
EXOC6	0.456370969867049	0.331044059008419	0.45271796817511895	0.4558433239578279	0.195880072395591	0.331044059008419	0.331044059008419	0.38573190278897396	0.253554168001541	0.0691731029030964
EXOC6B	0.50037792394284	0.6438642742617171	0.6796065789333929	0.585785167914551	0.8134113254676609	0.7604721737475629	0.672379828025529	0.544249114537373	0.6200074812841371	0.7011878300122372
EXOC7	0.189969877073907	0.5365546388425549	0.638168956209484	0.44874027415178	0.579015882358408	0.5045993135652821	0.435743664050188	0.6003018400557011	0.36323729885794803	0.7131725241923841
EXOC8	0.31370687834377003	0.43621049103612797	0.364479472011758	0.70390900982677	0.10555734716850501	0.6222632153901589	0.34073480683438695	0.26793903640836103	0.278106149093824	0.364479472011758
EXOG	0.46930035459312797	0.7020622864423239	0.18736656071978197	0.467749115384836	0.31829929091165804	0.40894311332088107	0.308674184845754	0.16019832926531	0.34799975038390396	0.24198481399859
EXOSC1	0.543897207638413	0.38188595093190997	0.47135755554144504	0.41705581559238397	0.6056989235970369	0.39938207396834796	0.624939457178173	0.331862786050936	0.47135755554144504	0.636212899190415
EXOSC10	0.0688490576900101	0.928436911206656	0.0869844932892724	0.107387221875023	0.13529332334513902	0.41177310553218893	0.0845649054098756	0.0997007858783698	0.0919640634016731	0.366003343790387
EXOSC2	0.991534437313728	0.990583101957564	0.994929777701379	0.9945917502078689	0.971083725958011	0.914133280604468	0.995243766547371	0.9865890252997389	0.977580450326095	0.986409885406947
EXOSC3	0.71584700736329	0.586395505475634	0.7037010155119009	0.52297588920682	0.843113352682303	0.7035141607281639	0.586395505475634	0.5863909079704879	0.559208086526631	0.586395505475634
EXOSC4	0.370383245484747	0.6683590095769979	0.741483363571328	0.776874738050597	0.651177187191949	0.8070594866051379	0.528973382977715	0.6967597718230281	0.619372077917	0.5956971429023461
EXOSC5	0.9784574545234191	0.9331545111421751	0.812325024487603	0.6956268990351979	0.9560165414308051	0.9850659486582701	0.999794146481423	0.9998037821542409	0.8971097698545921	0.9331545111421751
EXOSC6	0.577052025990538	0.0498231661057452	0.36306392582670005	0.152559703958427	0.22039488224607104	0.22097853787326702	0.125098226947164	0.0606407343053319	0.023615308522464	0.272424253328287
EXOSC7	0.21106317956224102	0.049128678114155	0.23348845918515101	0.0782272354340569	0.24948167146280803	0.184875564582668	0.21106317956224102	0.44820920271732206	0.37172070297587395	0.21106317956224102
EXOSC8	0.7770118266058209	0.5390527188862271	0.12289544596786801	0.0625601595935846	0.371202425458984	0.5713489863622719	0.360609170421773	0.286605231177128	0.514044399432784	0.127030231154076
EXOSC9	0.0880719459599856	0.6804522484767149	0.103339600901873	0.115393505998271	0.522366597778011	0.773858796492678	0.101282679195967	0.10069105434145299	0.617704508201416	0.10778114242767999
EXPH5	0.16200534198337196	0.177952966722839	0.09241205842408501	0.22995270784790603	0.0733218388603441	0.052616871423967	0.0905421713161752	0.22322033577209302	0.456263097292948	0.18103169879128697
EXT1	0.620699968667549	0.331871985873062	0.6383031332574001	0.7359387826030649	0.392428479737423	0.306105220702589	0.39288842996594703	0.38480294022764705	0.0917376549899746	0.315563118143035
EXT2	0.858529458788141	0.9453051429478722	0.8748683997850409	0.822924557534916	0.908667728774334	0.854837807891766	0.752531547220564	0.647473148404924	0.8579681672056151	0.48593300196610495
EXTL1	0.487094621115967	0.583962265467095	0.878468484932978	0.9388431679962801	0.834445980341261	0.435293517695521	0.820819286690149	0.900942211311595	0.458969768449397	0.6985342718969201
EXTL2	0.551987412431598	0.7577006482663721	0.44867358881571	0.34788432718549295	0.18612700785768804	0.10296053584970301	0.15454391460671899	0.860522391427277	0.32847672351461893	0.44867358881571
EXTL3	0.8797203179783329	0.901634497446011	0.55982616607917	0.8951404325464309	0.7938967922284159	0.877394152612829	0.808180035164894	0.880200928962695	0.3846759521056479	0.824051077483422
EXTL3-AS1	0.864282985884494	0.864282985884494	0.864282985884494	0.8642700282042751	0.864282985884494	0.864282985884494	0.864282985884494	0.8642700282042751	0.864282985884494	0.864282985884494
EYA1	0.169498794289427	null	0.17026218120779	0.0753263119310648	0.0201679854841269	0.0218303225641317	0.0058099197650075	0.10600143379132401	0.0512298871522222	0.0334556260481674
EYA2	0.958526342471733	0.15202249714009197	0.697808108182464	0.9924413552058859	0.961301289071006	0.829286941800848	0.858954207763859	0.9745985557343649	0.564225902889532	0.9035283616741591
EYA3	0.0631900340868682	0.0288831883280515	0.0368523746306063	0.0933271497408007	0.0147136767207567	0.10373729361334	0.0358040018441553	0.0238361345685356	0.21201602301227399	0.0117951180480885
EYA4	0.862438313474916	null	0.912535050454172	0.93350059812039	0.958163459597897	0.8734801103428149	0.886307671553045	0.8130580445929592	0.6480175088546329	0.310653293361479
EYS	0.5940544552738081	0.17455955561735198	0.17455955561735198	0.228426315618805	0.36609347603570297	0.0162711202334963	0.48378945335334	0.420503187250269	0.582176689694555	0.5993143605105289
EZH1	0.942779803656919	0.938824171070261	0.938824171070261	0.938814067415996	0.671022268600205	0.6570826529568271	0.9258932537561471	0.8304995165547601	0.644648404952437	0.790090850385241
EZH2	0.320189617112384	0.6410349652433599	0.413278025357095	0.48387331659678007	0.663722257962483	0.455628743317535	0.7665038589334341	0.7216937436322659	0.596891990405231	0.429776561769239
EZR	0.526497460582113	0.23531465502814497	0.44795305721746104	0.220084786175032	0.241007273607271	0.433738087541181	0.520101641171385	0.584229227111625	0.273324482984524	0.23531465502814497
F10	0.74662613733474	null	0.7297725159869771	0.8966318663856709	0.9490347447243771	0.9315768887131322	0.797522699089825	0.906578009455502	0.687494791229163	0.95290968989982
F11	0.12254108638652801	null	0.21234969857164002	0.122576948364284	0.603188550547452	0.643036148249102	0.21104194896254602	0.131168479520895	0.22727359350341503	0.45744607120772995
F11R	0.0231944013295355	0.04135033371547799	0.0313674061964417	0.0944746127118496	0.115800023603395	0.133863397027038	0.0313674061964417	0.0313745109248629	0.0438201443124212	0.0313674061964417
F12	0.9414841349115292	0.7621374753115441	0.890316882911395	0.883185188971434	0.983985188781388	0.9866550588201021	0.863721545791534	0.9077420597603301	0.8975361596772191	0.9414841349115292
F13A1	0.304304329065328	0.127258313217017	0.7108769358923259	0.0949718142723893	0.00590720751489765	0.0055121450998617	0.598169115807435	0.40223266333922403	0.206539276141959	0.6676620593108871
F13B	0.9049158605821841	0.694583468459837	null	0.641077502949179	0.25501957141735504	0.40415274870091294	null	0.928285384697254	0.6372501713181971	0.796138897996933
F2	0.7596944827215619	0.756506733458382	0.6015066755262021	0.6409744198680649	0.49154787728851795	0.8020267844516259	0.504598627450312	0.8464287078196341	0.565469754084204	0.80665714001928
F2R	0.0373302658318861	0.12927019403165899	0.538673855108609	0.583202914111327	0.22794615935633303	0.0618494310259712	0.163779173906621	0.200820183447717	0.494369283515326	0.0618494310259712
F2RL1	0.584315501111301	0.9689183804926899	0.621474078398166	0.84340029273813	0.8477676661805691	0.620462098221522	0.625528564990502	0.619663325192289	0.7573353918751159	0.937681651657856
F2RL2	0.20026809726920397	0.19665623249445896	0.0753458596976942	0.0780762374802925	0.12559965184862698	0.21030520589915197	0.0278467827683318	0.12420287067354599	0.074555524249374	0.19665623249445896
F2RL3	0.4666733790194821	0.29293326272883696	0.3896700268260179	0.48752879971122204	0.6345314418428389	0.24531143031687805	0.398266590986231	0.498482609760771	0.262706872261829	0.302143589478262
F3	0.0840053209683666	0.0383952451220176	0.0357379729778207	0.34714914467034197	0.0066927063337985	null	0.115070699528128	0.0506946017144889	0.0421078411292717	0.0313887645594063
F5	0.31028068000049	0.36533519216600796	0.762691840519657	0.631045159216749	0.318741584230562	0.254867592850031	0.733091324574088	0.9441574001217049	0.7160740796125741	0.44550795217900896
F7	0.6197592218061421	0.969168783344207	0.9705477086388621	0.852143543122659	0.6471121770712521	0.16814696195517	0.9547016277099721	0.860611530308111	0.808903890539542	0.930365204295523
FA2H	0.0608094531145842	0.488366073055748	0.262303943012124	0.653711260942311	0.299863697443172	null	null	0.35446801567873604	0.256524861580674	0.16175637872787801
FAAH	0.480313017861423	0.431332694911026	0.45991211295403006	0.36725935467744203	0.255748056795358	0.6497153753549519	0.459569355863286	0.34073926529032794	0.454672918383346	0.28321029387244395
FAAP100	0.6251587055625171	0.56170003539825	0.743543083704771	0.40228812842809	0.757606947970416	0.636396599196441	0.798979909964615	0.925615968297479	0.473025368089258	0.524111661989948
FAAP20	0.31868145182326396	0.41605959119056607	0.119691160732614	0.5586039955284972	0.32435812242604	0.41605959119056607	0.41605959119056607	0.33531218162499105	0.8089382047639508	0.0595535278364381
FAAP24	0.905784262759314	0.0530640662931183	0.268963295012298	0.288406008382263	0.738831314527169	0.703861827782871	0.537056744822058	0.661765560126884	0.744562553521863	0.810032345714598
FABP1	0.629397657737346	0.11886540094471101	0.307801380120007	0.26424861181786896	0.680078130319835	null	0.37253949064983205	0.49105939923596703	null	0.36524231880415603
FABP12	null	null	null	0.0936381936644104	0.23042100734155602	0.00680754176176162	null	null	0.0823945273118816	null
FABP2	0.33596865256332004	0.350575592130629	0.556040689410915	0.377913456796961	null	null	0.556355623250833	0.199753182171175	null	0.308541266120217
FABP3	0.510475368963057	0.751107940822125	0.665031303832853	0.689236282211463	0.8257683192336359	null	null	0.73175102835546	0.211891085856077	0.8285718113830219
FABP4	null	null	0.0471201979289711	0.0325419789409818	0.347905384687274	null	null	null	null	null
FABP5	0.0682851929318122	0.0461441955046151	0.0727738520517116	0.0740435404189951	0.182470409717967	0.0464070060039244	0.0554648683715279	0.0323671257379887	0.0464070060039244	0.0464070060039244
FABP6	0.848292653695448	0.7925836640614	0.7249552148434809	0.8596750342675892	0.943935350392516	null	0.8015134975831659	0.7561130781527969	0.612537687568213	0.7649499430344351
FABP7	0.5526424500921271	0.476203482062053	0.518352045072788	0.7512728027029448	0.384231907137695	null	0.9507133019681991	0.9686283373119141	0.864628347171137	0.987397061810053
FABP9	null	null	null	0.0470380590019673	0.837582142234357	null	null	0.581543620294536	0.664554501255916	null
FADD	0.17084925228739803	0.177331712047363	0.216146638499071	0.328215096470536	0.0971577013746766	0.177331712047363	0.214177238404636	0.15924625512155802	0.342684371179916	0.156867082120551
FADS1	0.061500417174606	0.20775048549146696	0.17549581694683	0.37333998723480394	0.142546931245587	0.20775048549146696	0.180599821764541	0.0801906386638789	0.5895881909200721	0.20775048549146696
FADS2	0.24662306719040197	0.184087334980117	0.188221492145249	0.220277740694415	0.647109418140044	0.8032523779451729	0.529364127425197	0.125132806318793	0.5074828932896861	0.7391181560814529
FADS3	0.365370178420225	0.5691807145295821	0.281648562180623	0.24519647933683603	0.640159924887692	0.300778388931421	0.531415639571586	0.358069771047383	0.603856798809819	0.33173143231301694
FADS6	null	null	0.699370919085994	0.9197594113114169	0.584817518988427	null	null	null	0.37783964044314294	null
FAF1	0.129491143638039	0.13890749640480898	0.292950311266943	0.299446310585136	0.5434860659478941	0.292950311266943	0.46457361024801	0.412189115694791	0.30586553479259004	0.141473394583607
FAF2	0.0549512084312704	0.0130602918985702	0.0367338596684916	0.0906138045197069	0.29376106420258197	0.0665037206780343	0.0266404701986408	0.0309509616851303	0.189668840575121	0.53470115465701
FAH	0.657741906939269	0.366299485829756	0.439235495679405	0.22595168620105602	0.348329018913495	0.390186595013094	0.46903013001429	0.207024340412658	0.338418622811847	0.0758258148789912
FAHD1	0.9843890999892759	0.9749441516981191	0.9884439622012529	0.778249938588153	0.872506643945675	0.8439743255719079	0.9633212552806291	0.975742902396746	0.8613154461576771	0.9749441516981191
FAHD2A	0.5285187620773211	0.3543992254097561	0.778021320043572	0.7623505815035551	0.288129355048724	0.268535128509277	0.7799710773226359	0.7461980170223409	0.22176886302196697	0.68159091032793
FAHD2B	0.18884309060051002	0.310851705363195	0.224624123204665	0.5273514013353839	0.345012749260138	0.162974892000126	0.224624123204665	0.7908433821179169	0.119988609903033	0.224624123204665
FAIM	0.18224434423700303	0.133551593721396	0.8256366026575079	0.7886147739879871	0.7352335017245141	0.47337838892279605	0.7653012963769279	0.190644995622061	0.502612791664837	0.7725280475813531
FAIM2	0.7491040907610999	0.896511009529838	0.36367508197758897	0.184732086117005	0.225940768660298	null	0.22174505259203103	0.653246117109624	0.327621830505086	null
FAM102A	0.68656892748624	0.38642128564736	0.225883568117942	0.525660154397607	0.413888509130641	0.38642128564736	0.103135170236699	0.45356241446806794	0.36512110715551294	0.324781012141568
FAM102B	0.363681917508498	0.427601375015805	0.10070238317364698	0.18560012753701502	0.00812999420428443	0.137665249386349	0.0533451833889919	0.10778438483015301	0.5223981211989139	0.244550587307865
FAM104A	0.922057606746823	0.9422168038064099	0.4888371023232129	0.934001903409612	0.920817378390135	0.8644248079909341	0.6462868563469549	0.749453939140149	0.849771117038524	0.9422168038064099
FAM107A	0.20922087265988604	0.351198588785826	0.148184116282297	0.0983059046958103	0.18313127788579003	0.0630407635214178	0.245408649130506	0.0750638141790523	0.484461132378849	null
FAM107B	0.7015636683447031	0.35129044329826303	0.53648600874374	0.36120126554007104	0.36534621560644204	0.56427238784685	0.56427238784685	0.49665042513847796	0.642205143123205	0.48392808720409103
FAM110A	0.6466757580840179	0.7456369565196329	0.572590563171746	0.8124407142455491	0.48487642418393107	0.614175405992719	0.4005389510225129	0.8190468677017769	0.738623899910835	0.37111351375678897
FAM110B	0.168282272253488	0.43652568679874504	0.44161039395486795	0.207656984083233	0.8421405786010391	0.368985999624351	0.356925134270037	0.21328385405728303	0.397699162029917	0.0900249801457149
FAM110C	0.517524505115508	0.42856902978726596	0.327061425682307	0.687705636917441	0.290996681653367	0.28332604344151396	0.32567555494655703	0.5083356579831261	0.40159234085390205	0.553767168818449
FAM110D	0.0630386994277804	0.472296813846396	0.302758217375488	0.49219969422385	0.140965494588855	0.187764179408365	0.312002516770016	0.582245918343353	0.7980837539293721	0.826644839848324
FAM111A	0.284011877057735	0.104442049822584	0.104990592578224	0.390884714203891	0.699763736001616	0.278854806133392	0.10304817562521901	0.33618416471484996	0.206220516391038	0.15110125434824803
FAM111A-DT	0.188354584706458	0.188354584706458	0.188354584706458	0.188367485517499	0.188354584706458	0.188354584706458	0.188354584706458	0.188367485517499	0.188354584706458	0.188354584706458
FAM111B	0.065696833774103	0.248315426463765	0.21847234485168804	0.0133025735912612	0.11180162296369599	0.0581911544932758	0.17524052912048702	0.012368278925408998	0.20019389384077102	0.12649786534614602
FAM114A1	0.0559126224740273	0.14067683340575698	0.16061176179875	0.415510459612901	0.6234823618716079	0.149557366507587	0.136741294092505	0.178315154821474	0.318452556313383	0.25611388226181697
FAM114A2	0.49738595524237794	0.225498642835535	0.8041404026496629	0.54527982583114	0.552012459152756	0.724406595386357	0.657701835883167	0.928770935174984	0.41323767532326505	0.531189372252178
FAM117A	0.72545809626029	0.35566955825996005	0.585666645635172	0.69058781130712	0.44662783429127795	0.35566955825996005	0.201046976946838	0.44689641582342	0.12793740229744802	0.35566955825996005
FAM117B	0.27133881793847303	0.37797720445956995	0.17898685124150399	0.0812607870007919	0.320088341080174	0.203771805003178	0.18414228839467603	0.130822547945041	0.293174518255128	0.163894750529779
FAM118A	0.162897286460969	0.26358815300372	0.35735579680414903	0.0407675953417144	0.174083636778736	0.15941324553128	0.224530781886547	0.0906586934352524	0.025951466365499002	0.00193585758054652
FAM118B	0.6794513723925351	0.281148203328951	0.542022109825328	0.595455457152154	0.626846253919115	0.281148203328951	0.663815475397616	0.660428319011654	0.16260879982153603	0.42953690586257204
FAM120A	0.140027201114469	0.0304035609167674	0.165879262681408	0.275682663986419	0.13568541450750998	0.165879262681408	0.863262588141149	0.10451996833851701	0.709361258108463	0.165879262681408
FAM120AOS	0.18572978329136103	0.0212270479870129	0.0212270479870129	0.0212326351509073	0.26101730588106	0.0212270479870129	0.291370133864852	0.0855359161516503	0.38601733056184095	0.0212270479870129
FAM120B	0.784677803605419	0.453679845219509	0.8331998148495309	0.10177559051171399	0.330521922043219	0.48295375075631297	0.48295375075631297	0.40264323875206104	0.39072434858873606	0.48295375075631297
FAM124A	0.812018200958364	0.930180750294162	0.561787082415469	0.928224201427699	0.42853824424843795	0.809720948110717	0.871328013011554	0.5993182401742171	0.44611920533622795	0.7626163230753641
FAM124B	0.215195341167584	0.5311684113881071	0.0271342565913569	0.0927272406358541	0.186336773994337	0.356175451836081	0.0036005937380754	0.12988345522603	0.7439860462003571	0.306472826400362
FAM126A	0.10940123927733401	0.48171611160808897	0.5650989167558621	0.0365668671641189	0.7109121033866529	0.524787009429169	0.0549814454609313	0.0210940362578912	0.118316505440841	0.0241270765575717
FAM126B	0.5863950073437391	null	null	null	0.128203165153705	0.110413661487767	0.165440542923331	0.19932566438848398	0.151273163817213	null
FAM131A	0.19636376766499103	0.200399864803738	0.587132460915501	0.46409979982881705	0.521869966413786	0.447082041354265	0.701849246181352	0.673912697916987	0.196742218977065	0.200399864803738
FAM131B	0.79890657808782	0.42692662106528295	0.612056133992139	0.36700033496950296	0.910920970125578	0.612056133992139	0.613595265382533	0.44576631070481204	0.7597781770267801	0.32469443825576094
FAM131C	0.430825491109592	0.295944478975168	0.355107495519753	0.359199305021573	0.724481555566294	null	0.350463386028802	0.369826611203826	0.935390583181333	0.44809963915144396
FAM133B	0.9655644369946981	0.6897824056230889	0.812672777683634	0.874415876417332	0.759379296147757	0.880924038856162	0.922547636508595	0.799837207050228	0.880924038856162	0.967995108408646
FAM135A	0.624861501499294	0.27869100391761603	0.600374974946401	0.566905722026143	0.6632945146875661	0.474646006779836	0.600374974946401	0.886379966209448	0.7469749215287099	0.600374974946401
FAM135B	0.687668651705704	0.43790413602244305	0.29353532452475106	0.293545432758129	0.26640921551123103	0.540298609049066	0.531059969130871	0.251459945212121	0.6586386068411729	0.268606337936595
FAM136A	0.047749906703447004	0.00469598426284996	0.06215180096848599	0.00459573942110387	0.0546361987942009	0.00759224782288175	0.0166122255695189	0.0108763553354869	0.0048115238326429605	0.00759224782288175
FAM13A	0.44166952209879706	0.288779418431879	0.53376977784346	0.7716582760534241	0.12751842952499	0.288779418431879	0.288779418431879	0.483083150709616	0.0019703956681717	0.0760236658471013
FAM13A-AS1	0.0778575756605967	0.0778575756605967	0.0778575756605967	0.0778687551033003	0.0778575756605967	0.0778575756605967	0.0778575756605967	0.0778687551033003	0.0778575756605967	0.0778575756605967
FAM13B	0.47722036915977395	0.475732343909005	0.475732343909005	0.5575179137812529	0.285117660026164	0.3440104585498211	0.8639256444894159	0.643168597604559	0.26656833995420803	0.6816706269276911
FAM13C	0.645857448948507	null	0.389773865713624	0.42634391845798003	0.320160177217597	0.2719158470928	null	null	0.146195416871833	null
FAM149A	0.657958223136925	null	0.9088051420553829	0.5141324807244929	0.9625550354451841	0.996722520874773	0.7058826060301121	0.9068568967646659	0.842186256835885	0.9986820922033441
FAM149B1	0.6338275006971801	0.330096390915665	0.330096390915665	0.330105000521824	0.24496793750160395	0.330096390915665	0.46905138038390704	0.356660699492957	0.40895486253800506	0.5138817725781721
FAM151A	null	null	null	0.87654015654563	0.990032972114435	0.9966985577650459	null	null	0.9929177483934342	null
FAM151B	0.22311857050774	0.825880111785088	0.416998233421428	0.41700265583255003	0.437850811784762	0.416998233421428	0.579886681544901	0.7965792285054971	0.708681862126694	0.416998233421428
FAM153A	0.8631180731173821	0.9826552455565458	0.9826552455565458	0.982650347475035	0.961369424213935	0.9826552455565458	0.9826552455565458	0.982650347475035	0.9398408028715821	0.9826552455565458
FAM153B	0.70473353291089	0.6104915097825571	0.568591766219072	0.716097747352666	0.7057130079795391	0.6104915097825571	0.6104915097825571	0.6104856908836489	0.156469007411435	0.6104915097825571
FAM153CP	0.19575262038121105	0.19575262038121105	0.19575262038121105	0.195765424224	0.19575262038121105	0.19575262038121105	0.19575262038121105	0.195765424224	0.19575262038121105	0.19575262038121105
FAM155A	0.0433215278366504	0.12089292441588399	0.660372529490862	0.6030422748378289	0.638896095210403	null	0.8387482224248929	0.21673621942264198	0.16392633226409198	0.0149003037592328
FAM157C	0.102440451233896	0.102440451233896	0.102440451233896	0.10245269460675599	0.102440451233896	0.102440451233896	0.102440451233896	0.10245269460675599	0.102440451233896	0.102440451233896
FAM160A1	0.0873196953244386	null	null	0.00153168510351934	0.225533875401387	null	0.107846331327732	0.12312171287536901	0.38074309886192204	0.22566562874150897
FAM160A2	0.5736886953085849	0.900256654786534	0.555962525110808	0.60097819426442	0.8614720163726249	null	0.599762516584603	0.6508745155709891	0.14470612832093	0.45869975310166605
FAM160B1	0.0329260421477464	0.219943873411052	0.0470237405853063	0.256337742041943	0.455207770856617	null	0.0458682837852935	0.14212378589483	0.48784894361217795	0.38559646940099396
FAM160B2	0.151125500174742	0.233447419190626	0.817902431635516	0.297950523510617	0.0482027597221647	0.531653010594339	0.7165609382666741	0.186582607467497	0.0182612846055673	0.345583726715274
FAM161A	0.341288646880828	0.447792298436174	0.6515770465769151	0.619538364742548	0.0727922171941065	0.12576343811888901	0.6523917176156719	0.682577047585468	0.671508572177853	0.660037661445887
FAM161B	0.8143256477739692	0.5055486795293429	0.5055486795293429	0.32963424357942	0.41798550619882596	0.641967564179129	0.902539408099908	0.852430690413071	0.6660180671042409	0.5055486795293429
FAM162A	0.784649618038015	0.49808298826290504	0.459547068190493	0.560374311732441	0.6393015161816911	0.49808298826290504	0.7237229471856139	0.7772181145915191	0.49808298826290504	0.310581463164185
FAM162B	0.337762434304778	0.13674145803044	0.370952972397656	0.46771255545880697	null	null	0.370249131112488	0.523838870470295	null	0.685650478552327
FAM163A	0.6144928248087329	null	0.174758739537448	0.25958145851617803	0.154836976034551	null	null	0.337756280442558	0.46201320641288707	null
FAM163B	0.0822480182878424	0.46463372157971705	0.42549847950814	0.0501012599765143	0.206141512926337	null	0.35682896594912394	0.554279625179072	0.520353161980777	0.109170772703337
FAM166A	0.333050965495949	null	0.932025785183542	0.923541137648292	0.8048133351951179	0.90544128779764	0.962614440123682	0.41366428765019	0.477878087177717	0.281393228407935
FAM166B	0.00277884633115417	null	0.0641099233449173	0.085436032681583	0.165751668821504	null	0.0515906932371909	0.158603471064745	0.0846319676845019	0.00569330499486944
FAM167A	0.42830390925704703	0.472009782622999	0.7611716463998159	0.675183355540143	0.650914542481703	0.472009782622999	0.589692140757803	0.524814921402891	0.376958295439794	0.6759681713621829
FAM167B	0.143611554730153	0.058272290877737005	null	null	0.0913164905016805	null	0.49404778449215503	0.31205863022688596	0.732057175447835	0.691852449672128
FAM168A	0.5833882599095239	0.865687707036736	0.817110709951133	0.6045549169982071	0.865641283436739	0.724314372471913	0.716434147803015	0.690374456907901	0.7527262200423309	0.84876379430623
FAM168B	0.238674249686568	0.6907151143873079	0.333014134937708	0.0765876890072424	0.19417492272631898	0.333014134937708	0.246666686392647	0.277557211508406	0.11981822970742802	0.29231614146876195
FAM169A	0.237267738650297	0.21347231248200196	0.379958758432691	0.346826831597432	0.382912990390731	0.21347231248200196	0.0554656293887896	0.214344799047966	0.656684902160234	0.21347231248200196
FAM169B	null	0.25973551819280805	0.930195635363148	0.82513690818504	0.554857441986636	null	null	0.148649545162285	0.204864562690752	0.0178998413131686
FAM170A	0.8323745883287791	0.957745995343104	0.513858347852654	0.9810256310565642	0.992887684647325	null	null	0.859758011321821	0.8040024280623008	0.931132213666527
FAM170B	null	null	0.968413921321237	0.645408418456361	0.575719654117776	null	null	0.854658820964009	0.550627748450848	null
FAM171A1	0.124358807377955	0.6121699810999089	0.6453092360990711	0.6732229702821751	0.8000374601527859	0.601047584136548	0.8264234339615708	0.6763446796660421	0.7918245882680771	0.7079450022772991
FAM171A2	0.9772393513025459	0.990004447261771	0.923337168785447	0.887626511539221	0.981456235417905	0.9886124951216521	0.926698708862855	0.8925497963509649	0.991433050778958	0.901906044743616
FAM171B	0.241448067716868	0.225518773129507	0.6217542297513989	0.0105494085027173	0.6750547960218599	null	0.674734636556088	0.7900358021277009	0.558907604782225	null
FAM172A	0.659509399776337	0.670460578207777	0.33321535609926095	0.6670699077460339	0.49095483119442	0.49920460648373405	0.608115062671358	0.708512823777501	0.221520595269062	0.49920460648373405
FAM174A	0.624621349538782	0.549298702678699	0.706913024060141	0.60305028932975	0.234312437908132	0.706913024060141	0.23061650278544102	0.723768164569636	0.9458988668076159	0.6753608453654281
FAM174B	0.247804075713114	0.39797311622934706	0.315006648503889	0.3240224037013	0.462959216878376	0.39797311622934706	0.23038197161354396	0.554117072834631	0.24896381554594302	0.328390471555481
FAM174C	0.344629103784945	0.344629103784945	0.344629103784945	0.34463706613985395	0.344629103784945	0.344629103784945	0.344629103784945	0.34463706613985395	0.344629103784945	0.344629103784945
FAM177A1	0.201983234167053	0.516586070776235	0.324119729559539	0.17491607064419598	0.534375463345658	0.451891186305655	0.317149731827875	0.465898450527207	0.464972561007224	0.5038503261989821
FAM177B	0.25389244008086104	0.20047674061966603	0.0972625346146203	0.17241490252565897	0.8138435626490308	0.20047674061966603	0.0822220750972288	0.169875724747686	0.12441302819945199	0.31311566568699
FAM178B	0.645944292219275	0.104489796018829	0.490949426402933	0.592426767948485	0.83914457569327	0.129987907743178	null	0.717244647505145	0.789665721193698	0.140332553671686
FAM180A	0.0687617002860487	null	0.0806940153200234	0.11276314367295699	0.15210303631674402	null	0.0456914226373781	0.0095925418706977	0.44444353261352004	0.0220637128106713
FAM180B	0.7771542365799271	0.9512055179580631	0.933285167491534	0.83809000753876	0.883723313417232	null	null	null	0.907905871483479	0.950225063479149
FAM181A	0.4327228676578479	0.147919831258313	0.9744523122218589	0.161922840834151	0.37734771676683204	null	null	null	0.11418010445451099	null
FAM181B	0.107039464908363	0.200325334678754	0.0872360358888414	0.0511052463678279	0.0876573770377684	0.10463410401207901	0.0475051212499283	0.112662747013972	0.255807514292041	0.0412580389414984
FAM182A	0.0436540089361728	0.0436540089361728	0.0436540089361728	0.0436625602075184	0.0436540089361728	0.0436540089361728	0.0436540089361728	0.0436625602075184	0.0436540089361728	0.0436540089361728
FAM182B	0.691373905559765	0.691373905559765	0.691373905559765	0.691364391379496	0.691373905559765	0.691373905559765	0.691373905559765	0.691364391379496	0.691373905559765	0.691373905559765
FAM183A	0.967421563121179	0.9722687844384821	0.9944129319691929	0.9998201686394691	null	null	0.9931141511185171	0.998876745188757	0.9836637962263729	0.998055435124052
FAM184A	0.0454714377602469	0.0454714377602469	0.0659837845309117	0.00938182945991077	0.11833184638856599	0.310018887874725	0.0454714377602469	0.0454801747722264	0.0271994294539974	0.0454714377602469
FAM184B	0.670949468290303	null	null	0.259708037931519	0.24934101647497603	0.0286499255045402	0.86745776011244	0.675678715864569	0.208395149488245	0.478284521612647
FAM185A	0.40214562680534705	0.637659823524729	0.664723575858215	0.526962162306849	0.461692677273185	0.30536747705147105	0.681550721979146	0.31071804432305394	0.62451490929372	0.48441594408048494
FAM186A	0.17990022581165102	0.0129073750823049	0.38512805604038897	0.143103938118209	0.0866146744145491	0.127493748230941	null	0.26412416833235997	0.13029043882557198	null
FAM186B	0.45765598537293106	0.261280449145273	0.261280449145273	0.261291691335302	0.3886697634838379	0.08205299711091701	0.261280449145273	0.286024711221195	0.0949778429767321	0.261280449145273
FAM187A	0.985647593976856	null	null	0.966921276825766	0.915521876906561	0.985718408125874	null	null	0.9045565453122041	null
FAM187B	0.9395009189716841	0.882768413403617	null	0.9229128114922901	0.741699140210813	null	0.540881354720357	0.5953437685574089	0.9046312596469201	0.56147344656623
FAM189B	0.40453700929714503	0.307710013265371	0.42611633103501795	0.8259621685689721	0.318228048418586	null	null	null	0.5341636389883	null
FAM193A	0.6200122299956651	0.9000352918675191	0.901197461773581	0.89267435253677	0.518557279441584	0.792964279889869	0.6287665420477611	0.628759826877214	0.668556553930473	0.6287665420477611
FAM193B	0.615500052895823	0.633400574448888	0.6223812833367851	0.422056054526689	0.5101010732933721	0.6223812833367851	0.565324476285044	0.554512887021658	0.96381160655411	0.5064830017114249
FAM200A	0.656581910073084	0.8229664553531401	0.939386362094354	0.8899796820326179	0.9291195810127171	0.979643635340703	0.9678009775705351	0.8497414487979741	0.9635837475252309	0.939386362094354
FAM200B	0.609995971974994	0.287141390898292	0.42065949305639794	0.7475979248504041	0.6336880611279649	0.8699242672239978	0.980869546604015	0.9816147690547091	0.794792863037813	0.9815825166030779
FAM201A	0.900129273907889	0.900129273907889	0.900129273907889	0.9001171174551421	0.900129273907889	0.900129273907889	0.900129273907889	0.9001171174551421	0.900129273907889	0.900129273907889
FAM204A	0.34615403765810604	0.558901971485955	0.4635406989069051	0.8298235309306919	0.45482489853940705	0.45482489853940705	0.45482489853940705	0.22782953692498398	0.420453946667774	0.45482489853940705
FAM205A	null	null	null	0.605605603357402	0.33089846746413104	null	null	null	0.384057027650806	null
FAM205C	null	null	0.15524342905728303	0.390055903013068	0.78055217513108	0.648901199571232	0.733419806711264	0.5689564826693271	0.833130355986221	0.768715974495336
FAM207A	0.26180776517520005	0.483706948042327	null	null	0.882874932833524	null	0.6476589655533129	0.6813075488337881	0.9401186785439959	0.957780103656696
FAM209A	0.9803498034525459	0.9134086970271941	0.863869716316192	0.942862348368827	0.998174330880896	null	null	null	0.9862013865181279	null
FAM209B	0.792656664024723	0.9767758852522409	null	null	0.806994203816418	null	null	0.9897547810103929	0.721692174746557	0.947559642965579
FAM20A	0.40129861661621796	0.16258998694737	0.45395806479098	0.40000448900157304	0.288869097889204	0.043496588634185	0.120439841194655	0.41835408967565296	0.131898216215847	0.16258998694737
FAM20B	0.24632419231258	0.23051950317806602	0.19226739318573396	0.164848338755983	0.56670003681306	0.330968595034244	0.19023472800330396	0.194270641355781	0.728993741975967	0.13328699595948
FAM20C	0.554890284151443	0.43006929072288597	0.526729094586444	0.162167913513281	0.669626099845111	0.5087999650388679	0.6663053790372929	0.45311780530196993	0.9270192527389219	0.6663053790372929
FAM210A	0.59084256573316	0.32840248156781504	0.238219690843008	0.282610545485366	0.605667501925819	0.41141106314218895	0.625446138561048	0.7912502787228829	0.4969854051821479	0.41141106314218895
FAM210B	0.9286559814407159	0.58925925654782	0.832857375021693	0.751543032550095	0.870529814131484	0.985394337583433	0.8331249985297801	0.8327390873525441	0.8357893574788059	0.982618225067249
FAM214A	0.0550832013769982	null	0.252423128163906	0.10471089120191401	0.0891176948149641	0.3696465958809771	0.102774927884718	0.11737154754316	0.09476197872956199	0.0525924381327079
FAM214B	0.459852805192476	null	0.36922748699538893	0.463075604477524	0.334512123896416	null	0.0527918941900831	0.0809010211993167	0.14964147676409	0.0321458826853804
FAM216A	0.6259751639836619	0.428493111525171	0.826843521182521	0.294193653539843	0.315754973982373	0.33060847819483896	0.404452248631799	0.43205925427423103	0.43414906313828705	0.33060847819483896
FAM216B	0.912359128578511	0.34899680597732796	0.7508455073721229	0.8263785766469921	0.478409111912969	null	0.69327501449385	0.6988748952109849	null	0.7344758054959549
FAM217A	0.438137334530451	0.6488880036156489	null	0.8342710573551271	0.728330865921883	null	0.784721029718239	0.502476755363153	0.337611382226029	null
FAM217B	0.0538338411750224	0.0347006944553054	0.24572031849892803	0.24573203139338	0.231437908804374	0.24572031849892803	0.0882044080004268	0.0446292649372635	0.442475988418528	0.257209547208198
FAM218A	0.8431331769690029	null	0.9757694819959879	0.8574870728910451	0.7955274447404841	null	0.9752122611885351	0.9615982419512791	0.920441295106366	null
FAM219A	0.9261378795861229	0.753905054128997	0.9334056692516559	0.911536601899035	0.484386239276933	0.753905054128997	0.8613621961433711	0.6150780832526629	0.790094945039268	0.753905054128997
FAM219B	0.544774452245225	0.37564350993468204	0.28125452846543203	0.301709535613547	0.15650399054553302	0.37564350993468204	0.2832712087614	0.28717439070341	0.37564350993468204	0.43872354680407205
FAM220A	0.7554736417295029	0.450119696861784	0.6523669807263579	0.37197180032576005	0.827114831907558	0.824549631960302	0.824549631960302	0.9941383804699508	0.47747276171074504	0.516203597389415
FAM221A	0.10401577759445199	0.089236928493289	0.38431504680605205	0.23556195286286702	0.151876317953713	0.10681651733692199	0.375767342658278	0.31652207883062394	0.0252514628950395	0.152351520887264
FAM221B	0.74612884085479	null	0.68779113621235	0.8772964353329029	0.683042435216108	0.727847687479749	null	0.52885086829546	0.715594462897963	null
FAM222A	0.946653452090474	0.9168941708458019	0.971101377320265	0.9481619275754571	0.5090058992611389	0.9168941708458019	0.9230420119613421	0.974310717811252	0.9329434109641871	0.805343144018905
FAM222B	0.39501195769636	0.158574170427283	0.5858512457695799	0.249128228036274	0.132944491857683	0.130089819466672	0.130089819466672	0.25478690310041896	0.13270730442310802	0.130089819466672
FAM225A	0.8683396093026758	0.8683396093026758	0.8683396093026758	0.868326702103962	0.8683396093026758	0.8683396093026758	0.8683396093026758	0.868326702103962	0.8683396093026758	0.8683396093026758
FAM225B	0.358497344635592	0.358497344635592	0.358497344635592	0.358504666160762	0.358497344635592	0.358497344635592	0.358497344635592	0.358504666160762	0.358497344635592	0.358497344635592
FAM227A	0.7437363893241751	0.88557277567049	0.8511938577663102	0.826120217281737	0.645343128001046	0.47977687307028494	0.9656010573364091	0.984399665984813	0.904167089366932	0.8511938577663102
FAM227B	0.796438593140146	0.8611265932819079	0.9152339230068621	0.818399414471111	0.882316312405055	0.8343140209691959	0.809382586836891	0.7762170726075109	0.918635367805648	0.8611265932819079
FAM228A	0.0405344118117515	null	0.00505680341619985	0.00509583374099849	0.0056176019952395	null	null	null	0.14311564339298	null
FAM228B	0.10875765068785401	0.300344623370213	0.7163212321703571	0.641122745911406	0.303343887972278	0.599206549739286	0.630129353313771	0.433232167121018	0.0767782025757915	0.715317009463965
FAM229A	0.24314802068353797	0.49976052083812794	0.6437559922584449	0.861883438912697	0.660264057676019	0.56864736335709	0.81245035272921	0.24067331517245397	0.262719140743854	0.49976052083812794
FAM229B	0.178325320105992	0.254648367103308	null	0.15915287654932	null	null	0.0235886860740136	0.191635343801064	null	null
FAM234A	0.8229198903093399	0.583017180522056	0.29245323675450896	0.343020282066835	0.657086067589985	0.7378284723594379	0.253442260313878	0.56885491904676	0.5115214188519821	0.342257772932325
FAM234B	0.744110753278674	0.826938435321684	0.40480177807011103	0.8368392921894799	0.899522738503325	0.8038895296544258	0.43344977666387297	0.75599172218944	0.8118727508449108	0.8837998179109492
FAM237A	0.59003646936701	0.732367894884282	null	null	0.766317257163212	null	null	0.6388843774284929	0.8984613314943292	null
FAM237B	null	null	null	0.4964338877003	0.0719510451674945	null	null	null	0.0492331836984046	null
FAM238A	0.46576025600675297	0.46576025600675297	0.46576025600675297	0.465762102724175	0.46576025600675297	0.46576025600675297	0.46576025600675297	0.465762102724175	0.46576025600675297	0.46576025600675297
FAM240A	0.09623144273273401	0.421428281978837	null	null	0.484292684181645	null	null	null	null	null
FAM240B	0.815504119897407	0.7388320934557859	null	0.0899642270847584	0.299468239697921	null	null	0.7780682755872281	null	0.562425528155344
FAM241A	0.35836857722553	0.28259191610290996	0.37517174976826506	0.16616316210843	0.145728610026748	0.152125440019129	0.106119557641811	0.286921428721228	0.152125440019129	0.27418331480723
FAM241B	0.7994002209882509	0.626855535973125	0.7659192060345309	0.9170258908946141	0.864052684014187	null	0.8740617400752742	0.816711670455683	0.77254685010524	0.640584927131537
FAM246C	0.626418325307209	0.626418325307209	0.626418325307209	0.6264117236498901	0.626418325307209	0.626418325307209	0.626418325307209	0.6264117236498901	0.626418325307209	0.626418325307209
FAM24A	0.417977625348498	0.5225822026939381	null	null	0.9084526193125001	null	null	0.890679614156572	0.6753680536721609	0.435889725212373
FAM24B	0.728443829638855	null	null	null	0.6022186406079499	null	null	null	null	0.31784074723921996
FAM25A	null	0.600777469076343	null	0.4765989646419129	0.923315135812963	null	null	null	0.837763707205297	null
FAM32A	0.23974528268978498	0.165936051747832	0.112535092054666	0.23908535677715698	0.39500191744300106	0.11890425213931899	0.11055833455903501	0.29887007735149296	0.11890425213931899	0.273122470905092
FAM3B	0.6945428503360028	0.9851064103022259	0.655775180754959	0.564134499841829	0.795737149388573	0.8799928096461851	0.7439083946983199	0.398854787280581	0.522037893948851	0.650797999370328
FAM3C	0.791275984958494	0.361716628948266	0.672791245170678	0.6281153308646209	0.822463752433368	0.579222838521008	0.752447357411567	0.43120385209156	0.31366003646348606	0.599227496829589
FAM3D	0.659063413894802	null	0.48162403242203494	0.00990797552721177	0.20121689913087498	null	0.112266119071295	0.0185765532268479	0.12155005562539199	0.42163422880817597
FAM41C	0.174922603150132	0.174922603150132	0.174922603150132	0.17493562968888302	0.174922603150132	0.174922603150132	0.174922603150132	0.17493562968888302	0.174922603150132	0.174922603150132
FAM43A	0.4040130681291889	0.6007275599978791	0.39976724852913	0.399131262670866	0.0797797410350922	0.19850509335579	0.41138332701828495	0.271133667861563	0.183908920338266	0.6792822698278
FAM43B	0.47348845792384003	0.153559721842834	0.29760833007018	0.5901558906990239	0.713039371041944	0.35190254280919203	0.296031151494823	0.5340265752125829	0.496516309936843	0.298104122344174
FAM47E	0.404903707094963	null	0.19120060395358301	0.23344021588484998	0.0841186416511906	null	0.3712782308219121	0.150357575462163	0.32591433564001804	null
FAM47E-STBD1	null	null	null	null	0.12915464070970803	0.0714274078494474	null	null	0.302288387259927	null
FAM50B	0.380789005159784	0.380789005159784	0.268876402136524	0.649231505042499	0.233692431112704	0.380789005159784	0.380789005159784	0.38079525529021896	0.11644912461866301	0.380789005159784
FAM53A	0.66882760537307	0.8132272558565559	0.667941778852015	0.7032458683723279	0.830681524773042	0.6050953649507801	0.603636293323361	0.694781168174172	0.511519129339216	0.686277646147718
FAM53B	0.0838713766656879	0.0242678287354278	0.0865113896841689	0.38947389238823293	0.119087223662246	0.0242678287354278	0.0242678287354278	0.0774356416613517	0.0342602695245981	0.0242678287354278
FAM53B-AS1	0.0736324561871149	0.0736324561871149	0.0736324561871149	0.0736433940845891	0.0736324561871149	0.0736324561871149	0.0736324561871149	0.0736433940845891	0.0736324561871149	0.0736324561871149
FAM53C	0.908517453904023	0.8081202507377891	0.983516270456223	0.954707942721699	0.544367529691656	0.8081202507377891	0.8622476374515792	0.9459426137307	0.593472214844255	0.8081202507377891
FAM66B	0.24681244377373399	0.24681244377373399	0.24681244377373399	0.24682412542884302	0.24681244377373399	0.24681244377373399	0.24681244377373399	0.24682412542884302	0.24681244377373399	0.24681244377373399
FAM71F2	0.736991780494722	0.250546188928674	null	null	0.39846572320645296	null	null	0.23560825754300502	null	0.353083498285277
FAM76A	0.48049605775406606	0.436484881958649	0.374600351540975	0.703855701518655	0.268229829321256	0.715059640144466	0.4814466045601761	0.505232444337617	0.47445019400602206	0.152560640869779
FAM76B	0.21667987675994899	0.33503622102370395	0.102635534729813	0.0683056530143568	0.0874409288108308	0.0745667995018891	0.0845032332432407	0.276956840627049	0.12578007357676899	0.0745667995018891
FAM78A	0.12238403658890801	0.147642954971406	0.0953975012224672	0.10362401277615302	0.0516717138393723	0.0483472511628308	0.0778093503028291	0.16090906537335503	0.28535635136031395	0.0445193347192083
FAM78B	0.818820352691731	0.74521117218614	0.5832151605905	0.746036275565729	0.8635311517492719	0.8745392677587691	0.8745392677587691	0.519553421292189	0.8745392677587691	0.8745392677587691
FAM81A	0.9680823354820891	0.9331229948052759	0.7855972108751179	0.896027007292943	0.9206723612217022	null	0.9634052218579209	0.875196437877576	0.9724088490614999	null
FAM81B	0.7311633460987971	0.911691822307123	null	null	0.8417933750854599	0.961616662598878	0.570708207582333	0.8102564798000731	null	0.75164867298654
FAM83A	0.8614404888355441	0.898058517385884	0.470062592011372	0.32291477112454	0.166772176350391	0.334829498483352	0.8326041272982	0.6808206589983471	0.601612857435026	0.526568793494994
FAM83B	0.7725995090700258	0.0924125643820699	0.17214817567426502	0.100336581537299	0.0902464608179858	0.0530445687816251	0.170786805962068	0.15527335880306198	0.0843431459360529	0.28089109834175396
FAM83C	0.103664593723459	null	0.314555860315281	0.604530253846568	0.221761628971375	null	0.222889083745016	0.284336097453966	0.7101628693167071	0.42577413167434297
FAM83D	0.492758354084302	0.6096815816891971	0.923834137345604	0.448418333133994	0.860716580250275	0.42206412690628203	0.642516500400812	0.34264565633360305	0.44956048190014797	0.30484644253735604
FAM83E	0.0562378496331165	0.0470096057855061	0.0940298577735725	0.0202849836390413	0.188379969411022	0.160928123050501	0.16616827069831197	0.254146525522737	0.14819628054102	0.0940298577735725
FAM83F	0.24455944728650303	0.509912644675368	0.656519620385016	0.46448847728928605	0.30199029415392703	0.8048387551946341	0.16621990291459804	0.530027821822405	0.6205279976804879	0.449137334864961
FAM83G	0.54252447930674	0.14119781567411802	0.244546200371327	0.18618009408320396	0.26393950375697894	0.268692718827697	0.160187586664593	0.16991993147494902	0.278934152118577	0.14119781567411802
FAM83H	0.39506382666283296	0.31902044990703604	0.553596064602311	0.31192407646095505	0.526990228300467	0.377370661869543	0.38487156142269296	0.316448963610305	0.599662984928001	0.377370661869543
FAM86B1	0.486171704572139	0.6235259835236789	0.8876007546729121	null	0.9970332231034841	0.8055848135506841	null	null	0.525288980571919	0.8816627993566121
FAM86B3P	0.0226203202959248	0.0226203202959248	0.0226203202959248	0.0226261381877641	0.0226203202959248	0.0226203202959248	0.0226203202959248	0.0226261381877641	0.0226203202959248	0.0226203202959248
FAM86DP	0.0983004783972589	0.0983004783972589	0.0983004783972589	0.0983125791761296	0.0983004783972589	0.0983004783972589	0.0983004783972589	0.0983125791761296	0.0983004783972589	0.0983004783972589
FAM86EP	0.0277978090639396	0.0277978090639396	0.0277978090639396	0.0278044193719792	0.0277978090639396	0.0277978090639396	0.0277978090639396	0.0278044193719792	0.0277978090639396	0.0277978090639396
FAM87B	0.885382862981516	0.885382862981516	0.885382862981516	0.885370274256785	0.885382862981516	0.885382862981516	0.885382862981516	0.885370274256785	0.885382862981516	0.885382862981516
FAM89A	0.810497917329315	0.810497917329315	0.6473605679040239	0.8690443691506641	0.621182738181641	0.810497917329315	0.656123214404084	0.833777972011393	0.489969949982378	0.619144125709023
FAM89B	0.24692573134425302	0.13100930696444998	0.320407997034199	0.320417022917015	0.0606958588302978	0.320407997034199	0.101754236873772	0.22024417246539899	0.17457056655972197	0.320407997034199
FAM8A1	0.329844776340964	0.5541877968759661	0.369114361665557	0.39585837336487206	0.455093931065513	0.374361522513678	0.364108362068623	0.39415285863997207	0.33972315540381604	0.819720142222857
FAM91A1	0.8932228991441791	0.9296548108778959	0.9248906821292621	0.954645016432831	0.996748239626711	0.991059967405085	0.9210833648613571	0.8971822007421979	0.9823266031379929	0.9443194511844291
FAM95C	0.269576448859572	0.0691039556022278	null	null	0.382269682333772	null	null	null	0.270591557292278	null
FAM98A	0.7381290631481129	0.8690412032569659	0.30608634066936197	0.506443226847897	0.7236890932900591	0.342059312278563	0.7940557429212199	0.839480840770687	0.665555378018613	0.272320676012121
FAM98B	0.16333073716716198	0.138442448097836	0.6152476891593349	0.23513015439428697	0.277125387989739	0.23619474261692397	0.232503478548995	0.0854431749211524	0.334928319435208	0.17703327832757199
FAM98C	0.9428460786996969	0.947217213482361	0.927844597653706	0.971516015072602	0.8726407867851851	0.974478809832877	0.906362081212134	0.949291623764835	0.9707962322431949	0.9391145762413471
FAN1	0.14351798078166597	0.056962570538347	0.0407961754772196	0.0026934766555969897	0.0860224540629701	0.0438428539833845	0.056962570538347	0.0569723456659046	0.0439662437226074	0.0461939994605341
FANCA	0.101465316226725	0.00418759400536351	0.0402916683822551	0.0315963209068207	0.04614712941127901	0.0179875799096334	0.00278514794408054	0.0276797325904133	0.00448021021186697	0.0296545676408606
FANCC	0.946731655205355	0.9564031805332	0.772400451714431	0.779350040293418	0.9882680756967729	0.96176866743185	0.9526241357992891	0.95261521093101	0.9386597229009279	0.394313388211655
FANCD2	0.6699328739496371	0.774438571769522	0.36424497476361894	0.8371362989947561	0.715013141740436	0.688875184269236	0.363126887161481	0.765121112348385	0.739737661379278	0.12343770728258001
FANCD2OS	0.44899034955228	null	0.791364240746276	0.504427868748427	0.477511274779868	null	0.565148577408101	0.4880909114836571	0.5421069216269709	0.497272127551209
FANCE	0.13749546796594	0.26518482968225504	0.633196690209978	0.0403871597498812	0.0290727820569264	0.120263770427788	0.634295454250985	0.0509724000881944	0.047728303988226	0.220803461951873
FANCF	0.674532483493803	0.27585031800104903	0.432391738970042	0.34374982346162297	0.49694384876462	0.603409146309459	0.319913408924128	0.275285299374261	0.419359376513209	0.603409146309459
FANCG	0.29480550510069103	0.593040810592129	0.10889549871963698	0.327853215514195	0.667276136148823	0.352225250085649	0.106934501939284	0.31494806700175104	0.32516187017756	0.1877715291852
FANCI	0.0199535211334151	0.0463997380625791	0.021559857415083	0.0815379461430965	0.0239473109347397	0.0350216903157771	0.0206800992299804	0.119831159140664	0.10856154928328099	0.282434684913439
FANCL	0.0916616696251576	0.19484680592481798	0.412019277216039	0.44995264122645706	0.0293519860955549	0.19484680592481798	0.11586061241808601	0.332787062917754	0.48882028907420794	0.19484680592481798
FANCM	0.47651515391396204	0.4060547240777971	0.23470953489018	0.11271653730372601	0.338277276426624	0.176856535342991	0.0417950068601198	0.0738645924280105	0.0890193987050537	0.0410848999469124
FANK1	0.0127770258365077	0.23985965295456196	0.0420778409732428	0.0506594160670673	0.0804405764137529	0.106405626041846	0.0452610728164155	0.0119080085257987	0.18288282291318497	0.0438441451403042
FAP	0.649054530983783	null	0.359627126631644	0.6419255880642529	0.76257810649681	0.542698815512358	0.679470377679784	0.490617498474202	0.6201188272318621	0.198836200379374
FAR1	0.9487166939467271	0.472518908122883	0.432383481202041	0.830810257352738	0.771955777078746	0.760634025915522	0.42938540189973495	0.8880746349949591	0.850087658327997	0.856990700518215
FAR2	0.640521347341294	0.5884984530867889	0.38333626031237794	0.700518788976827	0.7613701751981421	0.5884984530867889	0.5884984530867889	0.63343723230009	0.7321711758527399	0.5884984530867889
FARP1	0.18671977419123703	0.5090598061938529	0.703543321917283	0.51372317636926	0.680069708724097	0.220954330412444	0.6843388278406011	0.28786752364333	0.5839216390391679	0.7413354788269
FARP2	0.631005675752487	0.9598047391011071	0.658036715222671	0.6667689603132579	0.86830227923866	0.8614704972930479	0.721643019305238	0.727811952993429	0.837722235028009	0.9340708567146649
FARS2	0.8430559533712428	0.808192791330779	0.77352856905983	0.773516353798683	0.6786684386812399	0.513982101203303	0.8069565468440991	0.866527016892028	0.579855317173655	0.838371962261973
FARSA	0.794333960773309	0.973076209678472	0.7868817106011109	0.740462470590813	0.7797712751202809	0.99823064134379	0.774675511374713	0.7779832100588021	0.5861776611821661	0.8047043944859649
FARSB	0.35640386058179496	0.229658985528703	0.353257337649239	0.505150315925639	0.48425076430024	0.898882295084413	0.345706505020743	0.31422408091078996	0.116522405653967	0.43333230757136204
FAS	0.193765761201375	0.222636088427881	0.588563827761397	0.788258693020752	0.459096603416523	0.195803762470144	0.319526046773167	0.7831840389430099	0.18546990623535503	0.74250755714671
FASLG	0.15261010669831102	0.870095928576308	0.9765159759537541	0.53260588702995	0.7396465511609741	0.570521331876834	0.9617144326828331	0.42326849232527003	0.794692661240066	0.8110630983258359
FASN	0.20597069338672	0.0384157758927009	0.28663723372134103	0.043309870758598	0.38082752527390396	0.0763971087614256	0.231241887801519	0.3962202297111861	0.31247456454163	0.41156006024601505
FASTK	0.39188753991285896	0.107697173952568	0.254927697784394	0.21618494958679502	0.102633773289381	0.107697173952568	0.395190346694854	0.20408343215791502	0.543785769960473	0.107697173952568
FASTKD1	0.919854466871985	0.631270401873189	0.772369278060521	0.7063664495984051	0.9069819551451289	0.848049601482216	0.774298554361371	0.9855585450276411	0.562372028864721	0.805779424998886
FASTKD2	0.9351734808767679	0.811086337687369	0.9376334651600959	0.588458002052415	0.8466185269521139	0.9221932589319859	0.933259090436578	0.816966980644729	0.9187587486680671	0.9221932589319859
FASTKD3	0.0660782396937451	0.10493028286866699	0.0345582019387081	0.0345657176745872	0.0395767121899952	0.0177913909433816	0.0159571570470807	0.00943428725035364	0.0292281524026892	0.0345582019387081
FASTKD5	0.8504930194263421	0.8226686432293421	0.8226686432293421	0.822655634235432	0.528590710302189	0.8226686432293421	0.8531326157228599	0.9544900228413041	0.689477844638402	0.9228565947803541
FAT1	0.21085019675834196	0.0645510222144079	0.493100187648855	0.342437705087942	0.7459107712782501	0.418350199456488	0.20495586538372895	0.16795244940795398	0.6310920932975329	0.0996685825281391
FAT2	0.262197894398958	0.145136081263582	0.20387192521945802	0.443111439416814	0.607489839732297	0.360035621917723	0.12088925507032901	0.22059262804090002	0.33418745157642105	0.475482791753432
FAT3	0.357618580571749	0.300520944156264	0.215905950052757	0.288691088880325	0.49837408274073	0.811933953877918	0.310164807728957	0.31017425930955606	0.0829564529554103	0.402098938053929
FAT4	0.377509560639452	0.49189010284630297	0.33779687380233897	0.133653310758692	0.17144775118493802	0.41538486664110796	0.43592532701942	0.35823387269864393	0.0742797119754295	0.274066748642023
FAU	0.5167768190523699	0.582560219181287	0.507803037125378	0.5078026152857371	0.5276143582032939	0.507803037125378	0.620164384900978	0.7881554539332759	0.589500085663884	0.564012882288123
FAXC	0.49230576596156894	0.350969161468763	0.7913263167472679	0.5776367184351421	0.31156866482505396	0.368614145048753	0.7381726754010091	0.644423213313904	0.368614145048753	0.612823098969027
FAXDC2	0.0067111751965842105	0.0364087139920789	0.0527175436157751	0.0260952223194581	0.0843081271719324	0.017070778972765	0.21696755917186	0.143622481152732	0.124686785197711	0.0535261862401963
FBF1	0.392156456060057	0.49954103304007297	0.634418154909801	0.484658554643262	0.44075853946564897	0.565220394764856	0.715495779598485	0.575880808646416	0.7132145000830521	0.49954103304007297
FBH1	0.915492197693193	0.7886159087612671	0.7886159087612671	0.788603369003357	0.466137892261502	0.7886159087612671	0.916011036637345	0.5904007153841949	0.538084440001775	0.9450789975156709
FBL	0.898147922545616	0.8069816701712729	0.7642333665896659	0.8245006703006109	0.7822724322736229	0.7263231864124051	0.8069816701712729	0.8069688282976079	0.396083733261989	0.811677273391702
FBLIM1	0.935444443673699	0.935727687404409	0.9525355535976752	0.8221950451090979	0.9007876026230942	0.95073318514631	0.966361821589395	0.771666746873806	0.9728774924806459	0.9898743046048201
FBLL1	0.36754996156322906	0.47918179180178205	0.6116137549215589	0.7487316733861059	0.800687175984803	null	0.437618903268511	0.47120423803173705	0.789337306706545	0.520113483151031
FBLN1	0.233257113632292	0.164287140229569	0.276766391145236	0.306490978513078	0.395551595570552	0.15326343536749804	0.275645557233557	0.19224190913127698	0.520395824706521	0.359683417643995
FBLN2	0.200967791064302	0.67586440466198	0.641662999660952	0.11120732017143302	0.213472339872685	0.256406674674321	0.46699649304027296	0.631277842229678	0.20649410545061	0.24925058657188198
FBLN5	0.8087625872155909	0.8549478712094059	0.8628952488899649	0.938547602480605	0.767997364554735	0.8018353703981279	0.90281093688201	0.894404794256631	0.439883423756174	0.6523080582699771
FBLN7	0.9953426496488968	0.988460443775688	0.990807085069192	0.982646186701461	0.970432770749021	0.7409992669943659	0.991296188037997	0.965261374909217	0.9968528109129229	0.970222526124569
FBN1	0.454614634441187	0.11675690127045502	0.0972596568575761	0.14892466584615502	0.12259197681047698	0.374345833383488	0.605606663183275	0.584034709156547	0.0845713154771878	0.327926732525296
FBN2	0.84176597884654	0.5698163794404699	0.9741718767770159	0.87064345297895	0.564164296724394	0.340125167475906	0.971322692230107	0.977499695992462	0.8074868559242271	0.7536292361366809
FBN3	0.8890367429626569	0.33382401646481896	0.8912647611851859	0.9388931148546851	0.39754682216552706	0.250842391010638	0.886804753500331	0.652558596463273	0.828466549665785	0.633613570405418
FBP1	0.979458143302369	0.9334323420934271	0.816698933576366	0.6974358644337989	0.816203110182523	0.42363777039959105	0.942509734842975	0.966402262499259	0.868622215938843	0.8199797716723379
FBP2	null	null	0.940492932827981	0.819367124332303	0.6746499562087409	0.6766336276955721	null	0.677578274393799	0.77634466869504	null
FBRS	0.9491173810161341	0.820432255722197	0.871244595978934	0.739363456806086	0.658211571903862	0.693786224153479	0.732522343271659	0.679844997898131	0.920731002242119	0.7103226310260509
FBRSL1	0.5942134388334089	0.45042034757506	0.766855586305345	0.5498803111752839	0.5731765840768921	0.789213829585682	0.700066833784045	0.5829817218581861	0.537880466152225	0.6823296550697849
FBXL12	0.0931341919570058	0.11010733924956402	0.30246005305980894	0.302469814408219	0.370939479891734	0.16990834159484602	0.6024287122991889	0.703267412981773	0.464298436436551	0.6007932161290389
FBXL13	0.31528511551255	0.20167424781311602	0.18935966191346898	0.102035644777998	0.433364765288664	0.15096431965288198	0.25405187861746503	0.409079909402493	0.571813811808589	0.487690756916911
FBXL14	0.0420796020338796	0.24621391516973498	0.24621391516973498	0.37389996004083204	0.369849226707709	0.24621391516973498	0.155208914157529	0.155757832120429	0.19034757250102	0.24621391516973498
FBXL15	0.619322638215695	0.702776656165099	0.665389216355205	0.586008055111866	0.693923104698648	0.702776656165099	0.7013516013133959	0.7248574418733679	0.889779885199025	0.702776656165099
FBXL16	0.40091373050543005	0.273355617015164	0.332295309587643	0.273366458142357	0.238061956516355	0.273355617015164	0.627991141501023	0.131709328917399	0.7319435563247091	0.13871447114562
FBXL17	0.623099915459181	0.0831130991875032	0.20962811328089398	0.433095354036431	0.0449418542307404	0.13509798696602401	0.170058544768008	0.0755510297018629	0.0850052716756824	0.0627322580761614
FBXL18	0.8529264953763199	0.218098730031064	0.9271080331535592	0.86074692149148	0.462379454896334	0.578097114717932	0.9002394864728409	0.858861150846155	0.24202139335239303	0.937064324402754
FBXL19	0.45425137415527905	0.42046198372253296	0.42046198372253296	0.42046622673811207	0.4262480173355	0.42046198372253296	0.638993873397907	0.676304472274037	0.3922760704617321	0.42046198372253296
FBXL19-AS1	0.8421954270106881	0.8421954270106881	0.8421954270106881	0.842182343979745	0.8421954270106881	0.8421954270106881	0.8421954270106881	0.842182343979745	0.8421954270106881	0.8421954270106881
FBXL2	0.8453799560672259	0.8406178118976709	0.894836667048175	0.9259138988453759	0.98331536097563	0.8918308100784521	0.893778091541789	0.9250673695331791	0.752603376123295	0.9838049833839859
FBXL20	0.646664104497756	0.9876568871132171	0.922268067001518	0.8625195164365609	0.926363861424766	0.8469467475825891	0.9551261783026721	0.784312847324076	0.9723982101616271	0.8469467475825891
FBXL22	0.38213218163995205	0.373441575109731	0.0716170308792466	0.41245981539559706	0.100662478081769	0.257061194260644	0.0850724267789033	0.351659011323923	0.546710627796466	0.257061194260644
FBXL3	0.6284423685961961	0.6389011110804929	0.9173411401979481	0.880054592475384	0.694494154170845	0.549781880918143	0.6781902446324269	0.638893912087761	0.7622713389855659	0.6389011110804929
FBXL4	0.673962139957474	0.505911536351205	0.7981884207117121	0.493668602002359	0.7973404128932678	0.7397128560224929	0.8001992692254141	0.20057528083554	0.8495923002901501	0.6909665154484211
FBXL5	0.669872854351102	0.86421268079942	0.832020090779027	0.720849594872484	0.8769910940721829	0.8853237935231191	0.938186005566653	0.8421165137320601	0.9364388958672459	0.9841629857467459
FBXL6	0.15023576642157901	0.15023576642157901	0.15023576642157901	0.150248833420072	0.37696098381945403	0.503547006742629	0.15023576642157901	0.150248833420072	0.184543885162155	0.15023576642157901
FBXL7	0.772512270130091	0.38000839080386295	0.652320756180487	0.7852033248456091	0.627544215675408	null	0.6131758070012869	0.86071721636637	0.347703051557822	0.7874957519927651
FBXL8	0.523383791369685	0.162502079170414	0.127514425141491	0.463268788122332	0.326625786337234	0.162502079170414	0.20434473846807502	0.547162889552738	0.00842128080901882	0.162502079170414
FBXO10	0.734188025429013	0.321324721085104	0.664683807206789	0.501076851953288	0.505143812522981	0.542064994344686	0.479120888815889	0.479122016673357	0.6459649642216221	0.479120888815889
FBXO11	0.592191384765374	0.29405149734038	0.525078377486611	0.543941416076468	0.549699536699738	0.606759687203803	0.29405149734038	0.487184659616714	0.13849004356709899	0.29405149734038
FBXO15	0.273363847668686	0.286372040555329	null	0.880554822667063	0.499559650475606	null	0.624315512956912	0.33081405044191803	0.39727861524612107	0.34272202107887
FBXO16	0.0903113394314605	null	0.233431135685649	0.45400924930836106	0.251071778409337	0.641138392693412	0.26708506162568396	0.21001557506697502	0.184992784799199	0.310734167266315
FBXO17	0.683416744849848	null	0.7876210609763679	0.34167608100847996	0.30222591902796303	0.487169269283782	null	null	0.330465099088776	null
FBXO2	0.14913593404452802	0.220712220431865	0.41511886361953104	0.47690404632774896	0.569496607187808	0.220712220431865	0.423617272226397	0.6073949915920289	0.387740561689924	0.220712220431865
FBXO21	0.19751973997999103	0.41289865575724294	0.620933517916791	0.29406340436150297	0.609096929752855	0.41289865575724294	0.92066073094954	0.28455929641842603	0.613741676092423	0.291850633805734
FBXO22	0.321411646360266	0.40241257428639005	0.6106486874375661	0.472814471451706	0.672624550522835	0.46878179029683004	0.556874566998583	0.369116031088894	0.48827129540822	0.557017637998496
