## Supplementary material for "Multi-omics Integration Identifies Genes Influencing Traits Associated with Cardiovascular Risks: The Long Life Family Study": File S2: fev1.csv (part 2 of 3)

Genes	p_val_UTR	p_val_downstream	p_val_enhancer_CAGE	p_val_enhancer_DHS	p_val_missense	p_val_plof_ds	p_val_promoter_CAGE	p_val_promoter_DHS	p_val_synonymous	p_val_upstream
FBXO24	0.419814426239614	0.144135058077161	0.0377506150599419	0.181973333660018	0.221398691955382	0.144135058077161	0.0301419287986299	0.027395970424536002	0.188121969056435	0.144135058077161
FBXO25	0.334239655649396	0.336138213485981	0.646097608544519	0.19897742385599498	0.756505203189253	0.526650200089417	0.526650200089417	0.189134441634048	0.225682003164137	0.498510913230536
FBXO27	0.1973744008505	0.1973744008505	0.0730523686603561	0.0534236097083774	0.184752121310087	0.1973744008505	0.1973744008505	0.197387180948595	0.215099180236447	0.1973744008505
FBXO28	0.7869454475149591	0.807254015281827	0.811821942795749	0.870231628737766	0.621774183802	0.622793506506545	0.813862444154422	0.8792813633873491	0.544810491812087	0.785170151231963
FBXO3	0.394573355848544	0.845659753355999	0.477299428646409	0.186671546867527	0.60650799574053	0.477299428646409	0.7727365661551852	0.29436573271032	0.81049463676844	0.5136962156318859
FBXO30	0.721166183593725	0.9173109780198349	0.723849348973202	0.5820887140747121	0.9571057590949692	0.9411363197863449	0.9840878101314171	0.941126393259683	0.830159308711163	0.9411363197863449
FBXO31	0.305428849119115	0.473389466772095	0.524765080374571	0.331461856913192	0.671006229794623	0.473389466772095	0.229075596167062	0.374516242291661	0.5751036719667629	0.473389466772095
FBXO32	0.36132943088643604	0.833555713297081	0.7753364563202171	0.784541303317975	0.652416557390134	0.654263224723717	0.78267012679145	0.648090186421144	0.9140480207991929	0.846404699271824
FBXO33	0.7022066503111001	0.665153109037897	0.6453978115345811	0.698176335585667	0.86175667521734	0.566956846613555	0.5801634241575171	0.7145363983014991	0.499714955008353	0.566956846613555
FBXO34	0.261780823676538	0.853236143659501	0.42532885378038304	0.425332843611337	0.28249986759803103	0.42532885378038304	0.685479979116995	0.7212960915383739	0.393882131678909	0.42532885378038304
FBXO36	0.6058383814163261	0.6565292211946441	0.6325164374794691	0.819710042204575	0.24577173312534803	null	0.5216266759764411	0.622290034125025	null	null
FBXO38	0.16938202990003898	0.617536711934588	0.279027199659124	0.399231661232991	0.598167508597446	0.45143856880891203	0.646844116799776	0.38350115104823707	0.8000133391136959	0.45143856880891203
FBXO39	0.16783802027417302	null	null	0.43486740399076795	0.2011330186842	null	null	0.0552140674683997	0.0235168815552139	null
FBXO4	0.503160336036096	0.482933412378601	0.23984555120697898	0.426648829736785	0.326516667846594	0.39165447723968	0.23907104424328196	0.4740666737127	0.4544051186651839	0.477262304331561
FBXO40	0.286759603086856	0.5557435164924991	0.0359609878298679	0.0737153796987032	0.24848053765236702	0.0987673305207878	0.0347580088748928	0.197578439728323	0.3606685271888839	0.0892935590540798
FBXO41	0.8644613882162571	0.759974115018058	0.605873854391037	0.615081409830803	0.8618492205254058	0.73929208296885	0.586327146072342	0.6473894593625961	0.32274641066667703	0.6152135389415191
FBXO42	0.0293376661507675	0.0236451712630613	0.0815849726529111	0.35995856494597206	0.0393672388728493	0.0532535323963637	0.0797948120644794	0.25972509400720606	0.0457593607733886	0.164355000737689
FBXO43	0.175408805834806	0.561774767587565	0.628071581563535	0.185567196732083	0.44408796492825603	null	0.685222420585154	0.235896025924082	0.298227208190277	0.167211465491038
FBXO44	0.5255986006728479	0.514780381276448	0.514780381276448	0.514779582498721	0.5572580224040821	0.514780381276448	0.70778338074648	0.497756565919931	0.447705647885665	0.514780381276448
FBXO45	0.277226176067074	0.721182460420021	0.5532991229195889	0.572316540768842	0.487229117510546	0.5348714055800701	0.489396128070089	0.38587806732270097	0.618477799488895	0.5348714055800701
FBXO46	0.6329604533241371	0.95491827330699	0.8660383128702711	0.7224416570999742	0.765038085750307	0.839222613959021	0.8680802717923349	0.5520428661176551	0.918716551051884	0.834132579876004
FBXO47	0.599551418835429	0.21445779401585396	0.49172615786971596	0.6554325432381429	0.6789517558747751	null	0.49167935610937497	0.67370413132745	0.0810107693901527	0.630305296840165
FBXO48	0.896555679206382	0.633535211313486	0.8217283207397931	0.800852139165532	0.314431010897532	0.623130394600313	0.7112873679883921	0.791748933219907	0.623130394600313	0.577950551756647
FBXO5	0.285984216199591	0.556498133237833	0.29708953735101695	0.38310118210128596	0.178433713021735	0.169481147499067	0.213545088216655	0.0828869280731546	0.0307730929376775	0.169481147499067
FBXO6	0.6295024328149029	0.207070005949703	0.0909286323944392	0.239349127564737	0.37321066495676103	0.349223939071435	0.0890686671599924	0.25696613170566895	0.38203445314489	0.349223939071435
FBXO7	0.648071832637201	0.45931762915590396	0.29948249513597996	0.554047275452142	0.101429694221934	0.0963937676516231	0.29536766784429996	0.486853889126065	0.33296967741112704	0.7954407180220731
FBXO8	0.132432322146695	0.701051384074153	0.565670352207921	0.56566683379634	0.641389958002192	0.565670352207921	0.6736670552958021	0.556562006863751	0.451323162472195	0.565670352207921
FBXO9	0.13636049080464	0.0775938378151622	0.17899069231417802	0.10981028823478502	0.338797344956896	0.26873333353407	0.16991853924827502	0.104829244417444	0.6239955249342329	0.26873333353407
FBXW10	0.7775650932544449	0.8724805454853309	null	0.966366884951115	0.289076049156051	0.815467581551312	null	0.912842338680975	0.933085155692107	0.7675271350524799
FBXW11	0.61406864638193	0.703732480520257	0.39657338482928	0.443702779042057	0.690675730621294	0.6197180902321671	0.7932328205743101	0.583470498884366	0.409097314999771	0.898486635835533
FBXW12	0.21900492902368898	0.679883635952111	null	0.6404284930391501	0.30678006157678006	0.21978767602583799	null	0.271074073520733	0.5856934121637299	0.333446352575585
FBXW2	0.582066506935256	0.6817777746648599	0.8171509935187891	0.8171380330678331	0.67487950662827	0.8171509935187891	0.8171509935187891	0.30129572498806106	0.525240376584181	0.8171509935187891
FBXW4	0.9791662805633521	0.603141486045093	0.735557350637784	0.750398167065961	0.665786573588734	0.8942075335118599	0.7598693152569441	0.72049228411633	0.8284985988808821	0.8942075335118599
FBXW5	0.6702749625073979	0.693286420186391	0.5627315931703859	0.5077500488459871	0.31628719487919504	0.600814056649433	0.535645739152319	0.731810443104187	0.574760288427159	0.9141861570276609
FBXW7	0.6495256084643729	0.5712058111079229	0.76741922723314	0.67751439402373	0.735888735285105	0.6876003480754761	0.32715980497767305	0.651860831444733	0.558876748680073	0.9820102352357858
FBXW8	0.5196318483133251	0.262537130269868	0.817437850039263	0.5741103148879089	0.210047066552728	0.697475525571796	0.7752559942120171	0.43856060629152	0.545078393574455	0.449402417203361
FBXW9	0.383982694748465	0.355090659539306	0.354938846179671	0.0615881866992256	0.0806807308809047	0.33800344491461004	0.0777082078249722	0.0711902235937742	0.0765403080981595	0.0642837255674556
FCAMR	0.147616537964745	0.105666694992919	0.0809509948662662	0.0852254564546844	0.46707540663172903	0.00505324179407941	0.0797706002776093	0.11039163821676301	0.0304097389315071	0.40152167192854604
FCAR	0.466496818350238	0.39511938837588795	0.11002116934001599	0.336328877683927	0.149790912090046	0.23079627733882302	0.23079627733882302	0.230808387973764	0.526509055954854	0.19662342479964603
FCER1A	0.572599457065308	0.15407434873921302	0.481053414638957	0.38922887439695997	0.26195733564184603	0.481053414638957	0.481053414638957	0.325283525968892	0.30169892472461307	0.4044511808046629
FCER1G	0.0033239928302641	0.005220821874348871	0.00886251382301452	0.00949878631149796	0.000591697136521045	0.000548285624914718	0.00131109788223229	0.0014845285566832199	0.00525904976734809	0.000548285624914718
FCER2	0.18272224287432	0.6659508583796601	0.291050074898206	0.534378348285902	0.595570362043408	0.473082911690489	0.37596494759962396	0.838092728952113	0.405060038206359	0.9253870510296831
FCF1	0.16217337178438096	0.31579276357611796	0.46681300861230896	0.7175916485107459	0.46493564976099105	0.46681300861230896	0.36792671348638295	0.36945688453456105	0.7144823215070278	0.46681300861230896
FCGBP	0.899066960006524	0.437147683041461	0.9828202384728729	0.967044636468261	0.927143466184552	0.9623490483202751	0.919728937946793	0.919717629050257	0.483331698736765	0.984485276004862
FCGR1A	0.525764434860235	0.525764434860235	0.525764434860235	0.51861938001219	0.7516021124917808	0.861136616241184	0.525764434860235	0.510567299025102	0.525764434860235	0.525764434860235
FCGR1B	0.162248627646612	null	null	0.47941386583591605	0.406257497732601	null	null	null	0.6236662397025831	0.20984585822892998
FCGR2A	0.0599872453371438	0.133276530059653	0.133276530059653	0.133289458468099	0.0547579214706521	0.0825055084040064	0.07154216131838499	0.09341593914853699	0.0652858615998848	0.0806933604702846
FCGR2B	0.16287049723820002	0.149191931719917	0.12487010288033198	0.210163385339545	0.193840888003879	0.12487010288033198	0.6382466836580251	0.100249845720486	0.0172407376065201	0.12487010288033198
FCGR2C	0.11586321651398299	0.11586321651398299	0.11586321651398299	0.11587583473738301	0.11586321651398299	0.11586321651398299	0.11586321651398299	0.11587583473738301	0.11586321651398299	0.11586321651398299
FCGR3A	0.332141019236864	0.332141019236864	0.28933210419782696	0.22331408524208396	0.573595331173206	0.332141019236864	0.332141019236864	0.332149539387687	0.303782391336902	0.332141019236864
FCGR3B	0.45851339889910897	0.23906163375200198	0.0867977979073896	0.261555994417427	0.12151529657749198	0.15727524071168303	0.29175008656232104	0.15728832347909197	0.31841506254148	0.16114182212138
FCGRT	0.0476305314175004	0.0471483244039971	0.071012552689632	0.0430596185262308	0.0879818094467514	0.0263393657592017	0.130242289064313	0.052983243490748004	0.0468370114527735	0.0251746363357467
FCHO1	0.20355791182983202	0.6100454217386929	0.85977991172547	0.14607203892562198	0.740107711416951	0.42507251005388297	0.655148096566595	0.675206383600385	0.422242162612625	0.749867127819338
FCHO2	0.252230042784013	0.19844389181664002	0.49718829973624995	0.566593169186467	0.19977519379482198	0.156239766028468	0.4315845655829939	0.303025826095362	0.5554049860094611	0.24208408619458702
FCHSD1	0.5862015085361559	0.35633610460321	0.0581261124656916	0.574602347881513	0.71068602169843	0.408812340049066	0.409905498770123	0.625494669987499	0.694731254741946	0.27756202414196396
FCHSD2	0.0301990580792297	0.0906951832251528	0.0232762548693843	0.0411345652350744	0.0204037249148839	0.0906951832251528	0.0207557318996202	0.0245400115529585	0.465341946116902	0.250437350438703
FCMR	0.0967383833142054	0.0952819159521059	0.127705424093449	0.20347170434509	0.35774478175921604	0.0952819159521059	0.331075461381029	0.174669858823599	0.0871525166583084	0.127646769874036
FCN1	0.44112126711629907	0.4643000379706379	0.727449863288241	0.431951053460747	0.768631187254504	0.8199723283957628	0.857068229988001	0.316443422445712	0.7164211437413521	0.777753006320879
FCN2	0.195072655432765	0.320986549558336	null	0.12178585659305399	0.7739694755554041	0.841560845452226	null	0.15609302916254	0.708765559387881	0.31474104124323105
FCN3	null	0.7793785611205358	null	null	0.7191707609852029	0.339826073172942	0.317985068852125	0.6997382047576342	0.12309809678758099	0.312462291579789
FCRL1	0.8403448754740579	0.9075321701237471	0.785337710219049	0.775381635772596	0.9307976674971071	0.9812956041233221	0.8561351646481429	0.8748590864743342	0.533471765728044	0.875539010724843
FCRL2	0.760142420621346	0.836192228275505	0.9251430900319959	0.9301508989856541	0.505602960025842	0.7368225358347191	0.7862645264491451	0.7749735675276701	0.672898154266848	0.8765861045341508
FCRL3	0.7986776491389219	0.547967527186889	0.6099907525913749	0.35099712525245397	0.517286500229774	0.555181615038282	0.610909821470203	0.13818827301803197	0.004346404417202521	0.524645237289775
FCRL4	0.546497981692276	0.44975378946204403	null	null	0.567288063019687	null	null	0.5863979605031321	0.6789875372989799	0.460862330160966
FCRL5	0.6514600218525649	0.0220748162004571	0.780746806530074	0.544548370674586	0.629511144022381	0.0425627890235432	0.683960556678295	0.7159851110617529	0.5549667592524941	0.575785126243836
FCRL6	0.9114781998841279	0.6598998867567271	0.8342804104414789	0.619880492662008	0.916867063178308	0.943598360392	0.806003499733805	0.7557210827813481	0.905778438326615	0.7694159624513341
FCRLA	0.0121981385836529	0.056928188808699993	0.21757602657580302	0.246395844315187	0.08753904411277101	0.0646673476266889	0.0928588005808468	0.0239843889867902	0.19570233593605998	0.0266613245146807
FCRLB	0.399419197644772	0.26949486641114606	0.11174823555705499	0.568028095512768	0.321804816855121	0.37223812171325	0.147969065612538	0.3368567991800269	0.262419631197519	0.222924227380388
FCSK	0.175379082000251	0.175379082000251	0.175379082000251	0.175392105387613	0.175379082000251	0.175379082000251	0.175379082000251	0.175392105387613	0.175379082000251	0.175379082000251
FDCSP	0.956636639492538	0.537080067932131	null	null	null	null	null	0.7896100976529391	null	0.862574038862929
FDFT1	0.49651846602999106	0.552360571629724	0.515172648813829	0.679602584484196	0.8628394805189309	0.529743501293085	0.8546985496497109	0.854685507795251	0.688849137716946	0.804373618744612
FDPS	0.307531256150865	0.34494685323892305	0.34494685323892305	0.7591133704514108	0.684986840308467	0.34494685323892305	0.657235984250396	0.509883661243486	0.376724879543111	0.700939379613016
FDX1	0.358944564695303	0.580481897735676	0.7429638593613841	0.44701374841235	0.47645226978312394	0.507900764972564	0.826050361214293	0.281644432120905	0.664885707532781	0.547805186718341
FDX2	0.808767447965797	0.872028609449832	0.7971186136415191	0.7897759484422671	0.8162340596138449	0.872028609449832	0.811371443426729	0.8720157562474442	0.5639311462071159	0.872028609449832
FDXACB1	0.187277166057761	0.186218428426278	0.163846179085552	0.0312698889427273	0.194544867546398	0.23699545676191897	0.186218428426278	0.186231353676593	0.406599372483654	0.186218428426278
FDXR	0.15712530534301	0.46560210577900996	0.148084722826728	0.149796908936085	0.46912198189025	0.37405935400674395	0.19370653510607197	0.11284729694903599	0.246693439725513	0.146171059147081
FECH	0.628318615037647	0.6648679022274461	0.34474779643479103	0.354181162669594	0.781507036295717	0.8616584159210829	0.8246420624827479	0.6573708295894611	0.7070930003786129	0.222903381716705
FEM1A	0.7955846403617161	0.794702629578557	0.7689585742353721	0.768946469678995	0.9266201191625559	0.785575573295854	0.8706072386160051	0.8833792256684669	0.7127462270311951	0.7689585742353721
FEM1B	0.23749296367216396	0.23037819569813398	0.41617742184784495	0.416181886669719	0.2684000970985	0.41617742184784495	0.515134646411539	0.405148751706459	0.46657206822917896	0.41617742184784495
FEM1C	0.45054463394892796	0.6329203398386729	0.87331579009483	0.521381728088682	0.370668216853963	0.266310215784322	0.8814230258409309	0.550191468293707	0.529010844750299	0.591870367233914
FEN1	0.165044024329472	0.277415538994524	0.277415538994524	0.27742623874082895	0.6435717770992729	0.58348732458119	0.0907747108587169	0.531533965007738	0.343952661575724	0.619223361413048
FER	0.821056587484535	0.82217949661436	0.8575762163569449	0.5759767208080191	0.6475095587876271	0.7886037697594119	0.7786105929441031	0.8552129130758279	0.949524717397133	0.8737291942613299
FER1L5	0.16337176892853303	0.7293975404589759	null	null	0.400481576993487	0.7686157510452171	null	0.389478092488945	0.0350296804535893	null
FER1L6	0.36178763974794703	null	0.29083799629526	0.30905693096617104	0.364948075409831	0.372228861057872	0.7186980597550151	0.196059248817275	0.9645656494804241	0.60158845170015
FERD3L	null	null	null	0.331937577344721	0.601533251914682	0.686223024717265	0.510633515324369	0.49722434607318894	0.180745171315303	null
FERMT1	0.18850550978636604	0.0725699811293814	0.292214439628189	0.386536410898226	0.341549096797914	0.023480160516838	0.26066391370837194	0.403195549989466	0.426258752379529	0.381304163443392
FERMT2	0.570724184793219	null	0.6855022282433281	0.4243660871618279	0.204246678988616	0.413609977278278	0.6715443949538771	0.8315296680917691	0.935335739290732	null
FERMT3	0.9201793705776171	0.947843072903489	0.886285761588352	0.8955137603916908	0.952799094733449	0.894489272861023	0.89951029714006	0.9177030675732641	0.9228035583813959	0.7344737507366229
FES	0.958535449326677	0.7358018605164359	0.9811373764364829	0.824828978001553	0.9314535160624509	0.9890227156387371	0.963328441510634	0.984119144760813	0.924494534167231	0.846293902950932
FETUB	null	null	0.5320726144606079	0.94777344758349	0.5903516075957671	null	null	null	0.43347739752090997	null
FEV	null	null	0.984884744010603	0.9524829350471931	0.944906518115937	0.802576775324148	0.9917733630157021	0.934472135734843	0.884252708630095	null
FEZ1	0.002355271012409	0.00468488013307731	0.00276697176896405	0.00239080982250212	0.16410722794699403	0.10215164827574902	0.00162769814444917	0.00444254705843995	0.17813913514532503	0.0350293561715583
FEZ2	0.8278918060396591	0.9482019429435659	0.808849978901563	0.8668562133644101	0.7271247930729391	0.8310980356335	0.8310980356335	0.659875310217801	0.45519466903809497	0.5106040335523689
FEZF1	0.726954747751551	0.761836325786131	0.6669225553459829	0.8174732136926	0.7187903568771629	null	0.666314033371506	0.8759735381028059	0.8133540863627571	0.578197144818259
FEZF2	0.456027537149331	null	0.00242705071414348	null	0.45127993866736704	null	0.151449405464224	0.30892670136198996	0.31299748881135403	0.325339585961937
FFAR1	0.8221728659545459	0.957953044426147	0.6475144733994289	0.6892527819737629	0.24607778073816697	null	null	0.722319213585947	0.564876955535747	0.785289006345919
FFAR2	0.8746495124135492	0.328146054836335	0.690693286748379	0.24369891956519	0.7721077216838149	0.473025128432234	0.461949011534298	0.128394314912622	0.293103601649085	0.19129372951173398
FFAR3	0.7842011801184701	0.60825181763232	0.60825181763232	0.801544315671295	0.6938097016811489	0.60825181763232	0.60825181763232	0.8692733899554449	0.38305727445939103	0.8282133171639201
FFAR4	0.887844777213365	0.964616413143676	0.9081514250399629	0.990479240883509	0.9191560083303921	0.9160065166143091	0.8799043308613901	0.989261043246421	0.7901229423265991	0.960557415520447
FGA	0.638885709535311	0.31734140432164004	0.620015012397396	0.5227179076306	0.71522301028162	0.544507749782242	0.649719227702401	0.46520075222799895	0.7072793853631508	0.49245418285469106
FGB	0.3186458568486811	0.33589206437171504	0.5403127918086811	0.0738173385076253	0.243798756388885	0.529544737650284	0.141485869217193	0.268574943499285	0.401479385687387	0.18753282741961602
FGD2	0.54290000406201	0.19352293905070897	0.251965185880071	0.540347663783755	0.325594233857754	0.4773497870618089	0.5187175998195079	0.6839732345057931	0.713681472236755	0.29349689506105797
FGD3	0.9788870050912499	0.7162896272802779	0.9449867829617009	0.919544130792656	0.9655553394403701	0.7940565709371379	0.940988243105804	0.9299721643235931	0.805411092737789	0.939852934791701
FGD4	0.58454500390682	0.25582927775715397	0.21541528434976503	0.6375250461870829	0.358320966099144	0.422137577354595	0.275368004861213	0.391223928159916	0.356741709540689	0.371368094512141
FGD5	0.47664749811436796	0.47664749811436796	0.502415410132565	0.6610931330433371	0.744869509499058	0.42359434104396	0.882387933827256	0.76027574249521	0.576642181362636	0.47664749811436796
FGD5-AS1	0.673994912741866	0.673994912741866	0.673994912741866	0.673986125791426	0.673994912741866	0.673994912741866	0.673994912741866	0.673986125791426	0.673994912741866	0.673994912741866
FGD6	0.0775462773819208	0.0702733087615218	0.345118654758227	0.49217569771027103	0.146759863775823	0.14460399153439701	0.17224027956608098	0.19230885772441503	0.0775535082757758	0.16400984610756303
FGF1	0.5477054416401479	null	0.6787225238592031	0.37573531534584903	0.22439051327572898	null	0.8144482516486241	0.592568502374199	0.44729885191600105	0.310999285309482
FGF10	0.5017065125721311	0.8277911085283158	null	null	0.591997800506545	null	0.7216443123294449	0.9249351417563442	0.114413700559632	null
FGF11	null	null	0.960688809963862	0.997228200838689	0.9994507650879291	0.9959283657563771	null	null	0.8351405590053679	null
FGF12	0.141234521528407	0.0747514106758732	0.9750444592477191	0.338376448444909	0.8143546305061491	null	0.565575698922981	0.982360714924596	0.6765959285896128	0.349922996539388
FGF14	0.599216900748369	null	0.28302432068529104	0.670489900651542	0.936085768965611	null	0.382259584393757	0.6398988982686921	0.9269842243513841	0.595546498120814
FGF17	0.13706834982561697	null	null	0.815745647499322	0.0202646974434487	0.0035872532160650702	0.27607769498512497	0.0171831268312115	0.054760883933203	0.0110195840279551
FGF18	0.601750872674719	0.788026820675735	0.556371237165155	0.705131245606732	0.962219314961051	0.855957606378433	0.5430827329703211	0.518459967441956	0.7294273998435071	0.5710012979104762
FGF19	0.39279662956828104	0.940610932546747	0.8839979054967799	0.694362294016713	0.17616685889132197	null	0.9129926876361399	0.737688682040583	0.632933990561775	0.9105605876021411
FGF2	0.179349604183482	0.159202179792923	0.164919090707355	0.34903211829182296	0.162312918808905	0.40933272375055896	0.44964355226944297	0.617555447789495	0.257983149657366	0.34439249023843105
FGF20	0.32731911593865803	0.481595531857741	0.693330443660337	0.137181177344108	0.206677902259725	null	0.7234712894463641	0.20295098013619697	null	0.138249168330452
FGF21	0.13186881093039	0.387749757870833	0.822742793277048	0.7449428632688101	0.36319406742550103	0.565879352920134	0.909924155267397	0.0605907538614425	0.197765833412514	0.820075669126019
FGF22	0.317432553205618	0.6243560381430079	0.115201956988483	0.104793066799288	0.310372766208224	0.364074910691062	0.0958747629793257	0.322147362297567	0.0523042696958785	0.10452505219256401
FGF23	0.334308231866555	null	null	0.5646680140986801	0.7143558468468431	null	null	0.5345173534175081	0.9235202246674691	null
FGF3	0.40655759506107303	0.6725214188654	null	0.8381547892622391	0.790109877399912	null	0.550330938838405	0.9347773170511949	0.9459606600742769	0.27393156503829896
FGF4	0.9529969044914649	0.947058530865911	0.845452915580789	0.7324786159149159	0.8873930136351891	0.534722602093293	0.8062653302832471	0.998492123417294	0.9689334243582329	0.768910931782986
FGF5	0.398237042761243	null	null	0.19270991419592398	0.7487979359479341	0.7457018004924292	0.538410389290752	0.5663014714340461	0.7138074266603209	0.7602288622559871
FGF6	0.6330815301285121	0.738463268540492	0.5051823300478061	0.6563803939090771	0.519807968425845	0.211324274643647	null	0.529769812982859	0.734796308784554	0.0844150882479076
FGF7	0.593180557845447	null	0.6340082890089139	0.594170269294025	0.500886815213003	null	0.46669662531872397	0.719171230428312	0.7518506250070409	null
FGF8	0.834679699018369	0.53331514666194	0.292795983652875	0.35240529430858203	0.537412613205002	0.750036100478115	0.271910822243837	0.26858113807427897	0.31284253196794704	null
FGF9	0.708538257561283	0.429016534530283	0.44216242172301595	0.773892117646179	null	null	0.15701729416307597	0.612337945457451	0.45087982276204897	0.503528388997715
FGFBP1	0.355937296556258	0.27269107454353103	0.568019136269801	0.10503632997956099	0.593754067397207	null	0.282304450829951	0.39202045076756	0.24795578264396897	0.144526379867945
FGFBP2	0.9261849959187549	0.7599671740962529	0.549441853779005	0.787954157236308	0.42931884762782596	0.7385144475010359	0.7385144475010359	0.738503211871506	0.788482322680116	0.7385144475010359
FGFBP3	0.29943775126099104	0.0345943247243709	0.147494764396076	0.187429774139897	0.176216576062125	0.0355301035334434	0.139203155641799	0.0686251260939054	0.318649088884973	0.0355301035334434
FGFR1	0.0117656582873264	0.0127447225471078	0.0100611097475174	0.015741186536064	0.0536085004279631	0.0556557719161166	0.00938654682246633	0.0164574308694791	0.00121940216694838	0.00171168012202631
FGFR1OP2	0.726590171984725	0.540510530921964	0.93792008458994	0.7974927227726909	0.8340291395282801	0.6655050071437291	0.784296507040357	0.542395681595454	0.6096620360322621	0.6655050071437291
FGFR2	0.0617099367315676	0.396341510869568	0.444177376709232	0.516715054057246	0.746696960256923	0.525939178354055	0.178804127559463	0.6454230207194139	0.204628938437454	0.8205272729320021
FGFR3	0.5454097446754	0.14663519489629903	0.686224898538295	0.595961066233142	0.817960652861055	0.824575297746333	0.6867728149971459	0.61942037728951	0.41471275671144503	0.590052503635413
FGFR4	0.36462924433027	0.35018957837865894	0.768692576884106	0.7345067406929371	0.5849402091096609	0.627692987158162	0.295997294905217	0.44183079328282104	0.306836134326818	0.484696811289092
FGFRL1	0.0378243912890268	0.0583536408814239	0.194594100955089	0.309653714794453	0.21841196293662302	0.0481613402501877	0.192566306132045	0.284867763183169	0.0494555640388905	0.389825242402127
FGG	0.313472528744528	0.0817400755751459	0.240209974105592	0.296154851159693	0.456337574747606	0.7347406566502149	0.222167127606865	0.350496869880427	0.57424935834824	0.7302116953341401
FGGY	0.6974765134659331	0.7524058220767379	0.881006154703534	0.7902334575517459	0.671622606138079	0.651192510460784	0.39573993022493603	0.605447419197284	0.59948233902771	0.5640980857705861
FGL1	0.24729870977753302	0.18540224598457	0.31597359673044606	0.504383448850195	0.22344218388619896	0.486585799369231	0.342671007911634	0.398336523774385	0.179316935232992	0.37482308400745706
FGL2	0.14402567643885097	0.0194135389063627	0.0476208506502801	0.06537372527913299	0.00598985563482614	0.00487759149846543	0.058414595341117995	0.0595368927547685	0.0692151163138357	0.0194135389063627
FGR	0.6360306999277621	0.324834747178661	0.24742550571797103	0.126789817786131	0.275316971729635	0.709749828305748	0.230837150385983	0.19396045334013398	0.22812726536068698	0.204614138832938
FH	0.9054300250539989	0.9514193937755729	0.800579147615122	0.9739849826707501	0.9342225448369621	0.9489489458402359	0.8185848174933671	0.978673639372076	0.9832171085013179	0.979381019971744
FHAD1	0.597930113585602	0.221525279315728	0.66017707877627	0.722635437707254	0.196549792387347	0.9423946592403131	0.703303271986487	0.662742205803732	0.611014938693724	0.614649686651848
FHDC1	0.869612906021266	0.8852112377699959	0.9637795858110279	0.613565884194308	0.871429896197968	0.9418482753545571	0.709734228543598	0.748885144594898	0.8088815237188258	0.9418482753545571
FHIT	0.8195027961799909	0.7346665283072958	0.857034783288022	0.46308237057924606	0.8343955208738442	0.823705713559532	0.831142428117159	0.664677455104987	0.794460323570534	0.532473690915161
FHL2	0.0227865978456273	0.125000040746359	0.0999502937428033	0.0246646659272682	0.0561400097040603	0.0178932931183891	0.0641036999906028	0.0659273179537572	0.0369926167732062	0.0283578195123865
FHL3	0.9964771882129109	0.945861204381919	0.9988797195606701	0.974644890295686	0.999097532697763	0.9989603068897241	0.941659448603397	0.931796648893005	0.9933115218938321	0.999431285036948
FHL5	0.21816322462430898	0.270550787988878	null	null	0.0638940225842164	0.401219113411804	0.468981170176838	0.147156147144002	0.771113278026364	0.277490811144655
FHOD1	0.8540889329455901	0.776711483740582	0.776711483740582	0.7766991946916559	0.896703194675037	0.645943367608669	0.8399613133905721	0.857264153363103	0.128970240490099	0.776711483740582
FHOD3	0.0143814921436215	null	0.24033114974191502	0.162377865237874	0.129366583219194	0.0753427143564137	0.23909163711950898	0.18320573026426	0.5295816474552879	0.0582371253589557
FIBCD1	0.93118373961134	0.985530502011366	0.8735679807320871	0.9832641739456209	0.8935439274387759	0.756296418653514	0.899697878915953	0.987428470212775	0.807134109876209	0.899697878915953
FIBIN	0.724960761080208	0.483680359856872	0.630295486750496	0.579951655693307	0.5836514992405999	null	0.631005610985417	0.843904108977836	0.596182360666172	0.7922503919626892
FIBP	0.5677780692582471	0.820797011269645	0.708013452861136	0.8080884214146	0.429278811096966	0.9078578290361039	0.7685220520998292	0.224031008628212	0.7233150475282991	0.273423844404582
FICD	0.0296776335206354	0.0265020688462201	0.0488127327946587	0.0563924541494097	0.134620206803237	0.14728781461766102	0.0445293869317687	0.148595994875998	0.0256440779875721	0.00979439930258205
FIG4	0.25148910261796303	0.526268855555135	0.526268855555135	0.526267437308887	0.615154814527934	0.8184772743743051	0.30432017374961	0.274634531156996	0.325282990420774	0.273817276544682
FIGLA	null	0.7117090729054829	null	null	0.829862415084254	0.72815895317984	null	0.44865903241452904	0.808873441174106	0.814177467806428
FIGN	0.9725155800416279	0.813628028247793	0.855721893048724	0.933325083450553	0.901742088202277	0.9224765240165881	0.852681875520029	0.988756856715781	0.783339512273952	0.8498838489619329
FIGNL1	0.415411744912951	0.7367872800965029	0.37688579666090505	0.346419920382097	0.573550224094961	0.943593369630038	0.7092023805555941	0.7091921685984279	0.5103242976842299	0.7092023805555941
FIGNL2	0.741293974309864	0.741293974309864	0.7510391037792858	0.752115825890554	0.7653832539093621	0.741293974309864	0.7097302589640351	0.5708853850520009	0.33276719313419706	0.741293974309864
FILIP1	0.832449745297974	null	0.43443445769348904	0.530415192228594	0.112553208174087	0.243503019650032	0.8585896851709929	0.41923243805551097	0.377420127014217	0.136257534893124
FILIP1L	0.24689863532960002	0.382440134576622	0.44354725995977795	0.571707502100037	0.419913772207214	0.838406405298679	0.607000863455635	0.348493079871557	0.29224483775005894	0.382440134576622
FIP1L1	0.9964166456905821	0.981748896957393	0.983881725182041	0.8717258612986679	0.981748896957393	0.981748896957393	0.985034554215034	0.9618698226881759	0.9851452799049529	0.9492482209784229
FIS1	0.587636607593862	0.213113416876042	0.0830994865399415	0.199872226857113	0.15218065737744	0.213113416876042	0.154217680286901	0.268219602651394	0.213113416876042	0.12062168933252301
FITM1	0.284976042964781	0.600660458371628	0.131264035423305	0.13179304945418	0.46028409279700705	0.4095110815329339	0.32184295142303104	0.321851916463437	0.43327161196627706	0.32184295142303104
FITM2	0.957100884863135	0.7596293212630129	0.40420865217087	0.723118592615865	0.798733543299183	0.665966541694113	0.39365818611436404	0.4918874190586521	0.7767286983497921	0.41536173039899
FIZ1	0.47861400488669	0.33469191295170003	0.294926535552323	0.49731551818769104	0.34462466283230797	0.201806144772682	0.266105578197913	0.494630349607419	0.245196545487355	0.201806144772682
FJX1	0.0284395035930042	0.129092274529065	0.0710058002372812	0.0329839684441958	0.0492116835999756	0.0294413366836967	0.0634630193751685	0.0274509718542149	0.28329217588803496	0.00291196469367366
FKBP10	0.17343032412128304	0.5438831287862249	null	0.397894799811314	0.325813936463564	0.11790626381416801	0.18667468535663298	0.38968609082843	0.0856293030689939	0.243946992347266
FKBP11	0.215960813948457	0.24384458582884197	0.25323018753162696	0.19784921710577202	0.297199833287606	0.32630453269676696	0.24384458582884197	0.243856351718232	0.24384458582884197	0.24384458582884197
FKBP14	0.49429831298260396	0.49429831298260396	0.49429831298260396	0.49429862123957397	0.7356285854038029	0.49429831298260396	0.49429831298260396	0.49429862123957397	0.5436814184974791	0.49429831298260396
FKBP15	0.13532945395003002	0.43634363271268706	0.7073257853968321	0.29119455223209495	0.411556653321945	0.6100470888390009	0.611891454248711	0.6660675627533399	0.149844400893976	0.602968463923531
FKBP1A	0.646570966580616	0.646570966580616	0.646570966580616	0.736063335525481	0.8067664837912671	0.646570966580616	0.560205186745911	0.701615652431482	0.646570966580616	0.6317709682735021
FKBP1B	0.10418118849144699	0.0935764473375661	0.210435416510638	0.858187717746723	0.432606087539729	0.432606087539729	0.281285017131857	0.362977495295974	0.359532562750085	0.432606087539729
FKBP1C	0.387614756626295	0.6953174603448139	null	null	0.673278350402193	null	null	null	null	0.433357056350374
FKBP2	0.733728621567899	0.8676324569993441	0.733728621567899	0.879008399190185	0.932299893397012	0.986952425736399	0.733728621567899	0.733717541528904	0.4161767878263279	0.482691476844979
FKBP3	0.916507704903149	0.9620726797806859	0.9620726797806859	0.9620647584685458	0.407751929346131	0.9620726797806859	0.946687881876702	0.9919147645599901	0.892673330674769	0.49468575277112603
FKBP4	0.39173186991284104	0.39173186991284104	0.243301878910965	0.6636547965297789	0.18358768501080497	0.414312853814864	0.423594456716249	0.0668940994120216	0.60471932022459	0.39173186991284104
FKBP5	0.32570255977615903	0.5750700811244079	0.392938011446406	0.49117586140403396	0.16760247099879	0.551408596740676	0.7379267553908829	0.299054985418664	0.29794043508365803	0.2202019198319
FKBP6	0.37759598803627	0.8750119809366809	null	null	0.617589582329902	0.731761853423828	0.890600966140115	0.7327649740191681	0.5441094231147899	0.8411936687400849
FKBP7	0.543481952965748	0.9775209352362672	0.8229294383680491	0.7139431346558059	0.5605423387430261	0.526456831574345	0.863281415506785	0.9750870807119691	0.303126035935848	0.974919048601366
FKBP8	0.3950585049173279	0.379008686662896	0.21654953145678302	0.37778663111946703	0.498213555986814	0.379008686662896	0.16196116733375898	0.414941289749691	0.0955522109591543	0.347797090970877
FKBP9	0.8346231837562099	0.6894874091786241	0.706772409713135	0.729583510980437	0.571835223904437	0.690150286743561	0.7900132543567191	0.7441272826735831	0.6880979734374612	0.572139650371153
FKBPL	0.30968226951954303	0.18769061416969798	0.18769061416969798	0.187703522751366	0.249472671109934	0.18769061416969798	0.18769061416969798	0.187703522751366	0.0850865682256281	0.236238944901108
FKRP	0.41006471991290705	0.12979561794737102	0.34033657519834803	0.5132832134226221	0.117374648796604	0.11264655765228901	0.238454438671885	0.32143261175399396	0.08389677555103399	0.18035212618855398
FKTN	0.702651167697427	0.644770284175836	0.73070538033786	0.8019134879659341	0.8945926901521909	0.6897582823127111	0.73070538033786	0.636581115810444	0.572813062461296	0.73070538033786
FLACC1	0.387963328670438	0.387963328670438	0.387963328670438	0.387969224440575	0.387963328670438	0.387963328670438	0.387963328670438	0.387969224440575	0.387963328670438	0.387963328670438
FLAD1	0.00472366751136095	0.00295832267961393	0.11251611998350099	0.0055564985080772	0.007896587692955091	0.06845275123384299	0.110539440853456	0.00568207989392835	0.0125813265845748	0.00656598493042342
FLCN	0.832535073949556	0.8024925965040011	0.911345243550788	0.849316201826954	0.68771619851695	0.5682902707517571	0.8024925965040011	0.80247981839202	0.6639755332287	0.7424942304977641
FLG	0.49312767658123	0.49312767658123	0.7441969467243421	0.522084696300176	0.941127579048005	0.644917900294879	0.779835909193351	0.679884397617051	0.752080302105878	0.49312767658123
FLG2	null	null	null	0.46256952717698707	0.6202196057273139	0.0178981781365458	null	0.33321018343519104	0.17664974790326604	null
FLI1	0.8936002970748821	0.536888598691686	0.36794968279216106	0.47759547557012105	0.7432866560341741	0.7092831788476389	0.7092831788476389	0.76924821104255	0.7819240713534351	0.7092831788476389
FLII	0.5593645562522621	0.3884980566881121	0.3884980566881121	0.38850392587727706	0.49265981969273903	0.24551252162954898	0.3884980566881121	0.38850392587727706	0.552594699333297	0.168570876963371
FLJ13224	0.174684542300659	0.174684542300659	0.174684542300659	0.174697570450496	0.174684542300659	0.174684542300659	0.174684542300659	0.174697570450496	0.174684542300659	0.174684542300659
FLJ16779	0.829480408373309	0.829480408373309	0.829480408373309	0.829467355677694	0.829480408373309	0.829480408373309	0.829480408373309	0.829467355677694	0.829480408373309	0.829480408373309
FLJ40194	0.0017924412490715699	0.0017924412490715699	0.0017924412490715699	0.00179334525447602	0.0017924412490715699	0.0017924412490715699	0.0017924412490715699	0.00179334525447602	0.0017924412490715699	0.0017924412490715699
FLJ46284	0.23337502276438699	0.23337502276438699	0.23337502276438699	0.23338706867594197	0.23337502276438699	0.23337502276438699	0.23337502276438699	0.23338706867594197	0.23337502276438699	0.23337502276438699
FLNB	0.36884756985849204	0.375358148109108	0.48060983111892297	0.564461979436677	0.575995387444707	0.47229024921340795	0.292580947625043	0.33401930069486	0.5856834810912671	0.847877799678432
FLNC	0.4383877737443879	null	0.323526490978692	0.594292107126656	0.6288101321791221	0.381770838092575	0.442980535125827	0.825909034900173	0.810560979014557	0.24296525029863197
FLOT1	0.270745299132438	0.368758330810656	0.212945124858753	0.243289973049929	0.11073280341514699	0.524348700188515	0.33491839979645005	0.334734517058413	0.253526735353257	0.072709944376395
FLOT2	0.779001842698494	0.8947674156430991	0.250088528339341	0.41151418462501005	0.60995822338753	0.5406951201908771	0.37701735429894	0.5930022462361421	0.596019159005334	0.29378578764311897
FLRT1	0.7858268809312942	0.925387213333987	0.5549644978898199	0.908448391262455	0.875866494748504	0.9895241769493299	0.925387213333987	0.9253762176524409	0.8590672884922281	0.925387213333987
FLRT2	0.557333642313062	0.8416927466795421	0.22115610591641502	0.343752631693563	0.7763693771611101	0.48267723613676294	0.49947655195487	0.6416349763609971	0.41933664937738396	0.48267723613676294
FLRT3	0.8477296973496479	null	0.8052380855470529	0.945128307714085	0.9503490146874151	null	0.8065764559989141	0.9402688915044008	0.943468178200904	null
FLT1	0.44676999286383895	0.6124601104748431	0.662578550892277	0.17640752828650003	0.261747877754268	0.152104109000374	0.291695209817764	0.30000485943250393	0.4072534932861289	0.339279703967041
FLT3	0.257584008077805	0.276796093094328	0.0168306959133683	0.0158556985158686	0.0149828565417819	0.000460462820643037	0.0160835357194858	0.0101328539453717	0.0472914594107735	0.00603600712453578
FLT3LG	0.125328672147867	0.125328672147867	0.0629878585749261	0.134812502805643	0.0302223758272599	0.273981677173287	0.125328672147867	0.125341481772628	0.5498688172807901	0.125328672147867
FLT4	0.238984940674612	0.282334259811035	0.8294587522613008	0.37422957232393705	0.283282120391968	0.586391210499473	0.730064475382216	0.235651575895254	0.13815956342123997	0.472527024160659
FLVCR1	0.9904920963519709	0.918796283062453	0.9188853418571159	0.925876724827167	0.86205088706459	0.780897358784358	0.938530814595425	0.8580515357028641	0.9920999284923199	0.9470524198674829
FLVCR1-DT	0.662172626123593	0.662172626123593	0.662172626123593	0.662164357573864	0.662172626123593	0.662172626123593	0.662172626123593	0.662164357573864	0.662172626123593	0.662172626123593
FLVCR2	0.23917537630708102	0.358720611900992	0.736547212917552	0.22479086990757502	0.38473591816411207	0.6093953135441429	0.444032581639114	0.460213352449147	0.553841627886623	0.358720611900992
FLYWCH1	0.275817468933367	0.176333107110175	0.269566297097527	0.519277048518757	0.210798719541661	0.36323886579736403	0.275758194480148	0.246664429468536	0.0792138836137178	0.39083817276576793
FLYWCH2	0.40727625526023403	0.9629324059530641	0.480794186945379	0.854160078177578	0.6362779584249381	0.6578410182551179	0.356570471028976	0.508852974727505	0.702346603749802	0.885991212322205
FMC1	0.29198688066645695	0.47909557378682704	0.47909557378682704	0.479096703009268	0.819563828486374	0.47909557378682704	0.45495494306149104	0.47413442799303296	0.47909557378682704	0.47909557378682704
FMC1-LUC7L2	0.29762438342801	0.29762438342801	0.29762438342801	0.297634334365045	0.29762438342801	0.29762438342801	0.29762438342801	0.297634334365045	0.29762438342801	0.29762438342801
FMN1	0.519404357801462	0.520543113640325	0.385214574506773	0.220419428088752	0.20154259700783	0.560461449599103	0.8232615062290409	0.9440776786150649	0.8602127040426759	0.9111765024870649
FMN2	0.00831623816589021	0.11879250562682901	0.019380806446441003	0.007579819387603341	0.0620511180361299	0.00942848205305921	0.0020607419744005603	0.0151089218890049	0.0459054601686666	0.0253818691213813
FMNL1	0.948504938896378	0.969847017802235	0.903115781652869	0.9058830278002271	0.830096130004555	0.8896388630588541	0.9069110748978101	0.924537729848473	0.8665137410113491	0.969847017802235
FMNL1-DT	0.986533620934554	0.986533620934554	0.986533620934554	0.9865294921032959	0.986533620934554	0.986533620934554	0.986533620934554	0.9865294921032959	0.986533620934554	0.986533620934554
FMNL2	0.366736568108175	0.6158770702263759	0.639993569038289	0.864181531316391	0.757987488154105	0.547740831872843	0.547529320905297	0.7010911197357079	0.529172587313413	0.650490370808548
FMNL3	0.1594417434855	0.10657494833528301	0.0660214249472075	0.0904618707377834	0.0631558632257924	0.0969448456945487	0.1433477109707	0.203723220901418	0.232698318388344	0.10657494833528301
FMO1	0.11996785100886699	0.0362542827536623	0.153057301564726	0.23341870448968	0.0227306516952525	0.27050069346943	0.15169317091672596	0.03481269415206201	0.0243403259254289	null
FMO2	null	null	0.25168974899807	0.6810039517061078	0.7666824711805941	0.77309388424091	null	null	0.738383580128243	null
FMO3	0.998605638109999	0.998605638109999	0.9962935694867758	0.993292222197459	0.9966189828933071	0.998762448580866	0.998605638109999	0.998604899909087	0.9758215083682591	0.998605638109999
FMO4	0.0262149254778367	0.130580974587226	0.00226382401881121	0.0194316561146154	0.0917853850755424	0.210725365891722	0.0025552324748500397	0.0756667302560757	0.0332494693587198	0.10144156539449198
FMO5	0.335639515063352	0.335639515063352	0.205603656417407	0.28385595067299396	0.22990065529289896	0.2522276976253	0.335639515063352	0.335647880901419	0.370991268916218	0.335639515063352
FMOD	0.9721506766912541	0.910222146013269	0.9444457601006291	0.9742789625923101	0.9938039062484799	0.9958425601002351	0.945554250577881	0.955801302320297	0.911249898131925	0.9919709025769721
FN1	0.22786176269064498	0.520307980803116	0.844169847246765	0.8530099026592299	0.684377075156632	0.229525254517118	0.9186311314657409	0.7414468949880941	0.659903380314114	0.46181043715997205
FN3K	0.501396022251622	0.501396022251622	0.352781755260534	0.341340590199232	0.5186627050585949	0.496755242656216	0.271441874847983	0.330382456104698	0.46495759804053205	0.26437036145422
FN3KRP	0.688141471278278	0.708837329452896	0.338564636025573	0.36643808872945294	0.6368283359160761	0.84313421850274	0.786389331255848	0.8277538075854631	0.7671504657041329	0.215371893638671
FNBP1	0.9155969645610219	0.976942976615953	0.718925517323437	0.8203337109619381	0.7695961797195071	0.893073678792739	0.914946880519307	0.824299594213538	0.785597377242148	0.71698715700223
FNBP1L	0.48379655430329205	0.83905658364095	0.7112425004555991	0.717860857270384	0.281337415443932	0.715478472926494	0.6584866417286079	0.7129976453403429	0.525667870755421	0.6624883397044461
FNBP4	0.788042842142999	0.8680795891474872	0.818364565461462	0.7819707353480799	0.8521688560051879	0.871662642150702	0.871662642150702	0.871649783239218	0.9485723952503492	0.75927365920223
FNDC1	0.8815276471213391	0.9055356286146391	0.9635888438448641	0.905986640820233	0.9910174126562572	0.976802938526625	0.970194197350912	0.978089754607085	0.9855890221897801	0.976802938526625
FNDC10	0.14414359066929902	0.19133826337812196	0.0455358931989721	0.0791473001661538	0.350710982220626	0.0884775853701955	0.101143288719599	0.13277823309280698	0.161586093295542	0.0748834974267106
FNDC11	0.49672511323922297	0.206364341496261	0.8759201443275021	0.7492947720001291	0.9048148275676491	0.669834982088634	0.669834982088634	0.686410904137132	0.252116954914357	0.675018799891945
FNDC3A	0.856885415605625	0.924893823404648	0.8380764714310992	0.93247185819979	0.8842084365329219	0.8623622060247059	0.8813836248551721	0.5136416403863959	0.601568250775309	0.914979345923129
FNDC3B	0.436836671664683	0.906737847477834	0.331641376857813	0.676566944911834	0.29183906646454805	0.663957166504928	0.744694500949346	0.76041122362725	0.69372992436055	0.30090608110993394
FNDC4	0.469162985525534	0.44961850058880004	0.252330051913454	0.011691426310464	0.170266515900422	0.0945904682162528	0.365545964086544	0.333028583756115	0.253734800696865	0.25495281894589106
FNDC5	0.603250949130905	0.641870195916041	0.400494034202273	0.8272950662467851	0.737763271892515	0.43390280507169	0.6892255877207739	0.5496182387424501	0.568611346302484	0.541616202782489
FNDC7	0.0464784881525435	0.796784483627734	null	0.243691356127068	0.10442432449983001	0.885280558743677	null	0.41554214667805894	0.114111506385606	0.162814953943682
FNDC8	0.247631823778149	null	null	null	0.659757525436473	0.876807531994058	null	null	0.6767764625207131	null
FNDC9	0.47589616548616603	0.542753648310413	0.8250800015067841	0.688500905151595	0.543044721741369	0.542753648310413	0.542753648310413	0.542751345581719	0.884272244564397	0.542753648310413
FNIP1	0.866474205806614	0.817392020810356	0.9179178464936381	0.8277380299140319	0.6709433200904891	0.817392020810356	0.817392020810356	0.8173790580007109	0.895291125613095	0.8684461760752399
FNIP2	0.8018202045201759	0.6638253453391021	0.504071412079934	0.33501456459602397	0.7261628766424041	0.6638253453391021	0.685872531773036	0.8876806651125791	0.557291159284553	0.6659394841400761
FNTA	0.04806445198563901	0.337509535353325	0.23938578414573897	0.06872791462827099	0.0201390937089008	0.0872414920715734	0.0872414920715734	0.18774498860175698	0.00706970903276959	0.0872414920715734
FNTB	0.191120221447215	0.193962772998804	0.193962772998804	0.11634562891857599	0.0661973815302699	0.193962772998804	0.0196543109573772	0.0208674443966016	0.173249068831934	0.193962772998804
FOCAD	0.841199492827743	0.463348600337856	0.785612367699682	0.798515261501534	0.8920495037499822	0.6279305906597321	0.69383151094487	0.819851324790461	0.45177748844995397	0.85416077958642
FOLH1	0.7092947103572191	0.8511669323087621	0.8867265755397901	0.8578200814325391	0.9596504565912719	null	0.8880348694428728	0.725016294129922	0.6847882350098989	0.7829696137526619
FOLR1	null	null	null	null	0.13437636316644	0.0816681714178656	null	null	0.20543760171182301	null
FOLR2	0.255478723230868	0.0794518090924152	0.262938547427551	0.0525637918775096	0.0203471775845474	0.0379609363495818	0.077428853091326	0.0627439352803685	0.664544255181356	0.0551548566843304
FOLR3	0.6020504068557869	0.756142936434198	0.647643376752264	0.7676531553036942	0.71606181470164	0.6598175266643089	0.9054279981979759	0.807239272501429	0.6612271116515821	0.621046328460892
FOS	0.0307746287071002	0.037044406296098	0.22397001258936103	0.10378493419016	0.0691115076994953	0.31772318149523104	0.241428657275783	0.0720898277970278	0.0336342889924477	0.14512968684837
FOSB	0.361618887792572	0.592890212291819	0.24523680367984302	0.272485016053103	0.807291001489669	0.592890212291819	0.729788169120723	0.517871183364344	0.772235472456822	0.592890212291819
FOSL1	0.296219113788815	0.339832664778974	0.10883851366625698	0.307504376064799	0.23743597199182	0.9152498689433091	0.0449911161925123	0.264327166788972	0.010282681047974	0.361600559883776
FOSL2	0.7337452280473841	0.471334826098808	0.416424931765439	0.645820599024797	0.5202882859078971	0.601172198528146	0.7261613161243591	0.44038601650033204	0.5191543302139621	0.601172198528146
FOXA1	0.652242479172196	0.76408335312809	0.232322098453871	0.40834853704326	0.6493553403193449	0.858737652980468	0.134071994782037	0.136921193325375	0.6589108360167989	0.6843258476350601
FOXA2	0.913384345936381	0.9830713368115601	0.8976216832859059	0.980737909446138	0.821879635147457	0.41079229449225396	0.9096590665872311	0.9916375820964859	0.8059985077210079	0.9419527316396409
FOXA3	0.562610552998927	0.839945308201403	null	null	0.44344436891085404	0.380146922615678	0.262590265844442	0.527609448220178	0.45141916166118895	0.515300308338511
FOXB1	0.8622177077744759	0.982287523953355	0.58082759859269	0.9138403329611009	0.8867157438907479	0.8908236904818789	0.5818596877897328	0.66810190019228	0.998586359595457	0.6384162044811551
FOXB2	null	0.29763706016832897	0.3041484792266	0.128239862658164	0.17418619699118	0.0194377882150344	0.6305420615467211	0.308919055803928	0.245053926928008	0.46967070463149396
FOXC1	0.140339572240794	0.401385940628035	0.11134242395281001	0.335798385192024	0.141851182411017	0.329364816772945	0.10264878220491498	0.0960021003616089	0.104477912139445	0.184191769537463
FOXC2	0.00847978339083031	0.00278424047359499	0.00113680383328031	0.00142217375730073	0.0038712477863105397	0.00404908750451753	0.00324390884046189	0.0150712767008588	0.0551494196615582	0.0031571382703483803
FOXD1	0.184567153533505	0.5407526632307129	0.5407526632307129	0.540750467501433	0.41297059623322496	0.5407526632307129	0.18887081632105301	0.198009478499813	0.220156081017283	0.356601654538076
FOXD2	0.9801414036327291	0.6620070316482239	0.79319442629909	0.7931818012329	0.896697106486955	0.542680646688688	0.7352065236410721	0.9507368081830341	0.377482314506576	0.987999134858003
FOXD2-AS1	0.978925988238549	0.978925988238549	0.978925988238549	0.9789204269174581	0.978925988238549	0.978925988238549	0.978925988238549	0.9789204269174581	0.978925988238549	0.978925988238549
FOXD3	0.69626921045237	0.162859262437315	0.28509812618609004	0.28510854987192796	0.78040543230299	0.45337504417940294	0.509392796352379	0.306601591218611	0.585005170378087	0.28509812618609004
FOXD4	0.413682718490386	0.17095304453039198	null	null	0.00749201434897608	0.00947565063433017	null	0.0651757487429156	0.032709011273455	0.18519122632281798
FOXD4L1	0.365033889197601	0.705001955694838	null	0.639361475212176	0.5232129272518979	0.43361018581751004	null	0.693340164284409	null	0.0989172905040056
FOXD4L3	0.281381386406266	0.788169156422368	null	null	0.12172133919770699	null	null	null	0.434511732366848	0.8036978454203001
FOXD4L4	0.554894531453566	0.381053592135555	null	null	0.337418088771864	0.19436760305345302	null	null	0.647685741319057	0.573778425267513
FOXD4L5	null	null	null	null	0.409008193399631	null	null	null	0.889153376123686	0.513091447634627
FOXE1	0.19927734022656698	0.508547305021188	0.334641140359078	0.698163401308212	0.17892157672239803	0.792960550515918	0.17566604590642199	0.228744413888409	0.36067949840606506	0.823880600053345
FOXE3	0.636337718577218	0.7650437762202659	0.820066220021123	0.8200532324921641	0.899596142380711	0.6344880260092459	0.9317247576623291	0.7727998556409059	0.658129006773656	0.7289211776835159
FOXF1	0.0714620703235493	0.0524280441821159	0.0219427992140773	0.025898949804422	0.105097139026333	0.0813225811949398	0.0048065528127182395	0.0385139229728283	0.00396721406693289	0.0150981623056741
FOXF2	0.920565106838139	0.9330438973992691	0.9370729026062791	0.917809769215125	0.9164552672628591	0.7465300699488551	0.913260470207146	0.830137865371673	0.8605313856704601	0.42678750154014294
FOXG1	0.504452881528474	0.5085864725759051	0.62025226045719	0.36355516006641997	0.175582935064332	0.5285580281684771	0.5435788697107949	0.38627222857100896	0.29427634284681103	0.5285580281684771
FOXH1	0.7297784173856071	null	0.569280468485287	0.395243012592331	0.8798566478167591	0.8513429762474259	0.461130833657656	0.383835160415554	0.439745220344856	0.23024778629256099
FOXI1	0.26395273048797196	0.0800594948000591	null	0.20586627356614198	0.108987108561345	0.0636863639152163	null	0.69180923198684	0.0454019848729108	0.545802965363369
FOXI2	0.0017663822950341101	0.0146035046781734	null	null	0.36382080433375397	0.0531852668935552	0.0116148353067135	0.000890506185655317	0.0799202056259589	0.0688063824282119
FOXI3	0.450180563325027	0.19765544038618	0.476750951996875	0.40708057411690995	0.595465714495926	0.36521393305384003	0.5087915323727971	0.36994624482088295	0.41407171784955504	0.4424630062368621
FOXJ1	0.0387022918425711	0.31612705215359604	0.176718085894367	0.12317119495048501	0.50937192870777	0.31324068746736	0.0587077325428628	0.0615534620252197	0.0411609655664888	0.15156750579381
FOXJ2	0.125196890783898	0.18290220044234498	0.25907075914088395	0.31334161309841496	0.387734644104264	0.283933307594474	0.24473517156969196	0.105402805397406	0.030256595427202004	0.654526307260648
FOXJ3	0.315245737278052	0.7275056600487579	0.4938207762879199	0.473819440016149	0.521553354927513	0.376223989907365	0.463122902392465	0.45526558968005104	0.0583054437659196	0.30820650449346004
FOXK1	0.0758314409890101	0.145010453394938	0.133939652528718	0.283569945690241	0.0550856532769693	0.28273118848621304	0.131897738363233	0.14287246048094399	0.106454602215076	0.337718603691362
FOXK2	0.10476028243188601	0.778311205179524	0.640248190205034	0.635859102724457	0.228772049011865	0.47166998231962204	0.241754185648471	0.5118138697608859	0.796552825384584	0.8930615735434059
FOXL1	0.164520556294531	0.0636951937869946	0.379671282988783	0.0158163702615666	0.0128651811605647	0.0281596289810015	0.00303607722020738	0.0153581736890796	0.160406690661385	0.0965729333074769
FOXL2	0.8493699516833081	0.6373266379179809	0.6373266379179809	0.637319513421187	0.8589341930378391	0.890121612147076	0.8796697261318879	0.8880520711852349	0.8520202961539459	0.786224739455587
FOXL2NB	0.900289341780998	0.5900600218782399	0.789351644865382	0.7430976518598079	0.851418435035692	null	0.655881366321547	0.7038505690268559	0.7120090217870151	0.638759113187419
FOXM1	0.8370494365350301	0.596315544809544	0.596315544809544	0.574898669856195	0.407976562266552	0.381622245081065	0.692785456647678	0.148415318634008	0.732191522387777	0.596315544809544
FOXN1	0.15114787408757802	null	null	0.258106210670833	0.38075339963674704	0.6068011960618779	0.208607189670045	0.2654511537038	0.0135056662060906	null
FOXN2	0.0890871669399241	0.0888675260389298	0.138365600586651	0.0969450014626345	0.506740961648156	0.6031410803622029	0.160052880114185	0.21754161653429602	0.690323631534919	0.4771150984409361
FOXN3	0.325499137132526	0.135904650735566	0.128050670703766	0.410344442302061	0.201678509105162	0.114397144946623	0.17121102443106498	0.46870162487314204	0.157130970373636	0.228077222867447
FOXN3-AS1	0.105324288742107	0.105324288742107	0.105324288742107	0.10533662363053599	0.105324288742107	0.105324288742107	0.105324288742107	0.10533662363053599	0.105324288742107	0.105324288742107
FOXN3-AS2	0.917960879386702	0.917960879386702	0.917960879386702	0.917949479431152	0.917960879386702	0.917960879386702	0.917960879386702	0.917949479431152	0.917960879386702	0.917960879386702
FOXN4	0.125167324140077	0.10606385874567499	0.500363047451613	0.327879920279542	0.118777672175997	0.451285685847626	0.3343063869619	0.0798543398299014	0.0388448481622392	0.10121633665278
FOXO1	0.0660043343979309	0.149673348375087	0.0259192403646006	0.0759633289042908	0.10397887885336	0.173598793332893	0.11109579160320901	0.0869997173557392	0.124791284458115	0.0302822345060686
FOXO3	0.0815751388770664	0.11020645745204101	0.7039871262526959	0.502814878518387	0.38874131973907394	0.474153962669823	0.506447472651631	0.560506712970549	0.060396430445270995	0.452793413134086
FOXO3B	0.8907953248295799	0.8907953248295799	0.8907953248295799	0.89078287651479	0.8907953248295799	0.8907953248295799	0.8907953248295799	0.89078287651479	0.8907953248295799	0.8907953248295799
FOXO6	0.18331819126624901	0.445626927909579	0.127922223502531	0.265680020870535	0.21635909788284302	0.23855095934301399	0.18331819126624901	0.183331147064309	0.0627095440524873	0.292098109314923
FOXP1	0.605061780506291	0.695217033024017	0.37575157508596396	0.5573855711276291	0.7133840582900821	0.7241628839372709	0.415259950828774	0.507654309107505	0.270050980682453	0.43477271954400204
FOXP1-IT1	0.0346177946925407	0.0346177946925407	0.0346177946925407	0.0346253178471701	0.0346177946925407	0.0346177946925407	0.0346177946925407	0.0346253178471701	0.0346177946925407	0.0346177946925407
FOXP2	0.6847408280544001	0.0956498976384738	0.298042441432957	0.0920157844114251	0.180216252627195	0.39185974533697204	0.325048752167914	0.384006868866151	0.744564588636764	0.429137028060851
FOXP4	0.0148782811375764	0.20021597836996802	0.0306213760353253	0.0593733057970949	0.0314214135468732	0.40864052684067204	0.00548944115067909	0.0243546388325984	0.0584964050296344	0.0182624885157311
FOXQ1	0.7969197430407969	0.697841087679154	0.870601189079183	0.840147031687255	0.936478249332812	0.948979794557703	0.859084752882954	0.8012359436491809	0.9276908336968671	0.575694461125412
FOXR1	0.986325215806082	0.4734455713625129	null	null	0.935777310252648	0.928744157189755	0.9792705824142081	0.9786689382073729	0.844036858039518	0.943657993274399
FOXRED1	0.701756688573138	0.898190173887738	0.18410875036535398	0.27100168353459997	0.41520926299434496	0.36364861150419897	0.43119766989607794	0.44388101129695795	0.60169084487395	0.615592193217795
FOXRED2	0.5726879708091259	0.65849548570603	0.651962478159541	0.760242754452169	0.671166785502558	0.636573481345559	0.42665362424216097	0.7389590892340441	0.7928843762182951	0.47427303896696904
FOXS1	0.701520923226846	0.310757425624306	0.610108055173954	0.8250959625147091	0.49902709038313897	0.505850664853016	0.10834299366355099	0.176166357383226	0.310402030570537	0.0875322570201356
FPGS	0.122109351954879	0.336729494809974	0.269663620387445	0.19762617319146	0.182004302627706	0.30273401900200897	0.237712477732317	0.194937189861749	0.125064115588572	0.144207552974181
FPGT	0.617639046533915	0.497146606577399	0.497146606577399	0.497146760851616	0.562301466282319	0.599922605572917	0.13746182150379999	0.138327892415598	0.035498971592064	0.497146606577399
FPGT-TNNI3K	0.405088663939118	0.565770424363929	null	null	0.12052760566399699	0.59710538763902	null	null	0.0596952408673885	null
FPR1	0.940096193992486	0.633810552214225	0.8450585538886001	0.8939619317010941	0.942655357822142	0.9382080631496009	0.756363610172047	0.8726912088306721	0.963301941941722	0.9382080631496009
FPR2	0.7320332550314441	0.6712143096547641	0.404978842709525	0.39781679615430104	0.7246494464083679	0.6712143096547641	0.6152329204171391	0.6712056429917149	0.963870540112879	0.6712143096547641
FPR3	0.8601590157003179	0.650576696777491	0.632543954399607	0.7220047132595431	0.888300402846416	0.650576696777491	0.785145304182763	0.734489995896435	0.24020838322768598	0.650576696777491
FRA10AC1	0.22503313419794	0.39210085584844395	0.19699878665601503	0.0323844062319503	0.120575895464784	0.0646138974514145	0.18696271984508897	0.102617432588158	0.032821054940634996	0.0519167565988717
FRAS1	0.0419662718722565	0.517384005348397	0.0131845889740991	0.0421695372577739	0.0889234790575313	0.0265829202027664	0.0209658589433748	0.0497712555839038	0.10326254497047199	0.0124740704331356
FRAT1	0.46089301697079493	0.280401043105758	0.178725239546892	0.228213238915327	0.524701475477799	0.48948238398871	0.176670297405533	0.230057614884714	0.588637218508289	0.253782542630273
FRAT2	0.853791336598279	0.7302461001322008	0.799095820356633	0.8467019757734491	0.847553719629972	0.799095820356633	0.659928315287894	0.8346794116221	0.8857917061659899	0.799095820356633
FREM1	0.6210263655464741	0.43631445135146996	0.410221018977162	0.45729271789372294	0.536519420500115	0.838001576399702	0.129774713270669	0.336568255379158	0.667516141682293	0.6523429453001021
FREM2	0.391056362106294	0.5543545011432671	0.6889280313365911	0.62338762500688	0.7149318745236041	0.8747353100431071	0.7837852142479971	0.605507934032162	0.546679110571448	0.5087261582173329
FREM3	null	null	0.142217143458848	0.102897017163878	0.7519011621976541	0.22543031996477897	0.36261664944238997	0.7206148713383491	0.458689627530739	null
FRG1	0.29426073489552196	0.593362675737795	0.262728959431638	0.337477281662094	0.305690119893782	0.0621524389093344	0.262728959431638	0.26274015509841797	0.700366139400161	0.39386429086695596
FRG1-DT	0.0659169498598953	0.0659169498598953	0.0659169498598953	0.0659273939416889	0.0659169498598953	0.0659169498598953	0.0659169498598953	0.0659273939416889	0.0659169498598953	0.0659169498598953
FRG2	null	0.672458852123626	null	null	0.311441653157401	null	null	null	0.47976747202172204	0.332248025844991
FRG2B	null	null	null	null	0.127457546883504	null	null	null	0.6562643683966329	null
FRK	0.0885662457133603	0.0555254365527266	0.167915240336241	0.051413651277818995	0.143055497396827	0.43810040717436105	0.18004661089263801	0.630507335573689	0.152152571745716	0.197314942863592
FRMD1	0.462179916433372	0.497133757810644	0.530624785155382	0.607457836439514	0.38128101812744497	0.659605234088646	0.8519389872103441	0.0698780906076932	0.7118115511446659	0.10782150521364599
FRMD3	0.8486923988247409	0.9478379215501371	0.927114872050023	0.919754873035275	0.8235298287360551	0.8513617562155259	0.781459214912398	0.799046021132681	0.560145893799669	0.31940608753940897
FRMD4A	0.00738334718370022	0.103351460934393	0.0317935142402539	0.0696391407430018	0.0785996063772384	0.0570270381334019	0.0172451327127464	0.0627207944069306	0.0250216744835348	0.12387683713573999
FRMD4B	0.497168142336784	0.8683283967454979	0.589104627561973	0.4361941912523761	0.40740789674166406	0.3388451842804501	0.5417327147489721	0.609703714127642	0.37373926571022703	0.554176802001041
FRMD5	0.34881759477049606	0.7571865664232759	0.0946809462682675	0.105199629980111	0.208967776874316	0.413003544146259	0.0678901865803399	0.17852099130236998	0.232849564527971	0.7009075294416272
FRMD6	0.0848510705735766	0.2914472711656789	0.251953352806869	0.0818680710530459	0.6256184805842591	0.17927744897169198	0.149711996379891	0.12552809908993498	0.424351727298772	null
FRMD8	0.6688842028140961	0.6829087337612951	0.709892186472812	0.718772272818957	0.726678374653424	0.561476630099458	0.6767752585255711	0.380491012933068	0.649496042746682	0.6266741884605911
FRMPD1	0.9225630836590559	null	0.974262644112216	0.919845651769997	0.8661121944880942	0.995060758849573	0.9054155442627441	0.9020127388906659	0.5651564106776751	null
FRMPD2	0.41768335693046504	0.8017480111657379	0.332460743177737	0.34321066080820395	0.7176751802715079	0.218484739664011	0.331571180097805	0.43335571648986204	0.649248305682173	0.30651323656898305
FRRS1	0.5780803625851729	0.35346592309484104	0.5719522858340881	0.204138620980454	0.341642490537932	0.416280213115615	0.207757758947978	0.0621368339230411	0.292278703358796	0.0801876023691541
FRRS1L	0.734807429942068	0.9913897391654108	0.7347994247563341	0.70030122834579	0.735890329098156	0.8399044033319241	0.6544042810686529	0.922363111613542	0.8078102440256489	0.851534050144602
FRS2	0.7254662737930749	0.65620777557631	0.435988552822945	0.511792275162684	0.940866450081543	0.52717843892352	0.4399776695184521	0.39020599644000203	0.7255542985209641	0.645582221617973
FRS3	0.6544146606471171	0.556689394082234	0.7493672977442349	0.8862115970702891	0.7801020102863309	0.647501313028494	0.8741027132810691	0.6251134355017789	0.8701587077140122	0.818770333722762
FRY	0.037444439239687995	0.0202279062172073	0.0313972494155258	0.0879545409976111	0.0566733013441247	0.0669449431828362	0.150598960541796	0.0560357447643202	0.291696984269576	0.163807131470085
FRYL	0.9566925254268509	0.9547994495703391	0.9429510030418621	0.697774711666641	0.5230720325308871	0.9658018859418471	0.9509952358349191	0.7964149255899009	0.49182547116320496	0.7348159239727851
FRZB	0.905634285954635	0.855411143939396	0.978966826912269	0.938759853215492	0.9489774272846819	0.442439939273438	0.9758603109219341	0.9424768155791551	0.9943499548543889	0.9745241750760479
FSBP	0.898953777933027	0.954600947970231	0.837733206747641	0.965864684534391	0.900880620701516	0.8181759454780669	0.875676350995391	0.935557689197254	0.837410852409983	0.837733206747641
FSCB	0.72380233987543	0.6975170456194599	null	null	0.820440528550362	0.9405623444138921	0.601630485657019	0.751031879860972	0.37188567514260606	0.30276127705041
FSCN1	0.637643325013322	0.412136361438906	0.539895336273742	0.513735853486775	0.9315594914383442	0.7712106833946442	0.535666762521946	0.551469477573365	0.683567600874719	0.6841662552548431
FSCN2	0.5853840405788701	0.574596894276379	0.795458976273015	0.8385813484861709	0.69674648010232	0.8325208448788192	0.8325208448788192	0.8325077786997551	0.7919074570835799	0.8325208448788192
FSCN3	0.244107649900633	0.27038780509994703	null	null	0.22491733398083702	0.6513130471924761	0.39775730159271294	0.38671615458363207	0.0760812730538016	0.35432406760325297
FSD1	0.272870031542152	0.624938323238999	0.35738220198969295	0.357389575821433	0.18157343570760298	0.23419856480441897	0.34109167990773104	0.528700648261643	0.749110104544328	0.523542699391602
FSD1L	0.647502653306126	0.5622058266327329	0.753413182054548	0.37153708198382707	0.335383917636673	0.44867476958020897	0.8297246708517719	0.232218759283116	0.244191290411602	0.0698454141225413
FSD2	0.168072091211334	0.150338753205843	0.150338753205843	0.150351820602956	0.446694428551758	0.18679035129508498	0.0559714304350565	0.33451136240856605	0.150018381791751	0.134102519384889
FSHB	null	null	0.90529897300259	0.788487093641848	0.7530080418869971	null	null	null	null	null
FSHR	null	null	null	0.779081963862032	0.7749454526776691	0.729653109685601	null	null	0.994986994721822	null
FSIP1	0.7117676750278961	null	0.67323794117103	0.9111096268131751	0.9097511477561541	0.998698709922486	null	null	0.626687349568184	null
FSIP2	0.983317382536063	0.979458960585188	0.983317382536063	0.983312609527359	0.9138396300483341	0.960844616718264	0.851446579373167	0.942036901956744	0.973092387202774	0.983317382536063
FST	0.10398417569875401	0.0803554579606371	0.648654614890152	0.169644548107847	0.159177875790163	null	0.7282065959339079	0.43082942605797	0.0755055778745557	0.653013049727782
FSTL1	0.9293708040727141	0.985367972979674	0.8528717238228442	0.9616317132297849	0.7604018023096349	0.9895562156881751	0.7610753379613701	0.9072361125832759	0.968584780605215	0.9895562156881751
FSTL3	0.36095203995822495	0.38606653854435896	0.380551688416529	0.46391085843737	0.45348443992686704	0.109713132903455	0.38989562526061294	0.439346576547195	0.38903858217436404	0.40725788625362797
FSTL4	0.286482386662693	null	0.278899937482077	0.314116143977973	0.9118918950257081	0.313885238016982	0.277786950797671	0.12009515874364501	0.202245584090822	0.215981479928372
FSTL5	0.61600701805043	null	0.8938394892841451	0.9406396881952429	0.918018703010498	0.898222624730044	0.893622100509851	0.980761422238751	0.9894077911192621	0.9349380728888109
FTCD	0.0240525498756228	0.6449221776094489	0.0554686988744696	0.176068885249	0.30595681135943104	0.0571810463393282	null	null	0.1964763207102	0.0733526595530096
FTCDNL1	0.0583822496945253	0.0555006648831316	0.0790081406833747	0.0864727815778171	0.286352885721471	0.14261825350819102	0.0146925592616768	0.0320458372111982	0.366136135622302	0.0255941287413445
FTH1	0.37311316208699896	0.15251304851539801	0.239900523749202	0.0445772368766257	0.10993331615968199	0.0503827513807294	0.21305141746025302	0.260137185404969	0.17603479729428698	0.334358773895865
FTL	0.336777364961209	0.255096285274717	0.316458582253198	0.412524353717299	0.245809565578037	0.32573662536021697	0.306322311445872	0.35027974183599503	0.15666268095089098	0.32573662536021697
FTMT	0.807101947228338	0.506897084117952	null	null	0.528441015240582	null	0.640281567712862	0.6835401603541489	0.8005741679329151	0.41148040665289604
FTO	0.891844839922543	0.7912517691506991	0.668127755415173	0.8421388014173481	0.536988673578515	0.5135090105465271	0.3976929109161729	0.7933709684810379	0.7159103365841959	0.668127755415173
FTSJ3	0.239929590620878	0.608560431785822	0.476393646667342	0.46127537065534396	0.38939700975501	0.42515422862904495	0.5703058298019721	0.348619165287776	0.7201181833632792	0.569097842160745
FUBP1	0.506003106579366	0.787774088310447	0.37064503013630895	0.695609095224553	0.320378099821315	0.37064503013630895	0.547893150540497	0.435274443715811	0.3800327507742321	0.40776666069655
FUBP3	0.750433369394131	0.518266965244295	0.5488843979048479	0.216670589293053	0.49241422580324895	0.534028830279115	0.305149124938318	0.473867333915051	0.9224066781113441	0.37137871245641707
FUCA1	0.9510999983258142	0.7660811788893679	0.7666728025350671	0.607726255258059	0.892060845615256	0.8795479781035541	0.8438987681760491	0.9161816866668699	0.8049344337554641	0.9613028872565609
FUCA2	0.0961170436620282	0.0961170436620282	0.0681843879284298	0.0561356158401021	0.405790540283636	0.129812372211194	0.0665189661711527	0.0526712199367486	0.23225247282408604	0.0425945881196393
FUOM	0.203194340279037	0.16835465223723098	0.136827581142031	0.162896651204263	0.18531399723067002	0.116550698617606	0.134780162937762	0.159634010525095	0.047420662450353	0.252062443293226
FURIN	0.743091295221952	0.545205491785528	0.658103992680996	0.606454349562886	0.94061510376628	0.6967706512126771	0.7050171868098679	0.437391115610497	0.417558242191802	0.283817497297185
FUS	0.785214654639266	0.147928580456792	0.9716118964423069	0.8760403452551941	0.9473477787911869	0.9203325342184899	0.9187181685704571	0.951247315965402	0.890328565233081	0.9353270321630991
FUT1	0.393466879305122	0.805720150667388	0.8554772323316809	0.328585016396899	0.787594971869885	0.841308420092864	0.8761786045321619	0.331400627987117	0.959298187099853	0.961611116034499
FUT10	0.9377547430517991	0.9212983234214529	0.9309291053940391	0.9786548107614429	0.977495563951679	0.9288728580895871	0.832584819857751	0.985441395146613	0.920018850041246	0.955582808440042
FUT11	0.369984151952697	0.445655999045475	0.0191461789810235	0.239625451337439	0.46424201911071294	0.452499936023974	0.47896077261257497	0.728118978330953	0.48239387217467605	0.452499936023974
FUT2	0.0504113794398445	0.48056555219091707	0.0149972766938987	0.138108925465146	0.177222405320195	0.13222904811247901	0.0612408675818253	0.091371883062434	0.0653337592062924	0.234108128709967
FUT3	0.243734412108278	0.48290582261498205	0.21633124348497604	0.26093428631380106	0.466647969043346	null	0.172792236544056	0.18189733810932301	0.0571914396194219	null
FUT4	0.312040437593564	0.44749415246045704	0.168048552443053	0.23940850795465599	0.19116949199238398	0.44749415246045704	0.3257303071227	0.36526280582637494	0.5221116624679629	0.5544806632966272
FUT5	0.279340788098016	0.5585839977333621	null	0.37321660890251207	0.309770053754791	0.417907872583709	null	null	0.639100185556394	null
FUT6	0.618656054794391	0.550518877410427	0.43249132294100606	0.423361036830091	0.468421980886275	0.6905951922121109	0.43211309611931503	0.48648206942278205	0.6289622134011279	0.758211160671254
FUT7	0.188066635055355	0.188066635055355	0.337881992137549	0.0947920080088912	0.209861877253695	0.10965033471554499	0.188066635055355	0.271816140080332	0.00997297724903765	0.188066635055355
FUT8	0.0926870276125695	0.39918872562719504	0.0637924566729694	0.0884880808449692	0.14176993120203601	0.14676070599853	0.0687339174869368	0.0936453263758165	0.261313238666377	0.0564264285289063
FUT8-AS1	0.22007024293937802	0.22007024293937802	0.22007024293937802	0.22008260375650301	0.22007024293937802	0.22007024293937802	0.22007024293937802	0.22008260375650301	0.22007024293937802	0.22007024293937802
FUT9	0.0877870272866658	null	0.0445185129637467	0.0777111617362953	0.12790152990669199	null	0.0826199339122696	0.0672586283229878	0.151625475647609	0.0151921860236547
FUZ	0.502865520601694	0.675800846886756	0.546191123563812	0.9210251125955551	0.498323781899765	0.675800846886756	0.6937338319643621	0.907463257666101	0.697125832445239	0.8054423320794449
FXN	0.46475286534631105	0.311189257490276	0.187354548824939	0.359116134123935	0.359226759605305	0.344704322038067	0.466733739924244	0.44248656457362706	0.595259171491506	0.37355596447478706
FXR1	0.20258694858856197	0.22853090531943102	0.386379637201664	0.272268656622225	0.297227711182788	0.206533265498471	0.206533265498471	0.32609074331619703	0.7108172140736211	0.206533265498471
FXR2	0.215374209060188	0.81234979980789	0.81234979980789	0.8123368907583042	0.36201693659399	0.81234979980789	0.5889094344250079	0.864160779611346	0.716737511466899	0.81234979980789
FXYD1	null	null	null	null	0.789386107093032	null	0.7912760613696329	null	null	null
FXYD2	0.0593047183942365	0.19498365190546396	0.11051282897315699	0.17950979642168105	0.47635850764645005	0.344249136201841	0.10604627289983	0.0860499948354716	0.16134033824921698	0.19498365190546396
FXYD3	0.9956607462668241	0.690831279087349	0.786226223267884	0.90480553851991	0.833252677659269	null	null	0.9814742120209978	null	null
FXYD4	0.14444733207499602	0.158163578253483	0.175085456387534	0.13327361810014401	0.23547782779846502	null	0.279444321806699	0.24791976539990399	null	0.14007491133816
FXYD5	0.145050347942853	0.13776034775487303	0.4990948967904861	0.30273980607056705	0.334463496167963	0.27297058581031697	0.22712786984326	0.3891059615962029	0.45116055037320296	0.27297058581031697
FXYD6	0.52939915737142	0.660549272516193	0.4084276801512621	0.439312233142318	0.7395055893409441	0.660549272516193	0.559616622930743	0.472207770429831	0.961331495716165	0.829975746452153
FXYD6-FXYD2	null	null	0.584986213966301	0.8557338369118052	0.91977853590242	0.902331563335148	null	null	0.609094847140451	0.507669903308519
FXYD7	0.7742642655757791	0.40485706305833896	0.40485706305833896	0.48321384167264403	0.571445088883934	0.40485706305833896	0.6773465525783859	0.734877053492154	0.4507514850675379	0.40485706305833896
FYB1	0.169186830801818	0.7575112199426809	0.46585139002407105	0.772520799938625	0.583788632488659	0.750476745371616	0.124546316327526	0.5642070347865881	0.190144706963459	0.218150654096714
FYB2	0.4843744091061629	0.459585026961904	0.6222421014197479	0.6246588723450172	0.42319323906859896	0.6488022756162309	0.6229114286103841	0.691187644932806	0.27153429902640397	0.5894236939999711
FYCO1	0.25733814138763	0.5219693912735001	0.29724624145746803	0.29623673073440804	0.6987419959678141	0.683776441690649	0.292726710522492	0.290707573599805	0.228704074351497	0.24024958290117898
FYN	0.0816332842723524	0.14062414500939802	0.19560831454616398	0.18654135726868898	0.5078486143636219	0.20499907619260602	0.21356581739296104	0.18188250568667602	0.434393841315052	0.148225114885706
FYTTD1	0.00464862780269611	0.0559648289808977	0.0281940967686949	0.0574091094749049	0.0247969814398984	0.0281940967686949	0.0514941962644666	0.0930040471102688	0.20587036861352898	0.0281940967686949
FZD1	0.40368526017510103	0.688041740972863	0.348588777232251	0.329398416713875	0.26881372905310796	0.6173622842525489	0.346493034275572	0.17625540965305803	0.16757646985862498	0.309002200853587
FZD10	0.963905452677625	0.9895616253854509	0.98820895798589	0.894174950127741	0.9820180490370841	0.9619188540368101	0.990446063251013	0.9992319341629571	0.9082458226457271	0.9787844537585508
FZD10-AS1	0.869022422014335	0.869022422014335	0.869022422014335	0.869009524220212	0.869022422014335	0.869022422014335	0.869022422014335	0.869009524220212	0.869022422014335	0.869022422014335
FZD2	0.40353400313477894	0.9419611397713821	0.929279457147394	0.7704875538361079	0.9156899420338429	0.684210549962175	0.920922510663024	0.930327116192946	0.952805057125587	0.881404204611444
FZD3	0.416063621348393	0.159748835220201	0.073596606439653	0.221619508467683	0.256977667302634	0.344680425313319	0.141712300724772	0.16061373832748999	0.6805261111411489	0.137560165843676
FZD4	0.326768217953971	0.639541191927868	0.639541191927868	0.6170233714695079	0.410992127216591	0.21055560134869897	0.41042948658469497	0.44765611316400394	0.828394935392549	0.600835177605505
FZD5	0.162678549467985	0.24354673098688398	0.0369907677026272	0.27149362959366796	0.131803933534432	0.10454603067138302	0.0214596625188836	0.19533317427114497	0.20099310437178697	0.283424836029031
FZD6	0.8944451914825571	0.9283200175874101	0.7568212105045059	0.8738992062356421	0.9168305308977079	0.4626569113205589	0.918745661388813	0.861222207684051	0.867594970061333	0.9562129489215191
FZD7	0.318393299150688	0.614633247650403	0.370260729889668	0.45851043459121704	0.688064792142565	0.294389143920205	0.187186441431763	0.0999569252024733	0.186107604994357	0.423054931681808
FZD8	0.847425173043032	0.7318291469316479	0.6439536732517529	0.7963095648236421	0.7694113478904191	0.6662839792977719	0.678645836815747	0.646675416216216	0.475432148876534	0.6662839792977719
FZD9	0.15999007087148298	0.786762021946007	0.47012025386869105	0.25509157052965803	0.45317259737290205	0.475505365755022	0.47012025386869105	0.138269983309266	0.20333449424916397	0.461357211011475
FZR1	0.360398873377769	0.5848406523431121	0.836705114194305	0.637223794165149	0.142726314624756	0.5848406523431121	0.268384833774136	0.7092199283098909	0.8499347083845921	0.696312177977763
G0S2	0.763615541214423	0.763615541214423	0.41874768946700797	0.574892851184566	0.35303800717031897	0.763615541214423	0.707537614321819	0.70527596817156	0.763615541214423	0.763615541214423
G2E3	0.46399445134968	0.8747560821093922	0.916445547410029	0.675540192976974	0.7723235882227341	0.7130847934726571	0.87841569424049	0.529276494651075	0.736767194808785	0.7130847934726571
G3BP1	0.518281825211912	0.839534881665321	0.5426871151839979	0.637457151725697	0.563749884301127	0.389528163765089	0.7069065185377841	0.889458424082697	0.21967158953322	0.389528163765089
G3BP2	0.3703519510894939	0.8559904465162951	0.6729415843517211	0.43525216611447	0.6398342576654	0.7607096310289151	0.626997217746331	0.762834018722804	0.6272175768170529	0.622899954112837
G6PC2	0.0950233579709453	null	null	0.0426582916671287	0.0300834195552524	0.0271731772903084	null	null	0.0813765608887856	null
G6PC3	0.291037619270951	0.478330479377895	0.12077608552944198	0.202769078742208	0.16254464170555402	0.540090649780009	0.11876889193633901	0.0884920215231807	0.661541854641815	0.558259021707995
GAA	0.257159984231238	0.0531877864036388	0.0850172679479957	0.152028417498417	0.0019748735741905	0.00426632150233763	0.221383032877798	0.21350819296007603	0.0191754972873017	0.0109879009238516
GAB1	0.869548007100842	0.34188728313073097	0.816571845041274	0.7064763893838109	0.632470096247985	0.146660167054005	0.79871436375177	0.767163530980275	0.27497891116438394	0.559106895258629
GAB2	0.8078871527405139	0.8666455444365451	0.647666754323535	0.563275078968543	0.9544958189295021	0.8666455444365451	0.7811778006213671	0.64022769831232	0.911205989152311	0.8666455444365451
GAB4	0.10880971279953999	0.0820998905194097	null	0.44779952507354404	0.272121891882613	null	0.20754772026006896	0.398969107834651	0.5683894693910239	0.37099154085857006
GABARAP	0.757728729650747	0.666820713452871	0.666820713452871	0.666812238935068	0.666820713452871	0.666820713452871	0.7660300775803579	0.5701708831940551	0.666820713452871	0.666820713452871
GABARAPL1	0.0219708904450449	0.00339806326865421	0.00771959818996783	0.0179558079360469	0.00594313121036894	0.0348631197652152	0.006280905882825929	0.0193448374009038	0.0014062286901539301	0.0020615467519905
GABARAPL2	0.5737710483864711	0.5737710483864711	0.7957212769654709	0.7067736344017591	0.5737710483864711	0.5737710483864711	0.568874200407676	0.568053965117896	0.423795034225545	0.5737710483864711
GABBR1	0.0196956515462857	0.00638559045003594	0.0176583956024141	0.0521067130942828	0.0156701249506214	0.0142960855798447	0.00638559045003594	0.0793920991367989	0.0224208729562757	0.0243086105471024
GABBR2	0.7626955222029509	0.7897968065429309	0.9430945701022639	0.7074780583565059	0.315088032453877	0.49133920810170395	0.6550248415886669	0.948225832054715	0.9672203206253821	0.9859669691684251
GABPA	0.605576135852956	0.290687143613293	0.259855681581938	0.681425020197456	0.167783234722949	0.509799861188385	0.600845446939548	0.568368267863677	0.813242273714558	0.509799861188385
GABPB1	0.0005543332453488621	0.0563171957916807	0.0129909148369912	0.012994942735232001	0.00766333575655689	0.0129909148369912	0.0031227803594153104	0.00433263244656646	0.0020687334686701397	0.0129909148369912
GABPB1-AS1	0.43289755624884	0.43289755624884	0.43289755624884	0.4329011499264721	0.43289755624884	0.43289755624884	0.43289755624884	0.4329011499264721	0.43289755624884	0.43289755624884
GABPB1-IT1	0.263315716082175	0.263315716082175	0.263315716082175	0.26332689277755	0.263315716082175	0.263315716082175	0.263315716082175	0.26332689277755	0.263315716082175	0.263315716082175
GABPB2	0.8508533268959909	0.804966383025144	0.4247415984384029	0.657796815561967	0.8127579360616809	0.7332777966662041	0.550785227518491	0.5203121056601211	0.8240617054835251	0.471086197598177
GABRA1	0.722825239965051	0.438683332848633	null	null	null	0.355723333682424	0.358270996109226	0.45187309229207895	0.10379529613019	0.75265111418448
GABRA2	0.41601764552878295	0.163467513226488	0.263116897163216	0.29468215810653897	0.9054484861939709	null	null	null	0.40932632457423607	null
GABRA4	0.20101432966302202	0.255602142707126	0.770994356171197	0.718253529744689	0.20100082172203002	null	0.150543584171425	0.498638656972061	0.21683928966701801	null
GABRA5	0.8042109998604	0.589445605485727	0.772474798509607	0.230238626129868	0.289789570697105	0.7324327853914571	0.837101564640909	0.181738896132818	0.0275400702195847	null
GABRA6	0.24900729580925698	0.10594479559125801	0.461788929564815	0.494344835610992	0.801715150456397	0.776219678758885	null	null	0.434731857100214	0.508377673974151
GABRB1	0.7964416714478361	0.8715976603540909	0.498437311249437	null	0.4974094523856811	0.5991619144792321	0.890335237561836	0.557739734785328	0.8698480362343499	null
GABRB2	0.106686094672144	0.0357557731852995	0.0780168396760848	0.0780280278482286	0.255197829101827	0.0780168396760848	0.24573413484941897	0.11859699650979301	0.149982314000338	0.140848964026968
GABRB3	0.432550425551868	0.0887957703207772	0.11402594545978399	0.5577145753773161	0.6705798846954549	0.367696909029689	0.280835382197539	0.144024742342798	0.0337172036110752	0.105806034503018
GABRD	0.749507618163527	0.5968372504573499	0.7290721618440601	0.762606150682503	0.5036636536632151	0.22505648111331303	0.891928987209543	0.6288529687372889	0.383445181207503	0.744610789945192
GABRG1	0.96797229295363	0.693262645151258	0.7901332859181459	0.7871349277139179	0.96741018968786	0.9034236249170201	0.797191186280365	0.8302715167396469	0.7506914391435509	0.8517174696466919
GABRG2	0.0654407546569213	0.0544168702399664	0.176231773891336	0.17624479117402103	0.0650026855332268	0.176231773891336	0.176231773891336	0.681477022659107	0.40321225666740795	0.176231773891336
GABRG3	0.538403438816117	0.35530014363620793	0.39177975588347497	0.0743105277621777	0.3695643883173271	0.24098509196804396	0.31960013849406393	0.379008516675516	0.284054453187105	0.0837041223780437
GABRP	0.709100905207721	0.526745611351022	0.893105627419868	0.460336205266374	0.609750084919269	0.368451543622173	null	0.80452933417257	0.507575165290947	null
GABRR1	0.520433538916136	0.25708604908748	0.558853077740874	0.34214830805183394	0.7732994847161802	0.6005503717713051	null	0.253469013270303	0.35255526505341406	0.29992098577373305
GABRR2	0.143262902512071	0.44191631974041	0.48070656221595703	0.502884179848726	0.7740395512103209	0.649765461213162	0.48070656221595703	0.828699555150815	0.41039294142266497	0.535389786440008
GABRR3	0.156956670735299	0.229911300598064	null	null	0.551235626380505	null	null	0.488984831010594	0.15482632713531197	0.46457130464487606
GAD1	0.142616573265182	0.40526612887006896	0.725114634739008	0.722821382423782	0.0485088759305545	0.149368688711194	null	0.533753650732324	0.6136372180510921	null
GAD2	0.18638544906360197	0.038643688593103	null	0.0569553619300258	0.00390530849444066	null	0.00181821748657005	0.0132116243127092	0.308464748757942	0.00806413089704752
GADD45A	0.866031487361422	0.8053430918645279	0.7090077929048639	0.699666428460664	0.8176551469468579	0.8176551469468579	0.5498800990202629	0.7136052956884891	0.7913741937578871	0.5221868363274821
GADD45B	0.9820089645953392	0.8580270388137611	0.9836034956081879	0.859236130169576	0.653949984953388	0.9491061697733248	0.9959174286788539	0.943306690831289	0.9767659945358491	0.501138275053086
GADD45G	0.0731921751018858	0.28372639290278806	0.213895804657049	0.0903609599416288	0.324931495648586	null	0.229082018544662	0.20977653460042603	0.504111166086822	0.186892613007536
GADD45GIP1	0.33620086562689605	0.30581023553604497	0.174783919694397	0.1958819737068	0.176496740708871	0.20720052402174105	0.17317999479222498	0.0817864493229267	0.31702224198848306	0.142814240226284
GADL1	0.3613579033358821	0.110051763732612	null	0.0038908233015932	0.161734340808584	0.47573497947251	0.37206849619039706	0.114623909601375	0.0222373670930787	0.39003532939332397
GAK	0.0710760630468582	0.411976126368488	0.0742118071327848	0.16612034539846698	0.593918850143616	0.393241869086175	0.0706611228487788	0.25053981812020804	0.413407592864266	0.21916267077490803
GAL	0.5249993590141889	0.7930340171460449	0.0425736870312725	0.0729071757931108	0.468165156016044	null	0.416829973819642	0.655360572690463	0.0215111539012535	0.20223120787746102
GAL3ST1	0.7813352393728299	0.6666636450286171	0.337633837424434	0.636032327899194	0.897340844971116	null	0.10838970266314199	0.5953156663764201	0.553227334067413	0.22309933196530105
GAL3ST2	0.7787699858491249	0.985631772339588	0.8336267908589581	0.903069205473304	0.9998442352868729	null	null	null	0.713697571563045	0.9986080815222041
GAL3ST3	0.977417348989525	0.856614894730208	0.942442064978845	0.9424322418662701	0.9120843439307199	0.9256063372888149	0.8797845156334629	0.750813608023403	0.989187540389192	0.9125582208297149
GAL3ST4	0.234092359804481	0.663766478823746	0.236045804136659	0.349798701865139	0.619598498774222	0.8993901182084321	0.217431358799822	0.36786640504859097	0.714517828011839	0.663766478823746
GALC	0.608823728305158	0.865323946256607	0.7074524306024	0.7647012173764351	0.945899051447539	0.9298052355191371	0.661636509856702	0.605965942836298	0.7699725384325209	0.9786877255144659
GALE	0.933084907918259	0.972641218945103	0.872025156339297	0.9793054181666949	0.828304403172998	0.832594578834298	0.8077655437313179	0.9477129818142029	0.9704798264128579	0.954192586048859
GALK1	0.23193349801799104	0.0286932712576988	0.13634929444385901	0.0550355452733713	0.150691856542485	2.84858665296565e-05	0.103480466276431	0.101220489247575	0.0757687941667226	0.0341986169527805
GALK2	0.9560520419262322	0.9091828296308291	0.896567824205624	0.8176634546990981	0.830649531911377	0.94897665028364	0.6909511650243301	0.736948750736659	0.925863690355466	0.9091828296308291
GALM	0.365286120210808	0.101234266555772	0.0967999881515568	0.0850025357839039	0.37215351246219397	0.126708391052228	0.132041379727904	0.180066676639295	0.21813395794113602	0.5552049094605911
GALNS	0.788647074354216	0.8794816100949499	0.899719712979846	0.895773770036595	0.9576258229294771	0.971146006210124	0.9090234191255699	0.907444277933027	0.977207964009927	0.982532256325899
GALNT1	0.6476853679135021	0.738641564700711	0.75520949765559	0.702374275548442	0.73380931695749	0.313063569399707	0.805291705300299	0.7782291332233859	0.747078185999993	0.8112293705143209
GALNT10	0.896473857957421	0.578704945398131	0.602983036154397	0.417461334679838	0.46367834321284296	0.320270678633981	0.8014732933679509	0.37676510734182395	0.29245692691247305	0.294134405221251
GALNT11	0.7370583642664901	0.279274233574201	0.739926053967841	0.702208606751065	0.808110136464587	0.9001614153080308	0.933070631198927	0.9395864143678309	0.8323976966887221	0.8517510848406109
GALNT12	0.6598655219029649	0.8148356717900601	0.8843456044191	0.814426970980467	0.832205043447043	0.8909123724238192	0.778953158069944	0.786136704659059	0.760587912983655	0.676636884835366
GALNT13	0.8795558664432549	null	0.43786189896411704	0.367225087919954	0.326360862289156	0.283792511820727	0.4347503333727779	0.417833007110841	0.8568389588709359	0.38920482953321395
GALNT14	0.20918796648238602	0.9579408587263121	0.7402402159006591	0.547658198292546	0.537121559813298	0.799558372964043	0.902050600780601	0.573614499142911	0.7505227534960909	0.7640246705759449
GALNT15	0.5622215268334879	0.6008241559167641	0.7873293777122191	0.561503341671142	0.647956476012146	0.487977951249789	0.799171616921885	0.7731592456884979	0.42374173084931205	0.807918876130818
GALNT16	0.20711919202385898	0.0373536481064265	0.0340054234584712	0.101265768162797	0.0222780440224106	0.0038590310793274896	0.102889437979444	0.0559867776924547	0.00567143266617885	0.0373536481064265
GALNT17	0.988574800080256	0.45092469804778906	0.7444518603329771	0.359938123120257	0.7179727080111179	0.7444518603329771	0.837153850737433	0.9034365863505842	0.708234568355123	0.762156496674715
GALNT18	0.639918404050454	0.821480987655484	0.41883919262297703	0.9403865630007561	0.790877759463168	0.7007803718799519	0.41152376907165794	0.9485409593052241	0.7876783254500541	0.901075871898025
GALNT2	0.142396004913968	0.0235646794130748	0.0516161520727102	0.0600882979171094	0.088153577033515	0.282524823562728	0.282524823562728	0.282535340932508	0.0345467807857151	0.41475129606627203
GALNT3	0.21092506609627898	0.297620935556966	0.21163867793636298	0.277974795770975	0.248083789736859	0.139235032148009	0.15402885610269398	0.23785073436158802	0.423162496896125	0.20023960761895998
GALNT4	0.0625601981747705	0.0405372544988753	0.24444404236412198	0.12533070348373299	0.0646509687881363	0.0641333163913614	0.0127576152419239	0.0319383448911995	0.064377330626586	0.0405372544988753
GALNT5	0.768549590290138	0.9437375097516809	0.7904117405192881	0.7716848694978249	0.886537842359602	0.9343697622350309	0.7416838907391179	0.7416773877189828	0.66273887762241	0.575995747672464
GALNT6	0.0513722831146895	0.231529908958474	0.308519449531563	0.18194308639232895	0.0664263077527134	0.08913792907778499	0.259633928509929	0.24690228347843	0.0155003975219332	0.0587806388708468
GALNT7	0.34808540899234497	0.234467407005202	0.234467407005202	0.105248160027394	0.132356846742705	0.44903013879295295	0.406779784307243	0.11610401864581801	0.18376906316453098	0.234467407005202
GALNT8	0.0164968456960067	0.11983752272410499	0.00456506970941219	0.0875609951309226	0.0577258224366246	0.00048059326938085803	0.0005687685960413441	0.00984458755127206	0.0890224954931095	null
GALNT9	0.7500577625661121	0.71248845764293	0.6045869977799001	0.256832907275926	0.608169126324582	0.927934954687611	0.60384649949059	0.603841013294682	0.893790080685456	0.48612208314043
GALNTL5	0.45914052204703004	0.541135587241978	null	0.383526088171302	0.40466448155342793	0.16194954520149402	0.86634580446244	0.6985027543534429	0.0174160975058744	0.439679859673082
GALNTL6	0.9860648287829499	0.9783079021437711	0.9842150306127221	0.9842104310670151	0.963649915141077	0.9770337820388791	0.9613481102770041	0.926005032327728	0.780474824453271	0.838293160482192
GALP	0.32313356178895697	0.323341204171884	0.583614136945665	0.592450216975623	0.733569999576519	null	0.5840801294180921	0.6988972514321511	null	0.8385486675273391
GALR1	0.009620220775670891	0.534728134608829	0.564838905089155	0.0345123309074327	0.0490940655569955	0.184323498041642	0.213987849169309	0.12379994122162	0.17404562597710996	0.23079909656596304
GALR2	0.126925150801146	0.11698376677535399	0.20737348004113398	0.388557103832587	0.459017604750351	0.642981874928471	0.26424127867363	0.48163615251222797	0.345223521326292	0.5966532323707789
GALR3	null	0.19928737487041	0.5400389402446961	0.19145106913706	0.30411078632982297	0.27008222187627395	0.138297137354142	0.0819023095791473	0.16268080925512302	0.0605177178612199
GALT	0.25360310272187403	0.575536088033389	0.532168796060211	0.662934660033527	0.6439322665691299	0.646394152303655	0.21034835092553697	0.40746359925767295	0.399928547355415	0.362349490981462
GAMT	0.0545193294114344	0.0993166806505357	0.14782273827703601	0.246134377971078	0.0803118832435539	0.15658474774079598	0.165618665420378	0.24338738181252598	0.16239800064876503	0.0384048710199332
GAN	0.8429610234701501	0.857101091544639	0.537452319658772	0.5046840885915079	0.7546198144198071	0.8205108453746851	0.5406378866173471	0.741226311307521	0.39084991712042494	0.938656036271607
GANAB	0.15467299199223802	0.251650275232803	0.09700185468593302	0.0950773061139568	0.032776454267284	0.0957064700107406	0.0951031553796598	0.131991599795659	0.23655870564332396	0.0734724182658295
GANC	0.596378069902967	0.7730614238252579	0.679274488505235	0.7728978918453141	0.7254230978282209	0.5598851396491129	0.696120897229459	0.8641942633922329	0.6742132089469799	0.7730614238252579
GAP43	0.155311755112496	0.770687185127785	0.140979002810706	0.21938835914736302	0.596759727125247	0.587421354401191	0.141868298790348	0.282603613996358	0.35904913400351296	0.33194921702929603
GAPDH	0.0191966825163541	0.026679275330328	0.209764760977476	0.280426318477191	0.11721419131167	0.14619524710016002	0.23908382463693	0.201659286593337	0.0295345367821808	0.183041968697946
GAPDHS	0.0946520529311926	null	null	0.0943551348498437	0.235169305101235	0.101592965831504	null	0.156196100458492	0.572872602284478	0.0532622035451651
GAPT	0.9292329413035071	0.8013020819903629	0.33049560770591996	0.9037748008394079	0.946123961876034	0.7578721827646979	0.670840928852949	0.851989036431385	0.662190560315022	0.911129058349742
GAPVD1	0.219855097767874	0.0634680295740635	0.16592527413638902	0.302718356778164	0.19561923797634803	0.378895694210831	0.21842212231128802	0.248920330515802	0.341442275275336	0.242553907269064
GAR1	0.6041644321895999	0.38511581213644197	0.22727506385915197	0.20409414105564003	0.21131620561537	0.44041884456514596	0.359158310999448	0.187732998935256	0.44041884456514596	0.621593709057105
GAREM1	0.23194468858158	null	0.731273291497264	0.8000669440500009	0.44583236293418804	0.166057987710319	null	0.44349469725974	0.137023125547035	null
GAREM2	0.115271132859651	0.282841343595692	0.31007373704316304	0.49404242556245603	0.40537726710709704	0.31007373704316304	0.3951511996626071	0.365175476956765	0.263687891684764	0.35234068512511296
GARNL3	0.6027145842187839	0.194478785878531	0.5015821214785421	0.251967823589065	0.433018190275622	0.30503110434845	0.56856071574343	0.49881288910215105	0.20106130395013197	0.25830184857980604
GARRE1	0.46568823190198794	0.46568823190198794	0.46568823190198794	0.465690082484784	0.46568823190198794	0.46568823190198794	0.46568823190198794	0.465690082484784	0.46568823190198794	0.46568823190198794
GARS1	0.18522035597043202	0.18522035597043202	0.18522035597043202	0.18523329207823	0.18522035597043202	0.18522035597043202	0.18522035597043202	0.18523329207823	0.18522035597043202	0.18522035597043202
GARS1-DT	0.0365448820256373	0.0365448820256373	0.0365448820256373	0.0365526402650803	0.0365448820256373	0.0365448820256373	0.0365448820256373	0.0365526402650803	0.0365448820256373	0.0365448820256373
GART	0.40873109196078206	0.0163153220135854	0.0735555052782882	0.161128610497039	0.0281850043252992	0.0446737686755087	0.504441972064011	0.40587361211281203	0.0340312505542297	0.0735555052782882
GAS1	0.935808593770598	0.9298834493804559	0.9676618126984531	0.9335677376335649	0.976022418353223	0.7732113793760771	0.9628634443921981	0.957431813990369	0.986981981628515	0.6741363463290179
GAS2	0.459414941319045	0.50787288184413	0.547727623686301	0.727973671702846	0.653354589781238	0.92786473132562	0.9493752522636429	0.512347486152555	0.85304510339936	0.702594174489398
GAS2L1	0.414183826437645	0.6133835306593021	0.35396749884695	0.45336008756202795	0.44742830187148397	0.545430240518559	0.37515179022440703	0.42968489689305894	0.503161882111115	0.676036986730315
GAS2L2	0.0312909906995207	0.573670001749679	null	0.5080367025941199	0.570201625955751	0.663659551612151	null	0.542795946752938	0.7190257514185141	0.508983293693429
GAS2L3	0.843109787845901	0.798374661816612	0.860193379504752	0.830351132943124	0.7357454336466179	0.7430572064508821	0.854405631657063	0.798949866751737	0.526127826733302	0.812708458798558
GAS5	0.9968486833665692	0.9968486833665692	0.9968486833665692	0.9968472705922641	0.9968486833665692	0.9968486833665692	0.9968486833665692	0.9968472705922641	0.9968486833665692	0.9968486833665692
GAS6	0.36882953175388394	0.243940371379392	0.0740560176368889	0.12102591669643599	0.38815872520941797	0.29001666435796103	0.14551634716502898	0.408187795287295	0.0789007722848621	0.243940371379392
GAS6-AS1	0.256371445010443	0.256371445010443	0.256371445010443	0.256382841523983	0.256371445010443	0.256371445010443	0.256371445010443	0.256382841523983	0.256371445010443	0.256371445010443
GAS7	0.7099002135241941	0.7099002135241941	0.42641975665873794	0.44879068254974896	0.811487609946362	0.7099002135241941	0.7099002135241941	0.7098899753355581	0.629083458465215	0.7099002135241941
GAS8	0.6165768654010021	0.6699437495065319	0.755148901423908	0.28860165014818395	0.532482051426076	0.8882355177375129	0.895327511948452	0.8259880094215959	0.924608116127317	0.803114350523103
GASAL1	0.288436360146837	0.288436360146837	0.288436360146837	0.28844666051967	0.288436360146837	0.288436360146837	0.288436360146837	0.28844666051967	0.288436360146837	0.288436360146837
GASK1B	0.0522242896159442	0.0522242896159442	0.0522242896159442	0.0522336634324033	0.0522242896159442	0.0522242896159442	0.0522242896159442	0.0522336634324033	0.0522242896159442	0.0522242896159442
GAST	0.0068261587522276896	0.103256947117692	null	0.0963166710614547	0.402825209683484	null	null	0.0319391445293683	null	0.0589828057551345
GATA2	0.880859169753792	0.721499406824795	0.40119342338656894	0.5567663784599399	0.59126588032924	0.5925367895712049	0.8080395279696592	0.79499577785318	0.849026540444489	0.8444570082155229
GATA2-AS1	0.815896718038075	0.815896718038075	0.815896718038075	0.81588377020669	0.815896718038075	0.815896718038075	0.815896718038075	0.81588377020669	0.815896718038075	0.815896718038075
GATA3	0.019907271821251998	0.0101105402181254	0.0363391994081472	0.0421181420801432	0.0621242145086517	0.0588223859869748	0.0120343657945455	0.0353139263834294	0.00153862937420724	0.00547604944628622
GATA4	0.7370364683949999	0.0554935834910623	0.408113208482628	0.23258578926935997	0.7011697491171689	0.613367179055454	null	0.711315806908962	0.591521536865173	0.458132024340196
GATA5	0.43888615285335897	0.38132207032181603	0.30597574471723304	0.407438103598657	0.24550366204203503	0.226946970051293	0.24975261236489701	0.45143242099838793	0.316041614496346	0.28642086216456203
GATA6	0.38353773072231107	0.35752526330859796	0.6857324542249841	0.583079787017933	0.692067698381303	0.695223917859569	0.667375342480584	0.864874039671952	0.597116666633885	0.35752526330859796
GATAD1	0.36739142658479795	0.5715387832881079	0.23180812506985002	0.32898258738676506	0.515672042800692	0.5715387832881079	0.214435712095292	0.294085446783866	0.32270817990128303	0.264891726548085
GATAD2A	0.6336744202574011	0.44058819983366704	0.62504152460992	0.6265354856405171	0.3965050610287639	0.581134479433611	0.6120109123175971	0.7094010574267379	0.622179521787513	0.9674580537558449
GATAD2B	0.930249017714668	0.9486309625569059	0.9904986330800459	0.990495400414972	0.997716486291841	0.9904986330800459	0.8879451890054871	0.9748804262847991	0.9615907187175229	0.9904986330800459
GATB	0.0731527605429396	0.0209008604347622	0.0939145012185007	0.0168624886969308	0.014743755799233	0.109876281687776	0.0920348725015581	0.0450437041081409	0.073584546956435	0.0527044106978307
GATC	0.0961086546660578	0.14822564609149	0.0694213303616541	0.0968532152042621	0.16383122423606	0.14822564609149	0.0664729788789225	0.0699996675259733	0.10243881631248401	0.14822564609149
GATD1	0.207960892363293	0.0797124692727946	0.8955563627452509	0.0466817682270608	0.702342579700481	0.432838643974254	0.525764088975089	0.305619679280114	0.16461467968477	0.270726590418719
GATD3B	0.631336647878652	null	null	null	0.732591508321271	null	null	null	null	null
GATM	0.794041842297534	0.634308790504599	0.7411317748309081	0.7411204561572661	0.881335956790946	0.7411317748309081	0.7765876973832699	0.9206741149660409	0.7411317748309081	0.772861333855767
GBA	0.0258149429879521	0.0888668335752127	0.0550648412649014	0.0655027637625673	0.0770715169642066	0.0754969404844092	null	null	0.0463751128485621	0.5170777525143421
GBA2	0.6098241690932811	0.731642028300201	0.7962874165860792	0.256086491842475	0.300259415916786	0.755294012177083	0.7146043490086509	0.217675955997434	0.8004090521804559	0.35650399218811296
GBAP1	0.445095808914976	0.445095808914976	0.445095808914976	0.445098758654726	0.445095808914976	0.445095808914976	0.445095808914976	0.445098758654726	0.445095808914976	0.445095808914976
GBE1	0.71205572446924	0.513155566936907	0.5970240568278199	0.8235581721610129	0.5614244028945921	0.747134976374567	0.59354240752162	0.689688492732614	0.9171388345012941	0.7382909257827149
GBF1	0.121492239977355	0.004768708235869471	0.0537689678323486	0.0168406189849161	0.0932200351739626	0.0111824864575239	0.0466328090487726	0.0990599616750121	0.00781976383528714	0.0464581628938696
GBGT1	0.0398128597267984	0.14874111767614098	0.559699731292852	0.338899292229373	0.761883967332964	0.342184467700724	0.14874111767614098	0.153999737581695	0.28541939156902696	0.112655948134045
GBP1	0.307010202503956	0.5329036150355301	0.661622046269933	0.33123368680222803	0.368511674646535	0.302110592605652	0.427324735555276	0.274668823880595	0.7378455498022579	0.22953422718574804
GBP1P1	0.5868550229784201	0.5868550229784201	0.5868550229784201	0.586850401818268	0.5868550229784201	0.5868550229784201	0.5868550229784201	0.586850401818268	0.5868550229784201	0.5868550229784201
GBP2	0.457474294144786	0.262645291050398	0.6282145832125171	0.707747196573453	0.559054142957438	0.557409225409231	0.520400804733377	0.591314111999602	0.376382432718269	0.49280462048375395
GBP3	0.8173331823863791	0.6527656029580461	0.763597723869489	0.849581747732766	0.981894726312021	0.9542669619175659	0.94471875455129	0.934485939166896	0.918271811360169	0.98964577731617
GBP4	0.465057092921244	0.5926085819876931	0.719701666108744	0.583302610656346	0.877896198029171	0.832889409684284	0.780489898721044	0.768303798483117	0.6391844319533461	0.724018600261979
GBP5	0.49434149120032506	0.6451866874387379	0.368625248826202	0.34740973695827404	0.41028942712073996	0.499519452530926	0.45861920483270296	0.32050685900468	0.905597735744428	0.24276073891947197
GBP6	0.255320303272568	0.286317347118466	0.22136185646151998	0.7237611714097759	0.5388035058969189	0.605701388035198	0.679554835050634	0.504907867059798	0.20007873123105102	0.30151252147567603
GBP7	null	null	null	null	0.29933082652739895	0.446216339457021	0.0758370643774483	0.276015093785471	0.26865438749802695	0.335441291643039
GBX1	null	0.012563374456065002	0.25105632663248	0.33810429866301095	0.693460294940908	0.734446521882769	null	0.351918435647614	0.431226242195668	0.297779904829513
GBX2	0.23360327987142102	0.41774487529828996	0.19162951776765	0.19164237798188802	0.24679038213479298	0.139156625533573	0.0368226933941662	0.0951073515008129	0.0439104947702718	0.19162951776765
GC	0.160991422111519	0.13345259783707303	null	0.116760234430694	0.216623750566257	0.22985417871346897	null	0.23613043516832602	0.32448599195239397	0.523504345043326
GCA	0.10270329696877001	0.150410543280621	0.22292491222885003	0.17578229038399695	0.15566417911861	0.0612940399115909	0.28701895121113596	0.40364852436507004	0.424656935330774	0.41942308309668297
GCAT	0.285446082062426	0.538532134759313	0.0806961714383845	0.368665326833951	0.618497899799584	0.7431219597479041	0.7638394010607199	0.365622032740699	0.36624771010536	0.485746600257568
GCC1	0.441135015616106	0.138216455736212	0.337282853700746	0.505601106606169	0.49306184746556	0.42480933861903203	0.52099553540055	0.44365046101914296	0.224807945997083	0.528179398718333
GCC2	0.371655491937473	0.619911854214395	0.41837864721294393	0.39626793120335996	0.49084109033910706	0.619911854214395	0.6691417108846041	0.67401655298141	0.29406087473081605	0.45602595193618295
GCDH	0.766678226309625	0.8760136126553639	0.80394299566155	0.3658849082446571	0.8200198243889971	0.659822404221066	0.874281858830499	0.856946106203155	0.29029397919746003	0.8000470990549359
GCFC2	0.169441388627697	0.0672067581275066	0.0149342414135123	0.43862307475161405	0.258888690754448	0.0435257614020233	0.285511305900522	0.241155680122008	0.170914495901116	0.0672067581275066
GCG	0.12692986890871302	0.62408339812239	0.598559018574911	0.594705914116827	0.6584587701664489	null	0.135541019059365	0.331886547150098	0.713092602750088	0.646282472636057
GCGR	0.651348592304469	0.474843640452286	0.58634315753836	0.6320894550709549	0.8159257893340319	0.696462412337117	null	null	0.48679411481616996	0.435386215478036
GCH1	0.6020890018240871	0.5590404397666939	0.7464297809101892	0.8728286372093821	0.721829328741444	0.7253565694672971	0.6629111834724289	0.716803815530766	0.39344534737471903	0.5256040806131479
GCHFR	0.7120795301485491	0.675967837434127	0.7917539703474731	0.7529772464548941	0.40477614225726	0.675967837434127	0.623958658490579	0.9117447477993621	0.64340604682766	0.9554394364533041
GCK	0.551552690819459	0.6992215779232169	null	0.664701421000143	0.895148187961293	0.9303058060252191	null	0.7940340191253928	0.96714885107228	0.7234124359904329
GCKR	0.14531744977361302	0.0287613507098559	0.139403098546992	0.14622520733953198	0.782035601243538	0.19425876257197303	0.138047835753115	0.198977821251457	0.22699170234682697	0.131561143387112
GCLC	0.8975022459009251	0.8490440231367199	0.33232837902968604	0.66872274655011	0.6784456250306921	0.7197094574814141	0.48929129616861405	0.91726650720743	0.722946842122254	0.5200996828422829
GCLM	0.0129178752539241	0.0293433417070461	0.0107094298203482	0.0108826617789029	0.00712774233820801	0.00245876453542463	0.0101635237090459	0.0244567094054311	0.19408213180566103	0.00022440584496725898
GCM1	0.7149909513484008	0.689886548592696	0.689886548592696	0.54437946166783	0.497937434360502	0.689886548592696	0.93233688705643	0.7738482056124071	0.622215195603433	0.747168100975793
GCM2	0.22746185407719002	null	null	0.0556606332434821	0.0533099709638198	null	null	null	0.00421294822253286	null
GCN1	0.0235443770868871	0.00244471417034708	0.0131402641639595	0.0262483055524395	0.118577082898032	0.0238766551347151	0.017873387879586998	0.014097706979119	0.0967962554478423	0.0173257070407503
GCNT1	0.446826012012091	0.741948940873847	0.8003412524832858	0.407695551262119	0.35510505918799795	0.8566470825842071	0.8973781387568979	0.4566567082482871	0.307354124054058	0.742428463082457
GCNT2	0.404239705225326	0.554044380621513	0.383094583187844	0.197457704913119	0.38078842100854704	0.500190530127468	0.500190530127468	0.500190519825914	0.50666922111935	0.701662099015754
GCNT3	0.588615651660792	0.7663125835068192	0.48403171706229997	0.755977208967592	0.5870868363376099	0.354656836194972	0.5156945702267279	0.515693722092929	0.90839979120398	0.16408850321892002
GCNT4	0.5156078020817341	0.5815201275688578	0.547275199088398	0.6836564154387911	0.915316674263144	0.5815201275688578	0.931130880511567	0.8526074440736021	0.744619667543891	0.864288419511367
GCNT7	0.954192183080925	0.6973521637419179	0.6973521637419179	0.6973424098322211	0.784495138256728	0.565890891943748	0.47296622087917795	0.52517065131687	0.834066445022462	0.6973521637419179
GCOM1	0.719492792474273	0.505169543603567	0.6440343750545571	0.957903921998177	0.571520097776207	0.505169543603567	0.518084236648418	0.6502600047673289	0.39820665732103006	0.5602014360311539
GCSAM	0.0621400380180973	0.0519994962572207	0.763762003094394	0.0704660718591412	0.137690377878528	0.0519994962572207	0.0519994962572207	0.052008850145013	0.131802468849726	0.13358934270947198
GCSAML	0.7610692745913671	0.9782606655931879	0.912009339105894	0.951775963489103	0.7242155533562159	0.9782606655931879	0.25337203506298395	0.8103478269880908	0.967650222447677	0.8785837844738179
GCSH	0.680909316243083	0.43416648764436794	0.6034888798649289	0.293585060524088	0.292144844539243	0.43416648764436794	0.5819298427256421	0.8207542792065591	0.510313623901938	0.7454923642582371
GDA	0.221961318989564	0.136760123658143	0.516117558154721	0.0174647389951175	0.7210090533034781	0.497939540897697	null	0.0506207308289947	0.0422495640868485	0.0363909190083949
GDAP1	0.588640058295212	0.689128810889395	0.704491259501017	0.916784589718042	0.8804704346606469	0.8217684855593119	0.753697353884004	0.753685657611614	0.753697353884004	0.8001186452916451
GDAP1L1	0.7991418357156579	0.556893993071459	0.855465173021722	0.37472918160501706	0.6837502780425451	0.5736481786460079	0.857523821087659	0.37754172099504096	0.7847500853474649	0.589014191680783
GDAP2	0.7226190110505301	0.7774746822141391	0.5889696231093801	0.539537305245114	0.488964566888845	0.5889696231093801	0.773539302222187	0.667722179137312	0.5020804440535179	0.542508510128222
GDE1	0.0820171662588713	0.00822887710038355	0.0741020327106078	0.0546265192742954	0.0297179081040189	0.00822887710038355	0.0723776552254182	0.0313657086305949	0.118510266731931	0.106652554685507
GDF1	null	0.6952538855773579	0.9079936942864878	0.7448786059190892	0.8948956141100941	0.917603344374531	null	null	0.716918034860325	0.184502935011924
GDF10	0.609260582740701	0.40081726081469	0.7129631397768299	0.48132882243803293	0.871412253683316	0.685489795823058	0.8162925227759251	0.4333145032862	0.481282611223327	0.889591247666398
GDF11	0.27389322705279	0.23735998361618602	0.0697016621294771	0.0876693645335984	0.18034446365131698	0.20447958258053198	0.0645353189428632	0.0749318196198166	0.247813051063113	0.0671729531810593
GDF15	0.7530070178158091	0.9607781749288109	0.764879602623557	0.766402255975058	0.9393664517243299	0.9139030006329221	0.725915179625895	0.664782076431271	0.601445929715767	0.9703399367079709
GDF2	0.522140289357597	0.8016603870005301	null	0.143447931281207	0.0556833535737975	null	null	0.43824883270460596	0.238426138602026	0.518791403607809
GDF5	0.13424488334717802	null	0.0990653960424771	0.114364994219025	0.301830340086424	0.21135113452418397	null	0.7279093652529229	0.0719001286644045	0.147620272807952
GDF6	0.489084914341541	0.31586709293196896	0.191156907145972	0.525404431552426	0.122996553633586	0.33901972930151003	0.13528741387839	0.36284756963414105	0.40463827016174897	0.396086260974091
GDF7	0.7195853156776899	0.36255434396683395	0.944713802407794	0.48374608625865706	0.5972803360406429	0.502986336165909	0.65065414983086	0.8456019555732751	0.9221583160435041	0.87567040605513
GDF9	0.0036093859955883796	0.0386640315038422	0.0133421799290598	7.336768713178779e-05	0.0885640256253662	0.14759372140663402	0.0107056986725673	0.00209389357599497	0.0189822501915396	null
GDI2	0.447398205611799	0.46623183407023994	0.39371222826018	0.39322855244711696	0.622511943934822	0.442872377980216	0.48038506430726097	0.248566525501546	0.0844721905063571	0.7209335005486209
GDNF	null	null	0.23766110279123398	0.199110463314409	0.34958301788595403	0.28172484971842304	0.240616046064267	0.6992415543590009	0.17751514267578503	null
GDPD1	0.143918019340977	0.647873811536648	0.6343724770809351	0.163330511708208	0.251837398458675	0.334832658178099	0.6354801349454139	0.162452433658889	0.306005935423559	0.10345113022918198
GDPD3	0.682836723075738	0.41333289299703496	0.49064626282234003	0.512229953761258	0.6504818086641689	0.49064626282234003	0.7286771123249058	0.8594375261807179	0.596413150481261	0.49064626282234003
GDPD4	0.430400950252343	0.509673188037678	0.8396833333158471	0.18319227038782002	0.617524306013431	0.136048702990153	null	0.200006502180155	0.5680191609371011	0.5876999203991711
GDPD5	0.669005708399986	0.709714496418335	0.656180904398257	0.6198777652822671	0.644803038656866	0.928332954960956	0.646230965052224	0.569736180707062	0.363175897854791	0.877485194418729
GDPGP1	0.819834472839126	0.6267688886039681	0.6267688886039681	0.463227356054023	0.486756261361907	0.6267688886039681	0.693832965592188	0.691691198904447	0.355195049597748	0.6267688886039681
GEM	0.292687583389031	0.15830836413505803	0.0692349871118132	0.361283216676495	0.12884047930857598	0.29377557834702195	0.0282986741708825	0.388629307998746	0.68151416195838	0.35655202294349997
GEMIN2	0.433862007083389	0.19238383866936704	0.39689717320365897	0.39690262195807396	0.6113562395141839	0.39689717320365897	0.321306976620713	0.394862583682215	0.662629179924533	0.348990934866011
GEMIN4	0.6206425456893641	0.9904921456381871	0.5683111807269889	0.597940267332059	0.6445074887977189	0.8775349490960771	0.6778935652897161	0.867674090170917	0.9971760921785559	0.944646265001384
GEMIN5	0.49777057374889394	0.7267413750808079	0.7460607867684251	0.7928390671456541	0.474875255004888	0.538021182876976	0.7478775504008771	0.891942103637475	0.690112916077249	0.432074232396849
GEMIN6	0.402205153304735	0.217831952827085	0.519727153661652	0.283364201490202	0.170881327893546	0.20223712462541601	0.37231592953852793	0.230002165977434	0.0786315206140035	0.34199416251427195
GEMIN7	0.8877817141133539	0.8877817141133539	0.65456605238208	0.7836467966370501	0.980620954507425	0.8877817141133539	0.652361015362255	0.7771796817208009	0.9684321515414479	0.8877817141133539
GEMIN7-AS1	0.11993006802117	0.11993006802117	0.11993006802117	0.119942775428941	0.11993006802117	0.11993006802117	0.11993006802117	0.119942775428941	0.11993006802117	0.11993006802117
GEN1	0.394315459470567	0.5332858253587249	0.595093685997191	0.319392628903252	0.315001896642797	0.38286156328123705	0.30613645374119397	0.29780730343212797	0.594832203344001	0.5332858253587249
GET1	0.345814084337622	0.345814084337622	0.345814084337622	0.34582199278424797	0.345814084337622	0.345814084337622	0.345814084337622	0.34582199278424797	0.345814084337622	0.345814084337622
GET3	0.482668411950278	0.482668411950278	0.482668411950278	0.48266934844226794	0.482668411950278	0.482668411950278	0.482668411950278	0.48266934844226794	0.482668411950278	0.482668411950278
GET4	0.926331980487653	0.9326273651213449	0.961413880810346	0.8862598860763371	0.9114645750966289	0.8752065415340501	0.9579220529974241	0.957913668135701	0.9504650474999781	0.9579220529974241
GFAP	0.8657381985632678	0.928474712254119	0.9894560276134899	0.989607312929498	0.7045779446055029	0.9744092715142489	0.560305321160058	0.852547136197311	0.814336849134806	0.910112497514178
GFER	0.82657815647542	0.82657815647542	0.836476749668805	0.7375278554242372	0.7906914778575909	0.91730051769734	0.9174573102543101	0.8844341218141278	0.842135765552831	0.82657815647542
GFI1	0.433329446408242	0.44420745188745603	0.5109689496874171	0.412320550891035	0.312233889470591	0.531760887448529	0.6191175981020279	0.718671080874435	0.3881866118770129	0.619197051145057
GFI1B	0.0229425833080039	0.0420079838557787	0.0818583830967969	0.10239096209911099	0.0150973985086637	0.00803040430046915	0.0373791414821899	0.0533985112847745	0.11470255751345401	0.00803040430046915
GFM1	0.901405986237649	0.82593617513444	0.97456480621457	0.9357744444963421	0.7245738294096958	0.6380191640792889	0.9074272664479291	0.9015954787374691	0.8667878049316999	0.7990038867141109
GFM2	0.33605433426389597	0.478203117897794	0.478203117897794	0.478204295235058	0.7504844425908279	0.642725034987777	0.222813488321573	0.317303368362489	0.7331534912491601	0.478203117897794
GFOD1	0.49195510964805	0.492067018254126	0.31165824666571196	0.549544104620778	0.729810671094046	0.580799444830829	0.28658302213302	0.278639739628399	0.6783527804250239	0.30376204274018703
GFOD2	0.00419550739375985	0.0007048297359519169	0.0164431990595295	0.0038408494421775796	0.0519831581071742	5.72413461936548e-06	0.015707680292485	0.00634008723065707	0.0123496278692133	0.000365369188046823
GFPT1	0.399782821423854	0.30289097694201095	0.319373825224866	0.19504639722201703	0.428884732471588	0.3638607097211429	0.6763298126400229	0.198113314717214	0.384920190643484	0.29555296370242307
GFPT2	0.838998250662946	0.7496321752614971	0.166388643557918	0.23679396193926502	0.221593208022965	0.149899913127	0.16502471401081198	0.27361507716014	0.7420138845709949	0.0725203874792509
GFRA1	0.371632669972926	0.0727184489984815	0.0169809074920352	0.0438365180464654	0.007104435666658471	null	0.30962261270954	0.37627925236926796	0.0259039246497303	0.454055135093889
GFRA2	0.836915855303205	0.659920012023871	0.9010545121135931	0.663476824619706	0.585400075223807	0.610079643968843	0.610079643968843	0.27797310390557894	0.7983992334415769	0.557942192243693
GFRA3	0.540362580683599	0.136676993060466	0.65474018944826	0.501109925393442	0.21897103389932202	null	0.5367460165990251	0.567345358482703	0.360611974686011	0.48852544133925696
GFRA4	0.9773509672542711	0.38084115975401095	null	0.4426321340402021	0.782595618329226	null	null	0.989585710106131	null	0.908963669386805
GFRAL	0.335984794220425	0.957708033710102	null	null	0.8249025474821999	null	null	0.9470044786777779	0.88574486076618	0.8872800932281709
GFUS	0.41800217962263597	0.41800217962263597	0.41800217962263597	0.41800655010742604	0.41800217962263597	0.41800217962263597	0.41800217962263597	0.41800655010742604	0.41800217962263597	0.41800217962263597
GFY	0.66964131889606	0.682408263293201	null	0.30720173553830105	0.0219314788127119	null	0.7323135889107699	0.673392559941895	0.0726906844690822	0.39938262775561295
GGA1	0.444542220915414	0.235447790069689	0.33688234385981797	0.283694572990903	0.194726854219629	0.235447790069689	0.34794053743279196	0.451192354790966	0.357009977606599	0.42656302106785404
GGA2	0.5129763747525921	0.985088629780074	0.539976203226282	0.613765221375448	0.7356703898019878	0.54651435254693	0.7512675135885041	0.828285203551565	0.669498602673126	0.7512675135885041
GGA3	0.683002915451806	0.35443306939545505	0.650068589091042	0.6660118862708679	0.662865587704925	0.496859169677942	0.892887868774239	0.830502472773768	0.40990657243191597	0.6670443396923189
GGACT	0.717878790511975	0.8521179648688442	0.8521179648688442	0.9277687370942341	0.540528839298409	0.8521179648688442	0.599794597137941	0.688076506883207	0.5353969897650179	0.832830056925163
GGCT	0.22189627475515802	0.31081222259909497	0.0116491852980298	0.0207342274670955	0.0062426955380631205	0.0151088516337905	0.0151088516337905	0.0151133174127456	0.0447241571925513	0.0151088516337905
GGCX	0.844196135924354	0.776288834777965	0.856823018774768	0.8583396930497991	0.719489792701668	0.6344403140824639	0.709605349096587	0.847423683726696	0.886103266508946	0.663501854136472
GGH	0.31325962516659	0.773933002976762	0.5904264209651999	0.20894524100028797	0.682108747279741	0.322495431712924	0.560112481451227	0.522383381594901	0.208609965839779	0.41557522860866597
GGN	0.9321901544304879	0.9402143136726759	0.9619725018985501	0.9619645689443148	0.9915658226379069	0.9619725018985501	0.9520049929311329	0.955833171286772	0.9172331784562451	0.891686560833542
GGNBP2	0.0112770219273243	0.0420648130332691	0.0139817868710511	0.0179506553100369	0.173714372344584	0.08601752586164599	0.08601752586164599	0.0860291194747127	0.180505042339978	0.0143265171953118
GGPS1	0.5842260876401291	0.339453282413285	0.190039114726724	0.18961348810460002	0.409854032747521	0.339453282413285	0.36163872793632	0.577645781191742	0.4633529902337729	0.339453282413285
GGT1	0.98488405068857	0.974739350319142	0.9944538043091221	0.9695849661143909	0.988342601242973	0.999679060657993	0.95692308760985	0.9757408887950321	0.9885588744521229	0.9900464737357271
GGT5	0.5043315259524871	0.468205523100657	0.294348850343027	0.0430934561337193	0.10889784439200001	0.31611558193057204	0.5048511206021	0.0723821078384882	0.290286936706462	0.7225836424064781
GGT6	0.41717551840795897	0.4110167107603429	0.511455843168107	0.21232615348507397	0.0990517675614066	null	0.300675957096103	0.0836215517996408	0.504647544434459	0.0543740401769897
GGT7	0.356808108730282	0.6483091039220971	0.39249154923259205	0.7325360324084901	0.7582195611889989	0.766778351970247	0.7903595717494141	0.916472890858582	0.471550874687635	0.791429357949318
GGTA1	0.5773240219492309	0.5773240219492309	0.5773240219492309	0.5773198939522839	0.5773240219492309	0.5773240219492309	0.5773240219492309	0.5773198939522839	0.5773240219492309	0.5773240219492309
GGTLC1	0.11426096196501401	0.238348865881397	null	0.33736692874118296	0.13882988342319	null	0.33936101045221095	0.141086933871801	0.19836512088429603	0.316786248958029
GGTLC2	0.20650119314106602	0.540989998405974	null	null	0.320494208620757	0.522518402533434	null	null	0.266181211903901	0.641708271341592
GH1	null	null	0.26419960905602397	0.0875249586747412	0.0936121725949756	0.307133553212117	null	null	0.00145088178333612	null
GH2	0.067946849214249	0.210125341708767	0.250560707488175	0.0684060451062682	0.411361196101411	0.49363573881359296	0.249351399145908	0.0630998195703745	0.441703418626851	0.00367511994797025
GHDC	0.25682898494635104	0.49078299502410905	0.195484179104653	0.397580713584577	0.41339030205979704	0.47090173173457006	0.20034860095753698	0.396293589778669	0.720422834069585	0.337867492650251
GHITM	0.810656082069725	0.590735313360726	0.8179432632184829	0.8300783761055369	0.915809195560918	0.9290437321210531	0.772795924719325	0.927136592978182	0.9250612661140591	0.927147484133287
GHR	0.0749546233334857	0.0885905816690569	0.17914715820862195	0.122350341170064	0.21162040952924402	0.13518561198236	0.17779077296087303	0.0171451558861439	0.26059308091329997	0.0247634386949492
GHRH	0.827905562831624	0.990000681050869	0.517423509105624	0.25914318062653896	0.996285404393396	null	0.620214301593443	0.44222255170584795	0.73814808703395	0.718877570485591
GHRHR	0.9538645576167231	0.77931562200042	null	0.8338417391984659	0.98454403020693	0.784452400698303	0.889102533939604	0.841215758185357	0.7419209043273531	0.984884548411835
GHRL	0.57590429155716	0.57590429155716	0.580601134867704	0.935352113157201	0.846853373101169	0.57590429155716	0.57590429155716	0.8358048337209301	0.776314069639266	0.57590429155716
GHRLOS	0.681394931910507	0.681394931910507	0.681394931910507	0.681385829994983	0.681394931910507	0.681394931910507	0.681394931910507	0.681385829994983	0.681394931910507	0.681394931910507
GHSR	null	0.836078202088958	0.91544704388839	0.39723831259770603	0.632976654523833	0.62078448550416	0.548359651199135	0.326473252353747	0.709052563153988	0.131903669389387
GID4	0.538321486478678	0.7175527483727621	0.9604704396459108	0.8190818736760741	0.859185180406875	0.7575407518202459	0.9379914740161359	0.9696292024851642	0.413989972947943	0.7575407518202459
GID8	0.544051299168689	0.124804598167274	0.284412372742886	0.28442282151222803	0.284412372742886	0.284412372742886	0.789246747830205	0.33713163521979694	0.211059610199858	0.364226646068187
GIGYF1	0.260231668235545	0.0436170514448494	0.14678835794514003	0.0934589385578492	0.0565420453400955	0.0213244576142111	0.13886539576383897	0.179861870401018	0.13077473309774001	0.16655860936438
GIGYF2	0.828083376278528	0.7704686687707659	0.176109045535733	0.19242923954818	0.8943216305775441	0.88222901247386	0.64305774470332	0.355864875527521	0.533092427277925	0.7576673083281179
GIMAP1	0.613809633487975	0.6372251357955401	0.7463139876814151	0.8465224611966701	0.6487161142255911	0.6372251357955401	0.7463458317329911	0.620226003811672	0.9253140409375692	0.6033350394937671
GIMAP1-GIMAP5	0.540851868273009	0.6365154851907691	0.488631283858306	0.48863189837394	0.277262966624289	0.488631283858306	0.488631283858306	0.48863189837394	0.521001307502135	0.483157889411291
GIMAP2	0.690015383223855	0.36711276527495	0.6331393689005022	0.342510377058597	0.22643519611131896	0.475511468940724	0.7022157535845021	0.7061074284588492	0.46526782090091795	0.556867963129359
GIMAP4	0.21439018238720603	0.241178444601598	0.648190513330402	0.425988111086214	0.192342199546435	0.204294041400444	0.649400989737969	0.46038650377484003	0.0772521769687225	0.0341677058751338
GIMAP5	0.817027940832925	0.859227262840574	0.47595058592399603	0.22302543911862602	0.505236704640078	0.770070610391607	0.857621073557942	0.8546781068168259	0.613415985250547	0.770070610391607
GIMAP6	0.10553822252581802	0.278110083035253	0.166782139364211	0.263316479239812	0.218849054962852	0.105650589969247	0.153002378570227	0.0792987496627035	0.065584053630216	0.45060108499740503
GIMAP7	0.629632053617847	0.795532094129926	0.770315439526435	0.952475009418285	0.6544700853951559	0.534845473560734	0.633819090247418	0.9060456661397779	0.640944294359995	0.889782740359761
GIMAP8	0.816469520417132	0.80429125727412	0.8576232625491809	0.9205154234814599	0.969204030877606	0.889050825171663	0.8114192974600601	0.8527890243187649	0.875308177550075	0.620912805978821
GIMD1	0.0809865885795199	0.16843370353396803	null	0.5176705424553311	0.249318182005772	null	0.136453526747617	0.791798535035148	0.0808742574658198	0.34647510433199397
GIN1	0.322764991110895	0.0114762346450261	0.0496497172799677	0.0775957673477154	0.133622499176667	0.0496497172799677	0.27328189568355704	0.121459616244149	0.152152177327384	0.0496497172799677
GINM1	0.8846639694327509	0.761441587232016	0.7629500547063571	0.80217035170344	0.6477902701376589	0.761441587232016	0.76484218774819	0.8609511849978722	0.633476135169199	0.389788691732831
GINS1	0.314316668357544	0.46326557182929606	0.25991808097352	0.5919630170106379	0.764121495170638	0.5688151772485439	null	null	null	0.50374039948175
GINS2	0.7449796712832389	0.510919272481453	0.46092073042644705	0.423109878694299	0.670147795618829	0.5764161594132909	0.342567019863953	0.329850914679484	0.317866207670662	0.510919272481453
GINS3	0.15777313166243698	0.0989919693155908	0.197080895250028	0.0225628776841684	0.0215536093309693	0.16059367551160902	0.0468018509424695	0.0398914479072503	0.323844924276539	0.16059367551160902
GINS4	0.266628015770827	0.266628015770827	0.45364608844763704	0.436384947171692	0.15228247397946498	0.48348782769252	0.266628015770827	0.266639084024913	0.266628015770827	0.266628015770827
GIP	0.864162431654485	0.218273203224381	0.8561773519080842	0.8530589603113901	0.185074217532556	null	0.857536555721698	0.895257143999234	0.7859777379770041	0.9261229764007629
GIPC1	0.624666088133817	0.353019077338608	0.387539889889217	0.132077471556267	0.822965928571241	0.70486627263078	0.5085817284256711	0.14590016400894001	0.652734221446668	0.494106802737693
GIPC2	0.5501621919561489	0.728231237165311	0.29496358090576297	0.442758565802892	0.104971560524179	null	null	0.251397117869931	0.797341087114093	0.40337115622343706
GIPC3	0.49683606734867103	0.22529500480433498	0.656393915666335	0.7725471853530759	0.868318021956457	0.808711757758484	0.673988253455341	0.39709277969840706	0.48022393368282706	0.8293126307245471
GIPR	0.393754804883869	0.6128235454195989	0.548711568615494	0.5818013076696229	0.300118844801958	0.638611331688509	0.549127377103493	0.5295692029611411	0.480767229151459	0.594831392643681
GIT1	0.9570326319796221	0.9570326319796221	0.9570326319796221	0.9532503757712841	0.9854402850111859	0.912358032103567	0.9570326319796221	0.957024152585662	0.8874806116246401	0.9570326319796221
GIT2	0.525111294843976	0.674916179475557	0.375473588372534	0.47769024361583895	0.7386180715038342	0.282453902965888	0.7756920896650071	0.783791967495563	0.6006578562028421	0.674916179475557
GJA1	0.8303984235752622	0.628461848424517	0.345213429127378	0.384954459350823	0.7054377232909208	0.9327836719164759	0.340799139612442	0.36914609029453	0.28616326718891	0.47012985022637
GJA10	null	0.200515795931851	null	0.40176235482638106	0.5956741843361889	0.15785955993214001	null	null	0.33917429099155205	0.389487593252434
GJA3	0.451023172116521	0.0171755415192685	0.0557250763248597	0.39902421621919	0.655839906051708	0.623949131102019	0.0532315625641729	0.392058731900781	0.671766911228772	0.17652632102530602
GJA4	0.9408157174857991	null	0.501338910868045	0.5737952068912939	0.906090227520557	0.881558653244856	0.9315742288196991	0.7947580698954531	0.616180108444939	null
GJA5	0.324239129963404	0.7686045480699821	0.566493049301636	0.8726146612544909	0.201120078428953	0.156240348625796	0.37012197802755603	0.475060148659136	0.262944998325849	0.6323804842013729
GJA8	null	0.525922659923397	null	0.3829701333702721	0.30987759835450607	0.403419368945608	null	0.20677502023506197	0.630954245191211	0.0540810781375473
GJA9	null	null	null	0.350250821743793	0.0233833679242119	0.017104459372133	null	null	0.0378514599881134	null
GJB2	0.828848428042957	0.5428604711341151	0.45548281995641204	0.405103344168305	0.750385023300644	0.840562129680297	0.380517358264212	0.43495092969555105	null	0.691895950455674
GJB3	null	null	0.691146024869217	0.9283988727515881	0.283259691894765	0.24679039683754297	null	null	0.617935243524556	null
GJB4	0.30931962218697195	null	0.548910781061576	0.623962136555195	0.872462518930576	0.9071612648629419	null	0.6367049324985911	0.7316381539369521	null
GJB5	0.6140027485674481	null	0.36775589961819394	0.706060811044922	0.297535313624796	0.401217274043929	0.247566976951223	0.569262799533391	0.771079378444624	null
GJB6	0.871088428688209	0.5792041243731899	0.863364825008572	0.815712546665936	0.25491654709711803	0.254299154736774	0.823776288938639	0.8239411265310609	0.251660302054387	0.723784649903982
GJB7	0.9325589260357858	0.242003538076308	null	0.702181646746418	0.620694427861005	0.320717145936316	null	0.9181870915573609	0.7054914117139742	null
GJC1	0.8212909489571321	0.9898984119795858	0.827561310331623	0.922791705658336	0.8950924790868691	0.8999936767145291	0.80032805200928	0.807824587327252	0.9723623387124529	0.950630090079533
GJC2	0.35941250829813004	0.7940708850675491	0.872140029839514	0.870811688340825	0.5427750849361971	0.543538773642973	0.80160846679294	0.81353845624127	0.310590197096609	0.7152765137031389
GJC3	0.9942885531490799	0.93396790467249	null	null	0.7311620690423549	0.698039670762333	0.402818665737206	0.8591330239524398	0.9115882659011729	null
GJD2	0.0236471137021117	0.432001738895101	0.0998225976439756	0.200751036241911	0.14547732922697698	0.147222923424519	0.0436989690070191	0.155207731409944	0.343770540240594	0.329008997254836
GJD3	0.938982830996864	0.938982830996864	0.951529119401383	0.9830612818752521	0.9853780011377941	0.9800947551217081	0.958462859102328	0.985465136280182	0.957179212415109	0.938982830996864
GJD4	0.579477997175682	0.98022896492595	null	0.737286152103546	0.8357201035863691	0.8473955060171421	0.7409349849610191	0.8394064778446321	0.7604448055279099	null
GJE1	null	0.00768270005700016	null	0.47710210618411	0.0172341986934925	0.38354322550016606	null	0.894740013746885	0.30438767580671305	0.48924747203677105
GK2	null	0.7090003670770991	null	0.347575995380112	0.22927627507870604	0.33246006032676	null	0.6153970903838449	0.953821883875206	0.498708686313589
GK3P	0.391069258996101	0.6178562247020961	0.6178562247020961	0.617850041157243	0.454605084452503	0.6178562247020961	0.6178562247020961	0.5393252498120271	0.7139846418930191	0.6178562247020961
GK5	0.191606101402851	0.327564350046545	0.0505949700858352	0.16458137656830302	0.8025244694971551	0.29808869899321305	0.0529120776744452	0.0950458403615507	0.287204596661508	0.0741816398975264
GKAP1	0.531586009171739	0.7730533212901101	0.923591642549091	0.9725352044148199	0.178345363396485	0.670223472863143	0.9230970899896841	0.978694920150277	0.337762942668123	0.670223472863143
GKN1	0.9821517887787801	0.9892922118630161	0.973052770483929	0.8761025771689791	0.729657987866144	null	null	0.976858306481207	0.9859853453974742	0.8135655704015529
GKN2	0.46364489519391	0.693787276933242	0.672140328655136	0.901626181022643	0.963415072632021	null	0.741392622469784	0.467491915496826	0.918822840575407	0.8538717536345292
GLB1	0.532665796948435	0.6937764464305269	0.6559486219955639	0.408411828648026	0.42121002069849106	0.5096351359896	0.657215360039438	0.236097261406548	0.43268764031991297	0.342732756433485
GLB1L	0.352095102896889	0.3689054942137299	0.17122238815958302	0.4811210568447371	0.5614828836357499	0.6082970345762061	0.3689054942137299	0.208373772289894	0.24872170284322898	0.3689054942137299
GLB1L2	0.8981548247170591	0.719493571546534	0.8531892979934851	0.6677289223849711	0.8304342207208829	0.6798657327693289	0.768674810257618	0.745458693612067	0.9077446440482929	0.534020814773
GLB1L3	0.7175787589145408	0.18000923009364	0.590287631335771	0.568381492478671	0.37762081573850803	0.311938608636057	0.603478047675926	0.487842303185339	0.40029667544742203	0.163945116257913
GLCCI1	0.7937136616863459	0.626009275711133	0.9589538340137729	0.91981619986036	0.8765680970055791	0.8453159339987281	0.7561802276449799	0.791409155464559	0.700161803899636	0.8453159339987281
GLCE	0.948095013072975	0.920303311367419	0.74149067677882	0.72103174582334	0.79554940232105	0.7129507305065559	0.743285241176587	0.717931198905065	0.6968554150105339	0.742915037673635
GLDC	0.202405988395333	0.26663159851829	0.43653266153478704	0.17470779445930898	0.222013775562936	0.17107069531380198	0.18737022965260897	0.108416468110309	0.32529906987489304	0.516506159262976
GLDN	0.9992830294243871	0.9991556713777329	0.44518175667567605	0.9483488992106379	0.825853546175487	0.908946675889125	0.37441085513446204	0.65261526406986	0.69711442327316	0.9263126456811459
GLE1	0.0534177967290693	0.109732053331235	0.255281726744935	0.10562010283727499	0.0970357943213075	0.0527806931690336	0.0439400488242084	0.0379111634918966	0.400160449485901	0.29568260579654304
GLG1	0.521255728853133	0.193741729689519	0.23926355540367603	0.561850291590217	0.191250619664238	0.014016418209725002	0.23738067648769698	0.49664077064076295	0.324118291200427	0.313744591297216
GLI1	0.926355634719953	0.603615231879444	0.498790130209044	0.385473546725031	0.272818598394498	0.009839958789227441	0.603615231879444	0.603609757322742	0.39930142844972105	0.603615231879444
GLI2	0.958793888893438	0.9677252103789871	0.7193446505023811	0.88841726674921	0.897333909523138	0.9437119150085309	0.84921078917954	0.8233287342954839	0.705785399740207	0.653600172182479
GLI3	0.494369693027087	0.34924620101604403	0.293399046013385	0.6470754975734809	0.546012840659055	0.320754131979388	0.637836218800393	0.376616133209504	0.38638065818479	0.480489458499008
GLI4	0.7259387367953759	0.6465195369776611	0.8192341719488192	0.784857475712545	0.618558559604467	0.7701818197357769	0.283851482266104	0.69768281629033	0.9177666106768471	0.7701818197357769
GLIPR1	0.0471735701139037	0.21085380381447305	0.177272072899195	0.38895180119167105	0.4605047839677029	0.246244523530939	0.15090237685137398	0.34953684745261304	0.657291183010541	0.35404827237139097
GLIPR1L1	0.219537438225349	null	0.670598661605917	0.28253516888530394	0.22754263613687198	null	0.40363958963253005	null	0.487836099830207	null
GLIPR1L2	0.0422365669255731	0.5945101667980861	0.0889809252235878	0.5173369832744891	0.806848031478348	0.7756391117392349	0.590571903688771	0.553095839110906	0.18876758531630702	0.16238593395524803
GLIPR2	0.736738837687805	0.441482397870534	0.25711760822275004	0.346086868075974	0.507625543182699	0.37676360270996506	0.459515145125226	0.228268599150476	0.37686201573854206	0.227816981243639
GLIS1	0.838080332657467	0.362436565607858	0.0390515560766715	0.0793687016157396	0.660284048724781	0.546532345242	0.526863852640024	0.20490843354513802	0.51531650539244	0.257679320004998
GLIS2	0.711072399559083	0.296076764382049	0.296076764382049	0.296086775182672	0.307129899218665	0.31236469062405997	0.296076764382049	0.296086775182672	0.118739173384714	0.337221739033987
GLIS3	0.0251288401274732	0.005879367940757121	0.0144344645833987	0.0129256945648317	0.497778991019613	0.0263606819208401	0.0113693553328697	0.0370907315123758	0.0204976190357559	0.0263606819208401
GLMN	0.46344242625285	0.42984654879993106	0.318027343408038	0.465257245018819	0.23232097852105602	0.191987795929085	0.15586918427622698	0.350450937894264	0.0262404735807466	0.0905553154598821
GLMP	0.431560207274454	0.33707882831472097	0.526845522669252	0.553600294554865	0.507658564868527	0.33707882831472097	0.3767249705838929	0.494693453804494	0.267341245738496	0.197917730793032
GLO1	0.85304855487138	0.31537510187265305	0.9447467157013031	0.8777445074349971	0.947181417738932	0.874917030268853	0.909857435675261	0.931531807790432	0.874917030268853	0.9484001527012591
GLOD4	0.997758709849884	0.9610523653894091	0.9338554275552919	0.952136862759998	0.9817217048875229	0.856399079156535	0.9812753952618409	0.9971362579789741	0.732251597141603	0.9338554275552919
GLP1R	0.601914305618266	0.558717938348399	0.0774384633844407	0.20348311943703398	0.639720723480124	null	0.40330140127017206	0.4412189591270789	0.347507608779188	0.0783597663557325
GLP2R	0.562013877446282	0.10497294724274901	0.19427304798182202	0.477822080101164	0.140073239854642	0.42496682615044507	null	0.360915485353389	0.246516452377383	0.26389898476605
GLRA1	0.802325936116603	0.9928101127711	null	null	0.392785555097791	0.8207999315494959	0.871706260789134	0.8497380169869471	0.29443249761872103	0.9195069605934828
GLRA3	0.0976311787134544	0.129962023451214	null	null	0.0979622769929829	0.113335551750733	0.0776904547528488	0.189653480261093	0.012980174052818998	0.111312233144411
GLRB	0.564239149434209	0.413731233987476	0.22540299015081197	0.566578648705479	0.179010066627809	0.25411414098053003	0.297148063507188	0.410491659432545	0.448742071872392	0.500716358048195
GLRX	0.847004510485257	0.413632169976397	0.58682899318728	0.265330601081352	0.0910486581371663	0.47683050374229297	0.8785405368877091	0.10817185544590302	0.3461628355359989	0.413632169976397
GLRX2	0.528234243932059	0.43081665310773104	0.19871687143972602	0.44091929033913596	0.16089076313654901	0.43081665310773104	0.196698421473849	0.44552729069129793	0.5446468810239949	0.5185431759354121
GLRX3	0.789462412054203	0.710696796489126	0.752488602470744	0.7235616773036591	0.794310956269609	0.8306659081209351	0.854887573216624	0.724666664125568	0.8546544928555391	0.7202145649140028
GLRX5	0.0233362125259851	0.0271063002303279	0.0596392771768471	0.150462171295939	0.474992991910866	0.142220755430112	0.0473518855599982	0.0885845323217659	0.0374065811003332	0.0378813912625459
GLS	0.134242720774056	0.0421398372413164	0.26109962699622	0.236979430252191	0.0565928823066458	0.0421398372413164	0.0370746513194769	0.0850584670799402	0.18823991717253802	0.0421398372413164
GLS2	0.978568707198587	null	0.979785322987134	0.7403387387814301	0.723598907077412	null	0.9110279545979549	0.887787920847644	0.9026163397035591	0.8194635282408249
GLT1D1	0.729470134274379	0.6264518727986279	0.818904379416384	0.6899952570246599	0.8605203133020369	0.832864691518835	0.807407525434293	0.87170917397137	0.6719473429239489	0.8859195279987009
GLT6D1	0.35892636362441294	1.7026310326571001e-06	null	0.4778941316567729	0.911357932410236	null	null	0.21835715798096203	0.844536580680487	0.0386056723820657
GLT8D1	0.6328735975790339	0.522334985037341	0.5138743585177651	0.419856534541935	0.564737087371945	0.522334985037341	0.24335792949440602	0.392310299296349	0.98409566629443	0.522334985037341
GLT8D2	0.5961998943632839	0.269213199262294	0.488026836652354	0.30308205603657695	0.7731819337274041	null	0.370991952553606	0.417370862814885	0.8247592516247528	0.764011411974058
GLTP	0.912149707392054	0.30081990894766497	0.9186111063811301	0.820826223398051	0.821329371219062	0.9319165820562099	0.8888000289628739	0.995913505817955	0.8351699139053391	0.8195104653779242
GLTPD2	0.739098345820134	0.643351396225896	0.707661175316999	0.7076510215929559	0.687357408569093	0.707661175316999	0.876040220493227	0.6182075556630721	0.891039241969082	0.707661175316999
GLUD1	0.73117443617809	0.33956340968000703	0.697452343672982	0.697442585794123	0.890375446715444	0.697452343672982	0.33503854371878805	0.535116924113124	0.0359322541220745	0.697452343672982
GLUD1P3	0.699716998684938	0.699716998684938	0.699716998684938	0.6997071515108622	0.699716998684938	0.699716998684938	0.699716998684938	0.6997071515108622	0.699716998684938	0.699716998684938
GLUL	0.0163272296156816	0.0204509907258311	0.0544296707586612	0.229463065193465	0.282615028126336	0.20595502510455604	0.011415945631863	0.0125329853809713	0.223998932424922	0.0246436473388606
GLYAT	0.416472307663965	0.108053207863441	null	0.552815516434448	0.320190966969879	null	0.650145939917297	0.31912961742565193	0.0756641557437197	0.453470219965318
GLYATL1	null	null	0.525173407348931	0.152749502042432	0.203058376511591	null	null	null	0.7269810645451831	null
GLYATL1B	0.21992121564260997	0.37004550848398904	0.21992121564260997	0.219933579712858	0.109927768524406	0.05891504576051001	0.21992121564260997	0.539291950201851	0.0280391624361203	0.345060232544806
GLYATL2	0.7073072863508141	0.30906803114932296	0.8579266059127242	0.665579805455119	0.414384525132434	0.612362605001952	0.529606390875025	0.566076797914422	0.693198288827413	0.6043148095311519
GLYATL3	0.268266423376953	0.901248474331294	null	0.5185315106881699	0.7166390336982399	0.6964037751796651	0.47795207921458505	0.561700789416099	null	0.39304354543962
GLYCTK	0.344853207435816	0.339973897300485	0.0709798117615349	0.0914861643490306	0.0633039175687876	0.339973897300485	0.0783057010727781	0.0857058570342523	0.46939114304860496	0.339973897300485
GLYCTK-AS1	0.555590036041278	0.555590036041278	0.555590036041278	0.555587049935056	0.555590036041278	0.555590036041278	0.555590036041278	0.555587049935056	0.555590036041278	0.555590036041278
GLYR1	0.973710462854573	0.900349354400935	0.27672632971676303	0.944315044533807	0.9584658203519041	0.9200996597224459	0.954505919001634	0.917579095021093	0.8046325475619599	0.900349354400935
GM2A	0.634532185184551	0.751302023431992	0.9324398317253689	0.870071787194303	0.6943517525965729	0.861268942416871	0.973245461519929	0.483157806107279	0.8225793931554509	0.8189647430430341
GMCL1	0.87875247722746	0.9713304801685609	0.970551729835109	0.6334525868909949	0.994551219800612	0.9710124009480959	0.9716210842225409	0.614810250424206	0.976458622866455	0.82518878405211
GMCL2	0.9753778667586629	0.961718667606239	null	0.7717155162139571	0.9579603970439758	null	null	0.736015961695293	0.693770168072356	0.9835007156561499
GMDS	0.28533233959599497	0.166568427762449	0.155175595796163	0.3916992268976	0.40289101149448797	0.413898738604249	0.166674873111964	0.570570989155545	0.342207146419359	0.44794476396547495
GMDS-DT	0.7742445519658442	0.7742445519658442	0.7742445519658442	0.7742323198662092	0.7742445519658442	0.7742445519658442	0.7742445519658442	0.7742323198662092	0.7742445519658442	0.7742445519658442
GMEB1	0.45131456522742897	0.636714707525354	0.16766623437263	0.267409998480372	0.35436808076364296	0.36656775751275605	0.16560132471074102	0.176469932373757	0.374625288876382	0.199601453952432
GMEB2	0.21357011115678304	0.334108125673812	0.46784435731958895	0.763753337704195	0.629659962967532	0.316160697129423	0.47044212514999606	0.7656635175285541	0.778195364226028	0.49717401627364
GMFB	0.7160581461929741	0.16531237488148998	0.8262809585214309	0.4244532967170221	0.541715217922801	0.541715217922801	0.828341372555268	0.38818327281442605	0.583943722278283	0.293249185234151
GMFG	0.748000593482365	0.12348307439223699	0.40059770589336297	0.335310654602843	0.6345431689822789	0.7051238684411549	0.356735536324375	0.619883260175371	0.255550139257108	0.427018627781273
GMIP	0.8751156737468341	0.9135039662781899	0.674223222111684	0.667082180823882	0.892308183053028	0.88860390622942	0.699094010007157	0.819205321821312	0.845361556340317	0.663118340495414
GML	0.33588729536182	null	0.17128716978823003	0.413814249844863	0.751213880782832	0.5571213683591071	null	0.7246119471904929	0.904552166621486	null
GMNC	0.8758251149345709	0.9011193354323879	0.868695785589149	0.918996270374637	0.806534351267237	null	0.744589392743777	0.8671495191681209	0.670346257967624	0.6177149240554229
GMNN	0.648491413854573	0.37137175108702103	0.8344232016897859	0.8146585358828071	0.93217439098262	null	0.739710821151221	0.808381939508538	0.8150670637527271	0.7216262885452759
GMPPA	0.9746260063088229	0.9746260063088229	0.9746260063088229	0.963840827729505	0.8847569520532529	0.949277147057273	0.8147635722363041	0.974619754974149	0.988685584688354	0.9746260063088229
GMPPB	0.389016776422444	0.6338470613014571	0.6338470613014571	0.633840102326027	0.42477740388824203	0.5374507439466671	0.438641862268428	0.456818798194234	0.45587598209832797	0.6338470613014571
GMPR	0.861645804157194	0.989255510402696	0.8955453076048722	0.9656986425696209	0.978650575051894	0.987177381224235	0.8801271126129471	0.9846001197366899	0.9974525224670021	0.9947298496933129
GMPR2	0.6581099226823189	0.6981142882691189	0.580663224239153	0.577498020349275	0.312894291712995	0.264325208986819	0.6151546320386899	0.615148581738184	0.8251162743115309	0.6151546320386899
GMPS	0.00965141180525514	0.37275669709176706	0.297779556583214	0.0157988266183441	0.46492313946745395	0.113862370625084	0.20730615994608104	0.0139201084410673	0.0188348260575784	0.155945964111947
GNA11	0.525100874993694	0.36015074712038503	0.653141532747706	0.570650459967158	0.17538490341132298	0.32015943250502	0.27780171559462397	0.49600615674438997	0.36717283251253097	0.46635855637940504
GNA12	0.8274624669316791	0.7712040118508391	0.8671619489055279	0.826330005999301	0.9136062359639101	0.872899801299137	0.805199412138955	0.914387853672125	0.8005371311475551	0.710795719282489
GNA13	0.20122593405080502	0.250028707642113	0.242036643403633	0.350782601478967	0.524424641569098	0.6932078696302061	0.22955022350661497	0.18081478045355898	0.38878158984934097	0.10105201381905099
GNA14	0.10806399689764	0.455258637061219	0.897687866558851	0.644024123184812	0.950636914906287	0.935694271580953	0.8989626377495541	0.814049599203719	0.758908420149548	0.9318544910291571
GNA15	0.14372205472589403	0.287049067621489	0.222628654588028	0.287287684829826	0.8469757166179781	0.714819217866742	0.418887378978075	0.12098806149232902	0.285111197911886	0.281797088898702
GNAI1	0.9971230049462271	0.757957839413718	0.9127069811692191	0.970545181942447	0.9918790916053281	0.991234229282735	0.967062711599096	0.689041502832022	0.80102694991938	0.798891614980643
GNAI2	0.140077630331416	0.5233788656550991	0.37957529165352893	0.533484186264538	0.5753485871726071	0.26148279728121104	0.48355675234580897	0.456033751538678	0.8239266444425759	0.20915400387753402
GNAI3	0.8991788779861372	0.907591605670552	0.869166400615629	0.924206040326188	0.734201602144996	0.7342941671553901	0.868743792717976	0.9340164754095159	0.753297156559292	0.907591605670552
GNAL	0.598787472044929	0.8049569940817679	0.662408005688689	0.955347162755479	0.60316168238572	0.8733059713707919	0.849710605801045	0.7512814879398348	0.47656671303442205	0.6874412333080261
GNAO1	0.0164067921527569	0.0013547720451115698	0.038750852016851	0.22067595669616602	0.00113328740496073	0.00876698355229151	0.0655811354171016	0.0241183617320901	0.0515348086462052	0.00571395822373791
GNAQ	0.121604557770163	0.393859606549594	0.0335000019489513	0.0431984484947544	0.105626917404414	0.16644585641790802	0.304991354793831	0.27625867256888104	0.0893591227510141	0.198834279339203
GNAS	0.743778952662079	0.905491782289808	0.7987000202264399	0.7236529747786771	0.470320397557775	0.7174351720554609	0.7127864281635659	0.529988274256669	0.798314263513509	0.6750771358654599
GNAT1	0.222159922324145	0.212384379959342	0.389311793491851	null	0.44835532974285996	0.556892263490619	0.571988865281271	0.291626119180454	0.380129953070433	0.330878739869408
GNAT2	0.963039451785547	0.917368908592264	0.917368908592264	0.917357478846434	0.752032562250607	0.746574764374653	0.917368908592264	0.917357478846434	0.917368908592264	0.917368908592264
GNAT3	null	null	0.8580498206691151	0.68486672512149	0.565291527738069	0.575158218188589	null	null	0.274350727294905	null
GNAZ	0.7688398610911671	0.38215184319906803	0.7666675847674531	0.585388453372478	0.271134899116382	0.21398473021952302	0.23437031907133898	0.516903294861101	0.9194681399748579	0.38215184319906803
GNB1	0.876299094249234	0.600779928822083	0.44188574374390205	0.6982451381542679	0.7527285584238159	0.6835204205226509	0.403804062362822	0.531265573575322	0.804463174971573	0.704657153111555
GNB1L	0.8268163486951802	0.8120979713999219	0.9717281532974291	0.716805758808285	0.5109688479942679	0.9440685459479959	0.9075991517562959	0.7326459386056541	0.6727095409695749	0.787726341550856
GNB2	0.179088470126357	0.0682952867606504	0.552613776791212	0.22757378660038396	0.17040649880716802	0.43259063403237996	0.480535220411975	0.358254344416555	0.181113829065082	0.285609087311616
GNB3	0.8618351985909	null	0.799723263640249	0.44755975041743606	0.982245389123055	0.481943775668404	0.811237838812116	0.67880234845677	0.41489481789605104	null
GNB4	0.41688031484195204	0.322008826663846	0.0571661347417923	0.334599435124986	0.208919463378052	0.09910323280299699	0.0545056344852533	0.316886518256763	0.388644871954886	0.0221071442574547
GNB5	0.0268346429179454	0.17443797568135	0.10401392244622501	0.0732574297392404	0.11760437620114399	0.321447158247956	0.0557401134258243	0.0378850262385561	0.0283013805362746	0.13192520686913098
GNE	0.9985021603332199	0.994776183400431	0.9551131373196259	0.980456912715135	0.8521377012645049	0.974019831384635	0.999332270311405	0.9912643875440341	0.8581796963558531	0.994776183400431
GNG10	0.148911787997243	0.238977606982995	0.131036280519189	0.361915053219127	0.148911787997243	0.148911787997243	0.178522449858802	0.18142882552086398	0.148911787997243	0.148911787997243
GNG11	0.68742336676102	0.0812496238375757	0.5210267554555421	0.8973048491914741	0.5198796619726189	0.5198796619726189	0.5229466823151379	0.880312489739109	0.5198796619726189	0.8400479622619499
GNG12	0.9678227015874671	0.9901018670295649	0.975109648996976	0.9936209133169008	0.9699529702476459	null	0.9960203547808071	0.999654391918715	0.9282719980922609	null
GNG12-AS1	0.7453653131822661	0.7453653131822661	0.7453653131822661	0.7453538633300469	0.7453653131822661	0.7453653131822661	0.7453653131822661	0.7453538633300469	0.7453653131822661	0.7453653131822661
GNG13	0.29931554984413	null	0.5580106300033311	0.5254437894207059	0.36806375360123106	null	0.284779281902503	0.26449446400719395	null	0.67483539905478
GNG14	0.13871112577446698	null	null	null	0.7556725474568801	null	null	0.7468195565841659	null	null
GNG2	0.45848205973288	0.9116511320601541	0.590339306508155	0.907462317338077	0.874548849877145	0.732707023030341	0.796506878715136	0.902958298714336	0.519080853895395	0.732707023030341
GNG3	0.218635565831725	null	null	null	null	null	0.217059045547073	0.0967645595282293	0.17707801139546103	null
GNG4	0.575796428556694	0.688442732585265	0.5869941948514019	0.637433743625803	0.373620707788122	0.6673497323462889	0.535509188002822	0.7413029960338791	0.6673497323462889	0.818754539128061
GNG5	0.5288003031017741	0.5288003031017741	0.5288003031017741	0.528798748639044	0.5288003031017741	0.5288003031017741	0.5288003031017741	0.528798748639044	0.5288003031017741	0.5288003031017741
GNG7	0.145275601777071	0.309244299953295	0.282974228649307	0.0341295106609805	0.245872798337736	0.24705596090041101	0.279787434023127	0.627809147549953	0.24705596090041101	0.233689277923604
GNG8	null	null	0.816378857519328	0.6216317544720079	0.5542549231328922	null	null	null	null	null
GNGT1	0.49247239386236297	0.290400664187773	null	0.28885422795056603	0.0643004498525307	0.222851356110221	0.23174785537131798	0.18907252229907698	0.29610953404767604	0.49863214317556004
GNGT2	0.116832015088703	0.00588161872845631	0.0015996157970279599	0.00160044071458804	0.0304112419298041	0.0015996157970279599	0.0824068390024741	0.0315728150460608	0.0222031935736917	0.0015996157970279599
GNL1	0.42931919275412894	0.369006626504262	0.744988686334655	0.7716433300758471	0.8861627877307879	0.640960450171385	0.640960450171385	0.6409531541259561	0.7518694995978921	0.640960450171385
GNL2	0.571779001129586	0.29756081765414505	0.0501662032513367	0.0684869797706939	0.191365475310038	0.23326385515741396	0.5652894927341421	0.41770329338117895	0.516871753958318	0.0563196625249745
GNL3	0.467895216715435	0.7153366786218691	0.148507765443197	0.49877127496940293	0.34444755253331394	0.7153366786218691	0.126099317582916	0.18928837599026102	0.138113527149052	0.7153366786218691
GNLY	0.7996606971641321	0.7758222004214069	0.7405751298401091	0.596818345468323	0.174051011862669	0.36194547641925395	0.72673036044467	0.726719516358037	0.72673036044467	0.41212748890179707
GNMT	null	null	0.978910705230429	0.9929977778369309	0.9619154243875531	null	0.526873842837385	0.5858710430582571	0.670243664597285	0.806493646563648
GNPAT	0.0539313435713707	0.5890849264383051	0.44677219450279704	0.7050021912965301	0.0859481412342646	0.102147200886137	0.464062281880964	0.7054364178478559	0.433363326769956	0.29883993841758805
GNPDA1	0.29403812523953005	0.6160395935403571	0.455378159527627	0.57606585775473	0.364549481500049	0.551393530447876	0.156268786890114	0.5044156642757059	0.37801098735920796	0.7683522313994441
GNPDA2	0.24774533494245898	0.38138238155333204	0.4705493722020321	0.608996865393048	0.34515783099714503	0.23900097818632604	0.470297167463165	0.634100216952503	0.32526592356921097	0.424942306903514
GNPNAT1	0.511749996865749	0.26316118895505397	0.667081914968311	0.136838282844612	0.26316118895505397	0.26316118895505397	0.648006084138042	0.0859073198890381	0.4183253315631811	0.26316118895505397
GNPTAB	0.28759024117680704	0.333129588525349	0.501792221381853	0.28331053094097	0.20410089615728602	0.27442469516051604	0.22518633556667	0.49281711384019	0.108657438972293	0.334724345580489
GNPTG	0.18637380308975499	0.32329522335304806	0.32329522335304806	0.321353352550294	0.502415539830705	0.514675099291937	0.314666819478599	0.305184381811482	0.333360489482636	0.230996127930035
GNRH1	0.439289059374196	0.6676009310669899	0.311397212733201	0.591629558367223	0.283417493841062	0.45779932994343103	0.45779932994343103	0.35205924929821797	0.42132265789373397	0.45779932994343103
GNRH2	0.283713441512291	null	null	0.543525438703678	0.211177157757409	null	0.906310401010717	0.473819286307475	0.487673991312295	0.6236012084277031
GNRHR	0.315426415207193	0.315426415207193	0.315426415207193	0.315435650037299	0.65123407346551	0.479205153139906	0.5176481729113711	0.315435650037299	0.40096605706293503	0.315426415207193
GNS	0.32020071473077194	0.39613916242575	0.18184272620765302	0.316032279314215	0.47264266839246505	0.46170843645964205	0.114949910633842	0.35732348438753003	0.504136171603654	0.392748918637294
GOLGA1	0.21469565060582999	0.313687004946565	0.265606110589094	0.29442023503825104	0.38777671361420296	0.38872402095620795	0.265606110589094	0.265617212541628	0.396672471438581	0.265606110589094
GOLGA2	0.362449293641679	0.411575449928841	0.639098542822301	0.858273762895177	0.634226218131437	0.639098542822301	0.15387924023422	0.567649343456215	0.6102362235830839	0.639098542822301
GOLGA2P5	0.568984266505543	0.568984266505543	0.568984266505543	0.568980574070675	0.568984266505543	0.568984266505543	0.568984266505543	0.568980574070675	0.568984266505543	0.568984266505543
GOLGA3	0.9922340130883291	0.9974947601850129	0.934293737135268	0.94542055380669	0.962374142244322	0.876438814255738	0.9248608049659399	0.9236882748836991	0.9664890458477672	0.994651188175005
GOLGA4	0.7774352270624558	0.755998257458953	0.8336624297779459	0.794512525074857	0.8813369971103591	0.933262308417619	0.8600139763311669	0.855254453841062	0.8746113650365941	0.933262308417619
GOLGA4-AS1	0.643183735937064	0.643183735937064	0.643183735937064	0.643176335609895	0.643183735937064	0.643183735937064	0.643183735937064	0.643176335609895	0.643183735937064	0.643183735937064
GOLGA5	0.6310669610220699	0.49377689261655705	0.66404561256056	0.32758492041739595	0.614546526309449	0.60590309347304	0.665369853428986	0.599312557427606	0.753899558737505	0.501059918027772
GOLGA6A	0.0474893802358099	0.17818131137013202	null	null	0.0420977577183057	0.0480488041437004	0.394274461288859	0.47197021622552	0.20870822469610698	null
GOLGA6B	null	null	null	null	0.258073946929576	null	null	null	0.11974247551096	null
GOLGA6C	null	null	null	null	0.31085258555918893	0.351845028921255	null	null	0.414766971833436	null
GOLGA6D	0.627796281938255	0.35837241331245295	null	null	0.131472749903524	0.3979026831571911	null	0.255420660151695	0.640481833570384	null
GOLGA6L1	0.162888961161295	0.14887181836396202	0.162888961161295	0.16290204038053197	0.162888961161295	0.162888961161295	0.162888961161295	0.16290204038053197	0.162888961161295	0.162888961161295
GOLGA6L10	0.919873594537229	0.968686521622104	null	null	0.8364124262187159	null	null	null	0.769247180087303	0.834177002410987
GOLGA6L2	0.7096675118037209	0.5952691816455861	0.796519992223233	0.796507309250386	0.9044366670650209	0.796519992223233	0.796519992223233	0.796507309250386	0.790021912518341	0.70705857925258
GOLGA6L22	0.5536479561499771	null	null	null	null	null	null	null	null	null
GOLGA6L4	0.9736956451572158	0.9736956451572158	0.9585117406862651	0.471732825224561	0.9736956451572158	0.9736956451572158	0.9736956451572158	0.7833152612199441	0.9736956451572158	0.9736956451572158
GOLGA6L6	null	0.265026593476621	null	null	0.303228926713973	null	null	null	null	null
GOLGA6L7	0.0844672898780811	0.0042026411115502	0.0108956863967867	0.0108992492110725	0.0842855948868554	0.0108956863967867	0.08826749604495	0.0819028576628078	0.0268616622930375	0.0613297720139385
GOLGA6L9	null	null	null	0.165834303931505	0.32557143175286496	0.559763319338206	null	null	0.33642674632886405	null
GOLGA7	0.40819997943818004	0.5743212624928821	0.46982824852640503	0.591337802147923	0.5743212624928821	0.5743212624928821	0.494209155144886	0.4782178344912779	0.6875237473420021	0.45814192625518396
GOLGA7B	0.478741709064316	0.895936184238562	0.879267404783497	0.8111280901519758	0.9651425743436429	0.895936184238562	0.8709368548500079	0.684075764373213	0.8783230144492661	0.895936184238562
GOLGA8A	0.45613569347274296	0.42140404329924	0.7022174538913689	0.8272921023781981	0.8217458993671239	0.7149634445325022	0.618253760366921	0.35191709402945703	0.7149634445325022	0.7149634445325022
GOLGA8B	0.6299060466332621	0.6299060466332621	0.43234355906616295	0.899077620850713	0.6299060466332621	0.6299060466332621	0.6299060466332621	0.38708255010790205	0.6299060466332621	0.6299060466332621
GOLGA8H	0.856575066763195	0.555680045166116	0.856575066763195	0.9614158427728728	0.87514432303895	0.9478195139647422	0.856575066763195	0.7240059938668599	0.7208255825280792	0.9115516223941659
GOLGA8J	null	null	null	null	null	null	null	null	null	0.865096518911365
GOLGA8M	null	0.48149418472906	null	null	0.503142077431722	0.311625483683398	null	null	0.6415807806820121	0.728323621502648
GOLGA8N	0.7782164839163871	0.7782164839163871	0.7782164839163871	0.8903547852517321	0.9156331969506791	0.7782164839163871	0.7782164839163871	0.7782041609463809	0.512146704463835	0.7782164839163871
GOLGA8O	null	null	null	0.332293564653221	null	null	null	null	null	0.48773184211275505
GOLGA8R	null	null	null	0.952348551072506	0.985689611210313	null	0.5350354068079161	null	null	null
GOLGA8S	null	0.571670011099639	null	null	0.319213196109258	null	null	0.9716517420299691	0.408540058574567	null
GOLGB1	0.873409490092912	0.901262274842266	0.37041477893224894	0.272409942955705	0.445972551220103	0.17092863795368002	0.450552581675495	0.48580351479260103	0.57686948835578	0.505192948879444
GOLIM4	0.0737263936092734	0.0261264453936249	0.0228874074831963	0.0705488358265245	0.19775390908800897	0.0183948464558786	0.0856192002209827	0.0836655255116057	0.052596241186443	0.00747476866931342
GOLM1	0.911913928399132	0.7378230998694352	0.36713167503941496	0.801514460504013	0.7498459756135809	0.6940708357661569	0.21112614605252697	0.621874714619663	0.7421957483556161	0.48118933777390294
GOLM2	0.0894751204193329	0.0894751204193329	0.0894751204193329	0.0894868702134707	0.0894751204193329	0.0894751204193329	0.0894751204193329	0.0894868702134707	0.0894751204193329	0.0894751204193329
GOLPH3	0.9980071831581929	0.998853056115647	0.996715400361726	0.9970149292339541	0.9926168120185479	0.9875986301982009	0.9897004319842521	0.994375892713795	0.920810211220725	0.998776395629404
GOLPH3L	0.9773161890023729	0.9441774492787071	0.9440877546996459	0.9958912005740429	0.843601377532685	0.942568401176365	0.951317289897078	0.9980602494981341	0.9996553826891421	0.981609415298258
GOLT1A	0.356235333189416	0.7838317979527449	0.569749548451104	0.502898026296905	0.34452364539362396	null	null	0.7443843628687471	0.17831587128650303	0.909591165347472
GOLT1B	0.8922901970256899	0.8497137137267851	0.8965430867709779	0.8965308104240469	0.9498119500386809	0.8965430867709779	0.868872278266476	0.8994559465074301	0.35318080949843494	0.8965430867709779
GON4L	0.431216249632658	0.5345043050026379	0.159150239693071	0.535480827503945	0.495459424148314	0.692911597045709	0.19085093445285198	0.341916998104187	0.851020501576076	0.938614605896006
GON7	0.49718251314153605	0.738701384782654	0.5878339669336661	0.740925593498587	0.9080196758992521	0.738701384782654	0.738701384782654	0.7386901431733299	0.738701384782654	0.738701384782654
GOPC	0.687533309235034	0.462257514149622	0.895523594720586	0.6520038868648089	0.376233220013617	0.462257514149622	0.8761438247608209	0.40518371001803294	0.14693893293742402	0.42737425060570894
GORAB	0.114514033481225	0.40373081728063703	0.248951058642773	0.22742579355016396	0.40993141058290006	0.33717326262472697	0.24728914140157698	0.24582586633440498	0.279867473537742	0.33717326262472697
GORASP1	0.12535931224881403	0.03287490510822701	0.03287490510822701	0.0114821274981167	0.0569498338491294	0.0494526730419221	0.102409594546965	0.13680130557183198	0.0261677373948955	0.03287490510822701
GORASP2	0.343651014195796	0.38222933131444997	0.37318578579505196	0.289453015606349	0.332189501639693	0.513785110701604	0.37455487776422397	0.327676245624106	0.8707889226719441	0.43286292364540396
GOSR1	0.267138923366886	0.71956543092133	0.48405927312758296	0.39687024768614293	0.5226376972568879	0.748668315849506	0.537793799473219	0.44029609041454604	0.6056103142667789	0.724048880334236
GOSR2	0.0241695163278662	0.0370541322592465	0.0538043570935079	0.0265821655129232	0.185767041117226	0.0154679641129454	0.062017205952367996	0.0256051042781551	0.0308932849413464	0.0370541322592465
GOT1	0.5953438583570699	0.7322464124806608	0.7906758290681221	0.535461175241466	0.906836191887449	0.6656885884769139	0.7906758290681221	0.637043125802532	0.9238788541496229	0.8748515847516841
GOT1L1	null	0.420530100062659	null	0.10659108167674002	0.35573232757252	0.0189207911435344	null	0.0911702868901573	0.21918007406562998	null
GOT2	0.9815351365876909	0.968903381717104	0.980220672933872	0.893827395710202	0.9825872023040609	0.9957556510828359	0.983264150628106	0.934543968312356	0.941158515571144	0.968903381717104
GP1BA	0.7219703058495301	0.379913191231162	0.7016551087196	0.5779275087805009	0.6913090416884039	0.6502662134758721	0.7016551087196	0.4984731677849	0.669871328962509	0.7016551087196
GP1BB	0.9814165754504021	0.923940984370009	0.6937616657330079	0.678461147981965	0.80200396170296	0.8004039235549079	0.9117176086100809	0.9036381749958969	0.9346954513487572	0.97265766301723
GP2	0.0308545656918482	0.0681745001042444	0.259421081560781	0.14950899958437602	0.0609303566442821	0.0535991034742317	0.26490662819450894	0.10791052107690301	0.12398631250281401	0.0521911439220708
GP5	0.0130225629093512	0.00966882919268626	0.0347173758971479	0.0013604094581986	0.0577152717691916	0.00359970912165069	0.0253007011120905	0.0284717893711575	0.0139890743297874	0.0504730105765807
GP6	0.45468921783767	0.45468921783767	0.45468921783767	0.26217725823883203	0.770846607779043	0.45468921783767	0.45468921783767	0.45469165713359294	0.0845043867089463	0.45468921783767
GP6-AS1	0.473709171127382	0.473709171127382	0.473709171127382	0.47371059055651793	0.473709171127382	0.473709171127382	0.473709171127382	0.47371059055651793	0.473709171127382	0.473709171127382
GP9	0.9331533208112378	0.9012029853309041	0.978992263518424	0.793519594516273	0.976252170785376	0.9793897239910709	0.9870084200916949	0.94269369737971	0.748405792434735	0.991377497310023
GPA33	0.817163138344901	0.8194174067030991	0.88439499749615	0.8380108301053859	0.40594510320452293	0.8944270650131171	0.8939852572605699	0.942368556604693	0.564417941258134	0.853041190549352
GPAA1	0.7919464464631858	0.9889892683552679	0.832767951914587	0.786802685394237	0.759045953474804	0.7820553146369441	0.8740289234764971	0.809010823459463	0.828539453595134	0.652336856690201
GPALPP1	0.262425977335924	0.262425977335924	0.27746848337278696	0.183521029690437	0.238817125542699	0.0138799506510618	0.262425977335924	0.165683679279991	0.150390160579676	0.262425977335924
GPAM	0.887921154533672	0.8781716589825942	0.8742785256693419	0.8492771272203911	0.767111819715516	0.942081454296817	0.8879473703644499	0.5162258078931979	0.9131117559473381	0.242419386802255
GPANK1	0.59769237334961	0.6973481296221739	0.6973481296221739	0.6973383758723439	0.466033856464039	0.6973481296221739	0.6973481296221739	0.6973383758723439	0.6712557940493791	0.6973481296221739
GPAT2	0.716920439640229	0.971596285195602	0.834096937298639	0.7866774603953929	0.8020795188469928	0.9797644194953421	0.812342913920628	0.8123300049507259	0.948037048618131	0.812342913920628
GPAT3	0.5881319625224039	0.578939714665648	0.8851183754433299	0.767409909764745	0.373247110320599	0.40107864786394604	0.7490854008799009	0.849270748142558	0.269269502621964	0.958550275178896
GPAT4	0.185252440740011	0.272565691636816	0.0676241162188882	0.20782570508527498	0.371271954579903	0.498430894656986	0.0635781434422577	0.0649487128310699	0.20221930117708803	0.317013481353484
GPATCH1	0.8576566874555859	0.8511814161472371	0.543349758521861	0.16390773487382798	0.386942903581805	0.5528291404301701	0.646362985469857	0.7214120632019659	0.442784712862486	0.7352641250629741
GPATCH11	0.289952963498231	0.5909985999329711	0.8316074067584219	0.33982058568612605	0.37732290435651206	0.5909985999329711	0.7930743166969109	0.44381814321706	0.40562205908097104	0.8022560189392242
GPATCH2	0.35617183764704796	0.377904541203501	0.289632544061242	0.28964279976595	0.36174373190049897	0.289632544061242	0.358702347943165	0.673699631433461	0.35832777895081497	0.567298730225905
GPATCH2L	0.489933965812291	0.354811350686677	0.813334522312098	0.620156785077902	0.22655681879786302	0.354811350686677	0.354811350686677	0.35431791233264603	0.245716463385387	0.354811350686677
GPATCH3	0.51461233892561	0.470830316088652	0.565442527746156	0.26044557830835896	0.39060433517938503	0.516369798561339	0.413781493543904	0.255006273593226	0.38574943195559	0.470830316088652
GPATCH4	0.12634537118428502	0.0475039526153809	0.125826010127784	0.10152742942818699	0.23950677832259196	0.108885229659511	0.106395332548894	0.0936229942983483	0.11158148169839499	0.11057190650269698
GPATCH8	0.999931758188283	0.993484450464191	0.9448259460613921	0.89966074197177	0.88544138971465	0.9908219061323941	0.9413922578913059	0.941249598040621	0.8949853050255391	0.965643571076764
GPBAR1	0.691989647780918	0.85226663329976	0.402500673430942	0.46909533952562293	0.35422481836577707	0.708829153622063	0.708829153622063	0.455308447445915	0.5858705163353771	0.0757691557421954
GPBP1	0.526838749403844	0.469974674755834	0.8415136743661299	0.8322977899780419	0.7580724586280649	0.680235750705111	0.8371572434578081	0.83525032241401	0.602553518598738	0.9597985952997979
GPBP1L1	0.799351601976069	0.695598088138395	0.961667108097823	0.884047237641543	0.947835425439888	0.929554231391004	0.89065395707728	0.9621968499779069	0.881792134209808	0.870602719364326
GPC1	0.8015166787045501	0.15614543320819502	0.23651810098156303	0.0842713619852023	0.23928958551614601	0.130842026129809	0.196947161755358	0.0460399551767378	0.349337523195533	0.0590431201487284
GPC2	0.798763417758667	0.842548000610809	0.8143007522578879	0.85006197756604	0.800154343803024	0.6845865097078081	0.6278704089618521	0.9092999103684271	0.802985192657961	0.73627629827239
GPC5	0.21520906494243	0.0502837990121234	0.0404901074509079	0.0385132611693146	0.101366316087581	0.0790261022324689	0.241899781187446	0.237392018809577	0.0558463068964818	0.632701111831417
GPC6	0.612749174608626	0.940145339869543	0.571563071942761	0.9597412669791541	0.790389823703696	null	0.569675558473724	0.644653197339894	0.271463524997952	null
GPCPD1	0.5718958288507969	0.7351750241190781	0.9167195975165	0.8882982764870749	0.821743234828614	0.958570586686563	0.8834472860874302	0.9034103935693291	0.543479674031224	0.7098763944853671
GPD1	0.49648013320149104	null	0.40109234028795293	0.708042921582869	0.696334256426236	0.7782861420706059	0.40990882062971296	0.6995414297964521	0.371494282083654	0.295343689027897
GPD1L	0.379809897956192	0.873610173456141	0.5668261011510519	0.6044430414770171	0.752303803224592	0.82120133213596	0.594843955422083	0.693092513763129	0.9407500681083121	0.630548933111861
GPD2	0.307077024961356	0.283860512105516	0.25588277772683	0.388317359692769	0.670470107846734	0.556633664419552	0.214042383434343	0.31155991713667497	0.38918516072586107	0.9728667114588609
GPER1	0.982446959095134	0.91545462021256	0.921655138673963	0.957992143630093	0.986600857606274	0.91545462021256	0.91545462021256	0.926243193308835	0.8209953079401929	0.91545462021256
GPHA2	0.24648437837004397	null	null	0.40087771761156893	0.477800617499409	null	null	0.14134447272673	0.547931138261407	0.0376344459350103
GPHB5	null	0.5501103036275071	null	null	0.325926126157918	null	null	0.28691386241747496	0.3753817830401289	0.334088382280646
GPHN	0.328504764254974	0.277220938598766	0.314882667732647	0.260302009495833	0.7260613158978779	0.718370179942857	0.331548787133681	0.344343364001846	0.556592974269256	0.6735462949509661
GPI	0.9301548601272499	0.543005323242179	0.34211618121185494	0.65230083342908	0.584041731944845	0.5645835567204239	0.34287072644942	0.7289784527136249	0.515405050072839	0.8610320905005481
GPIHBP1	0.9409314767955279	0.30936662561927003	0.588265371618068	0.363142583844449	0.5637483698321789	null	0.943191752425072	0.7150715567982879	0.5661299734855539	0.9253178454411329
GPLD1	0.438610056320325	0.7240995459892521	0.553256645553718	0.9436689199583729	0.588535971743945	0.8448469484889759	0.7240995459892521	0.98127005575214	0.6085722327256889	0.46682959107960403
GPM6A	0.7101092094875451	0.7162901397997572	0.9408116974162769	0.930518550590942	0.547190860030393	0.5480326597303921	0.9612903045030071	0.961208484094294	0.7911962181323409	0.47967074869292103
GPN1	0.208846788413562	0.32900397694961997	0.0571510111535097	0.676484385638223	0.717499982942525	0.565816382880962	0.8076136706320458	0.738601824069043	0.38208063163442796	0.32900397694961997
GPN2	0.875216256284827	0.565484290128019	0.861870723594495	0.616890576398229	0.85448019224602	0.612809017879785	0.863920387202895	0.620525588959893	0.938868705847708	0.565484290128019
GPN3	0.283841299937319	0.42208867749852896	0.556983071520393	0.312725589553929	0.5822525679211811	0.46223608052773996	0.415980032973157	0.340498109770551	0.524845057886406	0.46223608052773996
GPNMB	0.570388545368925	0.4972620409662589	0.7099891362320692	0.8289954352423009	0.863391138460484	0.578710454294207	null	0.20528478717312898	0.212617481263357	0.9283429228516691
GPR107	0.178761494695284	0.0402735642691342	0.6987577735085719	0.545475176281775	0.45039511255418896	0.48471307096473604	0.7005013587542471	0.547473939516544	0.379747159545056	0.5956507978982459
GPR108	0.12053186496562598	0.448738400801592	0.323175686577878	0.374169313121766	0.607029374604519	0.448738400801592	0.412297500402257	0.35247690862599396	0.12129329243803999	0.13823891094037197
GPR12	0.63740433761749	0.483750224919901	null	0.464843556216078	0.479060088991075	null	0.597782136284691	0.8378797320421959	0.423392255867514	0.641273775113442
GPR132	0.7026498697685639	0.7479936226966959	0.791772650363978	0.590194706840837	0.8907266522411109	0.940158358912659	0.890593759976512	0.82322125717246	0.9598288406034209	0.89735073355481
GPR135	0.248026300173726	0.273667747840581	0.408260690281776	0.594429585919417	0.5315833775619521	0.0682234095051858	0.0682234095051858	0.0682340087155745	0.43005042575989394	0.259731220296157
GPR137	0.504771572128165	0.213040430009337	0.7457983992552221	0.688059334493541	0.551674011073293	0.635846280439178	0.381360150976476	0.1603968894201	0.48078956156723796	0.635846280439178
GPR137B	0.292629278535549	0.0733280296268861	0.0882645400139734	0.215545348358645	0.22798807035738503	0.226270526942078	0.0797065286513495	0.15311659351041002	0.33184212397145896	0.225490230092314
GPR137C	0.44493508611040006	0.8184494095282729	null	null	0.5752251341326059	0.23451514015970604	0.199945645554552	0.20287365598873702	0.771905405721263	0.23116727169233703
GPR139	0.24242151811020002	0.24152846676848497	null	0.496193432411927	0.52100141241282	null	0.393399524831421	0.576030310382748	0.380360122316159	0.7217358609294051
GPR141	0.624236635886109	0.628321829010943	0.567330446103352	0.5856803138859239	0.29768929831025703	0.763205072900976	0.585348361006375	0.62831513529845	0.17453008360543898	0.676087922479632
GPR142	0.769461630485787	0.37508786670137706	0.314777431586796	0.8676485700716271	0.733987665367557	0.18802212207261	0.8697547402707622	0.5392188585381741	0.224675373150511	0.8207355663457958
GPR146	0.7945693127616079	0.761020934538488	0.8501819493914291	0.6469824723021179	0.8694992331917758	0.761020934538488	0.718001409532118	0.715652963820237	0.808910876942923	0.761020934538488
GPR148	0.5087593456333229	0.708122811806366	null	0.7689355443201309	0.7369743159733481	null	null	0.6506793284195319	0.481593110892998	0.435750468728915
GPR149	0.9736996478087808	0.652684211649545	null	0.755980474161004	0.628833599515505	null	0.800557234545619	0.0759409166231048	0.887140684273621	0.0756005280317151
GPR15	0.14098087600908	0.272852558768465	0.21071219548846803	0.512711529799759	0.13726486430702	0.200325900822553	0.135406109226227	0.281287744817985	0.3681524142580301	0.272852558768465
GPR150	0.727443291442912	0.20954902867063	0.227142149718451	0.11877811998528401	0.0988359906223371	0.14613472139844502	0.15838219622336902	0.33227987990271	0.14087567790945402	0.28261477353936304
GPR151	0.400305870405099	0.629380285737806	null	0.45648055474440397	0.23007766767704102	0.537719633214732	null	0.533876706648378	null	0.0485682438280691
GPR152	null	0.8449800661555881	null	null	0.811496853686021	null	null	0.786205771247012	0.959327827410703	null
GPR153	0.0829228986715338	0.262202623577236	0.485442277764642	0.0714763618299039	0.294180121445053	0.263584760171875	0.495363345525317	0.567468755651513	0.155186331260467	0.544388627179345
GPR155	0.11249552425792401	0.0180452602660093	0.648941591154468	0.0808493169643367	0.17657197157353402	0.102116435305384	0.6164610700816661	0.0675833945100359	0.272007465313236	0.11803143420699
GPR156	0.7391918055017661	0.7944920095541859	0.65422170570973	0.42227047799570294	0.15605810763151198	0.0803561716799549	0.42435578923144707	0.37561085814879297	0.531582670338236	0.505571781859359
GPR157	0.21491650478307697	0.471756314435623	0.37977708145838	0.286946608709775	0.190839758458163	0.466178131336608	0.130733553493168	0.183056765983337	0.288586627581839	0.401976505648623
GPR158	0.625718168975078	0.367779319314315	0.233049004334473	0.269002239206788	0.415711035574539	0.36843135834012397	0.29014208697062	0.07258134812816	0.290501607715763	null
GPR160	0.192383530643006	0.135022039979348	0.6189399869540889	0.700783393808751	0.0110958793088622	0.357060713671211	0.573261066697773	0.36475446754063895	0.4085070825174171	0.225546186801477
GPR161	0.12112323226581	0.12827714632610002	0.0272384468830204	0.130929090757874	0.193914519653007	0.37107462825001003	0.0262188052126402	0.23697594769053199	0.21630500015389398	0.0715140958472424
GPR162	0.529143415504295	0.808296689459698	0.7893088198652171	0.6819387401826529	0.7893091978641221	0.758678114224813	0.726092059153176	0.819988502837068	0.7090583010617529	0.808296689459698
GPR17	0.140454376285726	null	0.201202117990528	0.0380841216154594	0.151981815473073	0.340110245772949	0.0522020278062863	0.0580520724490749	0.0718411488826714	null
GPR171	0.8852479250063	0.8838598083821079	0.9777462009369742	0.948449768837582	0.5901668485414001	0.8838598083821079	0.9786440880549822	0.9940029748151559	0.861257744978336	0.8838598083821079
GPR176	0.782562800604077	null	0.786038813511109	0.38617211886559294	0.355694064194399	0.531340855584614	0.76102491078836	0.9314872372486851	0.788800865178018	null
GPR179	0.26865133027849103	0.9424758869044921	0.41821775170754605	0.526767987941701	0.44594317283844503	0.39989520882525703	0.65998284501076	0.6599746744281129	0.8044527217378141	0.6157682232983779
GPR18	0.0937882322220921	0.370962355225624	0.10307743296349499	0.16816716681215196	0.393196746232761	0.370962355225624	0.35960974265575996	0.0909051521174706	0.217182434654176	0.370962355225624
GPR180	0.454718576064347	0.48284630647564897	0.32902530599005797	0.105187638568712	0.813773781457889	0.532442158963732	0.327652902618302	0.33306214680905605	0.470535907960421	0.758514522948849
GPR182	0.560332790459286	0.7887380077346919	0.579439036451486	0.595249873619735	0.127782956154487	0.30919120784871196	0.528259819671775	0.333832868077274	0.386046020789058	0.280964474868573
GPR183	0.7554623015362041	0.830627665836107	0.636320201627086	0.753974492097117	0.8690661815466041	0.830627665836107	0.7040538950969399	0.9568932047361159	0.725289858311843	0.830627665836107
GPR19	0.580587166221072	0.0036395208042207796	0.007245944155837309	0.0126340979937231	0.0239435789166797	null	0.00824531913834402	0.0084172488339792	0.21024068337526103	0.00551286228663855
GPR20	0.27445292717691	0.135844057076631	0.0827711347615488	0.17317414639844297	0.20975670903749202	0.135844057076631	0.20048028963810802	0.275994701830201	0.0819198787924214	0.24007817088272895
GPR21	0.503970059493893	0.503970059493893	0.547621484581319	0.321631975927287	0.557815523493188	0.503970059493893	0.503970059493893	0.358910400559772	0.350543671910704	0.503970059493893
GPR22	0.0728367450182823	0.42802316209441105	0.358841679892601	0.3610163074006671	0.183424970410909	0.42802316209441105	0.42802316209441105	0.428027011227395	0.42152654892220104	0.42802316209441105
GPR25	0.3588273186174671	0.658152592462214	0.812623240749294	0.45982581414971097	0.518578867372805	0.6009689486561121	0.6977490009965761	0.66881811085481	0.47346914310411403	0.819973941326706
GPR26	0.736793528632807	0.477334498191741	0.585382206279604	0.7852978685163119	0.639782723192662	0.585382206279604	0.587131934663704	0.42767634275405103	0.477134997103508	0.649808431355921
GPR27	0.24063813364541	0.168585358207114	0.17488538828397	0.35879110064634495	0.5574667052965301	0.591286380280328	0.7314083547966729	0.38552334418081796	0.7690892543528199	0.22429578625720697
GPR3	0.426290932437521	0.708139820163076	0.24287916299402104	0.478930047506478	0.236567310120624	null	0.23316851947524697	0.450305519716096	0.35338181533296004	0.383771484544689
GPR31	0.43527938885825	null	0.7938809138623198	0.7696454496655459	0.42479497888656803	0.753483887671007	0.381601085668927	0.45483280642850504	0.860397789510825	null
GPR32	0.734959083261077	0.7655443259088629	0.24083533027205198	0.6965624399775929	0.940002432180708	null	null	0.8024982479767099	0.866460529996118	0.869461505176617
GPR33	0.907390835456309	0.878710589998804	null	null	0.333353425898672	null	0.878617941081838	0.902007615360943	0.601314189513013	0.5454376351063019
GPR35	0.39731021175377296	0.10636503611841	0.693278916045949	0.40209859336311105	0.0937918971050891	0.33180791142292304	0.250576330046969	0.250587901908766	0.72703021544764	0.250576330046969
GPR37	0.256030829688075	null	0.0568723967371368	0.125947428041346	0.518280017228039	null	0.31364405370814596	0.36489073389633	0.196573971481725	0.606080710400593
GPR37L1	0.7364293004621959	0.5008868328882911	0.7314336040962909	0.915991458453294	0.251439242541066	0.4602806794540829	0.45752952997519897	0.37490961145547097	0.85513011303077	0.487478506729716
GPR39	0.778425607859782	null	0.8009767874877758	0.558633386502313	0.45779790608243803	null	0.8023086952831461	0.674924039033438	0.9781018199404471	0.542844945869531
GPR4	0.29896828325145397	null	0.51806835657981	0.0209033567547373	0.21927668839004397	null	0.385895679002726	0.0257981967582359	0.201275641844179	0.30363509887629303
GPR42	null	0.231322988361972	null	null	null	null	null	0.5168704841495639	null	null
GPR45	null	0.131930749691984	null	0.5742170660242111	0.11156611442302301	null	null	0.406378433203981	0.326275573959298	0.24371033199180103
GPR52	0.156587539540788	0.0782361832547081	0.0782361832547081	0.0782473834056663	0.0167224275775812	0.0782361832547081	0.0782361832547081	0.209292120904976	0.178383551575895	0.0782361832547081
GPR55	0.456707968547872	0.340582756231754	0.39252739243983203	0.40946374174175104	0.287664997055674	0.4398868212745529	0.25023521150997197	0.6549957719449959	0.6120627701692629	0.529708049376981
GPR6	0.6142924736447399	0.57331542813668	null	0.354924658502075	0.8986496100394291	null	0.41335380818003903	0.6791922451288189	0.742566905485879	0.456106456168911
GPR61	0.8396928849371159	0.884941836562733	0.9304468550417709	0.9892300781500709	0.938738077123106	0.884941836562733	0.960253670739845	0.97445569907893	0.8107287986631891	0.884941836562733
GPR62	0.901575489157171	0.786845250801581	0.30588148321805997	0.6247476999563579	0.780419003908186	0.786845250801581	0.29408251457248497	0.8476875487869721	0.28896770481200396	0.7682950310496379
GPR63	0.575023188105834	null	0.0235970767820959	0.17025389340601602	0.0508259971376448	0.86688445884287	0.0232529380346472	0.0888704448918619	0.16191896003940198	0.0862907450871326
GPR65	0.973866508158588	0.9298158732841719	0.794176913561112	0.8254896183491222	0.641534987405703	0.7628480820980149	0.796177179642322	0.857001376484547	0.943502612371328	0.940306346248002
GPR68	0.135642502989481	0.0755793694971245	0.197641940897337	0.36764091945065996	0.6456283903227621	0.110811314126356	0.0681461299647322	0.21695531272325302	0.0901571177782364	0.17017011754281397
GPR75	0.40367075593490004	0.508344665678823	0.35454358532853497	0.5801279618356341	0.215626911152656	0.569573418491093	0.508344665678823	0.5083442145664899	0.1857127883031	0.5596328249639251
GPR78	0.9750694320554321	0.9357972022367659	0.9767415426830709	0.985326825930856	0.972214859712525	0.9863222714148392	0.9405590524499731	0.9564722867613169	0.9360133613738879	0.9675638153816991
GPR83	0.31866648468673103	0.5953945417876939	0.5712678791823199	0.326571458686886	0.547969085311525	0.7724265328814269	0.442310940741269	0.555667732561564	0.7204762844416172	0.37102860261251097
GPR84	0.0111256355820868	0.0111256355820868	0.320634597942711	0.090829212836064	0.311076060576245	0.0229651311120316	0.29678550913076196	0.163310785448479	0.15097178993899998	0.0111256355820868
GPR85	0.0451157060477386	null	0.272144727274096	0.0118852856097014	0.658152830758816	null	0.314033079687011	0.0159228275843831	0.0160575186842195	0.14161807372934
GPR87	0.932901578358462	null	0.896976643053951	0.930549914253854	0.923842686873723	0.925458415521085	0.885383081210092	0.918039846199564	0.827464213650002	null
GPR88	0.46690630828047	0.24268910138242003	0.605798091957076	0.721923539596677	0.253496385892452	0.339239575976893	0.56637291919841	0.40365307764170094	0.5059854158065089	0.43821122683790104
GPR89A	0.4946417706510471	0.490113946535104	0.263590101400852	0.263601269199828	0.459881483807788	0.263590101400852	0.263590101400852	0.161648763532792	0.623472077589182	0.0994335760989834
GPR89B	0.49436651944713206	0.486953680433214	0.186162635747346	0.602198761049788	0.288061857513005	0.288061857513005	0.163254102292185	0.534546904654983	0.529535478126803	0.218317140353311
GPRC5A	0.821238707048779	0.707003251631342	0.529111051633676	0.44816952516695596	0.715333766813817	0.511196147076887	0.7999900328267769	0.646458042395187	0.70161449966059	0.759087571833451
GPRC5B	0.39684158799058505	0.23019111581892499	0.602450173568007	0.275196683878993	0.0799270303580179	0.6863538984374389	0.397311735189764	0.262222899365067	0.068379054909491	0.0307812087645563
GPRC5C	0.47879933917109496	0.0642449562869243	0.48859417231751895	0.15535849176091102	0.184399884418999	0.173995098159171	0.7038621658550641	0.301073410602074	0.602325810527157	0.0828580386468963
GPRC5D	null	null	null	0.63693764010164	0.148464833993664	0.7143770197272141	0.230268508247519	0.5981117616199381	0.0554809922675526	null
GPRC5D-AS1	0.8456850265070909	0.8456850265070909	0.8456850265070909	0.845671947564103	0.8456850265070909	0.8456850265070909	0.8456850265070909	0.845671947564103	0.8456850265070909	0.8456850265070909
GPRC6A	null	0.5550044340795129	null	null	0.386597321969924	0.41723852571882203	null	0.0496966467800568	0.695246375405371	0.423085853094997
GPRIN1	0.642153042544214	0.312011345147437	0.316084626752942	0.373324406869996	0.0366262647682692	0.312011345147437	0.32546660068562	0.16552833613109302	0.330017218096299	0.35399150372964894
GPRIN3	0.136741354045129	0.146882390460989	0.0718965407761624	0.0152604160023949	0.118212292380538	0.14686841620481197	0.0305542827535655	0.00602086118623916	0.12459427251865199	0.0068326270281651
GPS1	0.437928444379834	0.669966356110836	0.7865759551851159	0.7865634554710641	0.6159059230091961	0.7316265882392881	0.708188293028783	0.8024759428291031	0.7130021840733409	0.7865759551851159
GPS2	0.8327324221080921	0.9675962999135259	0.81439120032887	0.900275235888737	0.839858132546312	0.9675962999135259	0.9675962999135259	0.967589058661607	0.861307075603772	0.9675962999135259
GPSM1	0.9266898410804071	0.630791817290387	0.558198484394293	0.41811989186477294	0.45474961167053496	0.6999766824608609	0.7460813100144841	0.492862463647772	0.543780637120503	0.666617368025256
GPSM2	0.915282752713348	0.976440428145217	0.9899125346897429	0.986754785288817	0.695828568603368	0.386181853002411	0.9873426594636551	0.736823289766764	0.738688124491138	0.976440428145217
GPSM3	0.220073652589832	0.294902687385447	0.294902687385447	0.294912743333086	0.19463375908507802	0.294902687385447	0.294902687385447	0.294912743333086	0.0260548486547372	0.294902687385447
GPT	0.233824112894222	0.33796567655864795	0.6061731925442341	0.679759089794626	0.578891718669798	0.715376367130894	0.533090585470408	0.48236264452590005	0.5585007460205289	0.48841837619781003
GPT2	0.12471723744575301	0.0862611852125585	0.173244223815366	0.17530593963833702	0.186662463717504	0.11280357415095299	0.147298006499699	0.162453403454123	0.0114123235648971	0.258376974136785
GPX1	0.18550355775475896	0.18550355775475896	0.18550355775475896	0.18551649081834198	0.18550355775475896	0.18550355775475896	0.18550355775475896	0.18551649081834198	0.18550355775475896	0.18550355775475896
GPX2	0.22530817960236102	0.256915932290741	0.697553311791009	0.0788483734429833	0.6872289467819829	0.345005961704703	0.38714135109712705	0.458477788013281	0.45710134113484496	0.256915932290741
GPX3	0.30671304513965003	0.6332120295012221	0.19700816116140696	0.28773004926167	0.0583291252829529	0.31088486311549	0.20414077031030398	0.22110134416088897	0.314571505986955	0.32022239170059497
GPX4	0.42509804890673	0.37793182289894606	0.377873436497529	0.49972062584171506	0.13935366584554001	0.5514027298519171	0.326511932100079	0.398257005448938	0.561772754602168	0.352028112765265
GPX5	0.945353039614162	0.589572203102751	null	null	0.9201829323656809	null	null	null	0.7842073359183709	0.6485928459485191
GPX6	0.8412622092706509	0.763243668757062	null	0.944465272826578	0.882422920904237	null	null	null	0.904545230617381	0.9123550624057459
GPX7	0.187870381158702	0.0600226986474901	0.0539742816500059	0.0584095323754036	0.170608658429691	0.299070966472026	0.0640409555000503	0.0583457404859253	0.143736140227341	0.3999488075163621
GPX8	0.798848391496924	null	0.9660501135474691	0.902385176565205	0.903702422414483	null	0.9322370194123291	0.942567162433268	0.832596684252062	null
GRAMD1A	0.647338200899204	0.175642065064791	0.8118166517927801	0.465101338344644	0.5171187890440979	0.883685642838995	0.640083959781013	0.508778898147889	0.7027370736945839	0.351225569282101
GRAMD1B	0.0528057049880137	0.37237314346799605	0.0714349762429298	0.0693017532100735	0.279698853113389	0.142789668910448	0.0289965702336283	0.0826096214562775	0.5281440409046371	0.230226738612575
GRAMD1C	0.37959530792766494	0.41604769955022	0.735193714572	0.27900092728623305	0.0647718025114543	0.41604769955022	0.41604769955022	0.265292484734353	0.48477460769817204	0.5231344980075061
GRAMD2A	0.5167031660323099	0.48627340692894705	0.575114272162842	0.353166352880368	0.252750314200291	null	null	0.37323147632033504	0.26950448026697305	0.34047186901270693
GRAMD2B	0.420938859839081	0.420938859839081	0.671360842501173	0.164318463880841	0.370349597464222	0.617852449326513	0.420938859839081	0.420943078103313	0.0633448547240421	0.420938859839081
GRAMD4	0.0272503047343778	0.18334288394288897	0.0294065712252704	0.0991191841517889	0.0603693337058906	0.0843970581661098	0.166590101574668	0.0187892411856891	0.0365025908438842	0.0247196730999417
GRAP	0.476913819062939	0.357875292783601	0.357875292783601	0.35788264350272997	0.670229995083472	0.357875292783601	0.357875292783601	0.35788264350272997	0.535812002420905	0.357875292783601
GRAP2	0.383913972393995	0.268408300017833	0.39502979106948494	0.35279208320398	0.321994474010501	0.268408300017833	0.0764937400819401	0.4159673269409	0.31826775028932297	0.503850295748072
GRAPL	null	null	null	0.156228352136894	null	null	null	null	null	null
GRASLND	0.485701245172885	0.485701245172885	0.485701245172885	0.48570201794471	0.485701245172885	0.485701245172885	0.485701245172885	0.48570201794471	0.485701245172885	0.485701245172885
GRB10	0.449988383386583	0.0561528390521931	0.54349675700364	0.273789423296621	0.166413643238225	0.320109925044259	0.460151503852785	0.288243422761487	0.21286527387129198	0.404766733589686
GRB14	0.0668417762445697	0.13632125634307302	0.0442497416053193	0.12610800135158398	0.0335862913062418	0.19607384494117602	0.0858853178135298	0.140015162809049	0.048627447906765	0.268803556917812
GRB2	0.5975906645943679	0.36238602266946995	0.144218224843728	0.378262470635653	0.226253038755504	0.500963260869224	0.330224672328966	0.46618252248527603	0.304497851906708	0.452141390596631
GRB7	0.32775810710003006	0.667076150830248	0.7549380138330071	0.759459306654247	0.5765093424782679	0.26640692096746	0.6859950360735029	0.7508663421776091	0.8015086488491021	0.649212479812567
GREB1	0.40570571532055394	0.258204659382456	0.4422729218430971	0.518414395573279	0.18454866693163702	0.260455134189656	0.258853078359943	0.331765576067332	0.5536761013938609	0.19924140048881303
GREB1L	0.810411763688755	0.5354703137265611	0.7857463848444269	0.857472430145455	0.781168603916422	0.8658947626974242	0.79751876498613	0.570151961654777	0.465564900785205	0.669400888057971
GREM1	0.785451554013433	0.45890548241456003	0.279035550558717	0.6346622912226411	0.7843833372373229	0.6062865502687541	0.6062865502687541	0.606280941512954	0.6073066744399179	0.6062865502687541
GREM2	0.0181327231007867	0.00130109916254881	0.0206746756372187	0.017271896016117002	0.00920760556554145	0.00393279397583004	0.0215027640902593	0.0026905361531334602	0.00393279397583004	0.0067174205331747205
GRHL1	0.309463798230698	0.5463406931882829	0.0490747004940192	0.273974325696239	0.326891130279526	0.48046122948608505	0.23527011909831502	0.7323736520135892	0.69648587727407	0.367401192112466
GRHL2	0.962565048735652	0.995059640582216	0.9862049009250291	0.9568019289848789	0.866688143040763	null	0.9599105780976741	0.976959321488358	0.989047855538431	null
GRHL3	0.553741857467881	null	null	0.323255503002128	0.568086905119932	null	0.436995490166021	0.5631990265173039	0.0917546125244399	null
GRHPR	0.89863691972974	0.8684608335301008	0.694231908083809	0.64905986632994	0.574603607142585	0.5714658971128771	0.6962692929472271	0.7861985685141469	0.9185218448326609	0.7422633817425971
GRIA1	0.432721543050173	0.7345893779160759	0.533336072269262	0.448567531640646	0.8933920907445909	0.8022760984238249	0.8098259708990391	0.5558200192703381	0.8279497612788901	0.8386325345378759
GRIA2	0.673037025200206	0.20624256474094801	0.8336814550858779	0.83302773508768	0.766827898225851	0.893015956730085	null	null	0.6730745214048879	0.9936086336230899
GRIA4	0.9784494935506421	0.966346257443017	0.9648849181601469	0.994514021174779	0.9380383039467659	null	0.9656711510438649	0.9810095444559771	0.997750298309381	0.9005635625069008
GRID1	0.130171205551253	0.29144593262287	0.150984961344672	0.164135946830888	0.27842104509189597	0.502146594091842	0.17126626562907699	0.17227499250684697	0.41914776619475996	0.140464205122668
GRID2	0.0726452600729277	0.0930943489875726	0.0258870512852723	0.0033921266240521603	0.0373326544866314	0.0244136452138742	0.0129012330321068	0.00982122255781856	0.0252301182182634	null
GRID2IP	0.47788364118051996	0.7078467897759929	0.8414472796710741	0.72717963546582	0.921333252121356	null	null	0.956144666937403	0.639375586810435	0.977523707151968
GRIFIN	null	0.25449004369850897	null	0.34921827690692797	0.030350127098157	null	0.215394875971865	0.0577807178931518	0.579036642675111	0.13361559775059
GRIK1	0.8861745618069209	null	null	0.187792761262219	0.905855036729684	0.629273348504313	0.6844930862979379	0.748046013880962	0.9805339795709871	0.610471772687735
GRIK2	0.304103804790665	0.497566280320841	0.6252304862029611	0.76250993685773	0.906184632972775	0.8866337256846109	0.6660579058730689	0.807102789868293	0.365448801090507	0.725684909933342
GRIK3	0.566300560245175	0.6929453642370831	0.461133757383421	0.35824378481779606	0.526041863800169	0.673741820174756	0.465517509527329	0.109013882207599	0.385538892741557	0.603039600191455
GRIK4	0.358267407692326	0.26673644865531104	0.38422227421069005	0.5440369006140721	0.8007023512733449	0.743251155656638	0.609029339634732	0.380363196358543	0.12382766834071302	0.24038723611396498
GRIK5	0.0502649603669255	0.17632087562864396	0.21180307391452302	0.48825391375158705	0.218420764659813	0.5847663893599089	0.0830490907312127	0.213209507025184	0.7275395116254691	0.17632087562864396
GRIN1	0.8928037849254541	0.9284295720250421	0.9284295720250421	0.928418759212442	0.8715498380014252	0.476455990464521	0.8718057509798659	0.912690039998751	0.951842036595957	0.8787884253170709
GRIN2A	0.342168108308086	0.32235000449991497	0.0943088829393142	0.37252293967047795	0.0969233192764616	0.0846822197264801	0.0916009091914491	0.31708873910846996	0.26196229749282995	0.22009089256311398
GRIN2B	0.6333153916053679	0.18629865120473102	0.508531656094197	0.683808741548749	0.24328358612504397	0.508531656094197	0.786664079206868	0.580572699369515	0.52502774475218	0.605481259812797
GRIN2C	0.8218437582044971	0.840573400790125	0.8880259022767321	0.8389431696482329	0.601878188232146	0.570370026902906	0.791431561296729	0.43404996051789096	0.9680934638926201	0.6058034000331911
GRIN2D	0.528129175149219	0.5661902534014761	0.867798976013332	0.705155964205238	0.3711919540498789	0.5661902534014761	0.670586459889093	0.321608480525534	0.49144082336971795	0.465759552133627
GRIN3A	0.16715047148686302	0.582371348426624	0.40426179830021797	0.14736788260447303	0.32652887143048404	0.234388581007611	0.223610898243274	0.16502276223874301	0.23106811100478303	0.359542610676715
GRIN3B	0.7264661300135601	0.7264661300135601	0.7264661300135601	0.7264552950266451	0.7059893071857071	0.44852681795241	0.7264661300135601	0.606947180075036	0.5654208890551391	0.7264661300135601
GRINA	0.732407222932935	0.8495785879214829	0.7777421451539	0.77031504418679	0.703083872054577	0.8495785879214829	0.774165863945482	0.7920308550521079	0.894259723173655	0.8495785879214829
GRIP1	0.9569212036316881	0.941586966154028	0.8461513787905921	0.9082847838322221	0.8201685875253131	0.710506091675007	0.941586966154028	0.9415770750373841	0.9389654155545641	0.941586966154028
GRIP2	0.9321917336539941	0.785810533924313	0.785810533924313	0.841776507688511	0.8741308978123241	0.967547056104328	0.43329884909606703	0.7912278938860029	0.646114190749563	0.900034495040578
GRK1	0.39986351151011496	0.852322720426922	0.25173416153495004	0.389858799124665	0.46403693555953207	0.6238868261738829	null	null	0.465800407244175	0.945298235569395
GRK2	0.7685233958814971	0.952752493083293	0.962970610766654	0.963383739804298	0.8735147996713459	0.937699110361346	0.9798274321593009	0.927042560484078	0.884290032196369	0.9742266169507751
GRK3	0.10197481578797302	0.264487821953469	0.10303771674191699	0.358246260633274	0.237458426352827	0.10303771674191699	0.173506091621201	0.0864158135616342	0.0863915256625421	0.10303771674191699
GRK4	0.64920149810526	0.7989170908683271	0.53137668253951	0.935096636268903	0.660536093009912	0.580798952848916	0.8752876572408441	0.659866929215893	0.361530147227174	0.807420506302702
GRK5	0.0160545779478613	0.416195608885155	0.18962639432345801	0.37443351223298205	0.24925460990233897	0.0945977050170186	0.0510919466381692	0.128228291089087	0.21555081227903697	0.7556329603612679
GRK6	0.9739632806236371	0.8515960517755559	0.8537368471862641	0.72576282853075	0.927979866669114	0.9824961074148301	0.786866312341265	0.7899697723176942	0.8431700758855759	0.8515960517755559
GRK7	0.277020394241528	0.6403345674199871	0.7098913362230709	0.628421498558427	0.43400457231198797	0.7098913362230709	0.7098913362230709	0.48188268217451297	0.6950905113316479	0.7098913362230709
GRM1	0.236476947368213	0.43443046027374393	0.761823400366652	0.605684283892575	0.711045415497075	0.843933672087925	0.648191912551721	0.63195419101773	0.6606050078407281	0.834794327830223
GRM2	0.147288657672039	0.0914005520572035	0.237625042791435	0.34115881443779805	0.275932884878116	0.148810739837191	0.19819395937609	0.17253141045123302	0.21668014840198896	0.175774935835154
GRM3	0.436363713445875	0.808136239900033	0.8100876074852901	0.507863317464954	0.7935507041273441	0.719546078827869	0.44566127290908797	0.280480668846666	0.94218890301511	0.323324564209953
GRM4	0.8003581744148309	0.895935264409096	0.957395489689517	0.7469126983140258	0.890113080556058	0.9841197140790029	0.9402796688751149	0.593893808785652	0.562291905546478	0.957618182996981
GRM5	0.38043990087203494	null	null	0.21335678416729603	0.0315801881022959	0.0229309934605043	0.549802948855798	0.33146621161891	0.21793752115948103	0.3821762272748321
GRM6	0.7586944028970172	0.6168388633613521	0.6168388633613521	0.651535822577922	0.872527624551509	0.8295773586544609	0.6826500951221639	0.6066651389791421	0.592396672819093	0.757256002956164
GRM7	0.951328756218749	null	0.594456304248878	0.778557100015407	0.20935237032416198	0.77565884138686	0.837400639843864	0.795049914263494	0.224048601895833	null
GRM8	0.206507772975505	0.812888731262911	0.24132571676508802	0.35042310922931996	0.22231988567839	0.6480861023286429	0.24190830851378697	0.6360708998118211	0.6097217816863341	0.6786473707589389
GRN	0.9117725074561651	0.989820243677435	0.8475939408177889	0.9787562385978729	0.9255767234229921	0.966031545488729	0.8931224327393721	0.98913638513483	0.99081514128081	0.9765552035362571
GRP	0.0456311019554287	0.0269017126005311	null	null	0.595174225219068	null	0.13788947839132099	0.0367365556126268	0.0308985403977215	0.261821974193166
GRPEL1	0.5896267590776539	0.44091066654574	0.636962241657359	0.466623678979831	0.24762377934216898	0.48640138353723494	0.6536849365466011	0.408676312442894	0.480518512009107	0.364240780704372
GRPEL2	0.7477193259396601	0.8524920746529769	0.743031513453014	0.532557532232677	0.608731262487896	0.761213273375023	0.7109742889424259	0.679102846791434	0.584017409670692	0.9864429438000691
GRSF1	0.76997441333404	0.693713144764158	0.808348771203777	0.773448809958021	0.618983246113619	0.8307033099480792	0.8091795953109691	0.7685784007034001	0.8865521242380751	0.941327032552102
GRTP1	0.22246796423643897	0.28260989219994004	0.630142903089599	0.29483834161580397	0.15557841643249698	0.0386671690656227	0.306436644904885	0.197322948677915	0.0993660589160285	0.3998566639394289
GRWD1	0.952714917395685	0.925544226717472	0.9815997989342199	0.867948160839987	0.807864646252312	0.871813544836441	0.9690216856978491	0.9112747712630419	0.744795796491465	0.925544226717472
GRXCR1	0.139855637554816	0.437103934635092	null	0.45365838008419995	0.113448817150076	null	null	0.15086639250734699	0.8588054578066979	0.052936544483912995
GRXCR2	0.3491356698576	0.592017487933173	null	0.3607665739688689	0.27316545386832697	null	null	0.8336681606767009	0.217722144380906	null
GSAP	0.0633365503381246	0.15262849631019298	0.0656221805869088	0.107917719510443	0.374972627809785	0.186163293711805	0.105659673721276	0.16680369458898803	0.0523548879080074	0.11485028156628599
GSC	0.414629660658752	0.782936464299244	0.24873379825247302	0.22948802774651397	0.40242815558777206	null	0.24751890585472502	0.15615104285242498	0.5596046470244979	null
GSC2	0.7439295691291881	0.9810935600791391	null	null	0.666301614103809	0.570846158347869	null	0.9261095786024951	0.820638487981725	0.947169022307508
GSDMA	0.9300290644831859	0.8306582444441428	0.558222844451509	0.802141825351198	0.784802939429763	0.9245285423095501	0.8555393415083109	0.705311464023808	0.747553712737092	0.808118984808419
GSDMB	0.818972389511323	0.866962486403833	0.969304867281698	0.935620953786823	0.9555365059414491	0.970770171390604	0.855040098267965	0.8345584246628008	0.970770171390604	0.9252309091051378
GSDMC	0.8830857027338059	0.6039615672213829	0.48052363744222	0.901076896022609	0.465284550519666	0.91804256524124	null	null	0.730622949307258	0.7327444123296272
GSDMD	0.712640271609942	0.945692561086605	0.9898127959549159	0.6794827764577029	0.407977445099568	0.892151324509408	0.897299277167384	0.616044115058775	0.978009229396223	0.892151324509408
GSDME	0.360942606737236	0.39576678355326295	0.457978252888246	0.21513505472956698	0.6159208942963729	0.37780175964257	0.12568096037415	0.15544358130332	0.5862160718182671	0.41488499783107197
GSE1	0.605610986783922	0.6059960344361379	0.92923603753831	0.628315147969903	0.689214754214832	0.6059960344361379	0.304003483375611	0.393979161891774	0.62202400634335	0.33567579782229995
GSEC	0.0750349466718364	0.0750349466718364	0.0750349466718364	0.0750459669085566	0.0750349466718364	0.0750349466718364	0.0750349466718364	0.0750459669085566	0.0750349466718364	0.0750349466718364
GSG1	0.285498682598177	null	0.0712912179578931	0.324062548872928	0.5663496524421321	null	0.0693582037445512	0.0724053779648904	0.453193635158575	null
GSG1L	0.6192496458594731	0.6445320912055771	0.49827614356160604	0.64323949002067	0.6127849217842679	0.24333075697454698	0.25038253779479896	0.33940839053208194	0.215484520468163	0.856900024372586
GSG1L2	null	null	null	null	0.652129842741683	0.108757472383944	null	0.252082392676066	0.6509694526814189	0.252295218851799
GSK3A	0.99091707708821	0.8013951694114431	0.972089556662463	0.7249700662727631	0.805696550853132	0.937987702304473	0.9507500622436371	0.805712959466339	0.939167082155209	0.937987702304473
GSK3B	0.51114468271171	0.437670901979503	0.5975860754761391	0.4507485595037779	0.49855647253636404	0.574506230901782	0.41935772461611404	0.394829945701546	0.8267862974888129	0.48889663078955004
GSKIP	0.00985611693821941	0.0831967020993354	0.353890068025057	0.0654807021893611	0.0706479929092209	0.0201864911625141	0.1078603362485	0.0451309652497197	0.0238364555239173	0.0201864911625141
GSN	0.289254328725153	0.47955601002538895	0.619797537436769	0.200767355724743	0.48533842036144204	0.545178402220556	0.8483009178427121	0.33965064513455706	0.361165861788925	0.613921523428748
GSN-AS1	0.223151560143499	0.223151560143499	0.223151560143499	0.223163852305185	0.223151560143499	0.223151560143499	0.223151560143499	0.223163852305185	0.223151560143499	0.223151560143499
GSPT1	0.42049141458237893	0.275459700121224	0.410132512538712	0.38195755941366905	0.6209553348786079	0.275459700121224	0.395453262666392	0.36284321471773995	0.0709985256554984	0.406778924431802
GSR	0.0918391483271803	0.880233569729331	0.12295644712203098	0.133413239307133	0.47252906419978	0.274517804900397	0.11932053343430499	0.11361133365036599	0.119103145591157	0.14660660183281699
GSS	0.159175193749234	0.541807379892817	0.0949365601985249	0.0942395020460835	0.30391551547442897	0.1456134609746	0.169220637562508	0.26624696135751	0.04861393149381501	0.0540759565030033
GSTA1	0.60114704020385	0.20404186362604398	0.266151947390906	0.600107187835818	0.7573074111850729	null	0.7133365352986941	0.44988765847846	0.372071278316443	0.44228892884893894
GSTA2	0.521099191254804	0.836670625887356	0.6073737845999571	0.760517455972504	0.513193124046226	null	0.607966232192202	0.8449329918097579	0.58697576633091	0.444946570848652
GSTA3	0.81609248475536	0.8799409111848729	null	0.6140456363383249	0.7018303136838231	null	null	0.78573173615128	null	0.467006634568647
GSTA4	0.8506038340616751	0.631265673751217	0.843272477245407	0.38080724529671994	0.913602209144913	null	0.844637383743294	0.35141953436002904	null	0.27438963749738
GSTA5	0.6685642241041	0.6560674984656519	null	0.648425731948137	0.5404215482802279	0.5920019210358599	null	0.602664263409829	0.7271704952317959	0.599460461886228
GSTCD	0.0284122407548449	0.10509877102403699	0.213713460369085	0.0412377350424714	0.12498034107098199	0.184134634915121	0.12079922929325801	0.0330558094497204	0.0938836479085025	0.10509877102403699
GSTK1	0.9611131468288628	0.9780408604019409	0.856889209818843	0.9978020755822109	0.918455503462943	0.8765894734658021	0.9780408604019409	0.8492010240504091	0.9794469901225931	0.8800754780774459
GSTM1	0.9188320318259791	0.502880966690769	0.8304617855483579	0.830448728085978	0.8304617855483579	0.8304617855483579	0.8304617855483579	0.830448728085978	0.588312137679662	0.8304617855483579
GSTM2	0.475218675257435	0.684400846056028	0.758836785232165	0.843330082968639	0.725909256877897	0.40171208339974396	0.8993223403851139	0.7395178551916608	0.5970420302195151	0.80512204215232
GSTM3	0.750082157481042	0.750082157481042	0.659537781031737	0.770442183957168	0.516437948243521	0.914971039874777	0.6077598375514871	0.540019858282004	0.796811353306657	0.750082157481042
GSTM4	0.808265425033412	0.9695147206199252	0.9696600806819681	0.911375160823642	0.9291813146723721	0.979936319967465	0.9367980480639551	0.940611043357524	0.8482148517069259	0.964133413571271
GSTM5	0.927507729475705	0.45153496852305	0.77787363307315	0.52775756656035	0.5364354070284549	0.7453709915944821	0.779160093851037	0.8260984119081721	0.795289813587433	0.5648885012002199
GSTO1	0.42530523471560405	0.5447828960150921	0.799640538261447	0.580673987748376	0.8188912467312859	0.550710318537254	0.674704576009495	0.56664235919329	0.633650140552236	0.463298419748215
GSTO2	0.16045654141382198	0.18679847839702302	0.128984957539863	0.18950602654934	0.510618846590945	0.0378273853283642	0.0617931864635526	0.194209971649502	0.210521591858772	0.268261406349076
GSTP1	0.5797196583939109	0.743498786493212	0.3957349126464871	0.6723809290931461	0.178841457605715	0.650698269851668	0.394861290077786	0.643508051581559	0.234230022134668	0.8695193776110741
GSTT2B	null	0.9087776138153191	null	0.835885349902415	0.607106839349304	0.77923199023918	null	null	0.981751677995055	null
GSTT4	0.7724017180434399	0.290765307203175	null	null	0.31853519767197697	null	null	null	0.19890442281806198	0.479199896185572
GSTZ1	0.410848392042119	0.0939602025554764	0.316032941044832	0.571188391371484	0.28598605394910803	0.0779946701338714	0.13874445315429002	0.304940157107294	0.23248569532546604	0.0891393389765481
GSX1	0.758151752880988	0.834381150512125	null	0.9624160253032841	0.586691744644941	0.7240661016482891	null	0.74437230564306	0.8718007127496421	0.822314588721945
GSX2	0.171396543132863	null	0.691207111761228	0.39603947199011796	0.23433304805325697	null	null	0.309676612469866	0.724938104243775	null
GTDC1	0.111590050379017	0.146318219710388	0.323320830036967	0.12376936873814098	0.38354854729629906	0.15948826865314403	0.28441881820192	0.141057013441158	0.327972942026354	0.34352357073812606
GTF2A1	0.434283193492634	0.317647078878814	0.449483372418476	0.39678401328302504	0.192032406256608	0.317647078878814	0.46106290310106396	0.641959860700517	0.237854296395204	0.317647078878814
GTF2A1L	0.7865076964046441	null	0.414154247249948	0.273875415465912	0.0664836481345797	0.0785880445477428	0.624153369283741	0.345232560687345	0.830024837177078	null
GTF2A2	0.125438813137321	0.5320332325550929	0.18234427674183998	0.573002751331906	0.17293993332951502	0.17293993332951502	0.17293993332951502	0.172952972603693	0.17293993332951502	0.17293993332951502
GTF2B	0.558961395866871	0.438529627215411	0.116832331574784	0.5632205910261879	0.258214424398387	0.38646058261515503	0.114838819283012	0.575389385614659	0.567264652407029	0.6135125254841639
GTF2E1	0.6623750671412509	0.49218963163945706	0.552833871745028	0.6239015456294239	0.799521209788322	0.436494598873267	0.434609000964837	0.48916624209088305	0.607047525349326	0.436494598873267
GTF2E2	0.805264105020414	0.983892974092185	0.8394801571964209	0.95843341603374	0.9361182993252641	0.940905243328124	0.837256423554095	0.9751394560873591	0.918305445739715	0.81024881843317
GTF2F1	0.5958377461356	0.391341722972079	0.340347471550174	0.34450726472067306	0.19518852842156198	0.391341722972079	0.349479848963264	0.39982043173697396	0.375697550291799	0.657082556488582
GTF2F2	0.21456638052651603	0.0923755248730376	0.452591047051765	0.25275468278429697	0.568887079726125	0.45257440278045796	0.6211537251405049	0.50408105051393	0.40061175438100105	0.610620153611793
GTF2H1	0.43774811930192703	0.406412463197787	0.27230058497798	0.5762753649724189	0.224069728954315	0.293476724400016	0.293476724400016	0.29348683486706295	0.7841284746380459	0.597029128860292
GTF2H2	0.6303158606316229	0.6303158606316229	0.6303158606316229	0.630309070849869	0.6303158606316229	0.6303158606316229	0.6303158606316229	0.630309070849869	0.6303158606316229	0.6303158606316229
GTF2H2C	0.5027055659399621	0.8521285077715841	0.455826302224954	0.8514652684944419	0.8521285077715841	0.8521285077715841	0.8521285077715841	0.852115451332454	0.8521285077715841	0.6132063845913089
GTF2H3	0.6718804633139871	0.571610204480655	0.456396248765175	0.766997437551558	0.5101446543985689	0.8403034626111842	0.443166332232941	0.24229664865431302	0.18013368376429398	0.456396248765175
GTF2H4	0.0251751413777155	0.00110666313848733	0.0387471112535808	0.0211412546587916	0.0122580504658945	0.00110666313848733	0.00110666313848733	0.0011072746344818801	0.00354003241296736	0.0190150909714805
GTF2H5	0.38432347098250896	0.160192770755802	0.0385513511632905	0.0893280190126736	0.6005856843097951	0.17849961693535196	0.0447626276081727	0.11158205376890701	0.615988515054331	0.103051924994599
GTF2I	0.6125330621492161	0.583036693019354	0.493018353059384	0.6465127078030339	0.10580137141654501	0.541755143810926	0.369792793525569	0.116885886014317	0.169518537565464	0.376100600401886
GTF2IRD1	0.902969225569468	0.65056629891434	0.835627093887594	0.683389075277043	0.46716068605591105	0.781604017991752	0.9262050997259571	0.90411628989427	0.849565285827824	0.9117477856392451
GTF2IRD2	0.114294543487892	0.0913845145266619	null	0.16377217940113198	0.302991073981283	null	null	0.030775073089742	null	0.0404594143850664
GTF2IRD2B	0.5646685667098771	0.4082488108899961	0.80143883177334	0.724666128959469	0.19834655577803303	0.197028013860971	0.8034576510189659	0.7271970319648209	0.8803560669789301	0.38490478954750107
GTF3A	0.5995548660841171	0.269653547755841	0.39893138008530604	0.205061393915496	0.22614286167067302	0.0488261163616241	0.398083300341242	0.18868003624667	0.169645766147459	0.304748268233866
GTF3C1	0.772448477261913	0.39839589935599395	0.776465879426659	0.782341084996005	0.5717230160006059	0.776465879426659	0.5871136339878591	0.512042575375649	0.669984310412883	0.724395159135138
GTF3C2	0.464906176561307	0.560118837803293	0.883305516561744	0.8913827039191371	0.466838212900167	0.560118837803293	0.6658613186778101	0.720975644974007	0.8872013352677021	0.560118837803293
GTF3C2-AS1	0.0654469455502067	0.0654469455502067	0.0654469455502067	0.0654573571992352	0.0654469455502067	0.0654469455502067	0.0654469455502067	0.0654573571992352	0.0654469455502067	0.0654469455502067
GTF3C3	0.979465285097754	0.9030711419987031	0.992839845126212	0.886272750341375	0.760121184025295	0.9699372185628141	0.99324696769078	0.6993873362624631	0.721573563610142	0.85797451661154
GTF3C4	0.513393740746257	0.35537660716818	0.516533158576623	0.56269292870466	0.6821771171035521	0.5478383209683679	0.528783995054347	0.737351181701698	0.6225136202358941	0.5478383209683679
GTF3C5	0.0538448918316775	0.311098875760763	0.0541775185679831	0.0830764948381659	0.0963349374659239	0.067477768668541	0.0569252445687814	0.13003028061198502	0.310480304032083	0.0823374085558918
GTF3C6	0.651159575549041	0.35029847345992	0.5265799687386901	0.43574740375942606	0.43600748801992206	0.602388605275818	0.526807668135353	0.41285635609449295	0.647320826674563	0.4939276596329821
GTPBP1	0.3791221162016379	0.654468639739416	0.520191663756569	0.5557610749138879	0.865994185509917	0.654468639739416	0.519171695948341	0.528995793276927	0.425050688590913	0.269143787639018
GTPBP10	0.149169371709173	0.314790692664079	0.0707711792418367	0.11076693259666599	0.19773283275971	0.314790692664079	0.506199236808183	0.664340253421928	0.17300461083244503	0.561161322765535
GTPBP2	0.0114116677517034	0.04093926725181	0.008277590073106559	0.0146276248095649	0.023177315959764	0.04093926725181	0.005770646754246021	0.0242537399087698	0.18994469774876002	0.0200625008799768
GTPBP3	0.403646917199437	0.0669087695086272	0.0516686371674176	0.0799164159476965	0.10769435193628	0.105022321327858	0.304858884857952	0.13051537955846002	0.255710420800993	0.108904608333661
GTPBP4	0.981058152983311	0.811324057866734	0.7101563630872579	0.6954969652989389	0.7839426182106608	0.811324057866734	0.811324057866734	0.27511887806491697	0.80150992536595	0.774929321081678
GTPBP8	0.40620420115387396	0.736133131642529	0.393728486058359	0.48231980173848904	0.5627189934764251	0.627189170755864	0.39371631443815297	0.37995546983293804	0.73707923518922	0.736133131642529
GTSE1	0.7821832540502099	0.9015408759986929	0.49993103280704	0.499931036535948	0.384996864626305	0.49993103280704	0.43914070212236206	0.385427824531442	0.23531807005800304	0.420757436035597
GTSF1	null	null	0.344849153365715	0.568550333712153	0.8054516519396429	null	null	null	0.920406789146343	null
GTSF1L	0.35240234180631197	0.5813619473513499	null	0.7567000101503689	0.182289665118939	null	0.25239483717002603	0.50527375360879	null	0.572447403377718
GUCA1A	null	0.939149713820467	0.49705853010653006	0.6454441744025561	0.871837145297669	0.8995705655347241	null	null	0.519280885272649	0.777296308031911
GUCA1B	0.580406923978808	0.8593214013802829	0.90664045191524	0.38351721730401295	0.8772705118070521	0.934102691236203	0.6903009640471379	0.9049715433646409	0.897519827908883	0.7498428488447181
GUCA1C	0.424895572901081	0.496098061266032	null	0.363076330753629	0.61708261649406	null	0.301431541536919	0.23284188776984402	null	0.9230975603272059
GUCA2A	0.325243021264299	0.0835376161507876	null	null	0.130073983680387	0.156876724573553	null	0.31805071060582696	0.12079383658383999	0.695115630667707
GUCA2B	0.249550257542587	0.11716927002251801	0.252968580321818	0.340482084904268	0.156086007902814	null	0.7052970956482971	0.7578555089973101	0.24359041330832001	0.551369088315749
GUCD1	0.42495238452832296	0.188643760850939	0.14409899172336701	0.6414361644070511	0.23611185034649398	0.14409899172336701	0.29550172573046596	0.116811819441024	0.18308428587181896	0.14409899172336701
GUCY1A1	0.6666209120858579	0.32995466790148	0.23859461148546499	0.321143379085458	0.870512541808632	0.779672436518721	0.236708915460973	0.17930072524047896	0.34553549034390896	0.479394671998075
GUCY1A2	0.9991397602674991	0.999218987123722	0.961956674746611	0.9749959479099419	0.962502136363088	0.813726357643023	0.996619003084732	0.994014535759573	0.976329319979717	0.993281456625883
GUCY1B1	0.9497778271251941	0.7787190439505641	0.589339730480706	0.542080876711475	0.8220287085979799	0.785126432486087	0.590093107214264	0.6327949161426429	0.88328251864132	0.606688979852655
GUCY2C	null	null	0.107642458681426	0.201349248120216	0.0426421835757289	0.252026890981976	null	0.00238448316471583	0.32117914859347696	null
GUCY2D	0.653866788739031	0.8063209512242779	0.672386773145809	0.9345572346332909	0.683349119617409	0.61449548408149	0.67376886823065	0.936523115185062	0.916455012366058	0.850406119318772
GUF1	0.811598490865369	0.866299492851521	0.831191198276467	0.894398246619494	0.805945893916405	0.8318304633079471	0.805823919084577	0.8791077292713321	0.271744980653621	0.866299492851521
GUK1	0.6204437690560861	0.315271629635044	0.721228934128689	0.848821212121974	0.573975347248569	0.283169306607644	0.659623966098176	0.711645767166062	0.595453773752025	0.6954374820860321
GULP1	0.979256330238312	0.989697797117252	0.9243174141576751	0.82127133227359	0.9268887349123209	null	null	null	null	null
GUSB	0.43378242599178396	0.5759118791006089	0.79975563789655	0.8037908614262441	0.442835045361158	0.522638955445321	0.796905023548772	0.38923175919146	0.6984933707847671	0.84307454142404
GUSBP1	0.187430207081004	0.187430207081004	0.187430207081004	0.187443118667496	0.187430207081004	0.187430207081004	0.187430207081004	0.187443118667496	0.187430207081004	0.187430207081004
GUSBP11	0.392102940506889	0.392102940506889	0.392102940506889	0.3921086299095129	0.392102940506889	0.392102940506889	0.392102940506889	0.3921086299095129	0.392102940506889	0.392102940506889
GUSBP2	0.26905667366455605	0.26905667366455605	0.26905667366455605	0.26906766097454	0.26905667366455605	0.26905667366455605	0.26905667366455605	0.26906766097454	0.26905667366455605	0.26905667366455605
GVQW3	0.441478347986899	0.369651364530974	0.582747162469426	0.261504534515381	0.830776085640165	0.582747162469426	0.377399445340507	0.22603806642138102	0.926869103903422	0.5895185084908511
GXYLT1	0.9943744988569309	0.729479122094256	0.689985949505687	0.945989293239862	0.9529007479408391	0.9612523319231979	0.6837110417117521	0.844810998518819	0.964394966943035	0.8044004989900891
GXYLT2	0.8831663096935551	null	0.39290159393969903	0.5795902894480921	0.188502530395751	null	0.39213764314428	0.436995887361528	0.49465553941126006	0.36449927163813395
GYG1	0.706372683541438	0.272843976023422	0.7412320399941729	0.5355532561071871	0.43963671816161	0.350507752706419	0.809488564938198	0.491601019181169	0.570516584673743	0.37375663724862
GYPA	0.0885240172203688	0.0885240172203688	0.0885240172203688	0.366182374850405	0.37274791723593703	0.0885240172203688	0.0885240172203688	0.0885357251449542	0.0194993277007628	0.0885240172203688
GYPB	0.784108774183777	0.784108774183777	0.784108774183777	0.7840963245403141	0.786372276943697	0.4498228944319911	0.784108774183777	0.7840963245403141	0.7860223868550451	0.784108774183777
GYPC	0.494773372262664	0.0676154685977308	0.25548608894012	0.525603217375997	0.561872773386635	0.24917919308093398	0.258298062207539	0.38806493021857297	0.24917919308093398	0.361432626408192
GYPE	0.808912037038727	0.808912037038727	0.808912037038727	0.808899169853023	0.5519534670537389	0.808912037038727	0.808912037038727	0.808899169853023	0.808912037038727	0.808912037038727
GYS1	0.325655160591922	0.00119706951841492	0.165062329199762	0.165075403357924	0.284376151589773	0.210459594727621	0.16433005495243802	0.10943619961627901	0.20497055094200198	0.17060763375674698
GYS2	0.7232507480590241	0.261627095854995	0.715517836467428	0.9333038027598509	0.321883700535219	0.8820571682960491	null	null	0.4888512816932751	null
GZF1	0.109813402981818	0.658472900822968	0.0640356983213736	0.0640460108765595	0.33566990226954496	0.0640356983213736	0.0613059277325758	0.142792496165854	0.308673840077481	0.11686085961567098
GZMA	0.663837306229456	0.5872037744379011	0.663837306229456	0.256875491269729	0.6876992689050071	0.553394500542291	0.7815135938007169	0.278687986424706	0.663837306229456	0.5790917420564691
GZMB	0.503702036684402	0.503702036684402	0.6303955816010289	0.394284775386402	0.554801928663621	0.8802274158811179	0.502301058991756	0.5411124789256471	0.4262230538286971	0.503702036684402
GZMH	0.963637828009217	0.963637828009217	0.942087277140538	0.9890203680369821	0.879661338935771	0.9108671190959549	0.767770508973252	0.8763216288228279	0.628924418881436	0.963637828009217
GZMK	0.31874082994254	0.31874082994254	0.31874082994254	0.144046449025533	0.40309817573411705	0.5445634444391559	0.147726602215655	0.779947423681959	0.407503814454458	0.31874082994254
GZMM	0.28701892304051096	0.15157029566051503	0.544809755010756	0.18598398919050696	0.7691109019850871	0.8049318545606579	0.58269060312101	0.361595652532789	0.407064160786931	0.660478491156167
H1-0	0.727939557462481	0.727939557462481	0.727939557462481	0.7279286719078091	0.727939557462481	0.727939557462481	0.727939557462481	0.7279286719078091	0.727939557462481	0.727939557462481
H1-10	0.0396220910517134	0.0396220910517134	0.0396220910517134	0.0396302062287631	0.0396220910517134	0.0396220910517134	0.0396220910517134	0.0396302062287631	0.0396220910517134	0.0396220910517134
H1-2	0.599623480309271	0.599623480309271	0.599623480309271	0.599618207261963	0.599623480309271	0.599623480309271	0.599623480309271	0.599618207261963	0.599623480309271	0.599623480309271
H1-3	0.6621765927198061	0.6621765927198061	0.6621765927198061	0.662168323993154	0.6621765927198061	0.6621765927198061	0.6621765927198061	0.662168323993154	0.6621765927198061	0.6621765927198061
H1-4	0.462044263381827	0.462044263381827	0.462044263381827	0.46204630936417795	0.462044263381827	0.462044263381827	0.462044263381827	0.46204630936417795	0.462044263381827	0.462044263381827
H1-5	0.0341822669296144	0.0341822669296144	0.0341822669296144	0.0341897356539022	0.0341822669296144	0.0341822669296144	0.0341822669296144	0.0341897356539022	0.0341822669296144	0.0341822669296144
H19	0.551331481597808	0.551331481597808	0.551331481597808	0.5513287215808239	0.551331481597808	0.551331481597808	0.551331481597808	0.5513287215808239	0.551331481597808	0.551331481597808
H2AC11	0.127154053390962	0.127154053390962	0.127154053390962	0.127166893558568	0.127154053390962	0.127154053390962	0.127154053390962	0.127166893558568	0.127154053390962	0.127154053390962
H2AC12	0.26129462907679996	0.26129462907679996	0.26129462907679996	0.261305870813553	0.26129462907679996	0.26129462907679996	0.26129462907679996	0.261305870813553	0.26129462907679996	0.26129462907679996
H2AC13	0.0147934743703017	0.0147934743703017	0.0147934743703017	0.0147978767993614	0.0147934743703017	0.0147934743703017	0.0147934743703017	0.0147978767993614	0.0147934743703017	0.0147934743703017
H2AC14	0.134583758668148	0.134583758668148	0.134583758668148	0.134596703164544	0.134583758668148	0.134583758668148	0.134583758668148	0.134596703164544	0.134583758668148	0.134583758668148
H2AC15	0.0787725660335228	0.0787725660335228	0.0787725660335228	0.0787837952653314	0.0787725660335228	0.0787725660335228	0.0787725660335228	0.0787837952653314	0.0787725660335228	0.0787725660335228
H2AC16	0.0279713427835386	0.0279713427835386	0.0279713427835386	0.0279779780399604	0.0279713427835386	0.0279713427835386	0.0279713427835386	0.0279779780399604	0.0279713427835386	0.0279713427835386
H2AC17	0.149424185635295	0.149424185635295	0.149424185635295	0.149437249314103	0.149424185635295	0.149424185635295	0.149424185635295	0.149437249314103	0.149424185635295	0.149424185635295
H2AC18	0.11024070719499499	0.11024070719499499	0.11024070719499499	0.11025318396256	0.11024070719499499	0.11024070719499499	0.11024070719499499	0.11025318396256	0.11024070719499499	0.11024070719499499
H2AC19	0.592290042995077	0.592290042995077	0.592290042995077	0.5922851430473239	0.592290042995077	0.592290042995077	0.592290042995077	0.5922851430473239	0.592290042995077	0.592290042995077
H2AC20	0.27058952529745	0.27058952529745	0.27058952529745	0.27060046090579304	0.27058952529745	0.27058952529745	0.27058952529745	0.27060046090579304	0.27058952529745	0.27058952529745
H2AC21	0.308555687802194	0.308555687802194	0.308555687802194	0.30856520483816197	0.308555687802194	0.308555687802194	0.308555687802194	0.30856520483816197	0.308555687802194	0.308555687802194
H2AC4	0.123067563871794	0.123067563871794	0.123067563871794	0.12308033287609299	0.123067563871794	0.123067563871794	0.123067563871794	0.12308033287609299	0.123067563871794	0.123067563871794
H2AC6	0.0343802036571426	0.0343802036571426	0.0343802036571426	0.0343876971794474	0.0343802036571426	0.0343802036571426	0.0343802036571426	0.0343876971794474	0.0343802036571426	0.0343802036571426
H2AC7	0.6835897554302479	0.6835897554302479	0.6835897554302479	0.683580561582469	0.6835897554302479	0.6835897554302479	0.6835897554302479	0.683580561582469	0.6835897554302479	0.6835897554302479
H2AC8	0.617910200317837	0.617910200317837	0.617910200317837	0.617904014117139	0.617910200317837	0.617910200317837	0.617910200317837	0.617904014117139	0.617910200317837	0.617910200317837
H2AJ	0.13729586519529902	0.13729586519529902	0.13729586519529902	0.137308840076347	0.13729586519529902	0.13729586519529902	0.13729586519529902	0.137308840076347	0.13729586519529902	0.13729586519529902
H2AX	0.9239173309285059	0.9239173309285059	0.9239173309285059	0.923906250594129	0.9239173309285059	0.9239173309285059	0.9239173309285059	0.923906250594129	0.9239173309285059	0.9239173309285059
H2AZ1	0.6813766245651129	0.6813766245651129	0.6813766245651129	0.6813675234193189	0.6813766245651129	0.6813766245651129	0.6813766245651129	0.6813675234193189	0.6813766245651129	0.6813766245651129
H2AZ1-DT	0.24605905557354604	0.24605905557354604	0.24605905557354604	0.24607075880875603	0.24605905557354604	0.24605905557354604	0.24605905557354604	0.24607075880875603	0.24605905557354604	0.24605905557354604
H2AZ2	0.448268889959374	0.448268889959374	0.448268889959374	0.448271671220906	0.448268889959374	0.448268889959374	0.448268889959374	0.448271671220906	0.448268889959374	0.448268889959374
H2BC10	0.345817366669835	0.345817366669835	0.345817366669835	0.34582527496690996	0.345817366669835	0.345817366669835	0.345817366669835	0.34582527496690996	0.345817366669835	0.345817366669835
H2BC11	0.24387942629757	0.24387942629757	0.24387942629757	0.243891191210256	0.24387942629757	0.24387942629757	0.24387942629757	0.243891191210256	0.24387942629757	0.24387942629757
H2BC12	0.11283685591718999	0.11283685591718999	0.11283685591718999	0.112849400684824	0.11283685591718999	0.11283685591718999	0.11283685591718999	0.112849400684824	0.11283685591718999	0.11283685591718999
H2BC13	0.0234986593499212	0.0234986593499212	0.0234986593499212	0.023504618640853	0.0234986593499212	0.0234986593499212	0.0234986593499212	0.023504618640853	0.0234986593499212	0.0234986593499212
H2BC14	0.0523824182731376	0.0523824182731376	0.0523824182731376	0.0523918060584077	0.0523824182731376	0.0523824182731376	0.0523824182731376	0.0523918060584077	0.0523824182731376	0.0523824182731376
H2BC15	0.0392773662898419	0.0392773662898419	0.0392773662898419	0.0392854425600806	0.0392773662898419	0.0392773662898419	0.0392773662898419	0.0392854425600806	0.0392773662898419	0.0392773662898419
H2BC17	0.328655038314326	0.328655038314326	0.328655038314326	0.328663710652423	0.328655038314326	0.328655038314326	0.328655038314326	0.328663710652423	0.328655038314326	0.328655038314326
H2BC18	0.21112719705733604	0.21112719705733604	0.21112719705733604	0.211139741770004	0.21112719705733604	0.21112719705733604	0.21112719705733604	0.211139741770004	0.21112719705733604	0.21112719705733604
H2BC21	0.26288510935709497	0.26288510935709497	0.26288510935709497	0.262896299982199	0.26288510935709497	0.26288510935709497	0.26288510935709497	0.262896299982199	0.26288510935709497	0.26288510935709497
H2BC3	0.19011602144388798	0.19011602144388798	0.19011602144388798	0.19012890088595102	0.19011602144388798	0.19011602144388798	0.19011602144388798	0.19012890088595102	0.19011602144388798	0.19011602144388798
H2BC4	0.564621467142087	0.564621467142087	0.564621467142087	0.564618003915714	0.564621467142087	0.564621467142087	0.564621467142087	0.564618003915714	0.564621467142087	0.564621467142087
H2BC5	0.332481665855421	0.332481665855421	0.332481665855421	0.33249017104974604	0.332481665855421	0.332481665855421	0.332481665855421	0.33249017104974604	0.332481665855421	0.332481665855421
H2BC6	0.6282654826173989	0.6282654826173989	0.6282654826173989	0.6282587916250251	0.6282654826173989	0.6282654826173989	0.6282654826173989	0.6282587916250251	0.6282654826173989	0.6282654826173989
H2BC7	0.618464493057316	0.618464493057316	0.618464493057316	0.618458279597268	0.618464493057316	0.618464493057316	0.618464493057316	0.618458279597268	0.618464493057316	0.618464493057316
H2BC8	0.7794823894186701	0.7794823894186701	0.7794823894186701	0.779470038404723	0.7794823894186701	0.7794823894186701	0.7794823894186701	0.779470038404723	0.7794823894186701	0.7794823894186701
H2BC9	0.430333686151299	0.430333686151299	0.430333686151299	0.430337414338156	0.430333686151299	0.430333686151299	0.430333686151299	0.430337414338156	0.430333686151299	0.430333686151299
H3-3A	0.26270212118442604	0.26270212118442604	0.26270212118442604	0.262713317717227	0.26270212118442604	0.26270212118442604	0.26270212118442604	0.262713317717227	0.26270212118442604	0.26270212118442604
H3-3B	0.18284563499818202	0.18284563499818202	0.18284563499818202	0.18285859548227898	0.18284563499818202	0.18284563499818202	0.18284563499818202	0.18285859548227898	0.18284563499818202	0.18284563499818202
H3C1	0.175128835384713	0.175128835384713	0.175128835384713	0.175141860509806	0.175128835384713	0.175128835384713	0.175128835384713	0.175141860509806	0.175128835384713	0.175128835384713
H3C10	0.00112892876629027	0.00112892876629027	0.00112892876629027	0.00112955031076868	0.00112892876629027	0.00112892876629027	0.00112892876629027	0.00112955031076868	0.00112892876629027	0.00112892876629027
H3C11	0.23832625281590197	0.23832625281590197	0.23832625281590197	0.238338169691115	0.23832625281590197	0.23832625281590197	0.23832625281590197	0.238338169691115	0.23832625281590197	0.23832625281590197
H3C12	0.0463359290929843	0.0463359290929843	0.0463359290929843	0.0463447522212639	0.0463359290929843	0.0463359290929843	0.0463359290929843	0.0463447522212639	0.0463359290929843	0.0463359290929843
H3C13	0.0873669057056091	0.0873669057056091	0.0873669057056091	0.0873785615807062	0.0873669057056091	0.0873669057056091	0.0873669057056091	0.0873785615807062	0.0873669057056091	0.0873669057056091
H3C14	0.16506288523871	0.16506288523871	0.16506288523871	0.165075959395319	0.16506288523871	0.16506288523871	0.16506288523871	0.165075959395319	0.16506288523871	0.16506288523871
H3C15	0.7833539680845709	0.7833539680845709	0.7833539680845709	0.783341534113979	0.7833539680845709	0.7833539680845709	0.7833539680845709	0.783341534113979	0.7833539680845709	0.7833539680845709
H3C2	0.0845450611972055	0.0845450611972055	0.0845450611972055	0.0845565849135592	0.0845450611972055	0.0845450611972055	0.0845450611972055	0.0845565849135592	0.0845450611972055	0.0845450611972055
H3C3	0.108188232514631	0.108188232514631	0.108188232514631	0.10820065217250999	0.108188232514631	0.108188232514631	0.108188232514631	0.10820065217250999	0.108188232514631	0.108188232514631
H3C4	0.7014045687871379	0.7014045687871379	0.7014045687871379	0.701394655614323	0.7014045687871379	0.7014045687871379	0.7014045687871379	0.701394655614323	0.7014045687871379	0.7014045687871379
H3C6	0.574903049687857	0.574903049687857	0.574903049687857	0.574899047764223	0.574903049687857	0.574903049687857	0.574903049687857	0.574899047764223	0.574903049687857	0.574903049687857
H3C7	0.258683306303887	0.258683306303887	0.258683306303887	0.258694630789056	0.258683306303887	0.258683306303887	0.258683306303887	0.258694630789056	0.258683306303887	0.258683306303887
H3C8	0.16833151251445996	0.16833151251445996	0.16833151251445996	0.168344575297488	0.16833151251445996	0.16833151251445996	0.16833151251445996	0.168344575297488	0.16833151251445996	0.16833151251445996
H3Y2	0.7458162148394741	0.7458162148394741	0.7458162148394741	0.745804751248704	0.7458162148394741	0.7458162148394741	0.7458162148394741	0.745804751248704	0.7458162148394741	0.7458162148394741
H4C1	0.8716535210346809	0.8716535210346809	0.8716535210346809	0.8716406619819091	0.8716535210346809	0.8716535210346809	0.8716535210346809	0.8716406619819091	0.8716535210346809	0.8716535210346809
H4C11	0.0634489577319858	0.0634489577319858	0.0634489577319858	0.0634592283218753	0.0634489577319858	0.0634489577319858	0.0634489577319858	0.0634592283218753	0.0634489577319858	0.0634489577319858
H4C12	0.168915317853173	0.168915317853173	0.168915317853173	0.168928378136825	0.168915317853173	0.168915317853173	0.168915317853173	0.168928378136825	0.168915317853173	0.168915317853173
H4C13	0.159953651572856	0.159953651572856	0.159953651572856	0.15996673438424697	0.159953651572856	0.159953651572856	0.159953651572856	0.15996673438424697	0.159953651572856	0.159953651572856
H4C14	0.233528177766603	0.233528177766603	0.233528177766603	0.23354021978007297	0.233528177766603	0.233528177766603	0.233528177766603	0.23354021978007297	0.233528177766603	0.233528177766603
H4C15	0.43195874128165296	0.43195874128165296	0.43195874128165296	0.43196238424875105	0.43195874128165296	0.43195874128165296	0.43195874128165296	0.43196238424875105	0.43195874128165296	0.43195874128165296
H4C2	0.583185289882387	0.583185289882387	0.583185289882387	0.583180857985336	0.583185289882387	0.583185289882387	0.583185289882387	0.583180857985336	0.583185289882387	0.583185289882387
H4C3	0.292013914092019	0.292013914092019	0.292013914092019	0.292024080126665	0.292013914092019	0.292013914092019	0.292013914092019	0.292024080126665	0.292013914092019	0.292013914092019
H4C4	0.37195508325971605	0.37195508325971605	0.37195508325971605	0.37196176360142796	0.37195508325971605	0.37195508325971605	0.37195508325971605	0.37196176360142796	0.37195508325971605	0.37195508325971605
H4C5	0.960201972237883	0.960201972237883	0.960201972237883	0.960193837305836	0.960201972237883	0.960201972237883	0.960201972237883	0.960193837305836	0.960201972237883	0.960201972237883
H4C6	0.087582666248056	0.087582666248056	0.087582666248056	0.0875943319218171	0.087582666248056	0.087582666248056	0.087582666248056	0.0875943319218171	0.087582666248056	0.087582666248056
H4C8	0.806029233541229	0.806029233541229	0.806029233541229	0.8060164046272091	0.806029233541229	0.806029233541229	0.806029233541229	0.8060164046272091	0.806029233541229	0.806029233541229
H4C9	0.0593370557616304	0.0593370557616304	0.0593370557616304	0.0593470191690338	0.0593370557616304	0.0593370557616304	0.0593370557616304	0.0593470191690338	0.0593370557616304	0.0593370557616304
H6PD	0.919949287572837	0.8185030951124029	0.8333637933423659	0.665726539838507	0.988457922009255	0.9860302903375592	0.836978925789866	0.7620629149642401	0.825787299548539	0.80811491547169
HAAO	0.6492126843583019	0.514797095557214	0.802650929716401	0.425105702193121	0.781365499701303	0.7839329860011209	0.47121175545473404	0.827695925982652	0.822765076150749	0.7617438114867661
HABP2	0.9012493367850091	null	0.931843581590707	0.36777935257204103	0.645662682657444	0.779920147117908	0.9245455907956691	0.363897128849758	0.940040290706455	0.9743700870229599
HABP4	0.43655283510167	0.323131413894424	0.27760529755043395	0.314831340361475	0.45785441177521996	0.323131413894424	0.232304276928409	0.12471076606662199	0.131824210828775	0.0693231129358865
HACD1	0.6787789469911509	0.777931333118087	0.7251769567687529	0.492575124062592	0.67445309991392	0.8196095164772429	0.72595885720333	0.6787921211035409	0.529488064003933	0.668611596434774
HACD2	0.697304027525633	0.4567235289845061	0.54425969600696	0.722896874898577	0.700861891126444	0.6659275115556279	0.509759838071165	0.715272356326826	0.6659275115556279	0.43963120057733795
HACD3	0.512475975386122	0.223189392882663	0.860176139127308	0.589465010284439	0.3982224274990229	0.6526493116382239	0.8622285105068509	0.79070553470503	0.671180210541711	0.8392467266685469
HACD4	0.933804120136494	0.593160282408926	0.880186581165701	0.9417685660283179	0.975573441221399	0.8690199123942609	0.7622314609394251	0.883907956808607	0.8690199123942609	0.799861678946422
HACE1	0.44894342295173706	0.22404848091927695	0.512038581338887	0.182912580554013	0.29752652888513204	0.406476306886252	0.7206402254484029	0.9560616457403409	0.501609955130769	0.706034229080019
HACL1	0.904893588018177	0.7315552697204399	0.9139124090266261	0.8570249988388059	0.6879147085775639	0.618472270035657	0.904893588018177	0.9157289409222691	0.988883101473663	0.904893588018177
HADH	0.0210333591508038	0.0229582717085751	0.0351844046518132	0.14402335051763	0.0200879792656777	0.0108042364387184	0.0308238231626037	0.193862327202505	0.00227392860679778	0.0108948973706826
HADHA	0.6305323585456639	0.31704912695557397	0.668011830026222	0.0836545523015483	0.42319036017133205	0.384633024621266	0.651935648136588	0.799452590058118	0.20805657656324397	0.35466169667369
HADHB	0.8362686944882171	0.614797912772173	0.81157954323158	0.846818029702621	0.9714746052124459	0.9675728504653579	0.822833570013368	0.8996728210622551	0.661517694510078	0.81157954323158
HAGH	0.7375788973085791	0.8498594776079901	0.719210811446355	0.638071586554163	0.494335238242766	0.47551840018412606	0.8881805801954269	0.37893661161859604	0.8133451789933941	0.8498594776079901
HAGHL	0.36687180218316495	0.292171190275526	0.478278261811854	0.14616898139704998	0.27698348991209304	0.18796022561875697	0.24260575547192997	0.340798763087525	0.7602740404188331	0.594262217755939
HAL	0.23161888292999902	0.527387084796027	0.49843737440376096	0.19058918336985398	0.067842819584371	0.0445487729618459	0.36288779292833595	0.20841708146687998	0.16019996396332098	0.10146357490162801
HAMP	0.866607741537938	0.7512981919678711	0.82487144869286	0.506401033836214	0.6822175502982071	0.82487144869286	0.899337371153038	0.8292787711284659	0.7426859410561079	0.82487144869286
HAND1	0.310519384184315	0.263868207630937	0.21954921168981	0.175373847842892	0.4965302164189821	0.42108082890777404	0.39084091276834293	0.23886935708723703	0.350199806874035	0.198340966490624
HAND2	0.43732543912633204	0.735622556695933	null	0.6368134725985339	0.432243540017063	0.400794799229868	0.472993063545473	0.31740438996174	0.49906633003834294	null
HAND2-AS1	0.43562844557830604	0.43562844557830604	0.43562844557830604	0.43563189564868604	0.43562844557830604	0.43562844557830604	0.43562844557830604	0.43563189564868604	0.43562844557830604	0.43562844557830604
HAO1	0.305506384455606	0.24934785610743002	null	0.49386038367936896	0.293779755831987	0.22257017237297305	null	0.313939076117757	0.6878173234224381	0.579503615404222
HAO2	0.9409558722171428	0.384187972352675	null	0.24212980190732997	0.26612359520345397	0.22663987924645002	0.592525979333801	0.731299322111125	0.572940247561092	0.20835763249886396
HAP1	0.0387074551857643	0.0643465419775478	0.143886625457353	0.17103065773211698	0.0614308145322061	0.031153548984327005	0.0230674532264904	0.0163856785424029	0.17780030031481198	0.00245425506361234
HAPLN1	0.849861830394592	0.4100106778062829	0.8726346352937429	0.8073091126050259	0.515490573237917	0.6777596727146981	0.57385232250897	0.8195984843018399	0.520872250773902	0.5564056141136421
HAPLN2	0.349427197173042	0.482273812658355	0.43930816653861404	0.440081817508341	0.30008970022462295	null	0.525068391192391	0.469409311089036	0.305385534191049	0.47121008091566996
HAPLN3	0.771706636162412	0.9363268654075241	0.7016886223710489	0.920444235590836	0.898282400934783	0.857638663102565	0.6386902444535171	0.9369480425498621	0.881867393634616	0.5848253885658149
HAPLN4	0.596749170545359	0.851548397934331	0.370652281705606	0.374240592291335	0.573229576151343	0.596749170545359	0.596749170545359	0.59674404329702	0.777458758492461	0.596749170545359
HAR1A	0.41510146139785903	0.41510146139785903	0.41510146139785903	0.41510598175390995	0.41510146139785903	0.41510146139785903	0.41510146139785903	0.41510598175390995	0.41510146139785903	0.41510146139785903
HARBI1	0.332418312532225	0.10132331862481501	0.491977994753992	0.45811426211290895	0.401665153044651	0.4292630508004	0.32778863547281395	0.650473107456052	0.051665376798913	0.230560660767618
HARS1	0.36792000659156604	0.36792000659156604	0.36792000659156604	0.367926881050713	0.36792000659156604	0.36792000659156604	0.36792000659156604	0.367926881050713	0.36792000659156604	0.36792000659156604
HARS2	0.6723214236550191	0.6795354519068709	0.508096488288536	0.458251223604817	0.668287918732746	0.5204642222894289	0.712871512225818	0.842156838646827	0.7694070063011909	0.6795354519068709
HAS1	0.20571531606249102	0.369781403103992	0.208233403104216	0.25815728168345603	0.45111509282534296	0.5768613164176479	0.317522918940843	0.15942306475953602	0.328231758980716	0.25637026360125503
HAS2	0.232740896669203	0.16991773488985198	0.39676901092425704	0.320038825604826	0.16980593886881198	null	0.336773031513481	0.45852750990672103	0.567182613827806	null
HAS3	0.83797948120823	0.562365632602619	0.9196890544711659	0.761680898372061	0.770735821763747	0.168601294427159	0.921468666242318	0.7475468250882521	0.467061961928597	0.436246016712217
HASPIN	0.8485760231583671	null	0.131119569881207	0.19715747139517698	0.572046231672288	null	0.745069895291197	0.667701484819595	0.750836477849359	null
HAT1	0.7019926556168979	0.9283764430182259	0.716416060594673	0.669150995240484	0.858904553412252	0.7645303736028192	0.778022540911793	0.616292186496172	0.7645303736028192	0.6777876550257971
HAUS1	0.4495452748988739	0.506814753888159	0.43997216509048903	0.566426954163933	0.47201303527932004	0.3566169635470421	0.62776058591424	0.68071144854113	0.4357862988357	0.29781208127918396
HAUS2	0.6733551377569139	0.863302285358866	0.863302285358866	0.8632893168355641	0.847717204636866	0.863302285358866	0.6735134830787061	0.7821639816373309	0.863302285358866	0.863302285358866
HAUS3	0.239618558329633	0.520798059939671	0.8177783166728421	0.53444145162333	0.59229953130615	0.699501458681499	0.5061869293411939	0.27464405506064105	0.704159172638271	0.7280398654849171
HAUS4	0.687134549129505	0.4510365984432779	0.666293903484564	0.385514062715118	0.406033593983221	0.4510365984432779	0.640093383361669	0.7195669902835848	0.290399755333719	0.4510365984432779
HAUS5	0.6490103634077901	0.657219030420601	0.538426875216671	0.450352032920935	0.935407735882404	0.25952862819448796	0.5387555219831429	0.308525094642732	0.8382214010066271	0.7057419544128442
HAUS6	0.12666720445204402	0.0832127457869829	0.0230210239804886	0.0408803954700397	0.0911753312200164	0.131246042111871	0.0226815541938288	0.0299751684817194	0.21112186269866	0.0227086662589041
HAUS8	0.7032861164661209	0.971526437151527	0.7511373025580029	0.800897572393163	0.8935428141794901	0.9011613342331791	0.8045211346209592	0.81916285660447	0.880928328403495	0.995512423944968
HAVCR1	0.189401781189663	0.712420332758892	0.253193460694253	0.229334616838793	0.166468227915831	0.232302118272692	null	0.42432756075253003	0.765628044534875	0.563705798408862
HAVCR2	0.51601457551465	0.557065324829327	0.40134990288969896	0.402921882140888	0.5923006016516129	0.19606732537832502	0.460060292879949	0.554769323027713	0.260413652701889	0.3624926031614821
HAX1	0.206618431080137	0.7445033897271178	0.197642641404246	0.172403521062002	0.298848283036847	0.371415061394079	0.15247257630354502	0.35340258600778296	0.575253994165449	0.371415061394079
HBA1	0.48541090836608	0.7128214243643309	0.700170957346265	0.84261308848619	0.784772786766432	0.788881415508489	0.5159231277039471	0.506070795570307	0.7128214243643309	0.354144162352334
HBA2	0.668693309484269	0.737091896662916	0.817316520292702	0.817303558219595	0.817316520292702	0.817316520292702	0.715142661355357	0.696786687270405	0.817316520292702	0.710281910910338
HBB	0.9743948948887059	0.976885672496825	0.976885672496825	0.940829988003207	0.962449493581741	0.9211465344504699	0.9410275430612328	0.9107688041649051	0.987330076257168	0.9014269366438671
HBD	0.578816722670376	0.5361442774144011	0.6722659192407371	0.554629597128013	0.7014164024225539	0.7560349299221791	0.46460826245474607	0.801428196028347	null	null
HBE1	0.29989341126744895	null	0.281737936799854	0.432862433174129	0.55534089286929	0.36468803203643607	null	0.303811285097597	0.3624863565624589	null
HBEGF	0.868031093578741	0.521478297547668	0.6920783640151441	0.898978214228397	0.756410543391418	null	0.693076151409203	0.9385077412297879	0.687301144331381	0.9973475511051859
HBG1	0.545111242570005	0.616210268182662	null	0.8417431318207291	0.12448272277527099	null	null	0.254184691049332	null	null
HBG2	0.375522068825769	0.442267587882614	0.442267587882614	0.38937056662100106	0.7025234590899899	0.5741645323246379	0.442267587882614	0.442270687469941	0.537488632601981	0.442267587882614
HBM	0.5574674839817779	0.226926036759187	0.212048009425727	0.605331885049657	0.33484482341989	0.33206433638365	0.312433916488855	0.5840728775171589	0.40766544530164006	0.6753154291406861
HBP1	0.512005778120171	0.659223325123302	0.515142043437966	0.7472419809788141	0.652765401766871	0.6929316168562428	0.659223325123302	0.659215188657096	0.710015133715293	0.710566746939758
HBQ1	0.16879147684342802	0.0486248712837907	0.0617563369843172	0.0983375840718077	0.47436348621544505	0.613191058167067	0.0607017800719467	0.0864852408735104	0.189861891830447	0.15763947102139902
HBS1L	0.225361971447255	0.40002884922943505	0.38268627026068003	0.37235454105845706	0.8529415253439209	0.24573824456311102	0.21371263092906098	0.287881873489856	0.0942306165422149	0.406371579237217
HBZ	0.63226101116376	0.5671761409695861	null	0.49420056267480605	0.6702812880964689	0.678104408815559	0.726264402457373	0.47241601573730496	null	0.170989444151643
HCAR1	0.325587467193254	0.6481805499567521	0.8947389047941651	0.6872609967784439	0.44750000695178	0.680310100025447	0.8533551469430329	0.543112278826831	0.434043328771866	0.791514014753506
HCAR2	0.0284353152759448	0.0284353152759448	0.0893639785308648	0.0104502042230549	0.153298732397364	0.0284353152759448	0.0834284056257047	0.0316799949512461	0.0527499413422573	0.0284353152759448
HCAR3	0.000672810760113668	0.0132815138554306	0.0615576512411609	0.0151906853684547	0.038469061323015995	0.0132815138554306	0.0214536974797468	0.0185683921252575	0.0867784009896803	0.0570831118740595
HCFC1R1	0.35752268121171293	0.25536795763251396	0.39777771286418495	0.397783117233906	0.0773965531116884	0.39777771286418495	0.22327467378295102	0.254303916131971	0.463445162499318	0.39777771286418495
HCFC2	0.065986043229933	0.20922816200445898	0.142758541688245	0.142771565857208	0.552146616723373	0.142758541688245	0.11578633414767402	0.20054558763664201	0.13817281303940804	0.3995095184294721
HCG11	0.00617747268326924	0.00617747268326924	0.00617747268326924	0.006179833230389071	0.00617747268326924	0.00617747268326924	0.00617747268326924	0.006179833230389071	0.00617747268326924	0.00617747268326924
HCG18	0.190947783025178	0.190947783025178	0.190947783025178	0.190960651998862	0.190947783025178	0.190947783025178	0.190947783025178	0.190960651998862	0.190947783025178	0.190947783025178
HCG25	0.190282434201616	0.190282434201616	0.190282434201616	0.19029531156854504	0.190282434201616	0.190282434201616	0.190282434201616	0.19029531156854504	0.190282434201616	0.190282434201616
HCG27	0.316632256049771	0.316632256049771	0.316632256049771	0.31664144062999106	0.316632256049771	0.316632256049771	0.316632256049771	0.31664144062999106	0.316632256049771	0.316632256049771
HCK	0.234973244074296	0.1251448498346	0.349908692127072	0.6177439122392521	0.0723720347107781	0.140342042037846	0.43838368844886993	0.5761380375252231	0.272901883256322	0.17643497782786102
HCLS1	0.315301974266373	0.833369146549722	0.41398099735161	0.740778269198848	0.6069390716720721	0.41454002743676394	0.374424357720032	0.44119373262232897	0.619299480919001	0.332809460349453
HCN1	0.0124751808068912	0.160329262805772	0.00955682719991998	0.0361568497038739	0.018935201719309	0.015088121300031999	0.0091638896447726	0.0589001809301249	0.0230718507221811	0.282819282622146
HCN2	0.905757853573311	0.8212298798816279	0.710596127090436	0.891554323776354	0.9315370508406751	0.9659667234417041	0.6954307869680161	0.9913609023671072	0.223901285387212	0.94563859480137
HCN3	0.632553880777974	0.297871812613234	0.19106241470240398	0.49030243584040395	0.316107780078419	0.613007463960679	0.297871812613234	0.29788175394250604	0.6613844651586801	0.25479765562454604
HCN4	0.646661895470066	0.9256630956892009	0.94814976709077	0.948994137333938	0.9188437156286091	0.9384008689982891	0.57300124640473	0.6078267996166851	0.952133676531325	0.9810526419666641
HCP5	0.10091386969864301	0.10091386969864301	0.10091386969864301	0.100926062056283	0.10091386969864301	0.10091386969864301	0.10091386969864301	0.100926062056283	0.10091386969864301	0.10091386969864301
HCRT	0.6624880446529039	0.47178222367876	0.8558345793662059	0.44479893426797296	0.7505041033558941	null	0.846945706639987	0.45095683835090206	null	0.638526979027312
HCRTR1	0.755747242767479	null	null	null	0.630063921836467	null	0.712075508967886	0.6896240670844871	0.6814836962861839	0.5775475152856779
HCRTR2	0.33967513348936496	0.28795152803219703	null	0.7909912796462941	0.137600600444029	0.8223172774523821	null	0.30126373270711604	0.45568907453245094	0.355431489630727
HCST	0.16204096628248302	0.27975463448973703	0.27975463448973703	0.279765251348745	0.7507000524081101	0.264126981441571	0.265257361820267	0.723577402721971	0.715620279332271	0.27975463448973703
HDAC1	0.663801101860777	0.9876125138456221	0.8568824992682851	0.8508897327389631	0.9626594356887191	0.7789787535725121	0.85072232634801	0.7995876416600171	0.509178587232394	0.958663856515535
HDAC10	0.38163074130772906	0.480118488190026	0.294949814767139	0.25866420149714103	0.36712345442198707	0.537972610459366	0.34573615009536496	0.374364185103077	0.251409491300997	0.24921926922944698
HDAC11	0.890058222310166	0.961376455178864	0.8329380510444391	0.798087576724642	0.48868826837743995	0.8329380510444391	0.8166347419381641	0.818326697260749	0.701581713551784	0.8329380510444391
HDAC2	0.387801256779646	0.651808679263007	0.8666655617947181	0.587558795581519	0.895886043578408	0.785585737803774	0.757700731545991	0.710267837508718	0.247208017100153	0.7230382896079358
HDAC3	0.375430001790149	0.220281856563292	0.220281856563292	0.220294212750343	0.220281856563292	0.220281856563292	0.34230231539591305	0.168987119147944	0.0035521616187388703	0.301577335567147
HDAC4	0.190493506699206	0.10247779772429699	0.28349503694309003	0.0847098029554257	0.39039146495085403	0.209846636541506	0.41794633743176707	0.272914623373002	0.491685525487337	0.284960486531201
HDAC5	0.35881653555272797	0.303903479179879	0.132419954209414	0.0516375610575108	0.139750724697968	0.103097209096739	0.127826552554193	0.066692259843531	0.0131373288647302	0.412523446972936
HDAC7	0.0471918012356006	0.00700511898898785	0.12001429690104401	0.03857435125928	0.00661197738466101	0.09303567507273501	0.00700511898898785	0.0104364914570259	0.0313539730581899	0.00700511898898785
HDAC9	0.663949188881558	0.9935414379308559	0.8504628560136009	0.815029051931213	0.844194160499162	0.863306893341663	0.7747877659851949	0.8756206720251758	0.9919716714762041	0.710555921209445
HDC	0.0122000308551705	0.0950772509811924	0.008782834873529809	0.0141645926389573	0.069817797321804	0.0487780719060342	0.0834842996286789	0.20504848501182701	0.0871453284575562	0.0668801466629525
HDDC2	0.8098946904042299	0.7319524207502159	0.660230387127921	0.717766820962072	0.520816897694813	0.5833711348140539	0.772485842500165	0.9579927257060591	0.850043368314115	0.86017676136022
HDDC3	0.8270691398326759	0.7588098228457449	0.841329752997547	0.84131666980711	0.967917301996861	0.8995722177547041	0.9933747281246931	0.9296866782943102	0.670875838524556	0.841329752997547
HDGF	0.859225619781499	0.888222328565663	0.9654888032003571	0.9541056746220792	0.9275466888701579	0.888222328565663	0.9662606819639209	0.975195530981244	0.9138490481197901	0.9795504732144921
HDGFL1	null	null	null	0.853504361117932	0.7453511842180601	0.607651213467508	0.7978792194673309	null	0.96244932552975	null
HDGFL2	0.634551873827306	0.782612702765396	0.562867388405316	0.597492012615468	0.7033991478819649	0.824560600102213	0.9497157953995969	0.5737120121510021	0.596404845966856	0.526930498645652
HDGFL3	0.880596820905051	0.8128124637085071	0.994613198994791	0.970159339779813	0.86347956535944	0.8069399085334159	0.8128124637085071	0.812799549343615	0.42430717515961797	0.8128124637085071
HDHD2	0.52056522896679	0.786321720856729	0.5642522558199791	0.592153618892826	0.738591123873815	0.786321720856729	0.786321720856729	0.78630922621973	0.8272672730996309	0.786321720856729
HDHD3	0.25653142319912897	0.270267998763284	0.23155742234067803	0.500579917469225	0.604384809103471	0.42883879681909204	0.229643182836055	0.272953044633805	0.319732379139268	0.7738591729749399
HDHD5	0.7658603284709949	0.9443335029676508	0.635787984909712	0.761570962741167	0.384248358457824	0.8977892028374821	0.748612152729704	0.8027226510380999	0.9886908085897049	0.8878128602321899
HDLBP	0.9080673309077572	0.6147911860358051	0.982925216585761	0.758380388098509	0.6506785123802801	0.9570441402034471	0.961938098688553	0.9602735589384159	0.8881966070633041	0.9570441402034471
HEATR1	0.6147668428866011	0.4576941600897171	0.5122374230454471	0.533755520664868	0.5230962601962991	0.880150602276462	0.512342380028433	0.532204184787286	0.628696577012719	0.37198160081216
HEATR3	0.39938941072967893	0.39938941072967893	0.8152182776954492	0.411172174379026	0.280886485014588	0.555827167935269	0.279320729369642	0.47564541219604706	0.467227604273247	0.39938941072967893
HEATR4	null	0.445058189351979	null	null	0.310464511846996	0.54706035453901	0.082676826275875	0.151770911532316	0.584010738058713	null
HEATR5A	0.943725089300437	0.974655149758055	0.974655149758055	0.9668686616613391	0.9928682069963158	0.9592951561554169	0.974655149758055	0.939956638245668	0.97717464875281	0.974655149758055
HEATR5B	0.25934943236695	0.198984316077879	0.282381213493728	0.209993092666994	0.26419896066174	0.591607286192319	0.259472478561511	0.444617466473216	0.0970224206987284	0.49007099277782895
HEATR6	0.7900821596160741	0.366423538196062	0.866440854853165	0.270449224412938	0.537669947928066	0.711530921271055	0.8565359955353871	0.819306403563606	0.860858540278019	0.7198936369442429
HEATR9	0.660536918717305	0.37780501500066294	0.256617196603851	0.26146029711257	0.0499625432651826	0.0406317551997977	0.37780501500066294	0.37781141123091294	0.21341027728637302	0.37780501500066294
HEBP1	0.367393517415525	0.633965976323384	0.633965976323384	0.6339590116713929	0.531076257198658	0.633965976323384	0.404381990117757	0.215124801409371	0.6085341090956611	0.492392688205838
HEBP2	0.27546007774503195	0.23859801493283897	0.39642134632336207	0.19546697575049	0.306371927988755	0.23859801493283897	0.37375352843546705	0.152875088296336	0.255892596193967	0.302635618765146
HECA	0.040894356125373996	0.00226384979648618	0.0147418095655198	0.00586850902944739	0.00433711233370131	0.00226384979648618	0.0247412054830009	0.0138395411495304	0.0044912410855256	0.0015380365856267801
HECTD1	0.619602514211775	0.433128772532063	0.653925547143984	0.6628444306365621	0.35435585429586897	0.738894655162588	0.64135642329321	0.7864344701194921	0.5661250462087061	0.7570460469860331
HECTD2	0.3598727015401021	0.2981224568409939	0.602491711902099	0.683370275494951	0.47200201112217	0.488599749883606	0.825165848138757	0.617646210544293	0.458569941896558	0.43763556553540794
HECTD3	0.48652482601250896	0.536747670782628	0.49794026973094	0.497940381095138	0.43378642319826394	0.646014128829702	0.47594475931271096	0.5584772525330601	0.367750216602777	0.49794026973094
HECTD4	0.158967450684789	0.23039421058322399	0.133466030714795	0.139726639138642	0.481880765728729	0.42407806558913497	0.141778890308743	0.366984813432336	0.25052155158647305	0.409565263120867
HECW1	0.8192043417681519	0.12395090734440699	0.106346814716202	0.29921727395875203	0.0645557611452931	0.125746833250008	0.199406718608737	0.18352243129925302	0.04381672677485201	0.22706870612819002
HECW2	0.301374256618041	0.187804666171279	0.10157557076302699	0.36239325564647207	0.23133693839983102	0.0876720390266945	0.146594561287128	0.33438244622894603	0.730979672353022	0.18094858709062397
HEG1	0.0402870399565835	0.005852505169775779	0.0228148896196112	0.0153287569501928	0.0136449846868735	0.00698981145051844	0.0491427232616762	0.0791806725212943	0.0039586637917987	0.0456543771593301
HEIH	0.580873033910163	0.580873033910163	0.580873033910163	0.580868721670422	0.580873033910163	0.580873033910163	0.580873033910163	0.580868721670422	0.580873033910163	0.580873033910163
HELB	0.237686448391071	0.607978149358022	0.9375425540051079	0.7532347364602099	0.649324699340297	0.365565055413635	0.939144481796215	0.8814861496884631	0.8560425817843579	0.9178987034087099
HELLPAR	0.6275094799330749	0.6275094799330749	0.6275094799330749	0.627502825465364	0.6275094799330749	0.6275094799330749	0.6275094799330749	0.627502825465364	0.6275094799330749	0.6275094799330749
HELLS	0.17966300615890898	0.320091948527008	0.0497312990638669	0.09047347456926501	0.0795544463504125	0.0819826326455408	0.0479504782057844	0.150532392131805	0.17590033399789198	0.063402833114928
HELQ	0.487956289054969	0.188572191502805	0.299155459764177	0.348165819366177	0.317296001401232	0.131425942356127	0.315272299446117	0.19034180615962698	0.266757998390938	0.168791883357654
HELT	0.98118109678832	0.5424519165982179	0.8078254830231559	0.93539555714011	0.6509431573313941	null	null	0.5440707841500441	0.6829853130702449	0.8136665443289971
HELZ	0.19425809470928798	0.225329580037959	0.5952699065088211	0.306758730280652	0.766261037823053	0.28572715083545197	0.25790496923870704	0.230945735518924	0.11140795789289801	0.25790496923870704
HELZ2	0.7082849503773871	0.331704168494885	0.7841566917942908	0.796507580134947	0.770767264411823	0.729478473268197	0.45978584721062704	0.8323353659151229	0.748096374595775	0.915720710308986
HEMGN	0.36450736721336796	0.545395736296197	0.10097178474833099	0.0322051557533734	0.226786195682548	0.26424853845357804	0.26424853845357804	0.6672718247779301	0.0583682667401426	0.516242557208998
HEMK1	0.22206264098898398	0.281120880441849	0.399066067025586	0.420373316210957	0.33969945283540004	0.396240216889938	0.264338043375649	0.357665947844994	0.7303765217747371	0.396240216889938
HENMT1	0.5936984141430551	0.38558604483251296	0.57934918041248	0.5273427568817171	0.7058318065822551	0.762244213254495	0.579802602641982	0.6194699957943299	0.709066832144032	0.534176945581569
HEPACAM	0.44278278087296	null	0.282863495659203	0.5848756925671379	0.544616593851036	null	0.29504973276699603	0.482740727003294	0.15451927851948802	0.321102989471989
HEPACAM2	0.199175683527189	0.16278283145738598	0.4716263521248879	0.38768812863270397	0.145174880515783	0.06204908112212901	0.0772826277321229	0.257130852565487	0.151555953281412	0.0698970712404366
HEPHL1	0.0117139111518784	0.0272942720956277	0.0166879143315293	0.00124474558854001	0.31723904694217997	0.419348885263627	0.014097441057147	0.0035166250571812	0.011013425810101002	0.0181091441371419
HEPN1	0.14090084233062197	null	0.0207680704961395	0.522912931069934	0.614970519960063	null	null	0.38394744066092	null	null
HERC1	0.189514405113915	0.38227756695608706	0.665709619579546	0.64937922263962	0.48064735294082894	0.460902968044692	0.6351097005268629	0.0922797808878464	0.8411055858715301	0.138452299920696
HERC2	0.199959933613266	0.14106199258582003	0.30505876787882896	0.051965856430377995	0.131679429289461	0.331909160377952	0.121021060149964	0.12103378967608802	0.30681029856617	0.121021060149964
HERC2P9	0.742272063351327	0.742272063351327	0.742272063351327	0.742260708959401	0.742272063351327	0.742272063351327	0.742272063351327	0.742260708959401	0.742272063351327	0.742272063351327
HERC3	0.0478249963816369	0.00465992220286458	0.00677921366711585	0.0126397728035855	0.151372581285966	0.0760890403643644	0.00465992220286458	0.00466183160262523	0.0138021157578447	0.00465992220286458
HERC4	0.49127007638497294	0.45721056521845294	0.40862347839920093	0.466160384291577	0.307608486129757	0.3193905631193	0.45232935957921794	0.44993037892950394	0.40124526241414504	0.314395028718932
HERC5	0.0759678321075538	0.0527372931032769	0.015222004320209	0.0207123549822338	0.0478134251556642	0.00139734684023341	0.0222240938496049	0.0120979910396517	0.128685714273528	0.00421383419242208
HERC6	0.606940280933823	0.264426303561415	0.397201748502705	0.549139059480882	0.7471435143445491	0.311339023878947	0.39630109066860103	0.0676854206310047	0.170999105339237	0.666238606126687
HERPUD1	0.366057030040793	0.221418215073345	0.0455234997180654	0.04861095408517701	0.0468070985128804	0.060402942520217	0.0532087161315918	0.0572798833939874	0.15196005642770802	0.037763923224792995
HERPUD2	0.965235649982454	0.633857086374934	0.925331502261002	0.17177933058598902	0.41554202468943796	0.633857086374934	0.862911814226967	0.946606718029539	0.633857086374934	0.633857086374934
HERPUD2-AS1	0.640621592283046	0.640621592283046	0.640621592283046	0.640614312177098	0.640621592283046	0.640621592283046	0.640621592283046	0.640614312177098	0.640621592283046	0.640621592283046
HES1	0.0837719353407065	0.199067190835757	0.0261181986508412	0.0354996021355054	0.07754529657849	0.0472585682594289	0.0233916026339318	0.0342722703306183	0.36000796806951396	0.0445431840887193
HES2	0.179828867526013	0.6176933429225151	0.637636811592976	0.716248566541303	0.631143002287612	0.611505984080739	0.611505984080739	0.45646685402188597	0.5106574320027341	0.793378248818754
HES3	0.126672116951003	0.177528503620672	0.24647351641624	0.125313562050116	0.0547684090259987	0.0363459683446017	0.24231611043076395	0.14663568668028398	0.10511884121991999	0.0178733068535232
HES4	0.934261248479882	0.911990228892601	0.911990228892601	0.9119785439484399	0.8861124947075341	0.9850447363314971	0.9752047442810251	0.9792779683372621	0.9864783961285741	0.97207636082427
HES5	0.567737128059626	0.768022529710934	null	0.838416581804822	0.55457017825778	0.282449204030978	null	null	0.9298544779314021	null
HES6	0.381869522708611	0.381869522708611	0.0815961696052975	0.365632463766831	0.308798077688823	0.29979328372341496	0.381869522708611	0.314765818675979	0.381869522708611	0.381869522708611
HES7	0.7270395458505121	0.680154017094292	0.672877596110147	0.631507260445954	0.801943481418142	null	0.519267771805093	0.419276089001259	0.7219722535824549	0.878294919418239
HESX1	0.29073329499866696	0.917786621544225	0.584767697602792	0.353127778284332	0.5079764538992709	0.36501695345991997	0.0778960016222734	0.127310517075677	null	0.5061083506742009
HEXA	0.994947695424737	0.9939359118571299	0.992972321624393	0.984904236823086	0.9676828624475241	0.9994267678689559	0.9969685270370601	0.989422194343854	0.9532411465675129	0.9939359118571299
HEXB	0.548427306851199	0.7589074825346601	0.94541345551212	0.7668033087045001	0.966401142557763	0.948830368400758	0.859021477121458	0.282269601637168	0.71107109195156	0.7589074825346601
HEXD	0.42510298145092207	0.42510298145092207	0.42510298145092207	0.425106983060096	0.42510298145092207	0.42510298145092207	0.42510298145092207	0.425106983060096	0.42510298145092207	0.42510298145092207
HEXD-IT1	0.9013017834791329	0.9013017834791329	0.9013017834791329	0.9012896684118571	0.9013017834791329	0.9013017834791329	0.9013017834791329	0.9012896684118571	0.9013017834791329	0.9013017834791329
HEXIM1	0.755812424729893	0.8467013174432271	0.7306008615051751	0.8896721618723671	0.36667621384493604	0.8467013174432271	0.6795006826435639	0.670273803401138	0.683707592684598	0.8467013174432271
HEXIM2	0.929527451978357	0.96996874391014	0.96996874391014	0.931493177625162	0.44401981728041706	0.96996874391014	0.8355937831123091	0.713325638017311	0.936187414687831	0.96996874391014
HEY1	0.7844086691284359	0.593365246997585	0.930004564924615	0.667038813104215	0.682933836539986	0.8002306674554158	0.97350939621237	0.736792837505572	0.8469991834346139	0.7227307076090871
HEY2	0.21220708831438395	0.0520147433860013	0.0434546357366757	0.0156869241973744	0.00034968263494520403	null	0.184128096065799	0.1476822831246	0.0365940804014612	null
HEYL	0.632522496827412	0.908676739413491	0.8508325962503679	0.7425949707474799	0.621937694453095	null	0.852195181714668	0.477199049092984	0.5259876669464221	0.683820244703272
HFE	0.148552960627091	0.437922981737397	0.22704168926482998	0.22705389101573398	0.175191642313264	0.152858438471362	0.597263093265147	0.451297930974825	0.270234249486387	0.4428054620839871
HFM1	0.480982787225053	0.9564482363060429	0.980136409782336	0.9379645208930292	0.807904183423928	0.874239580576827	0.963621303126481	0.9165998560831059	0.7678650562493691	0.8573969413605219
HGD	0.743862409170745	0.8954052168323859	0.697680811436115	0.9963580266170999	0.852807694557703	0.8214725577579759	0.6813211152843	0.910705609657708	0.990769286214199	0.8855323571894391
HGF	0.0336777683411041	0.151315056545302	0.0305745984968894	0.0316665410107852	0.0257517975118075	0.105762926819467	0.11234953604093499	0.0348467946783194	0.15161372344976098	0.0089559245881753
HGFAC	0.9454460318325859	0.743878798184918	0.49251210480622204	0.9721606461616841	0.297672690194717	0.86828997253122	0.807489244761781	0.228375047831929	0.5831582589800911	0.604148600870334
HGH1	0.242011075428713	0.29343293024174605	0.37208143326893894	0.543874408644572	0.5857936840599771	0.50354826782772	0.26744494974224103	0.36175140307276793	0.419876919073015	0.45443797517338397
HGS	0.9776781197488721	0.999241611159004	0.999683325033003	0.9739131300515731	0.9940388733028309	0.9969285243494069	0.9821245420551371	0.9962083018913901	0.9996653883177729	0.999241611159004
HGSNAT	0.24424565972959303	0.172217981131575	0.0795029545864992	0.23418189544475002	0.0550649734372375	0.565385837416786	0.0747349926157499	0.19929764421864998	0.129535437198022	0.0996442058848369
HHAT	0.8657737833845129	0.965048905257972	0.540176465490123	0.8436522106478779	0.9429567320739859	0.8992536286364581	0.8992536286364581	0.8992414419865291	0.85553165163828	0.88273292919942
HHATL	null	null	0.0304543242889685	0.28753052003031104	0.6205813395080501	0.632007197897901	0.00435954440483086	0.00802551932033087	0.7113213836931391	null
HHEX	0.538881592168864	0.34703078341036103	0.17340718202315497	0.16745831755575	0.24827863817929302	0.244436131347292	0.17220874672297	0.15568361379024698	0.12499902761755999	0.174207822795896
HHIP	null	null	0.395059313279123	0.0395375734883347	0.0742105973989448	null	0.124751294230388	0.365293730229752	0.0580331359503913	null
HHIPL1	0.6935474235150669	0.29217120334769203	0.700498058723364	0.664969577506179	0.638827434368106	0.7728115268726641	0.632489236308671	0.705994889505012	0.43006769607489703	0.44106005803586995
HHIPL2	0.300281355203286	0.6650776066750661	0.271611303611593	0.485376453156389	0.784828550220458	0.5698101588712579	0.28562766517634397	0.239765315989318	0.271106330994398	0.31309319473826397
HHLA1	0.917863168485292	null	null	0.9643733148362601	0.421946422779234	null	null	0.8810476760655609	0.9710655871895258	0.9000729824096608
HHLA2	0.009485548234286179	0.0312131074925145	0.27134227194882604	0.104016945403058	0.0365147735128693	0.0439169510755572	null	0.0417720353628754	0.00284361695926861	0.0230963944910959
HHLA3	0.79127556434819	0.7095967191313142	0.9257280202927421	0.904400386675418	0.9827397512467779	0.956678597704981	0.8875754793346501	0.7358412841574109	0.956678597704981	0.956678597704981
HIBADH	0.0326396289411938	0.0472545374070195	0.0452767238429608	0.017875381155889	0.0164017539848337	0.0102575206564308	0.0909156481644638	0.0105902053730303	0.007112314521984041	0.0479045195897645
HIBCH	0.642540248328782	0.6841039680943671	0.918933186317752	0.8207024002385971	0.814842301652787	0.568117397180412	0.933074168645283	0.6873954630107739	0.34017518287347803	0.6841039680943671
HIC1	0.0709964543391716	0.0312296630364218	0.0588698642373212	0.0673432719844491	0.294058711068364	0.13253577815033502	0.191666184259457	0.0334911101614418	0.0231855624227826	0.0351345727022098
HIC2	0.39344838433215706	0.39748972988924297	0.329744426532877	0.31781455706246897	0.139714131030236	0.31780542157272806	0.32837697509540503	0.31781455706246897	0.5720014481246839	0.37182499213671705
HID1	0.23208202588812002	0.36650822525588794	0.23994643840799898	0.31108632036931605	0.303859233682505	0.45731304263692496	0.24117580025735896	0.24781701677266602	0.11445575572880902	0.17946473802103102
HIF1A	0.00399296659691229	0.0214723497230281	0.0178031690993551	0.0405258439840455	0.091271328399701	0.0214723497230281	0.0114229452570918	0.0141351397504938	0.0037749349113888795	0.0214723497230281
HIF1A-AS3	0.10429885658622	0.10429885658622	0.10429885658622	0.10431115965190099	0.10429885658622	0.10429885658622	0.10429885658622	0.10431115965190099	0.10429885658622	0.10429885658622
HIF1AN	0.426016049184552	0.3815768026364171	0.554231955767006	0.659837193184778	0.39372952764835206	0.550931811523921	0.271413285434364	0.40826939157136105	0.7863547450523349	0.550931811523921
HIF3A	0.9025747348530981	0.926466078082896	0.717743009173404	0.763364976205389	0.6171777782196021	0.7477861397452159	0.83656498283694	0.8061262159968651	0.7632807332562109	0.53736635268946
HIGD1A	0.29801746327376	0.7695771707424329	0.7695771707424329	0.51078474153219	0.7695771707424329	0.7695771707424329	0.7695771707424329	0.7695650508779142	0.7695771707424329	0.7695771707424329
HIGD1B	0.9654380859554901	null	0.9509050146600309	0.9869485160905491	0.9995751672834731	null	0.860050682465643	0.9971600916613079	0.999062536263893	0.9961701389677758
HIGD1C	null	0.0019470195299191601	null	null	0.26681889185785	null	null	0.30674624542078005	null	null
HIGD2A	0.404946203437531	0.26981046825861604	0.306298846017008	0.261319986702108	0.26981046825861604	0.26981046825861604	0.42171128432166904	0.26982143020273497	0.26981046825861604	0.26981046825861604
HIGD2B	0.46653879894802797	0.46327702198722703	null	0.0416422901326487	0.19522891149136498	null	0.193806434965755	0.1427542031812	0.45183586700869705	null
HIKESHI	0.796369869028809	0.64115904903331	0.320314717118524	0.947659674549041	0.7839174841300641	0.769505256631613	0.6868235249745911	0.859391118476848	0.769505256631613	0.7850210303704059
HILPDA	0.9230828664445621	0.9230828664445621	0.720188682143503	0.824236824094602	0.9230828664445621	0.9230828664445621	0.9230828664445621	0.9230717390957051	0.7422109724693091	0.732458962224088
HINFP	0.518741630600031	0.27804458617036604	0.675714443659353	0.17157084607761	0.840679712717778	0.6005987920873029	0.782850708737153	0.600029454567421	0.36974843635335997	0.45689211734083
HINT1	0.670377542234545	0.6880853236100009	0.251479762268487	0.35440745964017206	0.590398352071184	0.509657671432865	0.36024891790294394	0.810282323178759	0.557229509226283	0.602672738722464
HINT2	0.4152298825523979	0.4152298825523979	0.4152298825523979	0.41523439628377296	0.6775872298509	0.570157304771483	0.40962272660709004	0.48123987520411105	0.7135271614074961	0.4152298825523979
HINT3	0.856662406020045	0.48800056492067406	0.42612696170029	0.583786549086995	0.6802765880528759	0.578237001764396	0.44283737812952506	0.420699987814404	0.87806424736308	0.3920990216402
HIP1	0.9621126301465799	0.994477256791285	0.96868025437701	0.914275546446387	0.9944066636800079	0.981149366690863	0.924969242951711	0.975229427556818	0.99754771051623	0.93179778731622
HIP1R	0.16579806524168	0.748246207313975	0.26015969020724	0.292833571351161	0.48501118004709204	0.413270926672331	0.25837332171722605	0.0712263457613416	0.377356670708505	0.0309467751151445
HIPK1	4.6338390651054605e-05	0.00161357439222029	0.0013134308956829301	0.00105882798558214	0.0113395717600398	0.0069677165912129	0.000131055721916107	0.000199843904547585	0.0027810871372338	0.000407020519781526
HIPK1-AS1	0.0630865351962986	0.0630865351962986	0.0630865351962986	0.0630967796368646	0.0630865351962986	0.0630865351962986	0.0630865351962986	0.0630967796368646	0.0630865351962986	0.0630865351962986
HIPK2	0.9597152125603521	0.927875886827772	0.6470475226146271	0.6799032178905329	0.758686246869404	0.8380276948806559	0.8351108450822629	0.891070075819246	0.9474959735605809	0.5774936241069489
HIPK3	0.8297655176523371	0.527277315337139	0.718011154593865	0.40818060896468394	0.246359575284008	0.31639917491089803	0.719680708623211	0.5877602760059549	0.696595327903838	0.49635423116084704
HIPK4	0.11884110458968598	null	null	null	0.147396018508383	null	0.20796241529879397	0.290542590073953	0.16865984800042402	0.0411347199926493
HIRA	0.958596436843066	0.940932965695896	0.7941067148420409	0.948483834483521	0.747390840555037	0.766283024018902	0.8974982391618911	0.8235738820568441	0.7083081683708959	0.8446553449537622
HIRIP3	0.6868637474269439	0.854585121429836	0.8066939007721579	0.723382182195928	0.7750133503201508	0.854585121429836	0.7232124030895231	0.6245379343269979	0.708193787011573	0.854585121429836
HIVEP1	0.7170173242992559	0.337595179982449	0.46604808077518395	0.262773055506899	0.688239231176227	0.69880329660083	0.289659768328174	0.38443396647878403	0.37684862046416795	0.410206873312091
HIVEP2	0.146210446302883	0.13443860732100302	0.223538367740349	0.255704879911458	0.053531632974997	0.13443860732100302	0.29157732619736304	0.13477837501571602	0.147390686064375	0.13443860732100302
HIVEP3	0.0626347275871041	0.0103433299286349	0.0181778811830932	0.107070065098337	0.00682068798627124	0.0365861867123653	0.00335294950886155	0.13907309380916003	0.00765347473619008	0.0273615092496632
HJURP	0.0265423795969874	0.128678292230576	0.21166460797083803	0.0565524673248708	0.19823389255712603	0.14341832553998599	0.20968117943548395	0.048394420972239005	0.21137281614811	0.280968653214221
HJV	0.6356637991491401	0.249274917602957	null	null	0.607241987378607	null	0.972893667345971	0.262603285713941	0.8021200527538029	0.107766215838976
HK1	0.0609131659745446	0.0767856914911891	0.18964191674320602	0.0541265481111447	0.14408228440368698	0.110406298928304	0.130979483882486	0.348483790876763	0.31833747826153497	0.173052773674569
HK2	0.9174542653698989	0.668584386380063	0.942603238111011	0.9241792156693721	0.824643437022788	0.663071214104785	0.9379847627219179	0.85139099797452	0.7120396572405291	0.7694093114288292
HK3	0.12627454540812	0.118256220855355	0.503769406358837	0.13859578724022598	0.0786678461382907	0.0422160584302561	0.7097729986625269	0.56023496069257	0.24415159110289397	0.18873497430346803
HKDC1	0.626876834781221	0.626876834781221	0.480107492282374	0.8086915990782081	0.4319208264124911	0.503413635516852	0.456672411387956	0.445510962648527	0.508296548236223	0.626876834781221
HLA-A	0.9901566912736709	0.7984124143989391	0.9267848906896401	0.9551301860184559	0.7328674345641999	0.7328674345641999	0.7328674345641999	0.732856383027246	0.7328674345641999	0.9037596154001708
HLA-B	0.0251679340013729	0.0222308759487259	0.027846034491512003	0.410044590260676	0.0624871600629678	0.0624871600629678	0.0624871600629678	0.0624973608723805	0.0624871600629678	0.194130810811825
HLA-C	0.540495313089946	0.29077724209915506	0.41194083002510895	0.289800625587104	0.540495313089946	0.540495313089946	0.540495313089946	0.540493131130265	0.540495313089946	0.540495313089946
HLA-DMA	0.302218258918184	0.150064840335724	0.0483388405765667	0.0150048132566022	0.014109750745354	0.150064840335724	0.150064840335724	0.1500779066614	0.589286441177084	0.150064840335724
HLA-DMB	0.0305147468859796	0.0138213343645788	0.20015373113614998	0.00029774986014569	0.000331220775736619	0.0069707210093079295	0.0069707210093079295	0.00697330246549848	0.0069707210093079295	0.0069707210093079295
HLA-DOA	0.51403827662033	0.61664610746524	0.713615295139103	0.280878553833083	0.316306152729749	0.38572095671514006	0.38572095671514006	0.3857269637005421	0.331647246659058	0.27757977044729604
HLA-DOB	0.14396038523457502	0.608425706310864	0.23619239564262098	0.238523324176807	0.166354466374953	0.17842752046019	0.17842752046019	0.178440520727732	0.14338868150614	0.17842752046019
HLA-DPA1	0.406912048773193	0.31862400072672104	0.829290913017546	0.6515419869363629	0.405862237061104	0.0796951014130447	0.0796951014130447	0.0797063799628798	0.223747071351793	0.0796951014130447
HLA-DPB1	0.934004490183669	0.6372669771296751	0.43508182524069205	0.987104771009152	0.94806986178367	0.43508182524069205	0.43508182524069205	0.43508530408282703	0.9102187005546608	0.43508182524069205
HLA-DQA1	0.217607484440578	0.0536977623479303	0.0310125138763958	0.119039382948846	0.0310125138763958	0.0310125138763958	0.0310125138763958	0.031019571152137996	0.0310125138763958	0.066147279494935
HLA-DQA2	0.42627121602992996	0.263428881725606	0.185566192806485	0.32484468955352697	0.302562248840813	0.47305177152284006	0.47305177152284006	0.47305322633767605	0.262585079247918	0.38414564496074793
HLA-DQB1	0.225693368581784	0.18857233333437498	0.141396342418466	0.304882876205713	0.13825505063270901	0.116927178807168	0.116927178807168	0.11693982140299301	0.116927178807168	0.097673494692191
HLA-DQB1-AS1	0.28719912369497497	0.28719912369497497	0.28719912369497497	0.287209470002902	0.28719912369497497	0.28719912369497497	0.28719912369497497	0.287209470002902	0.28719912369497497	0.28719912369497497
HLA-DQB2	0.21549640218033803	0.22285496606056399	0.13927259784362	0.43876605407076097	0.370793369111456	0.452476661037729	0.278093069209576	0.27810374505370195	0.40829924598003603	0.42402561108179204
HLA-DRA	0.267190844704168	0.11068027092716601	0.112392691485495	0.0565608065500161	0.17788497655566698	0.044478289059743	0.044478289059743	0.0444869253730318	0.00307750465987102	0.0511367904483578
HLA-DRB1	0.0937144181926629	0.0799407571451634	0.163301269852731	0.0272031480142334	0.0937144181926629	0.0937144181926629	0.0937144181926629	0.0937263448567726	0.0937144181926629	0.0937144181926629
HLA-DRB5	0.169357562656742	0.169357562656742	0.3361889633562	0.22851245870660503	0.169357562656742	0.169357562656742	0.169357562656742	0.16937062095372502	0.169357562656742	0.169357562656742
HLA-E	0.0116234351308037	0.00294757307580326	0.00863288643120937	0.0135161535592952	0.0102827714006463	0.0175018483197781	0.0175018483197781	0.0175067757289159	0.00676618768379401	0.0759932700834299
HLA-F	0.8098304655178019	0.35304243232677296	0.8353527591523922	0.752730431749784	0.777476737656215	0.35304243232677296	0.35304243232677296	0.35305000845386	0.0625748075032979	0.6332693038526539
HLA-F-AS1	0.8085523361246421	0.8085523361246421	0.8085523361246421	0.8085394735580641	0.8085523361246421	0.8085523361246421	0.8085523361246421	0.8085394735580641	0.8085523361246421	0.8085523361246421
HLA-G	0.506064023022521	0.686386594006536	null	0.81999815629702	0.613182365295575	0.16689095209591198	null	null	0.8112161794534641	0.494405679510604
HLA-L	0.504256377659937	0.504256377659937	0.504256377659937	0.504256147535479	0.504256377659937	0.504256377659937	0.504256377659937	0.504256147535479	0.504256377659937	0.504256377659937
HLCS	0.9725997590955259	0.9166251252475649	0.9691619213480529	0.999512193929466	0.987146732226717	0.9359266305677909	0.926896122619143	0.998033550931089	0.9815711411997441	0.994601839421509
HLF	0.440244422802601	0.4779367491666579	0.340358809753038	0.31162183297157003	0.384552941327836	0.257670739819246	0.539135547693689	0.260898776759711	0.26115948628678004	0.22531331417795397
HLTF	0.28854837970459196	0.158125174298624	0.48361922338699	0.430204385786229	0.317548990092417	0.14284068486365697	0.7166863742326359	0.40400188793245795	0.8751556858509341	0.41835531630154
HLX	0.197195783684114	0.0686672533637218	0.161426912741863	0.17642598385374103	0.11694683868745501	0.22949278900155998	0.175699202088546	0.115895670359118	0.6181938266090121	0.18169914871598103
HM13	0.31923584670947397	0.727404206129797	0.480154650164151	0.5749509512144361	0.772933375112606	0.706252731505351	0.531328459198443	0.520272282918559	0.517320706085315	0.538474449219069
HMBOX1	0.8212698984719409	0.84179229399166	0.6430837389732261	0.76164324615153	0.6430837389732261	0.6430837389732261	0.754658325768156	0.9188361999839151	0.445667619452366	0.6430837389732261
HMBS	0.518911355267036	0.354912510647187	0.516944886967276	0.7590596088279359	0.755147930223575	0.43444903644751	0.439680973203069	0.636419564779818	0.5757015891702401	0.4969408236592361
HMCES	0.05983576526664	0.0148266673104798	0.0466916393639315	0.0184910721631936	0.39965849992969393	0.23161991169255103	0.048176131817100995	0.0276585383977905	0.0341022916610262	0.0341022916610262
HMCN1	0.00512115087442001	0.009210400729169359	0.0568017635478048	0.0685721054660503	0.133214691908716	0.234548700631372	0.0557875860734301	0.0656208985970578	0.0661287881175745	0.304180343544907
HMCN2	0.730043999201369	0.8185509073190691	0.519094330304952	0.856604735319075	0.840186698886588	0.7243470939377429	0.522979339008628	0.7198541247258009	0.847120427113619	0.643596538705147
HMG20A	0.6713973615546059	0.505917728297407	0.36234355445348504	0.380043248839534	0.6451456832452729	0.516287737261651	0.40823721405426705	0.497474351009378	0.7248624646074641	0.47772823910012496
HMG20B	0.706638857152741	0.7801886097872521	0.863197033533179	0.863184063877156	0.8976437423080009	0.7396936722279829	0.33860999716226303	0.366297376233731	0.91633053464441	0.863197033533179
HMGA1	0.275422194108545	0.15787972094576402	0.30094152984065003	0.300951351134473	0.380845856377144	0.30094152984065003	0.596603920363455	0.146155192454418	0.544371176820289	0.15894224181700597
HMGA2	0.0977337286503264	0.6785443060103381	0.0451488349289126	0.0894338194921526	0.261506890265314	0.0923317412710399	0.0281158705676912	0.0900726750103422	0.0252577894476583	0.132202633996323
HMGB1	0.364183448385219	0.6381973730270911	0.311590919541871	0.11302373646900099	0.0682192817098301	0.17176927960046698	0.04393615837096	0.0389566539638677	0.33609254226990803	0.110885203809708
HMGB2	0.24136148131544602	0.435399326785435	0.253602828811002	0.423279595389914	0.617168321050419	0.253602828811002	0.24818611700044396	0.286883569751285	0.261325236370391	0.23476273840293302
HMGB4	0.704646475427734	null	null	0.290620517721435	0.354908164747301	0.36149819217012	null	0.7347037191907421	0.19193798132943898	null
HMGCL	0.9951666318555391	0.934943727402793	0.982601514883303	0.949784208917756	0.80523737976348	0.809458380097737	0.971131825984732	0.9555244911476031	0.9927662487144399	0.8395688540684101
HMGCLL1	0.752687958432948	0.80919588385963	0.871757603380053	0.8273423243070159	0.7376436264245378	0.7674893580256179	0.890200956008147	0.7896829309085931	0.9077738618879059	0.9007045812900171
HMGCR	0.064260758592411	0.0906268423056991	0.203157122313008	0.0279358444000624	0.0127109653107791	0.0320948723422769	0.0848377288064603	0.039365845535715	0.19301496405090998	0.0906268423056991
HMGCS1	0.675012852218016	0.6841957670675771	0.324647569848768	0.525468560056172	0.6841957670675771	0.6841957670675771	0.324426686028344	0.49049600587471703	0.213918772357626	0.9239727847719019
HMGCS2	0.21127721147120898	0.28704064606951596	0.6593351496401	0.6927015421633321	0.47530378808528007	0.80654717118708	null	0.788074161829683	0.5566592330597759	0.796574898517744
HMGN1	0.308380490954421	0.16809301166785798	0.11594737748546301	0.177329517801823	0.0721381759948832	0.11719598613785401	0.225712272384978	0.0586960820527963	0.06171690158261701	0.142887430719085
HMGN2	0.98084799168777	0.763677622519854	0.9437567378619559	0.8437130419729759	0.9227760028699091	0.9227760028699091	0.9865562865431351	0.937286264431203	0.8347324516070279	0.9321447497548929
HMGN3	0.491984004052434	0.930011289623601	0.741004880102694	0.41732755548718103	0.859663935680762	0.741004880102694	0.401961537930279	0.40085207368444004	0.741004880102694	0.741004880102694
HMGN4	0.059399941840358	0.0959365360106599	0.0201694375141459	0.0234839083291266	0.0957847361203929	0.0312162837420422	0.0193269676854284	0.046793132306325	0.0873284039688168	0.0233138139242369
HMGXB3	0.386211630265868	0.53553669196835	0.5722379723718489	0.6099784077100661	0.33527834848744603	0.6174156969717479	0.45941053592792397	0.5798633981149761	0.8691065589931491	0.6174156969717479
HMGXB4	0.274701584563475	0.216854150991834	0.05625450483454099	0.28087336311849703	0.21032836837014102	0.111057231085237	0.206903340502365	0.220916500385448	0.12130227394335	0.612134562718755
HMHB1	null	null	0.6630266038229301	0.538456192248433	null	null	null	null	null	null
HMMR	0.260828402062293	null	null	0.159120328201335	0.105740298614714	0.0380636635180466	0.4030632587418351	0.24763714234787	0.43727464021605394	0.0514565107956845
HMOX1	0.831999275066109	0.7510068123469479	0.86249388332038	0.8941871004509351	0.848792132127352	0.8343272376778109	0.8655120669010329	0.86910835416452	0.8228160490148609	0.7140861628834692
HMOX2	0.534498025894004	0.427765511118779	0.546440306494211	0.43167821620681895	0.838831834868979	0.546440306494211	0.546440306494211	0.546437806938457	0.29252503645911604	0.546440306494211
HMSD	0.0874384354125668	0.15307076115729001	0.42882011346956894	0.27652880507126	0.21562230870041102	0.35445022034453205	0.42842175652133896	0.24919152846853604	0.15633339373303798	0.293977774047888
HMX1	0.106418386460704	0.42147518919037796	0.493093805206194	0.116398070562559	0.215114532809924	0.24551573060148899	null	null	0.12263175809849901	0.164101198497758
HMX2	0.11905182934908999	0.14205433939034698	0.475108158971332	0.27822603515052097	0.0943716765364134	0.0435737621429023	0.474967520027048	0.250176784036355	0.345781565848091	0.574475736247678
HMX3	0.571590002585052	0.5773733401013461	0.5797901930834921	0.55761612886173	0.28506835369059497	0.185973670677054	0.257100057976272	0.13639607452650201	0.302080058304193	0.19979106806230898
HNF1A	0.134039393806805	null	0.316900128211227	0.4135194329775129	0.242791194160987	0.25374256475206197	0.32118411097973903	0.17203596049804	0.11677973122906599	null
HNF1A-AS1	0.15063520630849403	0.15063520630849403	0.15063520630849403	0.150648274824694	0.15063520630849403	0.15063520630849403	0.15063520630849403	0.150648274824694	0.15063520630849403	0.15063520630849403
HNF1B	0.39290397283895395	0.00354769524165858	0.5013319675864321	0.26187353909121497	0.543046741356633	0.460742612846268	null	null	0.5938224527916179	0.745337049224545
HNF4A	0.7019882146833001	0.695411498675593	0.7572813460704609	0.8204254756739471	0.67482181484555	0.5365290170023921	0.498728782912598	0.685579858910544	0.695553373161369	0.6327516305065171
HNF4G	0.311377267575595	0.00217394872708987	0.0032337629852317398	0.0107715767732948	0.323142007322108	0.28250343876821304	0.0030851972515699	0.0032953233916433	0.00186059678404365	0.00360495241979695
HNMT	0.893065080587489	0.8423369936603041	0.912900326355647	0.9473672318542521	0.857970992516537	0.859086378564403	0.8835049404553281	0.880819171411045	0.45870752543823495	0.9059072402476709
HNRNPA0	0.398960436424702	0.280490408385081	0.574538605487389	0.17381032601624	0.320183082041884	0.15595830470456	0.560750945419669	0.12518580344784402	0.318498852941216	0.0917989532698963
HNRNPA1	0.6307584101042529	0.6307584101042529	0.6307584101042529	0.6307515990523199	0.745740141744403	0.765375911758942	0.556563834186371	0.5471689585159301	0.31580611717842305	0.6307584101042529
HNRNPA1L2	0.20983569507837602	0.676265559437369	0.553840855635148	0.277855585128403	0.936821665445595	null	null	null	0.511990332564682	null
HNRNPA2B1	0.585960381628763	0.9133483227084391	0.8617951237873359	0.749234277896384	0.6965583347326391	0.801687603389886	0.793236632040734	0.8195999151673921	0.909064971352365	0.9133483227084391
HNRNPA3	0.316556283841931	0.0639090962911699	0.124116186431075	0.263407062661637	0.14694840037035	0.0696141556969007	0.0154641496024785	0.0600513170570085	0.091194588273864	0.0696141556969007
HNRNPAB	0.42046963154974104	0.41367755913848797	0.462348299498956	0.38262095128154605	0.5600645460976059	0.42068430966430204	0.386197064087942	0.261311252729889	0.196221630260689	0.22915626139383
HNRNPC	0.583125466401601	0.640147445712673	0.5463480938715151	0.554954955320837	0.548153626980118	0.437961449525809	0.8138728017831729	0.525513967872362	0.6777245894263559	0.803730800165477
HNRNPCL1	0.450112030253103	null	null	null	null	null	null	null	null	0.627691247269165
HNRNPCL2	0.17584002384105302	0.862007827213371	null	0.14227422926960298	0.784360616362012	null	null	null	0.408291090567381	0.8640311213429649
HNRNPD	0.256258046973102	0.189594121116277	0.57556049723303	0.593990119840904	0.168542001740756	0.201901608598226	0.3515174290155119	0.36201319002295	0.0884161864136451	0.201901608598226
HNRNPDL	0.0521400702188239	0.0227936793838178	0.0449488873022729	0.0242883115626086	0.0145090097458468	0.04395727364266899	0.0281180593502571	0.0225735421207136	0.00990333638172043	0.0275672032690391
HNRNPF	0.45303068064290797	0.40073611755540295	0.36370493993578	0.3418624742614231	0.43545197470609004	0.159382293771656	0.30797528035435	0.501472095802967	0.27232062654697103	0.177429086906786
HNRNPH1	0.319076785634877	0.5600890793841421	0.444506720853962	0.44286031100776396	0.8460197075775121	0.6975008380901819	0.6975008380901819	0.6974910782905359	0.7297191276535809	0.6975008380901819
HNRNPH3	0.491540019794063	0.6822847098359771	0.630848194133761	0.7071059769248101	0.558131723896053	0.6822847098359771	0.534352659266512	0.7297205008105669	0.648899680867048	0.6822847098359771
HNRNPK	0.580210449325299	0.567110298434369	0.7701954431199799	0.870260319280457	0.6312496444970931	0.6312496444970931	0.5991255680898521	0.899695672492848	0.7950318378124771	0.5143641950641661
HNRNPL	0.847909522737913	0.6966802376659741	0.5953794786355551	0.433461604407676	0.6985548380637661	0.8518287224298771	0.6966802376659741	0.696670510419678	0.5986961210937529	0.318267532728284
HNRNPLL	0.145098391887573	0.357767766637775	0.0990456542188326	0.276512899207276	0.498613477875202	0.16692232285018802	0.19520126695761397	0.299096283132396	0.16692232285018802	0.454973744389761
HNRNPM	0.357986583032354	0.8891095484197192	0.9146243845194599	0.8155529821860759	0.8673648210929	0.8639646841751001	0.48478948194896204	0.542640769381437	0.8789543873008678	0.8639646841751001
HNRNPR	0.7604115351039641	0.5615105937108199	0.769992881670225	0.539194709468932	0.644399209179771	0.8539407420485179	0.8539407420485179	0.853927695553114	0.790526686492731	0.794108899024591
HNRNPU	0.016793069726638	0.15480130693270003	0.05828272577964701	0.14763256254406	0.08869514162116197	0.5399330240153289	0.0644551208768478	0.075074636080288	0.0910992528050976	0.124774700451476
HNRNPUL1	0.240006563796978	0.405915512702899	0.3886265923541529	0.19046431505244896	0.39940162252534295	0.405915512702899	0.49318790343707203	0.420216909666973	0.539740541866939	0.405915512702899
HNRNPUL2	0.644531423890496	0.631831768528877	0.631831768528877	0.6318249059662819	0.36608832197869207	0.631831768528877	0.7529049488434159	0.625184154351051	0.775972488027859	0.49258180018448905
HNRNPUL2-BSCL2	null	null	null	null	0.10561350249723701	0.0153143583724528	null	null	0.265080771989941	0.10606538329323599
HOGA1	0.117853748408906	null	0.9461748286722371	0.468105862405025	0.10380552646327698	0.0603493434066336	null	null	0.2371543066242	null
HOMER1	0.0191819179519666	0.11137108774927	0.00223456362193249	0.0221498552574816	0.00149591210987689	0.00125793366091987	0.00129373995392479	0.00507419973158855	0.0337710706812332	0.0057557582567936
HOMER2	0.704687793265803	0.5887218864690029	0.8701873068577869	0.858252981270764	0.613146384545489	0.557688808288574	0.641635823890695	0.641628496112276	0.6302532442114049	0.641635823890695
HOMER3	0.7045553358043242	0.604955663703328	0.604955663703328	0.585010725420697	0.7821283947886559	0.39097279352865993	0.846630103711981	0.800034902574227	0.492921398138924	0.604955663703328
HOMEZ	0.500299926350637	0.19528947982874398	0.14954162248695801	0.37983445131188504	0.41377969886434707	0.548529884596242	0.19528947982874398	0.195302290291013	0.23453485641138103	0.19528947982874398
HOOK1	0.560152679038069	0.7831035721502541	0.40127134866645897	0.571581476713188	0.416578449836964	0.622609468855875	0.40264811910613396	0.442334051539964	0.376897445264408	0.513913189366826
HOOK2	0.139957220527481	0.0367686671920824	0.307469597560299	0.15984925138224698	0.0895515916738518	0.0338963651354541	0.18124025604944896	0.181253231835617	0.22207820044905896	0.105456258173336
HOOK3	0.0955910742548457	0.0754334991068	0.424904548360947	0.37451784741665795	0.332144188656943	0.0754334991068	0.446717614889729	0.563092720558264	0.0491828818907755	0.0754334991068
HOPX	0.5539058537539561	0.20752730710355	0.30935691636124796	0.34698217425981104	0.32939553321786896	0.234985924719162	0.7345238129085501	0.5566155546813921	0.32395045690779806	0.42599196637218795
HORMAD1	0.41720563741213396	null	0.6599982872857769	0.8733365595222281	0.5758296512924449	null	0.19681452772000899	0.658607679491254	null	0.606593319874685
HORMAD2	0.314551928672045	0.10523401006863499	null	null	0.45326899584720903	null	0.255470445429057	0.35739545673686207	0.20649278563094797	null
HOTAIRM1	0.10861100854804599	0.10861100854804599	0.10861100854804599	0.10862344021520698	0.10861100854804599	0.10861100854804599	0.10861100854804599	0.10862344021520698	0.10861100854804599	0.10861100854804599
HOXA-AS2	0.136262621554885	0.136262621554885	0.136262621554885	0.136275585332068	0.136262621554885	0.136262621554885	0.136262621554885	0.136275585332068	0.136262621554885	0.136262621554885
HOXA1	0.326658045166044	0.525773559055338	null	null	0.560093595356963	0.31525360030328803	0.520792693570045	0.563699282644576	0.67596751710326	null
HOXA10	0.731861736305874	0.16056661380196602	0.16056661380196602	0.16057969617488402	0.213228570026673	0.26228480474674	0.473352454355715	0.108919410753386	0.271032397655905	0.128497361168227
HOXA11	0.395661493143031	0.6695396199083989	null	null	0.297516743670798	null	0.243053761479152	0.50378390850636	0.809433753358396	null
HOXA13	0.420985842628231	null	null	0.7360177318393009	0.482542692991573	0.0263056661524865	null	0.26434635943453605	0.7465121069903359	null
HOXA2	0.112013038271007	0.12692631730465304	0.5354137510074061	0.0211586032066087	0.0491715969819312	0.12692631730465304	0.0721815496178899	0.180391417900286	0.377310907343661	0.528998987584815
HOXA3	0.0302634015731462	0.0429570092379193	0.0837127299509979	0.0837242132395681	0.0413459708482679	0.20352264302812398	0.0837127299509979	0.0453916608689283	0.016683021672918998	0.0837127299509979
HOXA4	null	null	null	null	0.039726407561985005	0.34839191683119797	0.0658157959126929	0.0422384045868948	0.0672241186770095	null
HOXA5	null	null	null	null	0.36700398407781704	0.364597708895211	0.390939206659294	0.39691690537575797	0.40929248738107205	null
HOXA6	null	null	0.305840674223007	0.124353432737054	0.35773197432673404	0.522028869188307	null	0.0272613986311819	0.0235750751739111	null
HOXA7	0.400666224995685	null	null	null	0.0474475410315266	0.0494642166624137	0.10184821456622198	0.0251648289173279	0.4101240132290421	0.250154262854302
HOXA9	0.344712010885661	0.24159168968607803	null	null	0.378643367983575	0.326709950594214	null	null	0.42318891883465604	null
HOXB1	0.14407010892112398	0.0831361824803407	0.8746420364039141	0.8715730326702141	0.0706680044464676	0.0324424073220834	0.864541334380303	0.13812149464473902	0.0704265421054863	0.112211728162559
HOXB13	0.247418176646667	null	0.37929539547283897	0.17520336568862804	0.8168238056454	0.362773129729251	0.37863392725767003	0.268486244785727	0.316712959205065	0.20151802608355399
HOXB2	0.08401854816139799	0.38248995294787297	0.18345000284462698	0.19334241110835101	0.195111048289353	0.0873368682924201	0.35078942020521403	0.269874202282914	0.111475403459369	0.231118007341923
HOXB3	0.19359361130518998	0.19359361130518998	0.19359361130518998	0.19360644538806895	0.24950267503564	0.0871793880969029	0.13399588116849498	0.28613333230773197	0.12066771963138699	0.19359361130518998
HOXB4	0.123425964426731	0.123425964426731	0.123425964426731	0.123438740077843	0.17959144253075499	0.0696654195410641	0.0879021446507999	0.0733167040737201	0.0647226884377088	0.123425964426731
HOXB5	null	null	null	null	0.540613085803391	0.5413749505282971	0.386047519263755	0.0454652449499706	0.0440318566647862	null
HOXB6	null	null	null	0.031035963782154997	0.0924898462973501	0.0616658243727767	null	null	6.98985044515243e-05	null
HOXB7	0.128745651609777	0.254589697249623	null	0.11400024597838801	0.351147440989601	0.37759757468789706	0.442694438063724	0.0554186052173031	0.0773047071917579	null
HOXB8	0.0307736806087635	null	0.14102521247175398	0.19083634575295802	0.157197562806111	null	0.0466491907620986	0.12020558883559	0.026487911136682002	0.0119984470132322
HOXB9	0.107410082985597	0.15153604786181	0.187956032510782	0.279394095756171	0.0882258725631345	0.199325453219191	0.186608685483132	0.36446115363340503	0.504475538216182	0.222510027771548
HOXC10	0.72153475953362	null	null	null	0.805167762421673	0.7998474071943499	0.8910609319866659	0.7206232434669549	0.365968022657926	null
HOXC11	0.512694518196758	0.178395838078958	0.253699796910229	0.141846344997937	0.6270725785303289	0.433085669805909	0.5659420061345289	0.20582438330278102	0.503965994137308	null
HOXC12	0.982685299064865	0.467374062465195	null	null	0.27946123951825297	0.26812562945310997	0.7375090358836329	0.48943694257162706	0.31470436766333004	0.14891946790750102
HOXC13	0.42695638493438604	0.643939995261371	null	0.5949670880823	0.6351077294085711	0.769491996171528	0.7534810226489841	0.507695510531437	0.369483631571604	null
HOXC4	0.0648716418927929	0.0482850111513412	0.02759410592763	0.0190153420172812	0.005343764467056179	0.00525355804295492	0.0274734731266407	0.0688704132472491	0.13061784957846098	0.0539914950543316
HOXC5	null	null	null	null	0.526895294509116	0.12681955022318	0.30127893620569	0.48873426741435705	0.129293237396787	null
HOXC6	0.140440488678087	null	null	0.0243116001573758	0.0102203229204159	0.0103700892276141	null	0.22945880498624	0.07110042260232599	null
HOXC8	0.262632013771518	null	0.11452973290024199	0.10348828659573	0.13131720565189	null	0.151333610317531	0.25942644591076797	0.079577023901384	null
HOXC9	0.0262983722635951	null	null	null	0.242778305499818	0.27820432572446996	0.043409453764111	0.0606767556982634	0.0533642242791063	null
HOXD1	null	null	0.418597873580497	0.773962736697239	0.888840334483335	null	0.675613183400164	0.631213892286729	0.587734008498752	null
HOXD10	0.9494724874811509	0.912673580020757	null	null	0.908987340691055	null	null	0.81927807160914	0.697148979967032	0.9578426433297671
HOXD11	0.860739494252626	0.892424333035389	0.837916937832869	0.6257353035581651	0.8670691113196941	0.63720063960156	0.760804919416447	0.8250901889164509	0.8906960064958129	0.690954243081364
HOXD12	0.9584470996667859	0.899084587894164	0.969484859267829	0.9110783740675141	0.819340369445654	0.8578708479925551	0.636285215642613	0.873758196110518	0.742903055861936	0.9500866828067871
HOXD13	0.27301434505939104	0.90992591174872	0.22572188564544898	0.355903491104823	0.904421249647263	0.835587411089596	0.209134174452147	0.48421167629947104	0.34985737547497103	0.507335232279447
HOXD3	0.6395200367356729	null	null	0.41305897567544	0.9419556690292409	0.98510882476245	null	0.6994555224990261	0.932384476504011	null
HOXD4	0.9738072532408729	null	null	0.98045371580491	0.780281242568932	null	0.944852486437504	0.901546084508274	0.875022443861033	null
HOXD8	0.620955145930136	0.620955145930136	0.519811799803058	0.316724816896072	0.6234421055890269	0.47531555196973907	0.890854482695317	0.767002507669863	0.7764396971435791	0.620955145930136
HOXD9	null	null	0.7803231297753019	0.780150748240481	0.7593789640938591	0.6949056653270461	0.801080231222692	0.850668313607025	0.8654171771894641	null
HP	0.718595705016088	0.29142697932624395	0.622685800288298	0.18372385292044602	0.447831513289451	0.377643641711056	0.447809372651818	0.375431583851704	0.50214930186811	0.29142697932624395
HP1BP3	0.8420855364879442	0.590253287284711	0.825571455957475	0.925698963315809	0.567387715322788	0.8230395353185409	0.89779802922912	0.8966922260339258	0.923660377037326	0.9558448624118491
HPCA	0.882007985858133	null	null	null	0.9007050616177741	null	0.9037900048573699	0.8310804184029069	0.461929619624724	0.8843553415410459
HPCAL1	0.81626713001468	0.595340615931825	0.28298387563572197	0.1894493791958	0.46114049450528005	0.33762039531278404	0.410808339190288	0.689496939825729	0.7851700001836841	0.7732408543847009
HPCAL4	0.6868925113431349	0.26764954552522396	0.826777286352456	0.459197081985975	0.45356849141384104	0.502381163306716	0.7514520362887791	0.718031533693427	0.445598539193315	0.7799050016180471
HPD	0.27039102490334305	0.713587613328879	0.277944522051607	0.258685661877311	0.6276206351273499	0.532216061605991	0.29481888211912105	0.23858504454331397	0.59003229112212	0.6414997098237261
HPDL	0.8893484998419641	0.644771557641615	0.7984995856462289	0.9533312815966449	0.71916793721277	null	0.7998274480942309	0.929424617939688	0.953879253705097	0.9938776781265451
HPF1	0.941818575155312	0.4325594647889171	0.918711896033592	0.792742246643749	0.30840749834346803	null	0.9198941195260921	0.774825177727693	0.378463429034452	0.725861814675266
HPGD	0.15363099628135699	0.251508774607234	0.268118344070365	0.0895484960280372	0.067246035289923	0.0227835298396449	0.273116435459812	0.038969043182723	0.308339746972026	0.308339746972026
HPGDS	0.7127241648772529	0.215785260273895	0.27134993601551605	0.40304184746459604	0.5938949429748129	null	null	0.0918271532591986	0.734467226635537	null
HPN	0.57243799918349	null	0.950048571223842	0.8320575992897521	0.312338303167242	0.3042258045458	0.8026348805000609	0.8220717913881859	0.30989148517424897	null
HPR	0.0547014328181049	0.0047382358885915	0.00623187081326274	0.00989588404155377	0.00695127910620989	0.0112675357308334	0.0047382358885915	0.16893084832288	0.0138530671655724	0.0047382358885915
HPS1	0.48362254105844604	0.25114584895783104	0.34336044127615994	0.49565600436192403	0.494290043793535	0.25114584895783104	0.35178888749719395	0.433283026824718	0.17319164063724998	0.25114584895783104
HPS3	0.163890448535508	0.26957905954857203	0.10393218843682599	0.37773868578937797	0.44569339528309493	0.27904819830501804	0.101995114740916	0.28663060582995004	0.268260523251323	0.280548927990388
HPS4	0.74724037783564	0.736697739037217	0.569045390436392	0.596267658242791	0.744394608295091	0.46671641500626604	0.5485740340393189	0.499526564793663	0.7436092323781909	0.513206026149754
HPS5	0.766491020157544	0.5366460608229829	0.6794436580449229	0.679434638438564	0.952223638983759	0.335317441680295	0.6794436580449229	0.679434638438564	0.94416142199698	0.8542227773886341
HPS6	0.989358348095438	0.9308010179956	0.679203306657026	0.8257145198277259	0.7496113818196278	0.911749438060265	0.9670932249619609	0.8050110065723179	0.954035121821879	0.9469284626286649
HPSE	0.9557951536942699	0.8079794035726809	0.9043870915145749	0.739165491723192	0.738024633090132	0.783735435789841	0.8876767041318929	0.909372121831771	0.6925280807292611	0.7435777884288409
HPSE2	0.33398599575309496	0.36364140570623293	0.300631719071426	0.7312551364539841	0.0813926329663583	0.15883774074106102	0.287458543509548	0.7190283011802441	0.795732682726003	0.411463200094516
HPX	0.30719620282965304	0.6924517453032671	0.5194621828577279	0.8054199283123951	0.387912390658211	0.635528185452329	0.531326052764717	0.658981157078417	0.43776564390132106	0.16464397926493102
HR	0.00683081410120561	0.274985064657121	0.033102184832069	0.0630981907733972	0.0747452625665077	0.16020734798295702	0.0321149712233656	0.0584723135954062	0.0279505290718985	0.0625084429306999
HRAS	0.9222000838130849	0.7488958934224901	0.92391506243899	0.750006181906484	0.975739991483877	0.9517658166220659	0.9517658166220659	0.951756809274115	0.700026329494275	0.920744983990526
HRC	0.29554028096475	0.0552504560432251	null	0.6823802877771519	0.0541649427919477	null	0.0784331823201932	0.184985492502751	0.12393615184265301	0.0704792845070985
HRCT1	0.728721199955222	0.345175410416678	0.420051329411529	0.357623564408315	0.729447125208653	null	0.529870223228325	0.47387926150161497	null	0.8183534039666709
HRG	null	null	null	null	0.708880166334057	null	0.5886220528231079	null	0.771002847361302	null
HRH1	0.5894060092540571	0.18076880323633898	0.44605329561446505	0.0446654389298902	0.44377779831070296	0.268771024025825	0.235970590521637	0.304968223939313	0.119176999146361	0.519000319314522
HRH2	0.777051731977139	0.6790063744696949	0.7852019294748721	0.607415243336754	0.413477161188464	0.5265287092415479	0.6474739590459481	0.5106066415848151	0.8443938782053622	0.39453449238356797
HRH3	0.815516858859193	0.72141875930853	0.954959981448591	0.7962880436369599	0.550781576967	0.877404155200127	0.633595792105214	0.6631037092916899	0.658197543660706	0.8582266446964399
HRH4	0.48653740548057794	0.6663141796109039	0.4905680959195421	0.21608325240990098	0.8354739619432329	0.4905680959195421	0.8468299365949251	0.771172125616311	0.733190050629732	0.297909144913231
HRK	0.318598791193555	0.47799443991108903	0.0551396357967689	0.18542719835087199	0.525904696265855	0.282647240694742	0.0387927046181243	0.18075554100833602	0.0271936667939117	0.33653438757915993
HRNR	0.7184200951615229	0.7184200951615229	0.7184200951615229	0.6180650289445021	0.890834020711707	0.817916891999641	0.7184200951615229	0.718409543695669	0.76079578333439	0.7184200951615229
HS1BP3	0.7701073233086321	0.286001491794036	0.43787464588237107	0.754576612075754	0.9453031344298599	0.546004264872022	0.160089951789986	0.23808909971144895	0.393980142780594	0.544080613258496
HS2ST1	0.0145981229908723	0.15938898365149098	0.0309699675773778	0.0182427795342476	0.11659648121791802	0.36927007289129793	0.130357670818949	0.0195583585241331	0.181387353305263	0.0916405320996583
HS3ST1	0.0864912084316594	0.39758653586611703	0.11359526902307	0.151916752183663	0.0862698167994181	0.0918072860181462	0.0918072860181462	0.144088878181112	0.0093858461032241	0.0918072860181462
HS3ST2	0.48883939582906605	0.7874599174579651	0.49096830360171995	0.289548554254498	0.200184999024887	0.98307965687214	0.46300251183222296	0.2711632432251	0.662573688042809	0.336193568184583
HS3ST3A1	0.8163874344482009	0.755334181613162	0.9712796715455091	0.963379365417385	0.876274567693447	0.68277549102647	0.9412032015723371	0.8349516987919592	0.833985696068158	0.8029803530230859
HS3ST3B1	0.10473180019544	0.208485250416339	0.0560970625180981	0.0166101722050301	0.115218175486343	0.000392515823777592	0.0441303594928524	0.0535395831634506	0.0302763631115858	0.0764216412882809
HS3ST4	0.214777684363105	0.0777787848881357	0.17764796544730302	0.0685483847034729	0.0698378787535833	0.32126270416128305	0.16952250349041298	0.070494226343204	0.0506373134408297	0.0493757188764809
HS3ST5	null	null	0.613318352744028	0.7907261278045309	0.801264116042203	0.5170714943974021	null	null	0.20450602047576102	null
HS3ST6	0.269842349800878	0.7648285755510479	null	0.0915827406640537	0.6570764281570051	0.37641006572829105	null	null	0.3820545316621429	0.314399755038599
HS6ST1	0.9972156437794079	0.99864587232029	0.9941837385315431	0.956994443303097	0.975684591799563	0.9930916215896429	0.998895939835802	0.954662679575788	0.9995498138798441	0.9998740610427891
HS6ST3	0.817054621944277	0.357800908900052	0.636219192002506	0.513257539404808	0.62528028359661	0.269872029057856	0.637340774350606	0.628466097700928	0.36111327749592	0.608159146965255
HSBP1	0.578920239153515	0.799696866862381	0.828932061806333	0.38031579964877704	0.812790846944825	0.828932061806333	0.782658136376327	0.71104925300564	0.697450088124445	0.828932061806333
HSBP1L1	0.331475135705174	0.35744541089761295	0.23634774257203303	0.45967148453535794	0.35744541089761295	0.35744541089761295	0.7048713317186941	0.45810693145996995	0.35744541089761295	0.546066671827009
HSCB	0.8354141930656321	0.586557748320083	0.435937687789429	0.658234043887223	0.6570520922388621	0.435937687789429	0.410548709907906	0.630012791813661	0.620008217952801	0.435937687789429
HSD11B1	0.5933981960628549	0.33252708189136604	0.38859106671007904	0.760242502080297	0.527235786025185	null	0.0526052563074805	0.18442871803260602	0.21711379336768802	null
HSD11B1L	0.9229739017969208	0.746253677431183	0.595635082062729	0.5077492327345751	0.7709387997951321	0.665093280143908	0.75642943483688	0.480745014369099	0.746253677431183	0.746253677431183
HSD11B2	0.904665554936952	0.8797862975475949	0.602177914068712	0.6014245123236078	0.891389622872203	0.81053403949999	0.783178270748907	0.484695560201877	0.8991465306423299	0.903611817326341
HSD17B1	0.7586227230860759	0.7586227230860759	0.854905979854424	0.885904187502963	0.7831021830166508	0.575107936679155	0.74857431969125	0.816514325003891	0.6589335823202409	0.7586227230860759
HSD17B1-AS1	0.4281202624260929	0.4281202624260929	0.4281202624260929	0.428124106481596	0.4281202624260929	0.4281202624260929	0.4281202624260929	0.428124106481596	0.4281202624260929	0.4281202624260929
HSD17B11	0.21834576462889002	0.21834576462889002	0.0921695055404247	0.21799062703455702	0.138319438623664	0.09781710257607701	0.0903012199670116	0.29783020129515303	0.595275423593093	0.17806286565315801
HSD17B12	0.833176901583427	0.833176901583427	0.784465756553143	0.895220005624562	0.798428543998809	0.9841995054566991	0.833176901583427	0.8331638329961659	0.611435219933563	0.833176901583427
HSD17B13	0.270390528612324	0.172941841519111	null	0.0263168925166684	0.287845571834565	0.32583284949257396	null	0.17211967403067202	0.324236095511683	null
HSD17B14	0.582856212947149	0.169948165124821	0.5023734793119891	0.553890405825458	0.677663027564943	0.49328463960687896	0.714050234337035	0.25987533889915	0.493398807895803	null
HSD17B2	0.1339565881257	0.43525779101647794	0.139956833840843	0.181786334216011	0.36934931734933296	0.6437952975968659	0.12124278670068901	0.130806959489821	0.686252440918615	0.639372541199384
HSD17B3	0.8100549267076009	0.8926961366243571	0.787029285056441	0.67148833378664	0.944992319308458	0.629631722560464	null	null	0.936051552657417	null
HSD17B4	0.325687490032808	0.0373303220740797	0.24056395794954002	0.214538962426193	0.45177731645642993	0.21993516805563898	0.193542819358797	0.10947435237145402	0.17154275802317803	0.138100092621733
HSD17B6	0.74689236543285	0.909375601063032	null	null	0.43687236336864793	0.763494509600243	0.6248809534592861	0.7510522404519441	0.8937037101109959	null
HSD17B7	0.29263002440765506	0.11288903236229401	0.332991458305447	0.45876903344916203	0.424622759117441	0.19861748392058898	0.0934077660879754	0.31032043409862997	0.431637901150396	0.0856141846032621
HSD17B7P2	0.9773676873889581	0.9773676873889581	0.9773676873889581	0.977361867545887	0.9773676873889581	0.9773676873889581	0.9773676873889581	0.977361867545887	0.9773676873889581	0.9773676873889581
HSD17B8	0.363555326274129	0.125205251816518	0.17742830720735897	0.0341643801971803	0.220520584050435	0.125205251816518	0.11019036760420801	0.163864855609008	0.10280729394731698	0.125205251816518
HSD3B1	0.5936206887517249	0.7381850676381471	null	0.22204728491378098	0.929329497218187	0.8213383836778679	0.349617906016384	0.369156046092909	0.9446113617888381	0.315605179811542
HSD3B2	0.94331677064264	0.92531821834133	null	0.35113350531818704	0.9082914351255451	0.541331822354367	null	0.765592955429222	0.852642069274515	0.87358812985432
HSD3B7	0.0667872105638311	0.126480620493691	0.0613310535407827	0.0920223966828461	0.0623390298976281	0.14529491808623002	0.0890111817734042	0.12086062984753501	0.202762564679621	0.126480620493691
HSDL1	0.7106568848108951	0.9264629890669459	0.939044071675244	0.997298010706336	0.7684578845955441	0.939044071675244	0.692356741646186	0.7196278573499391	0.9853550562487841	0.88513627435608
HSDL2	0.5093799803753271	0.497327922009551	0.41392262206594105	0.113689562468955	0.40096554747615204	0.322343792265759	0.452059125349573	0.0587241154683874	0.661787809873459	0.0555841627965797
HSF1	0.213524333905982	0.46688711722148607	0.46688711722148607	0.466888903447133	0.264520485454884	0.5533344807858149	0.24871054809864201	0.43048921815180297	0.555907706341139	0.46688711722148607
HSF2	0.09760953033728899	0.41368475596076004	0.250078203822925	0.21993300703080199	0.47976259629522705	0.24865648478993602	0.218130545073088	0.578386787695669	0.311668570503859	0.352447978155524
HSF2BP	0.9426537148570451	null	null	0.984486190130631	0.791847692891424	null	0.810764053658562	0.9948947942766129	0.9642943972105621	0.949791635201375
HSF4	0.955411248351009	0.930688916836389	0.659076397526657	0.66507144845554	0.8876243003966651	0.968722774494251	0.9679675836930351	0.737657737206105	0.9399947121348371	0.930688916836389
HSF5	0.265648637574586	0.207575872986173	0.7450883709994659	0.20987973637918	0.628204710322111	0.41337768429757393	0.36512395839326395	0.520298357019802	0.0577031534978766	0.515511957952722
HSH2D	0.00669561275937442	0.0026568636437401603	0.0979175706115435	0.0525441408962181	0.00425694382443074	0.00620444499326063	0.00620444499326063	0.00620681320523702	0.0309962333923436	0.00620444499326063
HSP90AA1	0.8511406952791322	0.4066470115978871	0.598114677524521	0.70265791996628	0.762635406007511	0.421987762413949	0.8185774174741121	0.755433359911804	0.38893559106220094	0.51357404677577
HSP90AB1	0.48716803022433897	0.7057284542289091	0.678696393250079	0.5700434217556399	0.563336981096582	0.517814703114105	0.599421122368438	0.42789698593994296	0.357998576342209	0.57556611383702
HSP90B1	0.557615042453973	0.7199899488303371	0.7199899488303371	0.719979341084609	0.54888663653653	0.9751080250135441	0.375176306033205	0.43868824225070496	0.617397928682529	0.32151660222253603
HSPA12A	0.6902592281819839	0.7122398638954941	0.854405837072135	0.7543182161462709	0.485164116081741	0.7122398638954941	0.5797166789203599	0.7821525718115859	0.7063312704326721	0.7122398638954941
HSPA12B	0.6373073051660799	0.33114901433288396	0.492604000150313	0.24530378742723	0.21055589217732198	0.481426710546169	0.899065661601296	0.302046074553136	0.37759666068948605	0.31096317944951196
HSPA13	0.513071366439578	0.651128426844697	0.492728310866218	0.8906468276651859	0.6952022234348361	0.492728310866218	0.19808061913676198	0.850303333709989	0.6123369662060429	0.22455641193742898
HSPA14	0.00896347912211844	0.118621176975975	0.370892646784059	0.0912930099303226	0.13814028190273903	0.155116960846247	0.146351002279554	0.205954102840636	0.673003784831814	0.155116960846247
HSPA1A	0.10110486070309001	0.10691026653769599	0.2002095367561	0.20022227325737196	0.2002095367561	0.2002095367561	0.2002095367561	0.20022227325737196	0.18726605075671	0.211318420198946
HSPA1B	0.40542011696867697	0.39572901014184403	0.39572901014184403	0.39573451769115797	0.30836635927786404	0.39572901014184403	0.39572901014184403	0.39573451769115797	0.38601186149352795	0.695364353051399
HSPA1L	0.7268566715136751	0.666547500323383	0.6261496050478449	0.626143016413077	0.803325173592598	0.6261496050478449	0.6261496050478449	0.626143016413077	0.6273479775302371	0.551695880602735
HSPA2	0.7086114584163029	0.8184301986994951	0.0327846599319078	0.562069432423216	0.435188116625294	null	0.855548540492891	0.7204569083057679	0.9430527498066109	null
HSPA4	0.0462954049194235	0.6164009681637839	0.11598303203028802	0.0673259561103253	0.199913028566018	0.11245470515254802	0.12387345657498401	0.0812904810150193	0.130616537399501	0.0672901491248515
HSPA4L	0.0111589555864739	0.0152360208669359	0.0069727829499083	0.00717515192339271	0.0143848222813515	0.0152360208669359	0.00646127189645922	0.00403215002957234	0.0155834694675912	0.0854320932612202
HSPA5	0.601233002053371	0.455528263998823	0.440935668770447	0.44093883881759205	0.843749881174825	0.440935668770447	0.107951438854389	0.114757617028904	0.35770921052672106	0.519029063469857
HSPA6	0.224651907707434	0.224651907707434	0.224651907707434	0.22466416548788298	0.4738019429232129	0.5467054082367361	0.269023011647173	0.11171588383306802	0.0971454906610924	0.224651907707434
HSPA8	0.786178125324557	0.569492254769568	0.66281264637701	0.8052176832391179	0.636977717655005	0.7896877534953449	0.781155726839927	0.713554698440371	0.5442888173790239	0.7896877534953449
HSPA9	0.41550532755407504	0.574148173553357	0.27964591555237	0.441204776845169	0.269406610157515	0.24504634344937898	0.438924301402926	0.42436233925638506	0.639232642668797	0.141577153871124
HSPB1	0.8033767095265741	0.929000696572029	0.601276053776942	0.898031901871448	0.802364206266282	0.8577697798366949	0.826364144605501	0.919193188017398	0.577149766389076	0.6873626343348751
HSPB11	0.8573965679173571	0.971443005217101	0.8878961666457901	0.651667951483191	0.606659341680161	0.33755087917098103	0.8752478098860219	0.73855512797996	0.888792746232266	0.922348934820414
HSPB2	0.31076087102968103	null	null	null	0.47500661282616496	0.440717687106641	0.6839969966977161	0.46103278434746503	0.288700968701781	null
HSPB2-C11orf52	null	null	0.8249269392443872	0.7571821176169391	0.48627893001451894	0.4552290887019221	null	null	0.5512734701010861	null
HSPB3	0.695341593675299	0.702775373171416	0.262075629985898	0.571882804105167	0.7210445549319751	0.724739122742272	0.260903326791669	0.586251180380359	null	0.46121820623803994
HSPB6	0.235667705237148	null	null	null	0.312354007522287	0.6362141811873699	0.42647511425725104	0.37507771951612606	0.541750791087947	null
HSPB7	0.7787867877672191	0.92665756489685	0.928926341538713	0.4914544019825429	0.36121686056525604	0.22714812283164498	0.806816949305646	0.8908925080344521	0.47910313728884	0.8756119031086491
HSPB8	0.475140708911249	0.9563495222217929	0.723883147082805	0.8872036881886309	0.598757829812342	0.649550324854683	0.516896982484882	0.889958978407228	0.9741718425667859	0.665887751052285
HSPB9	0.0919078993977392	null	0.0838123372645187	0.255261831057228	0.194865574280828	0.42397101940627396	0.046940096971449005	0.41197432704773096	0.49885459299861	null
HSPBAP1	0.0757351722021115	0.349027340348376	0.18735353026213	0.149261427288231	0.399978955972331	0.268444236055501	0.299694754609867	0.322917302997058	0.125512295930172	0.41122375243337805
HSPBP1	0.00934865003632254	0.000870275803987224	0.199501168190879	0.0456624684626433	0.0340646607284862	0.111188282955015	0.17408605323163598	0.0810550313599156	0.0348488348974659	0.0469433600361559
HSPD1	0.31938889964160305	0.178508524143343	0.458688150206376	0.45869037584872296	0.49921826539459996	0.48750442359805396	0.360903032326524	0.0900970619970545	0.386762161188165	0.458688150206376
HSPE1	0.481824108565131	0.19576298524633198	0.19576298524633198	0.195775788940157	0.19576298524633198	0.19576298524633198	0.613367200288548	0.160740374345788	0.19576298524633198	0.19576298524633198
HSPE1-MOB4	null	null	null	null	0.242792494710375	null	null	null	0.0433367790308911	null
HSPG2	0.539155470853964	0.563763893759798	0.418564390754625	0.360386459107957	0.305470899772526	0.252733725895598	0.32696097817665304	0.5513232601652011	0.72789520737677	0.858738818721413
HSPH1	0.851374549964228	0.726226227601355	0.581115684305063	0.83194539371416	0.9749510589597841	0.8975387158876221	0.855972431840409	0.801530283675876	0.900020468272247	0.9324776319579351
HTATIP2	0.615289448323026	0.5883102902090379	0.462156246738329	0.50590399819101	0.232052750588578	0.662816797512042	0.458461356660275	0.40927657430508896	0.869618827229779	0.614078762135587
HTD2	0.9162613990413471	0.6429442407476629	0.6429442407476629	0.620265639586147	0.641159073530821	0.6429442407476629	0.7804227461614001	0.6886549098393521	0.730956468283833	0.484373703821782
HTN1	0.6064317015657671	0.30834787445497097	null	null	0.301131786989918	null	null	null	null	0.613787995289858
HTN3	0.5928153750153989	0.21490740756163298	null	null	0.0209446103932271	null	null	null	0.41232995428265795	0.23135201607039002
HTR1A	null	null	null	null	0.8336148610403541	0.838146360407121	0.8405460037044251	0.9021075113561692	0.90623619739496	null
HTR1B	0.39828838962719604	0.48177057428671705	0.477948257807801	0.5671009392247789	0.7283349349254009	0.4647622546056429	0.442441726492384	0.49458175557516204	0.689279283927338	0.349612752611167
HTR1D	0.9100907672852729	0.7117464031187241	0.9124933317681021	0.9479931992053109	0.813055825600026	0.273339557651072	0.733688743119387	0.830179194222002	0.6464924044618621	0.9696501400242409
HTR1E	0.282211693682044	0.700570952152539	0.3955963443933371	0.3557823048649129	0.978343776433543	null	0.27194202417258395	0.38002090607736605	0.945165973854962	0.574206170587316
HTR1F	0.5959197872599251	0.741870536954083	0.24279647174521699	0.34007199155658097	0.201325084466289	null	null	null	0.404644585527924	0.656615705501089
HTR2A	0.34221834956619607	0.6557274707594271	0.9210503429316149	0.7853971509593621	0.699264371008412	null	0.9812290230987991	0.54762502625056	0.67775623036782	0.863261838077796
HTR2B	0.980519209445627	null	0.9962707754793249	0.9478071528552819	0.9907387262515458	0.8744027077610691	0.9989086410369781	0.906407124833377	0.8974720346421899	null
HTR3A	0.842790307183039	0.9373797764429921	0.995325626376563	0.527373222672245	0.8465650156301681	0.46069730724927394	0.998965362649516	0.21818560906800602	0.542521227139651	0.775222432054654
HTR3B	0.324966276871281	0.372937137466041	null	0.058693691528947	0.16475161204062602	0.4081916557724001	null	0.559840432709242	0.141576475608573	0.800371627342688
HTR3C	0.40431446395027704	0.5433886726737049	null	0.321009358610813	0.0152673888819756	null	null	0.43278031624235397	0.275359391898477	0.12974969202242198
HTR3D	0.723993924487356	0.35115916617765097	null	null	0.6377229045368901	0.28241111858566603	null	0.57242517230946	0.31134826309935	0.225897390443913
HTR3E	0.318218187103853	0.544761788139572	null	0.804928982211504	0.162683157980397	0.21660785094655	null	0.10663991735122001	0.43129644510032505	null
HTR4	0.9325069529536758	0.605426436042665	null	0.8266459171898208	0.48428972272689297	0.903224240575515	null	0.975517087162804	0.7407944329775591	0.976810962860592
HTR5A	0.54360818902342	0.47570004820189093	null	null	0.7576364076801979	0.852174091340992	0.7012848052913571	0.83862836098109	0.576637751666656	null
HTR6	0.571302140495138	0.7300712817965279	0.6631918241080971	0.7435139727568739	0.47121053677562497	0.6631918241080971	0.6866074225469639	0.767892388848616	0.45086607448060206	0.679145536087797
HTR7	0.46258406183083706	0.9107312399288249	0.508129249632608	0.591483097128872	0.500931463736216	0.616748320877218	0.417232554240539	0.48771342383107397	0.880817041508201	0.7039208555089509
HTRA1	0.568020384471187	0.282974025034349	0.5254582740119521	0.8738239062177691	0.892952388935305	0.6482344317517371	0.20427224081957102	0.500096650734199	0.6411118493351639	null
HTRA2	0.0159879319514652	0.0506544147237672	0.0506544147237672	0.0497732817590619	0.31680897579472	0.22934553407351502	0.175261530344715	0.0654369823333348	0.123530155864134	0.0506544147237672
HTRA3	0.10868639675743799	0.256495882361564	0.31530362364586	0.20844405836011898	0.432721026528899	0.26518387388284	0.18963354206287802	0.529040125485874	0.22116005863182298	0.59157453679662
HTRA4	0.534127165054785	0.769340473703938	null	null	0.245667079636922	0.357690120750428	0.142665891240242	0.0280710554276779	0.453102671340312	null
HTT	0.9563757522688109	0.768144552980216	0.701401934782697	0.86661811088786	0.21250880929690302	0.768144552980216	0.6930506464814411	0.833159239187098	0.6388746169106669	0.5316867910445321
HULC	0.318884275780113	0.318884275780113	0.318884275780113	0.31889336595118895	0.318884275780113	0.318884275780113	0.318884275780113	0.31889336595118895	0.318884275780113	0.318884275780113
HUNK	0.151086829982806	0.306592503614807	0.654781745825189	0.46849755957059996	0.526632326474222	0.5289269086771871	0.656040092820134	0.205543513613889	0.5329462365452979	0.645683950315465
HUS1	0.30917709488134004	0.253752904044637	0.43985436216259793	0.16471780040485	0.39383633747839897	0.546002859755013	0.44577407705992794	0.632460880765074	0.58836431172475	0.0493109044410145
HUS1B	0.0864825804922557	null	0.34842419763737	0.22104702891417302	0.686475742872055	null	null	0.7097191040064781	0.126244391638239	null
HVCN1	0.38042094880259997	0.281881491931853	0.0222486808354763	0.13727556605056598	0.11935378530673099	0.32705708409595	0.281881491931853	0.595986504484435	0.474773534293271	0.359784874185859
HYAL1	0.9555892718722421	0.8081516036330021	0.8081516036330021	0.597159811337902	0.381839017189383	0.8081516036330021	0.6254001525328671	0.822436435927413	0.923670877811934	0.8404351482073911
HYAL2	0.420195223568358	0.318712359590581	0.723360598923185	0.521144216507426	0.8586855275003471	0.455587269143036	0.455587269143036	0.455589660499835	0.566828720709615	0.822893831202586
HYAL3	0.930549360134385	0.91032745717841	0.6791820538025439	0.8093073119692159	0.8069456240574711	0.760694202614052	0.68622574068832	0.723084455748246	0.683827606963659	0.91032745717841
HYAL4	0.118739188605391	0.312372998582652	null	0.3739200637916621	0.10050029329586099	0.100094175570571	null	0.241750303912476	0.818275026336734	0.19883637137729498
HYDIN	0.744880772149541	0.93387580271306	0.792389946849736	0.7570651475294229	0.9601582988172389	0.959959710336341	0.794385239432022	0.887717999283167	0.938774724480971	0.9501795049872389
HYI	0.819913200103925	0.64040520773461	0.5912847226551371	0.559920494586324	0.72912360369132	0.19504086102767298	0.669824331022692	0.911328724018338	0.592753075867394	0.64040520773461
HYKK	0.331342914104995	0.10741082332471302	0.487901894019898	0.37823373298849106	0.311958610504715	0.403867716892623	0.4337983585504871	0.0424403939580861	0.20287938285472798	0.12550382198339802
HYLS1	0.11428669858548701	0.0668905630298018	0.0668905630298018	0.0669010734050886	0.11201806847661501	0.0322266708653957	0.0668905630298018	0.27243174948702104	0.249037504183008	0.0684553475267097
HYMAI	0.772906020811516	0.772906020811516	0.772906020811516	0.772893820303812	0.772906020811516	0.772906020811516	0.772906020811516	0.772893820303812	0.772906020811516	0.772906020811516
HYOU1	0.953805154272879	0.8821359343964841	0.8821359343964841	0.882123270953799	0.583531923804866	0.8821359343964841	0.8821359343964841	0.882123270953799	0.878243457768728	0.7284972499102521
HYPK	0.14118057556621202	0.747308263831395	0.371895878407005	0.371902561608041	0.43648576349060103	0.371895878407005	0.540852294921219	0.182908472921577	0.8843086343459009	0.371895878407005
IAH1	0.720674188177318	0.6482276818115121	0.8995174528087909	0.9022681358749491	0.871277132706441	0.333598149994951	0.8914473111921429	0.896749032299615	0.764052914258829	0.6482276818115121
IAPP	0.0189012321918665	null	null	null	null	null	null	0.40498882224208704	0.5918753365682861	null
IARS1	0.143386828954025	0.143386828954025	0.143386828954025	0.143399857797732	0.143386828954025	0.143386828954025	0.143386828954025	0.143399857797732	0.143386828954025	0.143386828954025
IARS2	0.227318322558668	0.29107933925517404	0.29107933925517404	0.26885666892286697	0.248968076136887	0.341458608989225	0.538608347963382	0.688519101302283	0.33233905750949105	0.719449815634919
IBA57	0.561346577981369	0.23767668266247	0.28782852262838104	0.385441590821693	0.173078676097031	0.39304925356094894	0.286192700007683	0.299194132140774	0.12325385077555001	0.355418563927499
IBSP	0.77493581880145	0.696120658959318	null	0.93451660641773	0.6200853608510339	0.9446637725585879	0.873730077098168	0.8834438998068571	0.525220586459996	0.9320423346379809
IBTK	0.593859539751567	0.566422823003629	0.8469323852392501	0.6655489353815061	0.946177794456428	0.566422823003629	0.584265403021886	0.297213213190588	0.59897138830133	0.5519242504600911
ICA1	0.7138363781949091	0.749676189201832	0.8763271981251791	0.822978811135325	0.789842878590544	0.869004422380783	0.862250748273303	0.548616596474231	0.846051583269271	0.8763271981251791
ICA1L	0.557977275478443	0.205376059859314	0.171582388569163	0.487075607619214	0.18350723387947898	0.0009810461993765552	0.16952011761464	0.47804807746054095	0.604221730051138	0.102511615412922
ICAM1	0.21017734420047499	0.360187284918108	0.524867465592244	0.156235864154134	0.41100898094579297	0.360187284918108	0.32342958975159003	0.23634567471421103	0.44753782074726595	0.360187284918108
ICAM2	0.33212157780284	0.318673252663746	0.341902493017323	0.5462448916053729	0.36066406223124	0.318673252663746	0.311648791408891	0.17326114834962197	0.31190062355790804	0.282724933319048
ICAM3	0.0270155713857139	0.0270155713857139	0.15701380617770402	0.0802536901730098	0.053402198487355	0.0270155713857139	0.249976149725018	0.10080927394486802	0.0400171399757533	0.282692350448717
ICAM4	0.20429968735979198	0.20429968735979198	0.20429968735979198	0.204312356382257	0.419482840048557	0.20429968735979198	0.20429968735979198	0.49056979764302394	0.178914860252265	0.20429968735979198
ICAM5	0.251977426225805	0.564067981851006	0.39727838573766605	0.282956959915058	0.266110826523083	0.312666069799412	0.605385800642028	0.333271968065546	0.0683925369934513	0.19804042912176
ICE1	0.259331945428969	0.11730187547768599	0.49252216254775005	0.25801768100581696	0.111763838850521	0.256499500331884	0.47221197207067295	0.0651673726298239	0.144700568672821	0.256499500331884
ICE2	0.7152400555433729	0.327663260628334	0.43247439282928996	0.321535235041594	0.16766852663129098	0.43627794912011103	0.31322922445037105	0.6072359173267879	0.42134334046410205	0.43627794912011103
ICMT	0.0611943708034924	0.0675654361779567	0.176006262087937	0.111308898911783	0.12379301116122501	0.0675654361779567	0.119097626603015	0.192886584801312	0.0878231935311317	0.0675654361779567
ICOS	0.9387548450730179	0.7433881772734771	0.648927263975731	0.809568384868171	0.8893621531159459	0.8748553173011852	0.605707037390754	0.7888485987546942	0.7560706035031809	0.7710096535416031
ICOSLG	0.41669244007013895	0.41669244007013895	0.41669244007013895	0.598539248507927	0.41669244007013895	0.41669244007013895	0.41669244007013895	0.41669687828598106	0.41669244007013895	0.41669244007013895
ID1	0.74041675905203	0.9955933653704371	0.731579023337478	0.7170971757529491	0.716674975716614	null	0.730183844768742	0.8059192391133081	0.53963168146075	0.9580412224390429
ID2	0.559273742762794	0.554770877461355	0.525750793642716	0.9639557871427641	0.531134889931771	0.76377480310185	0.6759072235549121	0.509597066908371	0.9417344900955971	0.416036295895985
ID2-AS1	0.373035312453193	0.373035312453193	0.373035312453193	0.373041940567463	0.373035312453193	0.373035312453193	0.373035312453193	0.373041940567463	0.373035312453193	0.373035312453193
ID3	0.383981507588007	0.48347827993665504	0.624457977026001	0.397731231627736	0.536858751862415	0.5723247488489561	0.5016578952364129	0.5016578055980979	0.7208298844984781	0.675543473745973
ID4	0.325464620626932	0.10116216066269901	0.18447819444870897	0.142267538698263	0.0939170903714382	null	0.0541175775753956	0.11611577129448801	0.399792212778058	null
IDE	0.232987572505584	0.566780473444943	0.19401802829131398	0.142065618624474	0.35951617565800503	0.0732653529346857	0.19198900018454199	0.153803136469196	0.28061017028730895	0.11720048005697999
IDH1	0.5217789464925779	0.8575580879541209	0.23320958569081898	0.321198494371412	0.50940273436848	0.601358999125888	0.435995757052514	0.439840390109841	0.44489103809105107	0.31852359305506
IDH2	0.7141390089981179	0.937816204883608	0.9778029898011659	0.957591531813471	0.9210782837303442	0.8869901053994499	0.9708648693284548	0.9506999402997991	0.9889861791430709	0.985884881892105
IDH3A	0.5214741328294821	0.7276450971951941	0.950010193369179	0.7377352074253559	0.646724819955334	0.9338463126913691	0.7276450971951941	0.727634221712178	0.566596442716603	0.7131347786826501
IDH3B	0.275979602252323	0.0780691484139502	0.120639261527235	0.0258293130135142	0.21976162107367103	0.382819405505543	0.0226869945558149	0.0184030287493111	0.21429398466279503	0.109948529625199
IDI1	0.954028506741336	0.7329807541562819	0.7329807541562819	0.6151117634021421	0.78692188212159	0.7329807541562819	0.9816062472475849	0.972300963002629	0.40983806355104796	0.9078678929869449
IDI2	null	null	0.40203813113569103	0.9869075470752341	0.675666636469405	null	0.8592028687408849	0.9741246955008671	0.922994305595337	null
IDI2-AS1	0.6440776552325811	0.6440776552325811	0.6440776552325811	0.6440702131244139	0.6440776552325811	0.6440776552325811	0.6440776552325811	0.6440702131244139	0.6440776552325811	0.6440776552325811
IDNK	0.7243805271965329	0.0117810227936865	0.59355092901516	0.46067916898258204	0.43352382114168203	0.486752165745942	0.594338478308361	0.362138930208699	0.386914676569829	0.731774672936973
IDO1	0.648605667863743	0.758722851780265	0.547770450165598	0.5427441643475039	0.483415602880774	0.55922628749848	0.650159849883379	0.6552600652110839	0.821642499372671	0.830525837649685
IDO2	0.14734548628400101	0.8913141733987209	null	null	0.38854615883826005	0.8757314402672142	null	0.31634319503277397	0.176559662188428	null
IDUA	0.20592817804428498	0.46092470053893997	0.215243259120685	0.215255722086725	0.330022868502627	0.522313362019588	0.11866969421431901	0.528688949067903	0.266182904956149	0.215243259120685
IER2	0.8543261269276451	0.7459749583277621	0.904805333880573	0.9047933491068522	0.6883497667816739	0.904805333880573	0.835316126064105	0.858451376007416	0.736914848322092	0.904805333880573
IER3	0.117888692229157	0.132134271000872	0.5687900453524319	0.44532485601458793	0.0872632340835774	0.132134271000872	0.271790359583007	0.529499564159341	0.132134271000872	0.132134271000872
IER3IP1	0.474401329429699	0.596762663339324	0.29265344391018	0.5614861521892679	0.49196614070190103	0.596762663339324	0.596762663339324	0.596757535405231	0.6218947664673891	0.379281941209447
IER5	0.16481121486496697	0.103932715822601	0.195970232400974	0.0788320378061386	0.115606767977673	0.0640453306454951	0.188012693506989	0.23048820518824398	0.0792898770947802	0.0767959060385323
IER5L	0.8543886563926422	0.951815658111721	0.7406927338534541	0.655445187606439	0.9538328774467141	0.8543886563926422	0.8580087798579119	0.763712703670357	0.786343477834398	0.8543886563926422
IFFO1	0.546377864008889	0.26072209022517395	0.0578426738061531	0.10861485758640099	0.26209395460212903	0.0527457200408215	0.137928775771965	0.151776174050514	0.0452915131734767	0.26072209022517395
IFFO2	0.0142493141509222	0.0108841201084304	0.31697629987908	0.00338801735889433	0.00659467660762525	0.0136877573318395	0.0330246043832477	0.000970152900655966	0.0979308291215605	0.00982336543064465
IFI16	0.37403850470824396	0.555099012423066	0.31637466874626696	0.44956478938668604	0.287354276301471	0.49752767433703604	0.390545528147266	0.41962442714470605	0.5861141700186031	0.41541283542912605
IFI27	0.451486437197259	0.897500344532236	0.890542822365819	0.558927277074953	0.9740170957567459	0.946264982863072	0.946264982863072	0.9462554772524591	0.7159524541814241	0.780413566604654
IFI27L1	0.713618827889792	0.23073167020769897	null	0.0785470999760181	0.19029479934441101	null	null	null	null	null
IFI27L2	0.822645233640059	0.8421925402897091	0.7933016477420249	0.771503381041824	0.840656612331422	0.729969054975258	0.729969054975258	0.7299581004719581	0.867663641271787	0.588619443514801
IFI30	0.37149613437757895	0.427970780485115	0.620383790016404	0.10872173090939	0.33511792524475703	0.37149613437757895	0.364634233776415	0.334431664415855	0.154881498040398	0.37149613437757895
IFI35	0.0839414660527297	0.421908157054943	0.0653896426744672	0.0383461049482076	0.535642612215719	0.0927387207034134	0.06375437672322601	0.0303868251741482	0.141236010358565	0.0735933708812719
IFI44	0.617354801724448	0.11560263439892199	0.0899116164706972	0.289945879025231	0.350647531287957	0.333067629470379	0.088058630746709	0.29736520894842106	0.202407617354618	0.538601486888595
IFI44L	0.0424441463793698	0.108664530801089	0.0282424637261114	0.0558825269842549	0.0635375909199363	0.0353978028800095	0.0273407449006262	0.0437760187456797	0.0137582273129616	0.0792888930275337
IFI6	0.0847781441254964	0.0313009840509726	0.19418290686068804	0.0512100920532068	0.00498776270633641	0.0192562845014354	0.018502380692067003	0.0395953444073019	0.026158757622435	0.070522941422414
IFIH1	0.51104199444553	0.563691952008598	0.183976486469187	0.38394750505790504	0.609084900939156	0.560112332495296	0.164069791928144	0.220241758056965	0.16037899367353198	0.5178354695040189
IFIT1	0.0866909952668681	0.215983843720449	0.0897495975969812	0.0559071290523002	0.20184782572873802	0.27901231320140696	0.481207490976533	0.168422491621178	0.108142783824898	0.215983843720449
IFIT1B	0.8420452621562131	0.9005406080292241	0.782537931400527	0.900528465970547	0.9286622025299279	0.9005406080292241	0.9005406080292241	0.7875554708918409	0.630167566730917	0.9005406080292241
IFIT2	0.662689363947997	0.7031815173620799	0.852407090086144	0.774169308436986	0.64241930373784	0.7031815173620799	0.7031815173620799	0.703171535202097	0.7160306760159029	0.7031815173620799
IFIT3	0.19384007454019603	0.252005399081468	0.16939784945562	0.202495897673531	0.0621527578420095	0.252005399081468	0.134308200785443	0.164604601399796	0.0703993621654199	0.252005399081468
IFIT5	0.110502318873298	0.0398194594554337	0.0261004476919831	0.0807132638596865	0.210347961595858	0.23704191245661602	0.0639709495036914	0.0436301464619138	0.0390954821956239	0.157913972215103
IFITM1	0.8127349624047808	0.577401698618439	0.783334501695697	0.652981070198943	0.5448226685064871	0.549097798754711	0.549097798754711	0.5490951575844311	0.549097798754711	0.549097798754711
IFITM10	0.429388854072036	0.6903486962091041	0.328092202069096	0.265543446216081	0.591099268309511	0.370772987252931	0.631052567648109	0.631045742468494	0.77881262223655	0.631052567648109
IFITM2	0.408052064012095	0.568735101396962	0.5959324363359689	0.730114277012105	0.613962602206332	0.538162401611171	0.494372697429355	0.41033979040683893	0.226636526249692	0.7078475787881521
IFITM3	0.9586344085146679	0.9586344085146679	0.9586344085146679	0.9750509755369592	0.8798186286582841	0.9586344085146679	0.8103924360017251	0.668480195548445	0.9725487196441149	0.9586344085146679
IFITM5	0.6737209582644871	0.5964696342741371	0.8698824762977171	0.6868783659897779	0.7060669200522279	0.8995542973749492	0.92418419558394	0.7788877098575241	0.87235812865247	0.829174378211926
IFNA1	0.594635871523493	0.398538725618586	null	0.4726290936473329	null	null	null	0.7474566462812349	null	0.500345880199279
IFNA10	0.583846843798109	0.6161066599198829	null	null	0.611228293048956	null	null	0.603102494208423	0.28006530911911304	0.678393348245467
IFNA13	0.573443111172288	0.38110355773771004	null	0.362913575614424	0.23760826102788898	null	null	0.32013432675784304	null	0.7736414886442929
IFNA14	0.38922107098787	0.6084687712672371	null	null	0.928346414737235	null	null	0.9859220493755559	0.9921627627049742	0.7344931986280391
IFNA16	0.421997396817923	0.6587899482813772	null	null	0.44630956074681793	null	null	null	0.5434366300946311	0.5614105604603621
IFNA17	0.9092083902446021	0.35516521002020096	null	null	0.8107217160977199	null	null	0.58421683753863	0.190787802983905	0.588699107313951
IFNA2	0.643957500602938	0.524955246836956	null	0.0937671460458278	0.39345781312938705	null	null	0.330646199096418	0.05600517137304701	0.815553466347
IFNA21	0.47474580505376895	0.9358195310924399	null	null	0.4956734642724	null	null	0.9661021441978441	0.6668736583527021	0.7554289623000949
IFNA4	0.9373648488864692	0.8454698594630901	null	null	0.00027802768090579797	null	null	null	0.901268399082201	0.6300717709703221
IFNA5	0.5934941754097199	0.910537111396499	null	0.8825246481447641	0.673328118895802	null	null	0.698406468356376	0.6138720088202271	0.487022941767121
IFNA6	0.25675090357158104	0.754638700686402	null	0.716126018267799	0.7778252966511829	null	null	null	0.539167202691404	0.7063419961535591
IFNA7	null	0.25824729848456196	null	null	0.48548213271665	null	null	null	0.523872023746404	0.984728194739123
IFNA8	0.4738316487932271	0.653914465070684	null	null	0.6433289929299871	null	null	null	0.583732792749859	0.8448615481184579
IFNAR1	0.452731252850726	0.524186936087852	0.705056454019956	0.7643039151993241	0.5611090673910799	0.508403498278431	0.634083223649583	0.598884400644594	0.348535955378458	0.512651643516924
IFNAR2	0.5423931334363329	0.8622862548940601	0.729819548081208	0.777717516983503	0.8081893931442501	0.8622862548940601	0.8622862548940601	0.862273275685615	0.861074540894638	0.8988070007554408
IFNB1	0.697994362271178	0.7570916526048921	null	0.8277300704148179	0.920790418434679	null	null	0.39080494842930896	0.805710528657175	0.31869420515805896
IFNE	null	null	null	0.526399562997701	0.42378448909599103	0.5803135230382571	null	0.542797389671305	0.26216419004102104	null
IFNG	null	null	null	0.387186610676755	0.134682266426014	null	0.23731655649046302	0.10012004442276401	0.552179074556379	null
IFNG-AS1	0.494235735729952	0.494235735729952	0.494235735729952	0.49423604736964	0.494235735729952	0.494235735729952	0.494235735729952	0.49423604736964	0.494235735729952	0.494235735729952
IFNGR1	0.8531939732246719	0.546257535158167	0.477704156145311	0.386757834229716	0.724533261728316	0.63549612178559	0.4653838824955971	0.6200201166307521	0.695776399848699	0.848603021177163
IFNGR2	0.7363999538374231	0.8774087514743308	0.758194572070933	0.9361977445674481	0.7698772400400721	0.8774087514743308	0.8774087514743308	0.877395991426152	0.9785464343961279	0.913857468338357
IFNK	0.6722964465418241	0.579170629203091	0.579170629203091	0.250587841833154	0.699902698098471	0.579170629203091	0.8429358691027329	0.851393399882558	0.579170629203091	0.579170629203091
IFNL1	null	0.711294727012677	null	null	0.6011076269806329	null	0.8724393850634851	0.4348900062374171	0.39137760962830104	0.521794119278325
IFNL2	0.183087147792769	0.441572554607711	null	0.646085349279519	0.42668923076250204	null	null	0.47997195739901605	0.6753832006657771	0.7741004365982241
IFNL3	0.27208409375377696	0.5528815639820279	0.15032526090379	0.163548144463849	0.376382497073038	null	null	0.249203546653208	0.26188669140526605	null
IFNLR1	0.966906768454853	0.9700864428855028	0.999717150420662	0.9903290513061019	0.9988491176776031	0.999246191422156	0.9990648472159309	0.9963358092886941	0.9677553603340071	0.996640144755444
IFNW1	0.9190201798039208	0.919193071865968	0.637368295159609	0.5262580541328951	0.6755563555395229	null	null	0.809003570912221	0.97410134360126	0.646649535202443
IFRD1	0.28787879940984396	0.284016161747746	0.42473258509233797	0.378346423987317	0.150789660422768	0.34192155776994	0.284016161747746	0.202001425654826	0.317599396779669	0.138124288148155
IFRD2	0.22887080105623897	0.7768395374986591	0.42854915590934606	0.726847546794631	0.936463518771908	0.450385903570372	0.48242097476955	0.702806076155597	0.7681573774671792	0.7768395374986591
IFT122	0.718448355995747	0.6505978103851661	0.8786602181329909	0.8799370041856021	0.573683387453907	0.47903705319900197	0.8644243641122791	0.9104131161679341	0.8715829972704829	0.797153399369956
IFT140	0.120174744707911	0.33141716945189503	0.600975062640098	0.7853871152816071	0.33833867601478	0.441967355549623	0.586218434778395	0.0678028630656091	0.31846151095039693	0.16625999618528198
IFT172	0.335849562955592	0.532626164275524	0.426340330861236	0.716040931241689	0.413571803867441	0.19623538929643602	0.393227841695087	0.40475975641394196	0.359390494053662	0.49384529376646796
IFT20	0.6540396444379261	0.47681493000986896	0.47681493000986896	0.476816182164605	0.802224710155747	0.47681493000986896	0.8585028298864491	0.14849340995403304	0.25834744080676003	0.7599656754159001
IFT22	0.313058168215033	0.0518259750049361	0.32960062471359397	0.0869305720321197	0.0716089564896576	0.10711981065058401	0.32823218216732697	0.0472092985119168	0.21335974196035698	0.0867842455134958
IFT27	0.473508829829553	0.6857554850539219	0.4886693223674	0.461169664924386	0.49202812320365896	0.467857713069363	0.47987418241481394	0.5846434657444101	0.5769353012473989	0.57189097488009
IFT43	0.636501649927342	0.0927288358173266	0.0955488618008476	0.292846082567299	0.0990342210396057	0.5001754246967159	0.163277403236208	0.181082333203536	0.223170827228822	0.12690774601937502
IFT46	0.47005150282730995	0.630838869661932	0.722828636852246	0.343239487418686	0.825618798301827	0.911647338079277	0.78556909163857	0.37745079580521	0.34308087331937104	0.630838869661932
IFT52	0.60757223169885	0.971745915475131	0.607880274179141	0.6741439651298249	0.8226122662169029	0.893114028357072	0.500283489460073	0.885448399736617	0.984726005096325	0.831227356962968
IFT57	0.27947021340177197	0.0739268221870115	0.134097542719943	0.10526421616290199	0.0133876103466832	0.17734287340470198	0.0630494046171576	0.0275629388112542	0.507540924204139	0.0699725261117869
IFT74	0.787088507916853	0.930682011791127	0.41146460099246895	0.5529477959696011	0.6795457426318879	0.0834536083079171	0.626382456613104	0.721678342907696	0.42746410887022995	0.4936905666125129
IFT80	0.893172163561895	0.916083248319934	0.916083248319934	0.917342294140362	0.637356865533223	0.910243513533549	0.853164993251047	0.850242673284341	0.8259804424597691	0.916083248319934
IFT81	0.13700634715823498	0.0629772231897723	0.0596196206404151	0.0762561387879945	0.37484382251186205	0.49958455555886605	0.0580286093718508	0.0741006192569703	0.27894368048193396	0.21595525100421398
IFT88	0.0117481710461729	0.24744543597847599	0.0124530412308765	0.0275034587473632	0.0043524042766455	0.0205693677486394	0.0103086324491685	0.0127721907401865	0.20992309023275502	0.0205693677486394
IGDCC3	0.0683075709359118	0.062848202290385	0.737661806909928	0.35020376448447493	0.0895662729946381	0.21516405880442102	0.48769241303594796	0.216424711347825	0.0436662185881251	0.31713296609465197
IGDCC4	0.340156843910221	0.214001626484855	0.0884033672636019	0.292993035771956	0.7291306091476759	0.114722191682848	0.0865610022017365	0.136722798301787	0.0901829089020844	0.35206977992755195
IGF1	0.3568109693587971	null	0.18261062636967	0.5138359093531071	0.168998253430705	0.729514986055115	0.22739660510660298	0.310362330267114	0.5135096756664529	0.47694582434066296
IGF1R	0.6537739493831839	0.568247676615199	0.529986582711793	0.424706565148152	0.132037930989269	0.127555099058065	0.765821829666373	0.8901650542695341	0.54281852622631	0.7190287670405909
IGF2	0.9997256379822059	0.989468585660062	0.9988081339454471	0.9976160709968249	0.992924450073763	0.9935923800949978	0.999933800655149	0.9991956599029301	0.998875075223911	0.9994826267268391
IGF2BP1	0.867392702169831	0.8102740671205129	0.636750697168289	0.47165796775325897	0.43254341685068803	null	0.514921432795313	0.46971310468546895	0.9319754389370541	null
IGF2BP2	0.0259373997959486	0.008857546332451859	0.32170484766469104	0.00237171373956918	0.0059297137429422395	0.010786561552585	0.284133754147997	0.0417667921300529	0.00920975789128805	0.00021545046219196
IGF2BP3	0.4057815607944629	0.340128773032415	0.488770445821604	0.262299264586555	0.21607224155003302	0.340128773032415	0.583067407086709	0.7477704300247779	0.298266124621622	0.38292580413115396
IGF2R	0.226334904688409	0.206355937796187	0.101999870011704	0.20296321472235299	0.0478785543393024	0.176623074267735	0.16778832879602898	0.16275003355487802	0.164967365895475	0.411302181434514
IGFALS	0.4939359951495171	0.685695442433156	0.4640728782986861	0.32270953194147495	0.7119217492696	0.598870880038303	0.4720570174660251	0.39777368903964205	0.611476618010245	0.685695442433156
IGFBP1	0.28428604228121696	0.43287636354743503	0.557103102385182	0.625541900814617	0.6595834911562571	0.5817855846768389	0.747958757940225	0.5186142876662261	0.41253127948794	0.699685968807583
IGFBP2	0.33696000445880897	0.46949756304471596	0.187705856778971	0.404031431677591	0.310658418022247	0.562313804530202	0.327055308426718	0.637271745139191	0.414453659571535	0.552042229076313
IGFBP3	0.6813701846332181	0.839533972951808	0.7605078650924091	0.8131574453725571	0.48213416958014294	0.778707607344583	0.7597032497597891	0.8720548278450351	0.8836205264102232	0.27498693752922804
IGFBP4	0.755702416171478	0.9457335106114079	0.6694267527670129	0.797138047956952	0.838651841298489	0.8694302965743579	0.670788483321343	0.8148407728805609	0.882983004351598	0.869642317356324
IGFBP5	0.7178981363884209	0.8295778576219	0.6798744653155379	0.613462150380603	0.46943012751244	null	0.762560153928283	0.687821366226302	0.8244295081759789	null
IGFBP6	0.5959435075052719	0.819587942602063	0.8371056547090959	0.8303268796329399	0.9084866652301541	null	0.8476484253956971	0.8738446712856519	0.880569470140121	0.526735173102984
IGFBP7	0.157203882040246	0.0811746576262561	0.11789333949060402	0.0132830339320718	0.110093360749388	0.104959785703171	0.0993876976819838	0.127856390192998	0.429810906272752	0.0811746576262561
IGFBPL1	0.9935471067223929	0.8829457057924309	0.959540823212827	0.997679959981218	0.865155476038675	0.978368836743297	0.840734428213325	0.8625928062955891	0.559729699644212	0.9010479212635881
IGFL1	null	0.9224141026330441	null	0.7179235021977	0.8679356458811199	null	null	0.866989990230438	null	null
IGFL2	null	null	0.646113271337609	0.6625212856015711	0.9429507125231809	null	0.578998906930019	0.807372831344755	0.7191415448171831	null
IGFL3	null	null	0.927491555932279	0.660244844249386	0.323564040848492	null	0.299842579345276	null	0.39591789443106	null
IGFL4	0.589649909963665	null	null	null	0.220974393984876	null	0.407662761516752	0.359452789894647	0.5594520198332421	0.37984357536105395
IGFLR1	0.571547935181188	0.6260672454441639	0.6229836275022211	0.55189277265124	0.737033894217055	0.439235895242733	0.6260672454441639	0.6260606608019829	0.403946521379008	0.6260672454441639
IGFN1	0.7649651061588519	0.6432787611843189	0.821085614604266	0.6275557622240389	0.676827048405644	0.396211071718224	0.36067260434766396	0.7764913466126941	0.751786835002042	0.5042848285441489
IGHMBP2	0.728993071840871	0.9421750765878729	0.9407977265642901	0.70791559006796	0.909066773561448	0.9519611865524399	0.6713712118627321	0.59830634040496	0.75359995129145	0.904022424108702
IGIP	0.358618028456139	0.44857270189119397	0.11513885588220699	0.0236262507627869	0.19483318011411999	0.11513885588220699	0.15066328745269597	0.0985163268989876	0.11513885588220699	0.11513885588220699
IGLL1	0.519660925394405	null	null	0.8798750105022509	0.957762829370441	null	0.9209551058622121	0.8932937438931251	0.837949283028742	null
IGLL5	0.20284329652416397	0.0540722202252643	0.0651943161992198	0.0829183110903089	0.26697121770494603	0.0949804057460238	0.18622458804536	0.32315648051256796	0.0433967818203237	0.20969275030366602
IGLON5	0.8919028101434701	0.604486621880298	0.92850383505831	0.9174096270496701	0.879792919139025	null	0.925680259460437	0.871965163246578	0.992189858586687	0.942539901108706
IGSF10	0.8687706526970358	null	null	0.9449456908552081	0.9174673656862041	0.790271808324465	0.8826146803270659	0.9623654845365172	0.9653680426681909	0.890998057945904
IGSF11	0.32676828461270296	0.44631941709403405	0.0867904312391207	0.18996835793768105	0.12698194555417902	0.0421516095098486	0.16894882534469596	0.221662729338829	0.10727099741488799	0.189079703196177
IGSF21	0.7367541060788059	0.493374395329394	0.826432253874188	0.10103616044242	0.198317659640124	null	0.487021393729762	0.286904805632079	0.732582129615316	0.513686912787644
IGSF22	0.345614318959865	null	null	0.308586595978406	0.41606264140908295	0.262534480941823	0.617638964583977	0.085004448166183	0.0927916288907536	null
IGSF23	0.575393791130741	null	0.48969635599017297	0.954239366779443	0.8193616305880791	null	0.504538764001089	0.635596342398897	0.424559781553466	0.95990437389884
IGSF3	0.7890294203579259	0.640216436755817	0.8505857561632351	0.214667665996429	0.601311976082756	0.605103237785168	0.8526490284644771	0.6877498566472329	0.46205965901232304	0.6089726006891999
IGSF5	0.750552066271016	0.858188794961614	null	0.8240215465694409	0.979938687274149	0.799075823589951	null	0.92734301231911	0.622619314564039	0.921689668248577
IGSF6	0.149559810028153	0.3918636557765321	0.110365527497389	0.37627701335683295	0.40033102205999205	0.3918636557765321	0.3918636557765321	0.39186935714445004	0.141697234312108	0.3918636557765321
IGSF8	0.134902561554113	0.48093928201824204	0.0950628502492439	0.53803299170739	0.9623253773891529	0.596194305971401	0.0931759809167743	0.3092153205502	0.857706393319601	0.272305031102798
IGSF9	0.23219975281095498	0.21504293098370197	0.705030182202364	0.449771574485619	0.773530331933112	0.422932251097346	0.8759962867948671	0.422343171349414	0.507772807212089	0.42697043112157396
IGSF9B	0.0776237050334911	0.0956757752998002	0.12793673714096798	0.0396006938199351	0.0654870694198579	0.117203101760881	0.5094039434565639	0.0987266107432792	0.315896963245889	0.404880234363459
IHH	0.468375289399626	0.529691179278296	0.6262614591873029	0.8758911656361541	0.85105156281939	0.8299379644838559	0.626951226335706	0.8872249646130659	0.984081565081821	0.524742453848721
IHO1	0.510596213041592	0.510596213041592	0.510596213041592	0.510595640261867	0.510596213041592	0.510596213041592	0.510596213041592	0.510595640261867	0.510596213041592	0.510596213041592
IK	0.9415411086753571	0.667144940328519	0.7690200147817611	0.769007908700463	0.54563501647867	0.9246520976600172	0.799094769001749	0.9398964134606551	0.859816684024513	0.7690200147817611
IKBIP	0.71238549027835	0.0749831706529123	0.321257838093031	0.47243491323664794	0.62324570610354	0.641574988224859	0.456880631894781	0.404775469480459	0.491721943060269	0.641574988224859
IKBKB	0.322683051157276	0.300857361965205	0.0892015630788301	0.20259421330160302	0.23273706990339	0.5146689609199461	0.600176445325004	0.25803912609299	0.0933282885388534	0.30820008489877304
IKBKE	0.0306905752066709	0.0469622510454804	0.0149654831262741	0.0245820460614065	0.0270489968395125	0.24774641414077597	0.0244916523851945	0.0109293538161973	0.0468925644572632	0.0137629055290259
IKZF1	0.0124512834035901	0.00165449221446126	0.0159647472948364	0.000364378108210756	0.00586525370908103	0.0025676120706229	0.0366486895021208	0.0012842566756417	0.0114763851506848	0.0102363002993141
IKZF2	0.23175754893388398	0.256542003459953	0.137033553169844	0.50276342561383	0.526360480673782	0.29283912039843796	0.15430727921662601	0.254510643553726	0.365077940809909	0.323764780787811
IKZF3	0.8104649321537758	0.804383924236726	0.7690903486926209	0.803743651275772	0.8384034582018259	0.918339744246279	0.9826289666233661	0.863288256872682	0.733070102763826	0.825299944172558
IKZF4	0.4079433044514029	0.41014081425451293	0.556130002616302	0.23456456852707502	0.432869398195405	0.41014081425451293	0.307488221394695	0.282521971929391	0.37363740009809493	0.41014081425451293
IKZF5	0.586778162880348	0.520998966994187	0.750774632223548	0.7825367382669771	0.7868596698666371	0.6756947617290879	0.47215810709183	0.23566286837305397	0.6756947617290879	0.3769312571559
IL10	0.328182327903386	0.705998275157877	0.0416207454566044	0.0422658738394612	0.11147676702536599	0.7484009398626341	0.0490215192420334	0.031995880154617996	0.0812478135845584	null
IL10RA	0.9167240135051461	0.449839343219183	0.595788001631529	0.9136245362688321	0.33059097206024496	0.47311830247903497	0.63999212879938	0.702461116803614	0.9264700734970028	0.6792373270836299
IL10RB	0.698924524755076	0.22829416151464604	0.7709510835628091	0.6591372084437029	0.710257574434468	0.626875331395427	0.7768685057286792	0.5877846415783721	0.456291669357074	0.626875331395427
IL10RB-DT	0.209424321845507	0.209424321845507	0.209424321845507	0.20943689889923398	0.209424321845507	0.209424321845507	0.209424321845507	0.20943689889923398	0.209424321845507	0.209424321845507
IL11	0.45370607651361705	0.0349945837294175	0.5771839316886971	0.167779052584926	0.261186686284316	null	0.5801177320511529	0.0243910596331278	0.228581195949092	0.116620320363057
IL11RA	0.274773486185255	0.69888813976861	0.9411794654499659	0.38542626446495704	0.77554325277792	0.433334490300067	0.825696714110644	0.4184859481326	0.893210826365544	0.69888813976861
IL12A	null	null	0.9660280210105731	0.0531761335251701	0.7257298529590941	null	0.37219444981836797	0.40872919993980394	0.498035027923478	null
IL12B	null	null	0.482296222024106	0.40331993115043396	0.247970918509011	null	null	null	0.698483096802351	null
IL12RB1	0.198527906133157	0.4636231093673979	0.697417430045941	0.381301602077384	0.255477039373868	0.7448675373103442	0.8240100521356191	0.640305200346056	0.814526906063317	0.48098180768617493
IL12RB2	0.21592443126746103	0.525777700953354	0.0809321677199657	0.10695514847295501	0.23382699731607298	0.0908932707874804	0.0791473799742615	0.049791900146255	0.332273603291912	0.19022785278772802
IL13	null	null	0.263909319555858	0.0699303915280824	0.6192218934778471	null	0.643454665520293	0.641370862786787	0.6995750357483521	null
IL15	0.762691075542213	0.731689770759653	0.623701876393001	0.6484934896587851	0.360375912815781	0.7273691131203571	0.596656352719225	0.762031783975555	0.766761403951854	0.864913504079786
IL15RA	0.5228028656502001	0.8741542422061509	0.822436877166991	0.7815887933416401	0.926927222032139	0.8741542422061509	0.6701023737323929	0.751662257381577	0.621486867004853	0.8933206043092242
IL16	0.603490891304609	0.6628406524540171	0.775123344768348	0.43525555324898296	0.8034439746858271	0.35760275648193607	0.6484281599135071	0.857875597226957	0.6743204816105249	0.33071600500003806
IL17A	0.13036170563775099	0.379442037000821	null	null	0.0199584455369457	null	null	0.0782487070881602	0.11214190371523401	0.1393146793917
IL17B	0.430546357598464	null	0.4430276241236629	0.716976226684986	0.718924350977196	null	0.37532750543199705	0.3961230002540229	0.25782889578602197	0.8560289291615291
IL17C	0.675012562913696	0.5218644072621621	null	0.39496368780461893	0.5186537987731311	0.785650670870152	null	0.434162956306204	0.23728343006534	0.798429047799778
IL17D	0.6108047252701589	0.44004321292348	null	null	0.20335270925474	null	0.667248661533957	0.11879163904334199	0.39219457727006396	null
IL17F	0.0179419365953172	0.16005352902377698	null	null	0.228877972716037	null	null	0.0693174821908576	0.00186672092139825	0.063795309000494
IL17RA	0.23162086466993898	0.49621722358848797	0.502715762307635	0.691117533384005	0.128078398289504	0.25973081916498797	0.39170905200121797	0.64050018928848	0.157598672632985	0.577709418858892
IL17RB	0.078131140424875	0.0804622123053028	0.0572569515717862	0.12095947484224699	0.14122629780517904	0.219799412506475	0.34160046736493394	0.49420666887452297	0.13952816267435098	0.423858543820664
IL17RC	0.4474775975903089	0.411264065659538	0.47543784919071297	0.6192741660265171	0.77897140637529	0.370000146654265	0.44150206174850104	0.40426406082071903	0.511433990472574	0.411264065659538
IL17RD	0.481653897602918	0.806872217322057	0.358191810154782	0.480272101488757	0.35110009051344393	0.58110594303906	0.575348874671073	0.9234770573457008	0.528985104909117	0.6591555718268499
IL17RE	0.9532517731303229	0.8931534302482129	0.944691682326145	0.922089985196746	0.911395257613917	0.8931534302482129	0.940324726056267	0.9025671075135792	0.833200354738405	0.7243902731197309
IL17REL	0.9482877430900699	0.908230171495907	null	0.8410494025952799	0.9393924768559301	null	null	0.870070445678187	0.9489490889367759	0.9775389040391791
IL18	0.5923512596157989	0.7187578956803441	0.39747081713344606	0.411658135829705	0.607852186575347	0.7187578956803441	0.7187578956803441	0.7187473320655	0.400214594806106	0.7187578956803441
IL18BP	0.7264993858690741	0.677732228736842	0.753615057383672	0.416610533548041	0.5857976386994389	0.677732228736842	0.7601424160246391	0.520489988293949	0.6329596770000989	0.677732228736842
IL18R1	0.367482918523739	0.243058514966113	0.646037898512848	0.18944501117469398	0.0903582451527661	0.570922010423631	0.199571611176937	0.661811229190032	0.392758920449034	0.37080184270843
IL18RAP	0.25456403806213396	0.155319774808666	0.819037513858295	0.6603088682787621	0.17799718125644895	0.37793138888209404	0.562903012140246	0.7455635022344069	0.22346272477951395	0.4387122069592921
IL19	0.32518474970293104	0.0956143857484834	0.44746072518316904	0.310887522449505	0.872769321294637	null	null	0.24956360454119395	0.7934733643003871	null
IL1A	0.9448540030829059	0.885422855397365	0.9733185557881241	0.8856700464429329	0.817480688677235	null	0.923937214004604	0.909936402277472	0.667483352223358	0.958453452487494
IL1B	0.765310728464497	0.8498141907974309	0.9467122948104459	0.9556285661585779	0.790046535146088	0.59789141318143	0.87566572315505	0.8529156019941869	0.4438457023876479	0.837194640926024
IL1F10	0.532583869059225	0.899296424827042	null	0.7072318956110759	0.951356411712898	null	null	0.262689896147289	0.9648545484257591	0.779506390828735
IL1R1	0.49468793078232604	0.36821309154317794	0.604123116414959	0.298953082899319	0.7100155616411321	0.36821309154317794	0.674071090097923	0.354757197002934	0.493290479010375	0.524993191061734
IL1R2	0.734305134352101	0.41057836934123204	0.37788962639004	0.6109880620662739	0.5845204370592071	0.264475553602508	0.16924508709731304	0.205817660833661	0.6296059455535551	0.20128824243963603
IL1RAP	0.8399506035259491	0.990102895558532	0.977065623116797	0.8711703119286809	0.6891286051590529	0.8261558945897901	0.9686416492077919	0.7450053287557399	0.7497604755053149	0.8915593916340869
IL1RL1	0.793515040562942	0.6993671270397299	0.730559611060198	0.8006183547458949	0.342630848546383	0.833387781202783	0.6993671270397299	0.699357293606885	0.877162653713322	0.803709383827723
IL1RL2	0.5262990964779041	0.844397934681166	0.8715487437429541	0.597507209620895	0.467751783124149	null	0.638485306185764	0.7142799927554521	0.626123150183842	0.8258088173601
IL1RN	0.35488327553168997	0.283962152361281	0.328889762556453	0.351579215278311	0.29622536765271995	0.349177432358715	0.519778342858103	0.4777600244052821	0.402245073716079	0.25567325694605
IL2	0.334171035393476	0.007119583750438541	null	0.575718978497781	null	null	null	0.556183835061562	null	0.119985653090109
IL20	0.34107047191693396	0.410530464297884	0.0237370510994231	0.311456842083465	0.45965400507134996	0.144785842349279	0.0761959651079788	0.33194704784525203	null	0.62070773473338
IL20RA	0.534108730547571	0.8505615289312071	0.575900758231149	0.464024072337246	0.283251148061829	null	0.5568685371394431	0.750543293290952	0.65637903789567	0.9483815635356321
IL20RB	0.405330433854883	0.20299377330911897	0.341705410086504	0.0632651401881903	0.284584640161475	null	null	0.0511480046952164	0.0782055802770573	0.0725129469694135
IL21	0.382605153273083	0.43161182237064794	null	0.0351696117126343	0.14622705940695999	null	null	0.47608300600715003	null	null
IL21R	0.886507695581772	0.954232914380742	0.866768133472773	0.7797979342994201	0.949100698518991	0.23473178758251997	0.92008212410879	0.9482744878499859	0.858820229683397	0.9762673185636022
IL21R-AS1	0.973229720642734	0.973229720642734	0.973229720642734	0.9732232600817141	0.973229720642734	0.973229720642734	0.973229720642734	0.9732232600817141	0.973229720642734	0.973229720642734
IL22	0.4698235059102371	0.326812245630699	0.530886493394873	0.540792793292567	0.46589955886109596	null	0.546736585326642	0.0588791961409286	null	0.4434584646670379
IL22RA1	0.930692411332266	0.8241251736146401	0.9509032937885842	0.849117852760793	0.791095441054494	null	0.951846912262896	0.7566794279140591	0.712239440474457	0.9684417608703659
IL22RA2	0.901114357448149	0.7944440606555809	0.32692067809914305	0.46724275017975897	0.658592890774574	0.377621207235525	null	0.86196555608548	0.460724189430706	0.9230078702119409
IL23A	0.0149182290115907	0.114925098041343	0.0159616520044908	0.0259859256126443	0.0378798068305889	0.0378798068305889	0.0378798068305889	0.037887722612837994	0.0378798068305889	0.22174608963689801
IL23R	0.276894876651446	0.71584196185853	0.523873274130148	0.527865520663611	0.48615753492830605	0.259904736898399	null	0.392145380824599	0.6123772817479399	null
IL24	0.101119619096275	0.181657103139872	0.223410099104972	0.37474090208359395	0.0641966521716508	0.491024063196245	0.10964705286234301	0.33921574336010607	0.181657103139872	0.29318198240259397
IL25	0.31656885367424	null	null	null	0.29576018662172304	0.18088980158263102	null	0.07790464235657	null	0.05341922594813501
IL26	null	null	null	0.0064639761370107705	0.37088416148893	null	0.295303805227541	0.204769958550537	0.29402968509025396	null
IL27	0.17931379071926	0.5781338106935601	0.785309330941702	0.39424280375686205	0.116825233802686	0.307885018557621	0.307885018557621	0.448946370415209	0.50735798769755	0.33313206053741495
IL27RA	0.954458133318855	0.8978060971637208	0.7016911706236391	0.906677435493015	0.797767533091475	0.847840724997631	0.847840724997631	0.847827651389097	0.490412880980543	0.847840724997631
IL2RA	0.35847527098160403	0.169581662382317	0.49997434403651	0.38570102428234204	0.663717238506269	0.28893259801277504	0.106622339737355	0.251876052747784	0.12368210887664902	0.617762620314104
IL2RB	0.10490444652253698	0.0862240150421127	0.539410683131774	0.176363523314436	0.12029388098563	0.11588944877343099	0.11588944877343099	0.115902067606727	0.0150943860243249	0.11588944877343099
IL3	0.8085038960167009	0.451378506772772	0.685719501696722	0.275131691806759	0.7921673424609749	null	0.7084674732284499	0.0422449367775044	0.8741398023722421	0.112157835810439
IL31	0.30288938655357	null	null	0.166376887750864	0.36525161334028206	null	null	0.46328556359156103	0.178439751415397	null
IL31RA	0.9447458469398891	0.979389333650465	0.848762347835544	0.9164544200561858	0.8973184868524992	0.7699958477812751	0.79563577943737	0.899927623952726	0.956697391202744	0.717546328360644
IL32	0.457522516648387	0.531090212626811	0.261892890225175	0.446145008498034	0.10998829967497999	0.396613238421983	0.260115229594439	0.41064378244746097	0.31619086700901	0.479750581545233
IL33	0.132798882316852	0.179800297021943	null	0.29627582962139504	0.553557125491497	0.6913729921159871	0.280803260055977	0.292254519559906	0.45274563318289	0.715202200794751
IL34	0.0354291149672811	null	0.377516685109673	0.0408076628125201	0.654508664727509	null	0.34898824480015894	0.291074734805318	0.457792295691091	0.057989036710885
IL36A	0.562092329130589	0.921880438274644	null	null	0.814955105799756	null	0.4490076329277439	null	null	0.9488662845166591
IL36B	0.900479651299503	0.8641116381698941	null	0.7838197486273241	0.565557601242842	0.7772456814585892	0.890918560893667	0.82584930589443	null	0.454153080085109
IL36G	0.8063414574771429	0.903430041629202	null	0.899057430640388	0.7630837938899391	null	null	0.894780316144027	0.634059100205519	0.915235414974855
IL36RN	0.680246755452144	0.949658602528771	0.9385148556028199	0.612905989408272	0.9902848540289609	0.850894866560897	0.9505232283686791	0.994591473775507	null	0.965812761100828
IL37	0.9965711936025821	0.9968694966515219	null	null	0.9932865644568231	null	null	0.780073302420515	0.8354343517869821	0.949938020678207
IL4	0.0481554739844201	0.600097019945098	0.39477317946396395	0.497197929771818	0.198351869286097	null	0.302143864102114	0.545291554763912	0.899938886437636	0.352536073805815
IL4I1	0.5778647018140899	0.6186850560213921	0.610334763048155	0.779885748037456	0.6470116207983261	0.6597166617127149	0.587194228203199	0.793134665827398	0.542395252156656	0.622540830998446
IL4R	0.18498167959113102	0.141182915991336	0.19395332955692499	0.40827945204897703	0.449890155463932	0.30864109195349204	0.122337139607022	0.374810013004383	0.37113662707823203	0.332314276095897
IL5	0.943271744864933	null	null	0.595461673009218	null	null	null	null	0.779704254760528	null
IL5RA	0.00406851976410515	0.0594774241741444	0.0331611693188845	0.0411204042556479	0.0751040976216999	0.060368491561248	0.0370804782300329	0.00199780539289803	0.0354898376288018	0.0558279108444059
IL6	0.9746109930611999	0.9734944494249159	0.9083008981146959	0.946764153953924	0.996839613969419	null	0.975364170634447	0.972860660599971	0.877776443949144	null
IL6R	0.9558142544610471	0.7007498874856989	0.459640533639106	0.466239314665531	0.8963393181200899	0.765966725745479	0.6576298174195121	0.5761302390856601	0.785754977424715	0.765966725745479
IL6ST	0.41048753421401396	0.5726779494261961	0.7295835017645809	0.34836340106504204	0.257077123120696	0.30182904208524297	0.33324889962494897	0.563487928335943	0.31092547995623604	0.30182904208524297
IL7	0.6046518244212529	0.179681917946201	0.485002662935363	0.0679089628895866	0.6144600461947579	0.485002662935363	0.38857115892743105	0.17281160502078696	0.0850297549842264	0.485002662935363
IL7R	0.5608506103559	0.656851479050799	0.8567184775832121	0.753309345110076	0.965684737336948	0.790113685875895	0.901297665387415	0.8957635150706149	0.945974822832053	0.6663170886940311
IL9	null	0.6414091239877641	null	0.869798802803364	0.9467835760405859	null	0.762635492329891	0.632221508320454	0.9565879856046509	0.620696242824036
ILDR1	0.7906224757194741	0.732441944323305	0.7842514458209751	0.8922368724266658	0.49253346268632503	0.7893696217364341	0.7835937782533209	0.9965916578091442	0.972080275715106	0.8338992789867459
ILDR2	0.255016152975316	0.20695940834109802	0.30683330222180394	0.481474860916391	0.39632560562926	0.503457433697383	0.49555074316041203	0.289321496427586	0.32121565369775396	0.336513322218595
ILF2	0.136113228714707	0.144792813724569	0.144792813724569	0.6711385378772421	0.28111534152302303	0.144792813724569	0.20726231529577502	0.1577362976142	0.127214292652121	0.604764143765276
ILF3	0.604070650709701	0.25288735666677503	0.9424795226007779	0.819168218257828	0.150407558091359	0.468818299734478	0.936071383067874	0.541899541506121	0.676463109293234	0.638036966774785
ILF3-DT	0.63208927518899	0.63208927518899	0.63208927518899	0.632082400285116	0.63208927518899	0.63208927518899	0.63208927518899	0.632082400285116	0.63208927518899	0.63208927518899
ILK	0.607575039759969	0.7459650621554541	0.7459650621554541	0.650062119595691	0.8778215334820729	0.6822163139215041	0.907968937124776	0.9761757499897249	0.822803292101285	0.7459650621554541
ILKAP	0.137157331608116	0.637213305826018	0.242865998301032	0.35250440951883005	0.8519685315825641	0.581640072662152	0.230649410448201	0.376705533269099	0.391511721015064	0.497489090175786
ILRUN	0.43411491091014703	0.43411491091014703	0.43411491091014703	0.43411844061358706	0.43411491091014703	0.43411491091014703	0.43411491091014703	0.43411844061358706	0.43411491091014703	0.43411491091014703
ILVBL	0.9033734461609991	0.926332762900873	0.9931697775473369	0.893981023905053	0.5190403589297771	0.9715208912776171	0.9769943047810021	0.73562533308965	0.614762059311322	0.926332762900873
IMMP1L	0.570071434885589	0.45299922134459497	0.373881391352117	0.473858623056766	0.641347134846724	0.819370727888886	0.27504493262554	0.281446822829148	0.45299922134459497	0.21992974471349103
IMMP2L	0.47068768466738203	0.6944946308863591	0.626941284796111	0.310760243444404	0.5124347121052061	0.652625110757062	0.779759040235807	0.817016125968026	0.696834907508288	0.533397779868953
IMMT	0.412395775574753	0.7227636053754251	0.7310720963769449	0.7728842136422859	0.6690752373996851	0.604533469122984	0.5811837707466271	0.664515430022626	0.5166519996394789	0.604533469122984
IMP3	0.702540905224687	0.47038524062542697	0.47038524062542697	0.470386838887602	0.23963336514692898	0.47038524062542697	0.525715707247424	0.6100646636326751	0.336006130328181	0.47038524062542697
IMP4	0.7432246958334849	0.277919301555026	0.40901307576127904	0.40901790903645596	0.640461528531646	0.508543220775822	0.783882083577331	0.7258232448625781	0.364318030221031	0.40901307576127904
IMPA1	0.41916801782266294	0.409210645335036	0.5844388105552121	0.41159352884683503	0.5534292467137379	0.8519848513402339	0.6185580079479	0.292231212657883	0.742272324266507	0.39914534564599896
IMPA2	0.41857814440225705	0.16896691767444297	0.19929901802748398	0.0890741332533797	0.0797719200774404	0.073096197118603	0.34459351250018605	0.541591335323041	0.117836002579145	0.46143293376992206
IMPACT	0.743647343254154	0.7745164464496741	0.854012257281527	0.9270390095035429	0.89972313551996	0.858867022759303	0.856072478391705	0.9193971713782808	0.873553578976633	0.703160045246564
IMPDH1	0.7780136873508342	0.70125994068963	0.526916881914536	0.41741075753827794	0.395694811622248	0.67398168939832	0.6882038638552171	0.36324235778782793	0.5163483610371951	0.31989090149302
IMPDH2	0.0794052023886991	0.568436541180069	0.27628761587610995	0.32866348427021397	0.276700999383924	0.267287153927487	0.22755836486499897	0.168317878026591	0.0183579328223071	0.340674320729354
IMPG1	0.671919295336145	0.822897525565144	null	0.8770946240846109	0.7290987155430071	0.33693819184701895	null	0.388849508116543	0.521459531025607	0.286484481712988
IMPG2	0.37273608597875396	0.20360008169101898	0.24961934192815502	0.24963094201583397	0.557542875066624	0.7106519981124779	0.33189637043913695	0.6400447309829239	0.21087217399407898	0.610606005925849
INA	0.9132733248040849	0.878070170954437	0.9872806386738141	0.96547051856424	0.8604401222681999	0.8226970525115078	0.981883455834491	0.964616584731561	0.9784496218889	0.851208987454068
INAFM1	0.45688267626706397	0.464227588480084	0.45685318116996004	0.45685550490920596	0.47314534984313794	0.45685318116996004	0.7721944180913392	0.966079807863553	0.6747102550587679	0.45685318116996004
INAFM2	0.40148829340298	0.0565939224406907	0.24691752987514	0.310918910882857	0.28018487119633	0.0617884546591656	0.299234455101139	0.41619138572145	0.156970015075356	0.304733886568634
INAVA	0.335537678749062	0.5452565616820779	0.604272712732864	0.277972161630056	0.5147463511953371	0.6488643461699879	0.92183734589769	0.30079769238509996	0.21101078545351398	0.32095378995377
INCA1	0.28280664789636606	null	0.129319965474078	0.132467313165098	0.696731310393161	0.314458477240831	0.0721274329496637	0.0549683401694016	0.16297563608669502	0.0517579641375002
INCENP	0.140035670101785	0.151127223429955	0.501228033987163	0.11719542553258099	0.352653275957698	0.398962235932273	0.508186512031844	0.11362876932889099	0.777263395663445	0.0898240622920301
INF2	0.9222101651838941	0.98592309336086	0.9227720340428929	0.971069497319449	0.891768774128225	0.9931581355040041	0.952499968591126	0.9439906384344671	0.9835123699142091	0.9915739770676859
ING1	0.8986699188376128	0.745519167381596	0.8509335632602951	0.850920501145728	0.714182762351221	0.7280760474028991	0.95923499750951	0.9690044644860331	0.888740886280234	0.8757276502447321
ING2	0.0975441813186216	0.5217662642773541	0.226875526589768	0.21646908768848602	0.5153693156772899	0.408795627729569	0.21393342427000198	0.19225889358583104	0.44464208929110205	0.25369929065473495
ING3	0.224104733925577	0.039241747491912005	0.405151668801243	0.252757316010768	0.442578558508562	0.8629573643073891	0.404353628949657	0.6797160635234412	0.43220275330614	0.488832575761669
ING4	0.085218351347703	0.11659930696422902	0.0177266738237707	0.007466018507885041	0.0301110242401624	0.0177266738237707	0.458320894926213	0.17058144972336903	0.15896604380524698	0.195265194832462
ING5	0.46614288086924205	0.39209251204287	0.430689965687918	0.511046947995415	0.48586042526299106	0.647283497837039	0.56412475421744	0.629620193403942	0.9020127080450401	0.0378877985273188
INHA	0.491766803448065	0.7142561874151551	0.39097872195607497	0.7565034756786629	0.36650510861084795	0.716739525827789	0.21064506120121199	0.654564604716563	0.8684569637884592	0.154948185922249
INHBA	0.049494835542960997	0.19092635209297898	0.113410713602893	0.0854169547641478	0.029600896992174996	0.00610856746802837	0.007006968975883271	0.024526216226435003	0.14944257613818301	0.0389234378991194
INHBB	0.0447744037518678	0.0713324439173225	0.061140368574335996	0.0517687179678167	0.0251309782641624	0.061140368574335996	0.176576200620224	0.398761311123785	0.5545756582056209	0.67113936587358
INHBC	0.557573483126577	0.486595174248017	0.632688164227707	0.633071657553094	0.877725584854355	0.6864348362080771	0.8485596442164621	0.6995006156081949	0.49044229128862105	null
INHBE	0.66694976372159	null	0.44718087282751395	0.56244953458523	0.5547335410487672	null	0.437406785465706	0.51388685906962	0.94750534064772	0.516040978798989
INIP	0.282445695714424	0.486915733512839	0.20431167996433103	0.502741146294024	0.506945300665119	0.30351995703337104	0.353245333892409	0.21655235301681797	0.30351995703337104	0.157942170916229
INKA1	0.22244694007207397	0.0831868397552326	0.27034082369912604	0.270351767727943	0.490316957793753	0.27034082369912604	0.219057272312768	0.21415316297183498	0.41523217873535795	0.6196113869611469
INKA2	0.34800375307370096	0.503311007032538	0.47079735406611606	0.4707989301675011	0.48740280414455706	0.47079735406611606	0.5416990575707489	0.33786200018982393	0.5909271582032349	0.6090837502357671
INKA2-AS1	0.856920610839943	0.856920610839943	0.856920610839943	0.856907584258544	0.856920610839943	0.856920610839943	0.856920610839943	0.856907584258544	0.856920610839943	0.856920610839943
INMT	0.0863339689027282	0.0558007419769335	0.0211179043907731	0.118561523865231	0.0399777421699074	0.12096017988443301	0.00998872001166049	0.0434343214275334	0.15001151370531499	0.0869685053900665
INMT-MINDY4	0.0758808053789328	null	null	null	0.507727066688622	0.5092346022688329	null	null	0.169846195672113	0.387220923366024
INO80	0.0655190891839824	0.18215681870146497	0.21908140860867298	0.247114659703854	0.114741728349198	0.345479937961213	0.21712170010471998	0.247938623360185	0.349893835642608	0.115846595674822
INO80B	0.0490991334329344	0.0490991334329344	0.0490991334329344	0.0491082225609414	0.0116596438921883	0.0490991334329344	0.0478809771408177	0.0657392186796196	0.188911039804774	0.059484657818472
INO80B-WBP1	0.257987507674464	0.0675391259703023	null	null	0.0234411441357921	0.116716416920595	null	null	0.108156394083055	0.111216125342375
INO80C	0.0458090401848377	0.11616421033950301	0.0846710239841176	0.23759772919964897	0.22754194868556898	0.11616421033950301	0.0480941241934414	0.10316766766026199	0.0442605799824057	0.166803712424574
INO80D	0.42427522329494	0.7808529661238749	0.7808529661238749	0.8154225720434971	0.5770464005567779	0.7808529661238749	0.7808529661238749	0.7808405852549659	0.637592000488526	0.7808529661238749
INO80E	0.273783257133792	0.284148614908919	0.21696615865328897	0.16044583527819697	0.49228649494025	0.284148614908919	0.167482343893297	0.3345797431116961	0.180824841738105	0.284148614908919
INPP1	0.6828003225757879	0.985699808169028	0.5679885724205961	0.837784924074121	0.9922899306584799	0.991791738466553	0.992015057642793	0.9947019218403541	0.987645343401597	0.991791738466553
INPP4A	0.901650779478342	0.934241459781487	0.8379017364287329	0.813418117116345	0.831239474281345	0.925248263378984	0.763946449852203	0.8222052682259681	0.9338924247314301	0.600256650105559
INPP4B	0.0575149480930944	0.0619057307664344	0.276483590026037	0.23594648585786102	0.13192491340429	0.5077520983853749	0.38849953304511203	0.215571032290869	0.441429856465716	0.24222777757347602
INPP5A	0.316299408375585	0.5411226127953971	0.7512506781606829	0.7707436663445991	0.858035394281307	0.5411226127953971	0.86001674757507	0.6697734898604499	0.378450020358299	0.937973639817228
INPP5B	0.96802237963981	0.9634693680702092	0.9454404285900679	0.9451440251992421	0.9804652371463629	0.5918777514418871	0.9505460343101841	0.921565167953063	0.9138222332528059	0.8643143991956299
INPP5D	0.0586247279846251	0.197265370351175	0.0487767490202496	0.148959159254919	0.34259700427092893	0.346876554293177	0.044074131172388	0.0440827259562225	0.058905739157461	0.0225652257387448
INPP5E	0.8079170040047591	0.917700128978325	0.9739432140920171	0.9582015632977109	0.952681119088963	0.935136798774575	0.8749431115132779	0.9221253646083342	0.8234979506294191	0.8770790367875358
INPP5F	0.092819323100551	0.22337996806214802	0.0590366348060392	0.253416260947075	0.166693403317399	0.161953161047835	0.0282880214016554	0.426652309613327	0.19450502237782102	0.292903708747691
INPP5J	0.7101745777542421	0.7279720175869459	null	null	0.639942701434161	0.565825064457705	0.27182624445799497	0.675944133187089	0.754678455409898	0.47822925716320797
INPP5K	0.5414909441510021	0.5587057756483299	0.5744751984008609	0.756549994367596	0.231841283628966	0.57559416356982	0.510773861379748	0.518628619141492	0.3750221364058	0.57559416356982
INPPL1	0.00879222015176239	0.0436104941364397	0.00570492634947391	0.0124617506114595	0.0154299530368738	0.0132976396021378	0.005413194003646029	0.0103197196489297	0.0119066909120689	0.00473527090739842
INS	0.9711752590539008	null	null	0.87953604347708	0.991595688813557	0.978720303367818	0.9581573275753249	0.96253252429756	0.889256967211723	0.992941521534305
INS-IGF2	null	null	null	0.9951638233205559	0.9883289185361591	0.9802446848433821	null	null	0.991313275202057	0.9997587111063739
INSC	0.6800683873795409	0.709008142018277	0.5766045575687819	0.367515208508122	0.46822319706588894	0.51399186915791	0.40626292457989605	0.326164812072356	0.8898811920489341	0.289015754421152
INSIG1	0.0165743504230758	0.0183967394738629	0.6215574274787911	0.0128816469351552	0.34198710183953	0.10207848106096198	0.62703348378614	0.18100499492359	0.592748333971631	0.0828313210073738
INSIG1-DT	0.0425358561309642	0.0425358561309642	0.0425358561309642	0.0425442898647956	0.0425358561309642	0.0425358561309642	0.0425358561309642	0.0425442898647956	0.0425358561309642	0.0425358561309642
INSIG2	0.8932621980043629	0.971914481141027	0.9485205247340078	0.9608471629519131	0.876497171380624	0.754471268320924	0.9453331378889599	0.968142976164772	0.9321979308817478	0.9452475879846709
INSL3	0.7603635904086808	0.5174282837416571	0.504956971407262	0.587195161820525	0.22204470097449203	0.332334248495758	0.507969300793733	0.664595555319648	0.522417454626158	0.207816688719179
INSL4	0.482425529459954	0.6289677765838699	null	0.699668743384316	0.859226971442672	null	0.9656493363818229	0.24060693762103602	0.137871101929814	0.41003065228283003
INSL5	0.5260183473219849	0.332552003883021	null	0.7557070784093249	0.54730300580797	0.8057696897732851	null	0.42088076681366	0.265247641949351	0.589664980906549
INSL6	0.5054547247237829	null	0.363897605159438	0.159601135524727	0.569207642981526	0.6864683062126489	0.23779330684551	0.3789607528179871	0.32159962382692	0.14870684340954599
INSM1	0.13924855495356198	0.0812417462048046	0.0122198584511257	0.0655829278994842	0.12012179473685801	0.0539392120692368	0.0133943500964993	0.0413573257940795	0.11342416299536802	0.0187118362780859
INSM2	0.420795423795962	0.21066930114027302	0.337158022360318	0.5520493852341071	0.5315721419563251	null	0.324633538974972	0.7598658644911751	0.309295172128804	0.6752901538960551
INSR	0.468746262246226	0.629165773655428	0.613806539372286	0.848529938079537	0.6426636651798199	0.9391209904352871	0.659063149436877	0.73895676223534	0.544005617778441	0.7041960302045259
INSRR	0.8523521479902499	null	null	0.9453182819149352	0.637603434969125	0.643020186799534	0.9405571073877809	0.933558373944947	0.670220082773062	null
INSYN1	0.761956191295786	0.7944104548468579	0.559190028229	0.5591868515360661	0.41364896088908004	0.559190028229	0.17064664034687602	0.66006036451005	0.426943965077504	0.559190028229
INSYN2B	0.12658813315473	0.254731991249479	0.254731991249479	0.254743438130987	0.20318710234664197	0.254731991249479	0.254731991249479	0.254743438130987	0.0511103308641195	0.254731991249479
INTS1	0.0897755627856751	0.25746650628425	0.0372093915313285	0.0371155254597676	0.305994058866213	0.0276334213677394	0.18899357072868303	0.0987648331157734	0.0280839437814626	0.0590769392011979
INTS10	0.7555594640835258	0.7496477045009651	0.618685312166118	0.31982098748597804	0.5707982810041279	0.612801541241082	0.627171544585015	0.710738565071657	0.459115054975259	0.529787530841452
INTS11	0.814353915781718	0.815744753731851	0.781455620066072	0.7017688246984319	0.8050952516805581	0.6813477905518	0.9273795515942629	0.8642271298476109	0.97294622534466	0.7082489216965029
INTS12	0.07129071270530901	0.315376197172109	0.3951260364737079	0.221460155944859	0.48737628081240403	0.5416041073572521	0.484941682338481	0.139339575048022	0.42699484115921105	0.3979051987194289
INTS13	0.7501786402644249	0.419208582313121	0.6712596515368771	0.6712509829040861	0.48959739825174897	0.6712596515368771	0.9587393304649359	0.9315521403109158	0.847742774883497	0.6712596515368771
INTS14	0.323343995876234	0.18913654923763898	0.269323938854537	0.385056349937404	0.577817283516928	0.668442184429063	0.263255320850105	0.29382231295359007	0.5960731101008311	0.644860100474141
INTS2	0.24329262704794	0.272405946524381	0.27861094581136303	0.212256137668733	0.17375042271392002	0.10411810631313902	0.21010615573713898	0.12007913820007499	0.207287608332351	0.236847086013559
INTS3	0.8222830247039251	0.617988328620121	0.7805671242036579	0.48236757124591706	0.7235436207692478	0.617988328620121	0.617988328620121	0.617982138575596	0.586234698000787	0.908415009372508
INTS4	0.483216620546915	0.740407287708004	0.334473745534611	0.481370795270704	0.860686571797987	0.925099491725862	0.551222977801322	0.643819223738045	0.6742657854059151	0.719854076484741
INTS4P1	0.891618925694015	0.891618925694015	0.891618925694015	0.8916065005424	0.891618925694015	0.891618925694015	0.891618925694015	0.8916065005424	0.891618925694015	0.891618925694015
INTS5	0.08967466822790698	0.0704214188319199	0.0326100495655697	0.11346081462290801	0.0330249444629632	0.0704214188319199	0.0256495407451076	0.154926547363325	0.23198308250347602	0.0704214188319199
INTS6	0.251580317517417	0.5722118612960129	0.5722118612960129	0.38602266316464	0.6744325253615899	0.679116893385067	0.441631549891991	0.22448997403610996	0.198852977223779	0.5722118612960129
INTS6-AS1	0.91918470610117	0.91918470610117	0.91918470610117	0.9191733688400779	0.91918470610117	0.91918470610117	0.91918470610117	0.9191733688400779	0.91918470610117	0.91918470610117
INTS7	0.7040800804439391	0.41056776875066203	0.0969225757788393	0.526358426839701	0.14838806669991	0.14668027353902696	0.124093397512827	0.0782445677970431	0.32532129405139504	0.14668027353902696
INTS8	0.20399626921920397	0.16365309251149698	0.14577519051459	0.31875735085477197	0.33797743056498303	0.0786198770364972	0.16365309251149698	0.166289591661582	0.373874313964873	0.471033782894639
INTS9	0.6730647647547341	0.6651667473132701	0.733187063168705	0.7509797205660509	0.5493732260903179	0.422928359563424	0.32588300542243104	0.191586160050161	0.535433351589205	0.5248782381960511
INTS9-AS1	0.984929429366288	0.984929429366288	0.984929429366288	0.9849249712439542	0.984929429366288	0.984929429366288	0.984929429366288	0.9849249712439542	0.984929429366288	0.984929429366288
INTU	0.0764572705641663	0.19421639657336	0.24290212917648002	0.191906313538412	0.0546211160305382	0.194658854313574	0.23460929026862498	0.0938465941818584	0.0967050180116948	0.194658854313574
INVS	0.21643896909428303	0.25766112655176604	0.154784635621642	0.16171634502625698	0.127939491021754	0.574910704948141	0.25766112655176604	0.199212218261632	0.33516422227699605	0.259296711181035
IP6K1	0.0852396480041911	0.0870318654456901	0.292319775580836	0.0497386780616369	0.0767525397656562	0.0870318654456901	0.228678131220663	0.131187045155259	0.45689282473974496	0.236061147164649
IP6K2	0.0784913415930102	0.312260220477771	0.0820595776561443	0.32172139350843	0.0968271060296702	0.136894566119445	0.200503287297129	0.264337796278807	0.367148876066374	0.310554955784299
IP6K3	0.7783938645658479	0.8195903672162141	0.496272697002706	0.508192079662604	0.43754452415978795	0.510736628674741	0.65328652053905	0.32569069462042	0.90120435970988	0.491173315673284
IPCEF1	0.13539030576929198	0.251127705374669	0.5941829023579229	0.8360438613883729	0.127837403733791	0.251127705374669	0.304528193450665	0.4490452161020979	0.41885474551298796	0.265528614857103
IPMK	0.627981760111802	0.383729307767957	0.539032912200059	0.182951998741602	0.338257274937783	0.539032912200059	0.45360539318424103	0.687679869554183	0.35599688806462104	0.497496923311242
IPO11	0.8856132276472131	0.6949725442887321	0.738235419271353	0.916180494268988	0.747862393091356	0.30852714320974395	0.9301578767621229	0.9721391690042029	0.948398313388282	0.818587245267235
IPO13	0.757861925012228	0.410076704287568	0.612662882015051	0.801914413859497	0.539080985031688	0.612662882015051	0.512526073735596	0.8189151878895921	0.6559560115061109	0.793583634783664
IPO4	0.522247824817891	0.382352057252618	0.287281943510503	0.341304003599677	0.264486522643755	0.23033932699425697	0.382352057252618	0.38235823054673607	0.62216159979606	0.382352057252618
IPO5	0.75323187065422	0.20646991729063802	0.450007608477378	0.48013538876705997	0.72949823715918	0.7637883907836479	0.534255598761649	0.520614794158585	0.33988029872131703	0.534255598761649
IPO7	0.486672979696734	0.0454212801966065	0.107303284285872	0.14757775840050302	0.34486240595853807	0.103487476927594	0.10534965064093599	0.33727543602013593	0.0500061726257225	0.270683340015821
IPO8	0.910516137503532	0.914971044268772	0.864183879074433	0.933519562489484	0.77752802490816	0.9677746068773622	0.83295239083765	0.9130793900089441	0.7089443566052951	0.9954667934948241
IPO9	0.3406398428921811	0.0515952492976062	0.0524907155174087	0.12733198009950802	0.503088087849355	0.11595366292095098	0.14428436616843202	0.0452316357779686	0.0380625967504013	0.11595366292095098
IPP	0.7567343270482241	0.9459188611601139	0.934101120732679	0.9202934302009471	0.858356499423555	0.9827763682687671	0.935741996940584	0.8555622707005699	0.874967301672855	0.79422027348279
IPPK	0.5974513066859269	0.5974513066859269	0.713266279453754	0.9026259950574571	0.8697734595425258	0.5974513066859269	0.7149085009799421	0.9218049640124371	0.665520011586876	0.7441877911354371
IQANK1	0.21631354547950196	0.115616509765516	0.150040022521078	0.150053088747897	0.11046285026776599	0.288705763582811	0.13448976619302	0.14559572392214	0.13374541778534302	0.150040022521078
IQCA1	0.7980145736480699	0.8454405607257941	0.9637464432276129	0.930606586863741	0.9037872296869041	0.7455068106960671	0.718119795832221	0.819513654898673	0.932745401269454	0.8589052907129
IQCA1L	0.0384550402055936	0.683989660213682	null	0.12358343307542699	0.417345347885763	null	null	0.648580474308896	0.349484416306696	0.815261712384045
IQCB1	0.123443693144666	0.764850367780876	0.128478326560727	0.178185272428346	0.0788857657334283	0.0515151541293325	0.11707904683133699	0.12482560964563601	0.16259184988716102	0.59631181905207
IQCC	0.16644108163352403	0.170836638036648	0.170836638036648	0.47767070527111893	0.170794215792986	0.19904605479213397	0.375783102160573	0.0447861621177155	0.124438907792555	0.170836638036648
IQCD	0.8455098721155191	0.26348622234423197	null	0.22552450648385	0.17397844054118303	null	null	0.623067417883277	0.291321484777384	null
IQCE	0.0304838641392916	0.175500876076354	0.11146490490099101	0.13990696652318602	0.184641104583551	0.224562599643122	0.108217234180321	0.23801460418645398	0.20406975376851602	0.142079015342216
IQCF1	0.57745496463658	0.23715665049695303	null	0.12248375709785601	0.549507600979401	null	null	0.462060883428031	0.21916398698141298	0.0255933302317536
IQCF2	null	null	null	null	0.0854849994951956	null	null	0.170453278135103	0.1085877058284	0.13356022705447
IQCF3	null	null	0.0483369011902271	null	0.00570638471623047	null	null	null	null	null
IQCF5	null	null	null	null	0.0364338849587496	null	null	0.128993916591523	null	null
IQCF6	0.6979030570436071	0.5415365991965779	0.5760591959272321	0.23789884705345102	0.339619436672891	null	0.733268894322606	0.37930923233744	0.306197866343758	0.364724446974501
IQCG	0.571509949552217	0.44614838841497795	0.211596744144057	0.16936125086426398	0.187206102525547	0.27483600194613	0.149636470347604	0.13943279346002801	0.21063759053337303	0.28125391800789
IQCH	0.614762196499552	null	0.7426457821126642	0.5716317652764499	0.47486807507555395	0.8710547447793778	0.889868297591805	0.713956101489197	0.9517669521870179	null
IQCH-AS1	0.10643805236882001	0.10643805236882001	0.10643805236882001	0.106450420936666	0.10643805236882001	0.10643805236882001	0.10643805236882001	0.106450420936666	0.10643805236882001	0.10643805236882001
IQCJ	0.9791792864106491	null	0.8657586628298009	0.8741713417019542	0.859747707948533	0.80506375802414	0.6703860303108481	0.771524164457239	0.7893899583159409	0.7568041223007421
IQCJ-SCHIP1	0.981927218172486	0.855536429794647	null	0.98183065000075	0.942438488768353	0.747174291104313	null	null	0.9621429137785171	0.9354211943459979
IQCK	0.199200122024879	null	null	0.67276024259818	0.953778898649428	0.275446350980924	0.7940557329564859	0.503155134750297	0.6079599618517181	null
IQCM	0.526502515520244	0.524944087293396	null	0.5952167671761021	0.6035996710445429	0.9320522673717679	null	0.618437273712152	0.269478556587089	0.478528200333291
IQCN	0.22314585664766698	0.18112825108062397	0.0964047892398669	0.4205191357962921	0.296873081724153	0.190779487874165	0.0833701195139562	0.376193401576019	0.572909254246803	0.21250254736364899
IQGAP1	0.7620417051138559	0.8198875499014829	0.668675696895272	0.44643000954670004	0.922578116327793	0.829559012669934	0.36640158878748796	0.35833394633330895	0.614122957476411	0.434102812506873
IQGAP2	0.8224586986712609	0.581831538564809	0.485194294703411	0.286643908567746	0.76423027322979	0.644060998104807	0.873734695189719	0.5933251400567	0.793346832874822	0.9078423772350441
IQGAP3	0.5182989104790671	0.721109587601527	0.3856096382514229	0.343040985673696	0.6921386690690761	0.7786441701498491	0.38498067048039103	0.34626768044103196	0.44430220879608295	0.836855455921514
IQSEC1	0.3189908558731	0.39106644389258294	0.27743177187088597	0.253336614374494	0.739726716458112	0.895038023611959	0.5862917254035881	0.613457804592664	0.659900469945318	0.472081128007849
IQSEC3	0.656448962078106	0.495548736787185	0.655260039778531	0.552263073154289	0.7386148752558659	0.604486139086828	0.495548736787185	0.49554897744743	0.30056558620757895	0.736651454695911
IQUB	0.646834507721245	0.22355635191764198	0.9654392747556558	0.79206394710378	0.362538425859546	0.5968727564069649	0.966218332428315	0.879131693886386	0.529436500886572	0.353763706147217
IRAG1	0.0466550881402074	0.0466550881402074	0.0466550881402074	0.0466639427060484	0.0466550881402074	0.0466550881402074	0.0466550881402074	0.0466639427060484	0.0466550881402074	0.0466550881402074
IRAG1-AS1	0.0450789876414316	0.0450789876414316	0.0450789876414316	0.0450876850895254	0.0450789876414316	0.0450789876414316	0.0450789876414316	0.0450876850895254	0.0450789876414316	0.0450789876414316
IRAG2	0.00735774966828692	0.00735774966828692	0.00735774966828692	0.00736043571005075	0.00735774966828692	0.00735774966828692	0.00735774966828692	0.00736043571005075	0.00735774966828692	0.00735774966828692
IRAK1BP1	0.42477305748795896	0.438768821742386	0.658410321563263	0.49142057071012196	0.643374996291083	0.438768821742386	0.6596946769455889	0.11359635441883101	0.438768821742386	0.397266666937269
IRAK2	0.0516104110194078	0.21781478774676996	0.302712960439979	0.51086317716079	0.071803433816679	0.0659151750768857	0.33090031037682105	0.44540247094607793	0.0115357827395757	0.30455573695800603
IRAK3	0.11659482110076301	0.12182233691121301	0.196161042964515	0.322820453965854	0.079498150083712	0.173685520652836	0.0936012097407393	0.17630390965741002	0.173952051855034	0.309957384214726
IRAK4	0.253899036985959	0.6887312487238821	0.18208245874449697	0.121168128501819	0.34058089989806606	0.310158326581346	0.165801817157897	0.164021841020965	0.6171014534527379	0.20242572566432698
IREB2	0.085310259774992	0.18654725048410103	0.339340834030274	0.118119707650446	0.0828874155301262	0.0299078663183195	0.36432921570113397	0.269574601181613	0.14108372457484697	0.12843818857797398
IRF1	0.665561967461888	0.31569925348134903	0.16677464944096	0.228799314159787	0.269935563254052	0.325352798326416	0.31569925348134903	0.31570847696025894	0.659081398891937	0.31569925348134903
IRF1-AS1	0.0664314366087228	0.0664314366087228	0.0664314366087228	0.0664419158709128	0.0664314366087228	0.0664314366087228	0.0664314366087228	0.0664419158709128	0.0664314366087228	0.0664314366087228
IRF2	0.001920962269875	0.0559768639476725	0.00304112494465387	0.0308646528680254	0.0193891357287055	0.0129608701862745	0.00659635598119976	0.0201564986500202	0.0059808328088703	0.11782954146036599
IRF2-DT	0.9237098396244598	0.9237098396244598	0.9237098396244598	0.923698747529818	0.9237098396244598	0.9237098396244598	0.9237098396244598	0.923698747529818	0.9237098396244598	0.9237098396244598
IRF2BP1	0.6470539168372421	0.14724664659063502	0.7475898309490171	0.135343804749529	0.13949896360953798	0.417437215667101	0.213066526509073	0.191810970648686	0.449960257218963	0.079260824858867
IRF2BP2	0.700881191044189	0.7961189467415309	0.567080416589445	0.6027337256437629	0.506046765198081	0.7851553170185849	0.8778926406578721	0.9414525673969371	0.607059446560536	0.7481366572911271
IRF2BPL	0.387944532060156	0.14364245502034198	0.084686190937852	0.0954073853965639	0.34310897286796993	0.23437804193613898	0.513106008826766	0.691686127792553	0.537846492997954	0.23437804193613898
IRF3	0.9306940014994491	0.8540417836017958	0.9387862521336741	0.9793325916518271	0.959099029115367	0.9957792830650659	0.9966649358623759	0.994836152491384	0.9869672241405091	0.995763106878133
IRF4	0.693879374878443	0.313740557865822	0.9031130632373309	0.6511405792035461	0.570189888828583	0.6453622460109361	0.8772258155379079	0.26097416028104803	0.778846998190755	0.33274523916918897
IRF5	0.747956445171572	0.8287221591743459	0.654469072390533	0.8268135908468001	0.9256118081089671	0.9267693570463309	0.5056512732310829	0.891932355241687	0.837765567960165	0.436309572141705
IRF6	0.985889786672196	null	0.8673572727440692	0.832640524226188	0.49900439482877396	2.62885876509175e-06	0.879153197934479	0.875452049201932	0.583435473158208	0.9856722292840708
IRF7	0.19778295502151702	0.5152873038774111	0.13595626229227198	0.23734937627013	0.3395586713896339	0.506270284489466	0.39023750882145397	0.390243291386194	0.326107780120458	0.39023750882145397
IRF8	0.9790909087408342	0.859343491293535	0.9995588871554641	0.964264499921625	0.9993707921642808	0.995461698665573	0.997694755688158	0.9651711701823381	0.993774741310257	0.9261953503837509
IRF9	0.0209329957052397	0.268488431279166	0.00285708416762522	0.00227654641650036	0.015766784848508998	0.12773764537969198	0.049637344864254994	0.0496464842136084	0.0033239238537888	0.049637344864254994
IRGC	0.6845358133284352	0.43027779203372396	null	null	0.326661370126712	null	0.24543426234095997	null	0.40258979384499294	0.161326782888253
IRGM	0.0758772122006426	null	null	0.0648312079501267	0.0632334862515948	null	null	0.0523878213117545	0.0525732807880411	0.0156940384769656
IRGQ	0.23988447210218103	0.259654594666616	0.259654594666616	0.259665888544252	0.29673231115576504	0.259654594666616	0.5965588809493311	0.662939779364739	0.612343776975147	0.6878913949754879
IRS1	0.54650513708102	0.157796108205362	0.517554386414984	0.140509274750432	0.48480020965695797	0.786732510849298	0.530002991672641	0.46124083826843	0.578568150455959	0.3567618073681121
IRS2	0.210573778584814	0.299249491701102	0.18228413246607003	0.39450607699610596	0.470845374204242	0.46040286616141995	0.515665396452208	0.29983578881029804	0.42608968506744305	0.46040286616141995
IRX1	0.23059049948277802	0.78445436933707	0.172801331127327	0.334701225476077	0.335807123942919	0.011723295768866002	0.20510685115576602	0.217270853563566	0.604194020373378	0.30008822699291
IRX2	0.327208449204068	0.566690898180686	0.509734867666035	0.627639806250177	0.293814029934654	0.249841113501793	0.424732777748519	0.586281165772475	0.491616978544862	0.296794567809004
IRX3	0.6896064963554399	0.547174309768288	0.742366358579561	0.84021696346256	0.313202955696729	0.43875512102118897	0.8933086651699591	0.531162655450519	0.8682284950512429	0.742366358579561
IRX4	0.60957600551642	0.551721487649286	0.48467780157435403	0.48467862960525104	0.350827347394019	0.7128439894999871	0.33922555741967103	0.422348074321919	0.24974076491141603	0.48467780157435403
IRX5	0.0482983865048137	0.205639134318749	0.114028604333289	0.24568183610979502	0.28722772684845504	0.205639134318749	0.0511088010420415	0.15030616431499402	0.691304695059474	0.18694051883926702
IRX6	null	null	0.0733607414100675	0.11305917246303501	0.551562566102669	0.616690243520849	null	0.24036611155436396	0.586289676490337	null
ISCA1	0.877854665408504	0.71566403722909	0.7348798991890519	0.7473311316745059	0.9530913463642758	0.9530913463642758	0.7366410752771759	0.799968846751025	0.9530913463642758	0.9349947406617629
ISCA2	0.0312802605194186	0.0366245221412771	0.0367578930145849	0.123698045548627	0.0369141379454129	0.149004509009768	0.213079600475885	0.00887390850803591	0.0367578930145849	0.0367578930145849
ISCU	0.177044860982447	0.0278470274791678	0.0142998665312358	0.0187183012955634	0.00655214716230926	0.0392450551163397	0.0116541242270674	0.103667849258562	0.147111536225109	0.16643685378005801
ISG15	0.392126780489034	0.15521520305128197	0.633592503982802	0.6384766330543871	0.573464060625861	0.205549339065795	0.26287164316137696	0.3583664515815251	0.26287164316137696	0.6251755708887371
ISG20	0.272053921794928	0.286137136819044	0.10543017579333501	0.07712922861685902	0.254008227368475	0.086654876851572	0.0938176411729185	0.0336375040968222	0.42172542816435604	0.24843396224444003
ISG20L2	0.781365856607179	0.7469700238762571	0.8090424465511659	0.8090295777018809	0.5751258167637	0.8090424465511659	0.51251060559365	0.7320557692648771	0.9604346430699019	0.8090424465511659
ISL1	0.593309983491084	0.347046504976907	0.8995247365202159	0.9739453831781091	0.686795256861342	null	0.983154162960384	0.53454386751773	0.7674563663179371	0.7600215567405442
ISL2	0.9666800734091371	0.884052950382645	0.9864729968156801	0.971545881961925	0.97658600507726	0.902041914455996	0.957375139079836	0.858930285949211	0.8579663863921609	0.709523582762153
ISLR	null	null	0.016878053940553	0.115071742106484	0.210877650309466	0.37401908053952	null	null	0.150888059381251	null
ISLR2	0.262268370188366	0.7440742001512609	0.802388869674553	0.213303843687841	0.369892811108905	0.340636749305477	0.25869306025845	0.11537623080641499	0.34252997629446996	0.340636749305477
ISM1	0.808035594815024	0.16681824960836902	0.775481134072942	0.791946560626611	0.8411800051895191	0.7865176422774031	0.7724622952743471	0.9119269656230451	0.704180284340399	0.714144288487322
ISM2	0.38939588047532203	0.7674884962307141	0.193109147444875	0.260012591274747	0.445838787621724	0.07560995138198301	0.197362416441513	0.250144814468408	0.22333836326044298	0.0545012974439501
ISOC1	0.624815121268026	0.7713702190580269	0.878382668873641	0.975107462908748	0.8683435488112808	0.867048130209336	0.8803925772517379	0.933383124810525	0.7394055240539409	0.6900999760074361
ISOC2	0.521190822843439	0.8100186381657191	0.657841787005612	0.529829976099249	0.7350489302662991	0.289855167599276	0.659122083931285	0.46627366844841706	0.599829224215078	0.719370674102328
IST1	0.0402936716435807	0.044723790107063	0.0267303480518828	0.0370513547557327	0.712083611868563	0.176951676092326	0.0247946142507486	0.0337814987319756	0.134438970258942	0.0553169580740331
ISX	0.92009094185479	0.45235236367458703	0.9183306180222142	0.402095421953762	0.7693914098538491	0.8531157116824379	0.9195148957053009	0.384722130250694	null	0.8976621060080799
ISY1	0.255858734229252	0.314658097492721	0.794688990822885	0.491237492914206	0.442522942595029	0.314658097492721	0.45994382679237894	0.36563383619216905	0.314658097492721	0.35884373161541105
ISY1-RAB43	0.853839251941302	0.947213965080298	0.7418643499817901	0.741853008328625	0.32788490176494606	0.443019077249166	0.7418643499817901	0.741853008328625	0.77901035216497	0.659884502739312
ISYNA1	0.407863729718279	0.29037700229422403	0.753828955969898	0.7313719234663041	0.31900809872882296	0.234331518978056	0.748013010356175	0.797360596609111	0.28558702268418895	0.7214990739018591
ITCH	0.9171538074539051	0.7661688475556471	0.9083300893156329	0.9553501703903979	0.686826590125956	0.657868827278294	0.5766796340747861	0.8815924920436742	0.7556667597191999	0.904853281509488
ITFG1	0.147165766675784	0.23584925681516397	0.8272636243298729	0.6526602867539429	0.63986137815964	0.23584925681516397	0.814118232620006	0.7389419630345	0.283798686753028	0.23584925681516397
ITFG2	0.255332277617456	0.147323844655182	0.10166763342281401	0.157998476711493	0.11018204119703802	0.135644040410101	0.15255363717336498	0.35730802197541	0.46767192353253106	0.147323844655182
ITFG2-AS1	0.7790593062510401	0.7790593062510401	0.7790593062510401	0.7790469645598671	0.7790593062510401	0.7790593062510401	0.7790593062510401	0.7790469645598671	0.7790593062510401	0.7790593062510401
ITGA1	0.934899052983129	0.934899052983129	0.8784648190074208	0.874454998965432	0.9560222783656059	0.9410858319436759	0.934899052983129	0.9348886653905991	0.77860375466345	0.934899052983129
ITGA10	0.32325716962107104	0.101688525331874	0.370756210170613	0.5350816150718161	0.48620304976920997	0.251455152890549	0.370051377634329	0.7735461239609229	0.7867492183810799	0.401528960311545
ITGA11	0.29936208670547	0.36205445925536894	0.421301801005719	0.77459338876277	0.6787138564189139	0.699894039969607	0.826072278885812	0.793085286385249	0.554905908228297	0.621383994003761
ITGA2	0.394047508685641	0.49815587618115403	0.224361945872925	0.0254202608371741	0.0477179014369871	0.0782820674357887	0.0522979250326145	0.007532267172299129	0.0621723819378861	0.151448189152156
ITGA2B	0.723691544995167	0.766358341758839	0.927926063484347	0.675207938170891	0.8924948375510492	0.9897441109817401	0.5687889961580339	0.7781146283959499	0.95263693227394	0.7979667072974399
ITGA3	0.12778756250612	0.529142865276624	0.156683237180483	0.49887103758593604	0.362777335425478	0.30433123606185497	0.269245122654219	0.387631091011902	0.300710540688852	0.37443984033609
ITGA4	0.48643604872761703	0.5639226295787529	0.6425994789512671	0.9259507946452159	0.5196175076176109	0.011890010318663	0.670750282975735	0.6667633838314301	0.546258189495192	0.648053426419916
ITGA5	0.5071552643766479	0.5071552643766479	0.538679438909284	0.266136944894639	0.353897230609221	0.48514525521485297	0.5071552643766479	0.507154877548369	0.30889943195896397	0.5071552643766479
ITGA6	0.0326381028654539	0.119792931941076	0.0327643936789328	0.0364816278991702	0.0954879432533817	0.40359597723415097	0.0366902322656995	0.118632592866104	0.328417479201682	0.11042142202249801
ITGA7	0.0261107260992209	null	0.0191117457275351	0.0508702006140935	0.13715734077630098	0.687095985615101	0.43566575234158206	0.6688938308730129	0.261746040455873	null
ITGA8	0.8914402881667709	0.0549365093479788	0.656234398386577	0.500727779918698	0.0568191156111126	null	0.665733480285119	0.38084012751766994	0.0421303156264435	0.157979191308576
ITGA9	0.978815669630726	0.9979005475907071	0.970267451195004	0.9921760187660559	0.9965090720199251	0.993257418895302	0.9977931878076959	0.999588723696845	0.995586929876427	0.987597843328194
ITGA9-AS1	0.8977926413313979	0.8977926413313979	0.8977926413313979	0.897780405631516	0.8977926413313979	0.8977926413313979	0.8977926413313979	0.897780405631516	0.8977926413313979	0.8977926413313979
ITGAD	0.45208055798779706	0.108420240893364	0.0872088465711634	0.0872204952407897	0.139833640205936	0.10936270104846	0.0872088465711634	0.18449125246453799	0.559694960020349	0.0537257516956096
ITGAE	0.37740592894758795	0.23807485616480897	0.632793551904282	0.22398018505499803	0.7623620792720219	0.506175719148475	0.0785854096222137	0.0798514464392294	0.279411129328127	0.331034763678586
ITGAL	0.23882304455253198	0.221978623382375	0.173559197664226	0.118341766816547	0.0486242013688468	0.0405429425799899	0.150024490649194	0.0949372038680817	0.44571019402532897	0.217833937886879
ITGAM	0.5138767788618329	0.18257859034339002	0.329791995958649	0.39361479416127204	0.7143097113945259	0.248012541665105	0.320666006662923	0.299512096550922	0.436199587385464	0.190698278172683
ITGAV	0.8063977520380601	0.568204747375366	0.16920550879394503	0.46864929949223794	0.661970741922989	0.8082638055849449	0.160899025003815	0.179439998177957	0.292063936607182	0.74375102723886
ITGAX	0.316678024438025	0.0053567574381823205	0.25446739319484196	0.43922408898053006	0.208939791928243	0.165484599965249	0.389379945645834	0.14880346006567402	0.10706971276989	0.33084760491915605
ITGB1	0.565662317369799	0.5698986468870461	0.17947524199927598	0.11004197788799301	0.575517971534538	0.5630138295132671	0.14527315490347698	0.0665837000108231	0.5327580627118189	0.47572385683026897
ITGB1-DT	0.944315189068285	0.944315189068285	0.944315189068285	0.94430551872209	0.944315189068285	0.944315189068285	0.944315189068285	0.94430551872209	0.944315189068285	0.944315189068285
ITGB1BP1	0.31243420116266496	0.6049989174234661	0.6049989174234661	0.29127236610511603	0.8121199811582659	0.6049989174234661	0.109372468802206	0.32854123035434496	0.453436079276306	0.8080212714806441
ITGB2	0.312865939592224	0.387973972068531	0.686302471021703	0.752156938861524	0.29952958844845196	0.612146787746875	0.8096954006663841	0.8449625201603391	0.8942100786700329	0.587265974463568
ITGB2-AS1	0.7154671499138809	0.7154671499138809	0.7154671499138809	0.715456705545187	0.7154671499138809	0.7154671499138809	0.7154671499138809	0.715456705545187	0.7154671499138809	0.7154671499138809
ITGB3	0.0826809645277073	0.34172007641294	0.11067049774910001	0.11680799864650801	0.124947983794619	0.11742217098290199	0.0974170575348029	0.10012876467488699	0.18446026383262898	0.29185107812198696
ITGB3BP	0.22019668906386	0.8639982027667209	0.327822362944365	0.379580391603498	0.22760141781413198	0.27636001810502	0.274348028939561	0.439933093182206	0.12782625048451	0.27636001810502
ITGB4	0.114219258407374	0.0815253261190163	0.0985532717431949	0.10883656813795199	0.253859627667628	0.0367833988454017	0.0960096637142615	0.18964857385628398	0.171006484633636	0.25691972181945
ITGB5	0.19489991803367604	0.173657201164614	0.16789323221089597	0.149713942384272	0.2598447662738	0.21333768114699497	0.348617677138409	0.19609352656987	0.39194682545063003	0.4226308698209771
ITGB6	0.5996508049944129	0.252889406593887	0.7296115922837672	0.619547523438454	0.244385850330547	0.41157109045278795	null	null	0.9467366056247329	null
ITGB7	0.820279267621865	0.8704522652825301	0.8110015083357479	0.826265328090975	0.804143924433852	0.7851516817553159	0.7032679275173779	0.886890795250085	0.645015891921403	0.8851862314250091
ITGB8	0.328427323253763	0.249752940411619	0.0887982496964968	0.37180932613652296	0.17617792474806196	0.113867850656584	0.400917376815312	0.236692979752554	0.26738957470020996	0.178169149752703
ITGBL1	0.183964391861624	null	0.154066642874919	0.156405384577043	0.303751744841559	0.0429379558172184	0.0831593222894514	0.44283194511759005	0.517608858107315	0.46618226606242896
ITIH1	0.272740839243361	0.187331009278352	0.235028943572855	0.21671222733841602	0.33629012963049604	0.8401208847294019	0.162772902440736	0.44318779169677797	0.299418859875508	0.156287256949636
ITIH2	0.061916459541584014	0.0737177860244251	0.5831638352839561	0.044263090864994005	0.0130961261392042	0.592839902807647	0.309945009369637	0.0287975534125156	0.515672054361617	0.415052106934712
ITIH3	0.5409806682328491	0.432998733395437	null	null	0.5085403042818629	0.14073299939559603	0.6416104002086479	0.6005964337866321	0.545990898658026	0.513175949901966
ITIH4	0.579051347087787	0.854077747769101	0.33373520901725606	0.21696271881185	0.22552722810311898	0.641877930191573	0.80208008316025	0.7190020125724821	0.805500218883007	0.650936315162685
ITIH5	0.19569790612556898	0.280040946309263	0.44186438538080297	0.544002968199784	0.141450419691543	0.252232305820705	0.37692098550909797	0.568604510808083	0.8676336114834658	0.7054938474891409
ITK	0.7410221108310029	0.8839054749462328	0.9261886908925592	0.8031408054087791	0.7254841311552429	0.43821891272125696	0.805114805206637	0.724533435424312	0.7633143344221429	0.736163168090433
ITLN1	0.35584767190600997	0.63368070190174	0.349381343638407	0.46934717068282106	0.62035059492366	0.509137008942286	0.477746077610521	0.7996655362945541	0.7806593126761671	0.778335655675266
ITLN2	null	null	0.0798890490537833	0.038481417131622	0.0338551357226342	0.0755458492369673	0.0787144942326037	0.127701223622969	0.00243962353483238	0.0421556145757312
ITM2B	0.0705710335404969	0.0361989667038791	0.21308135411267198	0.0908349851054964	0.26723158040368805	0.156286173831637	0.219101960874925	0.21740634412966103	0.189885321014492	0.122910517912733
ITM2C	0.44632426952766796	0.7821042723022321	0.415135952929767	0.24417928435313002	0.506781414216756	0.416616462163769	0.394112221726124	0.408546064697614	0.6044143930590121	0.44118073125134605
ITPA	0.19220244376181503	0.41040207570604204	0.231220375520846	0.5272817152373449	0.38829412403311403	0.32976841977766996	0.413676419259784	0.342456609117278	0.686072681058276	0.38835478400469603
ITPK1	0.245582617271077	0.202770025510118	0.602800073493448	0.22962139028750503	0.350781320377481	0.132216193374466	0.13409755492039	0.134110493543806	0.068348499960116	0.4926386387499221
ITPK1-AS1	0.85148116318376	0.85148116318376	0.85148116318376	0.851468103583726	0.85148116318376	0.85148116318376	0.85148116318376	0.851468103583726	0.85148116318376	0.85148116318376
ITPKA	0.296385278891385	0.886645178063975	0.664014102987411	0.39724487493955607	0.23861544514495303	null	0.664887410269813	0.39917896751378296	0.60447425967224	0.191929852184952
ITPKB	0.9295482982835491	0.49222713265463397	0.90237130497234	0.9194913247443691	0.726031971535109	0.818342679413418	0.8524769077351301	0.746292380476692	0.8131276058761071	0.8021333178830171
ITPKB-IT1	0.482343523504299	0.482343523504299	0.482343523504299	0.482344477528511	0.482343523504299	0.482343523504299	0.482343523504299	0.482344477528511	0.482343523504299	0.482343523504299
ITPKC	0.365501399514345	0.0851874598095256	0.176990592754113	0.47543929831331605	0.258596573394427	0.0851874598095256	0.236763286784804	0.121830456139989	0.119154486961637	0.0851874598095256
ITPR1	0.861217514904999	0.7305184596929359	0.706434368944453	0.384087501268356	0.735729212302806	0.603422093048304	0.8214872828676979	0.641727417758918	0.7010682248277881	0.529337284872479
ITPR2	0.392536833701677	0.7061447619194839	0.704427759425859	0.67865370665635	0.686919538000595	0.9316327260239241	0.6953758127995029	0.6249462228833671	0.811196725140607	0.842930175706592
ITPR3	0.949039243104387	0.9395899341776008	0.9398191672882611	0.845258419376636	0.581526401035359	0.548572478230839	0.9403705414577299	0.7854965710340931	0.7613488543400219	0.917638047955066
ITPRID1	0.9028525404374151	0.4480771118032639	null	null	0.550636432796202	null	null	0.470523490814443	0.344557784827482	0.716729653789018
ITPRID2	0.602488399799621	0.7525959161065819	0.499462908407731	0.499462937447101	0.65626054819522	0.499462908407731	0.38362986695789897	0.5395391592066651	0.256459395227864	0.824416667787067
ITPRIP	0.319633938743797	0.653625069889248	0.36691762642673104	0.4627382585192079	0.483539303357791	0.535181004111548	0.35532223347492503	0.36782831436402597	0.515796789750548	0.413587655587938
ITPRIP-AS1	0.394769367980626	0.394769367980626	0.394769367980626	0.3947749237540421	0.394769367980626	0.394769367980626	0.394769367980626	0.3947749237540421	0.394769367980626	0.394769367980626
ITPRIPL1	0.11597718330050599	0.278696872369931	0.38764863525713705	0.11462986112729599	0.0857783201346492	0.30284647987222496	0.42802233143454405	0.547770769067489	0.344966890455148	0.8299292150141031
ITPRIPL2	0.725817648726528	0.725817648726528	0.725817648726528	0.7258068361302321	0.545644544981649	0.725817648726528	0.48422899112001705	0.42877261009742795	0.37644072490564	0.7030273690551099
ITSN1	0.667776011401219	0.9233190686860029	0.726242375504943	0.8013250745925741	0.74817110852946	0.8194983629578281	0.7119051913498621	0.923307954569082	0.986600132474392	0.9233190686860029
ITSN2	0.0127293306633225	0.0883235556105976	0.0149869058697696	0.0157708881347501	0.41294633399246	0.126673022381538	0.0143845589868253	0.0145422903289305	0.016292581980879	0.0142231984036771
IVD	0.138963271621783	0.12726295893088901	0.13604652317490198	0.38039802939160294	0.29360484536462	0.20038035999502696	0.135731222111221	0.4900553184648921	0.6910965774615849	0.43949009071554296
IVL	0.757391658467182	0.663137248456359	0.8266818381789209	0.828157462881685	0.827649107172954	null	0.772386337761475	0.9156231524796259	0.979117622927582	0.7553284720659341
IVNS1ABP	0.124031820560565	0.333561200268698	0.380070074883472	0.0145313563255803	0.0910002291341396	0.12280057399693901	0.10592057625220401	0.268492322090408	0.223828686741249	0.128232595082172
IWS1	0.8676163786456479	0.740936054045349	0.86590513176672	0.41192890980865704	0.326503097300142	0.346627467787958	0.8689634691308922	0.408736317568622	0.35376227858024395	0.10071645719086099
IYD	0.36230310083807604	0.44791551756101705	0.35033651765742896	0.462594811279741	0.280815197307801	0.681708584540337	0.38279773308785603	0.376313530018133	0.5202077987257029	0.530884239153551
IZUMO1	0.0884678610791467	null	0.645397390745004	0.188492410560291	0.187737934156059	null	0.7810750442086741	0.19501008981416698	0.757134647457087	null
IZUMO1R	null	0.45841847118552403	null	0.31126143147641605	0.7431684796528021	0.0803652540911594	null	0.223168673405978	0.15553555048073198	0.15992960193393302
IZUMO2	0.610911398908064	0.582647584146727	null	0.30073219525296596	0.444873414949921	null	null	0.47375089195605097	0.784759915366038	0.419585217090401
IZUMO3	0.974500159846185	0.9792055118830421	null	0.8149279650945049	0.5110673672443851	null	0.777752448551934	0.910221115226505	0.9462930031471128	null
IZUMO4	0.0693348550795095	0.0479470690296062	0.0263747540882502	0.0279032789207048	0.253570383787524	0.0593204159888968	0.282518861591973	0.268922747747169	0.337248563356373	0.34243530257756
JADE1	0.2375236921328	0.0106593010647201	0.000541416297632813	0.0021447943918903602	0.0807946160038443	0.0106593010647201	0.000302169543302428	0.000580854219372991	0.0652362021860718	0.0021479829131703
JADE2	0.39383096210179097	0.305259824733948	0.555451671206473	0.35106178165772994	0.170697616341715	0.41028706060310205	0.552286580721317	0.200671504547209	0.6893473219978671	0.880785034876962
JAG1	0.0256585930714874	0.203651834570315	0.0411995118354693	0.237706045080859	0.0990603585074935	0.14883637318389004	0.199139332314786	0.30360375302679604	0.0925615387929943	0.0917788872071963
JAG2	0.9424011550096619	0.982368239016267	0.892328903949287	0.8836049674615339	0.9973571057880491	0.9483503935627629	0.948612161069687	0.9051142075724201	0.8669193705510491	0.934985834442539
JAGN1	0.7982479923629029	0.478149771423695	0.6305443840130881	0.5134202291480621	0.47246419855261995	0.292964532619646	0.6037743020523941	0.838348621935607	0.269636450683658	0.785035939912683
JAK1	0.9304705609772751	0.96676399153605	0.879150368649204	0.8408914033389949	0.880381626061524	0.913084414131464	0.96676399153605	0.966756642780593	0.981888730743535	0.71594698759263
JAK2	0.19096008880628898	0.282257386221667	0.26494161407892103	0.217744962464668	0.6364023735906371	0.34683022339229597	0.235508837969908	0.19615367246376503	0.0440583247142047	0.0893939794995377
JAK3	0.166513610377217	0.0734272300100299	0.102098638072011	0.483057368982089	0.637703415822154	0.43291629541733007	0.10017113900032598	0.49087888508768396	0.455273384037193	0.144736731325344
JAKMIP1	0.63346552318017	0.7037719970216709	0.648160721195422	0.5697044823460071	0.21685929218777802	0.7037719970216709	0.5720202166439561	0.5711633147541321	0.41956317047166797	0.411876088672924
JAKMIP2	0.41599102034934	0.5812377347466899	0.580159966275824	0.7803005546828922	0.617333674415911	0.88673203525812	0.287409413140089	0.7153881439579709	0.139041864542205	0.8359976067063629
JAKMIP3	0.042157028732518	0.0124484297774038	0.0287462682097237	0.10053147580066901	0.0844798177336692	0.0159772382268272	0.0276924456879862	0.0683166618944493	0.00023020406912301002	0.17877903669210501
JAM2	0.397759878479568	0.810037445872836	0.68717985460735	0.502674413434388	0.7281955811316251	0.810037445872836	0.679273736445003	0.5086638871929451	0.810037445872836	0.510692680318767
JAM3	0.11491187333554301	0.386517294825484	0.114383819882279	0.131837514929595	0.191952888602011	0.0907848794911422	0.0851442899822184	0.6379662772121729	0.269738881899375	0.0907848794911422
JAML	0.7554590380312471	0.48380831914513295	0.57817259804314	0.683328028239038	0.501225109001286	0.5457692635364121	0.932501598651818	0.550025404486691	0.72903948642296	0.7463071002532791
JARID2	0.0177961340631876	0.0179250686290377	0.0809181733473386	0.152177032919076	0.0698743648142838	0.0652284417375902	0.0344403108654907	0.11156540873541199	0.205376679096523	0.0798534550565978
JAZF1	0.164708076069901	0.269136431657072	0.313081417386028	0.120933185072475	0.544711690644048	0.270983586078588	0.597735469257604	0.599141250124644	0.45649459546167104	0.269136431657072
JCAD	0.501833993242249	0.9342261927930291	0.5755338969600939	0.6062267688814761	0.39553946590716993	null	0.5240914233299989	0.4622654962337	0.75709652403885	0.690697704288518
JCHAIN	0.00332131366359243	0.00332131366359243	0.00332131366359243	0.00522574379697931	0.0708081973841697	0.0335230500070043	0.00332131366359243	0.00332278539939219	0.0421142562782076	0.00332131366359243
JDP2	0.135341792065768	0.253927278876571	0.193323630507683	0.160435055305635	0.24847898302474902	0.102223597607707	0.0493268633235921	0.0262988587944819	0.18567315872771104	0.102223597607707
JHY	0.385265502501757	0.30266064342903604	0.670666211370508	0.8181734096292901	0.16278192040577302	0.338311007157384	0.712737801013578	0.585650374768814	0.21796253003692	0.7897780828441779
JKAMP	0.0906725455969663	0.0906725455969663	0.0906725455969663	0.16233994942258098	0.0697730465896187	0.0906725455969663	0.0906725455969663	0.0906843469491841	0.13274948632684802	0.0906725455969663
JMJD1C	0.973416292884402	0.850956225665085	0.8155772069328359	0.861938531102804	0.911368851806971	0.8360886781423509	0.854451613421864	0.782823895238678	0.933341954520823	0.8360886781423509
JMJD1C-AS1	0.25694663250370897	0.25694663250370897	0.25694663250370897	0.25695801120577105	0.25694663250370897	0.25694663250370897	0.25694663250370897	0.25695801120577105	0.25694663250370897	0.25694663250370897
JMJD4	0.225270405064298	0.40291405716863393	0.7702536592274121	0.218179728110235	0.695404546640361	0.28866305784455604	0.506944280104984	0.126224747715404	0.5162232006794321	0.40291405716863393
JMJD6	0.0203694330790881	0.242176518095167	0.0398771210144556	0.0371416062062802	0.238282692372838	0.0398771210144556	0.16176490724059303	0.0326066922087847	0.14345642678438597	0.151228659729026
JMJD7	0.832142918495269	0.289905308285361	0.30140035751145194	0.615606689858448	0.30957667298416996	0.32329199984643203	0.361473498306407	0.612797444634207	0.403417282506525	0.289905308285361
JMJD7-PLA2G4B	0.734022587906406	0.65700366559125	0.65700366559125	0.6569956292271899	0.666120711590564	0.835793301070741	0.65700366559125	0.6569956292271899	0.0797700696733356	0.65700366559125
JMJD8	0.717048203674944	0.463947991667541	0.630278812477723	0.646588803399677	0.6037845473449	0.678884077470177	0.7123563946526791	0.704649536747711	0.4247114211615539	0.463947991667541
JMY	0.584865080725125	0.0663235912843936	0.483383722201928	0.6323610734070079	0.7047093346861629	0.483383722201928	0.665420180390997	0.573791128758855	0.404139941621836	0.4873452260790829
JOSD1	0.869375631942001	0.616845368696457	0.6845051947261961	0.8125288400728969	0.7100864030506121	0.575650204797838	0.6840645295694129	0.7412379061311122	0.556980029706729	0.6082321168607671
JOSD2	0.10219876278827	0.27912313390388105	0.167636901494857	0.133775669951909	0.656904467362297	0.323999810542586	0.19929325354674696	0.5686866482989928	0.1523955722417	0.323999810542586
JPH1	0.8190968844606851	0.928631649795282	0.9566993365994059	0.9117612689058241	0.968598617134093	null	0.961133903351167	0.754711307277996	0.983508198440851	0.812305863138891
JPH2	0.21455322345218497	0.185257833565572	0.0482279988006415	0.13280707010325302	0.0265795422763608	0.0776474428313031	0.0453886707317151	0.0875295916975709	0.121212766468726	0.227345000494355
JPH3	0.9623743421934691	0.894144766924694	0.894144766924694	0.6809555576723559	0.8423328355083459	0.894144766924694	0.977203264934809	0.9935554228190009	0.972622994456826	0.7676514239251959
JPH4	0.37895276865844896	0.77224948187178	0.342985559498917	0.3883701964219411	0.587461078961505	0.77224948187178	0.291914446189625	0.28919238715658097	0.6507449829695179	0.278357973054349
JPT1	0.27408389469026395	0.32633163389283604	0.34208479450442203	0.34209287204856	0.261813963169607	0.34208479450442203	0.34208479450442203	0.144383816306579	0.34208479450442203	0.34208479450442203
JPT2	0.9876587317205909	0.904738366572636	0.734139027293963	0.979937874589231	0.8812388710276601	0.947549231220434	0.948594500416112	0.497050250484582	0.9403804133843531	0.947549231220434
JRK	0.943546017717588	0.727347211597239	0.8249804427142191	0.9642866135614692	0.962462360312713	0.966080066534207	0.8270395850137809	0.966867434573982	0.987061362275103	0.8645799606899971
JRKL	0.0579651587168241	0.0726303395696646	0.19234819566902303	0.262326906121918	0.19700048074006699	0.19234819566902303	0.308910178119523	0.480628197941387	0.129718353778396	0.19234819566902303
JSRP1	0.46730236417334003	0.46730236417334003	0.565824434629802	0.324609973235166	0.254914504714775	0.6669824552381272	0.46730236417334003	0.29106634356107003	0.410013642345683	0.5342912813777589
JTB	0.8116223152220021	0.864106044222582	0.769639582410093	0.908024536689792	0.9068150989191601	0.864106044222582	0.6955916716741	0.716710340432007	0.864106044222582	0.864106044222582
JUN	0.0311773355529328	0.0375213036262847	0.0499328372389958	0.10749569339626401	0.0199507379021306	0.0499328372389958	0.0998121714476988	0.0923252602783283	0.11380427712680301	0.0954020158198756
JUNB	0.258056379021928	0.0583926139724384	0.0642711165017471	0.16543925938024803	0.0656164933178187	0.348217580195676	0.0778382548138885	0.248065021338798	0.31338795157800897	0.10335204469580199
JUND	0.22867627001319799	0.37600724218835496	0.25842742142641	0.323350743182935	0.319582390084393	0.4616743384522621	0.23937001980891198	0.353332439213071	0.199710117122934	0.6147536279868491
JUP	0.0370922530065832	0.0657381624258208	0.17501158751979298	0.12522863166278803	0.0216171736454556	0.0284844730168888	0.190310718586904	0.15309600365231602	0.160989949075537	0.0526046875346255
KAAG1	0.30316452152714	null	null	null	0.8109808884819358	null	0.0321626596911903	0.12089266064068	0.7364425749080451	null
KALRN	0.191594187889916	0.0352914356901085	0.0317177678787442	0.231662727012376	0.0550978221131621	0.5750180178106371	0.11150944701648599	0.472950241505188	0.194775816106039	0.0470979402492228
KANK1	0.7670426586498159	0.9671733859182371	0.790442071391685	0.600652267182469	0.764604877089518	0.8780187977087371	0.655935759631997	0.596381604444097	0.9770169438594949	0.655935759631997
KANK2	0.46478505497373207	0.385076102531411	0.575522711724797	0.685605142396629	0.3965868201919821	0.559065360195575	0.59885469711235	0.796352126753864	0.615511593650218	0.5026856347151509
KANK3	0.21515086321628696	0.15624238143726002	0.15624238143726002	0.22183101753842802	0.24792587159345703	0.19958848751309802	0.150401764195493	0.36815657680857206	0.251615713475868	0.34169499412315196
KANK4	0.0701291546733864	0.7454006155227091	0.751784999587259	0.169089287568703	0.6442683656777161	0.265643454828328	0.360141669194725	0.10493832891365401	0.672613146855331	0.506158360453747
KANSL1	0.865483105560146	0.38097180619762505	0.9566942611819441	0.8788593792008941	0.82491414285057	0.616170139360769	0.69791769538627	0.6979079190911229	0.6079048686236249	0.508568251840114
KANSL1-AS1	0.369974993592229	0.369974993592229	0.369974993592229	0.369981769384536	0.369974993592229	0.369974993592229	0.369974993592229	0.369981769384536	0.369974993592229	0.369974993592229
KANSL1L	0.21696700449667103	0.0406397121016452	0.16774647910743498	0.0740911470799881	0.0494998799991048	0.0406397121016452	0.13827226664100598	0.0559153722143993	0.100738733001907	0.0456922232135425
KANSL1L-AS1	0.0400982683945305	0.0400982683945305	0.0400982683945305	0.040106436881263	0.0400982683945305	0.0400982683945305	0.0400982683945305	0.040106436881263	0.0400982683945305	0.0400982683945305
KANSL2	0.19711073921518502	0.307434072660287	0.360137108072633	0.20399497740562497	0.766058522452833	0.26249703391795104	0.637320170350873	0.46386809651864497	0.47662351864408203	0.33051082530626597
KANSL3	0.0842965911003402	0.358684107516749	0.394920251941474	0.74305940874711	0.479263534484766	0.34348662670172	0.397036489374455	0.46179621451551506	0.541266528281149	0.397036489374455
KARS1	0.445633308183716	0.445633308183716	0.445633308183716	0.44563622941049397	0.445633308183716	0.445633308183716	0.445633308183716	0.44563622941049397	0.445633308183716	0.445633308183716
KAT14	0.541998314403141	0.14099281230199	0.193110963289042	0.229931146118702	0.19151395081009398	0.41373024860781604	0.35136209563494897	0.31742384602302304	0.204616803335043	0.347821014768728
KAT2A	0.5963143267439761	0.613941978420208	0.613941978420208	0.6139359881261129	0.40491215876671904	0.613941978420208	0.5375293364735121	0.695249891475586	0.35092884558496007	0.613941978420208
KAT2B	0.0154573815562888	0.0144323705566683	0.00767090732143937	0.0460208274592538	0.00602444127297605	0.0216569049448234	0.0167241207686359	0.05773543070768299	0.284722594704507	0.0435636152925702
KAT5	0.62315348892711	0.17600393481901103	0.152693961844777	0.0836973014517135	0.45906347161846206	0.17600393481901103	0.170941611277399	0.38917149514926	0.48116222346931503	0.35651739279179706
KAT6A	0.0724811988493976	0.106265730672079	0.0523091023338996	0.048160123979268	0.0109723420495474	0.0469222517536987	0.0394416330557566	0.0203918318389641	0.0201754413228859	0.0380277780042304
KAT6B	0.542708562643432	0.44116657613341	0.9539280402116621	0.8821571182757572	0.41030339511087893	0.768635457490633	0.5590927050586851	0.559089533511317	0.36930860791391107	0.353448178243863
KAT7	0.129554224221745	0.43698272616476397	0.412379424589267	0.58860578687714	0.20212646893170896	0.43698272616476397	0.6455236094765749	0.528694532254425	0.340648174956619	0.43698272616476397
KAT8	0.556736236219053	0.121492058515203	0.122518368965187	0.11970955336915699	0.192065249621781	0.16265681818667901	0.14697737121239599	0.5930537815170079	0.386785215327198	0.432145002848542
KATNA1	0.641882912614748	0.364779440231449	0.0783162708430315	0.0405092215971071	0.36816721534648406	0.467948368010132	0.0725853914930816	0.0370896479194172	0.44618030841603207	0.686284014312225
KATNAL1	0.0846884112285933	0.19191156817718	0.164167030359068	0.253166314237072	0.37854169757536704	0.498852475762133	0.206780016660776	0.343949168761786	0.14859134318785502	0.26726354983644396
KATNAL2	0.6318861385026129	0.593557265823907	0.0415796306738926	0.0546676644420154	0.427863810835225	0.17871154633073397	0.724692202218869	0.509465382042283	0.451351121586652	0.43636897205017106
KATNB1	0.282692594431003	0.0709923629032183	0.290440162498888	0.335059759585136	0.4251929286149221	0.285444209542186	0.28881974160051693	0.41811484871348104	0.171201294307212	0.26222336537680396
KATNBL1	0.0487331430901745	0.281329938918516	0.0697297922893685	0.270853637722525	0.225740428781386	0.0452554937083678	0.0680483471949605	0.0444183005053254	0.0452554937083678	0.35363004192084
KATNIP	0.457400301630202	0.457400301630202	0.457400301630202	0.457402596130765	0.457400301630202	0.457400301630202	0.457400301630202	0.457402596130765	0.457400301630202	0.457400301630202
KAZALD1	0.0561655581452818	0.331332959751997	0.47387735099909795	0.619952683497433	0.7245488445325481	0.7709891938081039	0.22531177326111498	0.597283995656971	0.34284348267049	0.49742216917795
KAZN	0.634095082191405	0.828222042434549	0.9476756600917231	0.763167005789055	0.6346851341129329	0.954045040739087	0.900873292626689	0.584902338994402	0.949020695419796	0.9168337664968741
KBTBD11	0.9925911346819201	0.812272795005448	0.966171591506032	0.9425709181499671	0.8974894743049219	0.9239513122828041	0.9438309224636391	0.9438212121145649	0.8715538114871691	0.9438309224636391
KBTBD12	0.49004231150732597	0.414424578734551	0.436923663719827	0.4339549402851421	0.131611354585774	0.5393340058114791	0.43191215827806	0.47912256978690704	0.144536402086491	0.414424578734551
KBTBD13	0.8546153654701291	0.8345411473365609	0.8803175710309309	0.880304868748752	0.878653468960073	0.947939399471076	0.8803175710309309	0.868170275121868	0.900768928567879	0.932492443669301
KBTBD2	0.7998404277503459	0.723092108640732	0.925876661204323	0.9465723976122041	0.9064428984621629	0.7995388423881501	0.969649348599344	0.9499495759869571	0.8761967595330071	0.6501797199312779
KBTBD3	0.7152550376017172	0.4280376924277971	0.8629239792745079	0.845169472532505	0.8686177769357979	0.40032895629449	0.45725188974815795	0.183754195356016	0.7197768860328101	0.40032895629449
KBTBD4	0.37474478270039396	0.6755847399641651	0.436415350273199	0.581478856075339	0.671788885212522	0.321930495652425	0.6755847399641651	0.6755758847073751	0.694956744168677	0.6755847399641651
KBTBD6	0.105602928145679	0.29302638338334497	0.111431052751542	0.124693602986769	0.49094474165863106	0.111431052751542	0.0991018645691746	0.143682256525657	0.11527907151621	0.0811401754716256
KBTBD7	0.069401455154017	0.069401455154017	0.285836530492476	0.00530178041186107	0.0790895237098188	0.069401455154017	0.069401455154017	0.000708854906712456	0.045728378497403	0.069401455154017
KBTBD8	0.0489212174641191	0.0365177427153328	0.39284858367650105	0.0219917991150175	0.271179273490962	0.038893086692876	0.23652244424112198	0.0461677291681372	0.0120266124905892	0.0459132383712554
KCMF1	0.16439269191302802	0.0388009778488486	0.0188307641696475	0.10403728890367402	0.0588335686359267	0.0547321154094556	0.0195554402551478	0.0254219656902442	0.0125098811044828	0.309888032565107
KCNA1	null	null	0.00189591059313377	0.00590676962770451	0.0935186607456071	0.0894364650804288	0.00162652001167906	0.000514174752536932	0.00150837253774522	0.00307597592319773
KCNA10	0.24905459265472502	0.34931050517684303	0.16292435730345198	0.601402290401709	0.0630704351024889	0.459856485187302	null	0.233056706244802	0.661178304060554	0.571809030475809
KCNA2	0.0955875322032786	0.371766339597553	0.0807872748820872	0.106091255350696	0.182608847559295	0.0940860078906103	0.100637711945352	0.31564260765353	0.29156600988564396	0.24365706479672303
KCNA3	0.19645337679404198	0.283657602913372	0.128265806487209	0.39347491730792405	0.0486869587270926	0.0926532671723709	0.121105226356654	0.17113173818766103	0.0400314045224095	0.131358955059194
KCNA4	0.403529737321259	0.606374469320843	0.227094322768073	0.23000314950812897	0.759502591840177	0.5764020654781049	0.16824043432863803	0.7338663071481791	0.5837305183159561	0.8241261230999449
KCNA5	0.18252973268200098	0.0937422190277994	0.036538093485727	0.120466044613047	0.0385632573405966	0.0992689091723546	0.060206547870825994	0.5076967431933	0.31571538781037894	0.313194676074653
KCNA6	0.161564881227551	0.161564881227551	0.161564881227551	0.22984021480134195	0.0438414435735379	0.0345934367176769	0.161564881227551	0.161577962532963	0.27059284757321	0.161564881227551
KCNA7	0.176245435462418	0.0871236123312894	0.5336121059119521	0.5713714576699399	0.0340191982142097	0.0326389841224198	0.47766243188964097	0.32597364777371196	0.146018044197211	0.158052126695716
KCNAB1	0.7653103513505151	0.33523119752583896	0.657795234958098	0.6864340620336309	0.6763422838996379	0.32294737881544605	0.5815324787402261	0.5621268975363499	0.36905506478100797	0.555430729737801
KCNAB2	0.17947210671794697	0.213700124473713	0.32398492552293295	0.11007676364702498	0.148313596369131	0.128662134758795	0.282933241501718	0.34375789735634804	0.35704203026156395	0.41664427710841606
KCNAB3	0.9259463074106421	0.7372687564972049	0.8811555247454871	0.911189825124535	0.595627050516136	0.437194431503177	0.787173540981823	0.8961625009779449	0.9278789358793	0.850193237795542
KCNB1	0.531928500907339	0.29254685867556396	0.461386481497658	0.17561285132691198	0.281932986539574	0.22091267721019298	0.3981465889339051	0.225672180898092	0.413913385463129	0.537011972472193
KCNB2	0.415757891184038	0.604574811077906	0.417987076737563	0.307576906344868	0.6165552667087121	0.38112381199751794	0.42960821444015207	0.43017627122778707	0.273631244072934	0.452227370204252
KCNC1	0.640599150403698	0.706623987035434	0.8683556664432339	0.7566351551395291	0.6179925978378001	0.718549476637222	0.687763095185796	0.5917474918382141	0.602873875061147	0.429721448802019
KCNC2	0.16270299735947596	null	0.27847569092588	0.445997976088069	0.33647254833532897	0.254552010697534	0.363493693847867	0.7798010087936801	0.7425723240884079	0.49891284383063705
KCNC3	0.15781049287310597	0.335985721037054	0.187181920184781	0.203825495593516	0.427871718157512	0.352642920641556	0.22293532586328701	0.224989897923074	0.23587911109668103	0.244655364333103
KCNC4	0.39920591757132395	0.20677183275885702	0.217787318291549	0.249795210024263	0.42745308473867893	0.294696043786514	0.164374745028849	0.0984418289578127	0.241727372015149	0.103554785960637
KCND2	0.15643781715308	null	0.106407841774627	0.330232835605796	0.171271275443998	0.10442869084621001	0.18158855465301	0.158145301623814	0.305348595494794	0.489505750714359
KCND3	0.38910268727534997	0.28362102959331703	0.36404110854143895	0.341339969343765	0.11315757349466199	0.0992243585682733	0.340111724060089	0.5682875238453989	0.709471776059103	0.414872342856594
KCNE1	0.33938720818717705	0.0568817640842365	0.419394670813383	0.16938641507431898	0.0568817640842365	0.0568817640842365	0.122342702112906	0.0218778378941409	0.0568817640842365	0.317346487016345
KCNE1B	0.17562975681250098	null	null	null	null	null	null	null	null	null
KCNE2	null	null	0.288486495708625	0.255008222162232	0.253787299933536	0.249808169398476	null	null	null	null
KCNE3	0.5633515694778011	0.5633515694778011	0.642370360557916	0.7233407641779549	0.644846558423278	0.955769456372496	0.5633515694778011	0.5633481731305289	0.5633515694778011	0.5633515694778011
KCNE4	0.409800072802493	0.266304881613192	0.23354044930248802	0.3658280411253811	0.0817547989538126	null	0.23228236567425894	0.17668598469763602	0.47020287273000605	0.461482363535318
KCNF1	0.334538433487332	0.22624532163841699	0.23944178989481	0.501364059324824	0.6276223202421229	0.385656495205046	0.289326047318585	0.626477654183436	0.45876218392704504	0.233286962121909
KCNG1	0.0856969940338553	0.245122514481613	0.017576427752268996	0.322670203193826	0.15732700366475302	0.153029274429909	0.257734186691975	0.11978051773282	0.704358271444933	0.291347902735669
KCNG2	0.35876113675314003	0.46788447175834497	0.35876113675314003	0.17500913276782198	0.690595211597245	0.654276046644188	0.35876113675314003	0.358768445885823	0.46483825083499297	0.0855206454732257
KCNG3	0.42387737736369496	0.24965004642341698	0.266479150238005	0.5404312479158561	0.504657132271665	0.340181128920965	0.276125556767438	0.349632332270905	0.5566662432247971	0.48893136277104793
KCNG4	0.0950307844197062	0.365452528378184	0.33153730308469004	0.231793291130534	0.16948015613873502	0.32938918443756	0.478344436065639	0.210253137072012	0.17391181474392403	0.315527071643958
KCNH1	0.796972317261489	0.867327455591297	0.657372373953714	0.8937686991611229	0.567720779850834	0.686736406562846	0.657372373953714	0.657364320920803	0.7885234752819921	0.657372373953714
KCNH2	0.23194604371737598	0.552808177928259	0.00938562331276665	0.0126090600294056	0.0283536745498585	0.526288222137157	0.007223673429238359	0.0124237271889974	0.135899280214005	0.00838865137306617
KCNH3	0.12817085052231802	0.0182727990945378	0.0302397204099265	0.0701252242141811	0.0317275836316631	0.0262617772731224	0.048582337421344	0.0148011579804779	0.0192143712148337	0.0182727990945378
KCNH4	0.9318994953821289	0.45106464090489795	null	null	0.878186850794146	0.873779215583775	0.7993348244684251	0.821765559649225	0.7094308006563309	0.967445749875681
KCNH5	0.36922142348311404	0.899468628054225	0.8062218075372621	0.459804501117969	0.7857378897597501	0.743467037754073	null	0.4501738560639679	0.8791473901614959	0.176935977049957
KCNH6	0.0962523540953387	0.380330950139611	0.17802571172467702	0.34573787608183804	0.305771337360282	0.240719709173433	0.122313545251904	0.4309224157342079	0.410037515722367	0.163863304591965
KCNH7	0.19180987168390803	0.10928543569195802	0.11882669840277199	0.39061460931384795	0.402987108749813	0.469100459734983	0.0340666101271956	0.20689358416552	0.134066934330806	0.0489081272913552
KCNH8	0.32181229946997	0.26151630208954896	0.405909838991823	0.458846544339325	0.202117518002496	0.18799325590259802	0.38619472228802293	0.526831909659717	0.14338627219003602	0.508045316223503
KCNIP1	0.35257155140180496	0.5807475689019761	0.454176165406596	0.451335150306345	0.18853220907427198	null	0.678600269199557	0.306690919119039	0.581657437930137	0.39501866892965704
KCNIP2	0.14671872786564802	0.17724117736126002	0.149954213032759	0.273989905486607	0.13658182670533	0.17724117736126002	0.19500482329142604	0.21675071277321	0.33319364067402096	0.650268860631385
KCNIP3	0.16030769073289902	0.650555877838693	0.682598057209693	0.901320631729823	0.9318938668559201	0.6661459994918421	0.6810562866056129	0.466687665477368	0.45548987120555795	0.8331160085226971
KCNIP4	0.865048456842774	null	0.33406035629831893	0.5954925810426179	0.913675500139065	0.210940804243423	0.400896739955481	0.904178053018118	0.6093040548286109	0.8635265015315791
KCNJ1	0.971546681731605	0.9347467106048991	0.8847641994821469	0.8407968272000809	0.997542248528092	0.996889340427941	0.9683504495151	0.9905667503887341	0.7932913724269008	0.966169562883132
KCNJ10	0.7406286997866909	0.787282122144718	0.59015102202306	0.7063975856007959	0.9628805123481559	0.7416761738532671	null	0.952057486618225	0.7612718755036808	null
KCNJ11	0.47937416327733395	0.519915641823169	0.0830328682320583	0.7209488510569421	0.696270664276966	0.392373703546387	0.0513117259865264	0.881676090891386	0.6880081582469849	0.8575795787544499
KCNJ12	0.20408693362500602	0.470876919852517	0.39130793920850204	0.20115707936604102	0.246996280028417	0.18913890820398602	0.39070859895973603	0.307795164605411	0.0637456636110487	0.203097215075318
KCNJ13	0.940874922503799	0.869562682267116	0.869562682267116	0.8896291314019179	0.8809248534108051	0.784451029632124	0.869562682267116	0.869549792102552	0.921733305384835	0.869562682267116
KCNJ14	0.140359414544842	0.154697915825058	0.154697915825058	0.0992981620140698	0.0566725400282129	0.0514509816076233	0.19346090472220498	0.0315831883352446	0.102291117658312	0.154697915825058
KCNJ15	0.68620510149342	0.7574334533221891	0.5240726925174319	0.64338451626299	0.7041036247448259	0.465208281603122	0.9811886609490099	0.748966134359947	0.8163912472090891	0.844952065592565
KCNJ16	0.8034693796951129	0.582479283862056	0.7289224046230601	0.710425614803442	0.6793670714074279	0.7318007412591809	null	0.0561443962542928	0.28772119692934195	null
KCNJ2	0.379493033614973	0.0663512225767163	0.0668372568618864	0.165413822819516	0.29815352765200104	0.29797793160633196	0.0871178357168683	0.25655616439964896	0.42055250530695604	0.145534752953202
KCNJ2-AS1	0.5150008980130399	0.5150008980130399	0.5150008980130399	0.515000087329065	0.5150008980130399	0.5150008980130399	0.5150008980130399	0.515000087329065	0.5150008980130399	0.5150008980130399
KCNJ3	0.5465141458621721	0.780767366338838	0.305746845171661	0.4099339044931479	0.168703643288815	null	0.0317077271728473	0.110985650758675	0.6917847208112021	null
KCNJ4	0.777204023970685	null	0.863117636888233	0.7959634916792869	0.760784558311836	0.877933415929244	0.237120869093957	0.57481059716306	0.960291483609305	0.307868446807037
KCNJ5	0.8146957078908409	0.9680195113587808	0.408279317926803	0.789708049558457	0.807567682364033	0.845676127760092	0.407229358350991	0.6774846081837099	0.547921884511131	0.582605356956288
KCNJ6	0.602210765309167	0.731633547247037	0.591689404194624	0.711726362551645	0.67445700588696	0.826946055520554	0.731633547247037	0.7316225368109991	0.8643125793541829	0.76727318399847
KCNJ8	0.201862756235208	null	0.7612266365478209	0.7352171813211759	0.20211083697025697	0.5586725365774621	0.636002793027628	0.42549876081922294	0.837646354664925	0.19291130838168397
KCNJ9	0.639993086424556	0.726367997851629	0.610325217804375	0.7494563289656909	0.7565964865836831	0.8680808585093829	0.78099869829364	0.7050493695944351	0.35198512137432897	0.854131082692746
KCNK1	0.531295643555456	0.669158954589707	0.0884368430526462	0.46022419838598	0.0900015697410111	0.37522928971441605	0.0689976974980224	0.17262773055233602	0.756981094009797	0.379595809694221
KCNK10	0.9898622490170629	null	0.916149235906765	0.6996494140563672	0.7085214592284559	0.279563685165313	0.696550547127317	0.649519384378347	0.526309576480819	0.597187580922235
KCNK12	0.138143677047192	0.03881915269868799	0.059138304502491	0.125184711123507	0.138919103635693	0.03881915269868799	0.0393664512313959	0.0863194937855113	0.0433520343368895	0.03881915269868799
KCNK13	0.8841565148789691	0.618084668127856	0.9642045779573579	0.298408710831473	0.6442028763433001	null	0.543154010653601	0.613821513101898	0.910672182325522	0.739826152152175
KCNK15	0.12632927874746	null	0.35232764111195797	0.19977460259315805	0.0764731763573652	0.0973472809740535	0.148329469248135	0.11099991421705	0.342906162791078	null
KCNK16	0.7614139853623519	null	null	0.4061092168325379	0.343749823830156	0.477050826726481	0.397636657164403	0.353734066596075	0.448386951345617	0.31780996526154
KCNK17	0.41197480903481104	0.241823027560417	null	0.36050348754929495	0.340222786407425	null	0.9674048624381691	0.17183561970817499	0.7155088953732909	null
KCNK18	null	0.6785891403464681	null	0.7600156491165309	0.9023525343760229	null	null	0.9361990844887629	0.9627902959439141	0.7759856688164071
KCNK2	0.8663723924178	0.6599616741654499	0.8280180712140579	0.9459640606542941	0.766775617908721	null	0.868921543516473	0.965848697862499	0.9102909562080258	0.8192340034624681
KCNK3	0.30469134643317	0.17617503488749303	0.225118161134175	0.5217978131890519	0.502337145843323	0.5209889367426359	0.223280358878924	0.497243929952079	0.7088968858272009	0.8145065178139721
KCNK4	0.7778465912422259	null	null	null	0.930517208473991	0.586406180754695	0.7912520982736121	0.8969577490488149	0.627519637599168	0.956345202148457
KCNK5	0.0364113450357594	0.15113484662116	0.412016436212447	0.463085702745279	0.627481854473624	null	0.349080091305944	0.277807085270654	0.867196435591086	0.279492873415235
KCNK6	0.617410009233724	0.707429016921132	0.753442465221428	0.5558300957090521	0.82753317622722	0.772481179070992	0.7582001506350319	0.5306652098367629	0.786558886494894	0.534241652792911
KCNK7	0.0766703361471135	0.349167987569794	0.0449422790819979	0.0554380087371727	0.00441467887640737	0.282071074903176	0.0449422790819979	0.00482520147370239	0.0391653213473172	0.0432608142290209
KCNK9	0.674501205418593	0.965951712649946	0.8079381788288991	0.698513984026521	0.8404644216950359	0.8079381788288991	0.829320637206317	0.7605593096594959	0.139185019791198	0.8945069760341651
KCNMA1	0.986472237868044	0.21046552915178002	0.9839013566452521	0.990888064788817	0.737385080188545	0.8946577589987958	0.8516454172894581	0.990499470231004	0.9319889626107529	0.8094670867565871
KCNMB1	0.121152819925236	0.111320218038735	0.221300988645058	0.291708957401292	0.22327682923442602	0.111320218038735	0.331461068920798	0.3299580921565	0.4006526705459721	0.111320218038735
KCNMB2	null	null	0.792546690704376	0.0978217294007767	0.3495984974971189	null	null	0.817032388288688	0.38821672455051104	null
KCNMB3	0.680264602285331	0.90349953671268	0.8164543225818871	0.36564127867993695	0.7111482665186569	0.90349953671268	0.8246856184540291	0.814569128130683	0.90349953671268	0.644337617198612
KCNMB4	0.19154599161601998	0.32637391920880604	0.222621219581343	0.14370674611177697	0.13238328812095299	0.13238328812095299	0.0849765321122899	0.0687747421444974	0.13238328812095299	0.0495035032236628
KCNN1	0.861382582222486	0.6945117560146639	0.7645954517226751	0.4604756886250871	0.689476222951541	0.6945117560146639	0.6440617503170359	0.5492536806429921	0.559444285854082	0.694306574320644
KCNN2	0.362254437727429	0.325306440572176	0.31919770034711403	0.188169732991045	0.0710443408614965	0.10224708989013499	0.251716607916209	0.218578282284093	0.0164434833726061	0.19415027915837302
KCNN3	0.33990449143224893	0.31815581292404604	0.12802947826290598	0.0882015819359677	0.7733415007611041	0.5629222567441611	0.4116120484394021	0.13716760559536	0.0739497957428824	0.7215324822270691
KCNN4	0.8309697323674159	0.815351433286331	0.9642688175671579	0.877576399948702	0.9077320871859941	0.9495975569024471	0.94304086324798	0.94582230628407	0.663849395420124	0.866041081760104
KCNQ1	0.770021738417783	0.9258896539256971	0.8661861225858979	0.9576640482204929	0.943614187730826	0.8589715451950071	0.8749843696174151	0.826014700291899	0.9877664056685659	0.9438420246078799
KCNQ1OT1	0.22287387123334304	0.22287387123334304	0.22287387123334304	0.222886169690501	0.22287387123334304	0.22287387123334304	0.22287387123334304	0.222886169690501	0.22287387123334304	0.22287387123334304
KCNQ2	0.8570669974548051	0.5066376504758661	0.87850461067488	0.6857797035554161	0.85228912092134	0.740405584564867	0.8072811495339499	0.8072683036493441	0.7850093287972109	0.8435531496893459
KCNQ3	0.148209582709637	0.34379628058571504	0.251836286643034	0.20736036008482697	0.041570845250091006	0.13843505838705403	0.360952826304788	0.0606213357638615	0.0771841072407432	0.22386932718645003
KCNQ4	0.618553941122985	0.862684097046085	0.525553175988231	0.31581914404333694	0.714010355995759	0.7004743478090389	0.525772104221904	0.5580300036668331	0.46016353873723	0.237127622971698
KCNQ5	0.6477384468862529	0.5330103688184791	0.580650706508543	0.26391184640836896	0.292590689576698	0.29754752568847903	0.850739972904146	0.43911477817766204	0.43726348013824895	0.601926467077386
KCNRG	0.11283137491350699	0.11283137491350699	0.406632396376106	0.111798963638616	0.0177045127729849	0.000259013971948906	0.11283137491350699	0.11284391954248199	0.0702892534034528	0.11283137491350699
KCNS1	0.208610542503137	0.17841862698697303	0.0943585226757251	0.31221887253339803	0.6018915219978311	0.527330878818604	0.152992867286884	0.0826359596766956	0.11451969670352802	0.0782905549106254
KCNS2	0.229115241598529	0.20317261000316397	0.19369164992925397	0.0231253124044446	0.129680218059214	0.15174955875084803	0.223584777674645	0.0046812527090701606	0.0425293106505494	0.0442683183182914
KCNS3	0.759518215051792	0.6756794457012099	0.9897474749620749	0.952884862816167	0.6014020262734079	0.5962178713629089	0.98918125608483	0.8995216059523331	0.254982177396064	0.7976090279047079
KCNT1	0.0431085308612591	0.0133413272133869	0.0535754750496361	0.0426234213503705	0.0802126643078282	0.165006060119211	0.0569023542204114	0.23073567960108302	0.00295923393669448	0.0136351979750034
KCNT2	0.944759793041539	0.905522566562255	null	0.65841934033865	0.989109182679415	0.988551669791987	0.949943581816566	0.8389309975782329	0.494111203120009	0.788532221644735
KCNU1	0.237054261683089	0.289230289414427	0.6342819663158841	0.626253210191661	0.25091753463527	0.17141894561947302	null	0.0247073134263737	0.210720585485899	0.00868954116949766
KCNV1	0.126760445042657	0.0427993577585801	0.156250706193014	0.327725685362734	null	null	0.419978361619628	0.298465407200396	0.17971770855173397	0.855224768464487
KCNV2	0.939671007833713	0.7875278954563759	0.7875278954563759	0.612188089070006	0.5315958047780011	0.7739695599396609	0.9254558908400451	0.940249208192827	0.8628339351983779	0.600782149169803
KCP	0.28293759154920695	0.257597889794745	0.149242706847327	0.36446436714504704	0.0717944532436472	0.268210886946132	0.38379705112673995	0.53055784368489	0.29776303583303304	0.333184502182454
KCTD1	0.8992642440892281	0.77321549089332	0.9880356403560709	0.806476683566961	0.9477403603446591	0.8432712820094951	0.621958017338156	0.637354955350525	0.9286100764477141	0.8553656889666891
KCTD10	0.195204216740948	0.643964258401156	0.346966008450609	0.279079229370724	0.500353264298411	0.852354462433892	0.30436100618109196	0.335712708459782	0.392426472153546	0.311045079292163
KCTD11	0.833621260357545	0.9838470474709019	0.9838470474709019	0.983842376258306	0.9970984634800101	0.9838470474709019	0.9838470474709019	0.983842376258306	0.819544617531054	0.9838470474709019
KCTD12	0.540118506713219	0.446558951833334	0.49723184839344897	0.316809111449186	0.598576325492965	0.6474285059789399	0.435172652296398	0.40324640744952095	0.364634991816424	0.17880630195320896
KCTD13	0.869748456803062	0.817583815735516	0.817583815735516	0.8175708510643159	0.750552180385749	0.817583815735516	0.535933995899288	0.726631818461601	0.8159157078392472	0.8504128091172941
KCTD14	0.543407265869517	null	null	0.43873241297594107	0.37587836975786104	0.7347671743686959	null	0.0909100928242427	0.7158016475004109	null
KCTD15	0.27975190639774894	0.24999508737001103	0.249228917449083	0.42390203436864704	0.0464026230954035	0.18406161055423398	0.24739005602375197	0.29573627442093703	0.278075128656854	0.39336118394316494
KCTD16	0.0567547977724861	0.0443268357229462	0.29825230129190505	0.53066783857803	0.8086708494276621	null	0.152993063179662	0.149606051258436	0.5785247079895239	0.15574550504033802
KCTD17	0.155996170579086	0.29983905863396804	0.19573052918412398	0.288293936015127	0.54152575684536	0.680643940197132	0.193705219759652	0.322210601714383	0.618654068659823	0.28007592774685
KCTD18	0.612329720791101	0.253308808414089	0.267009746209435	0.26702080182052695	0.24329865552872199	0.27847808591662204	0.6718925931823679	0.607551104995479	0.46225182322569197	0.267009746209435
KCTD19	0.349669962819677	0.406844943010785	0.585892137795277	0.19347892815626896	0.272509957461887	0.16431673827046803	0.520220443635876	0.316680534582909	0.429042070702757	0.406844943010785
KCTD2	0.6152319007464621	0.86130066792925	0.477927152087396	0.47792834430038794	0.6740608174461341	0.477927152087396	0.426430911831313	0.49575541978878795	0.7509951298655251	0.70126975732413
KCTD20	0.14970925474685998	0.190478147543839	0.05449391229426799	0.17089531140374303	0.059441869852463	0.441785578809655	0.050571128285026995	0.0560650563016463	0.51184724546114	0.164399835238165
KCTD21	0.426223741886232	0.7324974642355301	0.7324974642355301	0.610249894691767	0.46821948440166206	0.7324974642355301	0.5708127270140689	0.62207553226674	0.8633544571237449	0.564010109647183
KCTD21-AS1	0.518576608626477	0.518576608626477	0.518576608626477	0.518575604955377	0.518576608626477	0.518576608626477	0.518576608626477	0.518575604955377	0.518576608626477	0.518576608626477
KCTD3	0.112796238144555	0.531188269719158	0.0964077031487995	0.351375997519918	0.5176451517595739	0.32745159226624704	0.0970341121620252	0.161349272558498	0.276447213391346	0.29596628057854807
KCTD4	0.536130912510868	null	0.43029284102072096	0.835730006780702	0.7061296892352399	null	null	null	0.627589699487718	null
KCTD5	0.6663738917868179	0.280873250903819	0.373046710201613	0.433932960686217	0.677070054507864	0.7089098749867829	0.309157159773515	0.359621055375578	0.48509851252573105	0.659141531897136
KCTD6	0.7139188113156691	0.342168284042347	0.626288263146505	0.830804046907984	0.752835349950736	0.635569123285444	0.667466922301381	0.748126365625973	0.635569123285444	0.46599350757150104
KCTD7	0.922029193283568	0.896514153226212	0.6394696090201729	0.8467933894884491	0.577460017033588	0.896514153226212	0.7772905051803539	0.758845947776356	0.9638763586900799	0.6470132933089909
KCTD8	0.865215246408468	0.613915842707403	0.334538190226565	0.215222612703646	0.45147288287535897	null	0.336960335717373	0.418910266288997	0.657052298388804	0.285906630197892
KCTD9	0.400052560575691	0.692991891130414	0.5422971746915589	0.4190106249527071	0.7152112782744341	0.7152112782744341	0.6762151422688291	0.4754165190271379	0.656675684205666	0.17351512858213
KDELR1	0.393713616674668	0.346961485178793	0.731044861875762	0.795552899491871	0.611397859845333	0.5021132671331161	0.5998538500342889	0.672208156365327	0.577622407626426	0.302211515810465
KDELR2	0.589009713688448	0.646829312204423	0.583635061114292	0.723816571982923	0.564572342928428	0.693930949425677	0.646829312204423	0.341035590463707	0.536824576871825	0.617374795102704
KDELR3	0.0641193650237851	0.296578578234041	0.261571767327279	0.321968167532018	0.26271838806851	0.130786108161859	0.23656279589099602	0.603760609437818	0.42514786997866494	0.184759659309619
KDF1	0.0182472395572468	0.21999495988166198	0.0181463529671586	0.0408524676361726	0.180938570577494	0.122979928600839	0.0177553504385231	0.0370942181461568	0.0207429509625702	0.146831739666048
KDM1A	0.39423940711584904	0.21684542003254298	0.5421897767657979	0.264201459359663	0.19068069763516501	0.0287324708294428	0.542550371953185	0.5906346780148171	0.418036633403516	0.813964155894963
KDM1B	0.942230751369356	0.9412147919039442	0.9412147919039442	0.863898389521757	0.9958196958485341	0.979662052652792	0.9029898451582778	0.929029082639384	0.937244694946313	0.9687996605851941
KDM2A	0.32042895608364297	0.36642752879352897	0.123654082274015	0.302857326240114	0.6323073991894971	0.544989552499372	0.262833867178414	0.193282607248316	0.162079685486721	0.41502709116398295
KDM2B	0.6938799547379271	0.45184727045013207	0.32634767955561605	0.429088520607809	0.684618449891129	0.426302015305229	0.266533088729108	0.676908175463911	0.8349001064668492	0.45184727045013207
KDM3A	0.516385272670691	0.603118799799376	0.431772905509879	0.319119386885094	0.468611318081693	0.33513960368702	0.4311933687265971	0.358800693163532	0.385097718543965	0.5836806071179
KDM3B	0.0217237786430996	0.0527124678950711	0.105034641565555	0.0015129498997840801	0.344998232921302	0.14073831903092998	0.10682289042717699	0.00125936465724605	0.448853528009596	0.00314234168366853
KDM4A	0.190768050282102	0.20005332302014298	0.21720810452066394	0.0499186866858928	0.464708085964676	0.20005332302014298	0.703144193603409	0.273243099745953	0.474424253539526	0.17874094800962803
KDM4A-AS1	0.714241416017081	0.714241416017081	0.714241416017081	0.714231016569863	0.714241416017081	0.714241416017081	0.714241416017081	0.714231016569863	0.714241416017081	0.714241416017081
KDM4B	0.0269142748466696	0.322881017904133	0.15883035420385	0.122276491915878	0.165983982602982	0.283717312640216	0.177330794042504	0.0379210605949682	0.0452740727461228	0.35695267812891995
KDM4C	0.0983542705691555	0.6453074784802231	0.14793070261594599	0.11644208668858802	0.556344057855147	0.48690333607912706	0.261550716748254	0.66445422086514	0.533533912179256	0.261550716748254
KDM4D	0.8182494439585541	0.45965013719530395	null	null	0.8716574071548459	null	0.836001545921013	0.560706383582351	0.9921587021780941	0.764467840856228
KDM4E	0.571984757537668	0.47217751593489093	null	null	0.6968744677769549	0.25428459614548704	0.876178884666636	0.470218122357175	0.459789057764291	0.275851377886913
KDM4F	null	0.7330466804140849	null	null	0.27825649356006	null	null	0.411477011832117	0.106366528565492	0.5601256949069
KDM5A	0.8721755810962429	0.679701553811295	0.6546144709314531	0.63541726890884	0.9600774785074491	0.9103236564319008	0.828787705517756	0.651428660739548	0.43216083006503203	0.6546144709314531
KDM5B	0.676470537474972	0.972039602113007	0.755911205763731	0.9410891761969091	0.9498424034328209	0.8753090850108198	0.747791353511845	0.9046208730228109	0.9410737194619619	0.8867818333150821
KDM6B	0.6480457597598069	0.48508214127144894	0.40403479662229796	0.488760705724279	0.5700629190838901	0.7578282549799341	0.519088043325182	0.549640753407666	0.22801576765524997	0.32908177905326697
KDM7A	0.535533188167965	0.40773281006122003	0.605001337664308	0.500322728506371	0.727176847729605	0.5082065663730421	0.6144016969840229	0.650979148789242	0.530484343614108	0.44608162249796296
KDM7A-DT	0.54584897853648	0.54584897853648	0.54584897853648	0.5458465105229171	0.54584897853648	0.54584897853648	0.54584897853648	0.5458465105229171	0.54584897853648	0.54584897853648
KDM8	0.48385593674431	0.128043756568645	0.507215509718603	0.342868173821676	0.6275799355753909	0.5847580038122111	0.42473002132881893	0.36867695531514505	0.6099786457054599	0.46542497055554904
KDR	0.45144556920164003	null	0.13374169308321301	0.0577981654465569	0.0402508390590139	0.38910749630350894	0.56602148074984	0.5980498960575861	0.46607115095011	0.34449502231786305
KDSR	0.9416000310466708	0.9058433541062499	0.794670209866379	0.888970734904766	0.8337269145582309	0.7544383687625159	0.8210256221530959	0.7797150394317309	0.916401216816379	0.826359300458708
KEAP1	0.27845763186196004	0.361919771440824	0.36475566118767105	0.6921296275790301	0.3434715130051839	0.6029526009967661	0.3636414225750829	0.408922489892625	0.17645451517709804	0.325584035181666
KEL	0.21542417744897302	0.0444536760735922	0.26017289209350697	0.179852178645203	0.200993438082943	0.532332339095599	0.29347569651001504	0.293485807016237	0.156980628454792	0.200803617849768
KERA	0.4252188641044629	0.43738607640819294	0.7259161356709541	0.354599114162249	0.930277767622951	null	0.727046705594846	0.686532521366667	0.502569413271161	0.6519691998775289
KHDC1	0.7104911006957499	0.720027261917208	0.860956855500309	0.8344941584114599	0.9157591287591229	0.546927027014156	0.8773222876555509	0.8500580321103759	0.3910260270807629	0.963596715239307
KHDC1L	0.774460390000756	null	null	null	0.56143344537158	null	0.585989934138518	null	0.9831632994728342	null
KHDC3L	0.960472387982188	0.995062675106644	null	0.880504037936683	0.8731514508349619	null	null	0.7387874111751289	0.9698949881558871	0.943813031276828
KHDC4	0.817309476126768	0.536197972590454	0.621296697910815	0.634400756067505	0.9536340876395759	0.7997352182462059	0.8484158141617979	0.430162826768971	0.746197463593007	0.6816011228143559
KHDRBS1	0.383458248985984	0.578462588701963	0.444238518771725	0.258110998479887	0.47965035985944104	0.398787647492879	0.35126723708655105	0.372769933430947	0.42177714054521503	0.417173611655224
KHDRBS2	0.4926983083485039	0.7465205576797069	0.492680859810881	0.7150451881669359	0.9718973008204208	0.7465205576797069	0.49261807275939296	0.626095004382661	0.772405739467902	0.48742033148204295
KHDRBS3	0.214739753796735	0.9572718676609521	null	0.312750490959427	0.561905060919388	null	0.31810145277928403	0.48904141267791296	0.33341328520947805	0.39583759186179795
KHK	0.657744762036399	0.46820852299935706	0.244026940951949	0.24658035658812003	0.19150154061639701	0.10123519190092901	0.312997906555962	0.499086232609267	0.301294345346882	0.46820852299935706
KHNYN	0.44127313343373403	0.552394718775914	0.45592112901363896	0.331173014703158	0.616320601696837	0.3562391693260121	0.5982473928475711	0.8126569710412671	0.345852610594203	0.552394718775914
KHSRP	0.585389821105397	0.714219879931591	0.388204033470577	0.269032869102609	0.330777575135615	0.312083201463687	0.7049088133829191	0.555767989304015	0.762128232116292	0.343237564755992
KIAA0040	0.654446272487917	0.7419382289967349	0.7271958019017059	0.700644367553316	0.9054206026614191	0.6918526163267601	0.878951628530221	0.578232994893298	0.492475341918969	0.556294410571373
KIAA0100	0.7423102419757679	null	null	0.6084716462788929	0.9081909998498119	0.54122966478487	0.816722040901493	0.908832304579069	0.544886919391371	0.8166641487981992
KIAA0232	0.07516253249802099	0.39385303102137	0.19308785178315602	0.21631761548263603	0.105949259675213	0.21122129276416102	0.0732994369632047	0.248367440092251	0.509470002864	0.16442775943464402
KIAA0319	0.6313049400917521	0.8104430956967321	0.34216251977758805	0.40572719927077705	0.4322387429811121	0.766102262559016	0.347068351728312	0.39838826108623	0.733781886036561	0.769633527836065
KIAA0319L	0.251882624130383	0.0214530776393622	0.150594167148887	0.0183470782181364	0.40650099134773404	0.0474761464483912	0.0900040038256944	0.0229301163599948	0.021961137953733997	0.0248126769053247
KIAA0408	0.367931560398062	0.263103014165578	0.131291450109949	0.35565784605828493	0.0330286215969595	0.12301483344273599	null	null	0.597674696838844	null
KIAA0513	0.0013460500196311698	0.000577328564325453	0.0947616373445824	0.0339728873105652	6.077983537884829e-05	0.0009714654519237891	0.008815592691955079	0.000738655940227888	2.51266642469937e-05	0.0542560294604612
KIAA0586	0.6796867434597479	0.7934560031042559	0.746101358360838	0.948964879676133	0.7833192323756271	0.741375763115785	0.6881233102397801	0.7710584863078481	0.681205905570144	0.810563992368423
KIAA0753	0.8224374018007091	0.7033967708475551	0.9124261068432729	0.9168583479029709	0.896596392983126	0.47216008057291603	0.7712465604246409	0.76900447982651	0.9183715645153939	0.8310398807351279
KIAA0825	0.636954633386606	0.30907265823327096	0.146723256919823	0.395932644804902	0.663726822187277	0.280927515792933	0.13914318260051597	0.142053859647971	0.193765503318018	0.547888770641064
KIAA0895L	0.43102204021869006	null	0.11425486644185001	0.56864469683595	0.102718865018657	null	0.115257633581081	0.216677491510003	0.7313149888771958	null
KIAA0930	0.447624965574701	0.113953075637518	0.125658816280247	0.33659401239089803	0.311936338742545	0.24779654648413799	0.12864602880317802	0.250774842381452	0.40305568923250196	0.19920463597678897
KIAA1109	0.0127891587902901	0.744144672699109	0.0172314662531997	0.026264843826421	0.319980248501833	null	0.0139318844098794	0.0329490393534356	0.26276206677551395	0.251490829290256
KIAA1143	0.046270186093015	0.22499259080317396	0.631289014910641	0.508212204693798	0.596390172595962	0.338461299744849	0.338461299744849	0.33846953999441104	0.753778948541646	0.324083234336862
KIAA1191	0.722919819789011	0.7443241159232808	0.827037388631055	0.9569925785777479	0.271344024421463	0.7443241159232808	0.829098493283523	0.8868937486792942	0.42222639321154	0.7415927446355991
KIAA1217	0.457453458338394	0.0417568910633243	0.736301733475874	0.10632476634468901	0.39767021129501096	0.260524008371802	0.21554582709438197	0.0310728116819861	0.474285125776499	0.0238454272643281
KIAA1328	0.0426651522834415	0.0005370867504487611	0.0222482118241223	0.00946517209889447	0.0289780676608701	0.00203419408154775	0.0154468970345002	0.0106010707026165	0.009532509510353459	0.00267377516171962
KIAA1522	0.9382101430483891	0.912940533016101	0.8922396626589829	0.9493793718788349	0.797597611018594	0.958845528620739	0.8264837587985341	0.871767031053593	0.959861717191348	0.8250613865585591
KIAA1549	0.5702628457023411	0.607287386452229	0.5611324358384979	0.8311644016101379	0.19461753549468397	0.7629522676849879	0.5993897969009361	0.508976147480259	0.6756859130954871	0.55072458955384
KIAA1549L	0.7433234564529779	0.662478908224296	0.582647547130879	0.48183817523932504	0.566601767637667	0.6772983913213391	0.531313617503743	0.5218660350586479	0.7626311810981579	0.980573739534668
KIAA1586	0.9280087373305491	0.8992423691129159	0.8533504454923292	0.933115948134111	0.920381223873582	0.925033946821852	0.694591177681891	0.90668535372336	0.7093417815712709	0.9414909519388829
KIAA1614	0.671700815875689	0.591008303267562	0.4327483087650821	0.537880356899763	0.22756642124605303	0.229776321290996	0.795863128374341	0.7416453316316071	0.43741764013682893	0.740829382651217
KIAA1614-AS1	0.857414229859741	0.857414229859741	0.857414229859741	0.857401207011663	0.857414229859741	0.857414229859741	0.857414229859741	0.857401207011663	0.857414229859741	0.857414229859741
KIAA1671	0.330761858818632	0.24654154845364604	0.304726586934174	0.128082680905853	0.560728445084818	0.118797221242157	0.38410782900646595	0.485410036380631	0.6643480687187281	0.370859900311295
KIAA1755	0.553729381627395	0.229293062784557	0.789965458553973	0.7920399396634509	0.7181627044781558	null	null	0.7370680349200609	0.342321111013359	null
KIAA1841	0.692202553992333	null	0.7362720009766079	0.8414331188119429	0.605234710563978	null	0.815655524459448	0.8536097097122359	0.692898124498336	0.9093295410318281
KIAA1958	0.77181082175309	0.807837290075424	0.575801587381456	0.750163202496385	0.15817291292607	0.5259727245063051	0.6055427230083089	0.8067072970334449	0.5303565574656861	0.5259727245063051
KIAA2012	0.50331615343697	0.19348631367275898	0.475178497246221	0.7212901893186279	0.829126659959757	0.475178497246221	0.442340778153163	0.6846198374075961	0.527536068397619	0.521887473610523
KIAA2013	0.551945035446848	0.234085232864962	0.621391645941778	0.483440163624168	0.160857560330538	0.299930485449789	0.6223999490125051	0.42552928269064705	0.395832683886156	0.46460799468342
KIAA2026	0.5103914979894899	0.242747175677156	0.395386332333071	0.23380146375775895	0.625461105084783	0.752178723156136	0.548980451088506	0.20414421531408802	0.288543397910041	0.470059291994307
KIDINS220	0.0348725329333042	0.0379436204032507	0.34651901141197694	0.101075159709659	0.0727791976761401	0.0144407178000327	0.334124429043279	0.245866991734186	0.28308879177220797	0.10749972494016802
KIF11	0.507530099540472	0.71056250092007	0.47452274274167894	0.268017122273484	0.616591770331396	0.880642662508157	0.6302384992392671	0.630231713177639	0.711830141386075	0.590140951636423
KIF12	0.189512259163055	0.48158182274667205	0.6346304842341589	0.598853336383645	0.772710300147561	0.5855166906276651	0.618998017675374	0.6573025020876679	0.35019433686055196	0.278397998804201
KIF13A	0.403396388666846	0.41785837239014095	0.36997703031892704	0.404799549609944	0.49425883814748295	0.948949287238587	0.622263867008353	0.607216284254471	0.468539735288736	0.422292655795366
KIF13B	0.8868063820974208	0.9566795571155471	0.854234255504917	0.958296470510631	0.9883052749843859	0.954432679604285	0.7292752310972659	0.9769907036965391	0.879364799597036	0.975430020883451
KIF14	0.7200323486005479	0.49368203898019397	0.5155717452152879	0.300780704968284	0.292883828651135	0.462135640335801	0.5492203182889059	0.305868449418785	0.73641737680987	0.152255210389845
KIF15	0.950184000575825	0.732361577864489	0.842475854037977	0.842462771130906	0.6478536640305911	0.9356946415416759	0.842475854037977	0.842462771130906	0.6426617401413199	0.7526742474658291
KIF16B	0.536171726182188	0.38858672650507897	0.48702716067891394	0.7593575806648929	0.800236593090484	0.726915419329813	0.504061116008368	0.715141311439966	0.798090563982541	0.4433678666434821
KIF17	0.8124623230797142	0.364754381109172	0.690238392575331	0.5982454352045561	0.7941177132863142	0.594806513085225	0.582468930534919	0.6826417603417249	0.251237776663099	0.490161341657262
KIF18A	0.606736878537085	null	0.610350497302963	0.553377182445743	0.6280940690301751	0.875572935754695	0.5602904357326329	0.273452455772977	0.8560226567281001	0.676096811560729
KIF18B	0.999654165196072	0.9964167435133231	0.999458459665601	0.99530271727607	0.998242039429207	0.9142971457889971	0.9211807355054301	0.991238408303542	0.996732545447273	0.990108019355396
KIF19	0.6135113109421719	0.6995397721223959	0.8404176173869541	0.914436855968184	0.7822347627724391	0.7203387878182629	0.851046063055373	0.9417162063605671	0.654819475946385	0.6925166242268199
KIF1A	0.173889745887441	0.180810990483507	0.127033593144704	0.17935443229533501	0.5417638593582621	0.42666786775119697	0.24702548108176	0.0942661049688823	0.10954375897268401	0.36885757592571794
KIF1B	0.0459704450077889	0.00699248939889541	0.0311060115417894	0.0394705770535267	0.06335427950341299	0.0660126495437679	0.038776347130124	0.0434527691182774	0.0672577573522856	0.0392421664726107
KIF1C	0.693536168902251	0.7087301805081729	0.805218289688648	0.805205472051972	0.970500498995157	0.877314843265235	0.8934161989719692	0.754552463463815	0.8241293867036771	0.40933280573186603
KIF20A	0.30956615933169707	null	0.15519246711259801	0.273308731174085	0.14726449805511302	0.795100450668199	0.0831599525841442	0.19862031218298398	0.15190735942964098	null
KIF20B	0.5176626741027679	0.592992258044302	0.415640535429414	0.791023294532575	0.621804203222995	0.640659334929694	0.5209949997085579	0.730942046733163	0.627610701853914	0.825043411726782
KIF21A	0.88169601527165	0.505693463418035	0.822200828728216	0.686117978869398	0.643278433067933	0.296389373819147	0.813105997029298	0.46588705952205395	0.502829892717654	0.172613463429954
KIF21B	0.0711881434747197	0.29428147645331	0.0918175288581064	0.253842124808197	0.0782934852523849	0.0768880968816734	0.0846594724025841	0.321737186198984	0.0713537248273008	0.24477414607368
KIF22	0.46809472608002095	0.671254834872335	0.64767963124411	0.496751624938885	0.38928140593664207	0.671254834872335	0.41852630458165996	0.498144575256409	0.689686863015728	0.766164295703808
KIF23	null	null	null	null	0.383993424387406	0.11483708379864199	null	null	0.5944241819228421	null
KIF24	0.438889299895367	0.886569621519514	0.606779782583578	0.36014459878855604	0.8864507323809009	0.46672781282632003	0.886569621519514	0.697557181467553	0.755284518429511	0.8964437090878521
KIF25	0.301547037997484	0.728024740329212	null	null	0.112912104480959	0.585594078746259	0.492055782214756	0.45127606573537	0.18354160044013798	0.39675435037670004
KIF26A	0.07514474998133298	0.0539444693565013	0.149117898903966	0.115623603292549	0.0509331873081735	0.0799936644777432	0.149117898903966	0.135717202624409	0.52788367575271	0.46649488828286295
KIF26B	0.863162005468453	0.960377269408879	0.990143939270385	0.971293445861905	0.965042820702446	0.9561274495722909	0.973147327968308	0.95792480441774	0.732028145500192	0.978494286204993
KIF27	0.7935937244463851	0.123817454705472	0.123817454705472	0.18190627987848104	0.430809866779441	0.361725241180755	0.30320673310616697	0.433755432345609	0.153377487325072	0.334013548520653
KIF2A	0.567656545262773	0.8277349150455681	0.810008175828016	0.8705063105641049	0.8352332002234499	0.42647767677567205	0.801407698625958	0.857588852217129	0.751207358102438	0.718878495639015
KIF2B	null	null	0.0716878375801524	null	0.28095248061699296	0.536487527361701	0.222471599059413	0.8985899794505771	0.502903374341473	null
KIF2C	0.741650053826706	null	0.49576112191716604	0.6755853002642479	0.46240363665066103	0.34942906639319005	0.906668999540559	0.534304126881075	0.9187429585766171	0.993636862855649
KIF3A	0.27112378415736804	0.183250705658115	0.38269415546064706	0.49430845590519606	0.0730912616480247	0.324673527610983	0.38171763083793697	0.545408271527014	0.146574064204611	0.40015598577509204
KIF3B	0.155534534960779	0.0397645869344881	0.160664083736234	0.37005275200593	0.420490128842834	0.0361390114529323	0.15859700902160997	0.275053991977578	0.144253551601186	0.141083730247632
KIF3C	0.0800691306972608	0.0943458730274989	0.242768474572237	0.30842099817491	0.405243069362557	0.0941883766139579	0.18051266339547797	0.0270299975306751	0.304519935154292	0.16779196604801502
KIF4B	0.514112147350001	0.5795490298458089	null	0.0929616676732156	0.0443706268627422	0.20330760790733804	null	0.275648533818807	0.542231511422318	0.18569540514090999
KIF5A	0.57269443159178	0.22717723102679802	0.526555074466481	0.6953274486980631	0.7879016812374391	0.30098465906848304	0.48376799652585606	0.634975788738472	0.765124015399145	0.510009275250458
KIF5B	0.5987394701505511	0.6080433280216229	0.4627871878974461	0.858778567774473	0.797428340473136	0.613779532739697	0.592828976449827	0.6181646235111539	0.33813260367113	0.416679376377052
KIF5C	0.6794603453235238	0.819831309404641	0.6197221142785351	0.12168522932359802	0.7535747920116641	0.681918899375589	0.592041067359692	0.271848034918494	0.49069081648704	0.46188479886959205
KIF6	0.528925905337695	0.48335004693539896	0.883703956974854	0.61672155494154	0.509739752305087	0.640765252002783	0.847618708325729	0.3900533543729439	0.150881970103105	0.38089536651969397
KIF7	0.278689034758883	null	0.47013300104535294	0.43656153934241293	0.921097733081192	0.6503582940927021	0.49595883312239	0.876596380612732	0.64964949375894	0.8458196408933442
KIF9	0.0100961665605697	0.0935482872136813	0.0935482872136813	0.0935602072401646	0.07201755870371901	0.10031325998994	0.25571400408047	0.0332520721711241	0.187578249869335	0.0935482872136813
KIF9-AS1	0.35718473225188596	0.35718473225188596	0.35718473225188596	0.35719211533239603	0.35718473225188596	0.35718473225188596	0.35718473225188596	0.35719211533239603	0.35718473225188596	0.35718473225188596
KIFAP3	0.947949038376487	0.787573467005066	0.984735168663824	0.878647303304493	0.9854018402535341	0.9801605800302992	0.92118367115939	0.991545509456775	0.8500727657770791	0.8407908259698922
KIFBP	0.6490414022161171	0.6490414022161171	0.6490414022161171	0.649033729682569	0.6490414022161171	0.6490414022161171	0.6490414022161171	0.649033729682569	0.6490414022161171	0.6490414022161171
KIFC1	0.19849506761457503	null	0.18148017152357898	0.682822948446582	0.5867391303480329	null	null	null	0.876001423628373	0.603248089222151
KIFC2	0.0569985921133558	0.0724134060136385	0.0724134060136385	0.0724242705489617	0.5768394482729399	0.31940971365809495	0.0764289736480815	0.0729325421106395	0.0610049118948431	0.0724134060136385
KIFC3	0.0159634733868723	0.0207597642720437	0.0252005484846922	0.0455713787501874	0.0247094408789338	0.150239680126927	0.23623534148303799	0.0336433165438924	0.0430930353475532	0.0277652341228105
KIN	0.502545176908207	0.38989329898204206	0.10617355322841499	0.240140176339499	0.0635551476242853	0.0769295800769679	0.10799446760779699	0.41287678162884994	0.444440880055996	0.0928737305571845
KIR2DL1	0.327557984616562	0.327557984616562	0.327557984616562	0.327566704517112	0.170010942663521	0.327557984616562	0.327557984616562	0.327566704517112	0.318832956092153	0.327557984616562
KIR2DL3	0.9921392454691871	0.9921392454691871	0.99466127233533	0.9953416949746341	0.9256116906218641	0.9921392454691871	0.9921392454691871	0.9921364263885151	0.99256240557713	0.9921392454691871
KIR2DL4	0.084016046344807	0.22396348342496897	0.0774630565872899	0.0801482270951293	0.280609825135731	null	null	null	0.171898593701321	0.17804777841459601
KIR2DS4	0.613340785597434	0.613340785597434	0.613340785597434	0.613334825097217	0.613340785597434	0.613340785597434	0.613340785597434	0.613334825097217	0.613340785597434	0.613340785597434
KIR3DL1	0.0477828170390085	0.13154903588118	0.0477828170390085	0.0477917811795596	0.32603062465014504	0.0477828170390085	0.0477828170390085	0.0477917811795596	0.22543169283452802	0.22993539055529602
KIR3DL2	0.5670315174520649	0.6217044720290009	0.522076056395275	0.5217214725342679	0.6694665794857171	0.5052911972223351	0.487267388991379	0.4872680771825039	0.6476962750536689	0.11446701439552401
KIR3DL3	null	null	null	null	0.5281377698905441	null	null	null	0.7083313407428159	0.9039790887186929
KIRREL1	0.277748309544331	0.115524651243098	0.575832969084852	0.63381043938058	0.0132093141832375	0.0667290400304258	0.328777088243865	0.819152643162775	0.0145361169286386	0.682718329333422
KIRREL2	0.7918222876004308	null	0.40303867516664704	0.540081279727719	0.591243828199496	0.46495835447011896	0.451182881447155	0.560557045946828	0.419607398067074	0.589522237432453
KIRREL3	0.0219590495759279	0.0357940364228965	0.0726271682841968	0.285463466239167	0.0200105782718659	0.00761343510708667	0.082089271804564	0.0314358012805805	0.119502265839894	0.130130525030713
KISS1	null	null	0.192383458576724	0.222366903097721	0.391333976337265	null	0.238206469963651	0.31386664329652	0.0608392413207171	0.20474548893753303
KISS1R	0.6047998286327889	0.791292086268988	0.8984466434268109	0.8656291769570601	0.9907187002304549	0.97396617925394	0.9180566827200849	0.8652958666315259	0.9222330151046291	0.918655831900273
KIT	0.0349520235825462	0.334469769866889	0.16384789816892198	0.198617513771966	0.21846879524375099	0.10852603370312199	0.10987981910338901	0.07738454089904599	0.131685192363483	0.16818245590483
KITLG	0.6688010257018461	0.586207090372048	null	null	0.12723157012685302	0.0115053768146602	0.0749232720435053	0.307274849078894	0.830931089403116	null
KIZ	0.49840539481410207	0.36579497485291795	0.516939001400901	0.472263837632666	0.510971978887195	0.342570253838406	0.663030859992011	0.798910958483706	0.5339384488600011	0.667227531423146
KIZ-AS1	0.482877193406697	0.482877193406697	0.482877193406697	0.482878118631384	0.482877193406697	0.482877193406697	0.482877193406697	0.482878118631384	0.482877193406697	0.482877193406697
KL	0.813365238504688	0.6714359576194949	0.5735065954478531	0.810685015703672	0.477067217311536	0.7773086915911309	0.5495084252069721	0.70073208892023	0.722816892028445	0.8759943481675542
KLB	0.0393790029960973	0.11952953678199402	0.267362654384049	0.209223391373035	0.0332043179703485	0.00391138193796647	0.30200041062932503	0.3063145432782	0.0584903261543483	0.258701737275968
KLC1	0.14446928163605	0.184341356781523	0.505034671462586	0.1286927530153	0.0965526473865374	0.142300384068379	0.18993378888442397	0.246196159159364	0.27608259866838697	0.184341356781523
KLC2	0.9535803089038679	0.902751564964006	0.94883765386628	0.9412424816079851	0.5145454227324809	0.7805336527248878	0.96831613814078	0.911331389139763	0.8993667708713059	0.848709274909016
KLC3	0.749833041558307	0.8216037001501321	0.8216037001501321	0.821590699627683	0.6943964120233069	0.669421896792602	0.8216037001501321	0.6685403654096851	0.7964453356937992	0.671907408659986
KLC4	0.796436559386165	0.7362981108489549	0.7362981108489549	0.934690265970068	0.441878664484307	0.47452260398725704	0.24014651591155103	0.49440021452891497	0.7616575248263859	0.7362981108489549
KLF1	0.614160350808401	0.61308304499695	0.15841690921682802	0.15842999239535402	0.0803588660394155	0.15841690921682802	0.0223978897306447	0.0914062772043241	0.15841690921682802	0.137529404069119
KLF10	0.44146213347656305	0.0902752345239676	0.37591683646237894	0.32748057885497195	0.26534386847359	0.14354152296389902	0.3568267057449339	0.4092193819333039	0.215863737156356	0.568059734920799
KLF11	0.41486020180668703	0.0839996059430327	0.11123412960264399	0.311699439268888	0.19203441706833702	0.0500757439496557	0.16656588739049802	0.39122305556789005	0.21364012062755103	0.16991231218726502
KLF12	0.9275014469459809	0.9122760116134959	0.8851226482883771	0.973646561391955	0.922483239372263	0.9605102737059329	0.886744798141675	0.919241265321053	0.9541870081654219	0.9291916392353821
KLF13	0.306340503715438	0.7528376128843771	0.24232795207908606	0.345134771340935	0.446078911131108	0.376715903952408	0.43557515340994896	0.29053480037778495	0.36789199764688796	0.33439804004304996
KLF14	0.927330922341979	0.828565119897545	0.818069125506943	0.8082077334734971	0.8653192755069999	0.818069125506943	0.5830302738126479	0.9341131591075291	0.521395580513526	0.9848843914069009
KLF15	0.0133555375928627	0.0976465815272043	0.35832385740088896	0.0757333661809729	0.24967720804881302	null	0.292960780608451	0.0173631043512658	0.0190042619080347	0.0816342982959088
KLF16	0.554372502463374	0.35717717223153	0.259543890658409	0.202157772065314	0.6861127351287061	0.35717717223153	0.189328102624902	0.21525572347407199	0.14232946234556398	0.129918231666739
KLF17	0.8675567084830229	0.35942917708997296	null	null	0.765614047813673	null	null	null	0.6543792632810289	0.9459676528972858
KLF18	null	0.0561498273855378	null	null	0.20481047948967002	null	null	0.951028631625644	0.681730466578947	0.79678680493313
KLF2	0.229739072340619	0.182628884295335	0.14437493839213097	0.21319991973428898	0.22854773881514395	0.0862117982815944	0.0836580821155608	0.368111617238145	0.14381187126915698	0.0367437848452993
KLF3	0.308969156841645	0.0638635985289597	0.626377752503574	0.800973692894264	0.254422250211843	0.17855476449293803	0.6598066209411511	0.658768157159656	0.158359985942295	0.17855476449293803
KLF3-AS1	0.34515976523940506	0.34515976523940506	0.34515976523940506	0.345167703473239	0.34515976523940506	0.34515976523940506	0.34515976523940506	0.345167703473239	0.34515976523940506	0.34515976523940506
KLF4	0.0487034654415071	0.0651231944029751	0.0375151442388206	0.10533067603853999	0.0264389686158664	0.0863601251363368	0.0281166742223531	0.0385515645501281	0.0868993097148488	0.0617494770436029
KLF5	0.9313410127249129	0.9274203486372149	0.6382347392106079	0.8178700719516421	0.827239312886792	0.8313592823943641	0.8313592823943641	0.43285222349583297	0.271220382117753	0.856169526662979
KLF6	0.0326502536852408	0.0107843627373219	0.137417915192586	0.130389834308075	0.010811534881008002	0.0231002540610934	0.14294225348565698	0.177198781878202	0.0431550574279092	0.0374918752988502
KLF7	0.705925513557312	0.657260979332624	0.34480727732635696	0.498860645227587	0.91866451968962	0.784292530932432	0.543567218293436	0.522157690696565	0.9644175183647511	0.784292530932432
KLF7-IT1	0.759439667884136	0.759439667884136	0.759439667884136	0.759427811239322	0.759439667884136	0.759439667884136	0.759439667884136	0.759427811239322	0.759439667884136	0.759439667884136
KLF9	0.954572754605754	0.773895354644212	0.751555446853575	0.895668548216537	0.668231296611656	0.850127510020065	0.7047687115838209	0.954596257353065	0.928592108196135	0.7928918458104621
KLHDC1	0.8229509165746279	0.37192967937647403	0.6424587442940121	0.41236756741588004	0.6652922301219529	0.7598569271170009	0.670962132817994	0.6730843219206489	0.280453624628026	0.9113013488349471
KLHDC10	0.0871945862753128	0.263630323989306	0.7676372919169531	0.32022300440296503	0.773891688730617	0.35332037034744895	0.7315376245673331	0.46993378860640006	0.35332037034744895	0.0750105050588558
KLHDC2	0.39822563070305295	0.941253727910976	0.7166865082428829	0.7203036441702599	0.95890327732805	0.9059664252159259	0.718348497884177	0.700573278094934	0.9376133750731459	0.6694831294322551
KLHDC3	0.8186615823485871	0.8945228883484541	0.8945228883484541	0.8945105487844879	0.881292629488332	0.864772282969377	0.937557933430263	0.8996223635563009	0.9070384761908291	0.8945228883484541
KLHDC4	0.938902566590977	0.9498955309218392	0.679600757636385	0.76203529659417	0.854200559785707	0.888337959856928	0.640115485006432	0.9676301951586509	0.8227319392834009	0.9936660539596189
KLHDC7A	0.66680482470418	0.9051004926013559	0.959230682594954	0.990056665235221	0.567425760149345	0.8875489959328079	0.9605216099748031	0.748844584822263	0.463032037383932	0.977023335128245
KLHDC7B	0.0357766668340997	0.018368544677643997	0.018368544677643997	0.018373631580697	0.0475222506792557	0.00239945325269348	0.0776246908810416	0.0717418964827625	0.391632476625475	0.0913587059835699
KLHDC7B-DT	0.0541169120954066	0.0541169120954066	0.0541169120954066	0.0541264504415881	0.0541169120954066	0.0541169120954066	0.0541169120954066	0.0541264504415881	0.0541169120954066	0.0541169120954066
KLHDC8A	0.0242006475887456	0.292594165930667	0.130516213938666	0.0738542543953501	0.403131463408524	0.209321023252002	0.30527614774028006	0.24873068246932398	0.0918253709461887	0.19901100991378895
KLHDC8B	0.21808965945396103	0.8798171696200341	0.547953681990633	0.32340211151817	0.451803876360628	0.518348125162395	0.548363085371413	0.30709073213111104	0.49521827759554105	0.34200168629306504
KLHDC9	0.130115534704244	0.263647462636113	0.12392566466504303	0.253899828175704	0.38287033159579903	0.596157429902116	0.122593021338416	0.293154422419892	0.242748313334743	0.150998929005742
KLHL1	0.457376728344291	0.140457250809669	null	null	0.41584745846771004	0.105258560676776	null	0.41504477121605204	0.0643016620660522	null
KLHL10	0.552992582017478	null	null	null	0.12137388616123	0.3590706887779871	0.250058610599633	0.0529602803602677	0.0231489332776145	null
KLHL11	0.604500158227474	0.37497173891979607	0.407469771573449	0.507248200464024	0.23767088456300303	0.37497173891979607	0.406690488032701	0.622161106526016	0.724850159713563	0.672976970363826
KLHL12	0.096954539763947	0.12708881128549798	0.0892820976647686	0.0862299274242798	0.0270371384453052	0.0994420952391302	0.102739920390121	0.128814237711467	0.11476797914844099	0.529611831363818
KLHL14	0.932224400996284	0.932224400996284	0.812662646700442	0.8843408902139901	0.9613677847022751	0.838312232653056	0.8308437353570269	0.820466240399265	0.8227293461755921	0.932224400996284
KLHL17	0.182234629578656	0.176119621664506	0.297753673095647	0.318949197699897	0.37006466419824396	0.26921256253411496	0.315188133508002	0.299778684732057	0.13385543263816302	0.116464254475794
KLHL18	0.33141834681019106	0.349674868239842	0.415599084538296	0.0704025823186231	0.41377353973914205	0.37132948629080603	0.349674868239842	0.205303795675491	0.45890740006575503	0.349674868239842
KLHL2	0.578723641848938	0.584422281313132	0.535879967312117	0.494714524621443	0.405843029211457	0.5328180112518289	0.666289508632167	0.6251256491238559	0.466514018749415	0.535879967312117
KLHL20	0.732311723095472	0.8106571107853872	0.722080739618662	0.8973323333908408	0.49895918601999295	0.7114613444900469	0.731804494472842	0.758765175296298	0.6777912007531279	0.792846869233546
KLHL21	0.0256701002055335	0.0230512301109856	0.0482088370923046	0.0327944502893754	0.0764111514666983	0.0148077880485014	0.0509520714279763	0.0694657132016267	0.0606288086646195	0.0148077880485014
KLHL22	0.588627822813641	0.839963877173173	0.839963877173173	0.839950794411124	0.612324864029699	0.839963877173173	0.685453534623588	0.7943398832075559	0.974891567775435	0.839963877173173
KLHL23	0.67745475206344	0.557281653043032	0.877267913513255	0.13666876212471402	0.146205074626743	0.24737051568066698	0.9481878796163921	0.341444745366057	0.802525626446563	null
KLHL24	0.9863016428565881	0.9923931567404871	0.9700371817149029	0.969953186746096	0.897960259957114	0.9014683850523609	0.9587046030939159	0.9689112756982701	0.857810210960356	0.93876141487543
KLHL25	0.133130822388658	0.0636250366336052	0.23516857113183398	0.10737358751835499	0.13639318978569803	0.128232671608192	0.298930113297919	0.0557496935671367	0.0967547096454368	0.46242289763855604
KLHL26	0.89299364336068	0.6842124950800699	0.504334506637163	0.8710182922956129	0.8842330554659329	0.700809445097126	0.473517891318704	0.67311265352359	0.38783390978902704	0.270794042198147
KLHL28	0.7435885449042009	0.6514732233185421	0.8284101454973308	0.8283970984459209	0.767101848577844	0.8682288724464781	0.6323805907117739	0.556277816104283	0.7056629318846931	0.8284101454973308
KLHL29	0.17998189494923997	0.154022052638231	0.41830078700390994	0.0630254473543065	0.5878280429544821	0.660946118254939	0.481076364049443	0.248321002250355	0.303916557802148	0.0817297974126793
KLHL3	0.783207541246116	0.635319842394023	0.48770137253166707	0.6120466394552321	0.5902855649819799	0.5790259861422979	0.42372658045132006	0.537448056205661	0.6083259014165681	0.56615798908447
KLHL30	0.720594409168341	null	0.706271249360097	0.653619985999879	0.21561319062731896	0.6635431749800129	0.4499928594622	0.561928272906217	0.31032637903926	0.834732211459062
KLHL31	0.89880822853959	0.7706885232669001	null	0.768439670770803	0.822067337519408	0.8968696952188091	null	0.15260672117739202	0.800561417917073	0.548454032428582
KLHL32	0.523475015072445	0.574757956410348	0.6766110478981601	0.406422467529182	0.313063476191038	0.44591368932971	0.677541656764209	0.21730147533512698	0.649610220706706	0.9262270093372141
KLHL33	0.29253440454384605	0.591854366685865	0.827865279135593	0.9146844713021719	0.900900243179847	0.864808538377887	0.5138419988685929	0.893220712985797	0.722669234571628	0.670694487918496
KLHL35	0.3327613833543	0.527316413171212	0.778035904794475	0.5587372589685079	0.5755029958081971	0.8145745397989009	0.7018225829633721	0.53179546146268	0.765625664177386	0.7082173064999351
KLHL36	0.32845131039625397	0.5837264370574089	0.348497305157112	0.5025784304006671	0.27031085390078896	0.105473168383425	0.34726267390661003	0.182356988350375	0.263680713860112	0.372063821165355
KLHL38	null	null	0.26957522763207803	0.7292086449319871	0.7981598591995149	0.36929623261988104	0.873775592151705	0.262693964838149	0.494478583696545	null
KLHL40	0.9245362484365269	null	0.933503796028495	0.332719179094268	0.965634202416723	0.9039425219058509	0.9345937048088031	0.35332895621052707	0.32839257798127697	0.7166510023097621
KLHL41	0.732278557578469	0.534000134301314	0.870872730610746	0.735509424266864	0.966566962053843	null	0.818813968241376	0.859755604768411	0.41666932821056	null
KLHL42	0.48991621352259895	0.12883281484022	0.28872379698187606	0.24245167516053098	0.5678287834606639	0.872321013155587	0.3004928977785711	0.418650154040856	0.476019013476033	0.408561673975285
KLHL5	0.8366851445990029	0.89881191928189	0.7718290156140609	0.871105307657557	0.5961250033404389	0.473102668786176	0.738299039228982	0.875055555154631	0.908770361261069	0.7709245152918459
KLHL6	0.0631085741784514	0.641665377731586	0.131814260443394	0.152929774354022	0.0563228621979452	0.30366900338053604	0.0647378426809923	0.27892570730095	0.0666752281459734	0.12524642242851
KLHL7	0.449512589714889	0.4075414696443921	0.54745887574493	0.5474563218835711	0.192870080121402	0.54745887574493	0.725895475366909	0.5315037126444301	0.39658675434182206	0.54745887574493
KLHL8	0.587841486421964	0.144021438594731	0.8593077077408829	0.880166078521063	0.7844830203127808	0.792034236545361	0.845212743275923	0.884227477943246	0.8295261220691179	0.7705572831335601
KLHL9	0.8807469563480559	0.8820399551963051	0.871699120415451	0.8142998137424959	0.9833042089298629	0.909800363027277	0.833933121321795	0.8507047695155441	0.8451906405148829	0.852221235728887
KLK1	0.7369463792664119	0.8310234289929709	0.767542605972956	0.8396670358835359	0.729159152363116	0.636194514172703	0.794667813811298	0.807331913150175	0.797970053106101	0.8425230230189058
KLK10	0.748984041301019	0.977155435151306	0.93624363781194	0.8916451306785859	0.6520973050881371	0.7789016679539749	0.944098136704682	0.922328306045847	0.961809182156257	0.712261043265695
KLK11	0.727696878420732	0.8595390921890029	0.964145224564693	0.9165759335251519	0.784573606624261	0.840878285449911	0.9666704651909019	0.9039353249488159	0.6718684984032071	null
KLK12	0.218803515470151	null	null	0.31487624481471	0.810171677094862	0.9764125619335219	0.18226425648063196	0.43274974812550704	0.22378251983648104	0.7400286271946479
KLK13	0.983823801778254	0.6897811641442799	0.9961403468138221	0.5972048290420171	0.804685520071795	0.938845942207001	0.998510939486205	0.7033602947548111	0.936536310023644	0.508034243383656
KLK14	0.924169968289483	0.6066608796995911	null	0.8957917410427271	0.660098953956491	0.7651930724273729	0.797981523994167	0.5802008429634201	0.952197977922239	0.5479245900065739
KLK15	0.41995689437022204	0.6173072608144511	0.367949202046451	0.9614802626345129	0.366325628501475	0.27350058219701	null	0.597081843082183	0.121072663682925	null
KLK2	0.0820276301041471	0.36774151956398904	0.314706185670759	0.498610849952094	0.5875068422891639	0.235541352498371	0.483253293592483	0.19716509798039	0.814315820182658	0.483253293592483
KLK3	0.0468432317744094	0.241819138551759	0.241819138551759	0.271840531495937	0.135550378975251	0.114507819238531	0.388680481825865	0.158634955405882	0.14624820342575	0.22212665772532197
KLK4	0.853407311128146	0.13806901139848698	null	0.107864591723837	0.168167643997356	0.32813889358169107	0.508665764154299	0.428253050455373	0.49346451206193204	0.107264912903044
KLK5	0.0747237746802142	0.08612958801757699	0.356304715635575	0.0677577628722837	0.13459575843701502	0.253053504087433	null	null	0.795381110517641	null
KLK6	null	null	0.3884919163281839	0.2245324703204	0.504935922710839	0.13612821816357198	0.261408479267699	0.6640510425039321	0.0538085772294103	null
KLK7	null	null	0.21728623857849502	0.423174344120327	0.198042436112196	0.0387940558134485	0.0576840635737184	0.0374895918484845	0.37939073986644106	null
KLK8	null	null	0.27930876493691803	0.20316292807135702	0.843722742417213	0.556684808542764	0.30762498386464504	0.31328802604941497	0.40580892991994894	null
KLK9	null	null	null	null	0.9103171878116909	0.8949651466694449	null	null	0.6037198972744681	null
KLKB1	0.128704844919884	0.182849395710106	0.21285879273604602	0.255572965189363	0.43322156307562604	0.379882043210324	null	0.5279493484907479	0.51758445302082	null
KLLN	0.232585331872941	0.10760003181792499	0.0594712201996339	0.25878539139481	0.139078719636245	0.0594712201996339	0.0594712201996339	0.0594811940014452	0.23877795861208104	0.0328527784986854
KLRB1	null	null	null	0.664890523634291	0.6811840976241711	null	null	0.62626121544151	0.0741877311123484	null
KLRC1	0.578649584554397	0.574608660126767	0.574608660126767	0.5286619282196641	0.759153720372653	0.574608660126767	0.39979876680190796	0.515336790377485	0.574608660126767	0.620035869677556
KLRC2	0.961465645844025	0.961465645844025	0.961465645844025	0.967121436446542	0.961465645844025	0.961465645844025	0.961465645844025	0.9614576543414458	0.961465645844025	0.961465645844025
KLRC3	null	0.918618831747963	0.6567235376452161	0.6474278178106739	0.617938128529414	null	null	null	0.7024937764387611	null
KLRC4	0.523543626178543	0.846924492065005	0.631604834165558	0.7666120352357091	0.846924492065005	0.846924492065005	0.483040764467088	0.772109992298012	0.846924492065005	0.7290315753294849
KLRC4-KLRK1	0.753751046499072	0.631551058035028	0.631551058035028	0.6315442089330771	0.5865973681998911	0.631551058035028	0.631551058035028	0.6315442089330771	0.54177952967552	0.649861180259381
KLRD1	0.0872792730294933	0.5892387594749711	0.13210656690068598	0.29139294481033096	0.118566850076089	0.0522636156974428	0.170599911282054	0.18559884609361	0.0522636156974428	0.0127681754257889
KLRF1	0.17466769906875598	0.20563703850411102	0.37170421902738	0.5970088614962371	0.120933708585345	0.324034977676886	0.28771296152995	0.395706890108582	0.685990617623278	0.524838349751288
KLRF2	null	0.9329074822610021	null	null	0.7274277054703661	0.9833128184639659	null	0.918877185631006	0.481150452596987	0.8047113062614889
KLRG1	0.119501115208031	0.45014710366109795	0.645286477367877	0.0396985593721383	0.11513749914643198	null	0.40962193205388503	0.0233942611456978	0.42695426390984004	0.17760406509154503
KLRG2	0.33639239000054194	0.296245589585986	0.622134546755473	0.28667580786119395	0.163801350579665	null	0.6228033248911	0.7390574558569141	0.161896267046057	0.673505520335031
KLRK1	0.32470031180545195	0.32470031180545195	0.0926577430986201	0.7291834140526591	0.297252633753649	0.32470031180545195	0.32470031180545195	0.32470915484043894	0.32470031180545195	0.32470031180545195
KLRK1-AS1	0.4665937756359261	0.4665937756359261	0.4665937756359261	0.466595577611437	0.4665937756359261	0.4665937756359261	0.4665937756359261	0.466595577611437	0.4665937756359261	0.4665937756359261
KMO	0.241205874874709	0.182486584434246	0.453040409172512	0.36615794163289794	0.130314169541589	0.000873181085576033	0.363136407251875	0.28636888492323403	0.446965129991432	0.323954962247718
KMT2A	0.135979065727263	0.0929281424583981	0.0645128609171569	0.0715632315559252	0.09108470410914501	0.0961695836945168	0.0929281424583981	0.0929400374989898	0.0494269777430064	0.0929281424583981
KMT2B	0.0766169368537482	0.0976080330759817	0.29152068642226897	0.136808540310274	0.0867899406563435	0.335438399632929	0.107463526972664	0.37336262481141097	0.37210641414689294	0.0976080330759817
KMT2C	0.338011691277151	0.0640350942137795	0.0742784594543066	0.14896637190732998	0.0494854546423711	0.00897649979661912	0.0725524217220926	0.162435996158745	0.6097153573915649	0.0524385985377936
KMT2D	0.597724155494326	0.441509876886886	0.441509876886886	0.44151301656662395	0.5633985100415191	0.540684013872216	0.664162842666696	0.247682057655766	0.743223537710742	0.17819325062848101
KMT2E	0.462151624302442	0.6593537585101039	0.702680069411051	0.795762736685875	0.39628696517670503	0.298120976788553	0.602231264172545	0.608776643419325	0.533334872204255	0.5807023160166129
KMT2E-AS1	0.45918482434999297	0.45918482434999297	0.45918482434999297	0.45918702342373996	0.45918482434999297	0.45918482434999297	0.45918482434999297	0.45918702342373996	0.45918482434999297	0.45918482434999297
KMT5A	0.900013263534725	0.764748137803242	0.904239105775814	0.848111697269393	0.7661695776590949	0.8694412486386709	0.9061302907772709	0.36818772557276	0.9711103348920742	0.908635503492307
KMT5B	0.712135342829646	0.286006924729267	0.23215823094913102	0.302521792088594	0.16815221710535697	0.31268037208620897	0.23024634923866802	0.1274321948374	0.144560550869867	0.361843734998836
KMT5C	0.6677392603597	0.49022181078227506	0.319025344616617	0.260687544084615	0.4156279313454871	0.381142119804867	0.361616346893187	0.297738470374607	0.470284221641957	0.488336460813109
KNCN	null	null	0.11881109226487899	0.581034223415244	0.0731373916663708	null	null	0.392610927408291	0.427393084020266	null
KNDC1	0.0424540819859098	0.067423879984309	0.203455775378667	0.18486814932604503	0.10703611790958999	0.0856833262014402	0.217329185312156	0.211996521466439	0.0535027471678749	0.217286584417192
KNG1	null	null	0.0994322755475966	0.24137453446868398	0.0327372014036225	0.0577916771372488	0.0294667815894403	0.0532384152932155	0.0287362483251627	null
KNL1	0.930631617429083	0.9430240054258491	0.987710502490144	0.9649654697841421	0.78862566038708	0.921072545095458	0.988312283954653	0.966184283498262	0.8045897186091371	0.9648467073325859
KNOP1	0.597605729349161	0.6649744111328311	0.7477937990254329	0.8918180991027591	0.587643329291683	0.81429751570447	0.392969316783209	0.797564298078562	0.36861515412180496	0.6649744111328311
KNSTRN	0.44045991712506505	0.212410969649095	0.125439504221192	0.32195054265682	0.14465082397799303	0.225576802494755	0.11739187085907599	0.245375056853682	0.48781388113379603	0.498231049071714
KNTC1	0.223721299096868	0.10475837324617099	0.0545887013564795	0.0412923807132155	0.6204782441068579	0.0688733830063917	0.22943205903930103	0.40029413091537497	0.12479840809633	0.224035029436015
KPNA1	0.9940382789112691	0.9425780325090041	0.9425780325090041	0.79589786688454	0.948228190724499	0.9425780325090041	0.8742389708510571	0.782099106256794	0.876611441681309	0.9425780325090041
KPNA2	0.9447763851706679	0.717057318037167	0.9641293875746691	0.974792000788433	0.930462625422937	0.9235941661453461	0.965330631960225	0.968071668869882	0.9661481476279108	0.93487370375881
KPNA3	0.6816871735939449	0.6917730512302889	0.708334322806141	0.9557907263981551	0.7054737063351529	0.807408528995579	0.30220238088456297	0.692548516351977	0.557927639649495	0.658175578875753
KPNA4	0.24718378579900196	0.393125215411243	0.39752327696646295	0.51665567729007	0.49211364376022	0.39752327696646295	0.37891156595594006	0.7124678512750359	0.45277851250890294	0.395192990358877
KPNA5	0.42514549738084895	0.36814007703963003	0.804008306180159	0.7691714443286629	0.8257725713352099	0.791512022873678	0.8060330346351608	0.6844577204311091	0.950957017067153	0.8589683331090909
KPNA6	0.461489585466692	0.660990166466411	0.520917614214226	0.174224774696466	0.22980949731434502	0.316255176839195	0.7988226587451259	0.24679881340613802	0.49821177563681296	0.11781339504365598
KPNA7	null	0.48552534947916903	null	0.607002810054417	0.41122845070637704	0.5250677878387779	0.7297473365927081	0.9372443252488921	0.269328790157956	0.0976135736492619
KPNB1	0.722078839499268	0.205253499862765	0.568141476266281	0.37127608601774	0.767447434166824	0.22388571060716198	0.5529693595704399	0.565555424833888	0.29728298154545596	0.22388571060716198
KPNB1-DT	0.222010920145595	0.222010920145595	0.222010920145595	0.22202323803045398	0.222010920145595	0.222010920145595	0.222010920145595	0.22202323803045398	0.222010920145595	0.222010920145595
KPRP	0.20269557053673104	0.048802080226826	null	null	0.513025320047789	0.663201856679559	0.345751370745688	0.0157134591314577	0.38865557440201	0.0072003116740942
KPTN	0.868555008026518	0.982389383287596	0.873933804736519	0.884293600303615	0.8606411910736741	0.982389383287596	0.8872752399032791	0.8880659770264571	0.809590510397024	0.989432163726802
KRAS	0.628211298218523	0.6802011335876651	0.5082446231838421	0.17541202177761403	0.5508980360516379	0.24577971633664702	0.45909514425989295	0.19052760438947897	0.689790660302603	0.273400383653204
KRBA1	0.836435731258229	0.7106768041922771	0.9172137893956039	0.8940584312616401	0.394976492561137	0.655638671298827	0.9190136611851141	0.9469459522460351	0.5679664324137161	0.634258909860898
KRBA2	0.302364686435445	0.294929578737739	0.565461521393412	0.46868560534221293	0.67331161256601	0.70613588864354	0.689560826975117	0.689551386594426	0.5421439663374871	0.689560826975117
KRBOX1	0.8081772690722309	null	null	0.5785989843935551	0.6417044095861479	null	0.9190821257050459	0.891737900338503	0.7991822397359009	null
KRCC1	0.44938841523141204	0.487444101504553	0.617660836244286	0.0512191735258564	0.630343236605291	0.39521477573479996	0.39521477573479996	0.540276120901959	0.62913657162779	0.483854767776024
KREMEN1	0.428590818162795	0.139418327138799	0.286053191593645	0.24243663453148498	0.16696633445418302	0.217557988740605	0.277070239714846	0.302936505555497	0.110471842993712	0.364203229649971
KREMEN2	0.245833796432225	null	0.29411607705005893	0.24005694523858498	0.26012423389962697	null	0.293061602082276	0.22433168955947197	0.0744779620180225	0.32257051123721997
KRI1	0.477857100086005	0.550077918179922	0.7093592002668131	0.682362040945959	0.45883250746973603	0.550077918179922	0.41339937425346	0.35640998513700395	0.780312499714583	0.550077918179922
KRIT1	0.26225327734756	0.504027477072652	0.37576528752567895	0.552293184615325	0.768523368782389	0.49762263026700804	0.518319218077911	0.518099040517632	0.587822661208271	0.504027477072652
KRR1	0.123699860013172	0.302547465861636	0.327232189490185	0.14952900614136802	0.544425326399733	0.366752764554965	0.211401966573889	0.456942854450654	0.17547972795765102	0.561339836998492
KRT1	0.3805987691799	0.9062118916403431	0.6510527509625981	0.571871400272295	0.660624676113178	0.8454008869399751	0.577096787208755	0.471604031088498	0.589977276943365	0.624718646224066
KRT10	0.7120661132287979	0.272937254797191	0.546606051496182	0.5466035431013679	0.8423543725408811	0.79933857335501	0.565148395307946	0.420381707291784	0.42187575445837	0.546606051496182
KRT12	null	null	null	null	0.67001687835098	0.625473120351977	null	null	0.0831404914574343	0.45364237529307
KRT13	0.544087675436947	null	null	0.698245274677453	0.57997473974764	0.233492330159659	0.24009189258123997	0.28298355287686	0.7797202061958121	0.24592014453360603
KRT14	0.49319643173188393	0.434018259545637	0.3519619291806	0.730756263678087	0.45280733343911	0.7566696262771859	0.47779496369958707	0.7532084323520071	0.435319998312651	0.9442150069016959
KRT15	0.827385629281532	0.655332536249986	null	null	0.161883110071986	0.0610534266325326	0.90967695430905	0.770435484116817	0.973030049696942	null
KRT16	0.564566254431326	0.604693369299562	0.885239621563895	0.923006010495259	0.9844070571785251	0.8764406434331571	0.935993965712266	0.9620285351268799	0.47412409086168394	0.493444330290841
KRT17	0.581863282571603	0.89104069483642	0.9187517172393599	0.483737741319257	0.909823976185557	0.832044698674919	0.8688057774709879	0.538730356483824	0.723301419751918	0.60954591731432
KRT18	0.6619138009238311	0.0644334352264192	0.495633407320432	0.6911020578701199	0.519265586220143	0.37800828547569	0.5299840806275621	0.6069013640989821	0.4250338684226289	null
KRT19	0.40779858302607297	0.272188761778084	0.274965251591552	0.8508829807900559	0.8005676697301959	0.786034763261703	0.247241762337186	0.733722871684355	0.618243895997586	0.23175052622439102
KRT2	0.69071454483161	0.820166512258547	0.9683991825952901	0.5045360598367	0.87626697078685	0.5466117701372071	null	0.934669797192629	0.890735861516746	0.8144984681452491
KRT20	0.0754682324403988	0.8997901210242378	null	null	0.398789548873776	0.338486183561109	null	null	0.27624373987728	0.186639478994768
KRT222	0.7364352271463961	null	0.25745318805406103	0.14960066663356	0.126865894699467	0.0656862005979228	null	0.39905403739260203	null	0.716230360204952
KRT23	0.532707716255164	0.532707716255164	0.289429732829858	0.0755978262947554	0.457575455859028	0.21415442826359696	0.532707716255164	0.532705951786592	0.09822673346891801	0.532707716255164
KRT24	0.32547375135837103	0.5062571721731579	0.25722247034875895	0.338356592429561	0.28177587313233504	0.617307452226375	0.298643474952122	0.24311813530628498	0.296473355194292	0.9380108520536781
KRT25	0.9760611994618801	0.27640612214339005	null	null	0.29355520515173605	0.31747807339743395	null	0.9461840046639078	0.30816530504625395	0.539498652735352
KRT26	0.9372381743817979	0.850356911351929	null	null	0.7129925112897758	0.525393518338948	null	0.259072649913412	0.13779834660002602	0.589893600067665
KRT27	0.547677724785759	0.6630169866570699	null	0.9425575859340402	0.400464772426625	0.8410981277579671	0.766757186149337	0.8343436941372671	0.8575666969528141	0.745979613848795
KRT28	0.35414465977724796	0.467980754263852	null	null	0.725197231126077	0.664792936283064	0.739271084867399	0.528665736011922	0.701359288689595	0.5400166813413529
KRT3	0.961082012278617	0.9710639639535951	null	0.993252871697491	0.996617106571734	0.9504369826873229	null	0.989304321382554	0.6024062707032299	0.983714595290853
KRT31	0.367890460977281	0.9191575129619209	0.229490188261796	0.32124513394751397	0.436075728455906	0.939834884546756	null	null	0.753740144567331	0.9381150711761959
KRT32	0.257877338260581	0.769369128572178	0.28546186486499603	0.41074722939896596	0.322863401048553	0.384159220897817	0.283709687076216	0.39243557514157507	0.608884431453289	0.808118323202274
KRT33A	null	0.788498429014685	null	null	0.06446851857046901	0.933812791284145	null	null	0.491266384197435	0.78756404680146
KRT33B	0.124836685391171	0.794216576374955	0.373561571919328	0.6242182036374949	0.707055628775575	0.7372325620415041	null	null	0.74868195811349	0.244509240851434
KRT34	0.6880830942230821	0.3890278786397371	0.9255919072852801	0.625103501020673	0.5823297168625939	0.5635952250387839	null	null	0.74478809111929	0.6726456848528389
KRT35	0.6495535301508579	0.7705789647281759	null	0.8279282174651709	0.074368239855779	0.10095137525876699	null	0.3830139731004939	0.411723771985322	0.23127770877131498
KRT36	0.5423764225133411	0.21274775857576803	null	0.8785057361140122	0.939678476124274	0.9918171066995161	0.469691560180574	0.9423197464287449	0.9332001204359891	0.642978272983218
KRT37	null	null	null	null	0.46447035598094205	0.0691867225430264	null	null	0.35766325139104604	null
KRT38	0.280173354714782	0.6111399645062261	0.4133470288612539	0.764993301008906	0.28665379110657596	0.571738662240658	null	0.603907692004534	0.3441726815531789	0.929299668341503
KRT39	null	null	null	0.48638987522895294	0.251215890032286	0.173040631078156	null	null	0.581775082143452	null
KRT4	0.9832368342408622	0.989530756468262	0.7739098064253791	0.7004707861572039	0.9960510877568929	0.9959045726993159	0.9913655738280078	0.9928031068704108	0.992324443987085	0.9875976494300309
KRT40	0.518156399553983	0.16647128323800697	null	null	0.21534894005862698	0.18897993052285297	null	null	0.0458931621991816	0.162455214241895
KRT5	0.65513736413711	0.894761128314317	0.717894880935337	0.900826698217729	0.688326396734158	0.6326717644591601	0.691271841722533	0.901835582513645	0.694445367774647	0.7754747470678841
KRT6A	0.578520220130504	0.894908984398052	0.574090497195526	0.6715706738519991	0.624681105824881	0.33342513904004195	0.571105039296207	0.637943285858468	0.224353127076298	0.8472965725165892
KRT6B	0.509413959780807	0.724085779887864	0.320973867410511	0.433825682726235	0.371418052800437	0.622380820567447	0.34764384164337603	0.0479961951012887	0.6233325513187901	0.770401062535744
KRT6C	0.5870491211160699	0.44493293534059003	null	0.169940951408243	0.39506394884700397	0.0302186944277065	null	0.270876008927165	0.538713177648161	0.5624342199333678
KRT7	0.6184579310485939	null	0.652212847171725	0.26511627921499	0.40075642309428705	0.27106981604978	0.676143706802531	0.49697032879561104	0.518468767721541	0.150288955308987
KRT71	0.9946817917018961	0.337121908382024	null	0.566309334567	0.95706193000724	0.981105018363693	0.7504758053990359	0.937728041679623	0.9538537585826279	0.794276986219755
KRT72	0.11265043024133502	0.35693250076571703	0.120778249980954	0.191919127287961	0.283763194982114	0.0838898658133301	0.118703450030128	0.32246240163400397	0.184582908889568	0.118703450030128
KRT73	0.13280963081866698	0.13280963081866698	0.13280963081866698	0.132822553250416	0.13208124187901	0.41265780848289707	0.13280963081866698	0.137411294105144	0.443687380640499	0.19573727148939302
KRT73-AS1	0.8462941632886278	0.8462941632886278	0.8462941632886278	0.8462810856330351	0.8462941632886278	0.8462941632886278	0.8462941632886278	0.8462810856330351	0.8462941632886278	0.8462941632886278
KRT74	0.613887286553805	0.7935953003053179	null	0.84785192931326	0.932126906684774	0.895578770351471	null	0.775109248342784	0.975887156467205	0.8200281651780079
KRT75	null	null	0.7364794910345341	0.7978710000117141	0.295255018680135	0.27363214846008604	0.551374009753811	0.323464431347096	0.10514528755769	0.303602971581911
KRT76	0.901086401693667	0.894399047687775	null	null	0.9549397749758929	0.9622447646766421	null	0.8774295982784921	0.883251830923105	0.9929710868983491
KRT77	0.8175514570961758	0.39778041654050106	0.40779570297164797	0.40866040639176704	0.937710276110878	0.849410951082381	0.40779570297164797	0.300253706312972	0.352167507980235	0.753468729689414
KRT78	0.955952377802158	0.851289601917734	0.639702613503249	0.872744957897148	0.962466660198851	0.9370960211497908	0.795875990766746	0.877965978552636	0.8491390701367719	0.8807704611042529
KRT79	0.963922828660201	0.994393456321775	null	0.648176791654479	0.974678280133726	0.720980140901605	0.986002295754088	0.994588702562886	0.9439896076740051	0.998326506999667
KRT8	0.927206068459308	0.8071303328977829	0.917437467253405	0.687720744189423	0.983689016847573	0.93761096513325	0.733275921456535	0.8577398142747329	0.880096289831371	0.804668699634818
KRT80	null	null	0.16304146129208802	0.186191412181071	0.531246929648956	0.16618608197134302	0.8231649278678851	null	0.941819265204975	null
KRT81	0.35953504866573	null	0.13336642923494302	0.522096616558827	0.6962737626481711	0.524172748393595	0.21358562458881303	0.131067212989288	0.0604414734943464	null
KRT82	null	null	null	null	0.2934313094020011	0.721306710025458	null	0.535987321219722	0.189924173183059	0.28158946056894896
KRT83	0.772268532282647	0.17227099316692301	null	0.562607240059838	0.26128636571006103	0.10853622403580399	0.183888162820769	0.179428269817302	0.37187536409498295	0.333455981645487
KRT84	0.0857622533006776	0.0655488028547628	null	0.252111297233673	0.176659803080151	0.277776849202903	null	0.182798903294518	0.303025576355589	null
KRT85	0.17730486739518103	0.623589443126636	null	0.0804596421645576	0.39839847836287	0.19819048284875895	0.17614739368301197	0.24754241957021603	0.46375452737817896	0.49469811046796397
KRT86	0.472596801853849	0.173567739731791	0.172490951029215	0.259153863539885	0.165974619991657	0.0192424310348827	null	0.20773055992922101	0.141371031564934	null
KRT9	0.7278625179730039	0.71237373577913	null	null	0.552040880136513	0.511137154931796	0.8119191339039681	0.923057771032651	0.8755958826380742	0.85243720798951
KRTAP1-1	0.0960237425452788	0.355791744934113	null	null	0.37951602220987796	null	null	null	0.527923351229946	0.370558904761622
KRTAP1-3	0.652555944845713	0.5118255532065179	null	0.0342816676981014	0.6780472679096929	null	null	null	0.43873986246922797	0.24385569568331197
KRTAP1-4	null	0.886142952279905	null	null	0.9354593714106709	null	null	null	0.9091330933067149	0.0893226916091405
KRTAP1-5	0.61366848085841	0.588867162975583	0.614707738497416	0.928189710749149	0.39838040765406196	null	null	null	0.21489149694216	0.965884546514149
KRTAP10-1	0.7695370753438009	null	null	0.147903188422944	0.5583697823138349	null	null	null	0.7454102251441971	null
KRTAP10-10	0.492694752422163	null	null	0.37293385986556604	0.548199946166288	null	null	null	0.534957556131931	null
KRTAP10-11	0.109320908427115	null	null	0.483609086915529	0.31079897363012704	null	null	null	0.322659144686377	null
KRTAP10-12	0.40737001283860297	null	null	0.0799262058433268	0.0516820825498747	null	null	null	0.10689551183353599	null
KRTAP10-2	0.473847779284586	null	null	0.9637625687953959	0.37384823095873104	null	null	null	0.641131821347496	null
KRTAP10-3	0.879521827311631	null	null	null	0.533619683542325	null	null	null	0.617339560949232	null
KRTAP10-4	0.549300919793684	null	null	null	0.23524523088304397	0.0621416734593431	null	null	0.255744005717156	null
KRTAP10-5	0.26373474194248697	null	null	null	0.471898297603226	null	null	null	0.21545946277190398	null
KRTAP10-6	0.305365676510352	null	null	0.20684054170085603	0.0913891174254686	null	null	null	0.356524989634406	null
KRTAP10-7	0.0816049961677812	null	null	null	0.272512570720222	null	null	null	0.0224835811998673	null
KRTAP10-8	null	null	null	null	0.277692040911464	null	null	null	0.145912207042289	null
KRTAP10-9	0.23040357078223703	null	null	0.28215749240502397	0.0164207313193792	0.308141419017242	null	null	0.0403181928896406	null
KRTAP11-1	0.8857647266509241	0.17169412658876002	null	null	0.5163691851298379	null	null	null	null	0.92461105139449
KRTAP12-1	0.0899357729667212	null	null	null	0.293995644256805	null	null	null	0.0612150936118503	null
KRTAP12-2	0.145937251632767	null	null	0.0448299963574938	0.123586334239414	null	null	null	0.0955714433897416	null
KRTAP12-3	0.43520648382171506	null	null	0.39001032709829	0.26289250513720797	null	null	null	null	null
KRTAP12-4	null	null	null	0.104823403072247	0.0326834244382656	null	null	null	0.10318687266956099	null
KRTAP13-1	0.802907477847494	0.27655169443234695	null	null	0.884276190075967	null	null	null	0.889407621522963	0.228614868884635
KRTAP13-2	0.5610584930984179	0.6374831089252471	null	null	0.570529724449722	null	null	null	0.44599203463462106	0.767221005240813
KRTAP13-3	0.8260916152580041	0.620343425038445	null	0.594111594143006	0.23755458462232001	null	null	null	0.9851883229938309	0.9709908593082499
KRTAP13-4	null	0.9929092534361509	null	0.7584141091310629	0.35802673202022606	null	null	null	0.9435790946479592	0.9805276196672299
KRTAP15-1	0.502924380734982	0.670685129922309	null	null	0.680046499432364	null	null	null	null	0.657217137639085
KRTAP16-1	null	0.357229237938044	0.837424683060919	0.3051844018882	0.12230727922293401	null	null	null	0.779966279618005	0.298384307808786
KRTAP17-1	0.36398979431515904	0.536187666218049	null	null	0.595090815398442	null	null	null	null	0.5036622609978111
KRTAP19-1	0.564474356035484	0.811786639859615	null	0.7490809513493779	0.8481468600047509	null	null	null	null	0.505190454714348
KRTAP19-2	0.49780347159032395	0.839326247204693	null	null	0.8127413361820741	null	null	null	0.7405413796003308	0.874979538593726
KRTAP19-3	0.49602306977871297	0.396576960712381	null	null	0.615646602305812	null	null	null	0.23171777201516397	0.6392198876066021
KRTAP19-4	null	0.5686017038691379	null	null	0.30340095727112604	null	null	null	null	0.557499898973805
KRTAP19-5	0.593904687665823	0.220831734361188	null	null	0.8994245996552421	null	null	null	0.7273392667955451	0.318487379569601
KRTAP19-6	null	0.41917752315271295	null	null	0.648172017868224	null	null	null	null	0.44666032139103895
KRTAP19-7	0.26279843758999	0.9370771465904001	null	null	0.14934781396599403	null	null	null	null	0.91928246303159
KRTAP19-8	0.231502211509028	0.627205150900481	null	null	0.16215701711553301	null	null	null	null	0.211696096450163
KRTAP2-1	0.28284760126936	0.45368336508266704	null	0.5621882928877591	0.6187541853215079	null	null	null	0.5333984360586961	0.6483928481400429
KRTAP2-2	0.185597556314737	0.383949506785704	null	null	0.147228532343807	null	null	null	null	0.0995044275539009
KRTAP2-3	0.196846017253422	0.10719057438332198	0.0935766107855289	0.342560499260002	0.0948753463308194	null	null	null	0.938912417527695	0.47197044034316704
KRTAP2-4	0.6397487494556701	0.27943671026619704	null	0.5379234822831721	0.6820669094203601	0.35488196825394897	null	null	0.591702431468453	0.764942016147909
KRTAP20-1	null	0.7200074337865459	null	null	0.760985798263867	null	null	null	null	0.24077249388638197
KRTAP20-2	null	0.243773106729226	null	null	0.161372781576203	null	null	null	null	0.45310032346209006
KRTAP20-3	null	0.608561359905503	null	null	null	null	null	null	null	0.147561512886947
KRTAP20-4	0.48465364418070006	0.848538368724854	null	null	0.819925934488119	null	null	null	null	0.45442858137524395
KRTAP21-1	0.522953875876283	0.655421394417973	null	null	0.722474464104299	null	null	null	null	0.11048237454076
KRTAP21-2	0.909479203797818	0.0918184497591843	null	null	0.15451994775879002	null	null	null	0.440005250194439	0.11914744575615302
KRTAP21-3	null	0.390095857014939	null	0.137443671342181	0.547506167807145	null	null	null	null	0.0399898858294718
KRTAP22-1	0.176026049596624	0.31057374915863106	null	null	0.6824359948469929	null	null	null	null	0.14298787770693203
KRTAP22-2	0.13172563994511902	0.6086560137307421	null	null	null	null	null	null	null	0.22840274719089804
KRTAP23-1	null	0.837369278776884	null	null	null	null	null	null	null	0.725256381697499
KRTAP24-1	0.5450985421621	0.866943792236744	null	null	0.7244383418522491	null	null	null	0.596517218690614	0.6506896860659239
KRTAP25-1	null	0.7308273724629649	null	null	0.853619527926215	null	null	null	null	0.7818805098775491
KRTAP26-1	0.4060038078299289	0.6966337274358189	null	null	0.382496003546385	null	null	null	0.696492457573892	0.5433914052723979
KRTAP27-1	null	0.499306062399894	null	null	0.608433348368899	null	null	null	0.9647366680456121	0.5664333493253361
KRTAP29-1	null	0.515643181603272	null	null	0.554612545705214	0.378024405762076	null	null	0.569651619345672	0.121840440344893
KRTAP3-1	0.5912695779139681	0.34361588083219297	null	null	null	null	null	null	null	0.513099143626872
KRTAP3-2	0.612528723795763	0.0704883233905184	0.27265961475260103	0.221349114854129	0.142399205115999	null	null	null	0.19945346476209302	0.23362297511841898
KRTAP3-3	0.3711280838649289	0.5747006362198729	null	null	0.389734719925748	null	null	null	0.41593726502052203	0.13567513996449398
KRTAP4-1	0.9434829731176411	0.6146779644790029	null	null	0.7021902949418131	null	null	null	null	0.47420170840438003
KRTAP4-11	0.781384960897951	0.7651342402783591	null	null	0.7336996130441609	null	null	null	0.49446934404890797	0.8695092715026179
KRTAP4-12	0.9415286506219609	0.8500973720101529	null	0.509922328076778	0.6016097345296579	null	null	null	0.866272310713625	0.620825254529106
KRTAP4-16	null	0.75484195265862	null	null	0.44034095813727603	null	null	null	0.656041631970193	0.46416463091128995
KRTAP4-2	0.452470002838955	0.7058176633909731	null	0.6082682592430789	0.810361527244698	null	null	null	0.7765173231932241	0.488312697718158
KRTAP4-3	0.5792401620165171	0.35356824880739796	null	0.20818712538466	0.730918545784724	null	null	null	0.15371071937205402	0.6053201024560029
KRTAP4-4	0.5890845887314909	0.650055724733211	null	null	0.41282410980369205	null	null	null	0.6890128084098549	0.40024432569080703
KRTAP4-5	0.181891052716632	0.31794696645530296	null	null	0.8426541395479471	null	null	null	0.9563644260183198	0.550244520063614
KRTAP4-6	0.448066630182332	0.980579674313454	null	0.6992257806744571	0.353228827609536	null	null	null	0.8659049874934208	0.7809477460837769
KRTAP4-7	0.826532026197495	0.979023758197422	null	null	0.6094794077050191	null	null	null	0.988816023763017	0.8740035642302478
KRTAP4-8	0.9676090068421859	0.681407720299442	null	0.760257039308777	0.594105980661707	null	null	null	0.501967775237534	0.7869145806961959
KRTAP4-9	0.7919209840132808	0.8273117980243779	null	null	0.9109678798489681	null	null	null	0.37680331295144104	0.40020849271652503
KRTAP5-1	null	null	0.40170776112237105	0.60822941164841	0.682258221236199	null	null	null	0.665233920955298	null
KRTAP5-10	0.50440204025255	0.9480736505745849	null	0.9268334382237099	0.769331237837822	null	null	null	0.800870500693754	null
KRTAP5-11	0.793967049824182	0.6323588090740091	null	null	0.893494719910817	null	null	null	null	0.907711608513361
KRTAP5-2	null	null	null	null	0.186352167441373	null	null	null	0.41429415505839007	null
KRTAP5-3	0.122989564953228	0.209204832695686	null	0.13006677028579303	0.5709687078779921	null	null	null	0.0167692750019088	0.288792286288016
KRTAP5-4	0.428681854403195	0.35859910976916	null	null	null	null	null	null	null	0.679212639883216
KRTAP5-5	null	0.47816905650664704	null	0.12591303623015	0.8060921007214878	null	null	null	null	0.13628813554043698
KRTAP5-6	null	0.8651036952423922	null	0.815093487596533	0.238723373044114	null	null	null	0.610743389439825	0.896815388189912
KRTAP5-7	0.9750556805791949	0.9200224806185369	null	null	0.996549048991323	null	null	null	0.9977817282330541	0.9225631316400491
KRTAP5-8	0.9255508163401771	0.723731889909558	null	null	0.8502974416201361	null	null	null	0.7978518545607859	0.9638984198461992
KRTAP5-9	0.8740087491856371	0.926369185379946	null	0.975910680806437	0.691819172622759	null	null	null	0.7584601421531899	0.6931533754929139
KRTAP5-AS1	0.18351442901817103	0.18351442901817103	0.18351442901817103	0.183527382846115	0.18351442901817103	0.18351442901817103	0.18351442901817103	0.183527382846115	0.18351442901817103	0.18351442901817103
KRTAP6-1	0.0222663516893429	0.8942431509083479	null	null	0.625182003127266	null	null	null	null	0.4634898122669289
KRTAP6-2	0.579337924322968	0.562310278581011	null	null	null	null	null	null	0.40203865024241103	0.754567615626039
KRTAP6-3	0.415683398284323	0.930885174599265	null	null	0.7055835687815291	null	null	null	0.256610789198303	0.39580597559585495
KRTAP7-1	0.943328769861407	0.7974330196916459	null	null	null	null	null	null	0.888425996527593	0.7914241836749659
KRTAP8-1	0.9761443060964058	0.9948698004306858	null	null	null	null	null	null	null	0.6359772007308799
KRTAP9-1	null	0.5932206128375881	null	null	0.122144127203846	null	null	null	0.7362904717859671	0.753417330804519
KRTAP9-2	null	0.568363877986578	null	null	0.480695867250677	null	null	null	0.286312317527081	0.47147022399774
KRTAP9-3	0.22276070933310996	0.6588025173167329	null	null	0.41573153366622606	null	null	null	0.5524752601566569	0.6321855150091639
KRTAP9-4	0.0564103515025213	0.306722657007895	null	null	0.0928216877096156	null	null	null	0.0770334885762248	0.323038975551862
KRTAP9-6	null	null	null	null	0.734574513695819	null	null	null	null	0.154231811211451
KRTAP9-7	0.36672935723510297	0.285558199475706	null	null	0.94722531685313	null	null	null	0.35666652635969	null
KRTAP9-8	null	0.89055286218869	null	null	0.591908791834179	null	null	null	0.743119235580617	0.844827771743795
KRTAP9-9	0.224735896093469	0.5662312438467622	null	null	0.646666644854709	null	null	null	0.36178057731990504	0.8544085398785491
KRTCAP2	0.35634945665630696	0.312004345606663	0.35634945665630696	0.359218948443128	0.242454165372964	0.222500786624538	0.425248662157175	0.426137307520622	0.35634945665630696	0.35634945665630696
KRTCAP3	0.30441580134174895	null	0.44077024506393203	0.10733916221144801	0.430182959159065	null	0.271116941086095	0.4602840916987871	0.20919662445280301	null
KRTDAP	0.19343503861421998	0.0856955880250112	0.0569947594058281	0.0340614329712116	0.451059518802026	null	0.0559789396202492	0.0416353824314505	0.424287299195222	0.175183687837361
KSR1	0.230091679647797	0.7957209677349549	0.8282069359334971	0.8121651099805192	0.8188363311576009	0.7359046440694681	0.86595060530389	0.8310326246966271	0.514488339833476	0.869643153410437
KSR2	0.0242248627321342	0.0484090430896998	0.277243243114214	0.46719423429154605	0.031860425015575004	0.14792536157083702	0.31005204709284695	0.7750525306249499	0.0274479925940659	0.104391551880557
KTI12	0.19311983465212	0.21338376878694199	0.418125481352385	0.262502299088074	0.5826800397631879	0.21338376878694199	0.22585502648486896	0.217369773955017	0.21338376878694199	0.21338376878694199
KTN1	0.253381195927177	0.418963768562221	0.22422987700156197	0.43150846210829497	0.238447132993071	0.141477291057932	0.187520093268371	0.29553869134460103	0.161715069621862	0.293496136694023
KTN1-AS1	0.556725913359576	0.556725913359576	0.556725913359576	0.5567228670639139	0.556725913359576	0.556725913359576	0.556725913359576	0.5567228670639139	0.556725913359576	0.556725913359576
KXD1	0.7273980280445079	0.37488593445333895	0.332911156650755	0.52222690154513	0.168943026842119	0.37488593445333895	0.628309599339512	0.616212758903775	0.624248978593479	0.37488593445333895
KY	0.910051733420551	0.874912061559695	0.8899265465856641	0.511426066529971	0.904102356493557	0.877543574825062	0.877543574825062	0.468207029676123	0.8465342172311451	0.877543574825062
KYAT1	0.5529268102003729	0.6131660505885079	0.620600184273136	0.5597030428416011	0.7739718982329079	0.5749514908536371	0.587369171425191	0.5835801277401379	0.8024142409911509	0.6131660505885079
KYAT3	0.641226216070468	0.9473457228797699	0.6059143123619921	0.6854706754324661	0.699265911987383	0.7724216502759449	0.5836827249605789	0.538914305003736	0.8520028440784191	0.829398428543185
KYNU	0.573274542876589	0.7570843305848871	0.37785001465820606	0.421377489059528	0.668064100499259	0.458768722445068	0.40606403846795497	0.440011564079021	0.560352233761136	0.410930271728886
L1TD1	0.30538000534577103	0.47225985049624	0.239629090745368	0.4032484734808571	0.146163826114475	null	0.28403844111683696	0.228568882403941	0.0254416961116926	0.0640876033859268
L2HGDH	0.956537099964681	0.7936524293378441	0.838753001162851	0.7299466633536601	0.835188711063563	0.866417580176558	0.841517061605919	0.934370189598994	0.8902172043941151	0.647309788341711
L3HYPDH	0.12179687947286601	0.0372924841539296	0.12988222104782599	0.0773880564279134	0.10110555717300698	0.10883935635364801	0.103471767897703	0.0910070072302935	0.51161900909452	0.10883935635364801
L3MBTL1	0.29661772985068	0.7296585652544878	0.5898264669372321	0.5839458115063051	0.933524543181303	0.938888817028375	0.7296585652544878	0.7482251172598899	0.261278902565559	0.7296585652544878
L3MBTL2	0.169950704516959	0.609145411862083	0.47213739615264705	0.669648510251552	0.6330071917778659	0.0391463467073013	0.330699013027755	0.25364218241464703	0.9351544187394871	0.689202934521913
L3MBTL2-AS1	0.8615469707132791	0.8615469707132791	0.8615469707132791	0.8615339840780791	0.8615469707132791	0.8615469707132791	0.8615469707132791	0.8615339840780791	0.8615469707132791	0.8615469707132791
L3MBTL3	0.748032116608709	0.18553606680094	0.491164916185058	0.493631480668083	0.0956920257876148	0.32480147161199296	0.18553606680094	0.511959127789307	0.0589271969274374	0.213868008880296
L3MBTL4	0.702122332126873	0.5927439702800439	0.210547146424656	0.183220552228145	0.6306126743797049	0.385789732006	0.252295581869438	0.612611185448761	0.42470391446580796	0.309574090229582
LACC1	0.312224727078919	0.32994920434307595	0.529248968012075	0.26262807968652496	0.22823524681204396	0.43478095730909205	0.372448910510664	0.45269151873736607	0.6031078584258921	0.32994920434307595
LACRT	0.6950577375975912	0.40936568253838895	null	null	0.9552285025285341	null	0.889927369188409	0.57094920753402	0.44440839744702004	0.826698752461717
LACTB	0.216378691202618	0.232426389126737	0.137665698567322	0.0877858907354935	0.268671440734707	0.14617747217028199	0.13478238393174302	0.17861894954647697	0.095990692465821	0.0974753187331649
LACTB2	0.335445927696007	0.335445927696007	0.25739421362236303	0.617249067277876	0.586792396708154	0.620499439778607	0.528931023017707	0.33767845305076005	0.335445927696007	0.100408321222324
LACTB2-AS1	0.488686882325861	0.488686882325861	0.488686882325861	0.48868749383783505	0.488686882325861	0.488686882325861	0.488686882325861	0.48868749383783505	0.488686882325861	0.488686882325861
LACTBL1	0.35628963015003895	0.385399893927557	0.35628963015003895	0.24528249576755703	0.256373267715351	0.20384974591892802	0.7712931061608059	0.35849768597847104	0.6110369352132571	0.34193504067999797
LAD1	0.798973662044881	null	0.856929741512188	0.870130183213135	0.9688614742788451	0.886728791598446	0.821543975656587	0.9276312472199499	0.966791807783655	null
LAG3	0.39407916379546204	0.682415666230015	0.676539851031692	0.5591448083276049	0.4587411944105221	0.49794018522872097	0.631451489318962	0.665591479656204	0.7959694936134191	0.378115662017524
LAIR1	0.180601947827362	0.356565610023098	0.310190909477956	0.10247279457447	0.46218145030863894	0.43121510039562105	0.43121510039562105	0.43121878237573796	0.41221643161622895	0.269013166530703
LAIR2	0.465782578480057	0.334904244299995	0.777124702467689	0.605413238825769	0.48075770429961895	0.570612900526507	0.570612900526507	0.570609122758162	0.7414535530614151	0.367088853362045
LALBA	0.0430106353988281	0.18113934840395898	null	0.542553494269271	0.440069718038904	null	null	0.558017036063547	null	0.23131637634500601
LAMA1	0.96206847272137	0.9570260591969821	0.895149641966784	0.936182720782384	0.931498041416818	0.960747505694313	0.875994347361621	0.8060736575855779	0.9957398467687121	0.7710227675484229
LAMA2	0.9644577617555999	0.9502036652213391	0.97428394979473	0.8302177827157929	0.9593630531083791	0.928998427880958	0.9730587149692309	0.852815093687708	0.9890654963975151	0.9638390490704991
LAMA3	0.0773099576275063	0.6210588542426669	0.694191176852152	0.669776765951458	0.445247056107674	0.5351263367512971	0.8502733099124001	0.7922562774344909	0.5877302577145079	0.646117659841939
LAMA4	0.838769510856996	0.514020697310993	0.803847045353248	0.563304308889526	0.909336529620723	0.834872918245138	0.988148120223275	0.936054986555524	0.9184188598345742	null
LAMA5	0.258607773719842	0.787235285117021	0.912141218793575	0.870769906012385	0.87530958842988	0.36122876290901507	0.8244912478996032	0.768329258773907	0.602083631728085	0.633773085798235
LAMB1	0.351113024827001	0.15768509733653	0.356474670714337	0.122770877696485	0.16302011086462398	0.371504014035132	0.33261036488593704	0.347419152204161	0.22622575240368803	0.135396681138445
LAMB2	0.0993112598017024	0.206812610058374	0.0547400781122551	0.12334389121514099	0.30081204218554497	0.272157291922849	0.0576938065385796	0.207534040933833	0.0303286868704467	0.102093400833937
LAMB3	0.34400370868441804	0.495955796798267	0.544007203112517	0.418014368576053	0.552566939826451	0.218812481276617	0.32688511343130106	0.618538293307655	0.491642961377481	0.453513970573413
LAMB4	0.16583866428375196	0.0626580741110407	0.348650368763042	0.339870961358721	0.0771339653168375	0.0352228267073706	0.6344575411143341	0.0889715845195608	0.598385429363955	0.07929763654210001
LAMC1	0.29613769552488695	0.7363142568835149	0.12399243946235601	0.34719872525100104	0.827802855300003	0.372624414258527	0.19590153457842605	0.768829549269855	0.634020888630468	0.222624351669305
LAMC2	0.19286736043245897	0.666227146344875	0.5050999492825711	0.564199559072561	0.690945749713926	0.11480724380091499	0.5151814891518339	0.323793468723513	0.057579093657539	0.160137969972254
LAMC3	0.36915434192650803	0.6026363468156121	0.529244004352639	0.42530260274093107	0.772797335931443	0.28031906337246	0.546065388289234	0.5594293477921011	0.452045582854113	0.417011196866716
LAMP1	0.191861317972248	0.26130262241685304	0.327418493947527	0.167918378101952	0.20099870685901702	0.225186554667423	0.341770566420509	0.309178774141513	0.4865867294202921	0.0570758249692528
LAMP3	0.7973352057517241	0.33089496259809603	0.470184819951734	0.670529133490432	0.6865888871740871	0.511370625889967	0.7064010277864571	0.587636036991033	0.556185967397107	0.24635965099183801
LAMP5	0.31617894796853097	0.595040823720156	0.8889890986383121	0.510831895900343	0.805152059892127	null	0.27479951086876603	0.7007642146098121	0.712450333933855	null
LAMTOR1	0.9902171616939079	0.996873337425304	0.998765622748355	0.976407260724171	0.9950233864039829	0.966850005929055	0.987533967696782	0.986636540537497	0.996873337425304	0.996873337425304
LAMTOR2	0.977316235131553	0.9869687576185079	0.985964420160332	0.985960172554501	0.836743079712122	0.985964420160332	0.982194314693141	0.9927170582173921	0.985964420160332	0.997440216394142
LAMTOR3	0.585615021661442	0.7196318140173871	0.6408100144672829	0.286125595336029	0.817842366338014	0.711342301617783	0.637215169281532	0.30854837859713696	0.711342301617783	0.6957989895989339
LAMTOR4	0.263588366099967	0.066212634699193	0.0286392995081263	0.0623287364072659	0.0511928441024336	0.066212634699193	0.0736747655892009	0.0793244317951907	0.10356645326074	0.0891912536152156
LAMTOR5	0.459029152689541	0.459029152689541	0.266139222129349	0.23245949740032398	0.222480558048165	0.459029152689541	0.269801941551281	0.20586223290995498	0.36141735561674604	0.459029152689541
LAMTOR5-AS1	0.24782789962921203	0.24782789962921203	0.24782789962921203	0.247839551987031	0.24782789962921203	0.24782789962921203	0.24782789962921203	0.247839551987031	0.24782789962921203	0.24782789962921203
LANCL1	0.18019157920290102	0.31264575913047	0.31264575913047	0.48157285190779203	0.7886508950826719	0.4953528255648279	0.151403836249849	0.308208851844065	0.8277222823807429	0.31264575913047
LANCL2	0.888879761424916	0.7305038364975229	0.933515565678792	0.730638354701939	0.887060977576457	0.9458506830006529	0.9351628287260841	0.807950572043898	0.565262890959793	0.507032307416952
LAP3	0.0899862096373758	0.129698011853731	0.12356958895802402	0.0580756638900657	0.05466372774082799	0.535721783872858	0.11227376393014	0.0451150983988692	0.08966735855239599	0.0751612788742116
LAPTM4A	0.260651644667431	0.484353297160448	0.318502336025812	0.22800571392773103	0.217887524213939	0.318502336025812	0.21236170581083	0.22456456468983702	0.38929052820661797	0.290729199351136
LAPTM4B	0.289643332890395	0.5154787577741189	0.345464929602926	0.63858804558577	0.7506701556683371	0.327196349064897	0.380160693707716	0.473491837696193	0.27512941813475605	0.41205785328994804
LAPTM5	0.178382996494982	0.172459655769719	0.686007752365959	0.253297732370365	0.41404002984056004	0.172459655769719	0.69446472781876	0.22990597092045803	0.0148248568623787	0.639963100089229
LARGE1	0.7876001674758198	0.5445238213742271	0.7610948530746329	0.907339583347763	0.570386043835198	0.827918676045322	0.886384995090458	0.590678882352095	0.8113346537882459	0.689251412348094
LARGE2	0.9306892194624159	0.908262691150582	0.833397915164362	0.9965024469649508	0.9439750289902221	0.984847469711725	0.861715925032725	0.9834260342293472	0.943794835748052	0.895864388000005
LARP1	0.13866835195577099	0.103802535241466	0.0993406120222187	0.0577936300325244	0.13965900000367001	0.216658253109654	0.172231722814625	0.172244766259543	0.301522419849852	0.164533874214109
LARP1B	0.031341191678488	0.0708789084843138	0.0505600947300896	0.0253186829952947	0.117981033547614	0.0482892606693548	0.0491132916583599	0.0230340291423853	0.0240628338050268	0.0397983984522167
LARP4	0.248317305319515	0.15105787082168803	0.141668892450934	0.22285129910934898	0.47433258229635605	0.141668892450934	0.588923525038225	0.134427651258439	0.23655779231096105	0.141668892450934
LARP4B	0.6531902583665179	0.311445831627964	0.22673024457115698	0.233185111869404	0.44183094455848604	0.36548863168868395	0.0842037751903308	0.0961807000141704	0.19396056424083602	0.273194398300427
LARP6	0.692108571318405	0.932912185711895	0.8053758139344109	0.960294454247386	0.9822883911021508	null	0.8006805752786271	0.9078163145852021	0.9031872766207389	null
LARP7	0.98104043364023	0.6972683538277901	0.82618277060578	0.8350394541578241	0.96577581209042	0.938359903522183	0.96196670808815	0.992435185137896	0.876297022557527	0.8826342642189839
LARS1	0.643142760775589	0.643142760775589	0.643142760775589	0.643135362365606	0.643142760775589	0.643142760775589	0.643142760775589	0.643135362365606	0.643142760775589	0.643142760775589
LARS2	0.0998233696208615	0.0736186581599984	0.0827511139814511	0.153359128046108	0.0028894532538224302	0.0440093373437492	0.187534002126993	0.18262440266274102	0.312199107270333	0.225364108664966
LASP1	0.91521084851953	0.406886383727367	0.22313616287065	0.11192410038631899	0.226282510964568	0.527124254592323	0.236611887269837	0.164878509962324	0.7172243645819999	0.1422308631134
LAT	0.24913723989551298	0.24913723989551298	0.54537771976191	0.159772583716668	0.543273581974417	0.24913723989551298	0.390335573622074	0.309441503002732	0.306506571212223	0.24913723989551298
LAT2	0.456197866576605	0.568935294407147	0.45014358688406103	0.063797589342543	0.112773778066517	0.21762416327223996	0.21762416327223996	0.323769461814998	0.36301744446936896	0.659751628414931
LATS1	0.963178083930131	0.859619995754884	0.6988341148407571	0.6054765960664201	0.9796234147242321	0.9273327260613691	0.541678773177818	0.9507018787337079	0.5799843080106221	0.8643050824557701
LATS2	0.207890710400607	0.169122378094744	0.36624311719068	0.5237912732153029	0.305739423367658	0.28649144336799603	0.4767795533705279	0.46144194511676295	0.382481305452786	0.0704789857396649
LAX1	0.0912829712585457	0.0935279248372736	0.38175687078148296	0.267521176364922	0.6308379944743101	0.408954853980301	0.48728677517747104	0.20079966307981897	0.266627960924455	0.13376895187098
LAYN	0.8464953130871409	0.8691112528374921	0.18285527243456698	0.6709863008391379	0.296692933304651	null	0.17571849773199302	0.641614685343903	0.7499947326640691	0.655353813525178
LBH	0.515527387107716	0.6754322377456661	0.6389777161415129	0.693755475945397	0.9035971162627421	0.912031101376088	0.6765841495254271	0.549255109093299	0.8166343970709871	0.6831175781235831
LBHD1	0.32475128130189	0.300451356783542	0.300451356783542	0.43028312369498	0.173933086539764	0.300451356783542	0.531598531517276	0.559266219705255	0.28802612491629	0.300451356783542
LBHD2	0.8492243339259781	0.282687133998152	0.16833185729108496	0.7550562978898809	0.12557767181642898	null	0.8688822814376072	0.6078220872958511	0.18033317226046397	0.8894939788415199
LBP	0.9943458895732009	0.9357518028769809	null	0.650311861758406	0.896307596668487	0.954386989908091	0.991479809576547	0.9822590374505921	0.8736213092021958	0.9969579703679019
LBR	0.19647267902438298	0.545086845883788	0.35882759561459004	0.329908694765997	0.20481638197615304	0.24657745424116198	0.09909908630881499	0.24729494164766602	0.455848199439343	0.29467370000075704
LBX1	0.0384490919214424	0.27870923399594394	0.281392548656499	0.28140310686322806	0.173195642263169	0.283943851110018	0.36700454961655393	0.29469281424516997	0.641189993136843	0.281392548656499
LBX2	0.038756851457057	0.503678519289941	0.0481336754758473	0.0659167106880149	0.314530106665615	0.38343116134236893	0.0362452846315845	0.0533913789069451	0.19533023880933703	0.15216042531433302
LBX2-AS1	0.0209443333542302	0.0209443333542302	0.0209443333542302	0.020949872697322	0.0209443333542302	0.0209443333542302	0.0209443333542302	0.020949872697322	0.0209443333542302	0.0209443333542302
LCA5	0.0265007301284775	null	0.0381931846386839	0.0878937350880754	0.40986493611673297	0.816539338933953	0.0251811431314614	0.0192345433193935	0.0850189119475894	0.0884950000812201
LCA5L	0.15225202397453302	null	0.12003957706480001	0.0595718609316268	0.0815970627796484	0.0263764696774471	0.203157124626474	0.043495625395803005	0.250716049271887	null
LCAT	0.15227848456489002	0.225905219300701	0.33494129162384	0.41501026436702104	0.285649466176083	0.384223565205366	0.0466847792484951	0.227976941958814	0.0596561296674524	0.134850164458709
LCE1A	null	0.0617328921653378	null	null	0.111763646830422	null	null	0.0206540458256477	0.0208636756888176	0.0910303292553565
LCE1B	0.19864768784282996	0.271107595477432	null	null	0.377925750680952	null	0.469847863901076	0.14348830737392498	null	0.14995473661460298
LCE1C	0.211187780347173	0.0518868552037484	null	null	0.29206132108311894	null	0.269992840735308	0.239481171438513	0.24993210319781894	0.116550052223438
LCE1D	null	0.11133982763505	null	0.1995780591734	null	null	null	null	null	null
LCE1E	0.39591139470420295	null	null	0.324939450305375	0.15549267848582998	null	0.39600062677796793	0.291434283417745	0.0178267154089787	0.19458018450978398
LCE1F	null	0.096142833015798	null	0.187396251259486	0.292671112135935	null	0.36656255656936293	0.0131575518146575	0.17822846195545497	0.23790528202677
LCE2A	0.05468172518025599	0.376328863056478	0.4034131517729	0.404629731028883	0.0183177786575629	null	0.437939798212829	0.0829605454680752	0.478937115845053	0.0808208654342143
LCE2B	0.0514700488993554	0.0861292227699281	null	null	0.30580191316835603	null	null	0.0254573519514664	0.314197271125633	0.0655736780892919
LCE2C	0.041694383203737	0.0343457809677378	null	0.230624039438758	0.674329705727285	null	null	0.20813120180950698	0.0439892542111447	0.130107303310585
LCE2D	0.415701779771303	0.0930904968074665	null	0.26048549594376	0.0884673209355319	null	null	0.0999117502699398	0.0851842858185698	0.36743689192860995
LCE3A	null	0.32221677790343606	null	0.7378458209065271	0.500291450783798	null	null	0.21979956682917498	0.257305308010737	0.6873404669220621
LCE3D	null	0.45988851229905003	null	null	0.973299909073952	null	null	0.538405743153441	0.758439319394972	0.8987992617077578
LCE3E	0.738446653300253	0.7847616729028509	null	0.8641598600879559	0.996015109573918	null	null	0.7753813733156709	0.971534320779883	0.8975562332357291
LCE4A	0.254131510847135	0.47509613326961597	null	null	0.0304899078001538	null	0.322124294758935	0.26753909393616004	null	0.201719287210695
LCE5A	0.511456813872388	0.396858431015234	null	0.8072706769521609	0.7803161762087579	0.318632315475794	null	0.613721781465906	null	0.849939033788732
LCE6A	0.36385851591019197	0.237195909197165	null	null	0.10318301859508197	0.0178444405486749	null	0.106225762735475	null	0.12757696099420598
LCK	0.7120311652913159	0.670581992443454	0.820382111964837	0.825345803306873	0.24684991344985702	0.513375869945067	0.6839147218818411	0.764284411111438	0.16906152741365696	0.662069000617332
LCLAT1	0.342096588902926	0.18997436827759	0.160384511727624	0.0472782607275234	0.284130220797061	0.28662795611263203	0.155001897812904	0.42920142725215293	0.361778660875056	0.0706411319953426
LCMT1	0.381654668641359	0.342834004909233	0.362205057771252	0.41590644689441497	0.8609877041022621	0.530388368265878	0.350178460975799	0.37751445857565097	0.530388368265878	0.40672974619893
LCMT1-AS1	0.865961456484288	0.865961456484288	0.865961456484288	0.865948518582585	0.865961456484288	0.865961456484288	0.865961456484288	0.865948518582585	0.865961456484288	0.865961456484288
LCMT1-AS2	0.274650541924408	0.274650541924408	0.274650541924408	0.274661338304179	0.274650541924408	0.274650541924408	0.274650541924408	0.274661338304179	0.274650541924408	0.274650541924408
LCMT2	0.206255875864583	0.10980026947231099	0.14444196866971398	0.144455004912474	0.21040774778636198	0.14444196866971398	0.298298489925451	0.38716347659287104	0.0698966971180657	0.14444196866971398
LCN1	0.474138781634351	0.268332705050452	null	null	0.9571508534410341	null	0.634643369154143	0.47609844148207203	0.5620788798499959	0.32798594691273203
LCN10	0.481526129901067	0.514001968866348	0.615129850214398	0.540504654160538	0.7523237820950441	0.512146523731307	0.512146523731307	0.512145867197838	0.593880818029031	0.512146523731307
LCN12	0.9858227053955029	0.639737890047092	0.7507720032293421	0.807044902991675	0.49521260587235794	0.7623002136409971	null	0.683862528856161	0.8474388901943358	0.618013497645714
LCN15	0.417709406581465	null	0.44107252811258896	0.7075112878406291	0.41452273650938	null	0.0828665589004895	0.41514954697324397	0.19029372213965196	0.518970176906033
LCN2	0.743262238576591	0.41451711798298607	0.16395823334797102	0.48502502421266996	0.10018605333152	0.491862461246557	0.164828565104021	0.5976021472201861	0.8419288380313721	0.770251723067648
LCN6	0.390855648183012	null	null	null	0.604845066189005	null	0.318925452009584	0.589398597751834	0.324068957544297	0.890808364722746
LCN8	0.8104611790963979	0.6998892708532221	0.37360509205999004	0.7319281724554129	0.7382203284570921	0.582471932928312	0.42868725018150894	0.5082843056037399	0.8199352034363391	0.7761019330228589
LCN9	null	0.621817420242151	0.25943826713629603	0.17063796311854398	0.368259158846325	null	0.25825721920428896	0.25114858339316	0.25866143830014	0.12942669063301698
LCNL1	0.22658166264551502	0.20782238576322398	0.7362734441261791	0.673148167922291	0.42752894325720103	0.345679783577366	0.345679783577366	0.0563155064319076	0.0459920556203346	0.345679783577366
LCOR	0.461757605212771	0.789460749850157	0.300904298358924	0.409585203241033	0.505172252210642	0.510687699181632	0.32907293114934993	0.262389479488499	0.27545602017751897	0.28220354724600105
LCORL	0.151700512755528	0.182214437742096	0.667333347547407	0.130154579607837	0.10268545825473599	0.182214437742096	0.6686805645114829	0.119795688113375	0.153840616408943	0.102662137384081
LCP1	0.693608398238897	0.886163677639423	0.7583604979782191	0.8699699921379241	0.8811844225524029	0.834176455595707	0.78410404453546	0.91473426902975	0.886163677639423	0.886163677639423
LCP2	0.25884990302454797	0.24604276099114802	0.39341646087679105	0.523037826834891	0.581628795915516	0.207070815502172	0.37559971275137	0.448200433875323	0.312685716197914	0.30419808446276797
LCT	0.33618577582759	0.155743957131353	0.396303779832219	0.191733957956612	0.274438651977737	0.6228868628980261	0.39573063419932497	0.0758265908363718	0.351837155568845	0.916521688509931
LCTL	0.189255374403191	null	0.435363218911495	0.23594343767383702	0.32484937328129304	0.511351477341607	0.435000785932325	0.346374024550257	0.30290535954005	0.318786998212749
LDAH	0.97065461903183	0.83704030506263	0.8340986177339069	0.8845815322796831	0.29860809324652504	0.5845827043963729	0.836164386397976	0.8240426972429671	0.7395099397179471	0.833998525686459
LDB1	0.0969454599277029	0.286698454754992	0.6286163404231561	0.252919691076863	0.170511073822781	0.487367521757959	0.382399036698938	0.7282495529308841	0.23699280815186102	0.6237058715409051
LDB2	null	null	0.358041148655103	0.16441148922562898	0.109241242853194	null	0.35617039240010095	0.25714587609740003	0.0455173398455848	0.120229550178809
LDB3	0.0283698382158617	0.0070438725063954296	0.3455416041318689	0.0528557725448158	0.238228685674235	0.10421011876689401	null	null	0.0197077229442495	0.046258985518634
LDHA	0.954502593469271	0.952773522169913	0.92768791662668	0.922647886314991	0.9382521220308871	0.8828188343488109	0.846166659309143	0.7963879013823371	0.8948125615452729	0.8954865207408009
LDHAL6A	0.0949921534003822	null	null	0.368456625161229	0.48038456751185404	0.234696881926504	0.0296395203637866	0.517371347703206	0.836833068458669	0.7212900785872471
LDHAL6B	0.317842858593175	null	0.379679821044989	0.664399958423267	0.28295669781104105	0.0428248158847051	null	null	0.278783436414485	null
LDHB	0.101625077041269	0.0916896843732762	0.253726305387558	0.15542283666217901	0.10793643476238302	0.0697855204572731	0.24126352022168399	0.21580642977461603	0.151516014583076	0.0916896843732762
LDHC	0.590846294245931	0.8574769144077	0.6315253265421209	0.8395687310464149	0.517357432724783	0.4970745176220279	0.528048099190275	0.729526706147171	null	0.810569933947521
LDHD	0.557887694883177	0.540105186810832	0.571969990041205	0.753990074917282	0.40064962376014396	0.5710287069701551	0.571969990041205	0.6257246874428001	0.472889967425685	0.9262059994307241
LDLR	0.44305276854728104	0.62772759624665	0.552826945790734	0.509743080832647	0.691848055943918	0.35814964990621606	0.8121571110474959	0.418874738372423	0.798134909016682	0.639236424368032
LDLRAD1	0.6189555583138979	0.120190053119878	0.23173284578842399	0.0552956923246488	0.31305154412304304	0.21387795675019397	0.230470026379611	0.199606604966298	0.374412968820633	0.6099213167366999
LDLRAD2	0.756035892428614	null	0.449572370749282	0.615034665574805	0.152560589686369	0.359521614497324	0.0952068949952577	0.256790161631145	0.200061288631924	0.304588366490242
LDLRAD3	0.0227378147467723	0.0128746053686799	0.109084910284855	0.0258471767082289	0.0239866208921206	0.0633157709955956	0.0376881660334621	0.0374367598803563	0.11293299260528099	0.0312717688551299
LDLRAD4	0.22538391898708102	0.560157659856829	0.306276008737823	0.114818060397984	0.174419944540996	0.0620946456323294	0.181989975100073	0.0802395779211581	0.21001324681555397	0.17724423418974103
LDLRAD4-AS1	0.27006406235086805	0.27006406235086805	0.27006406235086805	0.270075015735658	0.27006406235086805	0.27006406235086805	0.27006406235086805	0.270075015735658	0.27006406235086805	0.27006406235086805
LDLRAP1	0.8937859696952741	0.379931479789475	0.47299183475851203	0.410684667373108	0.230387145319968	0.30230275077644797	0.66474644754127	0.16420023174618698	0.719453792129914	0.0859970567810847
LEAP2	0.0255335718006912	0.0603515837514881	0.20857599161991297	0.0949893425582959	0.10687939685988	0.0637178257715864	0.206583452966418	0.0921999661807601	0.0637178257715864	0.140515136005504
LECT2	0.9635356345352679	0.988575608650169	0.9579524493351519	0.96943366492021	0.9957436238404879	null	0.941323957383596	0.9696058066265879	0.651624886610828	0.965328956811754
LEF1	0.0220736402158843	0.0424154396413512	0.0360170848466616	0.00481705819662089	0.0291545773122777	0.0216578973954223	0.0237002618481057	0.0172304243552894	0.100036445350049	0.0182290448279413
LEF1-AS1	0.23032356050145603	0.23032356050145603	0.23032356050145603	0.23033568281320002	0.23032356050145603	0.23032356050145603	0.23032356050145603	0.23033568281320002	0.23032356050145603	0.23032356050145603
LEFTY1	0.421740785006136	0.47671648454718796	null	0.69044605071088	0.386313709741269	0.35029403604638004	null	null	0.338724892570623	null
LEFTY2	0.73898139530836	0.4263164628782	0.916449419997337	0.654964703351828	0.6102586787624941	null	0.777799868184852	0.959325762857573	0.37138240091674296	0.9630299655173891
LEKR1	0.7939164912338	0.7114714284485029	0.8190193134635558	0.8626079172190281	0.715285163321587	null	0.833207079968088	0.7683256257200591	0.721280427897602	0.915378517587433
LELP1	0.921568953526164	0.574494219478161	null	null	0.6498426210469771	null	0.9063465013927591	0.752278171525543	null	0.8241805248748221
LEMD1	0.44554657655062196	null	0.26609211332466504	0.0688592882751915	0.0470817944043066	null	0.314142483505493	0.0589391261157523	0.43342021920249796	null
LEMD2	0.538108431602109	0.371007215120374	0.502826870268249	0.753486302206575	0.24496627648522198	0.523472674694533	0.489585699702592	0.681355804057281	0.553033092047255	0.9078090013406959
LEMD3	0.8730558068372869	0.891440819270468	0.7295676237613771	0.810483556129678	0.6370766802602861	0.8576783545682379	0.7849396616627009	0.983068505132028	0.891916705013838	0.7905346131209301
LENEP	0.0252792577755251	0.00687086956661174	null	0.0347467674127295	null	null	0.000151700601351499	0.0412550984321471	null	null
LENG1	0.334195111373187	0.888704452479315	0.8685935015365699	0.812735391591665	0.921562798449989	0.888704452479315	0.888704452479315	0.8886919475182129	0.9458161497738241	0.888704452479315
LENG8	0.5506716309826489	0.7865988902252321	0.845557406768049	0.330318550199948	0.764508830133377	0.7379483318033029	0.7865988902252321	0.786586390054106	0.908389100085915	0.7865988902252321
LENG8-AS1	0.326248230207218	0.326248230207218	0.326248230207218	0.326257006680857	0.326248230207218	0.326248230207218	0.326248230207218	0.326257006680857	0.326248230207218	0.326248230207218
LENG9	0.0603054321843218	0.250010588951522	0.373219165439974	0.23970739071490801	0.42346587943110703	0.26717098791273297	0.250010588951522	0.25002217752495604	0.734152110303008	0.304112393341868
LEO1	0.158242916520786	0.7169947742499879	0.313076771227637	0.43374194276469497	0.620227278245363	0.6856738848757801	0.31752343890879603	0.42040338333445293	0.6824126523617521	0.55722731622813
LEP	0.6976274602812521	0.47003147088181607	0.0236127629522221	0.7096379913123899	0.697329009586926	null	0.0530222848482046	0.22348707377236898	0.5509719092032139	0.6239832718675821
LEPR	0.228921109572036	0.14646788970768398	0.0633952466426112	0.0432572445670425	0.0558459967502418	0.18142669423263502	0.5875776835691059	0.4907378944588529	0.22585941183637898	0.665250453685777
LEPROT	0.45334171657545996	0.23439549114884	0.302007718363455	0.41104770155298703	0.31111112008381103	0.23439549114884	0.257978310043343	0.247633509128454	0.23439549114884	0.685141171064204
LEPROTL1	0.500119009621414	0.13394051475709598	0.6869419146158381	0.6322541280652351	0.0402716342665566	0.258108856014875	0.28561416992261	0.436389582814247	0.0393312684389796	0.45884772822641795
LETM1	0.11608740858875802	0.147416737451787	0.0565308750437002	0.26123755464543	0.276392560438415	0.17248229580255803	0.0550020169568579	0.0965375960178436	0.14091014343730998	0.132932637611435
LETM2	0.700304212912319	0.8851215319744329	0.8508044147949999	0.581496555344152	0.9657066284292058	0.948732798562188	0.8517707387687329	0.927933093268762	0.7222070567435351	0.8497910234971541
LETMD1	1.4903617901613901e-05	0.00508685373385592	7.622046367405279e-05	0.0063185041492443	2.4997272024534e-05	5.48205419908594e-05	6.68477181779156e-05	0.0110971332906041	5.48205419908594e-05	6.17283451157139e-06
LEUTX	0.938433166195754	0.7933587685497521	null	0.712014733104405	0.6516931586536011	null	null	null	null	0.8252539221719849
LEXM	0.14016790320329198	0.6531038763649201	0.10064230025696701	0.406020448328522	0.37588247327665397	0.0536737158156967	0.0658949540060257	0.0689895664217207	0.19646713071258198	0.543571233098205
LFNG	0.8622961082509201	0.556708801528739	0.885902076358188	0.566647411747725	0.946363586859905	0.8038044633573309	0.907410784310025	0.799588042668495	0.40921637940517896	0.651801153843352
LGALS1	0.003967010020215021	0.497232750888674	0.0926179989158748	0.0926298813367057	0.47545733704694004	0.168211907856468	0.314455465783555	0.5158183118965061	0.241656619092392	0.37029219652782297
LGALS12	0.20867029121580802	0.472803557702687	0.17226993506890195	0.403413134388529	0.614198274953052	0.728271154971009	0.165247196674997	0.371401652907132	0.574147424755923	0.6088409575901229
LGALS13	0.5427570270772261	0.0939841192082528	null	0.219080582397232	0.321825778455049	null	null	0.589003138167187	null	0.374767340513611
LGALS14	0.0495561077413723	0.4268340812185471	0.616995628011291	0.428025705023198	0.769166091806361	0.625374160847513	0.6176380486350971	0.42779254993081606	0.24346613153369198	0.11332096552370599
LGALS16	null	0.587181125305698	null	null	0.408262581531406	null	0.20864738180389497	0.6616945851865129	null	0.49820538875388504
LGALS2	0.300136751933792	0.48223678708236606	0.23676824832448498	0.36690592229652097	0.566468076908511	0.5011101963568929	0.271701177479861	0.478336174008442	0.40182292640969897	0.52021701216785
LGALS3	0.904421265495613	0.6803433832771429	0.5440334461941061	0.299989714055937	0.665871349604187	0.195268934165963	0.576191441004526	0.8660238745269548	0.9818905610894241	0.45567149628521597
LGALS3BP	0.807304160754723	0.670453944883872	0.7186257940343539	0.7795986152680309	0.789973579555022	0.7429388480129481	0.6969870335208289	0.797208656555751	0.626082888030968	0.764014909736768
LGALS4	0.676965291704201	0.279408378375166	0.6759779943954979	0.15821692662274697	0.245506668571349	null	null	null	0.7272700563675552	0.122928223386898
LGALS7	null	null	0.163939407523995	0.18484945695993804	null	null	null	null	null	0.333531124613322
LGALS7B	null	0.0907656342837143	0.74434946313	0.528170060365925	0.25178375048711105	null	null	null	0.347801032116825	0.8225644452699141
LGALS8	0.491682017179878	0.357513745818405	0.271175339223377	0.78987330299313	0.321273162815914	0.43996482916272794	0.26890431034449497	0.514841918904009	0.54923841737377	0.175392754833126
LGALS9	0.816087705069499	0.8142913816459209	0.782539776384386	0.8517399322100558	0.835476658707986	0.724556174179588	0.724556174179588	0.724545405373543	0.37011654191679905	0.724556174179588
LGALS9B	0.0124137762235761	0.0305829703718049	0.0108117231409483	0.0406654487427979	0.0402356352267021	0.0124137762235761	0.0124137762235761	0.00260589548222016	0.0717326907909228	0.0372056388349591
LGALSL	0.19974894301757398	0.0787033263611578	0.510307493457701	0.390033750730549	0.38919484202509097	0.624722942941279	0.48263166419377096	0.533788112368899	0.510307493457701	0.510307493457701
LGALSL-DT	0.6906845037193149	0.6906845037193149	0.6906845037193149	0.6906750175413771	0.6906845037193149	0.6906845037193149	0.6906845037193149	0.6906750175413771	0.6906845037193149	0.6906845037193149
LGI1	0.22917664460959802	0.273014545919998	0.428161470726011	0.574359314018758	0.501693973185222	0.591309195095028	0.42775950960503706	0.608014672916551	0.6099666041667939	0.44633327315205396
LGI2	0.560039946957115	0.204403672235522	0.41285486537355104	0.258024496414559	0.44734251358269395	0.31213348644170097	0.297861017049926	0.45335063340003207	0.637053668002461	0.24873851939714497
LGI3	0.00347072904936347	0.00524306923779763	0.203101953338336	0.350628607135061	0.0142941154980589	0.00435420245837405	0.00713780191406181	0.0107648259157369	0.0204855211376712	0.00434331664808649
LGI4	0.71977708489549	0.6212465429313571	0.775510352159145	0.9445429548039821	0.598390730888651	0.327731275938492	0.8755854457998341	0.7863295711888469	0.7395958348037951	0.609997054006506
LGMN	0.162233065013349	0.37315555725829797	0.33121049983496503	0.510686101148174	0.628322132706937	0.52507938469854	0.00396803714447053	0.6246638872542081	0.653880964311147	0.614784975478749
LGR4	0.45908013088164895	0.797331612004484	0.48560263916686497	0.643528286026043	0.686243584584065	0.8780852453234119	0.7642717802578031	0.56645618556981	0.548407388833615	0.47291404074198
LGR5	0.33299521025586604	0.46202603046463897	0.306648076474687	0.0411723793861872	0.28786016666800296	0.8071234312425829	0.27151099780279	0.4896762878751021	0.431357242273841	null
LGR6	0.329186953474745	0.06557295815597401	0.0600929479566063	0.0384424516933414	0.0425260841221013	0.0947471563571856	0.17374228452551702	0.0945920819402779	0.103173733920005	0.0536996572493012
LGSN	0.5696234939450521	0.49222823539196403	0.33731173360217104	0.425259294553358	0.8748712338616109	0.7611370174914609	0.6008044283221551	0.67803086659563	0.38893976798577395	0.416425066334617
LHB	0.33686500543246	null	0.110399844863884	0.11339345060031401	0.197311830120495	null	0.293605516431865	0.10913509452579198	null	null
LHCGR	0.20320822299024202	null	null	0.289513803060058	0.168904805518432	0.0774516426239417	null	null	0.662725787817449	null
LHFPL2	0.730027067428002	0.708966285059225	0.7668022007809959	0.930472511296631	0.9202971304768921	0.8855734760582091	0.8855734760582091	0.8617028386731121	0.7384267022132701	0.651889651737802
LHFPL3	null	null	null	0.7786726708105519	0.7747816268050308	0.796233009065793	0.902535021741634	0.4423154877740129	0.713720460893894	0.667428309638579
LHFPL4	0.270702090743061	0.173435620405954	0.11907537594068	0.122890972805124	0.46379797412084994	0.10886738820094198	0.221649386239869	0.0933651512964651	0.597021510606398	0.128195311161444
LHFPL5	0.004398109896445621	0.0293772771279646	0.12170013515811501	0.0699223381974961	0.0535312781213167	0.0297836827012308	0.00356075571478926	0.007344801532464941	0.0418021298011633	0.0293772771279646
LHFPL6	0.885552415486548	null	0.968592000894725	0.6383388595877671	0.8684156435816669	0.9394199543301172	0.961374852887866	0.863074857800274	0.80860077185794	0.9519276799890329
LHPP	0.749641592773908	0.7015107078380561	0.5256523429940689	0.430429909246604	0.442724674462759	0.6759915833108421	0.52587211847181	0.413819062185802	0.77896610561892	0.38652257972182297
LHX1	0.949370014681953	0.984089330269006	0.9819060867160991	0.992824200346648	0.9520713231805401	0.9224664151140749	null	null	0.9202351556200941	0.97593581605315
LHX2	0.220382862283476	0.47565796838424296	null	0.245559978670976	0.100730325110497	null	0.18954183499055396	0.19039893494962598	0.231490350783652	0.34544947391431896
LHX3	0.11226294674352	0.120147533581741	0.288323655204766	0.30949031230938	0.543482034255255	0.556591639102531	0.249848380263867	0.297160246053645	0.17548439048048	0.156064610247553
LHX4	0.19648192656029395	0.33036674561798496	0.123048297235128	0.161568199038475	0.584119159598203	0.42024023176198294	0.36840405219502503	0.16022048833935	0.169095236694898	0.195681305732183
LHX5	0.6821400837796929	0.4931581794816429	null	0.0414845440825075	0.318753976852331	0.31357183683206397	0.44186027565963104	0.20564426941364802	0.0104443640444521	0.16134185851454902
LHX6	0.172246743846137	0.927417218760343	0.35100537521634007	0.204482124495085	0.5916725458750121	0.5360151892466479	0.350203118497872	0.173660427272853	0.7019837065594471	0.688952445804933
LHX8	0.45873838743657996	0.497150303902134	null	null	0.8182028990061151	0.8020048181860592	null	null	0.5998772604859871	null
LHX9	0.640180948622806	0.525189038298282	0.31339338840399394	0.7491263072739058	0.263938879176885	null	0.572488187077681	0.437872894739573	0.8135432899165659	0.654796575306837
LIAS	0.15752783209763502	0.14307635464874602	0.43506481606376096	0.43506829580097206	0.9122719177440458	0.40316848803167604	0.150090360606703	0.229507181338083	0.123618439413343	0.43506481606376096
LIF	0.960297969497481	null	0.8978703372187181	0.989830918967897	0.770563901583947	0.650290468988923	0.9162582063823821	0.9950385574114481	null	null
LIFR	0.9916160188518609	0.601013875856776	0.942233932278413	0.960615126828538	0.8110921164337891	0.663623903381323	0.9397015506421271	0.96853697582419	0.41009517703469606	null
LIG1	0.270231884591637	0.914192315337396	0.9768907307047701	0.29742598758694	0.6275820600986329	0.7300402938570459	0.9480133064436249	0.295610720200717	0.9149236024614291	0.843240706401865
LIG3	0.619072827037474	0.81771518420673	0.8417190383363371	0.9776803849097091	0.6326089195263511	0.686313082120775	0.820785130941203	0.7815445488324341	0.9340703256886229	0.81771518420673
LIG4	0.75815448851083	0.6900510358870029	0.183917496397266	0.329674553028873	0.855377173080062	0.545710072977358	0.654989368660922	0.4561794781201629	0.405142907081199	0.638961835944469
LILRA1	0.291168926362775	0.6081069109798161	0.6819033664130911	0.563140234331201	0.140498491548886	0.35854571786913203	0.390178932607794	0.390184718093509	0.235445905941766	0.613228763091645
LILRA2	0.361511990919278	0.556497057472913	0.216134142981303	0.273972004042297	0.7596971108483259	0.6946989552459611	0.380292552326577	0.38029882681770505	0.585656922538529	0.19749773202615303
LILRA4	0.432158442034962	0.6986894890368311	0.47650228408950396	0.473842540923522	0.861557744446933	0.6986894890368311	0.6986894890368311	0.6986796822747441	0.5984807475212031	0.8040996052862259
LILRA5	0.397965709868542	0.258750078172526	0.472588158569611	0.55425073529474	0.332323670785286	0.527980301459505	0.527980301459505	0.527978791107594	0.8187071224296741	0.527980301459505
LILRA6	0.868095921734785	0.9276434290474691	0.9276434290474691	0.9673301054881049	0.832832931330437	0.9276434290474691	0.9276434290474691	0.927632567973702	0.784146183081736	0.9276434290474691
LILRB1	0.237804541059443	0.396081390390809	0.327548905707652	0.395997802993951	0.316623563139764	0.378909745466751	0.396081390390809	0.727007855472784	0.405704161788444	0.349843355636569
LILRB2	0.674741469524937	0.9074014565927769	0.592423576485408	0.7581030237047499	0.53699716680874	0.7744080957582851	0.7255769890534308	0.6793130140219261	0.8473601304729399	0.97693719349988
LILRB3	0.5712889346269979	0.8456364188959591	0.803440566896955	0.8505414964195259	0.792450389201789	0.8456364188959591	0.759405335047586	0.7597848310293142	0.629151247633672	0.8456364188959591
LILRB4	0.30265867042443295	0.120543465868396	0.0832857599307504	0.233854926300528	0.0658894339136533	0.0781899261420451	0.426930503692469	0.194185927339553	0.04794728021917599	0.21516772638379197
LILRB5	0.5203478430705151	0.531004376170176	0.772249743591823	0.81806104016682	0.7208466531558091	0.772249743591823	0.772249743591823	0.772237558749523	0.5350373352715809	0.702581013373964
LIM2	0.694680487471379	0.9073013873079141	null	0.556993937973049	0.984710403152404	0.985976654140144	null	0.5538674220332939	0.7129063910130121	null
LIMA1	0.5911795139321719	0.934939186736761	0.61965707933502	0.610568489133639	0.862967505766037	0.6679926699725489	0.31109847605352303	0.48405940909570394	0.390045409934698	0.41258185145907794
LIMCH1	0.239660864176199	0.7895824170072501	0.206754096613001	0.6410114329199069	0.375175363667519	0.5014052341220999	0.8420946397388158	0.677777953985351	0.32621685414320195	0.5450998090461371
LIMD1	0.033624984549186	0.24052318960050303	0.460949635575583	0.0444914918599648	0.12989308834442598	0.482847222670438	0.18277172741897896	0.18467412985018	0.0929136784642155	0.0382388859586498
LIMD1-AS1	0.531176511835844	0.531176511835844	0.531176511835844	0.531174829624269	0.531176511835844	0.531176511835844	0.531176511835844	0.531174829624269	0.531176511835844	0.531176511835844
LIMD2	0.370093598249793	0.139177807476031	0.139177807476031	0.24312619318961398	0.180509772072802	0.139177807476031	0.140047597355343	0.131328586161545	0.139177807476031	0.139177807476031
LIME1	0.0127709699859731	0.0813403161324181	0.253603355822216	0.0255795495176531	0.245046489676948	0.0813403161324181	0.0249235700568674	0.18424921595910898	0.034307945576412	0.0813403161324181
LIMK1	0.911239372008407	0.820174570940916	0.866450118517056	0.9393415231710671	0.401009293178109	0.509391151735469	0.878705330076205	0.7030302698146049	0.539657656619647	0.19244443340416603
LIMK2	0.521226200025149	0.7360624196261708	0.5342542077529671	0.764027473361337	0.590647028687392	0.6387137990516509	0.36313376150703797	0.333450037007753	0.5876013199456751	0.29800744983606
LIMS1	0.433486042422979	0.4027367541002089	0.165030762447499	0.30232599792726	0.5280971797137001	0.34799294037134604	0.648176002914903	0.5793210737901551	0.745046582873047	0.40956167200564797
LIMS2	0.614917425003354	0.415085160560312	0.5632972688071429	0.13703876767646903	0.315305828596878	0.319490014148125	0.24697268122092703	0.167428253286238	0.291330397931318	0.460049387423323
LIN28A	0.36352780282375396	0.529639120387949	0.8860981357434429	0.46843609272278103	0.8054986246210151	null	0.8498772399010891	0.211887699470758	0.677363660570218	0.0973616681396398
LIN28B	0.346352174991193	0.795992129024413	0.34865098315506304	0.609565416082826	0.473472992968009	null	0.439102391098565	0.42206091743863794	0.514905007414407	null
LIN37	0.471621898396821	0.47634936771184994	0.47634936771184994	0.476350644951709	0.555582984462995	0.47634936771184994	0.47634936771184994	0.476350644951709	0.201606785700548	0.47634936771184994
LIN52	0.9917403268478221	0.926599596504279	0.998192128464352	0.9931494114212159	0.9971404588229191	0.992534753978926	0.9955255279482942	0.9889191417830842	0.6907516696596802	0.997483258768679
LIN54	0.779203457676887	0.9542958386655159	0.6776497380646279	0.547934948948697	0.920958116143572	0.6340693919819	0.679067574689961	0.556289441739837	0.962695408021518	0.51446364528883
LIN7A	0.42041967362196603	0.236620954031893	0.383138192800061	0.226675237736372	0.328218158549482	0.34474286506546603	0.4482698056725779	0.21527639623723197	0.8521249060074051	0.34474286506546603
LIN7B	0.10001570649034401	null	0.0901337802954009	0.00595607148821438	0.0315945707796914	null	0.0889076610069286	0.151293900100253	0.0802426247382466	0.07645932953038902
LIN7C	0.500329032399516	0.519845253740107	0.547641643901733	0.6547727612474878	0.44989167521679996	0.44989167521679996	0.411433245465404	0.7622588758263008	0.44989167521679996	0.496953485394937
LIN9	0.919276972633239	0.21826806042498897	0.294046888257739	0.4887883779365929	0.0888567633951114	0.294046888257739	0.15685551123657598	0.0677016093618358	0.178214719462269	0.343964462544877
LINC-PINT	0.00299940913391179	0.00299940913391179	0.00299940913391179	0.0030007684666045	0.00299940913391179	0.00299940913391179	0.00299940913391179	0.0030007684666045	0.00299940913391179	0.00299940913391179
LINC00092	0.704813656439745	0.704813656439745	0.704813656439745	0.7048036113783249	0.704813656439745	0.704813656439745	0.704813656439745	0.7048036113783249	0.704813656439745	0.704813656439745
LINC00115	0.422724335674007	0.422724335674007	0.422724335674007	0.42272846115576296	0.422724335674007	0.422724335674007	0.422724335674007	0.42272846115576296	0.422724335674007	0.422724335674007
LINC00173	0.191954447296961	0.191954447296961	0.191954447296961	0.191967303279685	0.191954447296961	0.191954447296961	0.191954447296961	0.191967303279685	0.191954447296961	0.191954447296961
LINC00174	0.962708510299579	0.962708510299579	0.962708510299579	0.962700663427158	0.962708510299579	0.962708510299579	0.962708510299579	0.962700663427158	0.962708510299579	0.962708510299579
LINC00189	0.144355090222297	0.144355090222297	0.144355090222297	0.144368125877121	0.144355090222297	0.144355090222297	0.144355090222297	0.144368125877121	0.144355090222297	0.144355090222297
LINC00200	0.0322801067370301	0.0322801067370301	0.0322801067370301	0.0322873318638302	0.0322801067370301	0.0322801067370301	0.0322801067370301	0.0322873318638302	0.0322801067370301	0.0322801067370301
LINC00205	0.136836278598025	0.136836278598025	0.136836278598025	0.136849248611306	0.136836278598025	0.136836278598025	0.136836278598025	0.136849248611306	0.136836278598025	0.136836278598025
LINC00211	0.40958158854524	0.40958158854524	0.40958158854524	0.4095863926989461	0.40958158854524	0.40958158854524	0.40958158854524	0.4095863926989461	0.40958158854524	0.40958158854524
LINC00216	0.17439932254960097	0.17439932254960097	0.17439932254960097	0.174412352600343	0.17439932254960097	0.17439932254960097	0.17439932254960097	0.174412352600343	0.17439932254960097	0.17439932254960097
LINC00235	0.8315060040748959	0.8315060040748959	0.8315060040748959	0.8314929419733741	0.8315060040748959	0.8315060040748959	0.8315060040748959	0.8314929419733741	0.8315060040748959	0.8315060040748959
LINC00243	0.267340464525892	0.267340464525892	0.267340464525892	0.267351509159428	0.267340464525892	0.267340464525892	0.267340464525892	0.267351509159428	0.267340464525892	0.267340464525892
LINC00265	0.241563193909693	0.241563193909693	0.241563193909693	0.24157502311917897	0.241563193909693	0.241563193909693	0.241563193909693	0.24157502311917897	0.241563193909693	0.241563193909693
LINC00294	0.504139908870714	0.504139908870714	0.504139908870714	0.5041396850427761	0.504139908870714	0.504139908870714	0.504139908870714	0.5041396850427761	0.504139908870714	0.504139908870714
LINC00299	0.600361126255854	0.600361126255854	0.600361126255854	0.600355815884899	0.600361126255854	0.600361126255854	0.600361126255854	0.600355815884899	0.600361126255854	0.600361126255854
LINC00324	0.27554875708692306	0.27554875708692306	0.27554875708692306	0.275559522236551	0.27554875708692306	0.27554875708692306	0.27554875708692306	0.275559522236551	0.27554875708692306	0.27554875708692306
LINC00339	0.3883508401097929	0.3883508401097929	0.3883508401097929	0.38835671661928006	0.3883508401097929	0.3883508401097929	0.3883508401097929	0.38835671661928006	0.3883508401097929	0.3883508401097929
LINC00342	0.7557525319293821	0.7557525319293821	0.7557525319293821	0.755740777351957	0.7557525319293821	0.7557525319293821	0.7557525319293821	0.755740777351957	0.7557525319293821	0.7557525319293821
LINC00343	0.153430072072262	0.153430072072262	0.153430072072262	0.15344314908826	0.153430072072262	0.153430072072262	0.153430072072262	0.15344314908826	0.153430072072262	0.153430072072262
LINC00355	0.48690492662137796	0.48690492662137796	0.48690492662137796	0.486905634389522	0.48690492662137796	0.48690492662137796	0.48690492662137796	0.486905634389522	0.48690492662137796	0.48690492662137796
LINC00402	0.922571905907817	0.922571905907817	0.922571905907817	0.922560750138922	0.922571905907817	0.922571905907817	0.922571905907817	0.922560750138922	0.922571905907817	0.922571905907817
LINC00426	0.155020878892666	0.155020878892666	0.155020878892666	0.15503395911255702	0.155020878892666	0.155020878892666	0.155020878892666	0.15503395911255702	0.155020878892666	0.155020878892666
LINC00461	0.9666441687963709	0.9666441687963709	0.9666441687963709	0.966636804718302	0.9666441687963709	0.9666441687963709	0.9666441687963709	0.966636804718302	0.9666441687963709	0.9666441687963709
LINC00467	0.43423537025807896	0.43423537025807896	0.43423537025807896	0.434238893627467	0.43423537025807896	0.43423537025807896	0.43423537025807896	0.434238893627467	0.43423537025807896	0.43423537025807896
LINC00472	0.20697316263397197	0.20697316263397197	0.20697316263397197	0.206985784690721	0.20697316263397197	0.20697316263397197	0.20697316263397197	0.206985784690721	0.20697316263397197	0.20697316263397197
LINC00482	0.8598565583024269	0.8598565583024269	0.8598565583024269	0.859843555775456	0.8598565583024269	0.8598565583024269	0.8598565583024269	0.859843555775456	0.8598565583024269	0.8598565583024269
LINC00484	0.9426347400357791	0.9426347400357791	0.9426347400357791	0.942624932394754	0.9426347400357791	0.9426347400357791	0.9426347400357791	0.942624932394754	0.9426347400357791	0.9426347400357791
LINC00494	0.349240227938353	0.349240227938353	0.349240227938353	0.349247979606236	0.349240227938353	0.349240227938353	0.349240227938353	0.349247979606236	0.349240227938353	0.349240227938353
LINC00499	0.17759328121217602	0.17759328121217602	0.17759328121217602	0.177606288162871	0.17759328121217602	0.17759328121217602	0.17759328121217602	0.177606288162871	0.17759328121217602	0.17759328121217602
LINC00504	0.263370629030677	0.263370629030677	0.263370629030677	0.263381803946872	0.263370629030677	0.263370629030677	0.263370629030677	0.263381803946872	0.263370629030677	0.263370629030677
LINC00506	0.14073269033570598	0.14073269033570598	0.14073269033570598	0.140745698049048	0.14073269033570598	0.14073269033570598	0.14073269033570598	0.140745698049048	0.14073269033570598	0.14073269033570598
LINC00511	0.193937700059005	0.193937700059005	0.193937700059005	0.193950529428131	0.193937700059005	0.193937700059005	0.193937700059005	0.193950529428131	0.193937700059005	0.193937700059005
LINC00513	8.94921003150518e-06	8.94921003150518e-06	8.94921003150518e-06	8.95855985980708e-06	8.94921003150518e-06	8.94921003150518e-06	8.94921003150518e-06	8.95855985980708e-06	8.94921003150518e-06	8.94921003150518e-06
LINC00528	0.679182302543896	0.679182302543896	0.679182302543896	0.679173294002996	0.679182302543896	0.679182302543896	0.679182302543896	0.679173294002996	0.679182302543896	0.679182302543896
LINC00534	0.856395601439975	0.856395601439975	0.856395601439975	0.856382571024362	0.856395601439975	0.856395601439975	0.856395601439975	0.856382571024362	0.856395601439975	0.856395601439975
LINC00539	0.7646677614819731	0.7646677614819731	0.7646677614819731	0.764655765836922	0.7646677614819731	0.7646677614819731	0.7646677614819731	0.764655765836922	0.7646677614819731	0.7646677614819731
LINC00540	0.920639564310218	0.920639564310218	0.920639564310218	0.9206283035497691	0.920639564310218	0.920639564310218	0.920639564310218	0.9206283035497691	0.920639564310218	0.920639564310218
LINC00543	0.0172629622461807	0.0172629622461807	0.0172629622461807	0.0172678450060736	0.0172629622461807	0.0172629622461807	0.0172629622461807	0.0172678450060736	0.0172629622461807	0.0172629622461807
LINC00570	0.0931164497147927	0.0931164497147927	0.0931164497147927	0.093128352377224	0.0931164497147927	0.0931164497147927	0.0931164497147927	0.093128352377224	0.0931164497147927	0.0931164497147927
LINC00598	0.134536785789853	0.134536785789853	0.134536785789853	0.13454972972455098	0.134536785789853	0.134536785789853	0.134536785789853	0.13454972972455098	0.134536785789853	0.134536785789853
LINC00608	0.6616896116012011	0.6616896116012011	0.6616896116012011	0.661681364610049	0.6616896116012011	0.6616896116012011	0.6616896116012011	0.661681364610049	0.6616896116012011	0.6616896116012011
LINC00624	0.674432364501157	0.674432364501157	0.674432364501157	0.6744235587214829	0.674432364501157	0.674432364501157	0.674432364501157	0.6744235587214829	0.674432364501157	0.674432364501157
LINC00638	0.9593940363509351	0.9593940363509351	0.9593940363509351	0.9593858115731129	0.9593940363509351	0.9593940363509351	0.9593940363509351	0.9593858115731129	0.9593940363509351	0.9593940363509351
LINC00639	0.9427379172305551	0.9427379172305551	0.9427379172305551	0.9427281178971469	0.9427379172305551	0.9427379172305551	0.9427379172305551	0.9427281178971469	0.9427379172305551	0.9427379172305551
LINC00641	0.7216217271409849	0.7216217271409849	0.7216217271409849	0.7216110613844492	0.7216217271409849	0.7216217271409849	0.7216217271409849	0.7216110613844492	0.7216217271409849	0.7216217271409849
LINC00649	0.9987745844272778	0.9987745844272778	0.9987745844272778	0.998773919830571	0.9987745844272778	0.9987745844272778	0.9987745844272778	0.998773919830571	0.9987745844272778	0.9987745844272778
LINC00654	0.868608934426778	0.868608934426778	0.868608934426778	0.8685960309059091	0.868608934426778	0.868608934426778	0.868608934426778	0.8685960309059091	0.868608934426778	0.868608934426778
LINC00662	0.8195246215673399	0.8195246215673399	0.8195246215673399	0.81951163882854	0.8195246215673399	0.8195246215673399	0.8195246215673399	0.81951163882854	0.8195246215673399	0.8195246215673399
LINC00663	0.746998712003607	0.746998712003607	0.746998712003607	0.746987212599057	0.746998712003607	0.746998712003607	0.746998712003607	0.746987212599057	0.746998712003607	0.746998712003607
LINC00664	0.544950788359183	0.544950788359183	0.544950788359183	0.5449483682772089	0.544950788359183	0.544950788359183	0.544950788359183	0.5449483682772089	0.544950788359183	0.544950788359183
LINC00665	0.5885160107674711	0.5885160107674711	0.5885160107674711	0.588511304210948	0.5885160107674711	0.5885160107674711	0.5885160107674711	0.588511304210948	0.5885160107674711	0.5885160107674711
LINC00667	0.25221722866559804	0.25221722866559804	0.25221722866559804	0.252228751643397	0.25221722866559804	0.25221722866559804	0.25221722866559804	0.252228751643397	0.25221722866559804	0.25221722866559804
LINC00671	0.978830037883963	0.978830037883963	0.978830037883963	0.9788244603481591	0.978830037883963	0.978830037883963	0.978830037883963	0.9788244603481591	0.978830037883963	0.978830037883963
LINC00672	0.613520551758503	0.5519269452422	0.510648102749457	0.8617502033121259	0.331313519518539	0.331313519518539	0.5572293396568411	0.90196793514361	0.331313519518539	0.565469174084781
LINC00680	0.8330549901653591	0.8330549901653591	0.8330549901653591	0.8330419220120129	0.8330549901653591	0.8330549901653591	0.8330549901653591	0.8330419220120129	0.8330549901653591	0.8330549901653591
LINC00683	0.20831052782356002	0.20831052782356002	0.20831052782356002	0.208323125554615	0.20831052782356002	0.20831052782356002	0.20831052782356002	0.208323125554615	0.20831052782356002	0.20831052782356002
LINC00689	0.191413092148762	0.191413092148762	0.191413092148762	0.191425955161242	0.191413092148762	0.191413092148762	0.191413092148762	0.191425955161242	0.191413092148762	0.191413092148762
LINC00707	0.23311113580612902	0.23311113580612902	0.23311113580612902	0.23312318841995702	0.23311113580612902	0.23311113580612902	0.23311113580612902	0.23312318841995702	0.23311113580612902	0.23311113580612902
LINC00824	0.262526295471658	0.262526295471658	0.262526295471658	0.262537497674277	0.262526295471658	0.262526295471658	0.262526295471658	0.262537497674277	0.262526295471658	0.262526295471658
LINC00847	0.8709943428524999	0.8709943428524999	0.8709943428524999	0.870981473717518	0.8709943428524999	0.8709943428524999	0.8709943428524999	0.870981473717518	0.8709943428524999	0.8709943428524999
LINC00852	0.0156537636485143	0.0156537636485143	0.0156537636485143	0.015658337449672	0.0156537636485143	0.0156537636485143	0.0156537636485143	0.015658337449672	0.0156537636485143	0.0156537636485143
LINC00861	0.93771125500874	0.93771125500874	0.93771125500874	0.9377010687493721	0.93771125500874	0.93771125500874	0.93771125500874	0.9377010687493721	0.93771125500874	0.93771125500874
LINC00862	0.7280016130845891	0.7280016130845891	0.7280016130845891	0.727990725409565	0.7280016130845891	0.7280016130845891	0.7280016130845891	0.727990725409565	0.7280016130845891	0.7280016130845891
LINC00863	0.156972480332238	0.156972480332238	0.156972480332238	0.156985562892012	0.156972480332238	0.156972480332238	0.156972480332238	0.156985562892012	0.156972480332238	0.156972480332238
LINC00865	0.714378972294768	0.714378972294768	0.714378972294768	0.714368567792788	0.714378972294768	0.714378972294768	0.714378972294768	0.714368567792788	0.714378972294768	0.714378972294768
LINC00869	0.7334844896723922	0.7334844896723922	0.7334844896723922	0.7334734176977991	0.7334844896723922	0.7334844896723922	0.7334844896723922	0.7334734176977991	0.7334844896723922	0.7334844896723922
LINC00877	0.45246475226335997	0.45246475226335997	0.45246475226335997	0.452467310195183	0.45246475226335997	0.45246475226335997	0.45246475226335997	0.452467310195183	0.45246475226335997	0.45246475226335997
LINC00882	0.398142077148647	0.398142077148647	0.398142077148647	0.39814746313563304	0.398142077148647	0.398142077148647	0.398142077148647	0.39814746313563304	0.398142077148647	0.398142077148647
LINC00886	0.7468913535479771	0.7468913535479771	0.7468913535479771	0.746879857382005	0.7468913535479771	0.7468913535479771	0.7468913535479771	0.746879857382005	0.7468913535479771	0.7468913535479771
LINC00887	0.0160909716464125	0.0160909716464125	0.0160909716464125	0.0160956308427795	0.0160909716464125	0.0160909716464125	0.0160909716464125	0.0160956308427795	0.0160909716464125	0.0160909716464125
LINC00896	0.371770049177098	0.371770049177098	0.371770049177098	0.3717767384540229	0.371770049177098	0.371770049177098	0.371770049177098	0.3717767384540229	0.371770049177098	0.371770049177098
LINC00899	0.0056218195212452	0.0056218195212452	0.0056218195212452	0.00562401957798463	0.0056218195212452	0.0056218195212452	0.0056218195212452	0.00562401957798463	0.0056218195212452	0.0056218195212452
LINC00900	0.18857744209875896	0.18857744209875896	0.18857744209875896	0.18859034026660698	0.18857744209875896	0.18857744209875896	0.18857744209875896	0.18859034026660698	0.18857744209875896	0.18857744209875896
LINC00906	0.6684545784731489	0.6684545784731489	0.6684545784731489	0.6684460322079511	0.6684545784731489	0.6684545784731489	0.6684545784731489	0.6684460322079511	0.6684545784731489	0.6684545784731489
LINC00910	0.881799418399419	0.881799418399419	0.881799418399419	0.8817867476082208	0.881799418399419	0.881799418399419	0.881799418399419	0.8817867476082208	0.881799418399419	0.881799418399419
LINC00921	0.0618756764671824	0.0618756764671824	0.0618756764671824	0.0618858322644548	0.0618756764671824	0.0618756764671824	0.0618756764671824	0.0618858322644548	0.0618756764671824	0.0618756764671824
LINC00923	0.786544367184086	0.786544367184086	0.786544367184086	0.7865318680998079	0.786544367184086	0.786544367184086	0.786544367184086	0.7865318680998079	0.786544367184086	0.786544367184086
LINC00926	0.008652819441061171	0.008652819441061171	0.008652819441061171	0.00865584187610991	0.008652819441061171	0.008652819441061171	0.008652819441061171	0.00865584187610991	0.008652819441061171	0.008652819441061171
LINC00941	0.0768584791702675	0.0768584791702675	0.0768584791702675	0.0768696032389078	0.0768584791702675	0.0768584791702675	0.0768584791702675	0.0768696032389078	0.0768584791702675	0.0768584791702675
LINC00943	0.9094964115527859	0.9094964115527859	0.9094964115527859	0.9094846173980771	0.9094964115527859	0.9094964115527859	0.9094964115527859	0.9094846173980771	0.9094964115527859	0.9094964115527859
LINC00944	0.707099698893911	0.707099698893911	0.707099698893911	0.7070895664865391	0.707099698893911	0.707099698893911	0.707099698893911	0.7070895664865391	0.707099698893911	0.707099698893911
LINC00954	0.0510723511994913	0.0510723511994913	0.0510723511994913	0.0510816220061027	0.0510723511994913	0.0510723511994913	0.0510723511994913	0.0510816220061027	0.0510723511994913	0.0510723511994913
LINC00957	0.446398282893416	0.446398282893416	0.446398282893416	0.446401163521623	0.446398282893416	0.446398282893416	0.446398282893416	0.446401163521623	0.446398282893416	0.446398282893416
LINC00958	0.19265581610881302	0.19265581610881302	0.19265581610881302	0.192668662833725	0.19265581610881302	0.19265581610881302	0.19265581610881302	0.192668662833725	0.19265581610881302	0.19265581610881302
LINC00960	0.9838911278807759	0.9838911278807759	0.9838911278807759	0.9838864652117769	0.9838911278807759	0.9838911278807759	0.9838911278807759	0.9838864652117769	0.9838911278807759	0.9838911278807759
LINC00963	0.328802521390051	0.328802521390051	0.328802521390051	0.32881118732185605	0.328802521390051	0.328802521390051	0.328802521390051	0.32881118732185605	0.328802521390051	0.328802521390051
LINC00989	0.11431761176213599	0.11431761176213599	0.11431761176213599	0.11433019324124699	0.11431761176213599	0.11431761176213599	0.11431761176213599	0.11433019324124699	0.11431761176213599	0.11431761176213599
LINC00997	0.979003908287387	0.979003908287387	0.979003908287387	0.978998360163461	0.979003908287387	0.979003908287387	0.979003908287387	0.978998360163461	0.979003908287387	0.979003908287387
LINC01002	0.0344561234198183	0.0344561234198183	0.0344561234198183	0.0344636264266386	0.0344561234198183	0.0344561234198183	0.0344561234198183	0.0344636264266386	0.0344561234198183	0.0344561234198183
LINC01003	0.29522817063544604	0.29522817063544604	0.29522817063544604	0.295238214090469	0.29522817063544604	0.29522817063544604	0.29522817063544604	0.295238214090469	0.29522817063544604	0.29522817063544604
LINC01011	0.6187497374620079	0.6187497374620079	0.6187497374620079	0.618743509984264	0.6187497374620079	0.6187497374620079	0.6187497374620079	0.618743509984264	0.6187497374620079	0.6187497374620079
LINC01012	0.119269579516795	0.119269579516795	0.119269579516795	0.119282273166961	0.119269579516795	0.119269579516795	0.119269579516795	0.119282273166961	0.119269579516795	0.119269579516795
LINC01013	0.5650031938644909	0.5650031938644909	0.5650031938644909	0.564999710548517	0.5650031938644909	0.5650031938644909	0.5650031938644909	0.564999710548517	0.5650031938644909	0.5650031938644909
LINC01036	0.877261182548416	0.877261182548416	0.877261182548416	0.87724841971053	0.877261182548416	0.877261182548416	0.877261182548416	0.87724841971053	0.877261182548416	0.877261182548416
LINC01089	0.456934470716249	0.456934470716249	0.456934470716249	0.456936790111854	0.456934470716249	0.456934470716249	0.456934470716249	0.456936790111854	0.456934470716249	0.456934470716249
LINC01094	0.520961734081128	0.520961734081128	0.520961734081128	0.5209606017687121	0.520961734081128	0.520961734081128	0.520961734081128	0.5209606017687121	0.520961734081128	0.520961734081128
LINC01115	0.10100771153854901	0.10100771153854901	0.10100771153854901	0.101019907084382	0.10100771153854901	0.10100771153854901	0.10100771153854901	0.101019907084382	0.10100771153854901	0.10100771153854901
LINC01116	0.0599654812984842	0.0599654812984842	0.0599654812984842	0.0599754931723735	0.0599654812984842	0.0599654812984842	0.0599654812984842	0.0599754931723735	0.0599654812984842	0.0599654812984842
LINC01126	0.27616575066030496	0.27616575066030496	0.27616575066030496	0.276176494267348	0.27616575066030496	0.27616575066030496	0.27616575066030496	0.276176494267348	0.27616575066030496	0.27616575066030496
LINC01127	0.612408548847671	0.612408548847671	0.612408548847671	0.6124026346052861	0.612408548847671	0.612408548847671	0.612408548847671	0.6124026346052861	0.612408548847671	0.612408548847671
LINC01128	0.44362243680203206	0.44362243680203206	0.44362243680203206	0.44362546464414393	0.44362243680203206	0.44362243680203206	0.44362243680203206	0.44362546464414393	0.44362243680203206	0.44362243680203206
LINC01134	0.17688811931257697	0.17688811931257697	0.17688811931257697	0.176901131703888	0.17688811931257697	0.17688811931257697	0.17688811931257697	0.176901131703888	0.17688811931257697	0.17688811931257697
LINC01135	0.726661737000009	0.726661737000009	0.726661737000009	0.726650895275354	0.726661737000009	0.726661737000009	0.726661737000009	0.726650895275354	0.726661737000009	0.726661737000009
LINC01138	0.870509405404032	0.870509405404032	0.870509405404032	0.8704965290132131	0.870509405404032	0.870509405404032	0.870509405404032	0.8704965290132131	0.870509405404032	0.870509405404032
LINC01144	0.671409564356141	0.671409564356141	0.671409564356141	0.671400889212776	0.671409564356141	0.671409564356141	0.671409564356141	0.671400889212776	0.671409564356141	0.671409564356141
LINC01176	0.40726995677441297	0.40726995677441297	0.40726995677441297	0.407274879209423	0.40726995677441297	0.40726995677441297	0.40726995677441297	0.407274879209423	0.40726995677441297	0.40726995677441297
LINC01191	0.395681377338576	0.395681377338576	0.395681377338576	0.3956868872831599	0.395681377338576	0.395681377338576	0.395681377338576	0.3956868872831599	0.395681377338576	0.395681377338576
LINC01205	0.22961083880486802	0.22961083880486802	0.22961083880486802	0.229622978610928	0.22961083880486802	0.22961083880486802	0.22961083880486802	0.229622978610928	0.22961083880486802	0.22961083880486802
LINC01206	0.268738316684774	0.268738316684774	0.268738316684774	0.268749314673368	0.268738316684774	0.268738316684774	0.268738316684774	0.268749314673368	0.268738316684774	0.268738316684774
LINC01215	0.12319175984870501	0.12319175984870501	0.12319175984870501	0.12320453116525698	0.12319175984870501	0.12319175984870501	0.12319175984870501	0.12320453116525698	0.12319175984870501	0.12319175984870501
LINC01220	0.253813604157136	0.253813604157136	0.253813604157136	0.253825078993077	0.253813604157136	0.253813604157136	0.253813604157136	0.253825078993077	0.253813604157136	0.253813604157136
LINC01224	0.440006609453696	0.440006609453696	0.440006609453696	0.44000982860631305	0.440006609453696	0.440006609453696	0.440006609453696	0.44000982860631305	0.440006609453696	0.440006609453696
LINC01226	0.73197058830477	0.73197058830477	0.73197058830477	0.7319595666111239	0.73197058830477	0.73197058830477	0.73197058830477	0.7319595666111239	0.73197058830477	0.73197058830477
LINC01232	0.610924167872177	0.610924167872177	0.610924167872177	0.610918327429521	0.610924167872177	0.610924167872177	0.610924167872177	0.610918327429521	0.610924167872177	0.610924167872177
LINC01234	0.777415949242198	0.777415949242198	0.777415949242198	0.777403644237265	0.777415949242198	0.777415949242198	0.777415949242198	0.777403644237265	0.777415949242198	0.777415949242198
LINC01237	0.32541201490315996	0.32541201490315996	0.32541201490315996	0.325420827374949	0.32541201490315996	0.32541201490315996	0.32541201490315996	0.325420827374949	0.32541201490315996	0.32541201490315996
LINC01238	0.453855148562985	0.453855148562985	0.453855148562985	0.453857632360171	0.453855148562985	0.453855148562985	0.453855148562985	0.453857632360171	0.453855148562985	0.453855148562985
LINC01270	0.701856854853666	0.701856854853666	0.701856854853666	0.701846924071981	0.701856854853666	0.701856854853666	0.701856854853666	0.701846924071981	0.701856854853666	0.701856854853666
LINC01271	0.75090996446535	0.75090996446535	0.75090996446535	0.75089834885647	0.75090996446535	0.75090996446535	0.75090996446535	0.75089834885647	0.75090996446535	0.75090996446535
LINC01287	0.6946760548502421	0.6946760548502421	0.6946760548502421	0.694666407559962	0.6946760548502421	0.6946760548502421	0.6946760548502421	0.694666407559962	0.6946760548502421	0.6946760548502421
LINC01291	0.48811333064639295	0.48811333064639295	0.48811333064639295	0.48811397314284494	0.48811333064639295	0.48811333064639295	0.48811333064639295	0.48811397314284494	0.48811333064639295	0.48811333064639295
LINC01293	0.38552690284558794	0.38552690284558794	0.38552690284558794	0.38553291943622403	0.38552690284558794	0.38552690284558794	0.38552690284558794	0.38553291943622403	0.38552690284558794	0.38552690284558794
LINC01303	0.24757429546627202	0.24757429546627202	0.24757429546627202	0.247585955163484	0.24757429546627202	0.24757429546627202	0.24757429546627202	0.247585955163484	0.24757429546627202	0.24757429546627202
LINC01311	0.9701259489542622	0.9701259489542622	0.9701259489542622	0.9701190463779001	0.9701259489542622	0.9701259489542622	0.9701259489542622	0.9701190463779001	0.9701259489542622	0.9701259489542622
LINC01347	0.18572889639631	0.18572889639631	0.18572889639631	0.185741827016933	0.18572889639631	0.18572889639631	0.18572889639631	0.185741827016933	0.18572889639631	0.18572889639631
LINC01355	0.229145960115543	0.229145960115543	0.229145960115543	0.229158111260246	0.229145960115543	0.229145960115543	0.229145960115543	0.229158111260246	0.229145960115543	0.229145960115543
LINC01359	0.809856252401974	0.809856252401974	0.809856252401974	0.809843373304979	0.809856252401974	0.809856252401974	0.809856252401974	0.809843373304979	0.809856252401974	0.809856252401974
LINC01409	0.320880161906523	0.320880161906523	0.320880161906523	0.320889167801334	0.320880161906523	0.320880161906523	0.320880161906523	0.320889167801334	0.320880161906523	0.320880161906523
LINC01422	0.88251943195473	0.88251943195473	0.88251943195473	0.8825067769761321	0.88251943195473	0.88251943195473	0.88251943195473	0.8825067769761321	0.88251943195473	0.88251943195473
LINC01451	0.0308949964453064	0.0308949964453064	0.0308949964453064	0.0309020379279011	0.0308949964453064	0.0308949964453064	0.0308949964453064	0.0309020379279011	0.0308949964453064	0.0308949964453064
LINC01465	0.7481439249615159	0.7481439249615159	0.7481439249615159	0.748132391172109	0.7481439249615159	0.7481439249615159	0.7481439249615159	0.748132391172109	0.7481439249615159	0.7481439249615159
LINC01476	0.0452024748015769	0.0452024748015769	0.0452024748015769	0.0452111847306519	0.0452024748015769	0.0452024748015769	0.0452024748015769	0.0452111847306519	0.0452024748015769	0.0452024748015769
LINC01480	0.35502652496643106	0.35502652496643106	0.35502652496643106	0.355034008858501	0.35502652496643106	0.35502652496643106	0.35502652496643106	0.355034008858501	0.35502652496643106	0.35502652496643106
LINC01485	0.8979935642556679	0.8979935642556679	0.8979935642556679	0.89798133520335	0.8979935642556679	0.8979935642556679	0.8979935642556679	0.89798133520335	0.8979935642556679	0.8979935642556679
LINC01503	0.0870752328208977	0.0870752328208977	0.0870752328208977	0.0870868753814099	0.0870752328208977	0.0870752328208977	0.0870752328208977	0.0870868753814099	0.0870752328208977	0.0870752328208977
LINC01504	0.113401715325457	0.113401715325457	0.113401715325457	0.11341427427300999	0.113401715325457	0.113401715325457	0.113401715325457	0.11341427427300999	0.113401715325457	0.113401715325457
LINC01506	0.412373184098418	0.412373184098418	0.412373184098418	0.412377844959878	0.412373184098418	0.412373184098418	0.412373184098418	0.412377844959878	0.412373184098418	0.412373184098418
LINC01515	0.9452475448007509	0.9452475448007509	0.9452475448007509	0.945237952487058	0.9452475448007509	0.9452475448007509	0.9452475448007509	0.945237952487058	0.9452475448007509	0.9452475448007509
LINC01521	0.7116060326638359	0.7116060326638359	0.7116060326638359	0.71159573071259	0.7116060326638359	0.7116060326638359	0.7116060326638359	0.71159573071259	0.7116060326638359	0.7116060326638359
LINC01531	0.405212153117468	0.405212153117468	0.405212153117468	0.40521718055242	0.405212153117468	0.405212153117468	0.405212153117468	0.40521718055242	0.405212153117468	0.405212153117468
LINC01535	0.46844819485582	0.46844819485582	0.46844819485582	0.46844989723303004	0.46844819485582	0.46844819485582	0.46844819485582	0.46844989723303004	0.46844819485582	0.46844819485582
LINC01547	0.41929411782935405	0.41929411782935405	0.41929411782935405	0.419298421407317	0.41929411782935405	0.41929411782935405	0.41929411782935405	0.419298421407317	0.41929411782935405	0.41929411782935405
LINC01550	0.42535381253380605	0.42535381253380605	0.42535381253380605	0.42535780106311105	0.42535381253380605	0.42535381253380605	0.42535381253380605	0.42535780106311105	0.42535381253380605	0.42535381253380605
LINC01551	0.591623408490532	0.591623408490532	0.591623408490532	0.591618542636681	0.591623408490532	0.591623408490532	0.591623408490532	0.591618542636681	0.591623408490532	0.591623408490532
LINC01567	0.808006959160379	0.808006959160379	0.808006959160379	0.8079941036826751	0.808006959160379	0.808006959160379	0.808006959160379	0.8079941036826751	0.808006959160379	0.808006959160379
LINC01569	0.552224012075725	0.552224012075725	0.552224012075725	0.552221204618973	0.552224012075725	0.552224012075725	0.552224012075725	0.552221204618973	0.552224012075725	0.552224012075725
LINC01572	0.0870940881144449	0.0870940881144449	0.0870940881144449	0.0871057315380653	0.0870940881144449	0.0870940881144449	0.0870940881144449	0.0871057315380653	0.0870940881144449	0.0870940881144449
LINC01579	0.575763795343281	0.575763795343281	0.575763795343281	0.5757597485603679	0.575763795343281	0.575763795343281	0.575763795343281	0.5757597485603679	0.575763795343281	0.575763795343281
LINC01588	0.641534704954645	0.641534704954645	0.641534704954645	0.641527381924339	0.641534704954645	0.641534704954645	0.641534704954645	0.641527381924339	0.641534704954645	0.641534704954645
LINC01597	0.328799202328726	0.328799202328726	0.328799202328726	0.328807868404734	0.328799202328726	0.328799202328726	0.328799202328726	0.328807868404734	0.328799202328726	0.328799202328726
LINC01608	0.00814273193363949	0.00814273193363949	0.00814273193363949	0.00814562424079953	0.00814273193363949	0.00814273193363949	0.00814273193363949	0.00814562424079953	0.00814273193363949	0.00814273193363949
LINC01619	0.311402829697811	0.311402829697811	0.311402829697811	0.311412230650704	0.311402829697811	0.311402829697811	0.311402829697811	0.311412230650704	0.311402829697811	0.311402829697811
LINC01624	0.0180933826187071	0.0180933826187071	0.0180933826187071	0.0180984193022972	0.0180933826187071	0.0180933826187071	0.0180933826187071	0.0180984193022972	0.0180933826187071	0.0180933826187071
LINC01625	0.267284204804397	0.267284204804397	0.267284204804397	0.267295251306942	0.267284204804397	0.267284204804397	0.267284204804397	0.267295251306942	0.267284204804397	0.267284204804397
LINC01630	0.9511002210835742	0.9511002210835742	0.9511002210835742	0.9510911506866642	0.9511002210835742	0.9511002210835742	0.9511002210835742	0.9510911506866642	0.9511002210835742	0.9511002210835742
LINC01678	0.554477163830275	0.554477163830275	0.554477163830275	0.5544742367423511	0.554477163830275	0.554477163830275	0.554477163830275	0.5544742367423511	0.554477163830275	0.554477163830275
LINC01684	0.565371342924422	0.565371342924422	0.565371342924422	0.565367840239621	0.565371342924422	0.565371342924422	0.565371342924422	0.565367840239621	0.565371342924422	0.565371342924422
LINC01694	0.0193607782942271	0.0193607782942271	0.0193607782942271	0.0193660431766092	0.0193607782942271	0.0193607782942271	0.0193607782942271	0.0193660431766092	0.0193607782942271	0.0193607782942271
LINC01719	0.42694036148479797	0.42694036148479797	0.42694036148479797	0.426944267206515	0.42694036148479797	0.42694036148479797	0.42694036148479797	0.426944267206515	0.42694036148479797	0.42694036148479797
LINC01725	0.34240403760658694	0.34240403760658694	0.34240403760658694	0.342412100739763	0.34240403760658694	0.34240403760658694	0.34240403760658694	0.342412100739763	0.34240403760658694	0.34240403760658694
LINC01727	0.271750071753755	0.271750071753755	0.271750071753755	0.271760967905733	0.271750071753755	0.271750071753755	0.271750071753755	0.271760967905733	0.271750071753755	0.271750071753755
LINC01772	0.475406904576167	0.475406904576167	0.475406904576167	0.475408232586448	0.475406904576167	0.475406904576167	0.475406904576167	0.475408232586448	0.475406904576167	0.475406904576167
LINC01801	0.8920132670263821	0.8920132670263821	0.8920132670263821	0.8920008531374679	0.8920132670263821	0.8920132670263821	0.8920132670263821	0.8920008531374679	0.8920132670263821	0.8920132670263821
LINC01806	0.9479350983952092	0.9479350983952092	0.9479350983952092	0.9479257387004242	0.9479350983952092	0.9479350983952092	0.9479350983952092	0.9479257387004242	0.9479350983952092	0.9479350983952092
LINC01814	0.185019944174504	0.185019944174504	0.185019944174504	0.185032882419018	0.185019944174504	0.185019944174504	0.185019944174504	0.185032882419018	0.185019944174504	0.185019944174504
LINC01819	0.555972157371508	0.555972157371508	0.555972157371508	0.55596915101135	0.555972157371508	0.555972157371508	0.555972157371508	0.55596915101135	0.555972157371508	0.555972157371508
LINC01857	0.8151648107621591	0.8151648107621591	0.8151648107621591	0.8151518705607759	0.8151648107621591	0.8151648107621591	0.8151648107621591	0.8151518705607759	0.8151648107621591	0.8151648107621591
LINC01882	0.145822001495065	0.145822001495065	0.145822001495065	0.145835046568273	0.145822001495065	0.145822001495065	0.145822001495065	0.145835046568273	0.145822001495065	0.145822001495065
LINC01902	0.178360179693137	0.178360179693137	0.178360179693137	0.17837318051003198	0.178360179693137	0.178360179693137	0.178360179693137	0.17837318051003198	0.178360179693137	0.178360179693137
LINC01934	0.0746893138818555	0.0746893138818555	0.0746893138818555	0.0747003140292419	0.0746893138818555	0.0746893138818555	0.0746893138818555	0.0747003140292419	0.0746893138818555	0.0746893138818555
LINC01943	0.97576533992428	0.97576533992428	0.97576533992428	0.97575926445411	0.97576533992428	0.97576533992428	0.97576533992428	0.97575926445411	0.97576533992428	0.97576533992428
LINC01948	0.0922934244874963	0.0922934244874963	0.0922934244874963	0.0923052936124063	0.0922934244874963	0.0922934244874963	0.0922934244874963	0.0923052936124063	0.0922934244874963	0.0922934244874963
LINC01962	0.194225726635344	0.194225726635344	0.194225726635344	0.19423855202778897	0.194225726635344	0.194225726635344	0.194225726635344	0.19423855202778897	0.194225726635344	0.194225726635344
LINC01963	0.431847123324457	0.431847123324457	0.431847123324457	0.43185077214894707	0.431847123324457	0.431847123324457	0.431847123324457	0.43185077214894707	0.431847123324457	0.431847123324457
LINC01970	0.7699682373358241	0.7699682373358241	0.7699682373358241	0.7699561078455129	0.7699682373358241	0.7699682373358241	0.7699682373358241	0.7699561078455129	0.7699682373358241	0.7699682373358241
LINC02009	0.210468933533877	0.210468933533877	0.210468933533877	0.210481490852082	0.210468933533877	0.210468933533877	0.210468933533877	0.210481490852082	0.210468933533877	0.210468933533877
LINC02018	0.495327471290465	0.495327471290465	0.495327471290465	0.495327723912495	0.495327471290465	0.495327471290465	0.495327471290465	0.495327723912495	0.495327471290465	0.495327471290465
LINC02019	0.670351226116261	0.670351226116261	0.670351226116261	0.670342596999153	0.670351226116261	0.670351226116261	0.670351226116261	0.670342596999153	0.670351226116261	0.670351226116261
LINC02021	0.550505630446545	0.550505630446545	0.550505630446545	0.550502914350223	0.550505630446545	0.550505630446545	0.550505630446545	0.550502914350223	0.550505630446545	0.550505630446545
LINC02033	0.27704225589804304	0.27704225589804304	0.27704225589804304	0.27705296877583097	0.27704225589804304	0.27704225589804304	0.27704225589804304	0.27705296877583097	0.27704225589804304	0.27704225589804304
LINC02035	0.47359549134778706	0.47359549134778706	0.47359549134778706	0.47359691689649797	0.47359549134778706	0.47359549134778706	0.47359549134778706	0.47359691689649797	0.47359549134778706	0.47359549134778706
LINC02055	0.314998051034675	0.314998051034675	0.314998051034675	0.315007303664534	0.314998051034675	0.314998051034675	0.314998051034675	0.315007303664534	0.314998051034675	0.314998051034675
LINC02068	0.97477697237237	0.97477697237237	0.97477697237237	0.974770744069165	0.97477697237237	0.97477697237237	0.97477697237237	0.974770744069165	0.97477697237237	0.97477697237237
LINC02073	0.8069555243799691	0.8069555243799691	0.8069555243799691	0.806942682857933	0.8069555243799691	0.8069555243799691	0.8069555243799691	0.806942682857933	0.8069555243799691	0.8069555243799691
LINC02076	0.7705073023713951	0.7705073023713951	0.7705073023713951	0.770495159678397	0.7705073023713951	0.7705073023713951	0.7705073023713951	0.770495159678397	0.7705073023713951	0.7705073023713951
LINC02078	0.810747302151282	0.810747302151282	0.810747302151282	0.81073441209937	0.810747302151282	0.810747302151282	0.810747302151282	0.81073441209937	0.810747302151282	0.810747302151282
LINC02080	0.39508587634578	0.39508587634578	0.39508587634578	0.39509141622156	0.39508587634578	0.39508587634578	0.39508587634578	0.39509141622156	0.39508587634578	0.39508587634578
LINC02084	0.5367024876968379	0.5367024876968379	0.5367024876968379	0.536700508879946	0.5367024876968379	0.5367024876968379	0.5367024876968379	0.536700508879946	0.5367024876968379	0.5367024876968379
LINC02141	0.9322305814235219	0.9322305814235219	0.9322305814235219	0.932220012225461	0.9322305814235219	0.9322305814235219	0.9322305814235219	0.932220012225461	0.9322305814235219	0.9322305814235219
LINC02175	0.521358938337226	0.521358938337226	0.521358938337226	0.5213577846093039	0.521358938337226	0.521358938337226	0.521358938337226	0.5213577846093039	0.521358938337226	0.521358938337226
LINC02188	0.8128459989251371	0.8128459989251371	0.8128459989251371	0.8128330841779459	0.8128459989251371	0.8128459989251371	0.8128459989251371	0.8128330841779459	0.8128459989251371	0.8128459989251371
LINC02207	0.844872556625537	0.844872556625537	0.844872556625537	0.8448594762328571	0.844872556625537	0.844872556625537	0.844872556625537	0.8448594762328571	0.844872556625537	0.844872556625537
LINC02210-CRHR1	0.691099875701935	null	null	null	0.954502002277196	0.5257870917741121	null	null	0.8871198473547309	null
LINC02212	0.172292478116031	0.172292478116031	0.172292478116031	0.172305521211018	0.172292478116031	0.172292478116031	0.172292478116031	0.172305521211018	0.172292478116031	0.172292478116031
LINC02218	0.581291995799073	0.5569049738378199	0.340582543138667	0.574977134958053	0.18923808864125602	0.340582543138667	0.340582543138667	0.19224935292807396	0.340582543138667	0.340582543138667
LINC02245	0.9953707403470791	0.9953707403470791	0.9953707403470791	0.995368840508282	0.9953707403470791	0.9953707403470791	0.9953707403470791	0.995368840508282	0.9953707403470791	0.9953707403470791
LINC02254	0.9904942133369391	0.9904942133369391	0.9904942133369391	0.9904909795962231	0.9904942133369391	0.9904942133369391	0.9904942133369391	0.9904909795962231	0.9904942133369391	0.9904942133369391
LINC02256	0.48278670408176294	0.48278670408176294	0.48278670408176294	0.482787634189947	0.48278670408176294	0.48278670408176294	0.48278670408176294	0.482787634189947	0.48278670408176294	0.48278670408176294
LINC02273	0.9935961527094258	0.9935961527094258	0.9935961527094258	0.9935937281775209	0.9935961527094258	0.9935961527094258	0.9935961527094258	0.9935937281775209	0.9935961527094258	0.9935961527094258
LINC02280	0.9706600434768828	0.9706600434768828	0.9706600434768828	0.970653214807494	0.9706600434768828	0.9706600434768828	0.9706600434768828	0.970653214807494	0.9706600434768828	0.9706600434768828
LINC02284	0.290491382754433	0.290491382754433	0.290491382754433	0.29050160623345195	0.290491382754433	0.290491382754433	0.290491382754433	0.29050160623345195	0.290491382754433	0.290491382754433
LINC02288	0.137987142767888	0.137987142767888	0.137987142767888	0.13800012475687198	0.137987142767888	0.137987142767888	0.137987142767888	0.13800012475687198	0.137987142767888	0.137987142767888
LINC02289	0.08485413565967	0.08485413565967	0.08485413565967	0.08486567421866499	0.08485413565967	0.08485413565967	0.08485413565967	0.08486567421866499	0.08485413565967	0.08485413565967
LINC02298	0.585974888480234	0.585974888480234	0.585974888480234	0.5859703126387951	0.585974888480234	0.585974888480234	0.585974888480234	0.5859703126387951	0.585974888480234	0.585974888480234
LINC02312	0.8391709734999642	0.8391709734999642	0.8391709734999642	0.839157891365333	0.8391709734999642	0.8391709734999642	0.8391709734999642	0.839157891365333	0.8391709734999642	0.8391709734999642
LINC02325	0.352781230286418	0.352781230286418	0.352781230286418	0.35278881852403904	0.352781230286418	0.352781230286418	0.352781230286418	0.35278881852403904	0.352781230286418	0.352781230286418
LINC02328	0.784602100221432	0.784602100221432	0.784602100221432	0.784589640423795	0.784602100221432	0.784602100221432	0.784602100221432	0.784589640423795	0.784602100221432	0.784602100221432
LINC02348	0.840850725999056	0.840850725999056	0.840850725999056	0.840837642864427	0.840850725999056	0.840850725999056	0.840850725999056	0.840837642864427	0.840850725999056	0.840850725999056
LINC02352	0.160735237587409	0.160735237587409	0.160735237587409	0.16074831981068	0.160735237587409	0.160735237587409	0.160735237587409	0.16074831981068	0.160735237587409	0.160735237587409
LINC02361	0.477631132949507	0.477631132949507	0.477631132949507	0.47763234111791497	0.477631132949507	0.477631132949507	0.477631132949507	0.47763234111791497	0.477631132949507	0.477631132949507
LINC02362	0.00799669804691043	0.00799669804691043	0.00799669804691043	0.007999552548641129	0.00799669804691043	0.00799669804691043	0.00799669804691043	0.007999552548641129	0.00799669804691043	0.00799669804691043
LINC02363	0.0221231093071018	0.0221231093071018	0.0221231093071018	0.0221288457851979	0.0221231093071018	0.0221231093071018	0.0221231093071018	0.0221288457851979	0.0221231093071018	0.0221231093071018
LINC02384	0.664285241948282	0.664285241948282	0.664285241948282	0.664276879446127	0.664285241948282	0.664285241948282	0.664285241948282	0.664276879446127	0.664285241948282	0.664285241948282
LINC02395	0.581103819484832	0.581103819484832	0.581103819484832	0.581099495288413	0.581103819484832	0.581103819484832	0.581103819484832	0.581099495288413	0.581103819484832	0.581103819484832
LINC02397	0.18547781579126998	0.18547781579126998	0.18547781579126998	0.18549074913276	0.18547781579126998	0.18547781579126998	0.18547781579126998	0.18549074913276	0.18547781579126998	0.18547781579126998
LINC02422	0.990235329245112	0.990235329245112	0.990235329245112	0.990232032835302	0.990235329245112	0.990235329245112	0.990235329245112	0.990232032835302	0.990235329245112	0.990235329245112
LINC02427	0.148147975015775	0.148147975015775	0.148147975015775	0.14816103282996898	0.148147975015775	0.148147975015775	0.148147975015775	0.14816103282996898	0.148147975015775	0.148147975015775
LINC02432	0.193911147949285	0.193911147949285	0.193911147949285	0.193923977683587	0.193911147949285	0.193911147949285	0.193911147949285	0.193923977683587	0.193911147949285	0.193911147949285
LINC02446	0.568879034092503	0.568879034092503	0.568879034092503	0.56887534717576	0.568879034092503	0.568879034092503	0.568879034092503	0.56887534717576	0.568879034092503	0.568879034092503
LINC02447	0.579645729072879	0.579645729072879	0.579645729072879	0.579641480468417	0.579645729072879	0.579645729072879	0.579645729072879	0.579641480468417	0.579645729072879	0.579645729072879
LINC02458	0.107701394901109	0.107701394901109	0.107701394901109	0.10771380057064801	0.107701394901109	0.107701394901109	0.107701394901109	0.10771380057064801	0.107701394901109	0.107701394901109
LINC02470	0.3656245315435	0.3656245315435	0.3656245315435	0.36563151573247404	0.3656245315435	0.3656245315435	0.3656245315435	0.36563151573247404	0.3656245315435	0.3656245315435
LINC02471	0.8616870714698809	0.8616870714698809	0.8616870714698809	0.861674086219716	0.8616870714698809	0.8616870714698809	0.8616870714698809	0.861674086219716	0.8616870714698809	0.8616870714698809
LINC02481	0.622485229393822	0.622485229393822	0.622485229393822	0.622478818994576	0.622485229393822	0.622485229393822	0.622485229393822	0.622478818994576	0.622485229393822	0.622485229393822
LINC02482	0.7607068992337959	0.7607068992337959	0.7607068992337959	0.7606950082735141	0.7607068992337959	0.7607068992337959	0.7607068992337959	0.7606950082735141	0.7607068992337959	0.7607068992337959
LINC02506	0.623843426028464	0.623843426028464	0.623843426028464	0.623836949425215	0.623843426028464	0.623843426028464	0.623843426028464	0.623836949425215	0.623843426028464	0.623843426028464
LINC02555	0.9993092702259331	0.9993092702259331	0.9993092702259331	0.999308855829762	0.9993092702259331	0.9993092702259331	0.9993092702259331	0.999308855829762	0.9993092702259331	0.9993092702259331
LINC02574	0.156532373505856	0.156532373505856	0.156532373505856	0.15654545568969597	0.156532373505856	0.156532373505856	0.156532373505856	0.15654545568969597	0.156532373505856	0.156532373505856
LINC02580	0.456648731450681	0.456648731450681	0.456648731450681	0.456651066113667	0.456648731450681	0.456648731450681	0.456648731450681	0.456651066113667	0.456648731450681	0.456648731450681
LINC02603	0.8810087158645609	0.8810087158645609	0.8810087158645609	0.880996028094611	0.8810087158645609	0.8810087158645609	0.8810087158645609	0.880996028094611	0.8810087158645609	0.8810087158645609
LINC02604	0.13591570775321501	0.13591570775321501	0.13591570775321501	0.135928667672529	0.13591570775321501	0.13591570775321501	0.13591570775321501	0.135928667672529	0.13591570775321501	0.13591570775321501
LINC02605	0.391115354544916	0.391115354544916	0.391115354544916	0.391121093302611	0.391115354544916	0.391115354544916	0.391115354544916	0.391121093302611	0.391115354544916	0.391115354544916
LINC02609	0.0703432525807322	0.0703432525807322	0.0703432525807322	0.0703539886217199	0.0703432525807322	0.0703432525807322	0.0703432525807322	0.0703539886217199	0.0703432525807322	0.0703432525807322
LINC02610	0.0968609442187271	0.0968609442187271	0.0968609442187271	0.0968729922136486	0.0968609442187271	0.0968609442187271	0.0968609442187271	0.0968729922136486	0.0968609442187271	0.0968609442187271
LINC02611	0.122822099736934	0.122822099736934	0.122822099736934	0.12283486414328301	0.122822099736934	0.122822099736934	0.122822099736934	0.12283486414328301	0.122822099736934	0.122822099736934
LINC02614	0.9999645738328851	0.9999645738328851	0.9999645738328851	0.999964541852206	0.9999645738328851	0.9999645738328851	0.9999645738328851	0.999964541852206	0.9999645738328851	0.9999645738328851
LINC02631	0.557066055244429	0.557066055244429	0.557066055244429	0.557062990934616	0.557066055244429	0.557066055244429	0.557066055244429	0.557062990934616	0.557066055244429	0.557066055244429
LINC02649	0.242467839811315	0.242467839811315	0.242467839811315	0.242479644062602	0.242467839811315	0.242467839811315	0.242467839811315	0.242479644062602	0.242467839811315	0.242467839811315
LINC02656	0.326518229169312	0.326518229169312	0.326518229169312	0.326526993999592	0.326518229169312	0.326518229169312	0.326518229169312	0.326526993999592	0.326518229169312	0.326518229169312
LINC02669	0.7360060470388059	0.7360060470388059	0.7360060470388059	0.735994892362573	0.7360060470388059	0.7360060470388059	0.7360060470388059	0.735994892362573	0.7360060470388059	0.7360060470388059
LINC02680	0.184907989522698	0.184907989522698	0.184907989522698	0.184920928954483	0.184907989522698	0.184907989522698	0.184907989522698	0.184920928954483	0.184907989522698	0.184907989522698
LINC02693	0.40250943699206004	0.40250943699206004	0.40250943699206004	0.4025146019022489	0.40250943699206004	0.40250943699206004	0.40250943699206004	0.4025146019022489	0.40250943699206004	0.40250943699206004
LINC02694	0.5539114567824449	0.5539114567824449	0.5539114567824449	0.553908559713186	0.5539114567824449	0.5539114567824449	0.5539114567824449	0.553908559713186	0.5539114567824449	0.5539114567824449
LINC02696	0.0662658421463302	0.0662658421463302	0.0662658421463302	0.0662763101217847	0.0662658421463302	0.0662658421463302	0.0662658421463302	0.0662763101217847	0.0662658421463302	0.0662658421463302
LINC02709	0.53830517479486	0.53830517479486	0.53830517479486	0.5383031100922501	0.53830517479486	0.53830517479486	0.53830517479486	0.5383031100922501	0.53830517479486	0.53830517479486
LINC02714	0.519371233028677	0.519371233028677	0.519371233028677	0.5193701864912079	0.519371233028677	0.519371233028677	0.519371233028677	0.5193701864912079	0.519371233028677	0.519371233028677
LINC02723	0.73961284103882	0.73961284103882	0.73961284103882	0.739601570380203	0.73961284103882	0.73961284103882	0.73961284103882	0.739601570380203	0.73961284103882	0.73961284103882
LINC02724	0.54133522683766	0.54133522683766	0.54133522683766	0.541332999944975	0.54133522683766	0.54133522683766	0.54133522683766	0.541332999944975	0.54133522683766	0.54133522683766
LINC02731	0.487743589157229	0.487743589157229	0.487743589157229	0.487744251626499	0.487743589157229	0.487743589157229	0.487743589157229	0.487744251626499	0.487743589157229	0.487743589157229
LINC02754	0.6170746059552379	0.6170746059552379	0.6170746059552379	0.61706846089726	0.6170746059552379	0.6170746059552379	0.6170746059552379	0.61706846089726	0.6170746059552379	0.6170746059552379
LINC02762	0.0261106672555995	0.0261106672555995	0.0261106672555995	0.0261170298196453	0.0261106672555995	0.0261106672555995	0.0261106672555995	0.0261170298196453	0.0261106672555995	0.0261106672555995
LINC02767	0.5429512860666189	0.5429512860666189	0.5429512860666189	0.542948972775836	0.5429512860666189	0.5429512860666189	0.5429512860666189	0.542948972775836	0.5429512860666189	0.5429512860666189
LINC02772	0.881044472752246	0.881044472752246	0.881044472752246	0.881031785741418	0.881044472752246	0.881044472752246	0.881044472752246	0.881031785741418	0.881044472752246	0.881044472752246
LINC02785	0.6924291604877671	0.6924291604877671	0.6924291604877671	0.6924196035862289	0.6924291604877671	0.6924291604877671	0.6924291604877671	0.6924196035862289	0.6924291604877671	0.6924291604877671
LINC02809	0.5601103534814821	0.5601103534814821	0.5601103534814821	0.560107128149303	0.5601103534814821	0.5601103534814821	0.5601103534814821	0.560107128149303	0.5601103534814821	0.5601103534814821
LINC02860	0.9423485528016031	0.9423485528016031	0.9423485528016031	0.9423387221999119	0.9423485528016031	0.9423485528016031	0.9423485528016031	0.9423387221999119	0.9423485528016031	0.9423485528016031
LINC02861	0.321638192105401	0.321638192105401	0.321638192105401	0.321647165845294	0.321638192105401	0.321638192105401	0.321638192105401	0.321647165845294	0.321638192105401	0.321638192105401
LINC02863	0.179044089404247	0.179044089404247	0.179044089404247	0.17905708456155398	0.179044089404247	0.179044089404247	0.179044089404247	0.17905708456155398	0.179044089404247	0.179044089404247
LINC02878	0.00775578397811548	0.00775578397811548	0.00775578397811548	0.0077585755551135204	0.00775578397811548	0.00775578397811548	0.00775578397811548	0.0077585755551135204	0.00775578397811548	0.00775578397811548
LINC02884	0.175522302724953	0.175522302724953	0.175522302724953	0.17553532510676298	0.175522302724953	0.175522302724953	0.175522302724953	0.17553532510676298	0.175522302724953	0.175522302724953
LINGO1	0.406058963668113	0.0195449602711833	0.0297286251654773	0.0157705694757884	0.10298553702245598	0.5853552747279871	0.103249174870678	0.178961666202198	0.534572917065227	0.0390863282942259
LINGO2	0.519890335546052	0.8884135042283929	0.37575193071228	0.29510523089365504	0.7621842921306909	0.48221394423343	0.43508630316846403	0.543010642854842	0.23358716336230498	0.42458514350978493
LINGO3	0.12280656650053501	0.0544669379845915	0.0544669379845915	0.0544765061319296	0.0480130166427757	0.0544669379845915	0.0544669379845915	0.0544765061319296	0.039641725109433	0.0544669379845915
LINGO4	0.651027280567427	0.47684560608797205	null	0.636635163757709	0.610176340130668	0.5403606552633959	null	0.226852818611124	0.871566337954268	null
LINS1	0.741147417719424	0.5819445215513679	0.73326412415015	0.6691741886702621	0.8774399522412729	0.5819445215513679	0.662027112012933	0.251211782022336	0.58399892395912	0.785071491719605
LIPA	0.6523550949783411	0.9463501873937471	0.980008267383263	0.9710977227366729	0.8381224670280741	0.973256052887391	0.65915394860538	0.72946123251427	0.71822177699032	0.963510810862643
LIPC	0.414271551347133	0.941983387227592	0.7512503323103058	0.806919932064085	0.791419589325377	0.7501440900112891	0.7020543344382371	0.803936747468262	0.6530877428631489	0.816125063368672
LIPE	0.964920053968165	0.964920053968165	0.964920053968165	0.770402134848247	0.9693247989120629	0.92459818539124	0.997621856706359	0.979137641399197	0.793712675150991	0.964920053968165
LIPF	0.48226597092262996	0.16756133931994502	null	0.749169125480238	0.278792093025131	0.17954040948921804	0.8104359221081279	0.644716200583634	0.558857805621631	0.41559065798455996
LIPG	0.9161953279445991	0.854561385090027	0.24047896732949398	0.617728211703917	0.7395568116926969	0.799785230653655	0.23265461758670603	0.47805503187971504	0.20968510610481894	0.33112820587849295
LIPH	0.200866300185635	0.202420334807754	0.101824860182526	0.10350487272561301	0.640664521675354	0.43960602290188	0.0998988257803858	0.101717593212377	0.44381017526541205	0.10670217548414698
LIPI	null	null	0.37496736576960293	0.37652075061940504	0.5380192916590301	0.764796985129613	0.577753168487034	0.5690876937076429	0.35788080089075797	0.5088246109644939
LIPJ	0.581442696189153	0.6587127377117161	0.862457999864317	0.697947550743412	0.674274223800488	0.831862176731143	null	0.508292160286437	0.753147655708975	0.803098566891385
LIPK	null	0.5835104395911079	null	0.32298740133762605	0.83816695145173	0.770034623656352	0.574432178680311	0.7936745674815211	0.31014023250996997	0.9526940318767859
LIPM	null	null	null	0.248994655459875	0.5860379441766589	0.807713713165848	null	0.40687960095884496	0.9318321391233879	0.9646789136934408
LIPN	0.6592725729429351	0.287258632921628	0.66737574814484	0.961889505973852	0.458880703657035	0.610249093165901	0.6592725729429351	0.613638499000776	0.6169854330950129	0.294520518203294
LIPT1	0.549531255643394	0.387877030013753	0.387877030013753	0.4994207767902821	0.32331351929475205	0.8869615704093889	0.505597041634614	0.6045458347773339	0.17179963087180897	0.387877030013753
LIPT2	0.7239668419256421	0.726724039010583	0.7941437993839959	0.7941311574340659	0.858731037065081	0.897479259705044	0.753971841259528	0.9253081025914821	0.702549520745294	0.7941437993839959
LITAF	0.7411356684870809	0.84866639355488	0.860750162335345	0.905064312934991	0.76451097105579	0.667036066280567	0.8380080185000891	0.6500666532696451	0.650801962990755	0.6913846815975421
LIX1	0.6130049565382231	0.6130049565382231	0.496320185270853	0.578100283020448	0.824586379096871	0.23395581527571202	0.625933064605428	0.545602733265998	0.722553678598288	0.6130049565382231
LIX1-AS1	0.208424557636934	0.208424557636934	0.208424557636934	0.20843715326845602	0.208424557636934	0.208424557636934	0.208424557636934	0.20843715326845602	0.208424557636934	0.208424557636934
LIX1L	0.084380360366541	0.084380360366541	0.15322415525710198	0.169682385490467	0.132152559343206	0.084380360366541	0.188551257975382	0.0260525247206511	0.161865152601062	0.084380360366541
LKAAEAR1	0.321445637180867	0.128408689558859	0.18621364158832895	0.0435158428115079	0.0826434920972879	0.128408689558859	0.169335123273897	0.331921224568811	0.328677471355006	0.128408689558859
LLCFC1	0.0559553286973263	0.0286592661182208	null	0.11590615965854101	0.9556017881465609	null	null	null	null	0.599266914131775
LLGL1	0.7066230496408209	0.6978697672570379	0.5322310582667079	0.39536856196816494	0.303233454585822	0.8580731822006039	0.577368533807152	0.347517536409042	0.25722805323734305	0.4258875707580829
LLGL2	0.115693722802769	0.569133591561098	0.273648227225712	0.7692623177451929	0.435106937909205	0.10513608756808901	0.226906047826132	0.5609126525918969	0.46814431044753096	0.34648489265735
LLPH	0.23620770848856099	0.590882668744995	0.49024294538937896	0.490243472827156	0.49024294538937896	0.49024294538937896	0.376786765886567	0.585281097644355	0.49024294538937896	0.49024294538937896
LMAN1	0.0473625759947156	0.0892231812253567	0.34782534715869895	0.0521948460586188	0.32983139721795196	0.21781953920567698	0.346585839793127	0.19029262104263397	0.11835641059057599	0.0617646090469272
LMAN1L	0.3799643231473289	null	null	null	0.327904965719627	0.14542297563470802	null	0.5613746400019201	0.49127825063142894	0.11971275029280498
LMAN2	0.354471933410457	0.199140352537871	0.28665889337045597	0.5277384085996889	0.30000370016627503	0.484931825627531	0.28501623574513896	0.6134009451308841	0.501240255893768	0.208269027701597
LMAN2L	0.377451924958079	0.446956658277106	0.0144322613322123	0.03977960496993	0.26097754382574107	0.144226199387423	0.40759869865197396	0.208052684516953	0.48032082929893	0.376073222971479
LMBR1	0.7677347846948029	0.8669013466842769	0.811583819557828	0.7895927608746321	0.870834094197066	0.9217355479024599	0.8136238902976841	0.802248908352126	0.8275367015935491	0.8511838249282769
LMBR1L	0.231616457335145	0.26827934116914204	0.238021718897454	0.19906961116584498	0.34067613608171193	0.13086504452324998	0.256924468528703	0.24102227115261604	0.0630371006796882	0.19107862504626397
LMBRD1	0.699421142368247	0.375202602534025	0.7968274666485969	0.362768365149135	0.8193873673007891	0.33379378282855	0.703442894300771	0.24235391633035802	0.561368484121172	0.6028282537110239
LMBRD2	0.9609393056927191	0.7379552857566559	0.18475588398700402	0.28179673503477504	0.321725292514633	0.540860222786967	0.731939608969585	0.24611304528352	0.776490313979647	0.6063577794084929
LMCD1	null	null	0.5301740281527471	0.483483876624517	0.771389934178437	0.552995403244428	0.522475848600554	0.111275582955238	0.449057825993839	null
LMF1	0.655071298701865	0.5985691300911811	0.5690268131409311	0.72033175469073	0.7450842004827372	0.520563791652084	0.75612702737212	0.8245369034885849	0.39206931860250205	0.442807118522076
LMF1-AS1	0.521966406438469	0.521966406438469	0.521966406438469	0.52196521996299	0.521966406438469	0.521966406438469	0.521966406438469	0.52196521996299	0.521966406438469	0.521966406438469
LMF2	0.656390106411195	0.864343465120403	0.8692135485765942	0.77807004567674	0.7752836175801671	0.877312922324528	0.782733300722256	0.812559580425667	0.703361820316422	0.851526777016181
LMLN	0.0762523924463433	0.18515499869511398	0.0722283606368155	0.0722392138883051	0.41414690611422394	0.0722283606368155	0.174786309798016	0.0316628487782538	0.35276457804638794	0.102159511978241
LMNA	0.972227747322021	0.899592388835739	0.9209158197171908	0.9860312070839841	0.9263468569863119	0.824420180534109	0.807161843995075	0.687680358526692	0.7320632805404308	0.892886565140695
LMNB1	0.50356705107469	0.771793249409522	0.5107236694941789	0.501835909866417	0.44302749818020204	0.429834848433038	0.5554419565067951	0.602789484283425	0.65979472160188	0.596069106675325
LMNB2	0.23216536950973604	0.357828044393104	0.459439583106774	0.385730675757833	0.23372848845321	0.246130322958532	0.23963412179239899	0.61721547454384	0.31109313234331	0.532885989013288
LMNTD1	0.6244150201965699	0.0313460056538648	0.6971279811693271	0.27283188343447196	0.470830210597286	0.18942933521023497	0.658017898060183	0.39380252692223294	0.32967484260767	0.306512178501362
LMNTD2	0.364956333232769	0.253086915589261	0.5868318485531371	0.70329549402096	0.527911345605706	0.34761061454054104	0.253086915589261	0.253098412410976	0.548501898232026	0.253086915589261
LMNTD2-AS1	0.49074575701707707	0.49074575701707707	0.49074575701707707	0.49074625728434895	0.49074575701707707	0.49074575701707707	0.49074575701707707	0.49074625728434895	0.49074575701707707	0.49074575701707707
LMO1	0.566427701268475	0.397766885984981	0.758092452472357	0.937354236634302	0.496870290845132	0.373348202606555	0.601058989200546	0.765414063936345	0.524336417088891	0.708987258266965
LMO2	0.669269304397798	0.594440753546961	0.7161848035777671	0.674969345876071	0.6120232658061321	0.72346867342252	0.484465750479057	0.541955380532954	0.28314204816779404	0.6036256064433871
LMO3	0.26922123619407	0.20453802840198898	0.585123801320719	0.375671405429842	0.396518029420562	null	0.6972241369422659	0.450923643335755	0.7050226590548109	0.17469570118129998
LMO4	0.12133412329451801	0.0125428109822519	0.009753643602045621	0.0033851326908719897	0.0337780152781428	0.0337780152781428	0.00972482522069034	0.00582521651323899	0.0304923528376758	0.0145787533372138
LMO7	0.0532400663868439	0.14626763467553103	0.316773498517336	0.296999289278396	0.43194682848678795	0.23943400418823202	0.645244256255845	0.707251187674239	0.284114147850089	0.395028497042526
LMOD1	0.15161351426182998	0.0142671097312444	0.200602648121393	0.0142771811227908	0.0790290177945649	0.0142671097312444	0.251799897869352	0.0393470900351099	0.0259097114479523	0.0715011667434133
LMOD2	0.964432084720417	0.6933043197880929	0.935568478154564	0.44537039194099604	0.913905227885671	0.9191267710171379	0.750724039497154	0.48572493042289505	0.607789971273359	0.810112445459905
LMOD3	0.18258036021439703	0.26279929710729605	0.438475470966622	0.588016859229636	0.39606929166188204	0.275554455565954	0.390314315615686	0.42126916093212396	0.38394162742878996	0.253104000760957
LMTK2	0.262038699629486	0.264974215597708	0.550997357883666	0.34930807775671696	0.224510402597332	0.70967759203614	0.563068002969846	0.202698649383873	0.289738662971125	0.337243460451262
LMTK3	0.14886941980726198	0.0328612857608711	0.376847066749681	0.402772113407294	0.0076633234522703	0.0773143668471556	0.254972869764693	0.343413143774912	0.244407401826467	0.10013745077467098
LMX1A	0.233373919835425	0.35373907901046	0.121915347164717	0.10979826391215401	0.45792756903440296	0.146040735648805	0.112496379660563	0.25374327012264797	0.14185144012800302	0.388983111873122
LMX1B	0.775473765914473	0.7472463375873192	0.553840407394429	0.269582776605688	0.7871926808598241	0.8005406296182379	0.8249688361138371	0.455470356789279	0.623416271131742	0.6792843284173149
LNP1	0.840887900130434	0.866429727276967	0.984239924760336	0.9821674508077609	0.9818171059319342	null	0.97555534724049	0.92357991567207	0.9012627755772009	0.9863009749063921
LNPEP	0.318060599755367	0.330166223444657	0.138630112846414	0.17283513838371203	0.30389314781804105	0.272796267474962	0.117778266079888	0.185061977353621	0.209032701454547	0.158212844108336
LNPK	0.51992133279851	0.723302674685871	0.600424865305331	0.575718053572639	0.610830056754213	0.665785546247912	0.607095974296686	0.814553869097634	0.8283784992384191	0.6167532558121921
LNX1	0.5717302395538929	null	0.8560248627190791	0.991395611768722	0.893471000518058	0.7064691899583209	0.780657148633287	0.6295431432349711	0.282196240321121	null
LNX2	0.106946239331749	0.120901465773024	0.22858574038519502	0.49454579152694605	0.33912706323816194	0.22858574038519502	0.19740721335180397	0.5167341463814721	0.27581537451250004	0.325498792186666
LONP1	0.6824884193024751	0.663617883653944	0.589117294576881	0.4642713927313521	0.5838591564672161	0.6889402087254621	0.5748423344638871	0.357787745677117	0.7960561954039208	0.663617883653944
LONP2	0.92936724468898	0.8779895704002459	0.8504185388326759	0.7979835939297791	0.9847075544289391	0.8626628267727611	0.7883604134277981	0.8990091878136071	0.928245870685514	0.8779895704002459
LONRF1	0.782809933332534	0.41635758055122496	0.5918976340044	0.6613331010353821	0.885279948183614	0.645369082552194	0.645369082552194	0.645361580235267	0.271305464430329	0.735527220184614
LONRF2	0.423317298962211	0.0719718391407031	0.8133964482009021	0.21242157550168303	0.7934066312970309	0.598168495052426	0.7110285717882141	0.234447106401858	0.7050392267007131	0.17318118057774898
LOX	0.763965588183364	0.0995263136811056	0.538471136595956	0.919617502975766	0.5995979397359991	null	0.540245680432567	0.41792550406222706	0.47012492598196903	0.41014275381350207
LOXHD1	0.8455389194725791	0.93949308892899	0.9460239161665891	0.946014389865092	0.9769555261398679	0.9312209659254979	0.298084523518165	0.894833095826731	0.932307874456272	0.8844967431658181
LOXL1	0.11241844309910301	0.406736319362623	0.190543511105292	0.12571341497306301	0.170690525528684	0.0722718083722403	0.188507428931075	0.10286055250841601	0.12522325973822598	0.0722718083722403
LOXL1-AS1	0.5988048017032629	0.5988048017032629	0.5988048017032629	0.598799570124693	0.5988048017032629	0.5988048017032629	0.5988048017032629	0.598799570124693	0.5988048017032629	0.5988048017032629
LOXL2	0.50220770708772	0.509483534571649	0.355936345157139	0.5917890866002171	0.30995886242380394	0.221114474823614	0.36272144539853296	0.167085070961844	0.5338543337959871	0.378276384636396
LOXL3	0.0349946331580489	0.0620403425291841	0.0620403425291841	0.235854543924052	0.0726639993165223	0.24723141026331197	0.072607608168056	0.0123980379416101	0.17806110436457898	0.0620403425291841
LOXL4	0.5423457496142391	0.340591411300925	0.0212404220474226	0.142244019200524	0.596426389216802	0.391373749216857	0.106755274359505	0.13598221271576	0.0340164905659077	0.15916186262651
LPA	0.0272347197035755	0.0128299407473426	null	null	0.282302267904878	0.0073224580620267704	null	0.0033005329549139397	0.174671555465797	0.00189019783075284
LPAL2	0.21347217425107398	0.21347217425107398	0.21347217425107398	0.21348467300544602	0.21347217425107398	0.21347217425107398	0.21347217425107398	0.21348467300544602	0.21347217425107398	0.21347217425107398
LPAR1	0.20381738161077698	0.41485128768002505	0.26550107729329603	0.17799137359599804	0.20815507599048602	0.259470823625764	0.30215134532801896	0.27096457155545	0.29849113092079804	0.332977285888957
LPAR2	0.265099196373986	0.602295999587061	0.352604553899099	0.290320362504522	0.146429034753182	0.3671867474574871	0.344815408818138	0.202281504098685	0.4208347027197561	0.3671867474574871
LPAR3	0.697895843586424	0.356380377827531	0.778323792899465	0.6869233670186471	0.689699282078421	null	0.766210554111496	0.7277649914771591	0.8458773127592369	0.5689859086043481
LPAR5	0.2852676609623869	0.0117257864856403	0.11122062631339999	0.182947976852906	0.382360727048698	0.0324041469889073	0.112865787882686	0.0851934503868357	0.0652049806124655	0.166779429774941
LPAR6	0.52334566462417	0.7932067554781159	0.69614419689439	0.5564377260991079	0.547797920095479	0.7932067554781159	0.613369403068236	0.623891314978434	0.502876600083872	0.7932067554781159
LPCAT1	0.255128754492723	0.188736196811649	0.39235439443276293	0.0773662141495378	0.017400601260057	0.0463775644767014	0.0834070383713046	0.11476686373178199	0.0336567386312502	0.10123082103741803
LPCAT2	0.268235574862043	0.234969491349552	0.7775374634760011	0.682971943936898	0.392603021056656	0.561964177619652	0.607593009742807	0.462325040820207	0.473251060046716	0.46873831818183603
LPCAT3	null	null	0.0416846140903202	0.0400783308434245	0.0391000590536927	null	null	null	0.0340441716288712	null
LPCAT4	0.584773481177861	0.9455983516126859	0.896563508322857	0.966681884184391	0.9542969004518179	0.8420553829628108	0.8797498848861991	0.8855504615351499	0.9086413226483059	0.8454719356801529
LPGAT1	0.6238055565898671	0.89178173572035	0.821635597478473	0.7592524219560021	0.796021042322624	0.7585776723084191	0.811125816797996	0.7391440090924141	0.582181743955244	0.571953281479766
LPIN1	0.46953175040647	0.46417092745377897	0.299369517971713	0.17523614111281197	0.123086905665063	0.0310483626698617	0.129683120338217	0.43035667203012296	0.257172557357975	0.147630843953239
LPIN2	0.5918046854830711	0.486773366356202	0.816239800202755	0.6279773985016921	0.639248173474873	0.984612273613725	0.923030000867735	0.447201859379195	0.7659951949493571	0.5803396702828729
LPIN3	0.5212891737159461	null	0.702266015714203	0.803597466632659	0.6919360787174019	0.528383563578536	0.46819914441469296	0.56625993571975	0.6107495787463659	0.494502234268177
LPL	0.0571173937838576	0.19212180250293803	0.12954877636319098	0.339647214311186	0.0623007533102627	0.0268233436167613	0.10167505655186901	0.0854499285081284	0.0373927178966109	0.23832027188184002
LPO	0.745263368365307	0.9873881784927291	null	null	0.9573072296385841	0.969417748831797	null	0.5542526908847341	0.8169078363994909	null
LPP	0.10285112968714001	0.18598629502112501	0.0890465968986397	0.256768912981441	0.0130186326949698	0.28357873913535697	0.0137989572405843	0.0300137315031556	0.25623433301889104	0.0794607845455979
LPP-AS2	0.15952465492870402	0.15952465492870402	0.15952465492870402	0.159537737948206	0.15952465492870402	0.15952465492870402	0.15952465492870402	0.159537737948206	0.15952465492870402	0.15952465492870402
LPXN	0.518717493645978	0.14956565562795998	0.0343505423474205	0.0643289412895919	0.11037768705990199	0.0809170948145184	0.0375161527363556	0.15071187153051	0.0570225973776238	0.0265787110239417
LRAT	0.7219033793316701	0.945589551913622	0.669061355591063	0.5455899008330949	0.44365189235235797	null	0.7390552982177959	0.9226404657762919	0.62971508049198	0.8800238681220021
LRATD1	0.927805452113669	0.927805452113669	0.927805452113669	0.9277946009282809	0.927805452113669	0.927805452113669	0.927805452113669	0.9277946009282809	0.927805452113669	0.927805452113669
LRATD2	0.8523979043179659	0.8523979043179659	0.8523979043179659	0.8523848492546559	0.8523979043179659	0.8523979043179659	0.8523979043179659	0.8523848492546559	0.8523979043179659	0.8523979043179659
LRBA	0.461559576760376	0.604471362748759	0.49302238383403896	0.777767098171251	0.25889312177539797	0.858933168453268	0.549776158251434	0.7948016716459209	0.24886328893301501	0.575284147123448
LRCH1	0.9035614474557829	0.961402420476196	0.9565818550343199	0.954233072379282	0.9931859672494928	0.957238109777207	0.9931770371603492	0.811200464595811	0.990704094122864	0.923938723242616
LRCH3	0.113357417103166	0.18481926657097697	0.0780124165633285	0.0070672034836512	0.0800927703821186	0.0507791972230295	0.0625241660467162	0.00207479872080052	0.252647883711148	0.0606963133743576
LRCH4	0.34500020327806	0.210581370261052	0.210581370261052	0.21059392543536604	0.462180390122073	0.210581370261052	0.6550530398428249	0.31394031452153104	0.28043543744989896	0.210581370261052
LRCOL1	0.37673089412396105	0.4304113297222801	0.39282946687071	0.423184292253383	0.143413411757105	0.51302393099418	0.398701708687269	0.6468621690903	0.789688626285714	0.265841044229324
LRFN1	0.42137213651155897	0.6542267947553001	0.8224088271754509	0.272821667457935	0.524042586330133	0.758148727857641	0.758148727857641	0.7581369065743929	0.307341241967614	0.758148727857641
LRFN2	0.690652263975067	0.587102219547015	0.9673963908936091	0.978426219033116	0.8774778445213821	0.950304725031588	0.9455867692654321	0.940257696702384	0.9271549013565971	0.7700958609201249
LRFN3	0.828669672249131	0.862948365743844	0.8600398673912031	0.8677589106343859	0.941131964191104	0.8867446958436109	0.862092446035558	0.8467861465681271	0.881974413034088	0.878839665335962
LRFN4	0.311974163740425	0.27439921415692603	0.308623578193655	0.318364472107752	0.0746125096521683	0.20410728887684804	0.126971446501776	0.48858105784426203	0.253462237840495	0.27439921415692603
LRFN5	0.5736878535574039	0.0289812935911427	0.132943669891507	0.36083742205293795	0.9111782980703549	null	0.807883979881172	0.919504497922673	0.17907114709759803	0.676416012189209
LRG1	0.7063435799531751	0.8465347253448801	0.5511251567787769	0.8729891440518449	0.9588701805000891	0.895820226456673	0.938611900908602	0.7261644574585341	0.888284906348502	0.924133660723943
LRGUK	0.636655901453041	0.776671892131006	0.48957534169648104	0.438689537316541	0.6079895917380319	0.623762101975546	0.40400667309378496	0.13126372923128202	0.197689349112368	0.232882542126163
LRIF1	0.836116183464838	0.836116183464838	0.836116183464838	0.9123862855142759	0.885448090906634	0.836116183464838	0.76991357185285	0.5907908578140699	0.7696252277578158	0.836116183464838
LRIG1	0.0107960387329305	0.0289113428089204	0.0193470046025332	0.0120207326455204	0.0989101842131251	0.12726827560053	0.156840809795764	0.0258816178000328	0.0109604762168937	0.0130276312138859
LRIG2	0.9598582958369051	0.668155709209875	0.7331060562093821	0.9096309441744742	0.474250788497712	0.94937581261337	0.811151587206503	0.8916237171459509	0.68795954203453	0.920060808017817
LRIG2-DT	0.7095073567530601	0.7095073567530601	0.7095073567530601	0.7094971333214309	0.7095073567530601	0.7095073567530601	0.7095073567530601	0.7094971333214309	0.7095073567530601	0.7095073567530601
LRIG3	0.7973440626502191	0.666530613456071	0.671305001928859	0.868353914799366	0.732260005759109	null	0.6906193226173121	0.7255892192252779	0.9606372014204531	0.906575053515837
LRIT1	0.567052923018744	null	0.606627838901354	0.412913961316636	0.939207495641656	0.9203394170303459	null	0.707990245120585	0.546023046443664	null
LRIT2	0.8816981881712399	0.780923038988792	0.6459714731905579	0.99388133851134	0.441568487273989	0.794828590966805	0.7841338198602741	0.471094048451653	0.664007773104398	0.941439582958194
LRIT3	0.11925785017038601	0.16714259729518802	null	0.533013048031469	0.0962701836082491	0.46096248828239894	null	0.759923808278342	0.549201230963419	null
LRMDA	0.36697565160246	0.185736491276591	0.383500006619552	0.143453037392731	0.284388489237344	0.185736491276591	0.190269870314977	0.18696567349556603	0.419022751730394	0.185736491276591
LRP1	0.10375245552533802	0.125442579130045	0.157799189518845	0.155085747292766	0.163954827180964	0.387264958167855	0.37546930035881	0.46581902818888105	0.11694459445507001	0.0597216198890102
LRP10	0.565291086768434	0.654271718266198	0.5743918168354151	0.7217738757929879	0.7505442008748131	0.9613587034120941	0.575022512502889	0.7242810983410641	0.827886006197637	0.353724732626437
LRP11	0.5965819348446639	0.212041378243438	0.47875593661347204	0.5510547816219741	0.5030183137497051	0.18549398060688196	0.604590545377542	0.59315384607717	0.552962241615052	0.212041378243438
LRP12	0.751586665672494	0.314689669804774	0.27094416445041397	0.168881577970117	0.32826155834722304	0.170669054524501	0.258878498738595	0.12783139892445	0.418472021619032	0.829651266698913
LRP1B	0.248776428819371	0.881332305899715	0.5334876952941671	0.949164610575776	0.864709361378375	0.9664624449399399	0.45400488408937606	0.597126999237111	0.611706670069603	null
LRP2	0.76139057248762	0.531197875390301	0.247799336685455	0.18371947527864702	0.17592565569345198	0.28684972391212604	0.241751579812561	0.38168376080837896	0.10917605552092999	0.2960260335837
LRP2BP	0.5939062042933771	0.213535646195511	0.46852425047007396	0.6116434510650239	0.276113098072288	0.213535646195511	0.226691045070756	0.300167321520319	0.292837703095517	0.404794140193168
LRP3	0.14528685575276598	0.128145995520887	0.20597418320729002	0.0229268626927985	0.101386821818232	0.0571982428496629	0.19507983444954702	0.0955784379988888	0.183020185077398	0.13684583896383698
LRP4	0.867648112416968	null	0.4797113746693739	0.566024537836166	0.45792451278657204	0.8348528111973649	0.785664198797227	0.777606940677073	0.419755927720498	0.669842794327834
LRP5	0.42805813793641	0.607402325892649	0.42202945025508704	0.7214926489709429	0.5252413199792301	0.591501039647564	0.44628530949611406	0.38551661788647706	0.367473456210601	0.17807088335536
LRP5L	0.5462530860257561	0.0265483066808038	0.21688877520236802	0.0711287274270374	0.000976149651396473	0.0645932803352714	0.20989715235609502	0.0440394682542632	0.00236679044447465	0.00175287528099036
LRP6	0.161163962196367	0.0882317737698387	0.111773886849395	0.3434050153662381	0.19540512604793803	0.134434457963551	0.0882317737698387	0.0882434686643904	0.0686786122914564	0.257911080536125
LRP8	0.450697743388151	0.590268136223357	0.365430592170091	0.598275056613763	0.609888360261782	0.49193218596470706	0.36270989271107	0.4866179696011861	0.664545950648471	0.590268136223357
LRPAP1	0.781011059849365	0.8432098641159241	0.612577403131875	0.75479707762902	0.800656008287999	0.9084649843392241	0.656396721242947	0.9368514422892908	0.933817982256338	0.897294429677773
LRPPRC	0.391449604029264	0.271726162453944	0.345557630324682	0.43573139296467295	0.393045701115465	0.221431937796088	0.334918149017355	0.41394398601303994	0.253163160276952	0.430063189215346
LRR1	0.6574243316014039	0.659130657013019	0.713946015228663	0.5231996461922771	0.49922388521043604	0.28097979757817	0.6593318311747329	0.543423413159247	0.3846925706385471	0.7044358487296949
LRRC1	0.36526677142075503	0.0380013688838804	0.12278346701820302	0.09306063313894	0.026841155133657004	0.172947817034643	0.24664789549857397	0.397575876839109	0.22795197170574502	0.172947817034643
LRRC10	0.120204064086015	0.885174795849128	null	0.7105501928363509	0.258878102020113	null	0.13211578602063	0.203303445093963	0.756921401991646	0.14626246656031602
LRRC10B	0.426734463215743	0.23591838504010398	0.21229442234039703	0.322828343437846	0.113392765887971	0.7596878110275629	0.35036770255027005	0.313591449332933	0.281839261561037	0.345854534793076
LRRC14	0.419814490118109	0.700586158656864	0.700586158656864	0.697843630902575	0.510225102515258	0.700586158656864	0.656969411139411	0.642914972833468	0.657180373710573	0.748997454396455
LRRC14B	0.12275643907418801	0.7171434934623142	0.285769411510601	0.0836756686501238	0.116678049348214	0.104076224163974	0.28468229873761797	0.306465833439001	0.239267468417338	0.481575419366906
LRRC15	0.0250872962687822	0.383730590219474	0.25751744712769004	0.0221343194793662	0.0531384696840812	null	0.25633012937282396	0.0344682750759674	0.00363562720128345	0.0066763870421491294
LRRC17	0.721280261169778	0.439181823998428	0.58897747069561	0.752454007441936	0.6933765348316221	0.782418232749518	0.439181823998428	0.439185086715205	0.911863589922813	0.439181823998428
LRRC18	0.5514232350087629	0.5514232350087629	0.37980450669507004	0.501546463985913	0.615505153211804	0.5514232350087629	0.5514232350087629	0.551420470113599	0.358787324894378	0.5514232350087629
LRRC19	0.862429031705828	null	0.746819234973522	0.503168427937081	0.430947294962675	null	0.7480203950013271	0.7447716619633129	0.344154907874315	null
LRRC2	0.10817323404139399	0.8746973487973951	0.125004118180515	0.13851007148827899	0.13692243057072198	0.403457010312406	0.15161624017737899	0.12313052586400801	0.21902171149466396	0.403457010312406
LRRC20	0.000909120978758701	0.0037899251359256	0.0891560296777335	0.0029607451778061802	0.0939286453462253	0.00472297766190866	0.0710980530320255	0.0434797918487241	0.0834108310247084	0.0141746357189897
LRRC23	0.401414574876556	null	0.9829235574296009	0.872509885779514	0.992861071371494	0.908305141303585	0.946427697744744	0.6358922468558571	0.875137282205001	null
LRRC24	0.7647575502434671	0.7647575502434671	0.554888573855232	0.688464796317341	0.594988461319356	0.7647575502434671	0.7463463476307851	0.356040923159321	0.6192549424317889	0.7647575502434671
LRRC25	0.549447488973905	0.8128830289265201	0.6066427234543449	0.5126299621622861	0.554181556784924	0.681096206018651	0.48584259116852	0.5318530262365321	0.717178476945145	0.37150661268961294
LRRC26	0.684448767054224	0.868918885807728	0.868918885807728	0.868905986570504	0.8994961839759459	0.868918885807728	0.7610126513402529	0.8106087766228209	0.4579795447754911	0.868918885807728
LRRC27	0.9461464142645021	0.9143890541868059	0.8051084678319409	0.975616208097253	0.901428264327153	0.951908955969014	0.94710146723304	0.9444430327731	0.9849978062185941	0.9492383054425191
LRRC28	0.412859540321064	0.77517252019213	0.7455748973620379	0.42995918222695	0.935433287096106	0.8478718467598209	0.9367116893157109	0.833579833152058	0.7086791269316909	0.918154747799344
LRRC29	0.0138294638907558	null	null	null	0.32356627261457105	0.0357749173815867	0.37395693765295496	0.5337827251259821	null	0.495216051695636
LRRC3	0.677016584031511	0.299816224756127	0.41129064795152204	0.34497718528103805	0.6745843221243921	0.627801359712375	0.461999104587875	0.498810587497444	0.728028460744486	0.35051885635182695
LRRC30	null	0.551126990676951	null	0.854503658578471	0.8468281423043521	null	null	0.9290894293430211	0.44080692627099	0.890409699320014
LRRC31	0.65596310215037	0.75077150179691	0.732052064342171	0.643047618531845	0.852878596760047	0.826345912276945	0.733204344343541	0.8249907035488879	0.857772208723273	0.812156966550537
LRRC32	0.471488248671166	null	0.5774430096332299	0.177251559538299	0.136876287514511	0.199058777043892	0.34976214729600197	0.232856991982091	0.192465442402572	0.16056325706633498
LRRC34	0.5907975311268331	0.5345393350001449	0.341676400191458	0.298125305586667	0.408665215731431	0.8841057762078629	0.340392663465748	0.42003586890050104	0.578696437453567	0.31883073671968
LRRC36	0.140454609603606	0.37552166480624	0.3893389697234721	0.283008527525304	0.8876751542709559	null	null	0.412614071627511	0.47471767376844703	null
LRRC37A2	null	null	null	0.624374549606598	0.262701864008733	null	null	null	0.479441229253535	null
LRRC37A3	0.167126626441129	0.42822979381947895	0.40592205506423706	0.824890347211797	0.9914889452570799	0.7717185331404058	null	null	0.709435738906264	0.7654704651249421
LRRC37B	0.978280126596511	0.9738686715178481	0.9563381755088269	0.8822255035616171	0.6923701896907529	0.0933122230181131	0.959991625402285	0.960648232361702	0.730974878020852	0.953487677959332
LRRC38	0.645051637529411	0.9985903176779329	null	0.91175395232468	0.8336497494697909	null	null	0.906437656559229	0.9825139517620172	null
LRRC39	0.250654988993352	null	0.21802041244291898	0.23351967008006502	0.22745010551292602	null	0.247581919494738	0.457034549998257	0.541202345195522	0.622432428128194
LRRC3B	0.196565343207108	0.334611719932285	0.612156476651794	0.681343959339032	0.167387662226393	null	0.24831077543812197	0.269270086406701	0.0802661082089316	null
LRRC3C	null	0.8973692691534351	null	null	0.6414141244442371	null	null	0.250067100737696	0.595179459910915	0.8046563867825509
LRRC4	0.20995870051349	0.311369119186956	0.0801863626812125	0.22293154256572698	0.584229726188219	0.311369119186956	0.17204373853305097	0.243769660503117	0.11271279736036999	0.311369119186956
LRRC40	0.37979099934413396	0.8200140119834559	0.9680725095267341	0.8953666012654258	0.555626207879042	0.8200140119834559	0.613006117170026	0.521160795548625	0.6869641021931441	0.8200140119834559
LRRC41	0.458486635564494	0.6412267008402	0.532287223474565	0.707789048741851	0.39920335750027097	0.7999189827798561	0.6996556210053689	0.7629810629667859	0.664037035263342	0.6412267008402
LRRC42	0.598907169703447	0.7082929411180819	0.735579215726536	0.7355680749567529	0.6216922765185929	0.815431610906187	0.61146513638736	0.778479738987975	0.892417081189215	0.679720558023384
LRRC43	null	null	0.35702663810544605	0.20762701322884802	0.663978493123144	0.49139795781925605	null	0.34046302966059805	0.201153134404399	0.3776540603810229
LRRC45	0.0184246532287915	0.0465049942629037	0.0465049942629037	0.0465138340679962	0.00429217657464366	0.0465049942629037	0.0142049783964163	0.0055561372175242105	0.0337432473503569	0.0465049942629037
LRRC46	0.856192086290048	null	0.309451436629798	0.6806902167561519	0.516570092630127	0.825641033079238	0.18218293614707398	0.9824428763663721	0.75030876114205	0.661971457000712
LRRC47	0.189894644658775	0.5008739800615329	0.8634641353277901	0.9657887120155941	0.55834766281141	0.406779481092015	0.86551103041418	0.9353890804944991	0.7329734584618459	0.902256215702817
LRRC49	0.640528449795335	0.9453649909287131	0.626343408126562	0.806216447043698	0.8470731872642628	0.625457416895816	0.7595509735589491	0.8735218765013729	0.3921464308216239	0.887832607240586
LRRC4B	0.825636270278481	0.5577874808607379	0.55463145701236	0.7902734264083341	0.24627321885849301	0.474242262417665	0.8236791541056571	0.66920425212395	0.139870269952577	0.23902981263214998
LRRC4C	0.241847566939763	0.37613419612362603	0.12371987787452302	0.0178197468255308	0.09463905789191698	0.132606748091664	0.219051902322033	0.0747851778647905	0.40070326830282205	0.24577253537873
LRRC52	null	null	0.9371778013060379	0.901769699785025	0.555203021969927	null	0.9912954161077919	0.954597771405066	0.5442279908166421	null
LRRC53	0.874306898558335	null	null	0.8459767304003539	0.456434675885942	0.971144622824471	null	0.350253369242109	0.6678769947990261	null
LRRC55	0.164382731292565	0.823812104153215	0.343829059755401	0.36390009819658203	0.471241878433289	null	null	0.8783794585579309	0.0391275301789391	0.41582291173700603
LRRC56	0.8471564990736251	0.9151089183567199	0.951924377560509	0.944340231247254	0.799291084821769	0.9151089183567199	0.9151089183567199	0.915097378029588	0.9119184246428199	0.812751894742025
LRRC57	0.90698155096561	0.96512327812058	0.972418865648929	0.842078555880698	0.96512327812058	0.96512327812058	0.9391154548562	0.924647984913898	0.8339222737876059	0.96512327812058
LRRC58	0.176560763790779	0.17044522066943998	0.208401484678133	0.0717943113523299	0.0849562135385533	0.208401484678133	0.0843523120177698	0.144042916066249	0.0716661204933289	0.220704357738471
LRRC59	0.995006966102104	0.979066104147578	0.9842454564525491	0.98795688954108	0.9794256709445099	0.979066104147578	0.979066104147578	0.89558940337061	0.989014039982131	0.979066104147578
LRRC6	0.7016279610554859	0.0890887183692991	0.243283101826109	0.310754750713206	0.24693731477694797	0.0292168383194206	0.348604240916596	0.560196024918296	0.41649098607706897	0.17396459298237302
LRRC61	0.11951603357222401	0.322420185609206	0.22138897234294	0.36721472489497603	0.411502147845014	0.6250531284319321	0.133170050440006	0.22505652610763002	0.36754189938469894	0.322420185609206
LRRC63	0.9884055890208249	0.977929852678635	0.8768821737673279	0.962250498078187	0.9906343866378342	null	null	0.713060046747931	0.9849784710632691	null
LRRC66	0.585785410151879	0.8490727185756729	null	0.48492752523032107	0.91697859346958	null	null	0.9671864189493861	0.731179569806762	0.989534731154734
LRRC69	0.367717872800803	null	null	0.456682564539486	0.12063028488861699	0.19231964932052803	null	0.34714222753742896	0.560491447890908	0.117960770634799
LRRC7	0.0919786969002985	0.0242353212652065	0.20472228541259602	0.0862012757533312	0.0294717672460159	0.0242353212652065	0.22597859361342298	0.0176964293756939	0.5094364637551491	0.22584561476530898
LRRC70	null	null	0.504377804814273	0.8928180449021441	0.625419769169624	null	null	0.8961383895547549	0.8985162264563209	null
LRRC71	0.7818621280056078	0.8732250923512751	0.727944053733249	0.8700553176893551	0.37225385460776395	0.367670212403752	0.770370198196714	0.863979966052728	0.574035757758939	0.764312378069932
LRRC72	0.449919405723116	0.7775532842298961	null	null	0.710471395135168	0.742108034423153	null	0.739878029903621	0.6414946034543489	null
LRRC73	0.2659797697253	0.0507843684627289	0.19298990863726395	0.19300275089289398	0.30860674985136	0.19298990863726395	0.0833211701797571	0.165143552624972	0.431177702071488	0.19298990863726395
LRRC74A	0.0914463395668208	0.0036496475473619897	0.0122224090748186	0.00967559846037158	0.0547067237498503	0.0831429038921513	0.125080022151852	0.0552448706090625	0.133825350618407	0.10226907073156402
LRRC74B	null	0.70977160341465	0.813502851358409	0.717500533946995	0.5502640269478609	null	0.20692610174173803	0.501637974847275	0.12032986084776899	0.8810073575396641
LRRC75A	0.425600730480652	0.140773560241698	0.426956499696261	0.0754696404994953	0.0581185818357672	0.140773560241698	0.269356917769671	0.30199920060692603	0.122876296917836	0.220677450883897
LRRC75B	0.155411580864868	0.16984295563503002	0.14407223559211702	0.316881579846164	0.30450920447456603	0.300677075680249	0.0868619021843677	0.087560010427421	0.409839820175278	0.16984295563503002
LRRC8A	0.829359503413713	0.9462983933573459	0.530604949018328	0.773277228854405	0.714210240208024	0.8526561288249379	0.830885246945804	0.76847126292842	0.5604337324317838	0.8526561288249379
LRRC8B	0.9493564784545698	0.9712233739228541	0.8210204546368721	0.9111822282191471	0.969495602780745	0.9387620199205742	0.9712233739228541	0.9688888868673821	0.971643008534524	0.9712233739228541
LRRC8C	0.838303963978567	0.739841807310981	0.8812508526131371	0.533022574559051	0.61955006423047	0.739841807310981	0.396109971022505	0.6680289095311209	0.8563069915784051	0.739841807310981
LRRC8C-DT	0.833123308802855	0.833123308802855	0.833123308802855	0.8331102404055799	0.833123308802855	0.833123308802855	0.833123308802855	0.8331102404055799	0.833123308802855	0.833123308802855
LRRC8D	0.962439751985446	0.8249831883915509	0.929823145052817	0.8266967814250259	0.9886582063705401	0.979438751953287	0.979438751953287	0.979433277966889	0.868219979582876	0.979438751953287
LRRC8E	0.53735239914409	null	0.8035927885630401	0.841811075581294	0.8441846744913621	null	0.404287500261545	0.29433283701501095	0.724407278316037	0.21786627646894702
LRRC9	null	null	null	null	0.181681656325188	0.34306288761842696	null	0.5866533513750041	0.6628609365049489	null
LRRCC1	0.5456479008866479	0.786340018557965	0.8310525988594091	0.8950679328297899	0.6016475382525761	null	0.41682807996553994	0.797288249824004	0.8859758429207851	0.7638791984051401
LRRD1	null	null	0.0974954323458741	0.166502836418809	0.16879117077705402	0.674083419441947	null	null	0.6967736544934761	null
LRRFIP1	0.47917406503552706	0.368663391538186	0.446415572060405	0.421262159911696	0.367657805515989	0.21459387600876997	0.46206000900554905	0.174726999032625	0.384178259409201	0.0197567928245381
LRRFIP2	0.6514989528627011	0.5683101149744431	0.7465373218858691	0.8012782124297629	0.627790663534599	0.8367704722281751	0.6333877107613299	0.695475380831675	0.28570254509805104	0.509241165838287
LRRIQ1	0.152662709462518	0.43998523215496205	null	null	0.15049083006577402	0.658695470593598	0.227611873452443	0.237054970655475	0.583536957398426	null
LRRIQ3	0.004496205039436271	0.211451471550046	0.0895555857067476	0.20258699810956698	0.161935152212009	0.0411216484779013	0.0730794787350223	0.00284774439143857	0.0014049521703528801	null
LRRIQ4	null	0.571463472918425	null	null	0.7055657072030871	null	null	null	0.36578981902718105	0.632378138044704
LRRK1	0.955660936771308	0.8742421061597371	0.6929935896989129	0.955627784944291	0.6184937192840729	0.582733606291189	0.7737919284081679	0.983195771228109	0.620172523608405	0.8742421061597371
LRRK2	0.985233323237488	0.8941694431705458	0.9566833408355291	0.9876281316675509	0.9978117615735559	0.9417588744218449	0.934988965578479	0.9720578552251949	0.670934484382796	0.9550020245754028
LRRK2-DT	0.874752748101258	0.874752748101258	0.874752748101258	0.8747399398853379	0.874752748101258	0.874752748101258	0.874752748101258	0.8747399398853379	0.874752748101258	0.874752748101258
LRRN1	0.576715340716202	0.750954182975397	0.9540431536783589	0.512430562175056	0.532165041145437	0.750954182975397	0.9612056702871109	0.592136365763228	0.8191184435220792	0.750954182975397
LRRN2	0.0214764270740919	0.00775771082504172	0.0598254472268395	0.00542510530649337	0.201360124603545	0.0284142567998259	0.11730232271800502	0.009434775723801	0.112211587019937	0.00847047064890733
LRRN3	0.121029213189254	0.371693558649962	0.747627713835178	0.31858236177790505	0.45612101362782703	0.371693558649962	0.5467909691149	0.118007016589811	0.51504881587417	0.371693558649962
LRRN4	0.0837776961367962	0.0977969755314051	0.0988168687061087	0.410472780073914	0.0936947363960215	0.169224959381884	0.0839017072344646	0.288028576806165	0.121427352002288	0.296825674841091
LRRN4CL	0.0202078739908765	0.0883755246157547	0.0306394641829567	0.106867305514222	0.454330004678484	0.0608106096943141	0.00552408016704168	0.112924961901131	0.15427949435480898	0.0608106096943141
LRRTM1	0.05051971903583099	null	0.0921396085546873	0.269429455997485	0.12672026679851198	null	0.0592014499370775	0.0549545879571967	0.0087919142945402	null
LRRTM2	0.35277024517132594	0.0834993608827919	0.0962965142829386	0.18381080641737804	0.0285156574769447	0.0834993608827919	0.0676634452466773	0.139087674247415	0.161454200774126	0.0834993608827919
LRRTM3	0.954399771457395	null	0.8732878416590429	0.803983790671562	0.627081539265174	null	0.876233049856091	0.458447422350258	0.35593974748222607	null
LRRTM4	0.306726876806442	0.560827670815338	0.5207257922177371	0.855422559752693	0.9518195020763279	0.9780996166194109	0.913986839453823	0.7843785327499371	0.24076689544481097	0.8681549517469008
LRSAM1	0.31512441143224607	0.33698255403420896	0.72698037962495	0.7269695269406129	0.5587147271979771	0.642028799599194	0.444537104774397	0.5655103732218331	0.7458352596396309	0.72698037962495
LRTM1	0.574873874418028	null	0.803247707290677	0.46099838982190294	0.463032490153165	0.92683926315678	null	null	0.35090178323152504	null
LRTM2	0.407659878785661	null	0.191081351762379	0.191219966145231	0.19176560900758702	0.20983037896919396	null	null	0.249451387442617	null
LRTOMT	0.9916923261219509	0.9171251536515792	0.625673333943499	0.8682156291130259	0.8876416654324158	0.7476457206477142	0.994250157277883	0.994643786904103	0.9252411665329922	0.9171251536515792
LRWD1	0.506846091258612	0.5695800851735769	0.5695800851735769	0.670975431686647	0.603379069237717	0.6627394345098879	0.9103184584786009	0.5740162941691279	0.6811505811325839	0.5695800851735769
LSAMP	0.969579610801744	0.739542660173403	0.766644920139871	0.792718552116025	0.516965801583502	0.488697850880471	null	0.741085908179231	0.7764060299016351	0.889093107710228
LSG1	0.6827896592949151	0.460315365962459	0.7523996785673891	0.670662267190557	0.39510721771832397	0.49711004951236404	0.632607695716454	0.752510749021109	0.33831573610832294	0.519408999669427
LSM1	0.6312594738038659	0.8004295806678321	0.8004295806678321	0.8004168341089449	0.806838091532183	0.8004295806678321	0.682602551648169	0.6528484257425451	0.8004295806678321	0.8004295806678321
LSM10	0.639316399772041	0.0568176431885215	0.6643612391576259	0.601071365502296	0.539088570683245	0.22086850500160798	0.6656876952981501	0.52562412305791	0.4195179589148711	0.04067618242319
LSM11	0.31085148914664	0.419218349283295	0.46249104844778	0.47187642936534896	0.328585978698585	0.23313384135289397	0.46217020448884005	0.47054977882645294	0.500059665646543	0.29570063810708097
LSM12	0.507447332577126	0.25748880973565197	0.46356764464684597	0.260172943337675	0.388455471396914	0.39354116361784003	0.463255956708092	0.278364071643935	0.5822521430502811	0.477822384167341
LSM14A	0.9154452898246129	0.9121433881572559	0.8341142169287221	0.867759154326044	0.951954716614283	0.9481184548370971	0.9647464063677651	0.964738804625905	0.995331368352141	0.787565330653304
LSM14B	0.650625110554353	0.688084519627073	0.567390105683071	0.685118643762241	0.25558603763764004	0.6656191873497189	0.569857122431839	0.619445819761568	0.603556848526272	0.7125775910417141
LSM2	0.5711802456816011	0.175513008822556	0.0934613174681197	0.11254281852411802	0.20382536285056602	0.20382536285056602	0.20382536285056602	0.203838039971599	0.20382536285056602	0.16677352641469
LSM3	0.866161696579355	0.85210921083726	0.7160287563159251	0.716018291456079	0.8495021343257422	0.7160287563159251	0.21728730507170302	0.8207565938394541	0.670507595685061	0.22033031037012302
LSM4	0.27748226052942	0.74734975903588	0.33306327324981105	0.165601835796614	0.92465598856621	0.438194398955391	0.321430023656317	0.0977072043850673	0.7702994469341921	0.0809161334441954
LSM5	0.910164005197857	0.786844174043458	0.8381310302374742	0.885406545788179	0.5702416564790339	0.823353683704695	0.7503355019840451	0.7577631502992069	0.715311103607499	0.7320849710976851
LSM6	0.6660389550443779	0.7651460187213459	0.551935494940826	0.538450241761339	0.6724162668829329	0.6724162668829329	0.445884675660863	0.695887068992098	0.6724162668829329	0.7665353036309159
LSM7	0.36442492888281003	0.55261606053474	0.26961160568423104	0.72848227681398	0.55261606053474	0.55261606053474	0.19607306237577302	0.204758975099811	0.2197181045559	0.55261606053474
LSM8	0.347196622624768	0.6434891837852851	0.31846358724237295	0.684644686360072	0.818245720731942	0.650508827484299	0.709764998828505	0.4590509811919721	0.8442284403032421	0.430882605059544
LSMEM1	0.27342471066151897	0.0996734802879671	0.0602633505526104	0.0335292464649216	0.116234618259122	0.0602633505526104	0.0602633505526104	0.0292995331421264	0.0602633505526104	0.0602633505526104
LSMEM2	0.609543904137359	null	0.705456939079754	0.902329484128346	0.705077662077867	0.6202516920144561	0.69303865649338	0.844474157236083	0.863823261341307	0.8846852531618091
LSP1	0.39293778079430997	0.763065340190175	0.49884337431098996	0.531815066941112	0.9396940503113209	0.5553556199723271	0.620193056521564	0.6201867582224809	0.625094321230399	0.48935753678511
LSR	0.9175861593155691	0.9178104313304499	0.959181133021626	0.81062307715921	0.686441260536219	0.8952978924812941	0.780804679721116	0.7571182708945291	0.9722179127909109	0.940488802259866
LSS	0.36499188514518	0.163882491154539	0.163882491154539	0.16389556831099697	0.0507022165917088	0.24915524522526	0.0800434520500787	0.10258186967662401	0.69953008940397	0.39141364379673493
LST1	0.0518167326210376	0.0539561440312395	0.0539561440312395	0.0539656686247951	0.0953851181853749	0.0539561440312395	0.0539561440312395	0.0539656686247951	0.0539561440312395	0.165092447953485
LTA	0.0491192674912464	0.333212566072647	0.155596388106237	0.176167066819226	0.16738953583227803	0.16738953583227803	0.0381074846934921	0.0379065916437725	0.4578936437884	0.0815965829514072
LTA4H	0.0330408075917504	0.0330408075917504	0.0899100834441715	0.0903266038002678	0.21773219326697402	0.0330408075917504	0.0330408075917504	0.0229308595337301	0.0815750425512751	0.21970578525463
LTB	0.0750214802092871	0.0328163198343337	0.0171697463796648	0.0171746116343499	0.0781201459214536	0.0171697463796648	0.0171697463796648	0.0171746116343499	0.00224082124423686	0.0147662453170356
LTB4R	0.0768119090068056	0.0527731010235436	0.0371013436472514	0.0774045726652004	0.00803341017609488	0.0227765123090572	0.0527731010235436	0.0527825231456142	0.0340599834742722	0.0527731010235436
LTB4R2	0.8078309032016291	0.936328572170186	0.965063591958255	0.799927340009567	0.683721789683699	0.990317793376507	0.936328572170186	0.9363182856151271	0.7643984240671631	0.936328572170186
LTBP1	0.219851668666518	0.476888584276625	0.0410474841718744	0.11611418178866802	0.229928328781696	0.23783772199218803	0.23408211953251	0.11525456034905301	0.0238373614387252	0.118193042431793
LTBP2	0.0249800156028865	0.00897678177342728	0.0186863732582679	0.050953237786557005	0.115989293765503	0.028514080158887	0.10636045049503699	0.0794033222073929	0.00460101794845348	0.00615860015054186
LTBP3	0.528708473555111	0.26869471767835396	0.860033978050972	0.767669554018862	0.19442563072625196	0.19854689953605	0.622448352044477	0.8663718559840079	0.72114581677296	0.8332441665612891
LTBP4	0.3698603479196911	0.23192021999190804	0.390750526474148	0.37420888527634494	0.356138553381757	0.35144718444921696	0.29176351245541604	0.6097776289295049	0.368794178960223	0.20887259738671302
LTBR	0.513222050794456	0.513222050794456	0.28134984570515004	0.40488558957410997	0.19889521004492	0.468692014052692	0.513222050794456	0.5132213361683879	0.15692588965249898	0.513222050794456
LTC4S	0.17727162130130802	0.37251842032069293	0.048585164416427	0.18085007292759	0.46041545366305103	0.391706328672688	0.18966827798513897	0.18968116296238602	0.16486434947781198	0.548019451617604
LTF	0.631124807947705	0.48937713718816794	0.26722052197082796	0.157964933511842	0.267225541022044	0.288399953992276	0.26722052197082796	0.0974592371252659	0.0906759949312763	0.131638678666468
LTK	0.768314281113081	0.782217148706935	0.4800533223490921	0.46990241860732	0.0886111749943762	0.387766552579209	0.46720514198563	0.61931450969699	0.641390539551763	0.629745402793895
LTN1	0.0108852068668706	0.230633619917951	0.0857750810733841	0.014832778719959	0.0753320067934626	0.0895802157990429	0.078785156314269	0.0977249567366348	0.050376940260594	0.253292452373535
LTO1	0.6614389101062951	0.793172188112192	0.793172188112192	0.7931595634448391	0.93311439939271	0.793172188112192	0.7320261961846479	0.894606631021267	0.331812570773443	0.6917355785026049
LTV1	0.11504876570755301	0.0921865341256892	0.0831396464675521	0.008995934937510159	0.0258882061290927	0.38676199437982	0.291869209695302	0.0321422955647387	0.27878826522141403	0.0921865341256892
LUC7L	0.104862077775914	0.37709902712928206	0.18296354313597799	0.25444660048143497	0.23155289409447	0.23029970837987804	0.37283938550700896	0.329426934385672	0.19598078295618	0.316158767862677
LUC7L2	0.6990684750147529	0.6711444298325911	0.718332999527274	0.674371270202909	0.7125085906547621	0.7048212417214829	0.47131038706054906	0.506090280452274	0.9320777663929201	0.486226536697615
LUC7L3	0.35885176915864	0.268970346459426	0.139232704309806	0.468929413300149	0.294825443808075	0.276364855184455	0.47302655623907297	0.30347444690175107	0.209359464434217	0.253024873200058
LUCAT1	0.241109868741972	0.241109868741972	0.241109868741972	0.24112171038346897	0.241109868741972	0.241109868741972	0.241109868741972	0.24112171038346897	0.241109868741972	0.241109868741972
LUM	0.632685377974789	0.846366707535463	0.631751935896708	0.5598946121091078	0.788024904700458	null	0.632357592376938	0.576446429811193	0.656009163178464	0.640844892126937
LUNAR1	0.8920795892834051	0.8920795892834051	0.8920795892834051	0.8920671772997092	0.8920795892834051	0.8920795892834051	0.8920795892834051	0.8920671772997092	0.8920795892834051	0.8920795892834051
LURAP1	0.672399948161647	0.67450375117827	0.30499119946656	0.8053258159900971	0.926549946343734	null	0.855822045059922	0.7212903380801199	0.706931614352562	null
LURAP1L	0.684452823959478	0.933858036034154	0.6935402656619711	0.905497267926698	0.57494473272749	null	0.629287257111468	0.947875634957404	0.9783971035071641	null
LUZP1	0.781820793778397	0.5982175093194879	0.6695310141999979	0.86229009177153	0.42495480076348496	0.5982175093194879	0.654281302524228	0.510513597643201	0.52198766684603	0.7287593917592711
LUZP2	0.476068142497226	0.152563391226509	0.5458018908578061	0.638888407688551	0.545093707319578	0.467870966076157	0.546059859823337	0.870335102443523	0.0324682634471063	0.659555012660831
LVRN	0.724560533932964	0.21687557111949898	0.36750022750537104	0.49915837460174606	0.7800778394103399	null	0.36677904841276704	0.4757956585576671	0.8258621937858058	0.6089749269695279
LXN	0.922013104037354	0.854412930532119	0.624355836381292	0.513903791425625	0.49821869693019705	0.541104335615619	0.5049753842325879	0.425860310333725	0.9316528014645401	0.854412930532119
LY6D	0.42717116839877395	0.5780758999841121	0.503716468023773	0.163256706152209	0.7812589103430571	null	0.307656403103895	0.23264783171003198	0.18314432367902	null
LY6E	0.0167131877242291	0.453870461548278	0.0159602781414404	0.100468985752244	0.17936562127720798	0.0518201818134062	0.0518201818134062	0.00819739578290002	0.125076871697509	0.0518201818134062
LY6E-DT	0.386550740078255	0.386550740078255	0.386550740078255	0.386556705956416	0.386550740078255	0.386550740078255	0.386550740078255	0.386556705956416	0.386550740078255	0.386550740078255
LY6G5B	0.989327548204511	0.9932573895397991	0.9522830956424699	0.9438494393746729	0.948759803207577	0.7796211639067991	0.943859147402028	0.9438494393746729	0.89825769696986	0.943859147402028
LY6G5C	0.731756317244842	0.8989942735708779	0.5645359690737021	0.83442342068608	0.546364245919257	0.877832318812333	0.877832318812333	0.877819566846376	0.877832318812333	0.9646834786893951
LY6G6C	0.8821542730160881	0.5519601377362471	null	null	0.765813820142934	0.17212959946041503	null	null	0.503012630667153	0.258167230007648
LY6G6D	null	0.579205189813592	null	null	0.7741051351894309	null	null	null	0.8510594349890749	null
LY6G6F	0.948303912551996	0.948303912551996	0.9735071308402521	0.9715400701516579	0.8837033576210991	0.948303912551996	0.948303912551996	0.948294585694862	0.953206787688871	0.948303912551996
LY6H	0.41955750567839795	0.0523351643847792	0.787510304501908	0.451087886547532	0.159669553352509	null	null	0.168385092303452	0.575918289891714	0.28125078937952
LY6K	0.39546391826503396	null	0.44669412843297995	0.65682986823218	0.8364929540744741	null	0.5815435810854821	0.7256153660724929	0.969243854487585	0.7474433382930309
LY6L	0.448433615946329	0.684678415431506	null	0.41728765389357203	0.265334316828643	0.687614823153612	null	null	0.207400479138342	0.8194368445018799
LY75	0.824857320257194	0.8772481414008578	0.638668675018234	0.9285480432010941	0.7263382738264119	0.846165594080641	0.627173180443394	0.9330068137520121	0.88833790112783	0.908759012437658
LY75-CD302	0.965581921825139	0.965581921825139	0.965581921825139	0.965574423569381	0.867907658160854	0.940525463088888	0.965581921825139	0.965574423569381	0.960631703736155	0.968604920335364
LY86	0.724483426395424	0.21853575251417498	0.38107319105442705	0.38512170522503897	0.616513131868359	0.5162375347684821	0.340413412747968	0.38751042272182107	0.5162375347684821	0.5162375347684821
LY86-AS1	0.688122150428773	0.688122150428773	0.688122150428773	0.688112768962685	0.688122150428773	0.688122150428773	0.688122150428773	0.688112768962685	0.688122150428773	0.688122150428773
LY9	0.921936203066169	0.7571063773080949	0.332856669997	0.687434165263508	0.9382702321959691	0.8591990915108779	0.6681282363046489	0.909397498892287	0.60165254913747	0.461367034918103
LY96	0.5066176281455371	0.411763854057041	0.46681976583997997	0.47678648067562	0.416547593858662	0.5066176281455371	0.466535763484001	0.39943152004511995	0.72538445527336	0.228935204176368
LYAR	0.37869160698496795	0.15328111044829298	0.42054957854324	0.12494483526149198	0.0804842033364659	0.194884086977298	0.39736729520214403	0.7895948503516321	0.340190872808858	0.22346274422666396
LYG1	0.902299921933782	null	0.11714325973749799	0.47873230264449396	0.00960084200321892	0.6112009972865601	null	null	0.37997047341642604	null
LYG2	0.627761046830199	null	null	0.17206868863529098	0.634513545720592	0.20517769780590198	null	null	0.265591310726195	null
LYL1	0.0245955844909917	0.0200603857719995	0.00506267570676265	0.00306655978236504	0.13710026035268302	0.10557416566096099	0.00420694072690957	0.0064986303224938	0.00249489912554145	0.0778898381925031
LYN	0.7096327299563259	0.8715325574312679	0.8009838900278841	0.8073254406727959	0.52184217631275	0.48927998254795	0.6793302644534279	0.802520283757234	0.5598321124395911	0.7048012646993759
LYNX1	0.713808523398096	0.8077683478694649	0.3613299744906429	0.743718236430442	0.9499294886530849	0.5281966538303621	0.781337303582405	0.812036520124502	0.741051075676423	0.7253539705165841
LYNX1-SLURP2	0.7910632142498321	null	null	null	0.993402891672266	0.8058263733993789	null	null	0.75517603259801	0.625679394313281
LYPD1	0.6891639737267851	null	0.850444988422346	0.484763661603151	0.45153231095531104	null	0.8385505493827661	0.522809514827601	0.9550435898495621	null
LYPD2	0.426224336834839	0.20762455149214998	0.5947285981231519	0.5932338225959161	0.521351649095683	0.538138836718109	0.39834381819771103	0.508427668075791	0.21899805362340302	0.8190790862508729
LYPD3	0.938291513408489	0.992358916493102	0.9660372122764019	0.944626780024731	0.9928757176288959	null	0.966808438910774	0.9774072975783651	0.987025919388188	0.974526224065461
LYPD4	0.3521983550342271	null	null	0.37879190706806803	0.874018055552668	null	0.0776600993021214	0.4571843105104829	0.12493993443903999	null
LYPD5	0.91077934837335	0.9484125699422459	0.6407104544731059	0.7489191772954442	0.8680771073489809	0.879154924477371	0.879154924477371	0.624057427848828	0.879154924477371	0.879154924477371
LYPD6	0.775098626353244	0.48110850415809997	0.45753175556577	0.177230446267297	0.700678258959879	null	0.40179974826105297	0.475607539195301	null	0.518101408889643
LYPD6B	0.13530159315270698	0.561397907021707	0.00942154888554086	0.00789818291360621	0.407241113407413	null	0.45883424342965	0.16355943064732098	0.0556762266213293	0.0014601446766218
LYPD8	0.8825458818381859	null	null	0.8652045402658629	0.608856566107531	null	0.784550793200534	0.569425768171251	0.6282909159362811	0.684969088847778
LYPLA1	0.464953286167281	0.775436552390245	0.4994726457555179	0.486215996274356	0.671480598916829	0.775436552390245	0.523708772996683	0.456781515987271	0.850132706155827	0.442531919329441
LYPLA2	0.8001291167630858	0.988130531504499	0.8820247573660579	0.91550885990495	0.995474063040403	0.988130531504499	0.9469093917989508	0.877301314426754	0.987082448345633	0.8416476441289571
LYPLAL1	0.496134633864813	0.718357625098208	0.608889964273448	0.18893364587487899	0.225650680399225	0.31898023972371004	0.46771350251037797	0.338638328324969	0.38986446189475	0.31898023972371004
LYRM1	0.512547407944676	0.864083033000705	0.808258556179794	0.8722471339238399	0.807780885864668	0.5633651607900071	0.7257211486429099	0.694630006144295	0.911998601854793	0.911998601854793
LYRM2	0.35402123772376703	0.549274986195776	0.7078433622378159	0.5843115887226851	0.483934676138757	0.7925806843173051	0.711780082480517	0.7865692538623209	0.249513531623573	0.540441704187786
LYRM4	0.11704039072867001	0.0839502414124312	0.293238999761977	0.330660427608221	0.33102234752829807	0.0880078018786363	0.102673945985124	0.398715284157169	0.0880078018786363	0.242488303886035
LYRM4-AS1	0.30898724388628995	0.30898724388628995	0.30898724388628995	0.30899674340635497	0.30898724388628995	0.30898724388628995	0.30898724388628995	0.30899674340635497	0.30898724388628995	0.30898724388628995
LYRM7	0.615878103425914	0.9589376796898891	0.526703458301246	0.7186488242250308	0.7243945829817561	0.816349092594636	0.7086930249096371	0.66446900829207	0.754450054236761	0.9183565580476691
LYRM9	0.0193721927830956	0.0236097526694899	0.0236097526694899	0.0413257761811166	0.00457311219292003	0.0236097526694899	0.0236097526694899	0.312446543491907	0.0236097526694899	0.0522718910337756
LYSMD1	0.6225198121771689	0.9097584614761619	0.642707101951107	0.617770172761101	0.869487576228277	0.9097584614761619	0.640474637837094	0.62274259000826	0.8965604629587328	0.9097584614761619
LYSMD2	0.7820823263609169	0.6985205394345521	0.342126355686384	0.5599725796523449	0.7586352605217321	0.625513304783595	0.330058450913308	0.180339699498712	0.6442035517920229	0.625513304783595
LYSMD3	0.986664438209313	0.7756641966356159	0.8657591271162641	0.8087429481820649	0.972818266738478	0.936501696148545	0.763474243133986	0.870625013093551	0.988391012003229	0.936501696148545
LYSMD4	0.181701435447385	0.278810189941739	0.142636014552243	0.11792532489988601	0.38053668224217496	0.09059495001321699	0.0864277354896427	0.180385113288723	0.0728747087618228	0.0202972376960825
LYST	0.43745932468392895	0.6296729809935739	0.748623171743282	0.426165807978145	0.6716849812633741	0.865806650029933	0.8099119674266111	0.756865254950093	0.575922739486236	0.583355212869651
LYVE1	0.29383355706758396	0.29383355706758396	0.714002634438231	0.610197304087874	0.47895578579227	0.29383355706758396	0.29383355706758396	0.293843653924125	0.5992970850961911	0.29383355706758396
LYZ	0.49340395022151395	0.441545603014514	0.656258963320313	0.38881521802101	0.5550556564547521	0.441545603014514	0.593188600708801	0.519993383843877	0.441545603014514	0.7780915344839751
LYZL1	0.949728256676514	0.9823749831797559	0.9809675071663121	0.961735604103636	0.45349898372749103	null	0.9561148333529821	0.888285218446121	0.9704711684910451	0.963061426570195
LYZL2	0.692496907483839	0.5916757540812521	0.700631677230098	0.625347794243643	0.465376776539519	0.575179743469061	0.7597773628382571	0.713750611446825	0.13337281689031	0.317756219334108
LYZL4	0.9282606839170171	0.6167076416927649	null	0.6403552711601259	0.45523536603082704	null	0.633939306739458	0.9017853823832891	0.9089361447452371	0.838015784158072
LYZL6	0.6951796642559169	0.9248593029721931	null	null	0.350037088485605	0.321084947935329	null	null	0.827102818322985	0.686598352562089
LZIC	0.0132332846742076	0.175847926100862	0.11891821037243801	0.0214950786315898	0.318122881502269	0.109119632013029	0.302959691326064	0.0845102044906799	0.466467301861379	0.109119632013029
LZTFL1	0.27494692771913104	0.259490718047909	0.343211103150643	0.271699677897695	0.30761215165381106	0.872334031948676	0.28225926683513297	0.310224339105007	0.468781275139656	0.560909815035707
LZTR1	0.9429268408689159	0.888597599685747	0.98049868422877	0.8875148339452299	0.9931536511035151	0.9470561601595621	0.946643793264518	0.975527200422128	0.994667363688668	0.985994497712104
LZTS1	0.5985547312662021	0.336971212611826	0.225531531069295	0.23242535965298	0.49755167194732897	0.240278355548324	0.23701975232580103	0.252287423017037	0.157657276272841	0.16519337178308702
LZTS2	0.599430002029031	0.492289802346494	0.30215292402490695	0.25884183906995495	0.473961629657861	0.492289802346494	0.22671463664143	0.210407778260303	0.7787181628715258	0.8733354485295179
LZTS3	0.6486355068063859	0.700022498353145	0.7055618192380291	0.6678781390032921	0.970868306032414	0.717954527024841	0.569159756084214	0.617141488275508	0.559027725379556	0.8222166798726371
M1AP	0.614760143391339	0.47983250898457797	0.236166079981911	0.338271053604886	0.0608982943323835	0.23819958148108103	0.23819958148108103	0.150081467441601	0.22671388254557398	0.263805818787685
M6PR	0.957463061154028	null	0.6906624730213511	0.551347568196834	0.22397654123426697	null	0.7772620018200609	0.35563847326113	0.138693194943695	0.496820798161325
MAB21L1	0.535208621803666	null	0.7698882671544459	0.332437259288156	0.547391871329888	null	0.457045367592479	0.529837280168011	0.618862179217223	null
MAB21L2	0.36657599650340505	0.25414870642356896	0.0608746193513967	0.138221680064368	0.19133489272067997	0.25414870642356896	0.580503954587023	0.35379150083924205	0.685187138501733	0.25414870642356896
MAB21L3	0.265203131098808	0.32447194617624703	0.46592076236219304	0.282580807976859	0.30967024832976503	0.46592076236219304	0.22279814511701698	0.44063699724429795	0.23305275509165102	0.429554953884568
MAB21L4	0.0835226720199775	0.443708521574009	null	null	0.163498022446231	null	0.0936365669610424	0.00861973003920567	0.359762641940229	0.111720237361296
MACC1	0.8850164567605708	0.568245291440535	0.45519198822905	0.77004717003283	0.761329096790119	0.8516918097975642	0.807337236872417	0.5925559929335921	0.951869815758711	0.877230908080533
MACF1	0.40151446161661	0.16776630657847502	0.23494697469406797	0.6413125132885501	0.339632599710532	0.27559483035536303	0.225058349469865	0.17290921972084802	0.47196026322930895	0.139748091555302
MACIR	0.2907147466408	0.2907147466408	0.2907147466408	0.290724961717584	0.2907147466408	0.2907147466408	0.2907147466408	0.290724961717584	0.2907147466408	0.2907147466408
MACO1	0.4648321628696939	0.22945674198063198	0.5785835139544879	0.5785793204931079	0.398302261169781	0.5785835139544879	0.5064550976693389	0.45263364200307504	0.34554552766779306	0.499249745493135
MACROD1	0.45297875854357006	null	null	0.9098401010268149	0.931522673898301	0.996640281906347	0.74339831548557	0.9726383277728841	0.762099449019362	0.526816818008882
MACROD2	0.899997229527563	0.7530018882060279	0.77617450281112	0.77616222601661	0.949740261659458	0.926726856752777	0.9414777498659471	0.20280071008307698	0.7266866665848459	0.77617450281112
MACROH2A1	0.38075379236173207	0.38075379236173207	0.38075379236173207	0.380760044220742	0.38075379236173207	0.38075379236173207	0.38075379236173207	0.380760044220742	0.38075379236173207	0.38075379236173207
MACROH2A2	0.0400359564587593	0.0400359564587593	0.0400359564587593	0.0400441179978493	0.0400359564587593	0.0400359564587593	0.0400359564587593	0.0400441179978493	0.0400359564587593	0.0400359564587593
MAD1L1	0.85598916144415	0.615304689622546	0.538728920876973	0.8298684676980931	0.88550241122726	0.589082987939031	0.759671770705703	0.759659907746256	0.485904353272044	0.759671770705703
MAD2L1	0.0326428857875528	0.4088118810627	0.0338370319061729	0.0636162677013514	0.0701675875710012	0.133668013290681	0.0192297974946333	0.0418608635164357	0.133668013290681	0.114961109993594
MAD2L1BP	0.0989045763460813	0.178932784550963	0.0372496427639996	0.0635744986090166	0.13315291878823698	0.0314387746564151	0.152949759104646	0.0568437224248214	0.0488783160890627	0.0158260688585446
MAD2L2	0.968683182762414	0.7403981727763229	0.9806501512101311	0.8533151955951249	0.968344283145158	0.667873828261196	0.8989185846811941	0.8427207979239191	0.8622078019336801	0.9383544799837321
MADCAM1	0.45574200868230996	0.159457204333656	0.602013633178519	0.294849838561973	0.17975625367508802	0.159457204333656	0.50995578088089	0.34141945221641196	0.420327344871198	0.328356676263897
MADD	0.862671968811025	0.950763744713388	0.829536903398949	0.8480832007811241	0.895188326876317	0.5829566449933941	0.83419552991485	0.7404164668454909	0.7864354167150849	0.8731304014655881
MAEA	0.4015809426436529	0.237029759880714	0.0663743227678094	0.103686134207042	0.020442979757982	0.262679886021487	0.19996307786502399	0.14083335201795	0.41216012400571295	0.166447581785566
MAEL	0.41504153015896605	0.616505472087526	0.698594292548412	0.567404221965149	0.37973673939898706	0.8552471925865741	0.350092348771892	0.330263622827794	0.7176817918159258	0.587206510086672
MAF	0.451772106505562	0.383972553181711	0.254158290064139	0.6334013714987979	0.16652319188151402	0.09923764543500999	0.272888440948197	0.451370018184008	0.529278990046326	0.34197234326262294
MAF1	0.513867765406588	0.5828094755366969	0.5828094755366969	0.5828050630667879	0.39929519274800895	0.5828094755366969	0.5503191159264029	0.33714535694002395	0.22224230494832198	0.629654028007169
MAFA	0.6536997807744671	0.58085732784176	0.688047651300633	0.636892820103597	0.861535231351047	0.8687137844701309	0.636706820176562	0.5762931943886801	0.7116552102356272	0.630013586892864
MAFB	0.175056107796482	0.11644326697809698	0.13736637686152	0.11043813765855498	0.13506511557373102	0.130818805359944	0.200907948451366	0.0812735591194824	0.19025195022752603	0.16507856794763198
MAFF	0.44395434819338003	0.41332671739434795	0.45175554321592293	0.302208443264302	0.548679198015889	0.310952728297847	0.38099125410142	0.656323934124956	0.212645814413938	0.310952728297847
MAFG	0.657712561644896	0.497135081312772	0.497135081312772	0.497135236210104	0.713287441397869	0.786906472825113	0.715028644252297	0.7015248129264151	0.760564017431516	0.497135081312772
MAFK	0.255818643986915	0.0878678905092056	0.214148738009005	0.20210841484134	0.345025832122516	0.34239595473258505	0.0793744656356626	0.0346698637501585	0.0770170113814866	0.0283714779005501
MAG	0.49206129019455896	0.576502317385924	0.351979895695827	0.16882433949599804	0.400924084938963	null	0.512179741799758	0.359427555647401	0.19721180918344103	0.8410167675529989
MAGEF1	0.979186079024712	0.9885723998407209	0.650711424884536	0.9046958486435009	0.555381932649258	0.9388947352587891	0.617418802266301	0.609481365374854	0.877695820217352	0.8897524511778959
MAGEL2	0.17835839605937198	0.606303043963525	0.496255965475277	0.512905946641979	0.6891400010726569	0.206117692804434	0.206117692804434	0.20613033013190898	0.349920953435725	0.47730882619736603
MAGI1	0.5620665087451651	0.45467610608116604	0.381445630333587	0.527295506304029	0.45344782429050395	0.5312980216872679	0.4161899186500929	0.586734469862794	0.564569765579563	0.35110774374715803
MAGI2	0.530227401235448	0.448034381525146	0.665605147119251	0.675131813579412	0.926444640940206	0.6924648098559301	0.59278958960601	0.75472008260908	0.854869588877304	0.665605147119251
MAGI2-AS3	0.0987339528715048	0.0987339528715048	0.0987339528715048	0.09874606921635902	0.0987339528715048	0.0987339528715048	0.0987339528715048	0.09874606921635902	0.0987339528715048	0.0987339528715048
MAGI3	0.8789457650144151	0.7977113906683871	0.859722330294046	0.8958432843397149	0.859211602465076	0.743000503149984	0.8617753858856501	0.887218516441354	0.8640672758750129	0.740311937822475
MAGOH	0.24174622984996502	0.639960547205958	0.17556964919858198	0.569396250341706	0.41892919472513795	0.41892919472513795	0.147361169832887	0.42189426695996096	0.41892919472513795	0.41892919472513795
MAGOHB	0.505451213863867	0.839400492997749	0.726919956723043	0.48882784174678295	0.8622977601934398	0.8228810072294541	0.710238789784369	0.522642823505595	0.9633103605737979	0.5264607829125
MAILR	0.45511280477055	0.45511280477055	0.45511280477055	0.455115221457952	0.45511280477055	0.45511280477055	0.45511280477055	0.455115221457952	0.45511280477055	0.45511280477055
MAIP1	0.768185185113032	0.8035562289772941	0.95397143174041	0.9539626390679559	0.9723322471882672	0.95397143174041	0.700733242905234	0.742386949373607	0.987506153286764	0.95397143174041
MAJIN	0.762269877561516	0.06839708097704901	0.4289165470079579	0.10838872259849999	0.0287367983721045	null	0.42851871794602797	0.067398809367449	0.49808362751105706	0.44105391941671707
MAK	0.23304936978526303	0.190852270357858	0.180475450929758	0.21431256843389604	0.0435918014802486	0.259798507193961	0.1800495891239	0.22594547366596301	0.239615582314357	0.190852270357858
MAK16	0.48811980124240995	0.495261684316	0.642437909124448	0.7157649869723391	0.42769622210443103	0.377282978115923	0.643605972376348	0.7378466221857322	0.462467668107733	0.5870814401008261
MAL	0.0483063882442322	0.0971214089822836	0.0394238327932869	0.0956950431212377	0.0948083707756713	0.0449149616318536	0.092958962779354	0.12536563611641302	0.246783651385057	0.0259206515167805
MAL2	0.62562572132787	null	0.7045987352062472	0.178384337171362	0.7870337957229809	null	0.555204524053042	0.155349923841684	0.403345460168557	0.8033506368554151
MALAT1	0.802002807237264	0.802002807237264	0.802002807237264	0.8019900364896941	0.802002807237264	0.802002807237264	0.802002807237264	0.8019900364896941	0.802002807237264	0.802002807237264
MALINC1	0.0106609580376655	0.0106609580376655	0.0106609580376655	0.0106644665133056	0.0106609580376655	0.0106609580376655	0.0106609580376655	0.0106644665133056	0.0106609580376655	0.0106609580376655
MALL	0.0611931215596585	0.13366274408461698	0.0519173423184417	0.0560941978724173	0.11979689946458198	0.13366274408461698	0.0504510903592313	0.0487290797925396	0.0296170731705858	0.666103482611516
MALRD1	0.15859189608111202	0.252739544960278	0.410465604516667	0.519786456380309	0.508759788517288	0.132938082490765	0.138363993796426	0.37496126726351703	0.151636195760577	0.41899923018009705
MALSU1	0.5307972519456939	0.305780127574435	0.660903735914143	0.31154437539061897	0.379207596409376	0.305780127574435	0.66220581638314	0.49599137382702	0.232560689292153	0.498446104911539
MALT1	0.317187958622455	0.32931717904450397	0.22029252732841298	0.268186493741815	0.0676986720270098	0.32931717904450397	0.280402610337828	0.290909140033089	0.33793944029865397	0.32931717904450397
MAMDC2	null	null	0.7926283738986608	0.879744971810323	0.821180119417803	null	null	null	0.7603534125507371	null
MAMDC4	0.5362050180696161	0.277622072501258	0.406272734556636	0.197639228884115	0.307611291051981	0.77275585036122	0.6379788639634139	0.892746777830262	0.327600823053105	0.6724010577002321
MAML1	0.0772316419809624	0.41636021941680995	0.216315133047306	0.121962396680265	0.11407044268942099	0.25301747386185003	0.25301747386185003	0.25302897277830305	0.127177746437905	0.25301747386185003
MAML2	0.0658774430093303	0.34914102443329803	0.0926801631406643	0.0463197950944235	0.0873927873216173	0.11287363066896901	0.11559253941161599	0.13237462428004598	0.10616915297914802	0.173168664668228
MAML3	0.4990362304396839	0.460744037253064	0.8353280761786659	0.7268147242986959	0.556324757543751	0.460744037253064	0.8532752662429829	0.505153230997625	0.45336086129098496	0.0783411223824134
MAMSTR	0.3410423301767249	0.691769924692383	0.49984559870784295	0.725426659834972	0.7869461655773841	null	0.266464169347097	0.423735588490983	0.288784758519897	null
MAN1A1	0.7481724569387009	0.18111717983126602	0.23254507572691102	0.49441800724836105	0.304418013693096	0.10737975010074699	0.802154475476359	0.649009905056809	0.344761610266763	0.029183727793192
MAN1A2	0.458857713090224	0.0015195944689367	0.17209039846927499	0.219109164129777	0.103526406807063	0.117800558593366	0.20585306960136604	0.0248846969879976	0.21384951442689001	0.13095062164685498
MAN1B1	0.9411612143482271	0.8466355020166899	0.47716338705754496	0.5794060276335781	0.9807587749469291	0.907108179354512	0.477674243426933	0.641329873080211	0.431380767606591	0.5210172975347801
MAN1B1-DT	0.133780470208015	0.133780470208015	0.133780470208015	0.133793404930767	0.133780470208015	0.133780470208015	0.133780470208015	0.133793404930767	0.133780470208015	0.133780470208015
MAN1C1	0.531273678634255	0.518326859883635	0.365697713247993	0.5326323461761551	0.566235443934539	0.530989869373254	0.330713510292532	0.39509778498838394	0.37987618089737696	0.655379882523411
MAN2A1	0.398075424277606	0.35538533581325105	0.228039181707145	0.11133592475866802	0.29927715894294393	0.263468388094314	0.41529589198831796	0.0878047055890503	0.507637264857527	0.0807139452495186
MAN2A2	0.926392315367971	0.14381722127547697	0.797489889725544	0.6350486313087951	0.532208459389318	0.38374040428065703	0.7951913914535891	0.7302886103921609	0.483135459553989	0.4942094521915421
MAN2B1	0.0327730325138492	0.0714123169906482	0.0127653680552103	0.11657897709501401	0.0152452674468938	0.0558942894109975	0.0508718182080356	0.15906939598027303	0.16682668061293	0.0714123169906482
MAN2B2	0.422064449409836	0.739871214352876	0.56724323763661	0.892036242948692	0.87064186597094	0.772213237026722	0.601233367064207	0.9269440995260009	0.849834123558453	0.648321664920163
MAN2C1	0.061627143913182005	0.0365972620981863	0.133975747167833	0.0181265361418502	0.0226882780708894	0.0567449520225171	0.0702065646762141	0.122624721938593	0.21348472878951397	0.0365972620981863
MANBA	0.980531935172571	0.8051104317761322	0.555625492467421	0.9047761359749099	0.9372667755599642	0.964211299254383	0.27309540123549203	0.365626111851719	0.31795078071849	0.942203325758672
MANBAL	0.18875989179023803	0.5661522138981171	0.349302813232102	0.21395327709297698	0.455166282830827	0.455166282830827	0.162322636671515	0.23154706453092802	0.455166282830827	0.24552147439755603
MANEA	0.584792421891849	0.5518305959119261	0.40815188258028	0.867111925018713	0.39508454827336	0.251225782380877	0.41967226199044705	0.46010011205465	0.443094849158821	0.434720449277455
MANEA-DT	0.14708769074833403	0.14708769074833403	0.14708769074833403	0.14710074308555898	0.14708769074833403	0.14708769074833403	0.14708769074833403	0.14710074308555898	0.14708769074833403	0.14708769074833403
MANEAL	0.080888070509685	0.47102592317739705	0.0831014657030531	0.114774008516998	0.5609061456422709	0.502532290221023	0.0800157618153075	0.108561616303616	0.498475912623454	0.425378251191478
MANF	0.0627532560745879	0.158292864522281	0.3868317904150829	0.235754561247374	0.25167847471946103	0.145918734690594	0.535956445050176	0.207428561273023	0.145918734690594	0.145918734690594
MANSC1	0.6352947294567739	0.9320244336449909	0.9533382340212901	0.7720743453911241	0.797864645076018	0.914332676936421	0.914332676936421	0.9143210997608391	0.8554814745899759	0.9018056309329979
MANSC4	null	0.82138976161614	0.8121787869547579	0.18226664469109502	0.29254206371504804	null	null	0.6273849774534871	0.598314181318175	0.0940931824166566
MAP10	0.259018206897613	0.45699946187943197	0.763698682054023	0.43680346123959707	0.548453303854495	0.510125295185785	0.76559390044354	0.46265374379927005	0.4722532431058761	0.474578804336383
MAP1A	0.0215681401310375	0.00143675635682323	0.15299612533901502	0.16553888615104503	0.0302186917180016	0.0159145537818928	0.0554320163797831	0.314158695208316	0.10750810980156901	0.0855494117293054
MAP1B	0.9962326730909941	0.8935479622989141	0.9420652022346521	0.9648757154488109	0.740609038662577	0.966210237042647	0.8524217832360141	0.88455427776288	0.985494439582022	0.966210237042647
MAP1LC3A	0.518858333049486	0.332786630563258	0.211192877588115	0.5529993361789189	0.366793730186373	0.366793730186373	0.366793730186373	0.8929721325385659	0.366793730186373	0.427964606221682
MAP1LC3B	0.862321101887045	0.762172627231895	0.941165928365216	0.96466064299475	0.9477718001633171	0.941165928365216	0.9624484347193101	0.8152905911320141	0.97372597068207	0.941165928365216
MAP1LC3B2	0.12023796035571001	0.14852393783162698	0.14768525420664	0.0761039974054654	0.148746773754918	0.0985073136699186	0.0795385577439725	0.0795498279869665	0.19066147462973002	0.195520075057614
MAP1LC3C	0.556675067752064	0.7417545662722359	0.136431548545087	0.405638813056698	0.763425235899318	null	0.135079540465219	0.35060868638764997	0.5789885385479971	0.202943699908823
MAP1S	0.0273821298085751	0.1212314267296	0.22600007972752803	0.0772701756719901	0.7798605863725521	0.0686737301215546	0.17437015325536803	0.163682714137495	0.0208351689492114	0.17352520258537402
MAP2	0.843856033766197	0.3937691667776129	0.7522575931405291	0.6538864232855739	0.7629660884688321	0.730166283790923	0.9362905212963549	0.8379423094150642	0.47665013981414706	0.599888258466692
MAP2K1	0.8661190688339971	0.8105813440172951	0.839135853828848	0.856625129162927	0.8272669518540641	0.7775814062338199	0.9060605117160409	0.6994142896920911	0.7976255879483779	0.8105813440172951
MAP2K2	0.7613429539031121	0.961732494710448	0.8392935300609109	0.805804310204087	0.5419383033731121	0.6938540324486802	0.745024767864243	0.7988328588072281	0.984464314519655	0.798760203579178
MAP2K3	0.466803186594003	0.10462570611771001	0.44513657970886894	0.104727704021719	0.6885190999789209	0.356777274734601	0.41113624130094295	0.613514833753202	0.375585330284205	0.228407477479108
MAP2K4	0.5658308647566579	0.6435104105702579	0.244478989784288	0.285958846916558	0.372534920368298	0.51336438622542	0.258596488548967	0.46687477736670396	0.6495807615553599	0.215105876223168
MAP2K5	0.10316702100808099	0.0740624999554096	0.10336817113480301	0.197210268336255	0.25466165571698995	0.18002587406910897	0.19120615405946803	0.22857915019666397	0.29972759469737603	0.174839405977517
MAP2K6	0.692803493404703	0.8225933774913441	0.8193357901925149	0.7868864601001421	0.8354750426945371	0.943436469644156	0.36250449470546203	0.7740404779338159	0.838562983950225	0.9239847741328711
MAP2K7	0.843859092371501	0.164526032284558	0.518817058252684	0.56789103149795	0.6758045726441521	0.6714395014155029	0.650338289837411	0.41809735891404703	0.759332300209471	0.648668862103926
MAP3K1	0.10144481790734801	0.173355456582206	0.198250747433742	0.24913124486878196	0.0999241218386405	0.0897239016377536	0.278605192807026	0.36023559734613597	0.169179210816739	0.0754911396182669
MAP3K10	0.8888365655055849	0.9007279905974509	0.906686073968063	0.9395652591278342	0.948087821972045	0.80120196387384	0.9085618454041908	0.9269952828192269	0.6125456867705781	0.9783727613574459
MAP3K11	0.09401534519031401	0.296190117697625	0.27915873136491703	0.271538581369068	0.227473018210832	0.389354001476136	0.15245510751122	0.0800048290884274	0.305634580457077	0.0972707239626182
MAP3K12	0.42852375402171394	0.178583658717987	0.312627226796083	0.47010983533074396	0.126364929862475	0.11428525068976499	0.23844625934589497	0.312737000520098	0.0680672474225061	0.178583658717987
MAP3K13	0.17555129710963502	0.30854965412478497	0.154920646352979	0.247818408475901	0.30851640836301697	0.7442966511454691	0.20187944022647303	0.266631426386862	0.402441990359127	0.271877752797867
MAP3K14	0.7603381152204741	0.7790667969859258	0.56371083275204	0.712121553482662	0.8435731113401371	0.7790667969859258	0.8164850880206691	0.803962194396745	0.6151275391856861	0.702897774331843
MAP3K14-AS1	0.9274269730162091	0.9274269730162091	0.9274269730162091	0.9274160987788771	0.9274269730162091	0.9274269730162091	0.9274269730162091	0.9274160987788771	0.9274269730162091	0.9274269730162091
MAP3K19	0.25809541236282996	0.40028862879256705	0.220988804910989	0.246515103710203	0.441729700542378	0.131925701959538	null	0.0178080654430384	0.0499593863261773	0.123623826958641
MAP3K2	0.535187990243937	0.294370171955093	0.400880276089184	0.331456357756066	0.133573286763319	0.294370171955093	0.415003235442688	0.505341034812011	0.288545275290787	0.294370171955093
MAP3K2-DT	0.387789042224302	0.387789042224302	0.387789042224302	0.387794946653144	0.387789042224302	0.387789042224302	0.387789042224302	0.387794946653144	0.387789042224302	0.387789042224302
MAP3K20	0.0384906157155746	0.0188226945887139	0.0474836384605002	0.0257496318896236	0.0105937632562407	0.0158412710899344	0.18654520007180703	0.135000862144373	0.0740718680006845	0.0284164865747745
MAP3K21	0.0165153772881027	0.0451884748463404	0.15584517937156	0.22278149063186803	0.19155452084401897	0.28608985845315804	0.15377859878059	0.5505433232319781	0.361259556516163	0.21741372123425196
MAP3K3	0.17115697779903502	0.0163407135979986	0.115525088147774	0.109104794563872	0.039517286378011	0.0163407135979986	0.11353646519849	0.0755534454376482	0.0198364783330497	0.0894034521636153
MAP3K4	0.7781991938140559	0.378193285460351	0.546188852409447	0.7459589694514291	0.525230504350634	0.691478890703036	0.356931157883938	0.7398430636882579	0.875983022677242	0.6347426662026321
MAP3K4-AS1	0.5275145362158029	0.5275145362158029	0.5275145362158029	0.5275130509248039	0.5275145362158029	0.5275145362158029	0.5275145362158029	0.5275130509248039	0.5275145362158029	0.5275145362158029
MAP3K5	0.598627200860585	0.488017144262816	0.575601343549296	0.493912957511841	0.6274837804163521	0.325166711927607	0.44710166659183204	0.41157174942617997	0.4607777935559779	0.305614088553246
MAP3K6	0.220746576996675	0.45339724126869396	0.265601505008903	0.515720278565322	0.459357497555634	0.239532903581506	0.262442387559545	0.473309268846653	0.3993615915002511	0.4624757300926379
MAP3K7	0.297614492154508	0.33296374205145	0.401934554190721	0.29972700337309005	0.054030897721168	0.220937686095183	0.800209161074405	0.144514827896499	0.15612949956584	0.323323093352666
MAP3K7CL	0.317422304702049	0.40937239848062895	0.424106901613793	0.247827909041958	0.40648637382119895	0.28294305217287996	0.37082262101461894	0.5548309154399499	0.56222455829609	0.295769360127019
MAP3K8	0.48649692639082	0.386786620818381	0.22457783280116397	0.11503593481333198	0.0717914240749055	0.309679663933325	0.4971866195858429	0.38777503595786295	0.3770198304744721	0.377589561775719
MAP3K9	0.8430389418856781	0.698853688438333	0.959295593386996	0.6525151906890091	0.5185768014986389	0.771096889221715	0.801961250859112	0.18780417617026898	0.719624049588531	0.9534219872567778
MAP4	0.797495237969016	0.7059471043808501	0.352567424042232	0.148745233536169	0.20450994271928602	0.11580120451852301	0.5891145603059301	0.33239509259342603	0.226109483311063	0.11082149206061699
MAP4K1	0.315889126493401	0.162119201454541	0.162119201454541	0.17144088072938	0.13424238938528	0.162119201454541	0.298601849099158	0.337344268505776	0.176278819042657	0.303780531294292
MAP4K2	0.633738469244505	0.50587376566633	0.594235349280277	0.38467228845814794	0.818421103698405	0.594235349280277	0.35929534156336	0.478609602351259	0.49812088827965506	0.594235349280277
MAP4K3	0.6042847990864101	0.8098575318598421	0.679546435148192	0.6863169841748139	0.9666452878294208	0.514299865296145	0.161059579626246	0.53145251662435	0.496163515928033	0.632239391500248
MAP4K3-DT	0.447898101031655	0.447898101031655	0.447898101031655	0.44790090199953003	0.447898101031655	0.447898101031655	0.447898101031655	0.44790090199953003	0.447898101031655	0.447898101031655
MAP4K4	0.376008573879105	0.284006957318899	0.259758964399381	0.402767471931796	0.236220544123034	0.272762298074738	0.14233058537150303	0.203736449923542	0.38804350731466497	0.366770769247557
MAP4K5	0.358063524438433	0.658203817652428	0.963137052631299	0.8605579601016422	0.280835766846226	0.5595227176100711	0.7180375450370509	0.5912747616115009	0.6008994167440649	0.773350117882596
MAP6	0.936827695609371	0.990832265500606	0.9841848597691121	0.98214132848161	0.990834107978553	0.990832265500606	0.9879089214258531	0.982706501426524	0.9189917826513789	0.9912888995827509
MAP6D1	0.604910735285467	0.44184714051213203	0.4869229243271261	0.442646645026008	0.344633261644112	0.604910735285467	0.604910735285467	0.6049051955799201	0.604910735285467	0.604910735285467
MAP7	0.133209104667356	0.45277356176699296	0.157434108294445	0.164185151061565	0.10272269216048001	0.23580532217908604	0.649822983818894	0.122757107255862	0.316733666462503	0.109587197814226
MAP7D1	0.110057742910954	0.0369935309193121	0.113631574610994	0.19979220774535802	0.0961970638406741	0.09071119077783699	0.27903084332022	0.5189603759880209	0.0879971774706959	0.09071119077783699
MAP9	0.8674272285350741	0.8674272285350741	0.7836812875689889	0.622432102806376	0.8719445128697759	0.6418582326305811	0.8674272285350741	0.8618669433961341	0.9603288880325571	0.8674272285350741
MAPK1	0.173059105532775	0.15682273067764402	0.132945658529384	0.46312467326459994	0.15696086421083302	0.370442039520621	0.130905808049146	0.472784885313508	0.31310505575529496	0.132417768018003
MAPK10	0.0129536966603993	0.0586686427559866	0.15584718091042402	0.19369496676979103	0.0670968789437074	0.33965435044962605	0.146012023410188	0.0673669863927431	0.16793713865791499	0.0586686427559866
MAPK11	0.22550643403287002	0.543489848117867	0.37618654144516794	0.467338329266654	0.142689003748164	0.166178299711733	0.366942428517192	0.43444435007273297	0.296016012308249	0.5173595297500011
MAPK12	0.223656946680776	0.190707308921799	0.509362697837951	0.4633254258344521	0.397421842352308	0.45095687414272495	0.509090161774855	0.5344147709661811	0.19478963035051997	0.57446448298877
MAPK13	0.895401132938391	0.7510429654740172	0.799434492943126	0.74032404454913	0.5999645733127751	0.682984594204005	0.9371877648008579	0.656108838843672	0.76240176918692	0.756495515489571
MAPK14	0.10332978927611301	0.0135481909596543	0.286799762502431	0.255951700655047	0.0493123850886289	0.0470781675863398	0.275132461105224	0.164140308176573	0.35309264741519103	0.19027332291834304
MAPK15	0.313010972799851	0.114585936289447	0.19196268526629395	0.22100583778557603	0.52724813116866	0.45864906768980496	null	null	0.148090977128163	0.299107518557853
MAPK1IP1L	0.7146965196002071	0.771882363178865	0.678759975164386	0.8072379272428891	0.5873206364325629	0.530479238744325	0.831765348024683	0.679004867326292	0.49769800901815997	0.53162247542478
MAPK3	0.527005896510616	0.668169306942206	0.7651126489359051	0.7427017590147571	0.936741224545083	0.668169306942206	0.7713712727657759	0.53126665362088	0.8808985275234409	0.923398305299939
MAPK4	0.253472349989811	0.0301777114503204	0.109966224952487	0.409665473829104	0.25148260161848196	0.0785806735881117	0.0988407213953294	0.235832371126207	0.08573350644238399	0.18274641349621804
MAPK6	0.726837083874585	0.917668713587368	0.9236286700673191	0.9448613444410309	0.8481125986396371	0.914636932111478	0.9592331006574171	0.9604435634384809	0.917150695103937	0.7091716108782651
MAPK7	0.901798278275534	0.9287115831568029	0.9516013425749309	0.986417000949823	0.852840254175856	0.833100014575147	0.930603373180095	0.9303053818847591	0.837969390453558	0.9287115831568029
MAPK8	0.5355079827920209	0.8949298733893879	0.591580055253061	0.8148471737867901	0.896643394354499	0.8766857560396741	0.777361532751524	0.9917357826512241	0.8965751387504641	0.9403697980928969
MAPK8IP1	0.994545354338914	0.9954385509691569	0.8918703690714329	0.994126338782386	0.995861540390147	0.9954385509691569	0.926000497121712	0.9998803913381601	0.978048784534034	0.9977031977788109
MAPK8IP2	0.50459073088921	0.290982994923377	0.31986173980905996	0.319870788777182	0.234558828608251	0.31986173980905996	0.150184127410493	0.20832378534495	0.633815520643188	0.157280268350862
MAPK8IP3	0.477119136327058	0.44953405973582594	0.820571512945029	0.28566066260426	0.483103342477267	0.250721249407684	0.930134429911663	0.265816004590732	0.668150306618026	0.215254394159837
MAPK9	0.274478519146725	0.6825687140749029	0.6900862121159829	0.49405311221624104	0.173518491858414	0.504845826741291	0.7579295744726651	0.773938284256182	0.705530896929542	0.7525765576332439
MAPKAP1	0.24189652198079198	0.0504912843706753	0.226529120523367	0.199046140164811	0.44586076037931105	0.0504912843706753	0.21258060650554397	0.522879743792818	0.12863682973459697	0.18047918911960398
MAPKAPK2	0.131679142677184	0.10588857357168001	0.528544465968231	0.622312737010956	0.6893161796256391	0.197304145419125	0.43476980221502504	0.31201311955287103	0.347584823229454	0.230720533590133
MAPKAPK3	0.0150271199790355	0.0153884532037648	0.0108325571168091	0.00813512791414939	0.025825425351022002	0.0163219693616157	0.0783532691671783	0.0160215289002322	0.077356639181019	0.0163219693616157
MAPKAPK5	0.462075949505793	0.555384646068259	0.46322533370745295	0.637325517593494	0.237536249246809	0.46322533370745295	0.361520364749923	0.436764245998007	0.388476961424158	0.46322533370745295
MAPKAPK5-AS1	0.5325904366289529	0.5325904366289529	0.5325904366289529	0.532588678458877	0.5325904366289529	0.5325904366289529	0.5325904366289529	0.532588678458877	0.5325904366289529	0.5325904366289529
MAPKBP1	0.593332696000832	0.3910985567563529	0.707585226471801	0.5105884218809981	0.0729423807996498	0.3910985567563529	0.639444807106269	0.47322908685018206	0.757593399458417	0.198651253542014
MAPRE1	0.974955421379029	0.974955421379029	0.9342001585165559	0.776624969806386	0.9849691250427289	0.974955421379029	0.8944824231229641	0.756147408529937	0.9943513594504779	0.932584813059282
MAPRE2	0.7237286275197511	0.8940944683932209	0.792224089982232	0.92258751008985	0.957957511187903	0.976809496341779	0.5996248742107879	0.7969715270360991	0.6852776634876899	0.40570174126695
MAPRE3	0.39212204359857894	0.39809908274332	0.629101934011184	0.922016358347359	0.766769765157859	0.5708627503728311	0.5708627503728311	0.535134126158326	0.716428653493871	0.5708627503728311
MAPT	0.6875272557860219	0.587880269804946	0.8274326119908291	0.8274195704977041	0.59018953900056	0.8274326119908291	0.8274326119908291	0.8274195704977041	0.588444616784014	0.8274326119908291
MAPT-AS1	0.8289548564272009	0.8289548564272009	0.8289548564272009	0.8289418064452919	0.8289548564272009	0.8289548564272009	0.8289548564272009	0.8289418064452919	0.8289548564272009	0.8289548564272009
MARCHF1	0.23670042831297	0.23670042831297	0.23670042831297	0.236712388241482	0.23670042831297	0.23670042831297	0.23670042831297	0.236712388241482	0.23670042831297	0.23670042831297
MARCHF2	0.6072670819164611	0.6072670819164611	0.6072670819164611	0.607261424036571	0.6072670819164611	0.6072670819164611	0.6072670819164611	0.607261424036571	0.6072670819164611	0.6072670819164611
MARCHF3	0.7459586977463258	0.7459586977463258	0.7459586977463258	0.745947229823659	0.7459586977463258	0.7459586977463258	0.7459586977463258	0.745947229823659	0.7459586977463258	0.7459586977463258
MARCHF4	0.18944240452151603	0.18944240452151603	0.18944240452151603	0.18945529226443802	0.18944240452151603	0.18944240452151603	0.18944240452151603	0.18945529226443802	0.18944240452151603	0.18944240452151603
MARCHF5	0.29328677612545	0.29328677612545	0.29328677612545	0.29329689382874896	0.29328677612545	0.29328677612545	0.29328677612545	0.29329689382874896	0.29328677612545	0.29328677612545
MARCHF6	0.20467120753225895	0.20467120753225895	0.20467120753225895	0.20468387016189898	0.20467120753225895	0.20467120753225895	0.20467120753225895	0.20468387016189898	0.20467120753225895	0.20467120753225895
MARCHF7	0.18599917966987603	0.18599917966987603	0.18599917966987603	0.186012107336094	0.18599917966987603	0.18599917966987603	0.18599917966987603	0.186012107336094	0.18599917966987603	0.18599917966987603
MARCHF8	0.313578728464697	0.313578728464697	0.313578728464697	0.31358803987872697	0.313578728464697	0.313578728464697	0.313578728464697	0.31358803987872697	0.313578728464697	0.313578728464697
MARCHF9	0.517866677952741	0.517866677952741	0.517866677952741	0.51786571258593	0.517866677952741	0.517866677952741	0.517866677952741	0.51786571258593	0.517866677952741	0.517866677952741
MARCKS	0.959033281172555	0.757160819891175	0.9463869174298001	0.985987090744002	0.9319875345504309	0.9787264189693881	0.97603124688556	0.976957887616267	0.746299447421495	0.9908844084474009
MARCKSL1	0.799787755700526	0.986240189485077	0.741280178654313	0.8044815806525799	0.6456256981144599	0.7635583214234408	0.802372938309443	0.903483383394593	0.531410352154429	0.562013701857706
MARCO	0.6102263845069671	0.307361033343471	0.41054636135553396	0.505816452590149	0.49063096523461797	0.523772712596168	0.361434524136082	0.45737567213579705	0.48367180849037894	0.232353197909672
MARCOL	null	null	null	0.863843357647002	0.8755321955140799	null	null	null	null	null
MARF1	0.0150017046785842	0.00439758491822551	0.00439758491822551	0.00439941187468819	0.107782651207655	0.00439758491822551	0.0264170689810491	0.0351114576181281	0.0034367679176011603	0.00801567751794479
MARK1	0.0796561492412343	0.23151654932753898	0.0934617161437196	0.0834643939699851	0.0395061619806052	0.268590700180581	0.0952742441632251	0.465669644228802	0.0652898832270837	0.091940744136611
MARK2	0.81433028225032	0.951023205605669	0.7119399536657192	0.9119442274350491	0.999028293074685	0.991148483633523	0.779563248226068	0.9127136662551579	0.984621744248659	0.9762092483050642
MARK3	0.21144976816670802	0.6430499769152729	0.274101925510357	0.542049753182613	0.24384015982380103	0.39549050021841997	0.253754850048939	0.27270713307861	0.6387420593759799	0.37355945245383004
MARK4	0.696107249800411	0.848910245419286	0.44955533134444103	0.398671357187381	0.850746310063252	0.813166703616235	0.504002222909573	0.639210973228819	0.8404925090278851	0.7294561971547858
MARS1	0.603944940853532	0.603944940853532	0.603944940853532	0.603939449704479	0.603944940853532	0.603944940853532	0.603944940853532	0.603939449704479	0.603944940853532	0.603944940853532
MARS2	0.16633214596840398	0.16633214596840398	0.16633214596840398	0.4528866472944079	0.250573448732525	0.11654712592682802	0.411104953360089	0.473509095796497	0.33817014543502694	0.16633214596840398
MARVELD1	0.44183162852915203	0.453809256985686	0.29696055339960103	0.786765267753229	0.47311131478148205	0.554526133369422	0.29441981971160497	0.39342353877289205	0.554526133369422	0.605694687436259
MARVELD2	0.9478096257748531	0.451249921863437	0.710176944043078	0.7759879995194151	0.985540430021738	0.9406282829104179	0.898743871056886	0.898731667104448	0.3594537308287371	0.898743871056886
MARVELD3	0.172727896978193	0.16753007758508898	0.38146660047379605	0.457926113583923	0.3863778521976	0.19251766885399	0.4016659602324679	0.14138534046765303	0.26977469790672304	0.16753007758508898
MAS1	0.2200374537365	0.279919967307329	0.17242125005775	0.24832593406166897	0.0911303140855894	0.151771435567235	0.151771435567235	0.11167989128442099	0.133179439960514	0.16364856954190699
MAS1L	0.0740301677871034	0.0778502746834209	null	0.0833308216032804	0.7691388354068309	0.5677544895764871	null	null	0.0587620423172521	0.242664316382064
MASP1	0.344113667442801	0.537417550012486	0.24154931691997	0.329912180914495	0.151488942275154	0.504215523183512	0.18308608216654604	0.29036803635008	0.41115963440938397	0.21115831679895003
MASP2	0.722040762067408	0.791513776665313	0.826197773409306	0.356799951968696	0.24175060019274	0.183633542385578	0.910595297125788	0.3588066632304461	0.3627493272529	0.8970946297866759
MAST1	0.663606818159905	0.525570107185666	0.0901987761652399	0.0672307656990706	0.6805543486564339	0.525570107185666	0.621524022118371	0.44564191455247104	0.558256105071947	0.525570107185666
MAST2	0.10865110564421	0.221230246742871	0.251670761667923	0.263453736506435	0.4314444972790711	0.344113871746	0.28612064988739	0.28613103601355	0.197458616605023	0.0897618031422289
MAST3	0.300877374343338	0.300877374343338	0.300877374343338	0.136603035443625	0.5030387737808779	0.300877374343338	0.496981690531456	0.242800164344364	0.6044533012033171	0.300877374343338
MAST3-AS1	0.102525679475015	0.102525679475015	0.102525679475015	0.102537925643015	0.102525679475015	0.102525679475015	0.102525679475015	0.102537925643015	0.102525679475015	0.102525679475015
MAST4	0.16079259626821898	0.43618944364116297	0.219289043634097	0.22800229393639002	0.589437787028916	0.28845330484368104	0.0440579720430989	0.127144947216794	0.44223041942583	0.301327261092145
MASTL	0.134091651114765	0.470864100107206	0.397165555797555	0.526709073003255	0.534081936655218	0.608969284344203	0.41520938059678897	0.702325570877542	0.0158921026724068	0.320624798629005
MAT1A	0.0753114318542696	0.0175161517115574	0.15222109876376502	0.0385780433557678	0.21063980290612302	0.129193014346869	0.150857236715499	0.0440673454923641	0.29869834303344	0.39311232887996794
MAT2A	0.9419642890037421	0.859486851957718	0.967051346793841	0.99767487786471	0.859486851957718	0.859486851957718	0.90490892863725	0.9603639222142859	0.7795347161815609	0.955380101316835
MAT2B	0.128417352914374	0.4119153751666079	0.0599303691742954	0.0659223318709347	0.33340994588629497	0.137837904500305	0.10377674295710601	0.21218177388546103	0.26907315279905103	0.32838636456525205
MATK	0.207698616008191	0.14679256084327302	0.185272821283304	0.127637196423417	0.12675622271175602	0.0458851812054975	0.0761467322706806	0.369987554760409	0.283122728396628	0.130815874796136
MATN1	0.6519846259003249	0.658693855376531	0.25349729884657896	0.23157289536420603	0.68003372481741	0.7481052590374381	0.8122022942399741	0.795597172068482	0.440776314841515	null
MATN1-AS1	0.546488124108558	0.546488124108558	0.546488124108558	0.546485622002636	0.546488124108558	0.546488124108558	0.546488124108558	0.546485622002636	0.546488124108558	0.546488124108558
MATN2	0.659926030822221	0.40202446900429495	0.581422555445655	0.8291213994528259	0.540474692379442	0.405794029045726	0.733400991248566	0.691858122548995	0.270246769512778	0.735886242391548
MATN3	null	null	0.052868606150586	0.0731431349326942	0.236562141051519	0.156875165628445	0.0161402051840472	0.0293315115097591	0.0471343596552683	0.0249398386453354
MATN4	0.256319747893509	0.164906333583581	null	null	0.740356010619419	0.88803547588876	0.868382423479512	0.783462881522641	0.10807771854454	null
MATR3	0.083716800694073	0.0330545845430772	0.236714442287671	0.0557684956911378	0.0128642345182003	0.00274985832939178	0.0555912276865506	0.0444472426716785	0.355725614915618	0.0260319850974691
MAU2	0.8921065271019242	0.9370783460125941	0.8675463427895729	0.899825332215317	0.969163237614332	0.9489398182097809	0.8065900735802719	0.915536419370285	0.971726476879422	0.854821802330527
MAVS	0.35082555096178897	0.347495287798661	0.651602796046616	0.83273731319572	0.735102971623653	0.43767331292935996	0.6016814525214449	0.6189167185944661	0.30882743359688397	0.8194624703443689
MAX	0.668808197105946	0.6483032615159351	0.607169563162427	0.427102541389465	0.280101417775059	0.37346306418573105	0.5593532206565159	0.40200430317467495	0.727875523582689	0.49887979838919805
MAZ	0.10672672993097301	0.22720233259873998	0.22720233259873998	0.22721453052799198	0.370170926348544	0.346285777114326	0.27293539098500896	0.12214674353599099	0.36088395773075604	0.22720233259873998
MB	0.0562057831670748	0.19797798551161497	0.4430677450801071	0.48710149065319797	0.6143869604713101	0.49497616649329795	null	0.5064751298022581	0.442820021125723	0.381657544675641
MB21D2	0.0466330566162118	0.0284288892649547	0.0584125429044943	0.0787307054887809	0.00423357975167482	0.0185948186570022	0.0625933211409354	0.11492066373866601	0.0936861033553595	0.024168513775583
MBD1	0.291529861717411	0.487028515095718	0.18430025172539105	0.425923381132071	0.460742557130649	0.475132552415168	0.204426578272358	0.6419484473707441	0.282791439689182	0.487028515095718
MBD2	0.701329329500919	0.584132722558928	0.9100364551937209	0.980509989237653	0.7795757181125909	0.6961504096613571	0.8902880482518779	0.9611221840310809	0.960311367053233	0.9712864231477251
MBD3	0.281481006743407	0.48999048047494603	0.40129137491866107	0.49998504836193897	0.407474298411404	0.640401872399982	0.534610313175525	0.534608446571775	0.646674160981219	0.534610313175525
MBD3L1	0.279677322807883	0.770561907496423	null	null	0.0268867334042841	null	0.263065543739313	0.101069567765593	0.300299859758625	0.286629824078933
MBD3L2	0.7136072789320141	0.9720423723678051	null	null	0.49865411885181704	null	null	null	null	null
MBD3L2B	0.619818660787322	0.9318517881851941	null	null	0.968533861505775	null	null	null	null	null
MBD3L3	0.5704371518882739	0.926297240266922	null	null	0.770145537659207	null	null	0.873654447905788	0.681071451234142	null
MBD3L4	null	0.587860688606933	null	null	null	null	null	null	null	null
MBD4	0.649468758530568	0.44762841341509296	0.471157083197262	0.47115863995197793	0.403708429806867	0.160181555347394	0.6069874677417171	0.251971941502864	0.845662212116758	0.471157083197262
MBD5	0.207149605615163	0.20854651797358104	0.141492039669483	0.14150505379952696	0.43863243338470104	0.141492039669483	0.00540069901780021	0.0917944843938034	0.47196540381424895	0.141492039669483
MBD6	0.394843748914565	0.336357518136767	0.24940962813571396	0.338386223590592	0.41918828481483705	0.336357518136767	0.28354350563407504	0.409771371745807	0.242780306534412	0.336357518136767
MBIP	0.243749456695428	0.24568035321418802	0.21833600640638198	0.20426061912983	0.235523570760433	0.91701998242905	0.217207659865559	0.204316757064615	0.754828728589851	0.6548354126476421
MBL2	0.014063145706462	0.146443188409975	0.0313630906629825	0.0782529020991782	0.0685788206336625	null	0.0224112615125488	0.0656433086046868	0.173308362179994	0.0548454388822315
MBLAC1	0.41660413157023296	0.612325194576886	0.592853281906457	0.467276274186875	0.854231513022504	0.564073628375566	0.530848080719385	0.223473380978903	0.10057885169959697	0.564073628375566
MBLAC2	0.8900821440618729	0.8426922340548221	0.7870909620360609	0.90787861980861	0.598418138685845	0.7870909620360609	0.8743113334465501	0.853900130995417	0.580737535950195	0.7870909620360609
MBNL1	0.788054892239651	0.257114144937249	0.522538208189798	0.273146582455219	0.257114144937249	0.257114144937249	0.43662849140970095	0.347529299655664	0.498638086074999	0.257114144937249
MBNL1-AS1	0.346887202410734	0.346887202410734	0.346887202410734	0.346895061897076	0.346887202410734	0.346887202410734	0.346887202410734	0.346895061897076	0.346887202410734	0.346887202410734
MBNL2	0.24647213302629398	0.0434336322123143	0.39461609761289096	0.48924827809052707	0.837557886155922	0.616696230313541	0.7509700391412769	0.7456707009241559	0.753086785320712	0.751808811025599
MBOAT1	0.16039414333621999	0.254561385080087	0.7289457344213991	0.690330604665386	0.625517583944417	0.5728790042015239	0.783015889735095	0.6590945476250071	0.907485253471865	0.35078673410329
MBOAT2	0.0170132626428223	0.27839718960153403	0.211261346520303	0.10802243360942401	0.0227352268077873	0.0544228215275057	0.18664934860468999	0.153564232453156	0.0576136072878516	0.11875337494631599
MBOAT4	0.131231688929561	0.131231688929561	0.0032848370828385603	0.464401286090929	0.0280790055927499	0.131231688929561	0.131231688929561	0.13124459025461302	0.0379948732613164	0.131231688929561
MBOAT7	0.9037347686151741	0.8013301037858309	0.8013301037858309	0.801317343281855	0.6134621165954139	0.8013301037858309	0.8013301037858309	0.801317343281855	0.947349277599971	0.8013301037858309
MBP	0.551901935768466	0.36282111992221006	0.123254829649533	0.181618118650106	0.485306530402708	0.28038312666552895	0.339008170013965	0.39408325579446296	0.6777259720892499	0.7873443249972059
MBTD1	0.663683522999725	0.389823847245632	0.345133351680975	0.6750355875418269	0.30612347622645797	0.549485533228816	0.369483930458405	0.19205812465378697	0.5433551747685089	0.40546306375285
MBTPS1	0.19770328477046803	0.781970279638035	0.194323854174327	0.409153787428302	0.28398811199602897	0.796013509191431	0.319861365611274	0.44142923018366703	0.36106301770418703	0.526630300572073
MC1R	0.0161361648483499	0.0018422512118108601	0.0113746972497222	0.0270854589482118	0.00140173738581193	0.00119042984505232	0.0114907871051143	0.0186780838282453	0.00029878667639480296	0.0018422512118108601
MC2R	0.769609262280543	0.8498410882497192	null	0.5159109329357829	0.147214442286411	null	null	0.539047186748858	0.0427189869401959	0.46985399921143706
MC3R	0.945011554958132	0.533293638242072	null	null	0.5405853506230089	0.446572976035825	null	0.572404300931328	0.9039468299891821	0.503836654055721
MC4R	null	null	null	0.7077523436831351	0.485914217542215	null	null	0.46447994138571397	0.522267553193378	null
MC5R	0.38779721654976296	0.562963514499649	0.31729847781965004	0.283618310506204	0.281474299961673	null	0.31634097890592	0.281544425547267	0.298328604591231	0.29111649019499
MCAM	0.91001035940862	0.91001035940862	0.778995740424134	0.636809522152547	0.326684446835694	0.91001035940862	0.91001035940862	0.90999858730379	0.942701585455918	0.91001035940862
MCAT	0.33385790248196	0.0365998407744708	0.0456845092726003	0.154339483592626	0.0622669910502017	0.038766892876606	0.0430125754664065	0.0810631219869381	0.0773061456796446	0.7332062963575
MCC	0.440483637815502	0.36897602150505	0.263854058552377	0.669731444823234	0.259782613043518	0.444125430710065	0.135417219788565	0.45420280801126794	0.6983653607682261	0.278739830101609
MCCC1	0.8802394524260769	0.890600224198402	0.979555010322176	0.9674070154440649	0.8157028996414619	0.791716618832673	0.8997854589720258	0.9151849771659499	0.828354219690634	0.8670916342985441
MCCC2	0.9515946377171558	0.641535401623976	0.9220477200371371	0.82672399720798	0.7255413758051941	0.555464857410153	0.9440111126331919	0.962687164515579	0.7117102739300041	0.9287457733413441
MCCD1	0.10422795825965801	null	null	0.000603112840433531	0.0665554015095443	null	null	null	0.0883405615722937	0.128424472593286
MCEE	0.9821883911875451	0.995060346409294	0.9786932695457241	0.978687668966076	0.989823850989487	0.957103459631028	0.99639304842939	0.992287876606773	0.976530365331636	0.992279009378358
MCEMP1	0.123549695009863	0.0486719374809162	0.0857112140702903	0.159689142448361	0.11828177017857801	0.0486719374809162	0.0455511437209536	0.0894804752367512	0.416915752970322	0.0665179587125401
MCF2L	0.623428074128607	0.432313582323016	0.651328753609921	0.620781358711481	0.103014353772245	0.266607953127686	0.914262177708638	0.8003192748832941	0.861095317402327	0.613491514339537
MCF2L2	0.061290818632616	0.21300657889587102	0.27824823022686196	0.11608873994218599	0.20938863016386497	0.0810979095737126	0.0720391303362358	0.11666741795084501	0.0285632838353383	0.20018475408315198
MCFD2	0.427181084370195	0.44116157498851394	0.425850226341674	0.35069793201945604	0.36979006893470007	0.10616767749054801	0.545977491216727	0.36194795553726206	0.44116157498851394	0.44116157498851394
MCHR1	0.5851974989619301	0.47709996610503	0.58772547474906	0.48854864013288796	0.7200829695980792	0.351102743574835	0.5966192143443	0.38227089369194395	0.1283413752399	0.39585328816987897
MCHR2	0.59856089165255	0.198186275108475	null	null	0.13467587725330699	null	0.0719624546455612	0.277332967345825	0.15823302040035	null
MCIDAS	0.664730789417479	0.73520670730795	0.37922416750049603	0.57022501910877	0.736396588820005	null	0.37856233471736106	0.589379785432644	0.624817658262389	0.7022782511834079
MCL1	0.9559775305899251	0.970774206312212	0.970774206312212	0.970767393553153	0.9191884061493291	0.970774206312212	0.894517996093718	0.895372397128875	0.933994264096383	0.809831687756864
MCM10	0.752555034941352	0.978883633019533	null	0.793349968139437	0.9635771802953341	0.991230601075328	0.611693003318287	0.88706010116939	0.986119421145097	0.874149926657377
MCM2	0.64273150355099	0.682073384906763	0.789157702083828	0.597327844205454	0.535963105984438	0.646764493279134	0.7632789999712192	0.445683839777843	0.270435034646551	0.7140823714360569
MCM3	0.830343241403332	0.573510817706083	0.6721084489537039	0.8214887786492572	0.46504330075642897	0.263993594636105	0.535776288178263	0.6427502974598621	0.363341105833366	0.597878675946806
MCM3AP	0.540921368719467	0.659583290596655	0.811424281665824	0.591797355675214	0.572395836100679	0.6896155282237341	0.8135903604698079	0.712650499027185	0.38395618244540297	0.6136110344343829
MCM3AP-AS1	0.550607869587584	0.550607869587584	0.550607869587584	0.5506051480526569	0.550607869587584	0.550607869587584	0.550607869587584	0.5506051480526569	0.550607869587584	0.550607869587584
MCM4	0.421530481855724	0.267467626761176	0.421069366653914	0.402300098433849	0.270420513409232	0.543636346773309	0.43669322222510704	0.740917134344345	0.26857807330163197	0.543636346773309
MCM5	0.854419288594514	0.367693419757758	0.166422429093486	0.47829103547260404	0.349083174160719	0.8391312799785731	0.14283078159621	0.534971650908841	0.3879411374792371	0.27802873499548
MCM6	0.22173156812303	0.18409231795837303	0.167960079699075	0.427322238303564	0.074085095352929	0.22830906411616	0.172560148843815	0.272283001998647	0.302016632880479	0.38894623616593604
MCM7	0.7634266356390741	0.9633711554170609	0.7197239504105779	0.7197133521686709	0.8605970999315129	0.567798279509737	0.529334916365048	0.720609635419964	0.88021400557946	0.7197239504105779
MCM8	0.540373373712625	0.38098576144331003	0.33500543819398704	0.42379411830447794	0.15954554538526902	0.38098576144331003	0.38098576144331003	0.540978050157737	0.225877281548487	0.652395923039148
MCM9	0.255017574597229	0.049173861953218996	0.0358512212883325	0.35537857170806103	0.31053352717999105	0.697167113873004	0.0345342575341339	0.0531177288674411	0.21264495692318106	0.33722535922557695
MCMBP	0.32782872351075604	0.384373015920142	0.5501275122012729	0.639607500678729	0.474430576723599	0.34315844879214696	0.34315844879214696	0.315417069827928	0.5954934880614909	0.374829794048829
MCMDC2	0.27369703737170603	0.268512481593814	0.4603633618828811	0.42627190714933905	0.258287001794243	0.246804332535799	0.503079720495865	0.24506035402520898	0.11466775100348599	0.196302126566124
MCOLN1	0.878601724596838	0.664090818582115	0.824234706425201	0.736687211640155	0.5720826129344189	0.36128496220068296	0.302974034766063	0.890325262362514	0.41685501140899	0.91408278034205
MCOLN2	0.633796580935068	0.575836271513755	0.690391176368677	0.670676569078058	0.799988640794933	0.8365476700166179	0.6855452048038759	0.7680178100687299	0.8854414731097281	0.7188589898317371
MCOLN3	0.9991215742411551	0.9984793388013259	0.8584323749214878	0.99732543310423	0.953374669695533	0.960696498272813	0.9984793388013259	0.9944785872703481	0.9916187514837441	0.9984793388013259
MCPH1	0.333845534404272	0.347374556933283	0.347374556933283	0.4924779092578329	0.6142970722376488	0.339515660892084	0.4700165742693979	0.135410458654839	0.472359434221896	0.347374556933283
MCPH1-AS1	0.550173518909693	0.550173518909693	0.550173518909693	0.550170820482516	0.550173518909693	0.550173518909693	0.550173518909693	0.550170820482516	0.550173518909693	0.550173518909693
MCRIP1	0.779192079290653	0.67663213276875	0.7919247211055699	0.6227373587066322	0.679844304176628	0.7919247211055699	0.7919247211055699	0.791912119055664	0.563778108960125	0.7919247211055699
MCRIP2	0.38093046555751203	0.527548071211004	0.527548071211004	0.527546584115488	0.8958546597586461	0.527548071211004	0.516273881248085	0.6398661208444351	0.5898995889251171	0.20260713282120899
MCRS1	0.244976479054145	0.19615716239178896	0.19615716239178896	0.173552217890599	0.22499121716209802	0.21288539956064603	0.546434939617772	0.551106291260734	0.23925017736200999	0.3867185655122829
MCTP1	0.9471663656265229	0.9635431291519959	0.9880577100790698	0.9346655678241341	0.9538955166984929	0.702832479159297	0.9802219550861629	0.958526227206119	0.9113542188075731	0.9719742303385991
MCTP2	0.0410216229782525	0.0806352436235982	0.7601380256477919	0.0265427857189741	0.0231947990964535	0.0052099806488919796	0.522346244663262	0.0352415384167588	0.273542393011338	0.0311156230281451
MCU	0.5405483852541	0.22170629289735	0.323503769263072	0.6579419405957571	0.681180247436202	0.0902490615212367	0.342684608354697	0.198558706295333	0.38930027941708295	0.659512955641492
MCUB	0.155707471457016	0.176674997642614	0.176674997642614	0.16069192864970802	0.614858899033907	0.17608017403944395	0.4591860974623279	0.19000500573996695	0.448916540651109	0.795363560167245
MCUR1	0.0862545334269224	0.0986450941952264	0.0428588047007343	0.0799813055471641	0.0724216636817008	0.265454712695414	0.0387070235114946	0.0736057879265696	0.0316465269349676	0.26365257912991397
MDC1	0.0714440399047319	0.0287270458819105	0.037539131554394	0.0172524578576631	0.0348251979223764	0.173571920377911	0.0257327128109686	0.0257390185465812	0.0324918643301285	0.0133652958854819
MDFI	0.40936649858024	0.7378659817669301	0.48330175378100204	0.830161711972789	0.7065788070721329	null	0.47465324675188	0.759078265975469	0.766835640710766	0.6134938537002971
MDFIC	0.15475776580844597	0.255571399691564	0.23413396495475897	0.141578117257867	0.6427420943487739	0.171257660935135	0.208499404645935	0.26121337890171303	0.370644071781664	0.241470517926671
MDFIC2	null	null	null	0.5024421271515339	0.475503747191841	null	null	null	0.5702404232015561	null
MDGA1	0.9546063747090698	0.582638703924912	0.778345507807597	0.9436164704564219	0.364840426357647	0.6642015699559539	0.7382666706834758	0.7561353538268181	0.5486325098669129	0.826010781372321
MDGA2	0.230050108015159	0.627427435048065	0.14734969547623	0.157847259715121	0.23629733502045397	0.273274464302596	0.13740396324836301	0.227770135080437	0.628104586834792	0.29984640170231
MDH1	0.123041669681766	0.16925738846635502	0.167436764746665	0.0474323255922916	0.31880928606632297	0.0582727426595597	0.340116283093127	0.0921311914260792	0.41228806071035207	0.5397105966483879
MDH1B	0.740591926924547	0.988455852162761	0.8765512678745699	0.854899670550543	0.7645805937896709	null	0.824533036186548	0.96725093196281	0.652241316231832	null
MDH2	0.62438239717189	0.8091115890761909	0.718299099182957	0.289753472584532	0.500572515253152	0.514740713197965	0.648543670127725	0.8546017851869041	0.7868659676043961	0.718299099182957
MDK	0.628485860924664	0.9094222151249259	0.521320238451751	0.848053524596874	0.393344530000199	0.39414000689177797	0.48312189671313793	0.6366782342890122	0.22145386052987098	null
MDM1	0.376485368040234	0.429307930470474	0.8023435687052329	0.4566674778961521	0.973604893248717	0.6197844809991501	0.484783624127081	0.860636503364412	0.7989703411051879	0.6197844809991501
MDM2	0.46294804166635106	0.491792829718036	0.462513779134814	0.553416908120271	0.718437932993734	0.445660342439614	0.38778019106913497	0.3594008794650929	0.256240399703239	0.287017887941943
MDM4	0.6640623088902329	0.28800971108412604	0.622709953470458	0.253624048047735	0.863383077004131	0.542173846500364	0.44293732887286497	0.215216422574618	0.652664321861574	0.493238925799835
MDN1	0.651448362567275	0.942110808993037	0.600142310933047	0.885330372673517	0.8632193954334341	0.9614800797686109	0.619015080247578	0.741613334382519	0.974035470444037	0.9797235844478441
MDP1	0.25765775622085796	null	0.17562687590631398	0.44093717597044396	0.602049846512609	0.18061204824679897	null	null	null	null
MDS2	0.492197013445778	0.492197013445778	0.492197013445778	0.49219743528268606	0.492197013445778	0.492197013445778	0.492197013445778	0.49219743528268606	0.492197013445778	0.492197013445778
ME1	0.901059797732911	0.627863596889073	0.368923459264623	0.386613729552242	0.9290503930344839	0.847301491779485	0.36820941228001	0.409776947251525	0.763446772460403	0.231062761482909
ME2	0.0978205079888828	0.45203299693784205	0.21637459640368698	0.155449671800104	0.439836670173665	0.337902319194163	0.24761421783591897	0.0383676699835378	0.0259532382026819	0.262603688572825
ME3	0.15591006584731198	0.269988734707389	0.271305504140441	0.600045380492859	0.508970909214157	0.49756338197171396	0.16574825078960997	0.286813480116095	0.602720313066504	0.3410843695887619
MEA1	0.17745424148587802	0.531706175113473	0.402546581587805	0.7181946001083841	0.637681515416703	0.556683776355569	0.30194719490238103	0.687171313466318	0.609896867993332	0.531706175113473
MEAF6	0.579453283338798	0.847731251462659	0.8120888918276191	0.790855413057245	0.5527423192664761	0.868988540705998	0.814129872116494	0.8215274993743209	0.797355483768513	0.811194121084371
MEAK7	0.9494634956186341	0.9494634956186341	0.9494634956186341	0.949454273487808	0.9494634956186341	0.9494634956186341	0.9494634956186341	0.949454273487808	0.9494634956186341	0.9494634956186341
MECOM	0.348501418026152	0.669749733459179	0.8465987231610881	0.362365853925324	0.509130191468789	null	0.729270414862105	0.16598346850469	0.690496303460051	0.0552030191865789
MECR	0.50633095243531	0.31386224875214197	0.566534939811395	0.48883783711357	0.526137538038291	0.49414851569269	0.49414851569269	0.34721791925357803	0.322512489289072	0.204752632332423
MED1	0.37577033578344604	0.5950094131086661	0.541412684639094	0.654319775736029	0.33049187305815597	0.5950094131086661	0.48935309341183497	0.8244802770143391	0.5336367717559021	0.446001883926545
MED10	0.5036566551633259	0.71466008444293	0.631797589367047	0.881460907211961	0.613457357799578	0.613457357799578	0.506247754540366	0.831120528470144	0.613457357799578	0.613457357799578
MED11	0.818291749730466	0.8463280484500458	0.26261398963204197	0.34204543029733503	0.552005209523651	0.8463280484500458	0.628576512801893	0.64646475704694	0.7941753517349559	0.6604054283890229
MED12L	0.9785993521950258	0.8886026270545541	0.9251813367753751	0.8657624874536439	0.7175926210870992	0.9457286316151801	0.752508369248812	0.619717579334822	0.7819427234745	0.8799304023692529
MED13	0.0792215040617645	0.195154938322368	0.301237189131806	0.203420404707155	0.0308270458637723	0.281738676408136	0.28030777986979605	0.608964873839885	0.46461007699053203	0.517850869517554
MED13L	0.33494295290171	0.270679599724757	0.281042019071587	0.748189476341845	0.186674011563868	0.49546368381560796	0.26544584457870896	0.335336240902492	0.282082141968675	0.129949058273289
MED15	0.916407844152307	0.843707409223447	0.6006802710378709	0.651395822666465	0.562857671181842	0.5278755486290371	0.644686727492911	0.8063038125464159	0.7780296211926709	0.5973903715887889
MED16	0.537225812193446	0.838633863260083	0.474116172923975	0.559833438509891	0.0467325088158525	0.566878724960421	0.41561533108420795	0.19996084678069898	0.8704269347276349	0.680640991387845
MED17	0.0535474003745803	0.143815955333254	0.600151664182353	0.0781177645170293	0.0131429876259738	0.0377998419548236	0.51760996287948	0.43180447981007397	0.0179004367011499	0.0327720299093047
MED18	0.378375751078493	0.28380119531033193	0.0997156525832539	0.29791937779878996	0.251330518544802	0.405121134884032	0.405121134884032	0.0447899094317017	0.405121134884032	0.933860888955532
MED19	0.854111006941037	0.817939376194866	0.0941901936695925	0.0633320649958732	0.468522824930109	0.265155355030755	0.11536313674109401	0.121182955985165	0.0547010011917824	0.23758281829955702
MED20	0.882769703730782	0.852535073451235	0.9371266045851809	0.794949543163314	0.843178102734683	0.8706097358767371	0.797831807745846	0.7922323089988191	0.8706097358767371	0.913238527943983
MED21	0.607883586318802	0.476399604484765	0.22560502480149802	0.820012901465388	0.400102653233237	0.7336960475392591	0.5200946755746529	0.6025661290113089	0.35705050577099395	0.682012271432316
MED22	0.0904692448494179	0.166688989572061	0.09584338555041	0.0041259471599165	0.0104913032223333	0.00811657533061982	0.00811657533061982	0.00811946088476015	0.0246725511545508	0.000388086859502363
MED23	0.9024250840974329	0.964042915911385	0.817633674567485	0.9845062291207161	0.783720600999547	0.7113839968349549	0.785945684003683	0.866570806113511	0.8464814182017679	0.9757047290371009
MED24	0.260026302022151	0.27179747621683503	0.39921690667577403	0.16122381408229502	0.16234478826408702	0.33716317280074204	0.138428405006782	0.6455446262691751	0.206404461991678	0.33716317280074204
MED25	0.40729374510783395	0.6232817335972409	0.6232817335972409	0.6232752843531629	0.7096969949406229	0.43857025914551206	0.7001297697933111	0.801777188477366	0.526682241868901	0.7726207904447041
MED26	0.975306363323873	0.8782292818489179	0.8782292818489179	0.6851346949543549	0.808410127456319	0.93607024038986	0.930670074187918	0.9523501255196608	0.661195265964023	0.8782292818489179
MED27	0.0190167485625015	0.0278730004339988	0.308556051391505	0.107944103365189	0.0395529832609851	0.0864400415640313	0.0864400415640313	0.11841736323327802	0.253032929014827	0.0766439327865746
MED28	0.0229618958872503	0.0401118912751061	0.470803362585467	0.101326204091139	0.24873403984546102	0.0401118912751061	0.5431927793496251	0.22344426584769397	0.0401118912751061	0.0401118912751061
MED29	0.11498512252410302	0.4129371787702079	0.44012129477689105	0.213630436809182	0.191404820064696	0.12111034865960499	0.5013782216025611	0.6489475810053691	0.15170905866140802	0.363679216633188
MED30	0.8012226694532241	0.117764827817266	0.22749353754290302	0.215467088974133	0.665941905266381	0.26355353540128196	0.544899782800342	0.6593262208574101	0.37659261212775297	0.18303016364244099
MED31	0.8034318079646658	0.943108028711386	0.943108028711386	0.503250766581008	0.871129539506704	0.943108028711386	0.930122118526768	0.9656441319210501	0.8683964329913141	0.871419077629435
MED4	0.10484212453349499	0.86592282831534	0.47751408743468	0.194837555177057	0.49256055595954706	0.32175359754753896	0.394850779236411	0.313249652647542	0.06660375954393499	0.32371123032071997
MED6	0.15827906954269103	0.09009052790678099	0.0413604156159091	0.082946807929617	0.249090448122517	0.21465602102510697	0.0225182850467677	0.0225240863132924	0.0225182850467677	0.0225182850467677
MED7	0.37174444376625104	0.45322988383542895	0.5938004911072889	0.458839779110396	0.698612517880698	0.45322988383542895	0.56529013425838	0.25198978417754697	0.45322988383542895	0.45322988383542895
MED8	0.193567337918197	0.520615887197811	0.0282790034839255	0.0867347441342625	0.363477682692113	0.131690803004618	0.191846904783405	0.31249335914851395	0.211392950463738	0.131690803004618
MED9	0.7256459518343441	0.366333125803428	0.5144013331299641	0.138482632591481	0.905594612480918	0.417730862135013	0.8954221627006859	0.821274447673008	0.773634111505413	0.7962097945627421
MEDAG	null	null	0.637010565954638	0.310604382249523	0.48885172764241497	null	0.369330828635927	0.41424780145901896	0.0110227118692605	null
MEF2A	0.0780661458235256	0.0363259392118235	0.07223658393913901	0.0142726389125765	0.0533817336605366	0.0363259392118235	0.0649623955523871	0.0944899544217374	0.0297349730240806	0.0706458000985948
MEF2B	0.63548719380323	0.518101633234171	0.547248591387659	0.44698112009723107	0.7835940575196999	0.723020703864428	0.562497899600501	0.561752291260972	0.6208269362656911	0.723020703864428
MEF2C	0.352309298480447	0.486658301444894	0.591277259179559	0.367144872206674	0.25048999797016397	0.486658301444894	0.242193495982779	0.259518167877136	0.44137062260584004	0.486658301444894
MEF2C-AS1	0.881405889273015	0.881405889273015	0.881405889273015	0.8813932099812158	0.881405889273015	0.881405889273015	0.881405889273015	0.8813932099812158	0.881405889273015	0.881405889273015
MEF2C-AS2	0.895150716729476	0.895150716729476	0.895150716729476	0.895138396484479	0.895150716729476	0.895150716729476	0.895150716729476	0.895138396484479	0.895150716729476	0.895150716729476
MEF2D	0.7065512665471341	0.810805358482278	0.7665166167315111	0.7395163130987209	0.48838953272485	0.843456280414122	0.714398672485509	0.625499824814047	0.290669671667185	0.567994534408721
MEFV	0.916811051143409	0.7925527311736751	0.49199459701870896	0.241776123724909	0.36334613341298605	0.505515202144333	0.38479982412499	0.352788057627385	0.124954422440836	0.7067779700400559
MEG3	0.898438071405482	0.898438071405482	0.898438071405482	0.898425857170512	0.898438071405482	0.898438071405482	0.898438071405482	0.898425857170512	0.898438071405482	0.898438071405482
MEG8	0.7353859975462841	0.7353859975462841	0.7353859975462841	0.7353748630841529	0.7353859975462841	0.7353859975462841	0.7353859975462841	0.7353748630841529	0.7353859975462841	0.7353859975462841
MEGF10	0.631551125091639	0.8839570832219079	null	0.34823204909325006	0.545659560067136	0.46775142342579706	0.49224937956340603	0.355716488261746	0.402711806659451	0.708220805211131
MEGF11	0.7222799282609129	0.9207052771697991	0.8383314847271819	0.676764064475614	0.5465943736208491	0.317335582421799	0.79362819856361	0.757587404218826	0.748865213219943	0.8657898015494399
MEGF6	0.391291060487265	0.412895569829646	0.16775534672522002	0.388222384658412	0.226823666219113	0.464977605370312	0.41204336178715295	0.35050951101935807	0.515785309468383	0.24888157662026503
MEGF8	0.9091823337715559	0.773482940289352	0.9769789554617799	0.948958856316129	0.911428496615799	0.9490775975993679	0.9260144046738091	0.809728378713951	0.836055328177997	0.9404323284100481
MEGF9	0.0110250156897707	0.0892090467842734	0.0500895491349937	0.0656515723722997	0.0761661393371167	0.19249045447633104	0.0199526532134505	0.0566065477199576	0.24315113211442999	0.101486587781235
MEI1	0.8797949755830501	0.622217581346386	0.7519698309444129	0.850654052965375	0.709338182162244	0.785082011296763	0.7760139662635029	0.7798661696536658	0.557731665804145	0.770013676654675
MEI4	0.0050255319018491	0.11221990172219999	null	0.148547469436206	0.633027640670652	null	0.622447837411725	0.15309780486710597	0.32336287569920896	0.37251409662026597
MEIG1	0.00550495913513215	0.138495105524803	null	null	0.128771784297448	null	0.18011036503979103	0.161253927983414	null	0.139890592233069
MEIKIN	0.710224992920547	0.5888249991257121	0.94570218494314	0.607526020470677	0.630927057714877	null	null	0.758792564260645	0.660171381505477	null
MEIOB	0.929535631765385	null	null	null	0.80991688784112	0.6588893335289789	null	0.523669333721272	0.30364346077450605	0.693967597169334
MEIOC	0.883810868706999	null	0.8787358307758071	0.7244470204904109	0.981219038364243	null	0.9576849446983041	0.8974486999114158	0.9729729830391171	0.9209769620991801
MEIS1	0.0873199502262983	0.18783561104022897	0.44059682230991604	0.31555435944618	0.22678717612628305	0.0899155537975908	0.3641249809058811	0.26673271525472	0.12740735713902698	0.372912142835545
MEIS2	0.855985218108789	0.6815383980517231	0.47834152491819004	0.53428659487628	0.140165516935099	0.40090210628179995	0.42481867130986295	0.8323444255389759	0.807126629876456	0.65998982322803
MEIS3	0.8912606017657689	0.8753744910391421	0.73961658412423	0.8100195732958491	0.9381236797262711	0.9483990408060359	0.307821797035315	0.874558952680821	0.9006199560466529	0.94545378664573
MELK	0.488689714998558	0.479409415321552	0.410889486076212	0.4416707048638979	0.679323397217192	0.521260029491698	0.41039389171590296	0.502396048357457	0.19009754971655105	0.34811286216594606
MELTF	0.777406696471582	0.822976767605295	0.8604135482763541	0.8730079014793589	0.576224592138572	0.9602363631293599	0.880630507000614	0.899364518361077	0.394741597352632	0.7897724212677639
MEMO1	0.164673111248565	0.49197127474515007	0.9284295436591221	0.148093355842859	0.375030270234789	0.3574936584777129	0.3574936584777129	0.35750102708740794	0.518669424275383	0.0752499668217795
MEN1	0.653959634812219	0.514574594002826	0.583791127985665	0.624840256078662	0.5985139067276141	0.6254975666992071	0.567213383846727	0.701830209029607	0.788287354784098	0.46004201832182506
MEOX1	0.000169515743458062	0.000793477510242308	0.00039243231874089903	0.000505854162240598	0.000681910094634946	0.000963451951002691	7.874535815150591e-05	0.00022019656388546402	0.000466685115432199	0.000490027574385263
MEOX2	0.719832815048134	0.988226404815534	0.7050860988176559	0.951742946103034	0.989566520264083	0.9249571496835971	0.686954270569915	0.9702057022263699	0.998637556933272	0.5584359505028641
MEP1A	0.230176352293106	0.0823008568824704	null	0.13700451512651102	0.0957771080021984	0.0463196543473521	0.0323811282851165	0.26991083405923	0.10823227172625	0.0575502355210852
MEP1B	0.558726029082092	null	null	null	0.264845389387464	0.13010220222636598	null	null	0.0511664877550009	null
MEPCE	0.386561708768005	0.12045737076545199	0.17785841810248498	0.25928400145556896	0.475681533783171	0.17785841810248498	0.530173179853466	0.540047038084775	0.643905621831427	0.215646503830133
MEPE	0.8962360805784559	0.980448994858695	0.81958443381163	0.88817862351216	0.8664152027310021	0.944756426122095	null	0.8240475846696991	0.9301021490967859	0.923414494013478
MERTK	0.9826120463354521	0.910067117318583	0.992227116027447	0.990154948831318	0.9964903091137071	0.990470751635713	0.9891147353226469	0.9212264938553271	0.990619319452196	0.9975051947010921
MESD	0.261582935096333	0.616207554732338	0.275807909428716	0.4534566738745379	0.432609684363842	0.514729693841715	0.196014926450243	0.293911407854755	0.7414218322096621	0.616207554732338
MESP1	0.504371074650975	0.0278681380432935	0.260299630835729	0.7229437989926351	0.602602975174077	0.283578694862674	0.307310147329547	0.48684537033732206	0.40370239882534104	0.51871901073826
MESP2	0.24886021389313	0.334831398042828	0.196830737917577	0.12046444988090402	0.819415536357085	null	0.21174906930414103	0.0692348447813902	0.159060082947832	0.32837239930744105
MEST	0.53167825704045	0.75560100203988	0.9165184624310009	0.8098561322651421	0.904975163664545	0.644447361152321	0.5083255739077039	0.5805685903632131	0.689809262908591	0.75560100203988
MESTIT1	0.392062066761696	0.392062066761696	0.392062066761696	0.39206775820850104	0.392062066761696	0.392062066761696	0.392062066761696	0.39206775820850104	0.392062066761696	0.392062066761696
MET	0.35369158701965503	0.6271933968704461	0.18960123390779898	0.260026989152498	0.6820960556776979	null	0.15036929918361702	0.20880312320560396	0.47430139304297797	0.171724729342251
METAP1	0.910740293931004	0.85727669507384	0.8320373129946821	0.832067264641846	0.471688161057692	0.9679223689148221	0.834102058050458	0.9060052419826031	0.581101846232536	0.8571250808844281
METAP1D	0.418438691353331	0.329153635225162	0.69727423215392	0.33872228780102	0.5274270238473789	0.35531070020194205	0.79430862914445	0.678506482402981	0.629098398839256	0.597922314527952
METAP2	0.00569507391191527	0.0661539984246354	0.00860090839344362	0.0443411808712478	0.00276344568469675	0.004716997005881489	0.0069579468363917	0.0411116382131301	0.00849017404942427	0.0249493285252298
METRN	0.33005172720421505	0.545092991950758	0.41541862268571006	0.134645591967159	0.197950755445406	0.26469980272386107	0.405346833715784	0.324717102707832	0.26035444697932003	0.515645154358236
METRNL	0.9203783696305309	0.9974703581756429	0.8882965234765391	0.828568955101853	0.984558572345687	0.979237119343379	0.979237119343379	0.979231610876513	0.998325784928894	0.792620116813271
METTL1	0.107451864856405	0.21872051998626002	0.21872051998626002	0.218732910037344	0.363027480062211	0.21872051998626002	0.702540826368927	0.113016060684443	0.267621818725017	0.21872051998626002
METTL13	null	null	0.33259310246643	0.0994256716121135	0.15285699784627402	null	null	null	0.7568629109060658	null
METTL14	0.260703103945765	0.33035003515688693	0.390981967709943	0.38428207573467404	0.0805336437284546	0.0454882601471795	0.231263070594114	0.41165345319988506	0.0243716719164334	0.273432317846596
METTL15	0.058043284593957	0.620410328346907	0.0783661186176227	0.272736351672419	0.354631711453973	0.341239008278113	0.0758902410958875	0.17870007908501898	0.240843159718247	0.406631096357914
METTL16	0.168316569642816	0.32461570586790195	0.2481620481774	0.0622017543970301	0.319406751385361	0.112290118558164	0.34787619084983507	0.27665003879988204	0.131178704953117	0.20256589104651002
METTL17	0.898341532819183	0.968038601997337	0.87269615909052	0.7372703320844771	0.9449205681163141	0.968038601997337	0.87403262474579	0.7513363703279079	0.9469581067020529	0.7599628563118659
METTL18	0.7607435371298391	0.966596760827899	0.797712364544258	0.7608401378164029	0.8870465877277478	0.960409671824	0.8853118779913771	0.3999409721993521	0.9593472978139141	0.960409671824
METTL21A	0.336985995474889	0.700542651980212	0.0191766571080405	0.254927491629166	0.40189851107381297	0.6127240003653031	0.0174722312771127	0.263296732498502	0.680349650009377	0.608225381948885
METTL21C	0.0485875164057658	0.7935119347269058	0.29796374990492797	0.315948982601454	0.584778669194717	null	null	0.038850887660204	0.101574950470544	0.327750406870345
METTL22	0.46091942537129	0.720406259837528	0.156256230824149	0.106888232692085	0.432503427834814	0.423131786229718	0.0785316272548473	0.14624458341789198	0.167523947332149	0.216741753686716
METTL23	0.147969370955047	0.327210169363693	0.19255661308324698	0.323912625005079	0.334218041585561	0.327210169363693	0.126739284192441	0.13005126271408501	0.777681785205722	0.50574072094764
METTL24	null	null	0.106543528996263	0.10036063685917901	0.0823494012323769	null	0.20929774556915898	0.279825552183357	0.215055537415877	0.15900225477062802
METTL25	0.996272499922696	0.996750807810494	0.9744721785110959	0.994058012574885	0.9937967935025079	0.9998042312308149	0.972422398117353	0.9836046742963409	0.971924018605784	0.99511356369533
METTL26	0.8700859767462992	0.135997878250179	0.851889395830692	0.5976162607195	0.618880737880575	0.401894291521041	0.834328889618095	0.410634850546636	0.7670035939816929	0.271821904021373
METTL27	0.575802584874857	0.271959769919369	0.491737820582052	0.841973928278853	0.196555910976132	0.39093345298223203	0.605477669107581	0.687608141547478	0.246617593563292	0.219083291801515
METTL2A	0.0940544922479378	0.109293958257962	0.666770376424427	0.591759550554908	0.7918724445902379	0.46342519668906895	0.6681136747989991	0.601736236453635	0.770076787736654	0.11422779309370899
METTL2B	0.744713527516305	0.31209433961863103	0.73801188908109	0.3646022965767371	0.4567253835867321	0.731624513543068	0.731624513543068	0.731613503409084	0.9283687899300171	0.731624513543068
METTL3	0.912799336369604	0.8169603361526279	0.597747435458426	0.431036907056798	0.8684790983865799	0.585606975470813	0.6412078244315	0.628492703795256	0.818745075219682	0.5940305845956989
METTL4	0.781070606772046	0.6954211038821488	0.470307254896198	0.67487053431555	0.6630747638823911	0.803411369550422	0.7895964850626791	0.92325285660427	0.6565952538530129	0.844043387492328
METTL5	0.43157856561390506	0.562987869579511	0.6184308154416371	0.686181266861957	0.8554895648818509	0.685012288508141	0.66679827853963	0.8151497141549692	0.637020456895951	0.293092149444826
METTL6	0.942842297488806	0.587487078879634	0.8293251639054771	0.7291467784974202	0.383830055563336	0.762628340878086	0.766038318246247	0.768941058691422	0.918550035209107	0.762628340878086
METTL7A	0.00333914265555935	0.0166188720593584	0.15189123887036302	0.008610499405390859	0.0118834040823169	0.0075301661314554	0.149826324921987	0.0101642546916987	0.0075301661314554	0.0232328904956192
METTL7B	0.268964483432479	null	0.31360029067377304	0.36127383673371893	0.353326775793801	null	0.30887476420274607	0.423735143957349	0.174505023022746	0.172540757490629
METTL8	0.42791075416421004	0.547916324409059	0.5999946082795781	0.8265948578063671	0.44045998391766994	0.5607542831624011	0.41385318315156805	0.616418857108848	0.19549802629983604	0.5999946082795781
METTL9	0.395831033428803	0.21322538423013002	0.206590436731682	0.29719393506515696	0.11547208426258501	0.35835181855410203	0.212202546773778	0.212215070614338	0.10876051945764698	0.332930955214916
MEX3A	0.7128741722862301	0.502741572444443	0.956931540424992	0.7411018938208052	0.879054250875239	null	0.9006013726120541	0.985231686629087	0.27299640162132005	0.8439754608569159
MEX3B	0.10993097032107099	0.734542361467647	0.360766358917521	0.21800873772015097	0.29786633023181897	0.39764683569945	0.37819353983315007	0.335636098395773	0.5076871370477549	0.568319692051405
MEX3C	0.828467661249239	0.5040095747200101	0.8146249646662339	0.588872382528723	0.7635852862399809	0.702224718406421	0.403824876406752	0.9465012788311121	0.5527782578010811	0.9204006716178771
MEX3D	0.48149264582546897	0.06850957816588599	0.29397173963149	0.26418156651075303	0.26846681540618	0.169101868581422	0.29237244808159	0.265329464450761	0.350006894588666	0.33146258574327503
MFAP1	0.18687220024143497	0.5797373948939399	0.226733734151135	0.226745943208808	0.8368294160887142	0.626477777980782	0.0659814263722395	0.137422749228086	0.0859946539321077	0.14697751298726003
MFAP2	null	0.047647055669069	0.137562385477767	0.214204894171603	null	null	0.816493873708282	0.147182363357586	null	null
MFAP3	0.897456427926027	0.493135334802928	0.705153643411486	0.4670720256324729	0.614793830236403	0.705153643411486	0.896220264973028	0.39097420584742604	0.7972521195360359	0.705153643411486
MFAP3L	0.0964558542605521	0.0832834439605456	0.283510870514096	0.0915422207318242	0.26275058279415103	0.140629454222771	0.0832834439605456	0.007227096697415929	0.18383893032527499	0.0113282271788757
MFAP4	0.99715533648735	0.999637311450144	0.9955268968294521	0.995709077532082	0.986552617262501	0.999637311450144	0.9952910948773481	0.9998352045060849	0.990432427270562	0.999708246099045
MFF	0.745009449824798	0.9043577015168391	0.9189691894712719	0.875193558232379	0.46717272570387797	0.858899982924884	0.7266152344608499	0.9127799268029492	0.841166965094626	0.7266152344608499
MFF-DT	0.864200216368019	0.864200216368019	0.864200216368019	0.864187257752448	0.864200216368019	0.864200216368019	0.864200216368019	0.864187257752448	0.864200216368019	0.864200216368019
MFGE8	0.0374671705738314	0.0314928903115679	0.21452266453432697	0.0292874345910249	0.13126881165846602	0.161131455409407	0.17550464580999098	0.125210938344691	0.0490492676874727	0.0410195551798838
MFHAS1	0.109824687861979	0.025182026850955	0.165406564748366	0.181395958858756	0.0600533546240932	0.234527992110103	0.025182026850955	0.0251882488849403	0.11005742427151	0.06811655722318499
MFN1	0.7091796046778409	0.740141287592463	0.8714892685737009	0.910198800814661	0.34126719304508196	0.317124573311305	0.873518827828082	0.8710683982793579	0.644602286043322	0.44888557834063997
MFN2	0.678460951972692	0.562026533495994	0.4023201368743739	0.15002525220556398	0.20307375873202105	0.18850623116581797	0.43383904894183	0.370727764397199	0.173686501431577	0.297883397741622
MFNG	0.158346550762284	0.39293630117253897	0.272619972627917	0.47638543206274503	0.33922294958369104	0.110465251674251	0.221701700794357	0.056378482045148	0.217869031952197	0.385097520773631
MFRP	0.8442602384160408	0.522478322499568	null	0.9765889874267409	0.203755503342482	0.0104507147422873	0.7095971485420028	0.47246018478359997	0.5471101721895879	0.316248679992898
MFSD1	0.20013471014294895	0.31033650435968	0.721676024258262	0.751678833750076	0.0567462011230857	0.124013745578679	0.19723491226131898	0.20009060059221104	0.461381367537529	0.362917346652105
MFSD10	0.7147506657675791	0.7599021856325501	0.863791270314549	0.9210690912051078	0.741801761914092	0.8775781204478531	0.708563138028039	0.523121847548016	0.632305665029574	0.561997669248559
MFSD11	0.0308958680052912	0.6055014067536391	0.14126353760662802	0.19244305823994298	0.260000088693348	0.11519377010644699	0.0185129238474125	0.17027004907732302	0.0834154158524829	0.0698600089282159
MFSD12	0.573434468948689	0.24667998864041601	0.051465154373332	0.20073317746342498	0.14826599863106601	0.473907052200223	0.6622023570275699	0.523368332625813	0.578997351477665	0.24667998864041601
MFSD13A	0.16080399057581	0.15834811106267802	0.45320056990864394	0.333899988769095	0.068614411553255	0.026454582676139	0.15834811106267802	0.0488484229631985	0.494595980467558	0.15834811106267802
MFSD14A	0.10933561697125099	0.0667973494575428	0.26412732756161605	0.159125830689498	0.124707759009798	0.146137520041736	0.0667973494575428	0.0668078535375266	0.0406652113086022	0.0667973494575428
MFSD14B	0.96885818795213	0.9037382769038109	0.5612861746011739	0.744740521137073	0.9885746956710779	0.8240155788781071	0.561807766913074	0.571924676511844	0.8965498497199219	0.6944478105432521
MFSD14C	null	0.0405895417540291	0.0284100971337085	0.250382042310387	0.0932036671006241	0.0690281524094164	0.489685529076579	0.429056587033313	0.16590449318704198	0.37006517862658
MFSD2A	0.508333597766367	0.565333697964141	0.476594404590743	0.754861621074768	0.591135851040023	0.739565978864558	0.508514839643512	0.7103917725794691	0.7408059425940821	0.864263607027991
MFSD2B	0.429263315140209	0.118009116537014	0.44779277957847996	0.37736976499846897	0.7514692406863609	0.566783876837165	0.310208789611049	0.14153561526034	0.589998741575329	0.179624240003707
MFSD3	0.5873868669930981	0.34514370544777306	0.171339419962292	0.162905058458789	0.46589585409895795	0.270140509683088	0.16655623897986999	0.17755930536520603	0.21154875770488002	0.169522570377277
MFSD4A	0.294487486640703	0.246589534668737	0.36021645768969	0.35776979156606	0.180896204035772	0.140913892525426	0.27005107970680803	0.37981183658714796	0.14081806194423002	0.18813300532675895
MFSD4B	0.290961281068656	0.428568129280027	0.684095882550811	0.23093391961759802	0.474762958595897	0.323346103206216	0.5278459894298151	0.658178661420205	0.32994292238282696	0.19176069569083298
MFSD5	0.698831024932278	0.9387334821326301	0.698093028978139	0.689703694455588	0.756732871457077	0.6501017037596489	0.703026960888816	0.6813364667346229	0.935059910456754	0.8184568130462231
MFSD6	0.932670250615537	0.9676382199509251	0.993842317257978	0.98461181929497	0.79939443933864	0.7775359629442801	0.972533823534362	0.986299374914159	0.9465006985374449	0.9755561624207809
MFSD6L	0.6593134927686078	0.230949028264159	0.7738275424482299	0.478925582819625	0.191229347071207	0.641050008294508	0.775762235950633	0.15999228286792402	0.28997852331588203	0.40353482660413104
MFSD8	0.08861516149313198	0.13922228186821803	0.14310706778330404	0.167206856899839	0.0797636870301828	0.0475439065935518	0.10913448536107401	0.110797346517609	0.0625903346379285	0.267014279412056
MFSD9	0.9377926391833149	0.9874118454599442	0.994108918622114	0.988268135084237	0.9169214446795381	0.996303470484847	0.9764892716492529	0.8024074507459951	0.9870331731131742	0.9938221178425699
MGA	0.185270241658218	0.15068164497567002	0.40960425344515994	0.415050939270894	0.115366610165688	0.0878661884430521	0.15068164497567002	0.10520282748060901	0.760559965363644	0.15068164497567002
MGAM	0.5708985632364411	0.818669323242942	0.8403163723487499	0.8530545501965741	0.7934563799091241	0.833786834470447	0.755029437538046	0.827736861644011	0.297533094303357	0.769394097434488
MGAM2	0.0155019082382869	0.0733982542186067	0.00916337338512425	0.14686911448793	0.0318004554842878	0.11533416387582698	0.00916337338512425	0.0091665232090491	0.0278914834686343	0.0926714520476428
MGARP	0.522853535597846	0.19678843216040198	0.0713038022846552	0.0522188458560717	0.017627946760748	null	null	null	0.052392037632628	null
MGAT1	0.29199669046662396	0.126773670273828	0.7084543654311429	0.710050644013011	0.356273849277822	0.335318667625765	0.491878117219748	0.7123281166778129	0.5539857475150151	0.560903651687313
MGAT2	0.9615405295315771	0.9615405295315771	0.9615405295315771	0.961532546641825	0.8830702222467092	0.9615405295315771	0.876110424075437	0.872695597303327	0.8269592134729891	0.9615405295315771
MGAT3	0.997460308989561	0.9376644124995741	0.9817985579573969	0.998204575819254	0.871477152865891	0.978290929601772	0.9660606105861009	0.8816534619100671	0.9327614872725379	0.874274663621917
MGAT4A	0.233937253329214	0.231558584589723	0.41608327606260903	0.404105060464334	0.4000388372237	0.40769672919761407	0.43363016287205397	0.45862466516363704	0.48943818749722706	0.269046122837993
MGAT4B	0.21793911160533896	0.24818679931097304	0.212171485078917	0.177239401175138	0.166093140733694	0.0914041144640952	0.0914041144640952	0.0914159466899842	0.0352180177773522	0.0914041144640952
MGAT4C	0.634000976608378	0.7465057558558922	0.34160880349407696	0.7704409890322909	0.20423367648160898	0.8719470467838679	0.512037206647939	0.5120365560195779	0.371158523061055	0.42558212179118
MGAT4D	0.0199832928729314	0.264826796764429	null	null	0.45348445693252293	null	0.12412749997902	0.67054395987036	0.7584666485506079	0.34237410442386107
MGAT5	0.894901970310896	0.9485603871614928	0.64848299863692	0.951599784636019	0.923745046921965	0.8948778580852091	0.7221588523314341	0.82791569846834	0.836433630033807	0.679984190120584
MGAT5B	0.222025827367048	0.132935647396419	0.123877998368267	0.227570868313651	0.0812243073680546	0.45371835837584795	0.127662915096439	0.29874805449968	0.5659120518842111	0.17401758046980803
MGC16275	0.5823138384632081	0.5823138384632081	0.5823138384632081	0.582309451626994	0.5823138384632081	0.5823138384632081	0.5823138384632081	0.582309451626994	0.5823138384632081	0.5823138384632081
MGLL	0.167305179418681	0.103212174150574	0.28966306402385805	0.00976931944615587	0.0803497662508772	0.479299488578413	0.11853651826891999	0.197120846225981	0.36546026398696707	0.28061682844679103
MGME1	0.995695641339168	0.5384884981784059	0.8897134066243181	0.7406604001574542	0.24022425406375603	0.7744805159656311	0.903233889343369	0.823111750306798	0.730130573765446	0.848850225305875
MGMT	0.7712658570425309	0.42684089445761303	0.334314114597651	0.518369916472965	0.615238014363191	0.15273927400590198	0.311640324064139	0.507431824354462	0.202095483223898	0.47365274025827897
MGP	0.27289123424843403	0.0161638160247346	0.12267814461984901	0.0536707778281668	0.0726946915920269	null	0.0773399869474804	0.0564252980721195	0.5144228431429729	0.0453540243525764
MGRN1	0.612890363965587	0.7988330403403381	0.465117240629543	0.85348473787538	0.43361316609060496	0.5252728739539929	0.7164739114242511	0.9628042293617429	0.56213253769541	0.9389226621468979
MGST1	0.253648648461922	0.550115143264075	0.237975265088743	0.255648701830693	0.24379778538150698	0.41711380950408705	0.210754550923794	0.28244603140767405	0.185094920683911	0.39065880715081497
MGST2	0.16070621390659698	0.101886858233769	0.106621182508901	0.128399203692234	0.04444075393731899	0.0114820868663455	0.0979361573968506	0.172917357122594	0.0492135101179069	0.395522577236867
MGST3	0.304251880941239	0.0735208840946677	0.403297304771789	0.655482961346522	0.37968824428514103	0.437239801196859	0.402484302372697	0.593264549727997	0.437239801196859	0.869484175722633
MHENCR	0.196155865511982	0.196155865511982	0.196155865511982	0.196168663532775	0.196155865511982	0.196155865511982	0.196155865511982	0.196168663532775	0.196155865511982	0.196155865511982
MIA	0.30106304930562	null	0.308721118877759	0.295494793084482	0.293006898902355	null	0.0511519013576865	0.223724242571045	null	0.543551861765215
MIA-RAB4B	null	null	null	null	0.56511487154439	0.480668726169761	null	null	0.44458962730795293	0.545057446572871
MIA2	0.7136247767855941	0.7883733976412779	0.830898175673564	0.7373303732393771	0.7105508235873701	0.7913237242062621	0.570227005694754	0.5175538155802191	0.702091755304109	0.8074844742488879
MIA3	0.341023903149278	0.31059907503672196	0.250903812870832	0.10653538112791801	0.439926914809285	0.31059907503672196	0.719699117904433	0.0904493015996301	0.31780769529791497	0.11513697784355101
MIAT	0.945449826198736	0.945449826198736	0.945449826198736	0.945440250993079	0.945449826198736	0.945449826198736	0.945449826198736	0.945440250993079	0.945449826198736	0.945449826198736
MIATNB	0.7587000751486741	0.7587000751486741	0.7587000751486741	0.7586882387131949	0.7587000751486741	0.7587000751486741	0.7587000751486741	0.7586882387131949	0.7587000751486741	0.7587000751486741
MIB1	0.888923669315429	0.733618360842769	0.577667948953062	0.627095486025107	0.560245523259314	0.16885058550999002	0.5978185429753979	0.6854387917606899	0.43198280015473106	0.5552665954155079
MIB2	0.39646557817151895	0.269355040360896	0.544250950896929	0.544248568178774	0.639228676150989	0.839967501213866	0.565639931676449	0.660818796583736	0.7687019866483341	0.544250950896929
MICA	0.604523712158912	0.514272154915825	0.6260956091352441	0.6907287826879379	0.7020604102327621	0.49027368729911497	0.514272154915825	0.514271383580355	0.432528155775904	0.38703380568100104
MICAL1	0.646330625501359	0.21919918687714002	0.429955797141935	0.37001853849074395	0.378618623292642	0.817515813797219	0.364008971224171	0.6247940118926371	0.269686236546758	0.547969958642496
MICAL2	0.39347848634462496	0.7763309526830401	0.5837347760392428	0.341160968673269	0.541034245806662	0.9029575009093741	0.343183253808387	0.504735650176228	0.521494994750185	0.305549615666903
MICAL3	0.593027207800719	0.933378073486995	0.47826225382333293	0.19509918951158703	0.234019534775193	0.5218687635217379	0.5330977213129029	0.0744790856771182	0.38634323112793395	0.351328852302408
MICALL1	0.20373350352679898	0.384722628157471	0.390053926336245	0.616620549493573	0.306007978923976	0.422019883272975	0.391439172755549	0.600674265248442	0.447351820687475	0.4789559148168329
MICALL2	0.005354035798812279	0.0091000557980241	0.00392812038871673	0.0020966908260232	0.22902467734154397	0.00066371951817584	0.00302079241214214	0.000347890182329332	0.000823293245962525	0.00687816840015844
MICB	0.000135571052581295	0.0261700749074949	0.00123820966795261	0.00194995997212743	0.0240227225439611	0.0149171605517001	6.751844746360171e-05	0.000125912572951652	0.0071326423901446	0.00156734727958688
MICB-DT	0.0296126408246236	0.0296126408246236	0.0296126408246236	0.0296195073355857	0.0296126408246236	0.0296126408246236	0.0296126408246236	0.0296195073355857	0.0296126408246236	0.0296126408246236
MICOS10	0.7082452941171329	0.7082452941171329	0.7082452941171329	0.708235118274344	0.7082452941171329	0.7082452941171329	0.7082452941171329	0.708235118274344	0.7082452941171329	0.7082452941171329
MICOS13	0.260296457689097	0.260296457689097	0.260296457689097	0.260307731228777	0.260296457689097	0.260296457689097	0.260296457689097	0.260307731228777	0.260296457689097	0.260296457689097
MICU1	0.939599030054638	0.8922782185532341	0.827908432191814	0.735746022640836	0.875733932962243	0.5756529811218571	0.829970287056919	0.652894712546364	0.6223925600396221	0.710391377835878
MICU2	0.38069604676814794	0.5779725172261639	0.7017472633065811	0.707081501942116	0.44554586274997293	0.522350968387431	0.5051508365230879	0.7622405878487329	0.76415728025474	0.46090261573934005
MICU3	0.566514836273847	0.37904010749513894	0.552073642430598	0.92259225868093	0.37264909032640203	0.385675548284837	0.78505850567295	0.9623110505524499	0.8150709145081271	0.7793256456013979
MIDEAS	0.465679281825391	0.465679281825391	0.465679281825391	0.465681132888509	0.465679281825391	0.465679281825391	0.465679281825391	0.465681132888509	0.465679281825391	0.465679281825391
MIDN	0.275660720703635	0.285746484712096	0.285746484712096	0.285756884604061	0.19554812605500502	0.285746484712096	0.185389867361892	0.32515191274040806	0.334386731107302	0.177533740182196
MIEF1	0.860112730907072	0.6501567577075921	0.7517105077551851	0.7158512941446831	0.769018923589857	0.7517105077551851	0.6780212659890009	0.750795618171542	0.85623457618775	0.898277258613687
MIEF2	0.608768867996032	0.805868230386083	0.927365723942973	0.9484621656872241	0.948073903278812	0.395150604919004	0.849053345268019	0.8490402756213801	0.452930241254064	0.750490107385703
MIEN1	0.510764973879011	0.6994094163567929	0.27047872177654897	0.577800537997659	0.484719476042829	0.6994094163567929	0.304609644314313	0.68572692011449	0.9328967713127271	0.29738255053099105
MIER1	0.10701545956672401	0.21270266258622897	0.0551056513462472	0.12258253452293599	0.10008559652934199	0.224827123932931	0.270932950555985	0.0880525554668163	0.396643720725807	0.224827123932931
MIER2	0.0277766133018086	0.0601084621793417	0.0621782103407206	0.013056453880444	0.0730726583372069	0.0264370035200321	0.0153763961338765	0.0244303589027688	0.067041377202	0.00854568079955874
MIER3	0.23102145805273203	0.176917584690035	0.255416277971655	0.397956049279964	0.16487323127933598	0.301528562112206	0.176917584690035	0.359603352619933	0.267140321777245	0.46354180959514496
MIF	0.3163335606801961	0.447832497413938	0.447832497413938	0.488963145966284	0.505971009232256	0.447832497413938	0.447832497413938	0.447835301867941	0.447832497413938	0.447832497413938
MIF-AS1	0.670848305546622	0.670848305546622	0.670848305546622	0.6708396547934979	0.670848305546622	0.670848305546622	0.670848305546622	0.6708396547934979	0.670848305546622	0.670848305546622
MIF4GD	0.354678580764637	0.627363719504906	0.627363719504906	0.62735707208542	0.5899767738920171	0.627363719504906	0.8631641377446221	0.15288975701955201	0.42345074670511	0.43025224334722206
MIF4GD-DT	0.459448805977106	0.459448805977106	0.459448805977106	0.45945099092687	0.459448805977106	0.459448805977106	0.459448805977106	0.45945099092687	0.459448805977106	0.459448805977106
MIGA1	0.7971323940748911	0.5577688332530409	0.572717583007322	0.5727136951555339	0.427125652750253	0.572717583007322	0.363672505587396	0.677743058842292	0.6499924861770899	0.8218076561407791
MIGA2	0.45399327660861	0.31599932122516305	0.40672617922414006	0.120805426963987	0.436815619178508	0.77760269714442	0.40594087289918296	0.5747567260863411	0.33002114582124603	0.479160186226601
MIIP	0.385080083131795	0.7917404482553001	0.514485902382084	0.687864526070105	0.965934653586231	0.588225798785582	0.657993778774224	0.6846139633446179	0.702459988941933	0.497832242528614
MILR1	0.305991340516594	0.0135203774084971	0.37407852443109496	0.142372704539863	0.21502352441124103	0.28786634759064694	0.7550213887800021	0.7916820479494829	0.278778075904073	0.47362488558449106
MINAR1	0.42811606893967896	0.42811606893967896	0.42811606893967896	0.428119913214474	0.42811606893967896	0.42811606893967896	0.42811606893967896	0.428119913214474	0.42811606893967896	0.42811606893967896
MINCR	0.77597616912704	0.77597616912704	0.77597616912704	0.7759638968787309	0.77597616912704	0.77597616912704	0.77597616912704	0.7759638968787309	0.77597616912704	0.77597616912704
MINDY1	0.437399537957254	0.535010663523575	0.79458647738968	0.8429143108480892	0.267814357895359	0.8688698208572561	0.705896316586052	0.86319128074195	0.7112334977161491	0.44668923792329496
MINDY2	0.334097039611751	0.725301686826702	0.725301686826702	0.6790726664975689	0.675055563911785	0.725301686826702	0.425809298253431	0.594756583193477	0.52860765045449	0.776487366169458
MINDY3	0.5514191538896172	0.651305404745667	0.322048161655031	0.445647709742748	0.286759653627921	0.410425879741823	0.292179014399932	0.478391860233358	0.16843181419352402	0.234339261220239
MINDY4	0.5937938842968621	null	0.193973449987464	0.454374136526521	0.79353613869533	0.5175069305176091	0.615861691995527	0.6141517492968679	0.146802131975824	null
MINDY4B	null	null	null	0.9074671079329839	0.863473317945668	0.757185941510895	null	null	0.32513305079984	null
MINK1	0.12829069565502602	0.0536935504277246	0.159356113986413	0.21038468523117798	0.19058135656144	0.38323818272863003	0.290815454596086	0.19849658912930201	0.143169315837492	0.122402119793518
MINPP1	0.162051471684627	0.396323549320695	0.212975240976252	0.28225185398325897	0.540370112924136	0.20551765889555898	0.12170177088446699	0.18077787788489003	0.435759784775549	0.20551765889555898
MIOS	0.538543136610604	0.823724044845463	0.6444815380183421	0.553270760673849	0.81803974318809	0.6444815380183421	0.666310945185527	0.34516212142607106	0.441981989232554	0.6444815380183421
MIOX	0.6828855633738679	0.7404071370239079	0.543448916267482	0.7022885999223321	0.9027060096396039	0.43118137362277004	0.670312928824596	0.918273858658016	0.7187443926135959	null
MIP	null	null	null	null	0.283410879082755	0.7083579962866551	null	null	0.31130356050445596	null
MIPEP	0.5523944639916789	0.623956388935668	0.752468055274845	0.545402811279218	0.256191909640837	0.600036982764937	0.130166925470868	0.130261328860032	0.37056638186169805	0.459100367590238
MIPOL1	0.0811059068402281	0.07785688686027702	0.166019284760781	0.38471456588727104	0.179406769139374	0.13354233001267202	0.11189896482930399	0.23610527255527303	0.0953223689389959	0.126724521466967
MIR100HG	0.0777272340926475	0.0777272340926475	0.0777272340926475	0.0777384063712912	0.0777272340926475	0.0777272340926475	0.0777272340926475	0.0777384063712912	0.0777272340926475	0.0777272340926475
MIR133A1HG	0.279406879640016	0.279406879640016	0.279406879640016	0.27941750888726397	0.279406879640016	0.279406879640016	0.279406879640016	0.27941750888726397	0.279406879640016	0.279406879640016
MIR17HG	0.515279184805126	0.515279184805126	0.515279184805126	0.515278359096461	0.515279184805126	0.515279184805126	0.515279184805126	0.515278359096461	0.515279184805126	0.515279184805126
MIR181A1HG	0.900393444327255	0.900393444327255	0.900393444327255	0.900381297103374	0.900393444327255	0.900393444327255	0.900393444327255	0.900381297103374	0.900393444327255	0.900393444327255
MIR193BHG	0.217116745140565	0.217116745140565	0.217116745140565	0.21712916925389397	0.217116745140565	0.217116745140565	0.217116745140565	0.21712916925389397	0.217116745140565	0.217116745140565
MIR194-2HG	0.0113197103962938	0.0113197103962938	0.0113197103962938	0.0113233701708812	0.0113197103962938	0.0113197103962938	0.0113197103962938	0.0113233701708812	0.0113197103962938	0.0113197103962938
MIR22HG	0.9707505509002801	0.9707505509002801	0.9707505509002801	0.9707437348411941	0.9707505509002801	0.9707505509002801	0.9707505509002801	0.9707437348411941	0.9707505509002801	0.9707505509002801
MIR23AHG	0.667739978473648	0.667739978473648	0.667739978473648	0.6677314635460601	0.667739978473648	0.667739978473648	0.667739978473648	0.6677314635460601	0.667739978473648	0.667739978473648
MIR29B2CHG	0.741575673096001	0.741575673096001	0.741575673096001	0.741564340484211	0.741575673096001	0.741575673096001	0.741575673096001	0.741564340484211	0.741575673096001	0.741575673096001
MIR3142HG	0.7300991359421178	0.7300991359421178	0.7300991359421178	0.7300881770475671	0.7300991359421178	0.7300991359421178	0.7300991359421178	0.7300881770475671	0.7300991359421178	0.7300991359421178
MIR34AHG	0.43843826229549	0.43843826229549	0.43843826229549	0.4384415642618279	0.43843826229549	0.43843826229549	0.43843826229549	0.4384415642618279	0.43843826229549	0.43843826229549
MIR3936HG	0.302990434086229	0.302990434086229	0.302990434086229	0.30300017440995397	0.302990434086229	0.302990434086229	0.302990434086229	0.30300017440995397	0.302990434086229	0.302990434086229
MIR3945HG	0.5189637524816	0.5189637524816	0.5189637524816	0.518962727924834	0.5189637524816	0.5189637524816	0.5189637524816	0.518962727924834	0.5189637524816	0.5189637524816
MIR4280HG	0.8227279698202721	0.8227279698202721	0.8227279698202721	0.8227149603672349	0.8227279698202721	0.8227279698202721	0.8227279698202721	0.8227149603672349	0.8227279698202721	0.8227279698202721
MIR4432HG	0.15295630681566902	0.15295630681566902	0.15295630681566902	0.15296938264990698	0.15295630681566902	0.15295630681566902	0.15295630681566902	0.15296938264990698	0.15295630681566902	0.15295630681566902
MIR4435-2HG	0.5141094790899521	0.5141094790899521	0.5141094790899521	0.514108716538882	0.5141094790899521	0.5141094790899521	0.5141094790899521	0.514108716538882	0.5141094790899521	0.5141094790899521
MIR4453HG	0.850120328932693	0.850120328932693	0.850120328932693	0.8501072633517378	0.850120328932693	0.850120328932693	0.850120328932693	0.8501072633517378	0.850120328932693	0.850120328932693
MIR497HG	0.937303446910534	0.937303446910534	0.937303446910534	0.937293230803654	0.937303446910534	0.937303446910534	0.937303446910534	0.937293230803654	0.937303446910534	0.937303446910534
MIR600HG	0.351067077072981	0.351067077072981	0.351067077072981	0.35107474459973403	0.351067077072981	0.351067077072981	0.351067077072981	0.35107474459973403	0.351067077072981	0.351067077072981
MIR646HG	0.8100469298748191	0.8100469298748191	0.8100469298748191	0.8100340484101641	0.8100469298748191	0.8100469298748191	0.8100469298748191	0.8100340484101641	0.8100469298748191	0.8100469298748191
MIR663AHG	0.569592232469779	0.569592232469779	0.569592232469779	0.569588508165083	0.569592232469779	0.569592232469779	0.569592232469779	0.569588508165083	0.569592232469779	0.569592232469779
MIR762HG	0.266952823006282	0.266952823006282	0.266952823006282	0.266963880504576	0.266952823006282	0.266952823006282	0.266952823006282	0.266963880504576	0.266952823006282	0.266952823006282
MIR9-1HG	0.838816972801863	0.838816972801863	0.838816972801863	0.8388038910365669	0.838816972801863	0.838816972801863	0.838816972801863	0.8388038910365669	0.838816972801863	0.838816972801863
MIR9-3HG	0.301793607803452	0.301793607803452	0.301793607803452	0.301803395506285	0.301793607803452	0.301793607803452	0.301793607803452	0.301803395506285	0.301793607803452	0.301793607803452
MIR99AHG	0.742114197640925	0.742114197640925	0.742114197640925	0.742102848177129	0.742114197640925	0.742114197640925	0.742114197640925	0.742102848177129	0.742114197640925	0.742114197640925
MIRLET7A1HG	0.5183747190297029	0.5183747190297029	0.5183747190297029	0.518373726250913	0.5183747190297029	0.5183747190297029	0.5183747190297029	0.518373726250913	0.5183747190297029	0.5183747190297029
MIRLET7BHG	0.198743358179724	0.198743358179724	0.198743358179724	0.19875611755604897	0.198743358179724	0.198743358179724	0.198743358179724	0.19875611755604897	0.198743358179724	0.198743358179724
MIS12	0.746252380701973	0.7752868763630191	0.943772215901091	0.943762500726819	0.44486788262447996	0.943772215901091	0.8006951010872109	0.742755346569731	0.9790542635511321	0.943772215901091
MIS18A	0.367863222910459	0.927048138230999	0.814131523813148	0.950447070039568	0.727636346117298	null	0.815481281785507	0.9066259367096899	0.45856558826553495	null
MIS18BP1	0.46439093867507397	0.34607972495712896	0.5639643110829019	0.41949137265337394	0.357810951713671	0.875183432441909	0.570960546177389	0.350363842772984	0.6814940559737751	0.7414932849525219
MISP	0.676427309965215	0.0285546042309468	0.530448635069476	0.253040837342049	0.630253155927317	0.12779917943323402	0.21738874817017603	0.23099707057960997	0.41189660839037107	0.3486878696557669
MISP3	0.784649731981778	0.661051127116209	0.8874493926942522	0.8874368551957059	0.647584171889169	0.615543732458676	0.8874493926942522	0.8874368551957059	0.9360887798983779	0.861239456715928
MITD1	0.8261849733916969	0.653726172822284	0.313047586284134	0.618991817769889	0.724895294751325	0.7996268368146751	0.8017605665085341	0.44799632091207303	0.32305860822793897	0.653726172822284
MITF	0.41070430332093394	0.6634844812681979	0.7913893386993471	0.36357746273230607	0.7062838900477328	0.7573415395067471	0.6055770058138461	0.7030222872954429	0.614132972079053	0.42614003405013
MIXL1	0.12247337134049699	0.625275014943022	0.28630849203640996	0.0457142980262737	0.295506581027449	null	0.349379299893645	0.15545219108532699	0.43121306696830897	0.0380658184937788
MKI67	0.37839055245241904	0.5749886055187049	0.202281445987482	0.802697868297925	0.73107897110036	0.298582659732473	0.20262393307188395	0.742383230528889	0.6078088601425071	0.6424194507346109
MKKS	0.9774032016661841	0.9732947191087771	0.9479569166866549	0.931834285108328	0.858921934609994	0.820439758190088	0.857284115452646	0.8253158722803899	0.8804592984571801	0.9475655479294292
MKLN1	0.7214096002153779	0.806412667035635	0.377098807451653	0.7365139049084058	0.8330847126902621	0.871067235476968	0.6817416550477211	0.7665653263218699	0.4974163233069929	0.806412667035635
MKLN1-AS	0.17072759780529403	0.17072759780529403	0.17072759780529403	0.17074064944024697	0.17072759780529403	0.17072759780529403	0.17072759780529403	0.17074064944024697	0.17072759780529403	0.17072759780529403
MKNK1	0.617725448600103	0.532099499342192	0.866622477392631	0.799595016473709	0.412453916138599	0.7717113505422031	0.411812541877337	0.7469671843674581	0.604295206281672	0.586880082521627
MKNK1-AS1	0.309999079502338	0.309999079502338	0.309999079502338	0.31000853784261895	0.309999079502338	0.309999079502338	0.309999079502338	0.31000853784261895	0.309999079502338	0.309999079502338
MKNK2	0.609032135944734	0.917263167129508	0.755614759728927	0.576136591280999	0.823729498355194	0.8616443923877158	0.679318938910058	0.7013322535902591	0.7429566567666809	0.593319608184077
MKRN1	0.9480613561054521	0.821449206685828	0.821955268395868	0.7351134932118509	0.601001628861727	0.8064876586682059	0.82968229704268	0.7846318786477241	0.7382478369685441	0.823210543732813
MKRN2	0.17701291215047896	0.29985549424751895	0.178809939428325	0.0999852096387029	0.510403774586904	0.29985549424751895	0.19550088520555203	0.21517898808679897	0.219540407133163	0.7331236789621659
MKRN2OS	0.141907559422091	0.0451322082522395	0.28694828070943895	0.35643806241958903	0.0941214954708818	0.27732450600765196	0.17434181073546498	0.0822453960089607	0.10624371054090401	0.20116790993891
MKRN3	0.9796641839311842	0.9833014388628109	0.917166113176086	0.969534100482346	0.992536496244795	0.9963121270341658	0.9561799147756199	0.971144404481933	0.9165274247238628	0.9954902858368578
MKS1	0.793511112899758	0.9804075447839878	0.820204340338746	0.830695966682059	0.9917205313672851	0.9424748847160579	0.845562424675477	0.794415155495207	0.7827863750488859	0.9698760640836871
MKX	0.5542601744639339	0.663928480057574	null	0.726202135891409	0.0459382216424653	null	0.19803697704360998	0.24914599707674698	0.7039181260989541	null
MLANA	0.495325522423498	0.548237427074821	0.318219849935166	0.5539068421158679	0.771652712286088	0.548237427074821	0.356829877748177	0.354116560387001	0.548237427074821	0.548237427074821
MLC1	0.923168259509838	0.598173118101929	0.886938783644184	0.921932928375011	0.982906004329423	0.9853635213925649	0.955932552468437	0.809549152151863	0.8034966134510658	0.7712478185623571
MLEC	0.843760340511997	0.394830214490877	0.8231109773197509	0.6137041890700621	0.5761032666539789	0.598542855767859	0.810841825982294	0.581089880723022	0.6211964500645871	0.672599258120589
MLF1	0.34501726935266896	0.00627461492633081	0.113471708420059	0.709058255072753	0.00252027146860345	0.125866248421281	0.22637923976609498	0.0189376816046974	0.22474181279951397	0.0442018223564476
MLF2	0.0123504564806358	0.0078005147447269794	0.182560462518286	0.0331110177332182	0.0579856254331359	0.0357621105086768	0.34569563801417896	0.293774235129199	0.24515734056732502	0.0357621105086768
MLH1	0.614815400529597	0.612556736148695	0.590145538483081	0.738984110590959	0.523794562793625	0.512521850017054	0.510014519217365	0.5439483043167	0.5425347689187779	0.274035580575789
MLH3	0.36498547020424604	0.30479976933986896	0.29895161738157	0.28232316464112	0.184631645833578	0.6750869022491289	0.297382696328839	0.24306066521393602	0.39648331253042207	0.0601096342725061
MLIP	0.6955698064041209	0.0938956565294563	0.22317770261099598	0.0201764724890811	0.444451296962217	0.364555102947274	0.20165771117894601	0.30800732763096	0.16315019343093098	0.0683042521253893
MLKL	0.0886326551480791	0.10270265823484401	0.0845286083579434	0.0526318245973648	0.27705009303307	0.295250910644672	0.0892874942207239	0.108694248722934	0.00744242361308442	0.10664453289160401
MLLT1	0.51195610123889	0.820363574012492	0.19046972277366697	0.7057997416515541	0.39147636478812203	0.24077165171340398	0.12524810207836	0.572128968438062	0.569662788208875	0.6585338418777529
MLLT10	0.0286261372383812	0.19004615961912602	0.387562707942779	0.201211881799017	0.0965663773618844	0.284934485602909	0.37236931997928296	0.28301819817443397	0.0799585476662438	0.160881270985153
MLLT11	0.9070181711099091	0.7340114370595899	0.827204706137034	0.39980999002234296	0.357183429643061	0.7340114370595899	0.759639770824906	0.891036373284249	0.41375344762552396	0.7340114370595899
MLLT3	0.694692434856465	0.962651128564554	0.8685381631507539	0.9059184083169821	0.31677124149039504	0.880255317534702	0.877590613506994	0.9188038315488001	0.826369809784126	0.9460924597635829
MLLT6	0.156089718669482	0.0806509557391247	0.118790007403327	0.0657855104971931	0.449255689736014	0.0949209076594547	0.0852516720527527	0.5471199331844571	0.128460687008339	0.0806509557391247
MLN	0.5128732777460859	0.6460514652389621	0.7815287123146941	0.559576412898313	0.916540200328092	null	0.8302745282055071	0.44113840955515793	0.566033179442735	0.32884863402544395
MLNR	null	0.789998835560053	null	0.24093896692592498	0.574093303131697	null	null	0.743674727955365	0.194320849189155	0.854718298420127
MLPH	0.608775214426205	0.570113811717823	0.34358202257996395	0.0349831470116524	0.0557151638756849	0.205873768194654	0.575863626545	0.17504711854366903	0.901231105647873	0.281382795272914
MLST8	0.899329984958482	0.727640132667932	0.47890681223852	0.7301751102846659	0.7967605984287509	0.727640132667932	0.543223843116691	0.7439250946906429	0.37696864955769704	0.6273224925409762
MLX	0.156278863906818	0.13473921937574698	0.44616671972386407	0.291408835291967	0.21233160896192105	0.13473921937574698	0.356481991249899	0.35793180663681795	0.48364217350834293	0.13473921937574698
MLXIP	0.6743642329601399	0.92187791159097	0.866333901796432	0.9789013209013492	0.952323326496343	0.944650992756512	0.8325793783005621	0.670924343418478	0.934744945854859	0.7997073336911321
MLXIPL	0.296493523441162	0.22354675573682997	0.22057528793737602	0.151676828994951	0.0507929080640705	0.799448539166473	0.24306908093961302	0.24888234225978303	0.15357407577996	0.0883995606591058
MLYCD	0.3763214405308879	0.25058210207437803	0.128745349094948	0.139337932053607	0.12811257260930903	0.329351514123234	0.25058210207437803	0.6642824461210749	0.48467950253632003	0.323106529066715
MMAA	0.36269068281874894	0.0550096451670821	0.36367272039065796	0.250943222247698	0.506322990777073	0.5748880759017779	0.310095283417669	0.688733826284343	0.15693583157256502	0.272182124149247
MMAB	0.534017890747879	0.7050340792146529	0.9744569712299241	0.996988545815841	0.7644956427413709	0.862493528045302	0.7381647132244571	0.908966876895304	0.848854025117836	0.8797068509204219
MMACHC	0.600089836030733	0.762030253730928	0.762030253730928	0.7620183273586221	0.65949669028487	0.633914690778035	0.762030253730928	0.433653958170745	0.480810439651451	0.97266593578335
MMADHC	0.944972656960506	0.79533907187965	0.785668993136985	0.814892059255638	0.9328598171497329	0.946857161756348	0.889719901714354	0.949118963794457	0.889719901714354	0.889719901714354
MMADHC-DT	0.8352547605619781	0.8352547605619781	0.8352547605619781	0.835241685539756	0.8352547605619781	0.8352547605619781	0.8352547605619781	0.835241685539756	0.8352547605619781	0.8352547605619781
MMD	0.3905295890378329	0.280220251937014	0.23692030280552698	0.227548096702864	0.27712727813186	0.21560120660410698	0.23502763385019698	0.237730135564398	0.0555092038430601	0.636026811970521
MMD2	0.114337498045614	0.20691395879133898	0.647849892225621	0.596757368146367	0.386167996589901	null	0.203751853136423	0.0363987334058621	0.315040505440975	0.493416196617891
MME	0.00930695081530318	0.443098029407713	0.0354516786863563	0.0074670645889842	0.303381980770013	0.12106597629284199	0.0446124208618645	0.0118076202583647	0.37209952952129205	0.0090470682525813
MME-AS1	0.0750673354431405	0.0750673354431405	0.0750673354431405	0.0750783575556653	0.0750673354431405	0.0750673354431405	0.0750673354431405	0.0750783575556653	0.0750673354431405	0.0750673354431405
MMEL1	0.09676125844734698	null	0.464450828536636	0.4661302039177229	0.0841706941907677	0.0687271318180355	null	null	0.0992130941799823	null
MMP1	0.205779286854806	0.5790303772163211	0.238521820637289	0.300476178692704	0.5035906608730949	0.187623204251781	0.0867334514300838	0.39615728112327503	0.0606638814747383	0.281115277526085
MMP10	0.5352591418456479	0.11137946894383	0.620666554156898	0.3361970460667101	0.39271240747373903	0.698150414297251	0.641883941469953	0.568686968351105	0.876167086856755	0.26601244000094804
MMP11	0.0824834281463928	0.502177261269786	0.256121875352948	0.167711349449694	0.0713977566382578	0.0245283139302426	0.0859134890430425	0.0859250777849979	0.4783081828460611	0.4473267584088711
MMP12	0.7058994604040558	0.6357730510181301	null	null	0.488546942332075	null	null	0.7062023948021551	0.474222394342145	0.916538867815562
MMP13	0.553644378318343	0.522066454767388	null	0.513079054040519	0.721882009222128	null	0.9416714097250349	0.38054168412638395	0.6423013167977061	0.7042442161598991
MMP14	0.131812654650798	0.0964930571967173	0.11389963236475	0.0930450223901167	0.11019391321190501	0.12081623051521301	0.104242218869673	0.037998677254329004	0.0375470445076683	0.488273227116317
MMP15	0.236626939198864	0.279901678748594	0.0802617479194361	0.0353225968411828	0.616777170289407	0.16042693299609198	0.256864816824385	0.126444444566481	0.7604774378670859	0.150174429257618
MMP16	0.45811438445158603	0.0443987182648107	0.254786963149433	0.319500377232899	0.46751565320589505	null	0.335243725430524	0.16462947155473298	0.31400957507508503	null
MMP17	0.0374857210384306	0.15460787965345402	0.0163249837523471	0.0344884297257276	0.0156362774599729	0.00385421505486785	0.00340083423503239	0.0232631346337662	0.233940341788786	0.0299305416301543
MMP19	0.305498390908352	0.440822795033938	0.237345052237304	0.521440208317445	0.0371425518941969	0.33143042058702504	0.6556949882512829	0.8581544446435491	0.0553037156687495	0.517383819938728
MMP2	0.306751802535187	0.38983827973533397	0.628052338366786	0.5003408368122481	0.5535978709299829	0.43114665936375796	0.507115304556529	0.590049382717609	0.00822509671234255	0.034767102872222004
MMP20	0.5921675289984429	0.6736001659919749	null	0.5597085389234561	0.59832865820063	0.24252814138024104	null	0.6692767564438821	0.293616548697799	null
MMP21	0.26368375629965196	0.138944249058068	0.368132304841912	0.0650043260691018	0.130058263886859	0.24267275082107898	0.138944249058068	0.0559281914622425	0.216329732036867	0.14906171801499302
MMP23B	0.17699256319545897	0.286802260843775	0.18367430552782	0.30454961938656105	0.273232563322052	0.286802260843775	0.0811503001600065	0.0651132789739049	0.286802260843775	0.128171699815307
MMP24	0.58484973190067	0.8345162716453319	0.44798585067714797	0.887086759817692	0.4725833201521029	0.511226783556328	0.310651719419704	0.786548716158896	0.9713646473282009	0.7565703633689371
MMP24OS	0.495756834443509	0.893115405611539	0.81059086654113	0.645103984870828	0.572334862564208	0.598781952834245	0.5281157814413	0.466507302794312	0.984793756863728	0.893115405611539
MMP25	0.510491970860346	0.315716836251979	0.28788770612504805	0.0738505509849569	0.18858120881837398	0.27106876034783	0.299135197299353	0.32591455664613395	0.252024850045998	0.15486973088852898
MMP25-AS1	0.3916276850735229	0.3916276850735229	0.3916276850735229	0.391633398236688	0.3916276850735229	0.3916276850735229	0.3916276850735229	0.391633398236688	0.3916276850735229	0.3916276850735229
MMP26	0.705599326030231	0.663854762909068	null	null	0.774714463332755	0.668934674533411	null	0.953095191077107	0.9297194280930721	0.60594251134805
MMP27	0.631374689241246	0.683592037445606	0.745001456842331	0.19280656889976502	0.468196105141799	null	0.566087259087553	0.438545818078884	0.9100909041194141	0.329189606841674
MMP28	0.506776327670539	0.56406691384048	0.39250058045404396	0.0567439648295521	0.913291507928314	0.6537621521496519	0.39250058045404396	0.621075961966147	0.37701386393072395	0.569176992901547
MMP3	0.280164100903161	0.9248336569945159	0.39886750921487196	0.585083127031167	0.191784047195626	0.498146827319322	0.450207385946806	0.6767037364357971	0.532912281549051	0.31490286419542
MMP7	null	0.36430823429053605	0.327357833865971	0.664989753476088	0.451245887944606	null	0.444572164690556	0.510367684197688	0.555357657617601	0.46817126962830796
MMP8	0.24251171181213396	0.751261842447203	0.447381439742651	0.69956303484934	0.770050613208379	0.5572690722584129	0.43748116698965506	0.695184078000261	0.276480281701284	0.7357579327656841
MMP9	0.545658205366564	0.545658205366564	0.499459392424998	0.47390483329883204	0.5437525991841029	0.815424508786072	0.751967102127573	0.523132873758449	0.43255996303577704	0.6836957862966301
MMRN1	0.727076282580846	0.5624114553537479	0.47659253755713393	0.832945780042221	0.137874755203515	0.9557706873587472	0.6429977507986651	0.568385433673062	0.639112392573137	0.73800538260446
MMRN2	0.510214692827631	0.372839028786069	0.552129115199228	0.621447826019361	0.623099904964246	0.700119365168436	0.4493745018690711	0.0949209870299726	0.4745293925943	0.552129115199228
MMS19	0.6600259364416229	0.45058691933415207	0.10066053467334	0.469620190786281	0.193589155631102	0.452119576967555	0.636539581520781	0.5269547190567	0.4064430176580471	0.538036034315686
MMS22L	0.27425117165413504	0.381594592658375	0.496283644746293	0.34518280408965996	0.38404447689077204	0.43593259854815797	0.44339493116294304	0.240218558072852	0.332041216593984	0.886730140550865
MMUT	0.32620167865408	0.32620167865408	0.32620167865408	0.3262104571342	0.32620167865408	0.32620167865408	0.32620167865408	0.3262104571342	0.32620167865408	0.32620167865408
MN1	0.368574246719832	0.511422588498436	0.37085716860610296	0.28643973553742497	0.622020490021704	0.587561197575467	0.530778743263241	0.47408824084731804	0.28077797936786497	0.48756918166592206
MNAT1	0.6923642021854439	0.6923642021854439	0.816322862467915	0.6285576173982359	0.48036043643599197	0.6923642021854439	0.818370893017087	0.47313001574345903	0.815047323555578	0.7045719371785429
MND1	0.0255423119301012	0.11211311767594301	0.0377751348797879	0.0162899313328408	0.00586177891479149	null	0.12615520067743	0.00685708041964606	0.112556680291119	0.0306043726227604
MNDA	0.285454406112462	0.675492823185488	0.686252282561523	0.7294251448969059	0.6323958545196949	0.591559542430461	0.554945501493447	0.832474464200695	0.8835652738204591	0.965010668433344
MNS1	0.252876866499847	null	0.618513349065911	0.674549633915953	0.33295085288026804	0.32061956801935604	0.21540457816575198	0.461274482797465	0.845450253469602	0.307909624775232
MNT	0.12376837521651801	0.418787415898185	0.26396298537811497	0.170174221121445	0.130309163140432	0.166649407697732	0.122199508131363	0.196475024291272	0.414482501738846	0.13793566801999801
MNX1	0.7193845200459291	0.844437638550018	0.7167453378298729	0.7101290548144509	0.888691345096703	0.966212226247731	0.724395539188278	0.804481858366265	0.9717461550451291	0.876454250507754
MOAP1	0.804184763146696	0.846380161600691	0.652157603560343	0.620378961060213	0.6742677346137389	0.8067063949594209	0.8067063949594209	0.8066935567995909	0.589200435193461	0.8067063949594209
MOB1A	0.681461731361656	0.792500429853439	0.664707285295278	0.857683090925332	0.7820643045833309	0.78487417370663	0.716581383865638	0.899569450306842	0.7790042912348158	0.856874175986591
MOB1B	0.331827972759219	0.19540001003738	0.318386224840964	0.342314153489561	0.569691515084123	0.26568568106743695	0.316941874487556	0.14544576889476502	0.123311216743096	0.15024074678249302
MOB2	0.506921370910842	0.6931539214307759	0.266409569541177	0.40738443020973397	0.598639376777548	0.407516406741831	0.406621293565832	0.48087741945375895	0.413466201858721	0.460252870617512
MOB3A	0.324759940722674	0.189295363960934	0.6174226727001091	0.49742465926966206	0.515936913207564	0.272844914607656	0.47130891730783203	0.0716922282199114	0.5258854519670251	0.6521846678975379
MOB3B	0.790552301560947	0.582875518111073	0.505181776676379	0.894857601036544	0.753776471815413	0.6056002602147479	0.7619201102749922	0.918241081335019	0.5642512891634129	0.6056002602147479
MOB3C	0.26166227226256	0.13783063981713597	0.101492482346864	0.189279342031492	0.0210407715146704	0.378046936148544	0.405998048258896	0.067436238893282	0.321596777523455	0.23613687678241
MOB4	0.0228242384729136	0.282040309307936	0.00986696912191048	0.0256089684776156	0.077346659790748	0.0278735445386012	0.00744676280850033	0.00409905411516734	0.0149233975253003	0.0278735445386012
MOBP	0.28542568705225607	0.0853668270707207	0.0859909215029228	0.0762352808806023	0.30186907317484196	0.20858938058748996	0.0102346283317594	0.0785518721187161	0.0620401027401066	0.19880631368225002
MOCOS	0.21828936031615698	0.36881675927016994	0.0557947702627511	0.0343779812702169	0.290325534656053	0.28317545105074104	0.0574587516848595	0.0702068786517439	0.11452852832832001	null
MOCS1	0.15111481046812603	0.0679610557472722	0.0966164809868684	0.164724228443048	0.0692651920022358	0.0285066097891301	0.0603042512894123	0.128298475858797	0.0905901574780741	0.20163379703894801
MOCS2	0.701731101631118	0.833502332426116	0.687556954570353	0.785312803311281	0.7349239081984399	0.593452515023702	0.8253087092858971	0.8571982373590229	0.6311215944969151	0.572899034160663
MOCS3	0.6379535016963349	0.510058970228336	0.33508719566973	0.287073125743417	0.26520616950022	0.22835798599296103	0.13247607369003	0.11719877397621302	0.11391066026624	0.402557690899096
MOG	0.580161815100935	null	0.200937202547322	null	0.549473680686574	null	null	null	0.204388803280329	0.467892862502152
MOGAT1	null	0.896980847922872	0.844649804262084	0.594465230078879	0.562868156671489	0.174690632174449	0.9128821194002679	0.652168302293251	0.62952506148064	0.889835193396066
MOGAT2	0.8841339963451229	0.396610754083244	0.562931513492477	0.35008751549255396	0.9463135209689	null	0.7907158396861701	0.126140414990873	0.218876512871705	0.0887633234239647
MOGAT3	0.6886244096896899	0.567231196071127	0.49619367161576705	0.0515374405063698	0.26926718933071303	0.40009478881146604	0.496172138309002	0.0309933808019784	0.04360410052097799	0.0510687648267048
MOGS	0.731107751864516	0.29589444873438897	0.87533921997368	0.820948467624429	0.372282248538342	0.3907010412597779	0.913541951771849	0.0894475558600493	0.850396453486716	0.45618282073821204
MOK	0.0485199799568661	0.0438851048151862	0.3533992166913279	0.0501185596483834	0.0512974484467882	0.0244168191272845	0.172241349617773	0.114912393819343	0.0297201153840465	0.240835370117813
MON1A	0.211550258454849	0.4018072386406021	0.35459034219196794	0.339159549077278	0.180485628226935	0.4018072386406021	0.35340029679658	0.5138388813340089	0.500236202051788	0.40392344447321293
MON1B	0.802103954340463	0.627833392794739	0.5759076257196899	0.478751646720307	0.829348922377581	0.627833392794739	0.7040742249627009	0.559529602746653	0.7903769668738679	0.57566495339822
MON2	0.733641791778405	0.521299917552359	0.72552339784451	0.7688344883648291	0.285347479587948	0.613322660642701	0.6919384541679129	0.42775792912982596	0.645556019701177	0.46800758338170795
MORC1	0.5070445739515901	0.353742232528039	null	0.4825687794236939	0.589980505396546	0.382519570772245	0.515420200855058	0.595533289538256	0.752347283587302	0.563441094992286
MORC2	0.30591874488035997	0.286294959959623	0.286294959959623	0.131284605485051	0.6673317891256071	0.416902257294016	0.26257268276465806	0.33574637609041497	0.56013811247735	0.21589808339458202
MORC2-AS1	0.35140655828071504	0.35140655828071504	0.35140655828071504	0.35141421013045	0.35140655828071504	0.35140655828071504	0.35140655828071504	0.35141421013045	0.35140655828071504	0.35140655828071504
MORC3	0.6678065794339589	0.662576040192065	0.639542029450095	0.426308541527383	0.569433155015541	0.65911325457891	0.5765503250011601	0.6131229867623961	0.679750598495835	0.662576040192065
MORF4L1	0.139548914332485	0.494864353112289	0.516183008025218	0.624870644420188	0.17848887275904898	0.308515691828669	0.726809756138532	0.658512061440422	0.31555925406514	0.308515691828669
MORN1	0.738225966740195	0.217216521066696	0.0816126353639443	0.0856339146891498	0.369613085405167	0.39982044873216704	0.400578761927437	0.5432065223644771	0.357998740129422	0.217216521066696
MORN2	0.17232490030301198	null	null	0.10900063437943598	0.472242013654694	null	0.720630758343692	0.131864579523167	0.0885764195097545	null
MORN3	0.3789939898231521	0.303749778342958	0.730357880142999	0.54303499317582	0.36808566236055607	0.478359652857008	0.7320953780695569	0.5577246369696639	0.527730875017313	0.6098931908623609
MORN4	0.0697992627865609	null	0.0700592425215187	0.158975328576436	0.0973598895028063	null	null	0.7634205335993149	0.350803452378134	null
MORN5	0.9250304681714692	0.9577128450115059	0.4801469839675301	0.774649898889166	0.847683033113604	null	0.707014475438948	0.795186694002648	0.9539496557181392	0.8245590678723492
MOS	null	0.36428295118396	null	0.715482856842329	0.0724657750716196	0.0714842848119937	null	0.399906280120204	0.468032556592348	0.31478392929220195
MOSMO	0.764829243923051	0.71051599873676	0.71051599873676	0.71050573747146	0.7296660637224391	0.71051599873676	0.71051599873676	0.71050573747146	0.551360250606195	0.71051599873676
MOSPD3	0.14384025866544597	0.411351948451479	0.031189961522179	0.11593006441434199	0.117569995085063	0.10248127003747501	0.191671289691552	0.118567251115206	0.402965555721858	0.125656783470921
MOV10	0.44836785935771994	0.726281263339812	0.656235226129712	0.7374200425674209	0.667850825733473	0.487086200444955	0.657504021220531	0.826571934111555	0.40706486267472	0.891510342130071
MOV10L1	0.39165966553635406	0.3443865815371311	0.47150067118955297	0.74338344944784	0.395420515268786	0.41477418691872003	0.6509386557986729	0.498074419449865	0.0245977572220171	0.5055763097714029
MOXD1	0.880595091563866	0.29424738911936604	0.536236322785408	0.684629124879133	0.6112363546072309	0.8484220521718959	0.518898869238164	0.41247972471021704	0.12813832431980698	0.513339235256924
MPC1	0.0845292759100176	0.704146961363615	0.133231082575442	0.0485349481895147	0.147146389666888	0.147146389666888	0.17892823234191102	0.0169498557242018	0.147146389666888	0.137009963366769
MPC1-DT	0.39722802958391706	0.39722802958391706	0.39722802958391706	0.3972334616677429	0.39722802958391706	0.39722802958391706	0.39722802958391706	0.3972334616677429	0.39722802958391706	0.39722802958391706
MPC2	0.0505553321481944	0.0399085808444052	0.0177059355609164	0.0204935152575327	0.0395376116648207	0.18342514019237802	0.0167973285919028	0.0108800579536884	0.10937338783867	0.10937338783867
MPDU1	0.47977773997887896	0.634316319474729	0.634316319474729	0.6343093381067471	0.34482190779981897	0.932664479831375	0.7382026041119599	0.430782183927024	0.5536794127517739	0.634316319474729
MPDZ	0.482938192870579	0.46447123344827	0.46079347553918804	0.5135633574425329	0.7247462809962879	0.5131146109721929	0.503124981146246	0.6823380232336539	0.37351737674621294	0.515381552863556
MPEG1	0.11539149678505901	0.16235251515135501	0.0869810880200734	0.11916058482494	0.0665582964260794	0.107285220602735	0.0898927779343924	0.0694484262543099	0.36679430021557	0.790475385713828
MPG	0.564338165204037	0.5849948847791451	0.5849948847791451	0.584990359453667	0.6048001069019411	0.8756618390775309	0.34520384089743605	0.46617884829518197	0.5731180362468771	0.815514536905308
MPHOSPH10	0.41677233143997106	0.9250573461330072	0.932913104841357	0.90509686239951	0.10659029813467599	0.728763401169761	0.719074858504505	0.7103899890876	0.149740137463562	0.9005983270729201
MPHOSPH6	0.16406003523871202	0.20498936978798898	0.11680794483538101	0.162319289502425	0.199927988230565	0.388061891442511	0.20274017332210298	0.238128057392178	0.14300667332040198	0.388061891442511
MPHOSPH8	0.5584211270281451	0.950319942646607	0.8002994918569191	0.9465599592605741	0.981716427424978	0.950319942646607	0.7990779831349408	0.7910210881425	0.6610606698177359	0.833242316944293
MPHOSPH9	0.894128383522245	0.6615058218427879	0.935258124921369	0.984122608226808	0.9807262062280341	0.9400621297890429	0.9400621297890429	0.9933882223548159	0.9770237128451009	0.9400621297890429
MPI	0.451813054371695	0.10118299707190301	0.064645331105933	0.054633431292989004	0.200342029585786	0.274592470618185	0.223097737971829	0.135679674065203	0.0017792520752654899	0.39994079339270205
MPIG6B	0.941323392544128	0.9118022154454571	0.9577414450443199	0.934377290579612	0.961491130178944	0.564516041714261	0.9118022154454571	0.9117905220714151	0.8559268377506658	0.355058505710694
MPL	0.07323475031141001	0.0891724898244634	0.07323475031141001	0.202086513588477	0.18958450084469103	0.153535191191691	0.07323475031141001	0.0371023759694996	0.0750551475658904	0.0853834653978861
MPLKIP	0.21410880742361899	0.067338808106222	0.134830864762894	0.154755386536195	0.32234993963809805	0.115740675609911	0.240706194121573	0.5923725939558591	0.578226713691114	0.439258001127052
MPND	0.40583587421265505	0.115984394137529	0.243570434556767	0.24358220812146303	0.11238281053293901	0.4172090696264821	0.501160390938705	0.41503757175347095	0.32941077942093	0.243570434556767
MPO	0.857450666146958	0.489958232761314	0.988200948140558	0.7148174862763679	0.5474440914458251	0.592824768864417	0.8351554587496708	0.818337779522111	0.496374790374906	0.7569081391601801
MPP2	0.5631649144956341	0.36524284986875705	0.11798874032764001	0.195788587607871	0.36816168504884206	null	0.0432378836837012	0.0259582615502172	0.560845002232111	0.41092644388618893
MPP3	0.681297844754657	0.8254462059036949	0.600624576759538	0.24942766307396502	0.9521787617671379	null	0.6011815198142929	0.26212129424273894	0.815913579691419	0.23105960149495497
MPP4	0.155708704128589	null	0.0418220685424515	0.11337971474850801	0.0556743009603272	null	0.0409550375362388	0.108770290728015	0.0987996926870845	0.00408468649024596
MPP5	0.139530962204309	null	0.155490850476078	0.189042364524713	0.397954042287436	null	0.153779969610853	0.175229637880303	0.102380070441157	0.0615531088574115
MPP6	0.394873685001066	0.40772688902497406	0.567423777777527	0.6071010917015	0.12044726437135302	null	0.7054007728638259	0.732509046545903	0.20820956615297698	0.6420641787582329
MPP7	0.47887845643269705	0.8758959364557409	0.7736222960182421	0.142678764229715	0.62139013625931	0.599974696086782	0.639699423911671	0.13365650962053	0.27037202688343803	0.326841283355212
MPPE1	0.617184443212277	0.478990246855989	0.6634496962617671	0.138892496591513	0.43941552339001094	0.391327267832453	0.524559678702896	0.167337287425805	0.35104289837988695	0.478990246855989
MPPED1	0.41857992246776593	null	null	0.161384834100939	0.0723153215688451	null	0.43227739713247404	0.599408351397525	0.17191348430467301	0.58828321113371
MPPED2	0.551261171515632	0.5502352839621899	0.5540064554807901	0.60533770813479	0.8689271400335992	0.63834141953159	0.546823523938191	0.608207411394002	0.48894101211940505	0.63834141953159
MPRIP	0.944650210502667	0.9114218752885191	0.8778570386758009	0.8305613246788391	0.7175480074221819	0.554276507584562	0.9631267037410041	0.9551167389931321	0.88960358486302	0.86222148330264
MPRIP-AS1	0.522787412091459	0.522787412091459	0.522787412091459	0.522786181365777	0.522787412091459	0.522787412091459	0.522787412091459	0.522786181365777	0.522787412091459	0.522787412091459
MPST	0.26378539826874	0.187916431506449	0.20256517331173998	0.537652024892417	0.6220249464199971	0.737781312515343	0.6295525121038891	0.8108909803616959	0.208158815171676	0.257254471826596
MPV17	0.5915142395412559	0.361297766433841	0.770785612408157	0.741300524340973	0.15636067473422402	0.37364834525122503	0.49978383740206606	0.7549069949593741	0.4802675697886761	0.361297766433841
MPV17L	0.0829864404440711	0.0193369873350173	0.0062064867063883105	0.141999380940406	0.00554590832059441	0.00688467772270979	0.0193369873350173	0.0193422480056676	0.0193369873350173	0.0253221249358762
MPV17L2	0.008066470277114041	0.0956628219104229	0.39761690075729494	0.43435414587616294	0.534731252159367	0.0956628219104229	0.21224791402699203	0.340306294522129	0.0901828702162142	0.223032179788347
MPZ	0.0869605884707514	0.0889505604281247	0.00861582253257679	0.00861883562747511	0.0392575520677215	0.0450234228707058	0.0922683412998073	0.0237286059128347	0.000442547514700754	0.0108192391086571
MPZL1	0.22097113064479396	0.221455190144108	0.0996655658900892	0.0962860562750228	0.136757914241332	0.19176362591437002	0.0468742120732672	0.0605283497488979	0.0701424759970901	0.0826555592343392
MPZL2	0.28277181232525606	0.596099568121331	0.19687072921729398	0.293767681489334	0.548512950231721	0.68001964193446	0.18282771773601603	0.706417241100667	0.510942589634907	0.596099568121331
MPZL3	0.0832871745175075	0.283632135641073	0.0383222543608925	0.109053994633366	0.0199390716977029	0.0178224350528593	0.0147870386289333	0.285539417585597	0.14798763923660999	0.11512733331699401
MR1	0.18639943966377803	0.252438838350175	0.379159764136248	0.22766419189704198	0.507562301822549	0.381070684660589	0.6120944065098921	0.22119940453231196	0.258062689774861	0.231304363296371
MRAP	0.871830735062678	null	0.7705277034002759	0.767632756187581	0.7803353729323129	0.9548612419596221	0.915000984798042	0.8797346163514058	0.996880608342195	0.8446953545214291
MRAP2	0.969709338172348	0.947568199034532	0.601456252107308	0.92593240673452	0.9970702606052241	0.7936077394484741	0.60201758927089	0.7226714834618241	0.3936851012627271	0.613910125327569
MRAS	0.306454124120849	0.547429927618521	0.44807730460588596	0.0735472968152097	0.160747150386263	0.160747150386263	0.295834145782392	0.255077038268032	0.599248709839991	0.444742827564693
MRC1	0.730809631551857	0.5818510825906441	null	0.844070695404626	0.879175601635153	null	0.885422506373128	0.646644851950809	0.7453524511502869	0.8849359658175799
MRC2	0.00152642209496597	0.00152642209496597	0.000821610434861933	0.0028048304770049	0.0557497848120875	0.00525535296316682	0.00152642209496597	0.00152721640607599	0.0850799173400356	0.00152642209496597
MRE11	0.331934229435395	0.4353459081004071	0.412509450671559	0.230457810238793	0.649123995338275	0.439052030889716	0.35179921689934096	0.342902271312711	0.323347485868765	0.32734737317307205
MREG	0.7250983785782379	0.5518022467872061	0.49271048749616	0.6545050666120121	0.29582910134674895	0.5518022467872061	0.5518022467872061	0.657683254430133	0.5518022467872061	0.5518022467872061
MRFAP1	0.294135295304964	0.6847167151087901	0.381157346573959	0.497867716307957	0.7451362369542048	0.7451362369542048	0.38016884191537204	0.39265350500578605	0.902756357202096	0.284091584731676
MRFAP1L1	0.748319774740859	0.8380966997053442	0.575112588609235	0.35975187444343704	0.8071607276581151	0.507676915171484	0.5799084218096	0.318875165563674	0.341104456255105	0.551252273918445
MRGBP	0.18438197337963896	0.215789145288475	0.329914811708718	0.474872992515284	0.215789145288475	0.215789145288475	0.43419901736459493	0.311153095219218	0.487056770224355	0.42730834193619294
MRGPRD	null	0.349265157901931	null	0.38546663318208396	0.0530401165057832	null	null	0.24995678295018603	0.63755492661242	0.35722686117275
MRGPRE	0.606148852577032	0.324240875544504	0.374886012270801	0.245247535983411	0.137634933414628	0.374886012270801	0.374886012270801	0.8160386467788179	0.368410523821849	0.374886012270801
MRGPRF	0.28669330984909197	null	0.165528552062991	0.580767145992228	0.355952516668172	null	0.16416436403161702	0.423369555871783	0.5587304692747679	null
MRGPRG	null	0.446795231101105	null	0.49460479444330896	0.8017744316772599	null	0.36839284116859705	0.5088551239139529	0.5658497763674329	null
MRGPRX1	0.7230440121938979	0.521549623622669	null	null	0.14980390605000102	null	null	null	0.00388594592525959	null
MRGPRX2	0.43825942757947206	0.406035424024831	0.34093270127764097	0.349843268649881	0.928277714699101	null	0.33259339110021396	0.64099420994363	null	0.39039924850409397
MRGPRX3	0.42296792413980605	0.373715987418461	null	0.09958624333772699	0.502282005903949	0.6232357722881601	null	0.105794039552349	0.8231647530840291	0.390034962261818
MRGPRX4	null	null	null	null	0.0915627506653572	null	null	0.0095781177371018	0.00850171961620233	null
MRI1	0.23842665664759197	0.22078601271085002	0.3960476004179529	0.2874342479691311	0.382456639287128	0.16591511160293	0.5114475054872489	0.437249050901072	0.580477501369792	0.262651974982314
MRLN	0.0565311889868314	null	null	0.194472669923409	0.340213671446286	null	null	0.45448296876290095	null	0.21106011701697197
MRM1	0.5020323317279061	0.439998577942831	0.5282708925748311	0.6079217893802249	0.659502353163849	0.9126813437864519	0.9147035193352661	0.914691959692295	0.788143691153522	0.9147035193352661
MRM2	0.8549190220395191	0.8549190220395191	0.8918614529885659	0.8609588277260609	0.6626445664523671	0.8549190220395191	0.8549190220395191	0.8549059815891801	0.5280935561554829	0.8549190220395191
MRM3	0.512285246711991	0.904246773511994	0.8649389444368659	0.9154864011830991	0.941163831865398	0.7091485997050608	0.6302314472938679	0.7572896871720721	0.55501775852906	0.6302314472938679
MRNIP	0.48040999068229207	0.6951523210121271	0.52047363008552	0.43375333100458896	0.549712434418719	0.481265686038236	0.6951523210121271	0.695142654663918	0.897126543934222	0.723660989499717
MRO	0.176776769528043	0.135258888752735	0.12441282042755698	0.0131451847071907	0.0407273065669763	0.00589914381360601	0.283845461283914	0.00220692172964456	0.6185238551558001	0.00306068128585647
MROH1	0.299816847239217	0.351683245434118	0.148627315875322	0.0232541166317688	0.466088649085211	0.0911144341709149	0.15365446142490197	0.12685155752232902	0.283022712297332	0.0823749821781352
MROH2A	0.285106722395088	null	null	0.0986013371452475	0.23297723429269002	0.4431426510760871	null	0.10845263223277399	0.00850109535619055	0.0859956080780249
MROH2B	0.377489863657962	0.259388334969133	null	0.680763678888088	0.9191250299733291	0.0394937874330739	null	0.554156546532558	0.907803076311013	0.715127098446861
MROH6	0.5147800658722729	0.436143675687961	0.546979015770254	0.661951267033813	0.644316872919604	0.334683318738724	0.649361833265045	0.6493541459498771	0.340217817550491	0.499512314641704
MROH7	0.6160773638481729	0.47579385096809707	0.685762258905109	0.591527482788602	0.0780608922106422	0.6581081764595121	0.7992873444540329	0.767048985052851	0.8183490771964599	0.705402765185163
MROH7-TTC4	0.12321205700374	0.7062885754029771	0.575165004163228	null	0.0180215966275145	0.380783486160215	null	null	0.732766731235493	0.615282018681871
MROH8	0.13126365381545	0.471370014821478	0.0133797903950202	0.114652618458761	0.0822605187543808	0.0682267706498418	0.00929840532158088	0.0335050249142677	0.137546320059666	null
MROH9	null	null	null	0.10836252875462599	0.154995900407532	null	null	null	0.208502987889844	null
MRPL1	0.754219072054562	0.564873024323993	0.34933032161923805	0.44880752715246996	0.807585345626838	0.37860159198636206	0.350370642605245	0.46456363217468	0.679666461038087	0.21790145105579997
MRPL10	0.920469471986857	0.801533194607269	0.9489288896249971	0.977016577946522	0.974080930587695	0.9489288896249971	0.787682060154486	0.8727128531657891	0.8639245504644041	0.9401604913711781
MRPL11	0.8309679022827929	0.3954126173426571	0.8102680592844971	0.7128591387502049	0.7374032259008381	0.6910686102171328	0.6910686102171328	0.34384717248990604	0.6910686102171328	0.473463555721337
MRPL12	0.984270199666096	0.9966456774205109	0.953365175684212	0.9961787496187529	0.9501612653715809	0.9966456774205109	0.9966456774205109	0.9966441943354781	0.9570500217734309	0.9966456774205109
MRPL13	0.9731689707103198	0.9692877150658579	0.844056593153657	0.799483504717039	0.726238075763845	0.762055042687082	0.8567223561600791	0.6703138489395079	0.793529685005692	0.844056593153657
MRPL14	0.8419214604678291	0.9186210814712751	0.761997126077079	0.8359642506458008	0.9270618508296959	0.868484213119817	0.6741583158954381	0.674972832699468	0.883344124344787	0.883344124344787
MRPL15	0.558123475321552	0.836973350460573	0.34610295532545193	0.6857996720111701	0.392850699660804	0.6143453546507349	0.37533591052645604	0.5052409318583111	0.7414702199594291	0.595086598150547
MRPL16	0.947761295261908	0.7594706346527141	0.6069045037691321	0.668449161060651	0.932130645322806	0.67292474727955	0.607799126154557	0.668841439062162	0.451891462861179	0.8587945876516201
MRPL17	0.122579695800498	0.301492139769352	0.202364477236596	0.0941981753386035	0.27972081131897997	0.27972081131897997	0.20035503879724	0.11550214807616001	0.27972081131897997	0.411622072631069
MRPL18	0.9749016916528951	0.9643394952516171	0.881275738925672	0.950881573306354	0.8459264120456171	0.942049635419371	0.909830161911657	0.9149549884675521	0.9455945478995459	0.91042866277026
MRPL19	0.9962380381345931	0.9380891884913729	0.944987287560853	0.9530860446565391	0.9626633237049341	0.9170314389117611	0.9464961240214049	0.973087450820949	0.900662267076656	0.919820401731372
MRPL2	0.788926367948732	0.7643152901126659	0.264611683145772	0.460695315827971	0.5028485466711521	0.5745172059417621	0.695702403361281	0.9515471974749251	0.762357716335019	0.7643152901126659
MRPL20	0.22897821558245302	0.589034208302556	0.7014353083697379	0.360092295028021	0.8648078397785559	0.5985616234823571	0.839084254381395	0.43862512628469197	0.840354284573365	0.36533506329989396
MRPL20-AS1	0.0759698252532612	0.0759698252532612	0.0759698252532612	0.075980899172289	0.0759698252532612	0.0759698252532612	0.0759698252532612	0.075980899172289	0.0759698252532612	0.0759698252532612
MRPL20-DT	0.7546459751821509	0.7546459751821509	0.7546459751821509	0.754634251873177	0.7546459751821509	0.7546459751821509	0.7546459751821509	0.754634251873177	0.7546459751821509	0.7546459751821509
MRPL21	0.33770980918705107	0.104367160738486	0.19839855367090697	0.25606477654234	0.23789688568776	0.19839855367090697	0.19839855367090697	0.30734500900912504	0.806532854368735	0.19839855367090697
MRPL22	0.581727044104899	0.372911554725161	0.0529781649231575	0.204875844573328	0.263708739929175	0.17279485409891798	0.0514970459579771	0.163252971189519	0.15341395288785098	0.0252566368541436
MRPL23	0.929734064184008	0.929734064184008	0.929734064184008	0.95317903346091	0.929734064184008	0.929734064184008	0.929734064184008	0.929723333039178	0.929734064184008	0.929734064184008
MRPL24	0.7922237825260949	0.34056018117711	0.45607640001426397	0.7287631768628241	0.308887330119503	0.0656600654174169	0.6924764205924301	0.720704386868249	0.298749899827771	0.45607640001426397
MRPL27	0.96985994217555	0.951470755730533	0.961450870811677	0.9543881627302622	0.967720688042351	0.928792799659626	0.9708362635992379	0.9593055608726441	0.9201496220156079	0.928792799659626
MRPL28	0.865894803168376	0.7018254566620269	0.26803981018878104	0.384157006749954	0.684100667325688	0.701234808211585	0.341478561727447	0.556927293933639	0.522406088393628	0.7282378267732209
MRPL3	0.317268884291423	0.535457131534023	0.302959013640734	0.395684218733222	0.376813501882287	0.639731710370501	0.291095235990867	0.337008885826011	0.450291666286484	0.4797130840267129
MRPL30	0.425317199521965	0.45356786057836207	0.45356786057836207	0.45357035969855	0.381965759975488	0.45356786057836207	0.45356786057836207	0.45357035969855	0.45356786057836207	0.45356786057836207
MRPL32	0.763490796736059	0.5462721504910539	0.68141605990678	0.7924319400615161	0.7754622372756691	0.7034382491914589	0.7349367505068871	0.6834141004889079	0.7679678437485641	0.8353145394600241
MRPL33	0.0358531464909536	0.0218701762957828	0.0342428887228338	0.0290896751152786	0.38189171534464394	0.288525648928646	0.0349968506056761	0.0101723944295161	0.0078861065645608	0.00700649096948864
MRPL34	0.36090854094812497	0.17418200563432099	0.669901040058675	0.572184424826695	0.506003829391568	0.17418200563432099	0.0965510954824958	0.0607491682852809	0.48733434637440004	0.17418200563432099
MRPL35	0.7559764469810909	0.5315608122286409	0.8100103966817079	0.803053931995308	0.8340044140790992	0.5315608122286409	0.8309986500953721	0.8966491378277199	0.5608266134801371	0.43527129692318894
MRPL36	0.7847274263908299	0.853662874107954	0.752728924835944	0.7532779940353359	0.7443195133476579	0.914493192930445	0.9238101172712758	0.7937483433384479	0.914493192930445	0.914493192930445
MRPL37	0.0510110551125389	0.14530273428222598	0.0048001834964200105	0.0806064791885018	0.220801300279454	0.128520456596934	0.19656240227550897	0.13290195957214898	0.0195248373541464	0.14530273428222598
MRPL38	0.28860155607194604	0.7389882310563141	0.28196243059793896	0.381252503002332	0.740820832030006	0.777093717903396	0.4238218618432629	0.738976980285732	0.7519062225577521	0.7389882310563141
MRPL39	0.587308083693353	0.604380720558228	0.208866490199839	0.217845371814072	0.15588303797701403	0.45099638789277097	0.178181366382653	0.20208622598775	0.67984540638008	0.424043924675307
MRPL4	0.733878556416914	0.7397087958935021	0.9705696555329609	0.700324409856202	0.980549310037895	0.544151391489375	0.9716386162510279	0.5648608396445419	0.79461383205398	0.889030808158264
MRPL40	0.9719093813914709	0.978400631644839	0.9105333279836642	0.953021287168614	0.934528138784115	0.978400631644839	0.96190794576264	0.961384248501858	0.864686625840693	0.978400631644839
MRPL41	0.0314084027327131	0.0176110619974983	0.0117086841584351	0.0117124315638413	0.36911369345341793	0.0117086841584351	0.0504923355557672	0.0281936602320007	0.0327758360462811	0.015463678116411
MRPL42	0.5327065541185271	0.26455993809338196	0.530632237093122	0.935936877903534	0.8935999147423409	0.5210736564305711	0.494701487329664	0.82470659238684	0.41490771164786205	0.186196369243933
MRPL43	0.38413752140172797	0.14197087880747	0.27902935173300203	0.16401872532102302	0.116426681924385	0.266214654883838	0.25416906572250697	0.20789126180591602	0.0983673276677921	0.14197087880747
MRPL44	0.185294726564148	0.185294726564148	0.140916991831111	0.158347870923397	0.269161273851211	0.185294726564148	0.362717372188433	0.30269982219185104	0.38390805550851503	0.219649106234179
MRPL45	0.28452624839380497	0.251529447003682	0.4392243597197629	0.467540074641146	0.7342180915502041	0.491957870567009	0.4392243597197629	0.43922762019055	0.4392243597197629	0.685739063471569
MRPL45P2	0.286521811067553	0.286521811067553	0.286521811067553	0.286532182406786	0.286521811067553	0.286521811067553	0.286521811067553	0.286532182406786	0.286521811067553	0.286521811067553
MRPL46	0.0380121761232796	0.569395976818257	0.34371414165913894	0.0376842350730075	0.501029383941892	0.169247643573523	0.300571664604948	0.29715948668755	0.0964516267113419	0.166979753699925
MRPL47	0.11415307059776099	0.16533242743485901	0.16533242743485901	0.16534550082337302	0.16533242743485901	0.16533242743485901	0.11331981902396	0.191741476557589	0.12222659134970801	0.0626382359061544
MRPL48	0.347257833675343	0.474431739745652	0.309867404999127	0.6158465156245289	0.0708881445843366	0.47347482891547205	0.21491390235255103	0.399961021200849	0.714522487886703	0.5213292809435109
MRPL49	0.5542716062137879	0.544714591235048	0.637873248529697	0.819931726837652	0.5248332923189161	0.544714591235048	0.41110389542575104	0.5735190181131291	0.44878843634404597	0.59308911468713
MRPL50	0.50378802944168	0.23287638026802202	0.36623581103293606	0.366242766051525	0.6146480830327199	0.36623581103293606	0.5758512722590251	0.696857733261621	0.36623581103293606	0.36623581103293606
MRPL51	0.21181563985774302	0.211280436407901	0.267424078044902	0.415913485348178	0.154972346410517	0.40994074184930196	0.0563145356044301	0.0275126093856618	0.17719147244405198	0.17719147244405198
MRPL52	0.448289226835895	0.17554308618921102	0.25761962865619703	0.0887767388209014	0.388838442608343	0.179440650980606	0.385504594716101	0.394732021882535	0.356479866818529	0.256962169171384
MRPL53	0.0037219483514031398	0.0037219483514031398	0.0301680947490391	0.00029604499372012596	0.00135727906959918	0.0037219483514031398	0.0116082533406077	0.00026340802678183	0.0037219483514031398	0.0037219483514031398
MRPL54	0.255128834712485	0.0691886716184047	0.0260892963626144	0.0180248407515046	0.146995124210091	0.00163997634583925	0.281888463387631	0.0266820234796797	0.18980912676752	0.48335415366189205
MRPL55	0.90324813218829	0.241016066431587	0.91167724899273	0.513169527068521	0.5738890381341669	0.765214896502674	0.94152366722893	0.269035345254892	0.961246983236021	0.129448567535456
MRPL57	0.45833579360265203	0.10283052142629	0.130382829796915	0.0768633292898905	0.351560828717958	0.595915132436558	0.622106517753633	0.42034939993019604	0.595915132436558	0.535525217460515
MRPL58	0.647182200613621	0.9146479373824158	0.499627297050593	0.4623848522811311	0.6359675613064749	0.5157527006980189	0.510104401916171	0.46197930471028403	0.44804034824276595	0.47398014127512
MRPL9	0.477614094663546	0.38013172628273706	0.38013172628273706	0.495477798617308	0.218434351069774	0.38013172628273706	0.230781569169748	0.20133908012429397	0.265898799832284	0.38013172628273706
MRPS10	0.23814408828098896	0.6801482150557641	0.853166410092384	0.620104070318202	0.700248216673029	0.719175922378522	0.73921687403422	0.7257636740116759	0.49397978086306604	0.915881346139619
MRPS11	0.6498769052929261	0.5617895375315419	0.5617895375315419	0.5724148911170079	0.5338710978304589	0.5617895375315419	0.5265392946881429	0.6874267018385122	0.7652285199484959	0.5617895375315419
MRPS12	0.7831153058161241	0.685773131018406	0.685773131018406	0.6857638464116129	0.936841687522711	0.8177314178983169	0.685773131018406	0.6857638464116129	0.8937893493142091	0.685773131018406
MRPS14	0.715454710777635	0.7113180436921371	0.8487846177588421	0.7880758486175831	0.8398701104414159	0.742811372072443	0.8767154877529141	0.749395477341904	0.666266209537767	0.876590555993806
MRPS15	0.35059881939900706	0.271894592950277	0.0419864112085873	0.108484645801955	0.323158406835824	0.35059881939900706	0.0341013295725485	0.35847246530645793	0.437980107484844	0.450132026621023
MRPS16	0.386559410482711	0.386559410482711	0.386559410482711	0.386565375931046	0.8008137280559731	0.386559410482711	0.7517927067156179	0.529536987565329	0.386559410482711	0.386559410482711
MRPS17	0.5535992729463339	0.192997236002778	0.192997236002778	0.35216546885030997	0.10575743421666901	0.192997236002778	0.192997236002778	0.0884237242352476	0.192997236002778	0.192997236002778
MRPS18A	0.288116436677158	0.0480493119143196	0.28372384129335104	0.0402343293815584	0.053302543923594	0.403757642862933	0.282064205416148	0.007735971520407809	0.18102582510946502	0.030099484799977
MRPS18B	0.11582615641954198	0.154014543015139	0.154014543015139	0.15402762134471698	0.0461112018081058	0.154014543015139	0.154014543015139	0.15402762134471698	0.33469727468255395	0.0634496040576044
MRPS18C	0.0142618882680885	0.0050925139084277	0.0050925139084277	0.0050945561788474794	0.00119674643042678	0.008905191453118159	0.0203492762481886	0.009168318054107609	0.0192162733652803	0.00773222203480031
MRPS2	0.0538019959587319	0.20560061950678402	0.20560061950678402	0.20561326595408602	0.487168829831039	0.20560061950678402	0.295537351823967	0.14469512653879502	0.0847631655868732	0.20560061950678402
MRPS21	0.8899511327788009	0.8808086505582801	0.646728274730798	0.825281172799777	0.8390787653351041	0.9113185646764359	0.848341733494701	0.9067617357354281	0.569209505281242	0.8033466802208
MRPS22	0.145705947284686	0.265474836715386	0.578929739218079	0.7448773404455941	0.23205009785523298	0.533258105737105	0.265474836715386	0.46180832268935396	0.5151146042676881	0.265474836715386
MRPS23	0.312816942328869	0.245526221847446	0.280848970619785	0.368569604827198	0.409433310235423	0.245526221847446	0.273963286776793	0.28618951681378496	0.350863920280843	0.11341116863592599
MRPS24	0.11970355745450599	0.22832931125245898	0.310285485599791	0.281672171022385	0.14526609858863598	0.32113319106712396	0.25705754211236304	0.181364362364662	0.11970355745450599	0.11970355745450599
MRPS25	0.266109988675006	0.10222953996291802	0.0475507515877801	0.284166310727463	0.159836431442932	0.0462398646539848	0.0461488508961329	0.28170890349392796	0.276770929111805	0.0718411650166232
MRPS26	0.42141101420152205	0.9098433650453169	0.5894302546813199	0.466218736645962	0.732407941913568	0.633714030391918	0.66576906168149	0.540220557757805	0.7105754139467141	0.633714030391918
MRPS27	0.732058318396917	0.758259568652225	0.7384072904140251	0.494354215270947	0.741405837323277	0.624837044205797	0.8397783628642191	0.21695288207544602	0.7216474555856	0.624837044205797
MRPS28	0.379404840625596	null	0.247554368906781	0.41363318163792206	0.35752147411981894	0.20310764866838898	0.238329488099233	0.402898906641995	0.0119175250756375	null
MRPS30	0.0700740522971157	0.33759717099791	0.0780565990347972	0.18602317911257601	0.185138396930613	0.0780565990347972	0.19646192708740398	0.0988042309800879	0.120572188589831	0.179008304207353
MRPS31	0.557646371731293	0.29804330873182	0.5587159067853771	0.494333871844367	0.53141163321189	0.38705367374827104	0.559215956742131	0.5469133872481029	0.6920978271671839	0.41187499201077504
MRPS31P5	0.8447497145291829	0.8447497145291829	0.8447497145291829	0.844736633943804	0.8447497145291829	0.8447497145291829	0.8447497145291829	0.844736633943804	0.8447497145291829	0.8447497145291829
MRPS33	0.904766315211924	0.998211684980208	0.5869807445406711	0.964518495770613	0.97127770689125	0.860075372418614	0.963053492029142	0.9566225642828471	0.9618245195046701	0.993020348796881
MRPS34	0.5601560928988829	0.6932303313464169	0.6932303313464169	0.693220742124944	0.24559558808402102	0.6932303313464169	0.219063178940358	0.277291895945004	0.509176907228906	0.6932303313464169
MRPS35	0.33701570143528103	0.0686787348473882	0.23683343694629602	0.23684539337746602	0.29767247379881395	0.49545406999052705	0.632928888207001	0.131432353541181	0.693711862706004	0.23683343694629602
MRPS36	0.0581237634768397	0.256940062551095	0.153974660114166	0.25739267606288296	0.11085105087178301	0.11085105087178301	0.11085105087178301	0.110863544047336	0.11085105087178301	0.287777158784848
MRPS5	0.0162545343383014	0.13254923521592302	0.0312100288317695	0.10268266155360901	0.0948976711601362	0.0248155061549877	0.0248155061549877	0.0248216718761375	0.0495044308502296	0.0116299712204225
MRPS6	0.930412028436802	0.930412028436802	0.9600457551050781	0.8318229844660648	0.9363777475158149	0.92487070325389	0.930412028436802	0.9304013405286958	0.7008830875480689	0.6874563413677961
MRPS7	0.20508637516964398	0.282359936872417	0.30703394853746996	0.63925447910832	0.31599140319533503	0.282359936872417	0.14771704400901	0.0596198917079773	0.194409882109085	0.282359936872417
MRPS9	0.264424464275668	0.264424464275668	0.256977828145869	0.44576780911446995	0.44463338426342397	0.36696366049044804	0.264424464275668	0.47809472214049104	0.34981901400600396	0.264424464275668
MRRF	0.0226434885667287	0.0360467475992428	0.15865023106459697	0.3492799846278089	0.23996027667442502	0.0511881963261572	0.0413885017254022	0.0399097573411012	0.167608767689563	0.0511881963261572
MRS2	0.31944748426715097	0.0185391024450256	0.020775473261003003	0.050106388637987005	0.0236427926322828	0.0574918439795585	0.0190963238956537	0.0414026161372829	0.0212238879050726	0.0468934774850166
MRTFA	0.894204784993695	0.8397582572247809	0.8397582572247809	0.839745174598833	0.5436248969684501	0.8397582572247809	0.814916212073788	0.970317038673588	0.9915798095612851	0.940757271236058
MRTFA-AS1	0.869359685584825	0.869359685584825	0.869359685584825	0.8693467925339592	0.869359685584825	0.869359685584825	0.869359685584825	0.8693467925339592	0.869359685584825	0.869359685584825
MRTFB	0.234023407099409	0.17183018942446002	0.39283161330665606	0.392837266245289	0.293064640627547	0.708361579088918	0.278850735562986	0.331169548912613	0.782885017773097	0.30908883908746504
MRTO4	0.6903663426200961	0.583304727694517	0.629786251508906	0.645983367067777	0.9195604352434799	0.7266461468407092	0.68386343500022	0.6895805048885719	0.763337234914696	0.6112495370191371
MS4A1	0.4113114251562349	0.156772658738745	0.28425279364310996	0.296537328317158	0.260028866785199	0.12429448320654199	0.28259619910083195	0.23747967379850599	0.448071431056591	0.12429448320654199
MS4A10	0.14119261171671502	0.129630293053762	null	0.500552467833122	0.744504707283177	null	null	0.45372975857200304	0.577006633574334	0.7501128762206
MS4A12	0.63566624353612	0.17140949910571	null	0.7885576004827571	0.6202298611578471	null	null	0.538415325087983	0.7814604925876871	0.574219008033495
MS4A13	0.0814733130561209	0.703803196797141	null	null	0.913226601980853	null	0.535678315251954	0.20463495171539198	0.8044083456547131	0.541320221817145
MS4A14	0.271572333519562	0.41701637079570897	0.63262470859346	0.81752950208113	0.55247082291454	0.37370200636680395	0.8492411912573069	0.8467778519395459	0.628025448122708	0.39491834443611296
MS4A15	null	null	null	0.6150736140616229	0.620095217559278	null	null	null	0.7808250729216459	null
MS4A18	0.6678131467017779	0.9361405005914519	null	0.44996630752032	0.8939813854098899	0.9435276503777871	null	0.63517555033035	0.329928993569998	0.610639844172061
MS4A2	0.8189710734766379	0.31153510035386	0.363691248384646	0.7896436020361021	0.63477508831241	0.0780189049493331	0.487488729786144	0.38240606366558	0.363691248384646	0.28614828691643895
MS4A3	0.6581644047167801	0.6989758376967271	0.7693706482010161	0.6811398620611251	0.18317677407230398	0.527062433808949	0.527062433808949	0.8599957040684201	0.232769076106415	0.482984249404059
MS4A4A	0.205379454054272	0.19871625815886698	0.7163479609431641	0.007681278577032209	0.0795007494717026	0.13007304822619198	0.0806190346337949	0.0411014907067282	0.20993358859726702	0.0841860959320442
MS4A4E	0.672225589239046	0.773605185823535	0.7900481441997809	0.797577171676081	0.6080244836136109	0.7377229190742809	0.7363889568668499	0.837820468053974	0.802880540622634	0.773605185823535
MS4A5	0.16288682919946698	null	null	0.290982335983261	null	null	null	0.18094131487427997	0.218375981084477	0.19318682279926103
MS4A6A	0.486463831614604	0.6305352272081179	0.377708394189817	0.556411975018514	0.537438181360818	0.623190689590691	0.37669312278889594	0.548980405792574	0.7578016296826421	0.398297895830008
MS4A6E	0.0358317941884211	null	0.0460563088628055	0.0115538886858985	0.27424666262266395	0.279932843991031	0.0906734890574997	0.120138447569742	0.21941068278163803	0.047942915805189
MS4A7	0.39868042746744603	0.4741726371858279	0.4741726371858279	0.474174031663415	0.644218992284014	0.663193334706579	0.42564466143153795	0.42652870932397	0.4741726371858279	0.4741726371858279
MS4A8	0.43081665890999	0.814520207249465	0.310952218890373	0.205587035860103	0.656017062736698	null	0.275790001073917	0.927775068058152	0.0210701906092011	0.193763885292192
MSANTD1	0.8195736168748431	0.855122888560597	0.9144957188227901	0.9122353502050179	0.881623823841387	0.795944729963555	0.8466921210829341	0.730193541086326	0.69813509088817	0.795944729963555
MSANTD2	0.417228440358359	0.7167545243361608	0.511459652974978	0.42109914151826205	0.4115634478180129	0.511459652974978	0.5012276319857789	0.47892890448194897	0.579275630239146	0.511459652974978
MSANTD3	0.945041715293217	0.88689731605762	0.8352112005983292	0.867785292703096	0.569031484228048	0.88689731605762	0.6202858253667409	0.9148758510766719	0.775835449277295	0.709145797182814
MSANTD3-TMEFF1	0.6162400890848461	null	0.119581113808021	0.87554549211409	0.65640101186206	null	null	null	0.9646043092113441	null
MSANTD4	0.408138400163907	0.638104710422146	0.7230966761683429	0.321092508074775	0.7859428739816808	0.528918752382888	0.7367995150161791	0.269994829721333	0.8169833899276321	0.238471111112615
MSC	0.00381510189429748	0.00381510189429748	0.0115072297850225	0.0452726457704505	0.000998056208511923	0.0008270040305948741	0.0125561687712286	0.0538542370980473	0.11641118196145502	0.00381510189429748
MSC-AS1	0.0740010843692659	0.0740010843692659	0.0740010843692659	0.0740120441206862	0.0740010843692659	0.0740010843692659	0.0740010843692659	0.0740120441206862	0.0740010843692659	0.0740010843692659
MSGN1	null	0.0253516771900377	0.5104904926256559	0.6843855651637359	0.0146441179991784	null	null	0.110065415385761	0.215085005506698	0.563300035758744
MSH2	0.253393567102123	0.216114168142409	0.084034828990313	0.031537300468021	0.0107633235936748	0.0133202730368142	0.177593933006103	0.0366827776861791	0.0165256775387984	0.0101588915437293
MSH3	0.824323332995014	0.86552247959756	0.904230483999908	0.904218477155446	0.9916117890931558	0.9868293502724991	0.9215070198455421	0.921194818151122	0.918174612822805	0.904230483999908
MSH4	0.908653379333622	0.9111701937160319	0.9768565619014041	0.996446564009715	0.8838558563056071	0.845533493058214	null	0.8225564575394151	0.68388554638894	0.9367266830991541
MSH5	0.289815247978905	0.5397298805079339	0.199545483936363	0.46448915440220795	0.694958224262673	0.619959055906023	0.5397298805079339	0.5397277395137561	0.6187061143088989	0.5397298805079339
MSH5-SAPCD1	0.61020700459736	0.588764838465997	0.588764838465997	0.588760119131184	0.607243837039433	0.600260881518234	0.588764838465997	0.588760119131184	0.676512690233648	0.588764838465997
MSH6	0.48318852255320505	0.327480311765984	0.8282351340817601	0.40778613068593	0.583683365571714	0.636250384841381	0.6715316184549251	0.42993829217213	0.126286141893938	0.323796140961576
MSI1	0.6485948628695629	0.751186485405891	0.43662710725746995	0.214786365462853	0.5392127518730179	null	0.372994417246885	0.26074656777914	0.42833290935208396	0.118196557726795
MSI2	0.7899260724810071	0.56944610750937	0.264095329335032	0.11021358528389501	0.222687411323737	0.21609814093066898	0.206692133403323	0.299044128825977	0.4294217590802801	0.265128007258377
MSL1	0.19587804402192802	0.0514427409626946	0.5506777008042321	0.47163999891495006	0.0979381282900536	0.0761313116363637	0.569891610259796	0.273342845572951	0.19236897089388602	0.323564023112139
MSL2	0.189350741835526	0.255433428847072	0.30203630498031503	0.287719626043036	0.253177093679877	0.16861664129165102	0.250086457692779	0.268092257494922	0.107426813077895	0.0792126204844944
MSLN	0.31461621871436	0.68665479322616	0.416514135429127	0.27665333707810497	0.33973014824612296	0.118374368422879	0.300392398704102	0.38855780497007103	0.387339317117188	0.25648561264232894
MSLNL	null	0.9435057177721469	null	null	0.6261952362426079	null	null	0.518871104286316	0.44227002232105	0.2818185425615539
MSMB	0.401363360174004	0.6561362265886751	0.4830697513212	0.772478724105292	0.818742544478395	null	0.6762487170470789	0.597947472241298	null	0.609026121344972
MSMO1	0.643318145036815	0.559005355177223	0.374423742028576	0.6850247560223021	0.046068947834332	0.393992375656555	0.37552202537866103	0.592867841816631	0.535584455662858	0.408681794782755
MSMP	0.284990506554076	null	0.24634813398166697	0.0909298294020905	0.157948289135213	null	0.464125567694219	0.175419703948674	0.388365587755512	null
MSR1	0.6772472960335121	0.612027282716673	0.532604067006926	0.664391520706281	0.29373940517729996	0.8147744832235	0.385630081451842	0.8006064141448341	0.219029966410816	0.77849812941467
MSRA	0.260022893210463	0.18648530880504102	0.35616063225272604	0.035843300364775	0.0687934859944694	0.0112525098698121	0.0848561986333228	0.0848677372910806	0.109456622238739	0.0848561986333228
MSRB1	0.0486176794907443	0.22128006196605898	0.403119243215129	0.106146208344361	0.13239694129173998	0.136381961666138	0.5892618958364111	0.17098995718215398	0.136381961666138	0.136381961666138
MSRB2	0.0850278071682926	0.0850278071682926	0.253753776138006	0.3812985466095711	0.0367441436925642	0.0160741033069116	0.0850278071682926	0.0850393540274135	0.0307498771072474	0.0850278071682926
MSRB3	0.9539372244508959	0.8930252076432771	0.86894734265304	0.899893892530504	0.319486769913289	0.8930252076432771	0.8709830189527941	0.8988248779860141	0.8677971014454371	0.932833017374523
MSS51	0.774337906558186	0.879923257856213	0.835531664188188	0.781318430593788	0.9345728354028019	0.8242563217507741	0.835531664188188	0.8052531645917271	0.770013462959008	0.8749764311863059
MST1	0.49409119150031394	0.437954291665811	0.259847240148889	0.36044400297310397	0.283216496310862	0.4064694038748471	0.6616422153301761	0.6101721377777629	0.8229490263941959	0.539942639176467
MST1R	0.30345629221891496	0.6742930970987441	0.324569362022067	0.582543482802035	0.5891180763521979	0.148618852171405	0.44238044700887397	0.600199316091213	0.32298740973976897	null
MSTN	0.182046004481797	0.37472367527510797	null	0.0475942155661905	0.264588975118571	0.746262783882124	0.19759033485798497	0.20830188175355102	0.112940870246203	0.167861521971195
MSTO1	0.299716551894352	0.280702055946595	0.41597677896823	0.44945459212132394	0.501082662384712	0.156802876895059	0.156802876895059	0.228994481400965	0.00837991302093809	0.156802876895059
MSX1	0.33846496463790604	0.9117574883831	0.67958840810535	0.6578823952874979	0.610912365982227	0.6635040468424189	0.744583579448013	0.199362016665936	0.479826175626983	0.705211431889697
MSX2	0.53373440204211	0.793921726596407	0.620810935123315	0.6419880103690561	0.498752188878835	0.395360755539422	0.563872156644523	0.475391783749817	0.24953278686480201	0.694037836440157
MT1A	0.49070864647571993	0.40272780278999704	0.710400590762372	0.8282570054851791	0.7122108864666791	null	0.7547649424006629	0.739373052849446	null	0.536736661311093
MT1B	0.520767675166395	0.827204841672508	null	0.727738075511703	0.885716620295043	null	null	0.7416807046538891	null	null
MT1E	0.6866694642005411	0.538202424327956	0.708067728023353	0.539623648222084	0.884541511393039	0.7528513462398979	0.709679263688076	0.5345757056749829	0.7528513462398979	0.652901421768743
MT1F	0.8322146455645579	0.563525648801186	0.7044621644085799	0.437694470111415	0.251199397096452	0.417236775216325	0.7082984912501469	0.212313209673487	0.417236775216325	0.7534904554623071
MT1G	0.576959187441761	0.74193479838823	0.934090273638605	0.778199030019274	0.0628611755808431	null	0.585094436995104	0.7648828573883208	0.5027513244314229	0.8855504461343159
MT1H	0.7789083690914941	0.7253853209785609	0.396922188780259	0.8744837265262491	0.336147441377997	null	0.4606692581741429	0.558978860055083	0.0545736080925428	0.388351255056514
MT1HL1	0.0422895899042334	0.138147767081331	null	null	0.0141210831745819	null	null	0.15925533164118802	null	0.130966261775916
MT1M	0.5436036386896671	0.725070007567198	0.491811100117665	0.5222382153481839	0.668802450518328	null	0.512810970452902	0.47984007602178297	0.454163951936915	0.753691336396112
MT1X	0.116935933916534	0.116935933916534	0.420324553356349	0.139629954962847	0.0367938557329846	0.116935933916534	0.149794793682334	0.14637841122551998	0.116935933916534	0.311878127096438
MT2A	0.35007944857075296	0.88616288969211	0.4148697621998271	0.37920195515162197	0.88616288969211	0.88616288969211	0.41299125504681294	0.348387826073723	0.88616288969211	0.973338782062332
MT3	0.0677487669389428	0.6851442849336611	0.284736374629422	0.35514428857976504	0.8517262955663109	null	0.6056620316711879	0.140221678236086	0.525275440505029	0.0860969946375642
MT4	0.272514773722683	0.33310336801892104	null	null	0.281637685025997	0.332506902021436	null	0.125909732237391	null	0.736949270728199
MTA1	0.683103637472234	0.575574792906392	0.572163026568629	0.383896785355476	0.40307689141598796	0.575574792906392	0.491012219171308	0.601828092159355	0.6250544814586079	0.575574792906392
MTA2	0.105207355660756	0.0833777399562828	0.0741628945257457	0.20923096652297798	0.0165332420804852	0.0833777399562828	0.0793575896623787	0.21993749166508897	0.10374085812422301	0.0833777399562828
MTA3	0.546854575376571	0.583476102331418	0.858588352619604	0.9418643305089139	0.687429210484923	0.7473110229585609	0.6237658639358461	0.683125277867755	0.0304177981295176	0.8061916748078092
MTAP	0.0465044210507809	0.0550247917557899	0.0621555595437582	0.030218776998476	0.129252028385328	0.0484739934567488	0.07429616890265599	0.097343561091341	0.0987395936645772	0.0236282461755851
MTARC1	0.19968741364083897	0.19968741364083897	0.19968741364083897	0.19970015836856	0.19968741364083897	0.19968741364083897	0.19968741364083897	0.19970015836856	0.19968741364083897	0.19968741364083897
MTBP	0.655625448486705	0.862248053996013	0.8407177540987351	0.970301495639168	0.832056466546759	0.8174061924686371	0.6720608274045781	0.941668249140171	0.8992164867079051	0.862248053996013
MTCH1	0.0472470937990868	0.585091898939458	0.0553578948765009	0.07798465834139799	0.0510868965900858	0.108322240914976	0.0712153287242445	0.0912413535340084	0.0814816378914981	0.23347804888233104
MTCH2	0.96154302910644	0.967875964495173	0.9860188980801708	0.99266821892231	0.942822336232815	0.978233392933327	0.987242808550005	0.987238830860088	0.969791731817587	0.9925708393980358
MTCL1	0.20698214392367803	0.308631497020133	0.292013769503865	0.391316550977584	0.273929918545035	0.401487598648418	0.21077177451950602	0.310226098382759	0.547326531670718	0.33656130053929
MTDH	0.38049598825179204	0.0953530416292485	0.329265406271629	0.405505721640739	0.282728046772349	0.33510933592248604	0.28758367242024	0.24716659632343102	0.173758127351789	0.277898302051448
MTERF1	0.441505722596463	0.44555373572133006	0.687600913598089	0.695031437141912	0.506320118456387	0.7694230826898141	0.737133651302323	0.8165462976765269	0.356373140738378	0.8226530982316519
MTERF2	0.34002512710486404	0.174955010234617	0.501161909014214	0.48119915297049703	0.466267523550298	0.315538262827088	0.343301567829782	0.37746661276644106	0.287522047029578	0.27321671814456305
MTERF3	0.12363205919281199	0.13135444655696998	0.30462777967124605	0.428462630397557	0.322809215320541	0.13135444655696998	0.319230194850414	0.42417749553810996	0.164553027950698	0.45418494990392894
MTERF4	0.0493237303438282	0.147349931660137	0.15228849204146802	0.0168347629510257	0.161770120338903	0.147349931660137	0.16495152749968803	0.269032869270719	0.37238851731811	0.11538219825022199
MTF1	0.7482880227768721	0.758590945475211	0.8837918271860601	0.943223192603697	0.7129072288711579	0.758590945475211	0.767318990029304	0.8546773814114641	0.5061989831841429	0.7762255841284259
MTF2	0.437132691884709	0.35529522964538	0.307974051298028	0.335660449681513	0.146628970100851	0.36041508103500103	0.306271177379079	0.49215436101437604	0.36041508103500103	0.410182407949319
MTFMT	0.970369938940552	0.9161225800923399	0.8704864922826079	0.927486677551611	0.8929051848884341	0.70235132079548	0.8729322848653801	0.9728534020912301	0.950355322649832	0.9019276376787321
MTFP1	0.8420807204183359	0.681441054970884	0.44866838377638196	0.448671143800524	0.5585794982312211	0.509837799184681	0.44866838377638196	0.572204308362298	0.3538340891961071	0.44866838377638196
MTFR1	0.52071715495464	0.7786300443183201	0.9239524857315891	0.819573146427018	0.633604122313444	0.823942504228141	0.9329337147837908	0.5683223033108521	0.688542819896379	0.5417750194362709
MTFR1L	0.3519672261357561	0.251928771753371	0.100756190657057	0.4872356289851671	0.240295718284135	0.251928771753371	0.25600577251027395	0.315323885150605	0.105134632445437	0.251928771753371
MTFR2	0.376464310381302	0.6393809799696889	0.885710406232476	0.9523090583917199	0.775719573472972	0.85681314867485	0.904881816287547	0.40189834591354295	0.81970153015046	0.720228683043226
MTG1	0.156130726754911	0.0198242495101158	0.10522375357021901	0.0868823215689483	0.0708984886624796	0.0198242495101158	0.36328682157706393	0.426980642063279	0.18429672709125	0.0198242495101158
MTG2	0.557410858163803	0.387964424116091	0.18748178818319197	0.13567276378384802	0.203310846312267	0.24968475647803	0.22928878663113397	0.35505813217596893	0.5444091583592979	0.24968475647803
MTHFD1	0.7057215526010799	0.901257488699358	0.890237186949428	0.6370809825120101	0.96156926696452	0.9544068742593279	0.825172244898585	0.529869855549553	0.99074494935644	0.468188335180193
MTHFD1L	0.0937432244759784	0.604661230357784	0.619838198698219	0.429094021814209	0.24269606301472102	0.550752037479913	0.454152651905697	0.292005789220055	0.506502451494058	0.652534852804236
MTHFD2	0.9945243564900121	0.997639748040981	0.997639748040981	0.9976386222946291	0.993987495000103	0.9892426300431791	0.997639748040981	0.9976386222946291	0.9917046866508679	0.974378862073487
MTHFD2L	0.755164075731322	0.643603748442274	0.6600014429595079	0.516843958276908	0.7125295605153	0.44457859584866904	0.640623777374178	0.634428505868224	0.976396053627788	0.632900966934968
MTHFR	0.714936750778297	0.5948810071602559	0.5948810071602559	0.532897800028667	0.536239838002545	0.508761642743606	0.6055953010470689	0.530098254092375	0.567322311354512	0.5948810071602559
MTHFS	0.6009402284957641	0.653411366652824	0.637102155615229	0.35360276520822703	0.5686512893734089	0.653411366652824	0.594223819548652	0.474329865731889	0.522742972152039	0.653411366652824
MTHFSD	0.0344541046914791	0.0598994502836729	0.32598353736102303	0.387725921407452	0.10642843631600801	0.254618139414875	0.0460678119086562	0.463284498339969	0.6099322417834899	0.17261190349133498
MTIF2	0.65027004285303	0.51937509673718	0.5944515876501789	0.5944465773537471	0.7648355038235181	0.5583825482629039	0.584900327903755	0.509275458093189	0.742789008602466	0.601392776047034
MTIF3	0.19443980678678896	0.415156821257926	0.45406975148913004	0.391918749191159	0.46770337694962705	0.415156821257926	0.463919857567555	0.263939972358228	0.415156821257926	0.5198812460847511
MTLN	0.7387769553037881	0.913067349782316	0.9092549556201529	0.909243151187266	0.716955633581957	0.995915816694756	0.9092549556201529	0.909243151187266	0.7729913400969171	0.9092549556201529
MTMR10	0.199664252682152	0.19081272949450698	0.11962568149874	0.145923461247534	0.19601195786210998	0.224787879271131	0.0891570672355703	0.0534304500515143	0.304618734013422	0.0587492288218788
MTMR11	0.42309734507812397	0.167344096701904	0.0937733931728622	0.164046994402083	0.630662166395578	0.352765039875324	0.0519770289743705	0.0853722900641483	0.09579792890331401	0.167344096701904
MTMR12	0.717896739161594	0.7756511716806371	0.792611852757589	0.67454579641986	0.6346603464322299	0.400683507016986	0.912117262995674	0.629684612898433	0.768668566535352	0.701061867169548
MTMR14	0.636048589148419	0.731848526114152	0.8306381732762859	0.826850962706442	0.6630282173261379	0.9500690554303021	0.8509632925374649	0.7967335125958571	0.9772380194507391	0.9756274207590211
MTMR2	0.5695257524149959	0.0437000583532989	0.122126562430929	0.38838962998706	0.437227046951729	0.441728787903841	0.10289663125179101	0.8009031250591769	0.17523140837386703	0.584174420883764
MTMR3	0.581650520561814	0.43180121435298396	0.481198885499645	0.7764587987680779	0.143898870467437	0.6113019680085989	0.259050850662443	0.37351156276476505	0.366651799430086	0.32861851422761895
MTMR4	0.745504727283771	0.247592653788418	0.6946996473128291	0.202406925335542	0.416745914953485	0.621099197152701	0.650708481687715	0.6323848015528629	0.391859123720794	0.46126968717259603
MTMR6	0.147442372326373	0.17715323174986197	0.0932917918514327	0.0105207723697654	0.0219414893661563	0.00654191540149697	0.0708247280249966	0.0064522289313423105	0.0139063640150942	0.007215945940104379
MTMR7	0.333536505957208	0.258319908308025	0.530310779792329	0.421923783213648	0.47431114489104503	0.17271847959915398	0.521846895753766	0.19481542653495104	0.236912151776833	0.252970910390682
MTMR9	0.483550091324016	0.69531290129387	0.5038562236073221	0.650564123582315	0.37544231026075403	0.34897199180965	0.5949824654501801	0.5949774280993311	0.25539671972350003	0.5949824654501801
MTNR1A	null	null	null	0.0512159598083164	0.00727667734056852	0.052453132648748	null	0.239115273914277	0.0637528488514916	0.214907129741726
MTNR1B	0.838923627477995	0.7499628363915228	0.7782694991065601	0.775330682623266	0.893845776660661	0.9696230241006809	0.775371860433577	0.943605572869926	0.49642150816763797	0.7377360509115881
MTO1	0.350971154658661	0.9072288140950442	0.724024918772498	0.47827099116951005	0.43556851720854106	0.6445517120566899	0.603647553325771	0.653667863308995	0.30817483544855	0.542166305181003
MTOR	0.0311914366846017	0.0496249036785256	0.0778479889335357	0.0431211635766494	0.175191396901493	0.36123054201613897	0.10843586493731402	0.016699983565547	0.0598458318382405	0.39609935161953397
MTPAP	0.439651822463606	0.508830542936332	0.657850921332655	0.351347506202342	0.540872616182343	0.508830542936332	0.508830542936332	0.5088300655658379	0.383170308601479	0.774454619430723
MTPN	0.0656043510925855	0.0636728145956787	0.0576920946076739	0.0293136902921435	0.0636728145956787	0.0636728145956787	0.0576281015740017	0.0532627822118503	0.0349414813056524	0.0559776553712162
MTR	0.942336986331677	0.757813717312668	0.867506734119864	0.887388958816217	0.927896323909405	0.760797695282588	0.882876512443468	0.980010382581155	0.937233959755588	0.887391214206371
MTRES1	0.105383372327755	0.105383372327755	0.105383372327755	0.105395709025871	0.105383372327755	0.105383372327755	0.105383372327755	0.105395709025871	0.105383372327755	0.105383372327755
MTREX	0.8547232592699989	0.7577446644973141	0.7947407108443899	0.495686449547204	0.712333994725381	0.7577446644973141	0.663261308545124	0.594604225661616	0.771813181598632	0.7832413145752241
MTRF1	0.0658826044138804	0.23698580750828002	0.290190098450411	0.855062062343958	0.57412607650161	0.6042131193623189	0.37469739310242206	0.28100402884810305	0.5858964312687629	0.3376311503785481
MTRF1L	0.47644568257277703	0.47644568257277703	0.288635578243358	0.39493422513885496	0.334408073399052	0.22801175532791398	0.491418157942985	0.285793504558408	0.7766653560999071	0.662975578421473
MTRNR2L8	0.84289237311117	0.0628375299558198	0.9738623013334321	0.8005329995449542	0.861671100011491	null	0.984388463705615	0.954379115898045	0.8163957983221221	0.758231259025687
MTRR	0.420962534100713	0.262898314304257	0.0493619655908572	0.17787804673371502	0.115154293596591	0.0910242123114591	0.0891240311728105	0.294052505876309	0.157112496955336	0.106758131261246
MTSS1	0.134773282399701	0.234103621275732	0.209822964906345	0.492860082605627	0.619475593345906	0.234103621275732	0.330048840799236	0.215101147170323	0.228221205587177	0.0542650293836117
MTSS2	0.130923621159574	0.130923621159574	0.130923621159574	0.130936518199217	0.130923621159574	0.130923621159574	0.130923621159574	0.130936518199217	0.130923621159574	0.130923621159574
MTTP	0.6101428492417099	null	0.63514787605928	0.7378667494063209	0.7922185710838141	null	0.7402262377993158	0.440376804596377	0.408811461659767	null
MTURN	0.0767110092571112	0.130416155049404	0.370602918542794	0.0387838914120845	0.11532431265469902	0.0929894858219634	0.20986508040162802	0.0964012999368714	0.0929894858219634	0.30313042636974497
MTUS1	0.27639911707555	0.517131098196816	0.16456042910287302	0.287174713766393	0.5090586870245251	0.10028509739104301	0.16925875560214299	0.140786425552874	0.538098634414891	0.392692666821322
MTUS2	0.300821513068924	0.378299322358101	0.201617838669962	0.302856791071636	0.45753078782026796	0.154804054874609	0.28040665316131896	0.16965904993884898	0.2206344229798	0.383175821246548
MTX1	0.625308631842423	0.222145236333749	0.222145236333749	0.22215755120831102	0.0979076243677051	0.660678430736268	0.528547544738442	0.81098600627785	0.34223812409172	0.470305714303507
MTX2	0.5673958290394809	0.702296278196706	0.4929116576350871	0.8024870897454279	0.7418122096176079	0.693169881837977	0.492850850047611	0.43372886278790707	0.579553907412409	0.7240666201536091
MTX3	0.32371389758298197	0.364229205303925	0.481727650827698	0.776482891795515	0.520657362242224	0.36644256518405394	0.4307291978946529	0.689473871221914	0.749222029938558	0.537234633023888
MUC1	0.0862244279947216	0.0959444165186707	0.0959444165186707	0.0959564300236976	0.050895139679495	0.0959444165186707	0.0862732486224458	0.128797834610754	0.317235878299476	0.41717107730277003
MUC12	0.8836451626496958	0.428889105748498	0.488211696124197	0.32780561297717103	0.787777132473097	0.4829706450974339	0.5458698807726889	0.20997456555687397	0.4028347428590321	0.29932556592012105
MUC13	0.126666184742768	0.016904944379402	0.30207117315512894	0.011999343563902	0.0819601960451019	null	null	0.0144705434961088	0.7050064198885309	0.023551015053875
MUC15	0.9438871861241249	null	0.793114847130555	0.41577654609819503	0.8079626096300071	null	0.510092179101405	0.6102491081727139	0.585201613078854	null
MUC16	0.548807547219379	0.946615443204052	0.650849238962315	0.165016160079508	0.849959099354169	0.7531494535017141	0.6933727218856	0.474763896346899	0.8473870200122621	0.77636674166947
MUC17	0.262452048735364	0.333068758408926	0.789510181909602	0.5219060772531741	0.48389762124328495	0.821477011055802	0.519214588326294	0.40667363719300603	0.591879860986809	0.37319668309947296
MUC19	0.653871456037229	0.557733621984891	0.653871456037229	0.6538635619237879	0.653871456037229	0.653871456037229	0.653871456037229	0.6538635619237879	0.653871456037229	0.662662620087109
MUC2	0.360263104133537	0.8241083772085358	0.287531321896654	0.26023085359296805	0.521626445756347	0.360263104133537	0.360263104133537	0.360270342568114	0.24814911215211302	0.274102595214736
MUC20	0.15644156540937398	0.0924781596893958	0.170050632104838	0.20105232788845498	0.43352009238321504	0.320749530334603	0.44163091239431895	0.44194013676502103	0.65275165608611	0.320749530334603
MUC20-OT1	0.13788900604158702	0.13788900604158702	0.13788900604158702	0.13790198703709197	0.13788900604158702	0.13788900604158702	0.13788900604158702	0.13790198703709197	0.13788900604158702	0.13788900604158702
MUC21	0.362732394648315	0.253251151600309	null	0.25072599898076503	0.455706505743609	null	null	null	0.18952625572613802	0.521211017310047
MUC22	0.27696601642297103	0.447747236954246	null	null	0.570491997562889	0.20922405696026103	null	null	0.15425465838185998	0.404743919261788
MUC3A	0.48011860192738504	0.536608544855099	0.614366513112327	0.664402006507211	0.269168334616632	0.536608544855099	0.7528517028543159	0.766874126361729	0.45984882530351706	0.8162623016149009
MUC4	0.340279465672137	0.37981575646993304	0.340047531592993	0.4977678368556529	0.8473188903367409	0.499963945720698	0.6114751366898871	0.611469268833864	0.935079863629468	0.46198915132508295
MUC5AC	0.913705048703749	0.751183988151759	0.537029114122911	0.40948406607625104	0.9554208111798341	0.94237627208683	0.8283479274346272	0.8283348807255579	0.7795292713554771	0.6631677580754979
MUC5B	0.9991055911413409	0.998995963170647	0.996570714562649	0.99814564487706	0.999710244545763	0.981044476631699	0.9992743818228191	0.9992163324303851	0.9991783603554879	0.969606447356434
MUC6	0.610752954889224	0.32761687726231703	0.40777104959513893	0.8984707918745729	0.13340126473209402	0.0349431492072489	0.40777104959513893	0.407775946419613	0.48960796946319496	0.194963533912001
MUC7	0.45433574614152705	0.16138188589411098	0.47298711304063595	0.708540197471253	0.285060385347473	null	0.689895688989884	0.46497593704926	0.7414279529370891	0.533209930138356
MUCL1	0.9411664733099621	0.539122926448895	null	0.31744649343165005	0.441865609717009	0.241269124467673	null	null	0.442667753519369	0.268363143329843
MUCL3	0.0128230849482279	0.189625232708477	0.189625232708477	0.18963811821416698	0.41110610566807204	0.189625232708477	0.189625232708477	0.18963811821416698	0.188515566274776	0.189625232708477
MUL1	0.613956839519494	0.174868343811958	0.6032268300224001	0.5239866924928119	0.22072395357070201	0.34416387242985197	0.604092169083805	0.49789721425964506	0.66746699386785	0.261725696311023
MUS81	0.7746349085658979	0.598311627810572	0.495507783249782	0.519012334955911	0.491039608106581	0.4060705367105179	0.6336109919582471	0.6373149181251899	0.395344340784557	0.598311627810572
MUSK	0.585818947429863	0.787360990768981	0.630584304826843	0.746202670906149	0.5936277401340699	0.6934766586599971	0.6676892812940711	0.678406690504652	0.9820242009905559	0.8380564639108941
MUSTN1	0.13965359185075402	0.325997858414379	0.325997858414379	0.32600664567618104	0.36350466608052795	0.325997858414379	0.147575823026655	0.104108767107313	0.342643851735065	0.325997858414379
MUTYH	0.7391510645181391	0.7465491553352029	0.924902517502221	0.986236948292231	0.646030437161082	0.8904351956799219	0.7767134850214599	0.6758624623863929	0.928504527011902	0.924902517502221
MVB12A	0.22495402257335398	0.245351916167258	0.437717863399202	0.465032548534164	0.347588906903015	0.306688681242376	0.255521871011759	0.255533293700425	0.255521871011759	0.255521871011759
MVB12B	0.8204132303996441	0.795182535810123	0.7963056022002758	0.675610396252189	0.22648227348587902	0.590750671132584	0.453876298082966	0.416954198615234	0.46051173093881503	0.44594763394988396
MVD	0.7746903918336719	0.80431450360624	0.80431450360624	0.804301698799613	0.911764116288057	0.6705451073884189	0.822726105630088	0.44477937370487103	0.8756483209524349	0.713034984155583
MVK	0.40188650337979204	0.640167953250875	0.246059219693485	0.37179775292757206	0.87934949038286	0.877742393348171	0.23230085180815302	0.38309365840152704	0.843186474142021	0.539422367239413
MVP	0.28784538573361496	0.297072133294935	0.23274725124974802	0.8155053542762659	0.36194133562619	0.0180416737884099	0.33074484894589895	0.522103576357221	0.37540992442051097	0.17191578176602598
MX1	0.0927194989491659	0.237602196213121	0.0603582625818873	0.144729675520118	0.210440962752087	0.30017523117584305	0.0540063357588156	0.16949501375275103	0.0926965713826007	0.16090591924062803
MX2	0.0511745299258115	0.17427869591354903	0.0278224840735256	0.0322520246818967	0.331058586274135	0.0822484680784542	0.0267894673673885	0.0323237529822204	0.0154690564096928	0.0374133720865672
MXD1	0.477056482965683	0.49969444786121897	0.671182957111395	0.73342416472291	0.517705888221905	0.881886347640955	0.57957048538085	0.5795662406804821	0.28673851118415	0.57957048538085
MXD3	0.593641008515663	0.634455811334742	0.5047203058037899	0.542763078464012	0.22918123188431896	0.545782126698367	0.42681546250642893	0.8233737984505699	0.40251992477343895	0.634019271142318
MXD4	0.879241580172635	0.394687624453625	0.8026928778645469	0.8887692904086929	0.22498850140501897	0.5601071573725289	0.789104250921269	0.670817722632724	0.29987305059528	0.9785482817420709
MXI1	0.167736056213703	0.332141834404566	0.13571798083724002	0.185954162516292	0.0378045600471607	0.158261266594168	0.0766213862890691	0.14106685052666598	0.161096611488866	0.269212059345301
MXRA7	0.11535978735817098	0.125185220932183	0.56760327143488	0.169276988797789	0.208460565849928	0.125185220932183	0.637682302056499	0.292289989862143	0.110969355028381	0.07768458963632902
MXRA8	0.740074944986921	0.801452099709837	0.819953842080352	0.6812041993736851	0.596297978231388	0.6874382287592029	0.888117584896487	0.7644242232905041	0.486607485936773	0.604108453893567
MYADM	0.20655243173013002	0.433355051061894	0.135409580956289	0.220184332091764	0.0573834271550478	0.103332637872622	0.296205147067404	0.20003773087565102	0.23174230647831898	0.103332637872622
MYADML2	0.8053349358869509	null	0.767646817429827	0.351110643779586	0.916207015659122	null	null	0.8763392499951959	0.873939818557952	null
MYB	0.0291700154807404	0.0251383504366894	0.0730207617759676	0.450366747523919	0.0820361720912558	0.20621709540341002	0.0708529941738043	0.375174083990724	0.52541103501833	0.208696625025356
MYBBP1A	0.798711611857496	0.33150603315906496	0.282825380980597	0.513271833786751	0.6786892664409201	0.17782702921420399	0.301885728839193	0.332011644202223	0.19798211398046803	0.16334344265160597
MYBL1	0.00301632041825562	0.0151017334149037	0.0387274832726411	0.00474463305840482	0.00117267990444007	0.00198265531374132	0.0167525701886929	0.000720695658903651	0.0201952882749071	0.00163076347212971
MYBL2	0.534980737567499	0.655768655703431	0.521980243662896	0.712363149370575	0.594906882107359	0.39535324457781	0.5221686286420539	0.6796386295781272	0.377760277901868	0.708564542192255
MYBPC1	0.7465201851165401	0.26384266818868696	0.701027709584492	0.7823037012191529	0.643475799526692	0.4612354094706789	null	0.8484273165841301	0.581590050323325	0.732013495046473
MYBPC2	null	0.330975645030298	null	null	0.7311507729467399	0.855879346390745	0.14081030893177998	0.6089227909245339	0.497964366012103	0.6084694224955071
MYBPC3	0.811633142207288	0.821104592509534	0.0407129389581107	0.9045998496406851	0.8179728509143309	0.7954815325607221	0.89244658106289	0.44208995950075797	0.920222910824277	0.7659886311005529
MYBPH	0.46439291057976095	0.370186854622548	0.699465079547434	0.7367362833391321	0.286107550749348	0.22926153320177897	0.743206943447918	0.525719307064229	0.5756806172047559	0.660094222456491
MYBPHL	0.7307789009249871	0.855263331870258	0.8108003269939521	0.534514657583003	0.45798052365205294	0.8434622402877379	null	0.669017775158966	0.8473675005911809	0.9872209854709001
MYC	0.539050142550322	0.14649318932200697	0.408790778161616	0.45801459475849504	0.5438370022616951	0.728383224536361	0.6903610415072089	0.600939955864165	0.5788383783946811	0.330945654488149
MYCBP	0.011699012228723	0.011699012228723	0.0684158687463763	0.21369291305972601	0.000933191936168376	0.011699012228723	0.011699012228723	0.0117027574700501	0.0344788237769235	0.011699012228723
MYCBP2	0.8070532441179201	0.8611988876320079	0.7762725493291809	0.802874107856542	0.6246641974814809	0.817473261838688	0.9916701577182969	0.9749806459680171	0.7771523915014309	0.8085713332270871
MYCBP2-AS1	0.8709681798391341	0.8709681798391341	0.8709681798391341	0.870955310309207	0.8709681798391341	0.8709681798391341	0.8709681798391341	0.870955310309207	0.8709681798391341	0.8709681798391341
MYCBPAP	0.7512970790577701	0.508348067057823	0.535143953192825	0.6421118375028549	0.38068217423805994	0.13594930405439098	0.58147014316234	0.745059614616107	0.762034150997615	0.508348067057823
MYCL	0.569772603353321	0.0671599911148598	0.653269003800063	0.28661680156539504	0.248421624093135	0.0987032870820249	0.436386379877075	0.38124646285783903	0.1379096828908	0.212938123926054
MYCN	0.747079828854302	0.28318510501008504	0.18090064101719397	0.42425315286489396	0.43748536727554904	null	0.101808975993081	0.6111966856865799	0.10205052706202698	null
MYCT1	0.49851169788908795	0.284546570663937	0.152615950459593	0.172515370695686	0.739810597120442	0.6421130195318729	0.15055064403288398	0.134167113064001	0.31201783748271006	0.28421433655058503
MYD88	0.656628224780085	0.39801517345887394	0.7646307643942009	0.35988737875221505	0.7400302268542058	0.490356153025076	0.757289959351384	0.583577321063689	0.8283074698576608	0.432729859432552
MYDGF	0.9052915143765551	0.934943729842437	0.862588774186585	0.951904962286678	0.663036292735771	0.934943729842437	0.844001924838943	0.913488200641037	0.8671851136608009	0.9122663727202649
MYEF2	0.634078870826276	0.8481390614741551	0.8481390614741551	0.848125988775717	0.713805267819225	0.770964006492485	0.6814473790428031	0.7890353719658559	0.748909146546782	0.8481390614741551
MYEOV	0.17726011352695498	0.234861203647318	0.509023454198428	0.18102982030318598	0.5397377162725661	0.246395872086718	0.3981515707772151	0.0984295363722035	0.453067776497981	0.0418253243036416
MYF5	0.5695640079472359	0.7310307856830309	0.39607377307050196	0.29096058630557897	0.44470660993616706	0.374660677319813	0.362779139586449	0.386027674868111	0.873147279241399	0.320763647691855
MYF6	0.8293662567954939	0.8504227815495451	0.915981198914754	0.851764833740932	0.827890471174898	0.779243566147587	0.9171778032386001	0.6371343680066321	0.30829667720025	0.7517430774032299
MYG1	0.7259757504459109	0.7259757504459109	0.7259757504459109	0.7259649323831491	0.7259757504459109	0.7259757504459109	0.7259757504459109	0.7259649323831491	0.7259757504459109	0.7259757504459109
MYH1	null	null	null	null	0.480220863216755	0.6218129901603481	0.511507259179186	null	0.0614580467955788	null
MYH10	0.625872595962603	0.32784933943894	0.0856238949588392	0.17047383919654097	0.27335989845475	0.25794230173835103	0.0795666152133329	0.10313467813847901	0.266055688233889	0.0827912328349892
MYH11	0.000832075618718158	0.000239782814837757	0.000346423458566391	0.00761117121140015	0.00031420091444559503	0.000156184688017645	0.000239782814837757	0.00023995235535825298	8.95692050604823e-05	0.00363599681863565
MYH13	0.852534269327364	null	0.6281226709458421	0.41748826636815795	0.800124897465483	0.827146155305399	0.8749252580822819	0.9911511896633198	0.6598121875927679	0.0715465858833011
MYH14	0.26558431070725796	0.30810605378406103	0.605981126262594	0.25376509447511697	0.19538482418334197	0.33500369464024604	0.24885778272790196	0.370299619633126	0.190474455820093	0.0867251518938022
MYH15	0.42659061798995396	0.11005855327988799	null	0.19912376485181102	0.0136115482069318	0.22123479504924104	null	0.27626595382525604	0.0777485175231444	0.0220314940184531
MYH2	null	null	0.832625675276235	0.84055443224729	0.42542121838624103	0.32282463589059396	0.19104515650887802	0.902780205602845	0.26724421322554	null
MYH3	0.22885185605448202	0.129939068310496	0.45214784353693	0.25571987441951105	0.479664500370878	0.28237995931844107	0.312953787696914	0.284901139994951	0.41533034357816895	0.272135081871529
MYH4	null	null	null	0.7884627042130101	0.655470772518914	0.5830827427027889	null	null	0.7211815173172241	null
MYH6	null	0.33061450250014895	0.489388523382718	0.0425107482579855	0.199460245701449	0.371071891753181	0.118986992260156	0.047411161932058	0.257832995082163	0.0960051213123552
MYH7	0.154648626189093	0.204631328881948	0.0820083143298098	0.217103568031246	0.3569690594284171	0.457424107311912	0.0973311082821474	0.19397508515321601	0.37085279743015503	0.13748154727199602
MYH7B	0.645780983397139	0.211911881120251	0.443606587813164	0.50143686670654	0.0698348111893225	0.0554591037679983	0.3425753479453111	0.371661221553451	0.118786182573283	0.195445869358593
MYH8	null	null	0.465048401919002	0.825025922069369	0.777575142392297	0.6747870008093431	0.6337647668946179	0.7177534129950909	0.442897688365503	null
MYH9	0.595890830561203	0.32210905898162107	0.40155254745331104	0.340825884357825	0.388743344615651	0.548794807719935	0.777829791344534	0.41446083971898706	0.559782541147164	0.177617013671439
MYL1	0.055097132659480005	0.38213962134915397	0.137613274827172	0.19237626532644	0.5788813496753511	0.47967897396803105	0.280632748399391	0.281227135553701	0.508059165249059	0.35453954785875996
MYL10	0.784603225136994	0.9429680414491591	null	0.892431235643731	0.790720864452813	null	0.97287196618647	0.818036491752149	0.9458124213511979	0.900077919980645
MYL12A	0.297885205028096	0.5582956349322171	0.599100714646559	0.423064560501161	0.17181655159145903	0.5582956349322171	0.6967945422266101	0.6550523511983289	0.407240510681668	0.5582956349322171
MYL12B	0.681703775422121	0.6614496074014891	0.8193254395833929	0.726851265478069	0.8548522322393641	0.8548522322393641	0.8824746104889258	0.704525193282011	0.879134336092037	0.8548522322393641
MYL2	0.886660688531979	0.8430999066501992	0.923099961737806	0.9508819866824431	0.86705106531534	0.8498761629058829	0.924257426947653	0.9746139110118951	0.9728729983271199	0.773546292770859
MYL3	0.12638400097768301	null	0.266058291322067	0.5709132630002199	0.38925770460109205	null	0.49491982624823494	0.5784290212585239	0.36846343801005105	null
MYL4	0.0941016223781626	0.10639375515338302	0.178591307824595	0.31120990543194504	0.183455535528398	0.5976855409175439	0.16514695007345098	0.34926629044581703	0.16514695007345098	0.274390090566354
MYL5	0.352466657641904	0.490236708310099	0.36100036291971704	0.211334910037655	0.107186540197183	0.061003274271740994	0.22869780528859002	0.25360915103091397	0.7522129023585521	0.490236708310099
MYL6	0.34391131613976	0.27831677943197897	0.245990966230863	0.7260219509304551	0.17149740205952999	0.7011274878534021	0.190868876165695	0.259322218935588	0.27831677943197897	0.27831677943197897
MYL6B	0.13576502997602902	0.13576502997602902	0.0280327717272115	0.0827158289593988	0.0783357890490232	0.473229852888928	0.190548308172994	0.0472427968976148	0.10490938896908801	0.13576502997602902
MYL7	0.7699257472348209	0.855796321507394	0.78073246930215	0.500004478878646	0.688637371801458	null	0.833543230175499	0.8133284643402501	0.82976531132661	0.5812816116959201
MYL9	0.5502541723630501	0.5502541723630501	0.471280534443978	0.533547588380733	0.5786625207031391	0.58005357999486	0.5502541723630501	0.550251469644562	0.5589434389172161	0.5502541723630501
MYLIP	0.10932987865383001	0.0489960744642631	0.347325369459764	0.145447044641678	0.117800210895586	0.10697573585620301	0.0525849420092189	0.0598008773804556	0.21568172225476898	0.0210413212882208
MYLK	0.9635632212757459	0.9138783809479891	0.98411460071885	0.9886379490977522	0.754187076992398	0.62158694441857	0.9397945268462041	0.9089920058623059	0.9750323010039329	0.798936293558265
MYLK-AS1	0.600333464810909	0.600333464810909	0.600333464810909	0.60032815583888	0.600333464810909	0.600333464810909	0.600333464810909	0.60032815583888	0.600333464810909	0.600333464810909
MYLK2	0.9684279979943641	0.0999924928878051	0.8345082653290079	0.733263214796578	0.662684323682535	null	0.8358724636944901	0.16225956561569502	0.8022217652880591	0.5673636182092591
MYLK3	0.146997522637753	0.37860335278513	0.153496126879682	0.137171122975487	0.37333708746453903	0.458150176948049	0.3489234478731161	0.14995791184555	0.39976414806149796	0.342052974088972
MYLK4	0.8925674319407401	0.8032104090551451	0.952888997918368	0.8797240957384	0.54600063406342	0.9554492858161969	0.938269523856167	0.9903106772377209	0.8838718381756691	0.9155641206089
MYMK	0.5216236365718789	0.620303208049962	0.827606520293213	0.35174815689351296	0.236563334061394	null	null	0.49015401148312704	0.731020829459567	0.24102984522628
MYMX	0.0407630588475289	0.386761286911313	null	0.8521790776014451	0.0265346827811153	null	0.0925223395802529	0.11107347745282199	0.11047835160551801	0.8036560240893559
MYNN	0.127490024915088	0.108898522007849	0.12376004250768598	0.265960379964316	0.617358118726422	0.0988284873693131	0.18651808564093803	0.30723728049382104	0.259138655788947	0.0988284873693131
MYO10	0.918388980439758	0.6611809745508579	0.715130043142022	0.702811285401783	0.558163866070816	0.318547279486197	0.674628244289243	0.8782698490874821	0.762166432056581	0.7566957961745021
MYO15A	0.6939629111832459	0.764159386067693	0.475730059923932	0.611723897880631	0.672035762699434	0.534018708469367	0.764159386067693	0.764147403638564	0.653301255328341	0.764159386067693
MYO15B	0.26432384406740195	0.22621418214512098	0.448078063183448	0.700974753172151	0.352225773778319	0.207048407575152	0.47874136335831396	0.6215664425653841	0.17963984698249302	0.472491562152273
MYO16	0.561563719666306	0.7234999580845842	0.947136916864064	0.8480571030282621	0.884748402778915	0.8375805614397129	0.805033340104692	0.8260969130405809	0.671361798758509	0.676622491257292
MYO18A	0.194292111704273	0.411325383167043	0.515334032581843	0.211613311913733	0.5893383680140121	0.7188057087097199	0.6371199588292061	0.307190999532869	0.23780839118914399	0.7038234477055479
MYO18B	0.69381113150747	0.6875094829526059	0.253859657603585	0.46634333918916204	0.38710109499862894	0.20682037786940302	0.871990940270093	0.347676407766153	0.689197696175614	0.0811598704774123
MYO19	0.14726786786832502	0.514492897774539	0.17821739934199698	0.148432041987616	0.23447130997294002	0.12941894161247	0.514492897774539	0.5144921145194961	0.11418699948574601	0.514492897774539
MYO1A	0.0201964028960387	null	0.111705634548098	0.30226393040258503	0.38586388855202797	0.38033813630126295	0.44028480272099607	0.265406039725657	0.7302144472777359	0.164840448001091
MYO1B	0.7468777854392891	0.6729496437731328	0.8423520348521291	0.853696678056918	0.79027253078805	0.7131268118611941	0.908358752091787	0.896105859929498	0.68662581635958	0.9283318158207271
MYO1C	0.7754234413449399	0.85540655429932	0.7063622669822471	0.854093927264979	0.7355542517361658	0.792412123566955	0.608822125465322	0.82953319956185	0.595622366856995	0.426048102540937
MYO1D	0.567489175347644	0.561817342823815	0.6020770815927471	0.38497155922950893	0.7243221883902399	0.5501368385826121	0.7684668538252389	0.598451860648809	0.39896828403856105	0.3833098858114221
MYO1E	0.591125107145127	0.55327159651297	0.7493818428015071	0.598407946580198	0.45411909150556296	0.41030446645463103	0.707315153076143	0.6482838751869261	0.36220044273239205	0.55327159651297
MYO1F	0.215078170738948	0.536305973217775	0.36125836572400205	0.252514755389689	0.788160918894777	0.8890231500146429	0.597392062197531	0.580973594336175	0.443146633373694	0.495013731623709
MYO1G	0.3869855105472921	0.0977701465724231	0.37984101786657104	0.5188188231387679	0.711904541719936	0.566524239069641	0.378842277765127	0.39988058897421597	0.282104443061455	0.105462746066611
MYO1H	0.9100924929480558	null	0.6050644678073579	0.88579813384554	0.9414773116767521	0.9717079042604201	null	0.663926310166511	0.7049012966238521	0.9827274859897479
MYO3A	0.30767859954918797	0.1620968141096	0.31347962855524797	0.325836870611718	0.0773870451125339	0.0132004850442181	0.31358103136219395	0.261307047218483	0.0427162015762054	0.138452542836112
MYO3B	0.503480877605867	0.37733377154387804	0.6719906443926911	0.688430054613671	0.4154920170419721	0.122854676330143	0.5284367995179761	0.6035559856393461	0.306676929014178	0.8155364495089928
MYO5A	0.9225471959155609	0.631586987205478	0.9316134714208459	0.7094642980576321	0.94431492585012	0.5733303160127821	0.8382747610383608	0.573526934053329	0.667553917516334	0.7432443718399441
MYO5B	0.502080835457705	0.309141289108487	0.400776491491491	0.41076722576794	0.222147562503605	0.231883762549338	0.399943209805715	0.10760288318145199	0.249080500503291	0.172642269986642
MYO5C	0.703747127094476	0.6110632741056811	0.46440347708096297	0.624545530049876	0.5356089131361911	0.8262668089927471	0.55565052573763	0.6884989541017559	0.646401666304202	0.92127555842281
MYO6	0.572737888476248	0.728236083033876	0.32842269643747496	0.34180413372849205	0.43024425560793494	0.31725752742679997	0.32704615189019703	0.32219352286041403	0.9678903591404879	0.37065671960778707
MYO7A	0.6520632089648779	0.8567032481206129	0.613737730523328	0.5026822852545471	0.982413711905917	0.913575290272186	0.603060787084054	0.568407149957064	0.380092341996445	0.743310188966511
MYO7B	0.17752984700354002	0.492983009489044	0.10113185249119501	0.5268663113642821	0.7047434514622858	0.7647167533062328	0.0992095666855373	0.801715427340481	0.195666051655644	0.528129800740474
MYO9A	0.5540942952491179	0.650991824425474	0.650802614682594	0.575992098464065	0.6368108709018361	0.513550671815875	0.4457650122872461	0.5104742535943011	0.881588712025271	0.650991824425474
MYO9B	0.457388356524713	0.682102522041043	0.567588590754493	0.6015977612085339	0.15107847893267198	0.8955479273825491	0.421351958146628	0.44192666901263794	0.47210835583972	0.9564674326319592
MYOC	0.455582545305399	null	0.0391956907845389	0.0628202294388772	0.743797693175931	0.22216609337427803	0.0381850524398555	0.23094136067946103	0.0468265473032997	0.0365658845890675
MYOCD	0.11160976802621302	null	0.14046471476379999	0.16704041175631	0.17115534516371203	0.336162416636156	0.13910840829810098	0.153883193228717	0.303675799072989	0.180971261275005
MYOCOS	0.18313511279091	null	null	null	0.5577120117384511	0.18379050015871598	null	0.0281685080128156	0.0187673154337045	0.0270372651077153
MYOD1	0.646633322840828	0.579879604132635	0.8229541855661509	0.647662153001796	0.9050789977167009	0.8837178779846508	0.824312277371919	0.721778790622475	0.8151912587676701	0.58402146478242
MYOF	0.665121865844234	0.6999071906598828	0.517995517766091	0.3510796726997101	0.224671720191225	0.665156339437421	0.6852990608532711	0.6788093994796999	0.249337709361095	0.44400339769193703
MYOG	0.8715962397088921	0.368219810912751	0.511691633757256	0.265061189471309	0.284639160768137	0.298439179936839	0.511757759039008	0.20428915741423997	0.45788772466974603	0.0956519240763081
MYOM1	0.755725190728874	0.6033213322985649	0.825102664077805	0.8736425928429	0.749622996622922	0.7053288625938969	0.899736826237103	0.373690471730973	0.45105995472692295	0.592142146728348
MYOM2	0.32728222679034497	0.43135377121028207	0.210734599605053	0.20645502093782603	0.726607737444524	0.770356472352837	0.850832778277746	0.146998843082566	0.472770193713151	0.23163505714667604
MYOM3	0.5784353707553571	null	0.24926583308956102	0.753682020586955	0.336843184079616	0.5221913341140519	0.7664996131912859	0.8524731152866679	0.931068272192096	0.640114972788532
MYORG	0.11983976105417801	0.475455706824094	0.444723503456124	0.176025732848582	0.731050057701706	0.6998532844310149	0.44425234734063596	0.164906344165508	0.43402700923561105	0.45681179599584104
MYOSLID	0.353900556404283	0.353900556404283	0.353900556404283	0.35390809269215	0.353900556404283	0.353900556404283	0.353900556404283	0.35390809269215	0.353900556404283	0.353900556404283
MYOT	null	null	null	0.973614099406683	0.154793606544626	0.653067749243074	0.729012252944255	0.677359806670949	0.103112297626403	null
MYOZ1	0.749606042615768	null	0.6514744636165479	0.501762590295823	0.7101690372422449	0.46229765222209795	0.7791347767683041	0.792679983577119	0.896662642610034	0.4487172471823979
MYOZ2	0.900318909421451	0.550454613077261	0.865906119643131	0.8531255149765159	0.474894885056799	null	0.91079355056788	0.705387827841836	0.6164369489369929	0.863543395599698
MYOZ3	0.27275772200377596	0.43051325257660406	0.2284130253325	0.48827755746199103	0.24888629199967102	0.3724986373625	0.7437479102616	0.30351644980582004	0.42438185541960904	0.639754129825592
MYPN	0.7532567223069391	0.962045741709071	0.397701328697106	0.522031746559689	0.8302804196718431	0.33848081122592405	null	null	0.8083268991907829	0.429631147817697
MYPOP	0.282537837396729	0.648744377298965	0.7128234161952309	0.520325476371445	0.239471855559082	0.478682365282515	0.71446305339434	0.23250218419864396	0.432194953900275	0.4735646414464729
MYRF	0.6076663817071889	0.6868132730448351	0.536660183605802	0.7699858081915459	0.706281007465901	0.661296258871948	0.661296258871948	0.426596200541093	0.592024965448642	0.661296258871948
MYRFL	0.7326354615195881	null	0.294590645871745	0.418484636412897	0.513705008512673	0.91928861401144	null	null	0.5557995059503	null
MYRIP	0.5844551704155451	0.766187920353755	0.493238546573539	0.48411754402922497	0.664199528984432	0.8773361451019259	0.73708510110504	0.299150104987652	0.7346851256139929	0.8809073070200991
MYSM1	0.350683252944545	0.321527235506039	0.51976002075139	0.6459160442973261	0.188822107545593	0.16594414766172	0.19857396249245698	0.5320504783003739	0.136251807484822	0.6436929241920699
MYT1	0.6483635035726071	0.896620093174694	0.236976721247399	0.55551391618031	0.16052703306640698	0.490309014499457	0.629729442899856	0.538161767226796	0.820287917253907	0.292332000924151
MYT1L	0.7120637819847428	0.810958259330402	0.9158121243537529	0.870927895591109	0.806798200685298	0.780662898677448	0.520697557266561	0.998434323626311	0.565272716824906	0.350289395644273
MYZAP	0.605522232816654	0.401265164401627	0.401265164401627	0.24264106439497501	0.6070032569268051	0.401265164401627	0.401265164401627	0.401270392434005	0.212245027786834	0.476338528578299
MZB1	0.336598735928687	0.250641066280759	0.3190975975441	0.31910667873462895	0.768398134188178	0.20792216814590198	0.167429465121153	0.306574146428213	0.0893386221359836	0.3190975975441
MZF1	0.0825297866196464	0.0825297866196464	0.24321807564522602	0.17547347627363802	0.0253745375366571	0.0850508053945648	0.0928454598524217	0.0139038370808438	0.0238666012424946	0.0825297866196464
MZF1-AS1	0.0174246301305013	0.0174246301305013	0.0174246301305013	0.017429543140233997	0.0174246301305013	0.0174246301305013	0.0174246301305013	0.017429543140233997	0.0174246301305013	0.0174246301305013
MZT1	0.7119036529118911	0.7722868725958342	null	null	0.6510100667092211	null	0.7082272863741841	0.753562294085335	0.7412897141650421	0.902942152950836
MZT2A	0.61741454249909	0.6396636613460661	0.86630162385527	0.782683286423001	0.8513903039799641	0.9567183709030391	0.674453607387571	0.9309225648891841	0.48244709863455104	0.790499130604482
MZT2B	0.9851942022418492	0.902382319630183	0.9696981014977301	0.96969114033539	0.930526931013695	0.9696981014977301	0.970000576513952	0.969643180686495	0.9970269268118571	0.9696981014977301
N4BP1	0.310477217747146	0.310477217747146	0.175107022255863	0.15333126742882	0.23751926926464603	0.310477217747146	0.310477217747146	0.310486656573907	0.30103769307917305	0.310477217747146
N4BP2	0.11820539050452199	0.49038979277719696	0.0219633670511504	0.15916603316973998	0.0824174045453976	0.0114291254997742	0.00497249846088325	0.17262659335602404	0.111357461473324	0.12717867080738499
N4BP2L1	0.215758055091674	0.701685085108332	0.8744555100207501	0.36607122467336	0.7851667176703709	0.701685085108332	0.701685085108332	0.701675161010191	0.7141243668092309	0.701685085108332
N4BP2L2	0.430087406499911	0.325567033006553	0.272817749743761	0.20120331033604896	0.08393852156066	0.325567033006553	0.32568592986062894	0.24639813253620002	0.7269174781132359	0.20605096579216198
N4BP2L2-IT2	0.353981620880839	0.353981620880839	0.353981620880839	0.3539891534010539	0.353981620880839	0.353981620880839	0.353981620880839	0.3539891534010539	0.353981620880839	0.353981620880839
N4BP3	0.415066753311591	0.144289401605897	0.417496416142776	0.5017372190956779	0.351376262197753	0.379783988626876	0.47807350336431	0.491311720996231	0.546288185862549	0.30903436273281104
N6AMT1	0.05074465799833001	0.237492616447368	0.0607684188896109	0.00964047402713511	0.0034259391917236103	0.0140833447815987	0.0334064061432263	0.00313006445292735	0.0140833447815987	0.00401370065325653
NAA11	0.528478998806127	null	0.597341133207133	0.7331258027116101	0.581094093554725	null	0.486200340089255	0.377682601031568	0.632476663579515	0.5067828790931521
NAA15	0.37987723590375394	0.466309276114098	0.466309276114098	0.46631109336285903	0.128058534562532	0.466309276114098	0.7687743626590391	0.5777571263241329	0.65256435454267	0.466309276114098
NAA16	0.219892487985597	0.521171048760383	0.34839827561421305	0.242765472888116	0.0580225838564809	0.47762231306192293	0.34791801097655795	0.41370050227287003	0.42601445769356705	0.265845610421995
NAA20	0.415859785583661	0.685560123824687	0.42440879833184003	0.208885012198068	0.710776857603479	0.38754027341162606	0.872612145293802	0.22729239659834802	0.38754027341162606	0.42790839352238597
NAA25	0.536555820968304	0.491440759479568	0.16869544044583	0.277113035162241	0.144094957267779	0.345994939594633	0.167798747275805	0.316349946487612	0.309434509500524	0.243090018600651
NAA30	0.00801003202402922	0.142334667432155	0.129233892475951	0.10378845720275098	0.0462420092976439	0.0443838463162046	0.127202532535733	0.0802820813803952	0.11907185519474499	0.0431642973157877
NAA35	0.5691838398138129	0.68819274749043	0.248494705612225	0.458515223298805	0.5367247401851359	0.21577168121939602	0.48904751010946207	0.684577334158442	0.3621830607026029	0.50343269359885
NAA38	0.91039262607324	0.973685435624446	0.9941987805381909	0.95719063720707	0.9984329596924729	0.97285783745931	0.981662336402538	0.9893559492247629	0.8521371067937159	0.9782078926692399
NAA40	0.7285053497245308	0.9407450575734341	0.635138486533906	0.605858594569265	0.130778232770322	0.712008255741766	0.5800579406824731	0.477605997632378	0.21193902163777298	0.47923654369744706
NAA50	0.635096132224951	0.9425424809387679	0.7013698264770639	0.810689991166181	0.619557016853813	0.864847829660798	0.8887385303013059	0.96533676003062	0.938046369026034	0.864847829660798
NAA60	0.299734316600474	0.48919669636193897	0.186706275857556	0.370379807506035	0.7516812240446059	0.48919669636193897	0.336102104147023	0.365262649473275	0.819652969268027	0.48919669636193897
NAA80	0.9842024927515779	0.9888498810312758	0.9888498810312758	0.98884625985419	0.9494276102390291	0.9888498810312758	0.8017253203239619	0.928857064425333	0.874900017409508	0.9888498810312758
NAAA	0.20676521974708398	0.9056241030003759	0.7110400949737309	0.6715057840457099	0.49403694313972396	0.31273641744118297	0.7606606155965251	0.770521031108903	0.32225816693745396	0.332773449147132
NAALAD2	0.241451246924445	null	0.4543263735230689	0.408513205203361	0.255672484639763	0.531363365402464	null	null	0.258352012596953	0.0434165231253826
NAALADL1	0.240121222668946	0.21349182837111302	0.21349182837111302	0.0754229485555441	0.13358475646985	0.0340893251368677	0.21349182837111302	0.133974057633507	0.44278810749269104	0.43684573395610793
NAALADL2	0.577936422378913	0.647433308984894	0.610155999741433	0.14219913473090398	0.842998927077802	0.736874069506237	0.5198370024476789	0.0843573972722084	0.5542804479034978	0.0586886145266322
NAB1	0.232271674142006	0.308970192134565	0.35036356885776504	0.318666725250099	0.6242114713447761	0.308970192134565	0.308970192134565	0.308979692347265	0.693150866249625	0.308970192134565
NAB2	0.162696110186124	0.0159603325441509	0.171122809078991	0.109650586507318	0.0969699468918472	0.0159603325441509	0.23763305039015195	0.195247912933118	0.00838277422152015	0.338420666290852
NABP1	0.19931286683233898	0.0205378490679379	0.0532485836525105	0.063150283988932	0.42594643892616296	0.149412709865776	0.0281641224832288	0.12607041856741802	0.0619062413402412	0.0735808878579748
NABP2	0.012695491279248999	0.00980167683784097	0.0688617950265467	0.0279553716333768	0.16260929445221398	0.00980167683784097	0.028904073194724995	0.0918844769339297	0.00980167683784097	0.00980167683784097
NACA	0.125683729304551	0.28589295591610603	0.379243062765664	0.5202620515251829	0.19428301963098102	0.2385191766203	0.2385191766203	0.23853108834297798	0.783863458239801	0.2385191766203
NACA2	0.513260909420857	0.48916746460903004	0.29924123838872196	0.6221956191188891	0.259503416171706	null	0.30591956705580897	0.451602422052608	0.927351857782259	0.31561290955675303
NACAD	0.30098277036517496	0.333130426957407	0.900370146089202	0.0412084833295145	0.358617849949136	null	0.782300457662088	0.0635415553521621	0.0897651527743331	0.9215054183115959
NACC1	0.3667396529748929	0.5913268129338001	0.5913268129338001	0.591321962258058	0.23241363243332103	0.5913268129338001	0.741308190256994	0.33884091332196503	0.358961997293992	0.5913268129338001
NACC2	0.887699604437713	0.9671146726931179	0.8615932887669091	0.871757661029744	0.9896789585197749	0.9592637856675021	0.8621106103432241	0.9308692005710301	0.7164268729216691	0.8933986383043181
NADK	0.181773049582733	0.17004341555782299	0.23074020382480398	0.1016729427552	0.0271984987926593	0.460989423118923	0.231401505685159	0.145249607143718	0.21651261164304603	0.0801761099664673
NADK2	0.457735519692909	0.430476125126169	0.421091086027719	0.481696569510031	0.5469609787140061	0.49880010444653006	0.4185835002743579	0.46915330001445504	0.5364242241556599	0.45728880082373297
NADSYN1	0.98335150808413	0.950387970781777	0.9706001043130841	0.555711530251038	0.925542023087034	0.9777799062309829	0.854667650721977	0.962739449902645	0.982532883510514	0.9733321290053449
NAE1	0.7726959421329119	0.5662229293473929	0.5765046171964151	0.6988060107722691	0.573025677063405	0.404913680587068	0.890659449712423	0.535660857422521	0.166555691115344	0.707079045473927
NAF1	0.27571330965006297	0.184460457966023	0.30855853458374	0.0741694365412547	0.473834586994365	0.184460457966023	0.407320865334747	0.202879316089692	0.150643764027373	0.147555558839315
NAGA	0.727062915974696	0.5468666435823479	0.772866693918162	0.920060206557571	0.432798307354904	0.481358002982118	0.8660924515930051	0.588159847763751	0.831528400466626	0.5468666435823479
NAGK	0.251404258906331	0.48029167060795	0.448528070967099	0.434773358167033	0.7451781932382541	0.808210895934248	0.812872477266609	0.389681529733351	0.338559386110431	0.911681650992847
NAGLU	0.15396130860927698	0.255666572443256	0.149088637174231	0.609212850721514	0.314229326088992	0.562241903798064	0.114105440017693	0.426511931503961	0.6790966753208559	0.128300525987432
NAGPA	0.697103561662357	0.697103561662357	0.8531892300161579	0.561956146015352	0.9138848655044121	0.697103561662357	0.8103700540921921	0.34177817687853096	0.266502418629594	0.697103561662357
NAGS	0.711033889263549	0.7624700363109771	0.357493057199302	0.279109197795657	0.52845765802928	0.40994356830863593	0.325426325252408	0.5640404227443822	0.36138485945805604	0.320585049484034
NAIF1	0.9219501382324911	0.912910768091476	0.43537751648636996	0.7111576393783641	0.4420425351890349	0.754470914366047	0.6782275642525389	0.561014654085035	0.8117610749418159	0.532711017185469
NAIP	0.698096772361171	0.827309666387287	0.827309666387287	0.8272966256203259	0.7423465018084949	0.641792493019984	0.827309666387287	0.8272966256203259	0.750431309613564	0.827309666387287
NALCN	0.231704448329125	0.302310904848896	0.0395978690732831	0.236716559519603	0.165626576601909	0.1704249413474	0.123293392027909	0.48783463744414	0.05083080893899201	0.268724702507334
NAMPT	0.776252219669165	0.292472556153142	0.7319397088996941	0.6436422283354101	0.551477015991308	0.551477015991308	0.762113663312614	0.7517852569506609	0.498419358683644	0.551477015991308
NANOG	0.387345305412817	0.0475527991379371	0.894093247850224	0.907823090111621	0.8119742085687959	null	0.8942279846592671	0.868374667286263	null	0.8676593307011099
NANOGP8	null	0.9909786123803299	null	null	0.675523645514205	null	null	0.978578185134187	0.8523332390378009	0.9609852064482741
NANOS1	0.363693724436339	0.24330073593667603	0.189853191210793	0.281342922367227	0.194138070899167	0.24330073593667603	0.178147169202079	0.5220441948555951	0.317311471829315	0.49691318394547296
NANOS2	0.6024449470985921	0.041571290745673	null	null	0.5128088676797861	null	null	0.108195631814666	0.701869482366878	0.10322864393015
NANOS3	0.086650422627472	0.136177033611733	0.385294366079363	0.566535530091018	0.0850828967910533	null	null	null	0.2637715783388	0.0707783077336949
NANP	0.15767419935157198	0.0855711605972001	0.184290718456819	0.38957275680164793	0.167561119150269	0.0902492541620481	0.274177919104639	0.23536944217071398	0.34838154452872805	0.0902492541620481
NANS	0.7794983836934909	0.650512455200217	0.7123530755151259	0.8508113196469709	0.7521159652387321	0.650512455200217	0.7103734170478159	0.684574815853877	0.285190444679378	0.43882864797891297
NAP1L1	0.769971149313707	0.766259661777261	0.874065812252126	0.896115922140911	0.943761204924236	0.808650695680574	0.8760885588714741	0.9167310923941631	0.808650695680574	0.7262318093240179
NAP1L4	0.9765097372787741	0.8889006763020558	0.985139564670925	0.9685048228394559	0.869301490022351	0.9454776671874191	0.976103369116078	0.97609734674842	0.959178552516075	0.9778744226825009
NAP1L5	0.525724844470761	0.535669235931837	0.8053092181667509	0.675213233195214	0.803639157401447	0.535669235931837	0.5884325604020799	0.659774683021279	0.5820570590324731	0.535669235931837
NAPA	0.15931234012493	0.119292170608775	0.19250052005273896	0.0221317705543486	0.0447970691378585	0.0441872281305911	0.1235093464741	0.031392990101882005	0.32071003873524	0.0313329011255936
NAPA-AS1	0.91253856267232	0.91253856267232	0.91253856267232	0.912526902498827	0.91253856267232	0.91253856267232	0.91253856267232	0.912526902498827	0.91253856267232	0.91253856267232
NAPB	0.737016010506763	0.746279253313516	0.6320422203150811	0.6083856421926059	0.7015257558771489	0.476533397039923	0.44901858213029494	0.6409225556988211	0.6925941030304269	0.5278953647399279
NAPEPLD	0.522488472049544	0.36376819638608204	0.4016003147277729	0.440163495665119	0.42560514633561003	0.36376819638608204	0.402720667047219	0.407316200327771	0.5052667899444521	0.370022679320455
NAPG	0.10951874395409697	0.42157342002048903	0.434778792452164	0.630556542825287	0.134258519146271	0.220349547359761	0.45527996088793105	0.47032098955678003	0.236714445424272	0.5874177500239279
NAPRT	0.751365381858667	0.751365381858667	0.8382299651576189	0.401479925372345	0.8866269551144721	0.761547942459723	0.751365381858667	0.7513537529470541	0.536503015811261	0.751365381858667
NAPSA	0.36206496140780603	0.21264902074619602	0.0672442855579955	0.156984914259575	0.2875886313341369	0.21264902074619602	0.21264902074619602	0.212661535819527	0.0457581636444991	0.21264902074619602
NARF	0.8708972116716741	0.903541084688716	0.8277968612510569	0.901855289743271	0.8138013410292521	0.66514165800397	0.6965725409835811	0.738659496993393	0.8786182316159891	0.83520112769368
NARF-AS1	0.14525397060589199	0.14525397060589199	0.14525397060589199	0.145267012160025	0.14525397060589199	0.14525397060589199	0.14525397060589199	0.145267012160025	0.14525397060589199	0.14525397060589199
NARF-IT1	0.6012185787222191	0.6012185787222191	0.6012185787222191	0.601213225014309	0.6012185787222191	0.6012185787222191	0.6012185787222191	0.601213225014309	0.6012185787222191	0.6012185787222191
NARS1	0.4686227928997371	0.4686227928997371	0.4686227928997371	0.468624485895646	0.4686227928997371	0.4686227928997371	0.4686227928997371	0.468624485895646	0.4686227928997371	0.4686227928997371
NARS2	0.944160902437945	0.630639206495516	0.54464791569835	0.679864351413929	0.31361253521172	0.320741810827141	0.689773812230366	0.496254284480119	0.657649980597042	0.513013849580539
NASP	0.9751669070129999	0.9639825945959308	0.9925602958871059	0.9925575879516908	0.9829859245572579	0.996599065639549	0.972238809463848	0.903238559266734	0.7877273286115369	0.9876723334857119
NAT1	0.8979940349339158	0.92883994525298	0.9756883767389231	0.9756822892383441	0.9488670272461259	0.9638503021156909	0.9756883767389231	0.999264105961756	0.946751907113458	0.9758771389308779
NAT10	0.536283183338727	0.131361567123674	0.5058782788530011	0.6765398603288929	0.418747800973863	0.120707075727521	0.49830042914371997	0.496117045309091	0.260388137208383	0.42959850835443103
NAT14	0.11735477553660599	0.251360151359108	0.251360151359108	0.5156639380404721	0.0840728283885141	0.251360151359108	0.0660288413226227	0.21405341803952602	0.296551210875993	0.251360151359108
NAT16	0.14776550899552499	0.11204548428324002	0.45025304295524105	0.169911923522683	0.321632452437538	null	0.42597063606628605	0.12376082979589001	0.9172918985803421	0.35115800837446803
NAT2	0.0579776017388313	0.0724594695486504	0.35500974910008504	0.39075644891761496	0.0774862142302882	null	null	null	0.126091550170019	0.43917900255684994
NAT8	0.8583707873116441	0.88050945281984	null	null	0.38348084855888004	0.48553323073172205	0.924778451220822	0.6006402267422479	0.402207745951531	0.539436187173083
NAT8L	0.399858784814163	0.285466643807622	0.5789536620769761	0.538243058280975	0.426179338139604	0.31700872073201697	0.566924690069178	0.47770148479585	0.5239828704653711	0.425586847388551
NAT9	0.47351926725404203	0.530032054995913	0.87150582417179	0.771821647698009	0.561443125195282	0.4481961023678189	0.41439344569444203	0.7703407343384421	0.7596738797690809	0.8110723396748342
NATD1	0.230183581320547	0.490476098792424	0.0630590878667856	0.0563129021731393	0.282172312446663	0.12677894537672	0.0705351569195746	0.0639369558724169	0.12677894537672	0.0402877900872881
NAV1	0.449053182199182	0.4797979587761261	0.7560459149492259	0.7000093881694351	0.6926497700919731	0.5027739256503371	0.390051264509016	0.5185693051589779	0.614747421770168	0.17403271605560097
NAV2	0.302873602497094	0.45606554633754903	0.12703125511859	0.165699591840755	0.341692517279803	0.167971566182064	0.1938270994253	0.361803540666604	0.0673802589633975	0.614071268520794
NAV3	0.18125282353666897	0.53557655921515	0.817946888444735	0.8152330643862958	0.856515240510197	0.9052109122853179	0.6881115184468051	0.8783563232655409	0.735241849874112	0.804797585135282
NAXD	0.46111953900934205	0.0846187376019027	0.3755106792385	0.204338299863525	0.615122404028001	0.20911742878232698	0.43805255188534403	0.19251126064047103	0.23876636409628801	0.20911742878232698
NAXE	0.165205562592319	0.0769040996988369	0.189731736574583	0.198763868991131	0.17275816816013903	0.180937595470291	0.164264330968551	0.170264816600445	0.18516647960740498	0.16240611908958402
NBAS	0.43126683961464296	0.8338157982097991	0.37243072750178	0.7965640989903671	0.513111902236748	0.733134864937592	0.275834367370215	0.478384306105843	0.591990239024057	0.7835168097589391
NBEA	0.911595672669637	0.830128667457795	0.8066587196228829	0.7761943008031279	0.83071570227219	0.21503531053162198	0.842754708756471	0.7292565394514421	0.960969043779537	0.805316970447052
NBEAL1	0.10585685208167699	0.446481629837625	0.153337021879192	0.27744608240288	0.345573976754105	0.0385115513887732	0.34568380258403497	0.22438326179871698	0.108862321976304	0.180703899851408
NBEAL2	0.379315409102579	0.0909336735638024	0.17247045903597596	0.0721217355086538	0.27336193846934503	0.400177005403628	0.311422643662361	0.28764428548580495	0.3609230949172009	0.125405316216081
NBL1	0.9943398232455369	0.897333786053598	0.9557204371127491	0.9323924004218821	0.837972829519088	0.9302386220618071	0.9150795904461959	0.9322411494620221	0.8637449949336571	0.9302386220618071
NBN	0.9836846958831221	0.991329329557076	0.994421399582827	0.991393131505062	0.9623749664962371	0.957482108136143	0.9984433262621891	0.989688052613489	0.9422135395081851	0.990895054259437
NBPF1	0.30801487680749895	0.26329545315238	0.0416285577639398	0.165935325749871	0.0698808389571536	0.256963649371606	0.040322764769547007	0.12630521254309002	0.0751594500425404	0.0127788867884925
NBPF10	0.627941908764937	0.918151612467572	0.8791223907265671	0.87910966406581	0.937004819336635	0.8791223907265671	0.7408294209360871	0.8612247897420459	0.9741548570903191	0.8791223907265671
NBPF11	0.671781620566252	0.35672826039772	null	0.474703809216706	0.34246322941715396	0.296896069036461	0.18473343885386298	0.219834972075875	0.48295093386048293	0.6744289813721
NBPF12	0.142109238335655	0.537435591752732	0.537435591752732	0.0739430220119887	0.468767760530662	0.19413986645932998	0.558751720754553	0.757227358029644	0.16179074007350597	0.541081195998501
NBPF14	0.184076609122842	0.0183593142981024	null	null	0.0472810680439966	null	null	null	0.333131936074141	null
NBPF15	0.0218466464100921	0.4119031264572729	0.21869645951093902	0.0244450602273694	0.36945378672936297	0.408335863148716	0.217073415287965	0.022687127694237003	0.29516856972027694	0.32870968054245897
NBPF19	null	null	null	null	0.19133978849488	null	null	null	0.782216842408108	null
NBPF20	0.9658063446952191	null	0.6846551537635029	0.8930761840323621	0.9971429686861941	0.990527486046153	null	0.913817051787331	0.623922434332318	0.9418281087192141
NBPF3	0.6828592685133001	0.440289133298911	0.37382685896618	0.25634417506701895	0.641284568111218	0.280443455077609	0.31796626620859997	0.278386701379928	0.25435910771448	0.63947231341702
NBPF4	0.20906331743024498	0.49704271518406606	null	null	0.635365924893939	null	null	null	0.8035966780566791	null
NBPF6	0.808912990442823	0.0992164690218512	null	null	0.0692483443977784	null	0.848790405350558	0.4473028861614601	0.7437747117047909	null
NBPF9	0.368927606763495	null	0.12205694748216302	0.187204396488594	0.244322910384815	0.7696673080067359	0.614873546524619	null	0.306155588754933	0.46084961843069894
NBR1	0.6808395680818149	0.883415158464054	0.867383215119513	0.8583297014496809	0.38838821667467893	0.883415158464054	0.562834065915468	0.7106461575387791	0.908779388681433	0.883415158464054
NBR2	0.270707743648031	0.270707743648031	0.270707743648031	0.27071867524943805	0.270707743648031	0.270707743648031	0.270707743648031	0.27071867524943805	0.270707743648031	0.270707743648031
NCALD	0.319797496957438	0.706648105932305	0.5932214096085029	0.6109109399063001	0.454495800490608	0.972935550811112	0.684284432599615	0.627551647903613	0.8364058011081921	0.5003147682181021
NCAM1	0.353213374480625	0.31360064011779804	0.0378075338867832	0.38237179097689794	0.30080771998999295	0.31360064011779804	0.46436497557580003	0.5409534472553811	0.09614150722327199	0.31360064011779804
NCAM1-AS1	0.00451134723687741	0.00451134723687741	0.00451134723687741	0.00451321012528342	0.00451134723687741	0.00451134723687741	0.00451134723687741	0.00451321012528342	0.00451134723687741	0.00451134723687741
NCAM2	0.407481601553927	0.0182060217823225	0.173439481672643	0.227313415815151	0.008322511679708459	0.108755349707498	0.20380377136955	0.5193099288535971	0.32689663914368	0.616220259695879
NCAN	0.513162458772346	0.47425308655135795	0.76076479324614	0.757930440060176	0.541119750430987	0.43740243533415296	0.6908452567162271	0.5320385629758401	0.499539621337615	0.889586221770875
NCAPD2	0.553309431833056	0.253355011633452	0.48501874268313705	0.8871598806850479	0.470103024862349	0.25153885265924697	0.755297938560048	0.371979098884961	0.30773372933068605	0.48501874268313705
NCAPD3	0.125945248430201	0.29898625051625105	0.0444935925071143	0.0959697029724717	0.23762669235875897	0.0496822836803456	0.0321060693044332	0.283053007979609	0.085266652710962	0.05111796959779
NCAPG	0.754312653011378	0.273209971277501	0.273209971277501	0.49113856520091603	0.555776276710406	0.273209971277501	0.30127123970979697	0.33539446570674103	0.28120780619100105	0.377313677508846
NCAPG2	0.685605984402285	0.593054522055487	0.751699657656176	0.25353979649914304	0.44728960588925	0.528482338861715	0.681772973755698	0.0378591525686331	0.5691780315208399	0.6232190544668199
NCAPH	0.21317820863232698	0.359126549741891	0.39941351034190603	0.617946727965673	0.0788729684558535	0.18823249284088803	0.39856929359706894	0.6347561570864749	0.227027427998655	0.5089834556263529
NCAPH2	0.16517810166432598	0.0877208547603857	0.0877208547603857	0.0877325266873739	0.0982901972510673	0.0877208547603857	0.26048995404410297	0.0863861625758438	0.0467878454196469	0.24475760775771105
NCBP1	0.319824641238239	0.22639828611592103	0.0901741370504631	0.17687415338900198	0.268683112534379	0.126303860682556	0.26561639262607	0.411413016560729	0.471841808028678	0.037994552903041004
NCBP2	0.610163071232334	0.38507161734081796	0.7414433607237281	0.696453028126042	0.7414433607237281	0.7414433607237281	0.732770490049976	0.48152071333937707	0.7393193921930941	0.7414433607237281
NCBP2AS2	0.447088522333191	0.447088522333191	0.447088522333191	0.447091366310639	0.447088522333191	0.447088522333191	0.447088522333191	0.447091366310639	0.447088522333191	0.447088522333191
NCBP3	0.20452108251318998	0.31865569029469204	0.383789808129734	0.22071750705456197	0.24827681878402602	0.31865569029469204	0.38749605502605106	0.212325435818701	0.107680665782911	0.41217160355434
NCCRP1	0.0849939847378709	0.39892954435407707	0.285455985595765	0.0543287482509507	0.46114196339256897	null	0.33448079995049	0.660707673986213	0.374533260218375	0.204384159869254
NCDN	0.522902465917714	0.24077747026487	0.5740907842627471	0.197123745951939	0.672299400704226	0.5740907842627471	0.635904052545893	0.221281566052018	0.739870553458335	0.5740907842627471
NCEH1	0.23893971846702602	0.501417163689945	0.192446713653588	0.0279599809487809	0.552568250957375	0.205437988317983	0.298055077836177	0.475043756278829	0.0148534765605151	0.205437988317983
NCF1	0.44155869806321396	0.669359471755662	0.669359471755662	0.6693508859030329	0.6924657469608891	0.628932990299501	0.669359471755662	0.6693508859030329	0.428024349924933	0.501814618015645
NCF2	0.972661332610649	0.9595750153360921	0.755406502905168	0.922917216355172	0.417026169849919	0.716984890340337	0.8315750881009029	0.8131206941064709	0.9176530122317851	0.868967806783761
NCF4	0.80831468824505	0.755821022440244	0.575156753416563	0.7736109502024742	0.9180705572197829	0.890895580891222	0.8157793296414109	0.7119579446031981	0.896974314899295	0.8157793296414109
NCK1	0.859091182308992	0.401091170461907	0.6942183698448859	0.553424535783723	0.434299362426221	0.43657948566819	0.754417499307203	0.615657367075651	0.821738726075268	0.43657948566819
NCK1-DT	0.0596268585614088	0.0596268585614088	0.0596268585614088	0.0596368443891828	0.0596268585614088	0.0596268585614088	0.0596268585614088	0.0596368443891828	0.0596268585614088	0.0596268585614088
NCK2	0.0519872120258732	0.117602039021906	0.21252144629248998	0.10587655506427802	0.0243359797798107	0.117602039021906	0.0498505816886417	0.0309917516690722	0.379764178844941	0.0613596935769672
NCKAP1	0.8002916713344801	0.8455513170801591	0.7777814737848661	0.927800783054887	0.684908955706939	0.809732719325463	0.779730390429332	0.80932424975053	0.9296569712769821	0.9810987974489309
NCKAP1L	0.219265629829905	0.504366824066154	0.513017251856189	0.287023639432773	0.5412918726842371	0.7576542412045669	0.47773234241024204	0.280138986096997	0.40803458567725004	0.640802220858292
NCKAP5	0.0902779975516822	null	0.18614880605083103	0.17908584001103503	0.310305620613539	null	0.23965457452442396	0.135328013506983	0.34661596764446995	0.229941669045524
NCKAP5L	0.658682085610059	0.31637877091835304	0.159651047955267	0.597153208495293	0.69828716587176	0.409109888677674	0.49093832718606606	0.5517881317499169	0.7405484448998689	0.409109888677674
NCKIPSD	0.0383305806883755	0.0418026314214469	0.0171603503994119	0.0104385911062233	0.124973213514889	0.0827865660716026	0.0061402731791324	0.0112184026782862	0.0169796971853412	0.00549813456736928
NCL	0.849141171774425	0.8338350674663141	0.852680093651843	0.84734884981464	0.885967486364818	0.8262767379003879	0.741100078406389	0.7955625033640309	0.48634458640540995	0.927247367157283
NCLN	0.623836445780222	0.5620340272363871	0.3835971509001289	0.153424771231768	0.17466949093739997	0.27079746776951896	0.38262768047756396	0.0808604649499587	0.139806327286452	0.271384153001121
NCMAP	0.606465452369414	0.876468651697019	0.46966757672890297	0.8653202209585491	0.793768376004508	null	null	0.268979676434954	0.37415227164691406	null
NCOA1	0.341440347733239	0.0616941056947814	0.008695189204879241	0.070275923084543	0.264527705935098	0.193424007640253	0.26743912761252103	0.0985883745925423	0.37563772473467105	0.245282136619192
NCOA2	0.933188357916207	0.7094133367766291	0.956593313292052	0.942536979449894	0.670383330655016	0.915584360789673	0.8638548854540441	0.9414854925006841	0.814642043983698	0.7777321395694108
NCOA3	0.499999629262891	0.46218729921850604	0.40416969024464794	0.60960095335852	0.671225719284195	0.6616575465109251	0.703789309399389	0.636202054454772	0.161628507553219	0.5873879784171651
NCOA4	0.48827322669719503	0.835449167944149	0.618241826527408	0.6343351160967641	0.7316216707400441	0.8867994753794419	0.7644527563479571	0.8847117842009901	0.5946950024851501	0.935490049098522
NCOA5	0.83586644449359	0.790996121409225	0.8064963179381841	0.76881336566698	0.697356832776745	0.822110645276868	0.845457547315284	0.7124023287392021	0.874109490625772	0.6613595363259089
NCOA6	0.0876175559117812	0.0354899727741244	0.418932247630174	0.0995158100507829	0.110742395179048	0.0557091838022175	0.164328563398371	0.19431815962635202	0.0138199592917628	0.0286791989573746
NCOA7	0.560928971710813	0.7195061904687099	0.693030448653739	0.288095063878912	0.412195984792904	0.567731208932473	0.0849844423762725	0.322917851967222	0.18125697762722	0.233511412857969
NCOR1	0.14818358933193698	0.104078140517729	0.104078140517729	0.147016456190488	0.114686133462651	0.168633992184329	0.15581769646284302	0.0702010629278094	0.0261955866761606	0.104078140517729
NCOR2	0.275842078181371	0.0225961269277937	0.0859066485695396	0.0236390681042081	0.16698798668171	0.189860474828878	0.232449739271414	0.10858251678382902	0.15418157543839098	0.06717754683120598
NCR1	0.0245869926293097	0.0210062403117446	0.322482804427433	0.36986814826138104	0.0955368519423347	0.0626061138939642	0.0626061138939642	0.0626163234009404	0.11071706817574901	0.30927276836031703
NCR2	0.119293461799473	0.484261209174079	0.40566155783108704	0.897763122400665	0.29763914464306607	null	0.23031534963522304	0.35699331279904106	0.165691525522078	0.48212862441209203
NCR3	0.375591173880119	0.16313931069538098	0.43296013848458	0.411503013532608	0.0640092642352107	0.118004186663118	0.16313931069538098	0.16315238943485902	0.321152035592795	0.29655883010280604
NCR3LG1	0.7183920389702859	0.6782822194196801	0.7107530714923191	0.716135751658834	0.546860671513678	0.6862536186773179	0.8563502335434	0.910618948012103	0.463704941228863	0.6862536186773179
NCS1	0.0143767911042616	0.14032687423262302	0.0908495574241279	0.0846949545304703	0.15055710843096898	null	0.467869438120817	0.0509392177872644	0.0497484231635814	0.180266631091904
NCSTN	0.23866368381922098	0.21291013673539602	0.47325700737603205	0.8352133133101942	0.866129300891573	0.755808729457563	0.7600439937571221	0.7849743039386329	0.580436918705839	0.755808729457563
NDC1	0.416048083742529	0.804951635311366	0.574062773953402	0.850934511651952	0.7697344711826579	0.6790713812836291	0.542492740095511	0.5318596533970471	0.322346931334969	0.6719574891289138
NDC80	0.7583421708089959	0.893440366107708	null	0.419309352925014	0.523286309985852	null	0.44943864887938795	0.6105096447714979	0.298224504541038	0.7841452305841371
NDE1	0.0024328192529228603	0.000417918754448526	0.0185893396507936	0.000408385339331562	0.0417461953717584	0.0151687904877749	0.00537405729897328	0.00109239513684604	0.000380576107232583	0.00141381624050836
NDEL1	0.17257315153912897	0.28912156929013694	0.266962174705756	0.392672673614521	0.20487417803027302	0.0315937472116694	0.7725261728907099	0.14731186038212699	0.216554943142524	0.136433906178586
NDFIP1	0.29055171482334	0.217338351317823	0.23388757119806602	0.202649201332973	0.16109892399318	0.16109892399318	0.107078691584535	0.193275482412876	0.336208613428758	0.116426794154673
NDFIP2	0.0846132988574482	0.0459235590586629	0.09001311170779401	0.020566187133035	0.0151127576516636	0.156149725534912	0.0895209464741592	0.0865664454427918	0.0235192508967545	0.156149725534912
NDN	0.8963847000299742	0.84783196842992	0.446664525379924	0.692153227688528	0.552683566181706	null	0.446364604133196	0.747718002675729	0.42972713674937896	0.725767377773298
NDNF	0.669728010665235	0.38082518096524604	0.6491029058907289	0.8030732353418442	0.325449935271366	null	0.635574065140269	0.49953094225872097	0.8443780885157621	null
NDOR1	0.9074861714869019	0.9389016627309791	0.983623106711676	0.977869087403616	0.557192076209506	0.43123432382528604	0.9632047963340409	0.9246533697405172	0.9904521952474742	0.9389016627309791
NDRG1	0.44349217877034003	0.199409859504943	0.25518689812254197	0.510590019358372	0.34892389286776604	0.205304751495769	0.34935527029751196	0.6699478988431291	0.314501542909912	0.65301233115348
NDRG2	0.907793338016548	0.553047423031586	0.8232188884687479	0.8232058752685909	0.977919022734116	0.697599016608245	0.97579956104167	0.971344416948352	0.801908917231696	0.8232188884687479
NDRG3	0.539362670736787	0.656090802611676	0.41086855509323106	0.42701900866741205	0.6166613576950319	0.7539066380509979	0.40959403251417803	0.461847552505866	0.660790766516389	0.378269367648575
NDRG4	0.17869589176132397	0.548311364252551	0.355647699232271	0.20221447016418104	0.176216399726874	0.0281351905175179	0.125213437253792	0.17197483958013698	0.23321332778080803	0.26605026739146503
NDST1	0.511918948460363	0.308479974179363	0.32604370572553104	0.273807075551811	0.20544133098994896	0.311338088924818	0.35075071177005296	0.26143684792865696	0.150477437159975	0.154035459036284
NDST2	0.0868978981101856	0.0868978981101856	0.14973822898372502	0.13004613203044998	0.291465168255105	0.0868978981101856	0.0868978981101856	0.24916421536422603	0.134961079778952	0.0868978981101856
NDST3	0.33265484038305	0.422450510380114	0.299959644976258	0.301756668355958	0.17900275407875602	null	0.218449908538903	0.33065660054367496	0.439223869180693	0.18983397950205702
NDST4	0.274606568331906	0.9131763492582379	0.5642652933842329	0.12061035117846002	0.703284085769205	0.9380103422243551	0.5870324108445121	0.9426652877278671	0.843463743159141	0.270333474492486
NDUFA10	0.9493834120303449	0.940893715706272	0.738070481572932	0.875218020240737	0.971288430370463	0.9391276771441109	0.560622053482275	0.8726818790130692	0.518436847827296	0.9375221557679291
NDUFA11	0.0841148026397974	0.246032732712375	0.310568504130937	0.317119728299229	0.103815850831408	0.246032732712375	0.246032732712375	0.24604443669916298	0.121844521394863	0.657816222859996
NDUFA12	0.7341161213944009	0.673911707674885	0.37896724941647003	0.574830967204038	0.81561560801224	0.7861176938312601	0.38565525568928005	0.7295091724033871	0.7861176938312601	0.618090610693737
NDUFA13	0.690727118245265	0.7491975314590541	0.9300462649184521	0.773130699660141	0.878860698664822	0.8479396368033969	0.959999977467764	0.9378848281468021	0.6200421483801191	0.848712497066144
NDUFA2	0.39672644130869	0.269661320298089	0.269661320298089	0.269672287270237	0.105950112873291	0.541143610321325	0.49292937044858204	0.461997970832171	0.32924890575169896	0.269661320298089
NDUFA3	0.931003932268043	0.740024801764652	0.740024801764652	0.740013518034557	0.738494197684976	0.740024801764652	0.740024801764652	0.740013518034557	0.7881065223924408	0.740024801764652
NDUFA4	0.564077999686826	0.956716482968631	0.713051215321206	0.702768567775622	0.676194308515042	0.7706306100560258	0.5114174785476021	0.737163630291124	0.7706306100560258	0.7326862411889822
NDUFA4L2	0.613527620737197	0.591808386107207	0.87397486819222	0.601884746491138	0.7208150750991871	0.591808386107207	0.874147376838669	0.653962016554454	0.549007451166039	0.738989201715496
NDUFA5	0.8338248016472379	0.8196246936651629	0.788393647780453	0.94254094512302	0.7027008263849449	0.7437976365072242	0.807704942525265	0.822581673112698	0.800320409929284	0.941626065552326
NDUFA6	0.843518558591765	0.881266956978704	0.5967803747736661	0.692285146804136	0.782859957765434	0.794485571166867	0.794485571166867	0.7944729232074941	0.616633298649569	0.794485571166867
NDUFA6-DT	0.7885413317134309	0.7885413317134309	0.7885413317134309	0.788528793397605	0.7885413317134309	0.7885413317134309	0.7885413317134309	0.788528793397605	0.7885413317134309	0.7885413317134309
NDUFA7	0.480624735073281	0.243253880497064	0.243253880497064	0.243265662901781	0.665541889209134	0.243253880497064	0.243253880497064	0.243265662901781	0.292140602945573	0.190552498597618
NDUFA8	0.7614095545452891	0.7987833508701551	0.821653492323011	0.8216404913947941	0.8420400363489159	0.917969147170607	0.276323055909846	0.812544999367863	0.821653492323011	0.8809838753475671
NDUFA9	0.358733687956924	0.29231656639980896	0.29231656639980896	0.292326720967781	0.437053115680831	0.50217879342772	0.29231656639980896	0.292326720967781	0.63796647740454	0.29231656639980896
NDUFAB1	0.893642394615971	0.8495956911895509	0.814773800983794	0.75428794068702	0.9787347741642151	0.974396613637658	0.8168193720977759	0.762948827721051	0.832752584139834	0.78455522400019
NDUFAF1	0.84017006307585	0.8228444248150991	0.774603054769751	0.5421265569797711	0.6981917153981251	0.842819110138802	0.7432269556843092	0.864592770994729	0.5113341103842679	0.491693997145519
NDUFAF2	0.8021027293040591	0.9024929983939709	0.8021027293040591	0.8016791879768629	0.8652991995592131	0.8021027293040591	0.840648610056394	0.901455119991242	0.8021027293040591	0.6409655866375601
NDUFAF3	0.10910234867771999	0.490006113704082	0.255574751778839	0.255586172842912	0.6410032404302111	0.255574751778839	0.11568856551886	0.154395024846286	0.255574751778839	0.255574751778839
NDUFAF4	0.7738441263030571	0.632981275700115	0.83506758402474	0.7438569363915871	0.9353679618371891	0.6632453958697621	0.8371337355402009	0.8951234275016509	0.5646403937168261	0.881916307064929
NDUFAF5	0.6930633416902529	0.889554887920865	0.895424882597531	0.4535760947725879	0.668106371716644	0.7146945161056819	0.9399425983569941	0.918658733686157	0.481984788954019	0.5974516436623921
NDUFAF6	0.44131469108479204	0.104849764288182	0.122802408440431	0.309561605798775	0.148574971902303	0.11724225929989	0.41644679482604297	0.501082709523293	0.246908638063883	0.104849764288182
NDUFAF7	0.468763356251577	0.853630031243163	0.853630031243163	0.651867096191847	0.54158277209434	0.42727688047877105	0.8747380352841791	0.5974475436348771	0.73131918835501	0.853630031243163
NDUFAF8	0.8240123847532779	0.980999424749549	0.882080727848465	0.845573353706008	0.826377420176045	0.964958318182275	0.9868967890955369	0.996480274815659	0.951849881783877	0.9890110575439699
NDUFB1	0.165520942430108	0.378647390012268	0.298839778487726	0.301289904710833	0.403548377365455	0.25395889757747603	0.38672046801956494	0.11554123915282599	0.298839778487726	0.298839778487726
NDUFB10	0.634019381656431	0.6092707423174921	0.7151067236597269	0.6901059977635481	0.852374295445282	0.601661302930342	0.7171133250040379	0.666687258514065	0.5604746334398371	0.7249057306669059
NDUFB2	0.381124531404264	0.52662094144795	0.763170325280437	0.47976970797773205	0.408109062471027	0.40100277409361496	0.7650633684716	0.628716318802165	0.156314838323375	0.52662094144795
NDUFB3	0.403645719587367	0.32207841832882694	0.22121620428596303	0.282183123868414	0.470435630286742	0.6386924677890171	0.387510737539986	0.704293517668431	0.387510737539986	0.387510737539986
NDUFB4	0.41072827581421206	0.38346423752078296	0.289064119357328	0.269719765856244	0.52740823403426	0.52740823403426	0.446168274997641	0.351094225892835	0.5035087564039289	0.328615454476553
NDUFB5	0.403123775778201	0.0204294145970879	0.4031062375695229	0.306373705524932	0.660216280207668	0.129233317531395	0.7004277830711789	0.294156304845508	0.6419235549786021	0.0485544631086159
NDUFB6	0.6693147203757379	0.8008881526068179	0.654306215473949	0.8186431689354241	0.830312587090919	0.8008881526068179	0.656380794977978	0.647990146117636	0.8008881526068179	0.9048301388115341
NDUFB7	0.0122732681726843	0.17341795635240198	0.0366635847809286	0.0767442850199534	0.0793147815185839	0.0496457589247144	0.0119678794061728	0.0426473716106082	0.0496457589247144	0.0108379736783936
NDUFB8	0.6601829444054771	0.597559602191671	0.13233544973355002	0.144467052783195	0.7480637029244479	0.597559602191671	0.597559602191671	0.597554433776299	0.597559602191671	0.597559602191671
NDUFB9	0.478916708553094	0.798134577988279	0.7275521799702629	0.6972560131971751	0.823667679081189	0.0930669521144914	0.8645841855536899	0.8275718792705891	0.825749818814751	0.798134577988279
NDUFC1	0.426688063886604	0.51410575541202	0.301369907076406	0.616468172702653	0.889661425774443	0.6957583078738199	0.41962850251103795	0.7016462472191021	0.19503678456408102	0.6957583078738199
NDUFC2	0.43796852186141605	0.7606749012874829	0.45948810244336896	0.5689989214053149	0.313994911602011	0.7606749012874829	0.563437635229353	0.5568595168804761	0.8023799473725709	0.840028648608594
NDUFC2-KCTD14	null	null	null	null	0.17031636018438198	0.871308927647945	null	null	0.764138051343374	0.7395427477602741
NDUFS1	0.8739934534568399	0.59074149786527	0.831247966931042	0.886789623305038	0.755560136678837	0.6832137053888659	0.8305873526325841	0.8305742945886729	0.819353116770382	0.8305873526325841
NDUFS2	0.15091228355980202	0.0743128868358462	0.201386713346228	0.311203737475985	0.567200421844559	0.0696472489832417	0.20867983539315696	0.21454543684244898	0.15642557756562	0.18369481563866702
NDUFS3	0.569664320738059	0.41574049280177006	0.708164863783841	0.6803880024892901	0.6740121751050171	0.635906925119979	0.708164863783841	0.708154690983203	0.7527994315776558	0.708164863783841
NDUFS4	0.8168702969691759	0.509944317093193	0.957533830455994	0.508794854802941	0.7490651473443821	0.8168702969691759	0.958853880591495	0.49535740745215995	0.31144005622473	0.512934635256072
NDUFS5	0.394461327175911	0.282914311759443	0.067019978478902	0.33665903780340806	0.35132241855529905	0.298476947782114	0.0959307835491899	0.098092966050494	0.12869783413097302	0.108622693323032
NDUFS6	0.7624202860934649	0.7902637584778192	0.891218925765505	0.9795849243567091	0.898494356469679	0.891218925765505	0.69532345456712	0.763684923628618	0.971194471472117	0.891218925765505
NDUFS7	0.0328518158318588	0.0633812888809597	0.0633812888809597	0.494718305862746	0.252117974379094	0.194186889478332	0.0277248061260088	0.158331477205385	0.11625090888582901	0.32364575545763
NDUFS8	0.9454670730647851	0.5290918204007561	0.8314190898758471	0.8889842347920871	0.809152981436898	0.723130297887618	0.915638590003524	0.804574573370544	0.7931708844303539	0.843576261493052
NDUFV1	0.10922511653580301	0.45903849212515796	0.13401702614395	0.307548712463037	0.280161074935267	0.156136440699056	0.19156699325180898	0.37251431963206894	0.138197208493065	0.13401702614395
NDUFV2	0.15637919729332	0.182658136319513	0.0827329468028778	0.125265001693671	0.155287451988749	0.182658136319513	0.24436644113381897	0.261026344613229	0.182658136319513	0.092420043400547
NDUFV2-AS1	0.0167573912264376	0.0167573912264376	0.0167573912264376	0.0167621784793257	0.0167573912264376	0.0167573912264376	0.0167573912264376	0.0167621784793257	0.0167573912264376	0.0167573912264376
NDUFV3	0.620049687453534	0.30658191737781104	0.586988653379877	0.39809791919373705	0.41938407089918395	0.256819492249655	0.32198361148619803	0.321992570547073	0.384606817624901	0.33188219735812297
NEAT1	0.615064942413788	0.615064942413788	0.615064942413788	0.615058896547291	0.615064942413788	0.615064942413788	0.615064942413788	0.615058896547291	0.615064942413788	0.615064942413788
NEB	0.9265718127863342	0.8183568456578622	0.326092776220745	0.9035615391334209	0.5180516415620671	0.840060097112273	0.134012928012164	0.875424237871834	0.8758444889380079	0.1605651423968
NEBL	0.429545326539459	0.273642974080478	0.147548787713653	0.0112431564514611	0.243519434762869	0.01714648857064	0.150070757756293	0.22625355279617398	0.18270423993610396	0.147548787713653
NECAB1	0.972752736952308	null	0.378100395109318	0.7186221631873879	0.6029139775329561	null	0.286847228073257	0.48282715232157797	0.556541325986595	0.38895418083880107
NECAB2	0.743633475922682	0.7794775840052021	0.86912735696733	0.7742781768283109	0.9656945910356199	0.603249428008336	0.9224238487022	0.793166608586184	0.5756765420021539	0.6655326099447471
NECAB3	0.07535008952301599	0.0444605349122472	0.0444605349122472	0.158212961292884	0.312692192823472	0.0879946292899851	0.0512422863843815	0.12998249593755498	0.098649555728372	0.0444605349122472
NECAP1	0.494521293524257	null	0.839208441297179	0.16268016040397	0.10443107000019901	null	null	0.5906487161313521	0.5671416488809801	0.13431720515834
NECAP2	0.341223285696527	0.561035536843298	0.633182750629827	0.640890678638196	0.515098210069493	0.5080709252186779	0.676752542738371	0.537918125100925	0.112200124792291	0.599023420647098
NECTIN1	0.14481976665311902	0.15321177172303302	0.15321177172303302	0.211618892870658	0.558746085421718	0.621210534924591	0.451995838546883	0.309364657194589	0.36824110995970705	0.0662333752274457
NECTIN2	0.784691820264267	0.795831312095025	0.8532306093118629	0.51122504588877	0.6039119539889909	0.345220745117362	0.8644617964734559	0.742695232520833	0.761781269704602	0.6629010126538559
NECTIN3	0.394499388119823	0.5452504255994529	0.592804877401407	0.588656951390931	0.463365432655524	0.496763143289957	0.5623182793817951	0.237103571970675	0.288298358553939	0.496763143289957
NECTIN4	0.0962131428679126	null	0.0576664924214865	0.24343034373115302	0.204674609221927	null	0.076409826840209	0.171948826160829	0.585456853278339	0.18389544520051998
NEDD1	0.8096405425419692	0.38600146849403205	0.370255800935029	0.5815965694254821	0.9754620226493299	0.806479041950548	0.3552885556669871	0.708723144644741	0.7691155744220771	0.8690075043228929
NEDD4	0.619723504803384	0.6178901880502061	0.545895203987419	0.38425089643789595	0.5802510422058771	0.439674705828145	0.6082041606794689	0.31351257531726695	0.48301581701415597	0.6892430258533131
NEDD4L	0.9177086502016899	0.978813944409762	0.7460695746038221	0.9019629221961991	0.5848627731325861	0.9711790757201471	0.689328348518859	0.949853975508876	0.71372858370463	0.859201311661105
NEDD8	0.216470965983174	0.305463611331931	0.305463611331931	0.305473253026666	0.305463611331931	0.305463611331931	0.305463611331931	0.305473253026666	0.305463611331931	0.305463611331931
NEDD8-MDP1	null	null	null	null	0.619939632840015	0.19395011042579602	null	null	0.31357369793664097	null
NEDD9	0.31067530040166697	0.0572496638826923	0.0897407029852132	0.0493377992063634	0.283914621446263	0.0572496638826923	0.40565181381686605	0.34064994784633	0.421691666598552	0.0762154570330386
NEFH	0.899752266030889	0.539326178467738	0.40415019054339296	0.472812751483151	0.615265787306828	0.453835675101875	0.40134828188579	0.560278403599339	0.618225411788155	0.702537357966547
NEFL	0.005178979263567999	0.00538437090661909	0.0129335464301564	0.0130963794780563	0.00565590171719651	0.0216218649724214	0.00593475930091705	0.0030196858909540603	0.0386478904839481	0.0216218649724214
NEFM	0.259296882125023	0.0188618149406642	0.297217045859525	0.07186294628942701	0.201999202369134	0.141682883739174	0.32444437687029	0.743828741503005	0.35031906397537105	0.173196551695621
NEGR1	0.72791394609505	0.9166108768481509	0.8620196321859759	0.765370886523716	0.6699686410179211	0.9126221070983249	0.9279658361659621	0.956303098156838	0.564612078931597	0.48120220593070395
NEIL1	0.23976749217792	0.0622947491407332	0.0946891478144139	0.34459062704457	0.10848715192976	0.34662775249299804	0.0782641366391493	0.23612207880845604	0.5298302822967429	0.0622947491407332
NEIL2	0.711433609349345	0.6151099178044089	0.523423821675268	0.557481850886945	0.7275619895891	0.7159692913559571	0.38404600769844605	0.531097189623755	0.528536485756402	0.762827516126887
NEIL3	0.8840830975279921	0.695696942944024	0.876540835523265	0.9095200664716451	0.8153406128930841	0.7086463299412769	0.8449864296085831	0.8794973280549849	0.7960293818398051	0.8405989124545121
NEK1	0.24559715524176198	0.113525392974201	0.280247471016408	0.651983169738343	0.40908815477854	0.49507904715437	0.23508517408577498	0.344251406146336	0.8422608377368	0.293937139351979
NEK10	0.299002453027515	0.7311411255725699	0.5276058402431121	0.0229823458620644	0.125635791315883	0.00014541836837498202	0.524669929066158	0.473452682432173	0.320772083055376	0.21330042250156
NEK11	0.796401406687398	0.8880892191272179	0.8801649655582009	0.8394654361244549	0.9324860644516899	0.840339896225307	0.89965544047665	0.939732261154294	0.938954211988264	0.8880892191272179
NEK2	0.6225345704369001	0.603806702003205	null	0.304887943246471	0.49454044839720795	0.62919383278424	0.5637515259740971	0.36388507351684896	0.20807526271459698	null
NEK3	0.7372555627034441	0.76090792877212	0.8779727391142479	0.9345874853994159	0.903502015135771	0.76225058202899	0.863931583666009	0.844187130076787	0.757895719198152	0.610611288779355
NEK4	0.0957326194968168	0.338432764200955	0.30743742574558197	0.131696307414546	0.6084739780308199	0.48983057276244	0.30592174970304303	0.20162898511420702	0.0967303543766209	0.25894972741744804
NEK5	0.36314804359193603	0.6097300356653721	0.606398545033446	0.7626558146306971	0.484680700956377	0.6540746757349499	0.37311755617462106	0.050635320920678004	0.5041996149275639	0.46562358999407394
NEK6	0.0379458282279987	0.0527635846468934	0.00839509335370577	0.0722727688464272	0.0332046541230748	0.00254468047110793	0.0255905641568159	0.0194804630442602	0.0548350146289266	0.00216739870890086
NEK7	0.8825582423179351	0.9039384178517491	0.724640507027412	0.7425283050268391	0.7692185864596771	0.938784247209973	0.7476757031592409	0.7666034103108771	0.938784247209973	0.9662210383488871
NEK8	0.23084550712187302	0.23084550712187302	0.23084550712187302	0.2308576165374	0.378328713078752	0.062519094338893	0.23084550712187302	0.2308576165374	0.25761213067536304	0.23084550712187302
NEK9	0.37594480487037896	0.548906840558765	0.5922579915461179	0.318584005121946	0.41962495370865005	0.764981001567061	0.29892913052131	0.526387703048127	0.461941662274907	0.548906840558765
NELFA	0.135559783955146	0.0336528094891685	0.0517478720078571	0.17831196621056103	0.172989609458295	0.085139514085192	0.0379208607560649	0.00822734667074747	0.00934605372154838	0.38272254657980703
NELFB	0.259249443954398	0.7269102618220329	0.382542302710024	0.554472080110784	0.47604062251358703	0.446192962615956	0.303284753417968	0.674268095798945	0.7660464391139691	0.529707866668138
NELFCD	0.413102679354466	0.8134738447482479	0.895888434506604	0.9661197308403741	0.8300027144741321	0.768521551963894	0.95323880802241	0.9376386225076879	0.9643260936784871	0.8134738447482479
NELFE	0.291476007799491	0.5750215709225601	0.5750215709225601	0.575017562819681	0.6916307355153829	0.5750215709225601	0.287181927401709	0.363314902279883	0.4729996250413	0.70163312793981
NELL1	0.175409639889954	0.211998062786124	0.632986756240157	0.631342075525928	0.507489227077862	0.527943245521047	0.7549049050073839	0.511797977684629	0.830315982829563	0.7420711251840458
NELL2	0.22408720312547303	0.05215129636078401	0.0516961090542751	0.126653195462692	0.184901618016362	0.0697552128202064	0.0500301098951775	0.11897669703179	0.0209970697841111	0.330804085961957
NEMF	0.14017515338656	0.63189662507683	0.136696105715531	0.254313336378305	0.49968567823588295	0.6751523212872939	0.134916053920149	0.278656372505218	0.196324815967745	0.63189662507683
NEMP1	0.17827685829228698	0.24715458860943998	0.210162418061247	0.121141774188253	0.0561117325080862	0.16994029106709196	0.0553807304667038	0.189618734773799	0.126890791053002	0.20253004006459102
NEMP2	0.44652206253984705	0.23610641109393202	0.34950645265355496	0.7267263637110971	0.164004583570276	0.364926840842418	0.184922422361137	0.21451181251964002	0.20450799869167802	0.661483488854047
NENF	0.545855088801734	0.942183024138814	0.45769026247596706	0.8191053557414859	0.566196647601879	0.97309518124863	0.7084026224765709	0.609385812270037	0.81773201305539	0.576662806136993
NEO1	0.983574460136755	0.9066228066400079	0.86298158159437	0.9934247079469151	0.989515250204998	0.9983746805495178	0.885467236541605	0.96516600252655	0.9871728111853578	0.9647964227624171
NEPRO	0.0963725857676018	0.291118277685101	0.28426560497542896	0.266517969018278	0.300647359812721	0.291118277685101	0.38348195206188	0.137681413340595	0.322303588563648	0.291118277685101
NES	0.10657055097891802	0.357264130096555	0.0859975537965137	0.0051703116495123705	0.0175145059779099	0.194346252452311	0.0586341856280223	0.0511205779257868	0.24095939389896198	0.24284961676548603
NET1	0.356253502212818	0.650201569245063	0.464985086993159	0.25470894402528	0.73672262357999	0.557498287122036	0.268017238936036	0.455433753793913	0.381904445313304	0.859665707094652
NETO1	0.8219984214704971	0.9841444213513921	0.6150550569840201	0.9030183435001949	0.8047745089283921	0.9011266545954741	0.7781169327701201	0.8730197930122231	0.8628251717611009	0.7500782244643721
NETO2	0.47643114007322496	0.850883665140618	0.848720745357111	0.878024910632298	0.852070918323009	0.825745771577355	0.8648298827394859	0.8753993276858639	0.408227835322456	0.976995659288483
NEU1	0.628593247034765	0.9112711119502191	0.827031607979426	0.489554116696673	0.8158103160432639	0.7131308000443721	0.5593503143592211	0.559347129192653	0.668650125189908	0.5593503143592211
NEU2	null	0.17981109749678897	null	0.18437554261189104	0.438888325053976	0.105849018983998	null	0.11092282046709201	0.053844389931634005	0.13651988789804304
NEU3	0.600429142549302	0.188405579837876	0.499439924040909	0.241448843092213	0.894118099438543	0.6002149612163951	0.49943511890111797	0.298620023223052	0.432476861866332	0.27941852479396195
NEU4	0.7302778384257959	0.653715296189718	0.4645722920157199	0.830958877382033	0.6762420160484179	0.552996726476559	0.554946931953155	0.5549439799465771	0.43792787497806296	0.554946931953155
NEURL1	0.27052260659981003	0.04764313083399099	0.567438751475242	0.617686333955836	0.782706055822584	0.36555156045729	0.505823924688684	0.51679765282189	0.23719978931929503	0.36555156045729
NEURL1B	0.987190315921253	0.852452821860393	0.923579265957495	0.9565466630855949	0.6410683137437261	0.592776419834052	0.9130311333215749	0.9134554000462879	0.913116632999343	0.804968946084456
NEURL2	0.9028646702227521	null	0.41874377749791103	0.591990375980745	0.418375151559096	0.441246890183841	0.685945756027992	0.807060943146538	0.49578614699575896	null
NEURL3	0.0368621849710044	0.11260768949359501	0.259497570518425	0.154879986865906	0.106863965249005	null	0.258316717497248	0.0223925702205513	0.320219775003151	0.034079675245859
NEURL4	0.99527869697753	0.9607268960650559	0.977454613364217	0.963641435665365	0.952211271291831	0.8872751393706121	0.9607268960650559	0.960718820277543	0.989235256136772	0.9601454192739108
NEUROD1	0.784705289033483	0.422510465181158	null	null	0.43905726869549	0.609558911726224	0.5745053484903471	0.765492573453149	0.9078455636416329	0.800937270956759
NEUROD2	0.525748698612557	0.43076693341989203	0.624217862693809	0.793708857936033	0.7683796182737359	0.7753100799343979	0.261733795989029	0.38188376375518107	0.270341996086729	0.154665688934092
NEUROD4	0.9113600542187651	0.713070530951743	null	0.397582900279501	0.9133058166705541	0.803036344768117	0.692291523744375	0.9159743101448711	null	0.698071020838303
NEUROD6	0.5174759296824211	0.46819864145806894	null	0.21485297612429197	0.32579256965367603	0.36872352070851794	0.54638799184898	0.778641871056495	null	0.4812442587957921
NEUROG1	0.981557586262204	0.975866538438499	null	0.971505436311616	0.77186390046911	0.6981445624839561	0.989943450842188	0.987924740951111	0.938766866125759	0.9611527141578871
NEUROG2	0.38500665370228104	0.7682111179620409	null	0.8939720596940501	0.969326358633804	0.8018696238100821	0.9746644113473689	0.45736865094125	0.9180582953746429	null
NEUROG3	0.6767511516932391	0.807382349926453	null	0.340086334827798	0.29498930865285805	null	0.8796138151413659	0.847440990518299	0.7994494769946558	0.954136900955145
NEXN	0.19744471532992802	0.58390401571588	0.233935074252397	0.316171549792965	0.33658427142922304	0.370251408443152	0.264445839276795	0.400584966441483	0.0417870583389098	0.21356908990820397
NEXN-AS1	0.671776571754635	0.671776571754635	0.671776571754635	0.6717678806850811	0.671776571754635	0.671776571754635	0.671776571754635	0.6717678806850811	0.671776571754635	0.671776571754635
NF1	0.0888908066407474	0.0335559028799359	0.0409282870606183	0.129901178429175	0.102786040012749	0.0769961228500517	0.00180708940153273	0.0375920477541333	0.078267553537452	0.0405793275350897
NF2	0.850141072266056	0.980790451372554	0.9872362209501541	0.960956165155563	0.724868042653818	0.9273054286632021	0.9845287927543991	0.9862519067325508	0.945804742297319	0.938875049111207
NFAM1	0.24527780283118603	0.0473150186209503	0.0587115580095104	0.0100211774566282	0.157972245656725	0.0563153655743537	0.0696696084634236	0.012039461226711	0.14475200810996	0.0118636324819036
NFASC	0.0691783009162926	0.39952443864540294	0.527527789082086	0.0610532525536921	0.197541053769767	0.389857527752345	0.4776319059967589	0.15792144446346	0.688399367180874	0.4776319059967589
NFAT5	0.0931847093740158	0.18284464730739103	0.19525537921862	0.133945421813599	0.24016714318775698	0.139658335344465	0.536807720848519	0.225966861138933	0.458925373837132	0.467351957661769
NFATC1	0.0541079661603036	0.149652510271714	0.197597836804143	0.011711696071483998	0.0943010266595757	0.12061228682663001	0.182781106612701	0.0608447161862539	0.245352556109675	0.0830340612356542
NFATC2	0.6350113174622111	0.14852123509634899	0.524411832297508	0.68836183033991	0.0678354983695209	0.256811530568745	0.12164514596442699	0.548972331979675	0.466538310797652	0.13621186736615198
NFATC2IP	0.0615115594906257	0.23523671720069897	0.0110162045444058	0.0093417847992553	0.00995312693356497	0.0242524887029145	0.0117774361653302	0.0106701641926076	0.0805742089960192	0.0557629946872885
NFATC3	0.0511531183636893	0.071839911974862	0.514466279012378	0.17251515564827402	0.19809113811635898	0.11707543257105	0.071839911974862	0.0718507414112964	0.136074394494209	0.071839911974862
NFATC4	0.7802260754905391	0.217929335308032	0.8400662856662409	0.8437053268062159	0.794867991397437	0.8415313621625541	null	0.6967857635162729	0.971631041539299	0.8441215562928809
NFE2	0.8037116740021	0.8037116740021	0.5832664921167939	0.753950692917867	0.668131170689349	0.537268217506909	0.8037116740021	0.80369887790562	0.539967816511142	0.8037116740021
NFE2L1	0.0576297630695644	0.15202536059424498	0.0565825150376649	0.0620701615359923	0.12995705900810497	0.159505251541747	0.0415062324463555	0.0401438639237954	0.160749020158613	0.46932395696745294
NFE2L1-DT	0.3825084299401911	0.3825084299401911	0.3825084299401911	0.382514595535903	0.3825084299401911	0.3825084299401911	0.3825084299401911	0.382514595535903	0.3825084299401911	0.3825084299401911
NFE2L2	0.23263260464235197	0.12730513808155	0.339039711242295	0.380195864005296	0.131552841061337	0.21770999711466196	0.40403063568912895	0.00712737812347725	0.483775753840088	0.158514720052157
NFE2L3	0.661109008802407	0.42259729654427297	0.409421376860953	0.342955095016722	0.253619168069311	0.405677254763313	0.537098458015558	0.21913458319245896	0.304143196321895	0.47281277636001295
NFE4	0.723938933113458	0.723938933113458	0.508846942244245	0.604315492111048	0.721666986422511	0.723938933113458	0.723938933113458	0.600102953810871	0.723938933113458	0.723938933113458
NFIA	0.20684532564768401	0.689420987709476	0.6399851913106059	0.768807565283813	0.106942048861322	0.5149520033822651	0.37831972205004105	0.27130301901815	0.7439948983728241	0.5149520033822651
NFIB	0.9815476310675709	0.997657768006226	0.9953417819364959	0.9392023084200128	0.993024913085663	0.998047739111988	0.998047739111988	0.998046771115485	0.946062658260256	0.998047739111988
NFIC	0.7629976389730251	0.929303425193567	0.871402550563188	0.40194578890167104	0.7310056691766059	0.7246126845645909	0.7050175181813442	0.934503577329907	0.7056041108510059	0.556601639172507
NFIL3	0.5936983207355679	0.888951125825973	0.366012470456267	0.368005879853589	0.144006049469255	0.573865946550863	0.44754021449548603	0.337820811469652	0.13376018972321	0.317378290171461
NFIX	0.0930374087682744	0.17017559588908898	0.0483860280135884	0.0570671572039731	0.117215725065704	0.462619269038978	0.22683567772637098	0.0337692511869142	0.506731045421989	0.0818837325617723
NFKB1	0.508823253275038	0.9504147120826921	0.831224523691688	0.7169004186528259	0.77491700426239	0.415729749567252	0.983548984503268	0.965959433029637	0.7937185898217372	0.908963313493945
NFKB2	0.00850529150230829	0.00966472672827153	0.0495507661715219	0.0682283161912262	0.0731847865188775	0.0585925303816167	0.0449412522261154	0.0369315528644873	0.152229518674234	0.16842478085641702
NFKBIA	0.302367040261266	0.188319214854048	0.33506386641646096	0.21872924210676997	0.0190270607075941	0.0190350279211002	0.41877722000865997	0.43556962725668297	0.6504363070969711	0.447165224258684
NFKBIB	0.766547531903522	0.906086605820667	0.814236175341332	0.777403040459038	0.6882711340031159	0.8267062020541801	0.8267062020541801	0.826693164938889	0.753967635118282	0.8267062020541801
NFKBID	0.7248279067370931	0.5027014449021551	0.7792578223806429	0.774105118202784	0.7391555339910602	0.6406516909793061	0.8049952146779491	0.705536901042125	0.449087513476592	0.6406516909793061
NFKBIE	0.08773395768864999	0.422964355738483	0.3617345692015871	0.6134962366810239	0.504623826068407	0.422964355738483	0.55578794925727	0.24474623582953098	0.298115212118635	0.5051919775909
NFKBIL1	0.55561343079019	0.0847255558157541	0.133117998682811	0.18246388012023498	0.159758416114906	0.0842163183109306	0.0842163183109306	0.0666022298085662	0.366989545523181	0.0842163183109306
NFKBIZ	0.5241399573352921	0.396427403203151	0.629063068238374	0.455613826871771	0.6819002950096059	0.560853323100681	0.5759565024567239	0.6197435828081271	0.10171867845662198	0.560853323100681
NFRKB	0.894762079910145	0.8905407795248971	0.9592932210552501	0.9623504779190959	0.9117831276439279	0.905333956648953	0.9250056008220621	0.947829396226999	0.662205341603264	0.9110440388134371
NFS1	0.0714366015610637	0.0835082533513341	0.0835082533513341	0.0835197266055452	0.0868777883838763	0.29433134615708	0.257463841855595	0.0316253034108213	0.02862020988769	0.0835082533513341
NFU1	0.664064562722029	0.700982522500079	0.839828186702943	0.7204626684432099	0.9086700128237242	0.918855202578295	0.844597951562532	0.7600929966503909	0.9142607029216949	0.770077358904125
NFX1	0.7682261540300259	0.9739695390983399	0.9738179270514821	0.809237431188985	0.8229855490239342	0.886506712542631	0.98538911282367	0.817628732137395	0.6976022386502329	0.913207640716593
NFXL1	0.8774562726227859	0.933550323379343	0.93927317190091	0.950636903554897	0.987465873826437	0.996476950394473	0.9387380712596209	0.9241680062577831	0.8709165415739081	0.9084780199779069
NFYA	0.00580730251410183	0.0815016479225457	0.11899570695628099	0.0738326908225836	0.0815016479225457	0.0815016479225457	0.0545437376533145	0.270990901143495	0.191045664089616	0.0815016479225457
NFYB	0.40186131866879	0.41677784718837	0.421160374837529	0.642696346032926	0.157177959456758	0.157177959456758	0.42049296301180394	0.301995971738987	0.10508876071139399	0.35446618250946904
NFYC	0.287765866407805	0.20333352573357702	0.247709628386039	0.49222168345693	0.252263834533357	0.236146657521183	0.289168115379151	0.34844104352229804	0.24509219539734098	0.236146657521183
NFYC-AS1	0.447901938922484	0.447901938922484	0.447901938922484	0.44790473968641104	0.447901938922484	0.447901938922484	0.447901938922484	0.44790473968641104	0.447901938922484	0.447901938922484
NGB	0.641837173646875	0.5815067649923149	null	null	0.8740261743505942	null	0.23229638957769	0.634504332907928	0.18321257046703301	0.6046827726328721
NGDN	0.398237609989213	0.808245963744162	0.883926625464112	0.627281769995952	0.776852171581929	0.7844089694340849	0.9278451953492808	0.519349442421331	0.813921496522174	0.453773616801325
NGEF	0.270019139347938	0.45971637228794104	0.364711472216589	0.14090956984467	0.13781639722415698	0.247053983063254	0.409536163021613	0.186580564927041	0.426486499916031	null
NGF	null	null	0.8467985794852599	0.892106940058423	0.951532948963381	null	0.26734488034066	0.600120750801319	0.9718590251259541	null
NGFR	null	null	0.299594700490128	0.6037534559123461	0.696081067308473	0.187221695162622	0.506235496110027	0.57641928824864	0.37848803158078104	null
NGLY1	0.28130439383188	0.21142275053739498	0.10445546093808601	0.042608463795684	0.0145469481822808	0.386645206260017	0.433516815998328	0.0166955992261349	0.419490770515771	0.10445546093808601
NGRN	0.154822533640659	0.30298336404144394	0.30298336404144394	0.295927869343529	0.505362527775998	0.358470948807505	0.11353222327381	0.11635110222091699	0.20752585940940302	0.30298336404144394
NHEJ1	0.965150742457065	0.946698033635087	0.9417228060528159	0.54279304085084	0.8467049098236321	0.9612655409853069	0.9612655409853069	0.9612575265303059	0.871951672841247	0.9612655409853069
NHLH1	0.5356746559514229	0.576677401984355	0.9208393906839109	0.49734106852775106	0.867391506731867	0.740191963673218	0.7648987921956941	0.9543927826608442	0.618520360860076	0.9069695194801409
NHLH2	0.356162636255048	0.0852643969311082	0.261132267799213	0.208929400168692	0.457821524246983	0.22527994961058398	0.24867519442261202	0.3281069434954881	0.17182161351826902	0.191576148870018
NHLRC1	0.722154528314103	0.592570793827175	0.60919214968265	0.634228782054083	0.462157549697192	0.673602586537228	0.65299535558422	0.534319007690632	0.787235016205659	0.600805147887833
NHLRC2	0.716024558477712	0.320411999689041	0.654018171056584	0.6540102702543891	0.627719571985889	0.30944988554144	0.30237819533497995	0.48548573383498295	0.24546514159936	0.539778139730792
NHLRC3	0.8413907164902459	0.894889630070256	0.755220552169635	0.6254761015432321	0.329482826958616	0.634265925530261	0.7911752410719921	0.782843019265072	0.902530859122609	0.755220552169635
NHLRC4	0.7626696353548009	0.705639322308999	0.705639322308999	0.704925324660921	0.7269691024785819	0.705639322308999	0.790097736718502	0.684999512654209	0.7378013421721441	0.627793776414309
NHP2	0.82464142641699	0.6972133200198429	0.627736330243713	0.6151637724482549	0.699393255192568	0.6972133200198429	0.634324198986655	0.693010401066511	0.6972133200198429	0.8241588653237851
NHSL1	0.0665611337155373	0.0490530486889083	0.054155908437591	0.0531719499367115	0.00842802540074873	0.0289355010843223	0.0591766043013937	0.0642528297085835	0.0921875454320845	0.0490530486889083
NIBAN1	0.22237177182945603	0.22237177182945603	0.22237177182945603	0.22238408161554699	0.22237177182945603	0.22237177182945603	0.22237177182945603	0.22238408161554699	0.22237177182945603	0.22237177182945603
NIBAN2	0.18689504579679	0.18689504579679	0.18689504579679	0.186907963482518	0.18689504579679	0.18689504579679	0.18689504579679	0.186907963482518	0.18689504579679	0.18689504579679
NIBAN3	0.667497368456337	0.667497368456337	0.667497368456337	0.667488864183025	0.667497368456337	0.667497368456337	0.667497368456337	0.667488864183025	0.667497368456337	0.667497368456337
NICN1	0.340338208954498	0.340338208954498	0.20127850561153798	0.454404854174335	0.159900324670083	0.340338208954498	0.291975306833022	0.453966588694792	0.604275356999354	0.502201183945446
NID1	0.528201876926485	0.392920015193088	0.16900666068146697	0.282617506586915	0.40799225592772903	0.493174392053771	0.11615610314409401	0.19718139985473898	0.805537852721441	0.161786860904394
NID2	0.379513335278412	0.43198032429094607	0.11923065850794301	0.21439639959318202	0.15989173383562302	0.5312765175381621	0.141637370270642	0.207739918100718	0.6893540273682021	0.19455009768461398
NIF3L1	0.520519295463414	0.7408080340133492	0.209091791165728	0.209104374432409	0.351549670834921	0.264339117520193	0.564592997446729	0.213475024721015	0.35711413699973404	0.304180144603625
NIFK	0.249520959043788	0.163485700264273	0.163485700264273	0.163498778295436	0.315677061568026	0.163485700264273	0.595189662529453	0.43421783963973104	0.42698894233826207	0.562396086877588
NIFK-AS1	0.5166629463137871	0.5166629463137871	0.5166629463137871	0.51666204590815	0.5166629463137871	0.5166629463137871	0.5166629463137871	0.51666204590815	0.5166629463137871	0.5166629463137871
NIM1K	0.10842092736521301	0.215702943893805	0.445228759317757	0.472668683651478	0.00653076280977433	0.6256079027805881	0.42872722948222397	0.512006031666141	0.31608689077314694	null
NIN	0.156284233468191	0.45354630481627894	0.504246189927459	0.11599092674634	0.705057868336032	0.130122601289821	0.507628011128635	0.12299836360351199	0.455981799444352	0.0923750699727498
NINJ1	0.40957929196299103	0.494293505126593	0.7196981509042041	0.748193189131045	0.130597060996312	0.48676722255236	0.7553823150243969	0.709381113559529	0.571704895471107	0.60555046372466
NINJ2	0.352130606995348	0.132189945161306	0.11411849233507801	0.10247108538463098	0.632095585755347	0.0434701068344113	0.46075071077166296	0.21861706099636302	0.22048685569748	0.0434701068344113
NINJ2-AS1	0.0970505863158682	0.0970505863158682	0.0970505863158682	0.0970626413609875	0.0970505863158682	0.0970505863158682	0.0970505863158682	0.0970626413609875	0.0970505863158682	0.0970505863158682
NINL	0.784343644469999	0.570628915891464	0.727823417423652	0.9534900265999671	0.36076109292640096	0.867573010940189	0.6759122003950261	0.93883020739472	0.42317129917384294	0.679259099054278
NIP7	0.29568419039983196	0.60952369735859	0.38909111931214796	0.464787106643826	0.605108164254916	0.60952369735859	0.382678549305974	0.378012705067074	0.6484299518358431	0.60952369735859
NIPA1	0.9815728321041942	0.8573611221846821	0.868384477357894	0.835729371618543	0.6753368397246601	0.951665742011008	null	0.978384180918793	0.7734379379146992	null
NIPA2	0.817966363762705	null	0.9945170676275592	0.9148472590286469	0.975987707475512	null	0.994794031850078	0.841143968237082	0.931659402307104	0.564855581901839
NIPAL1	0.5915877325442379	0.33199048841255396	0.590454457527995	0.35612388538069606	0.73038792353889	0.760016243094898	0.455815373911163	0.43549238745740293	0.5458145554137089	0.46576092719429096
NIPAL2	0.7681782705522281	0.831031048476629	0.57051694813794	0.818069225584131	0.5987216081798299	0.20554916327888298	0.575570807877401	0.654781925090222	0.884880886084502	0.6453525728938101
NIPAL3	0.5421217146442571	0.881814550566676	0.9670325274956519	0.7878082271770319	0.294987197706349	0.49337248984062104	0.153569883231301	0.27306683693323497	0.5360710674970639	0.6780070552716569
NIPAL4	0.637143088129023	0.21580915590116895	0.25163428019066897	0.360057920077785	0.122157309031938	0.18378570901764602	0.578237745052334	0.12657552306277803	0.5833066621700009	0.21580915590116895
NIPBL	0.0866394325304471	0.234849302766555	0.166235925961439	0.32584152169402003	0.32294305627931896	0.19381216686888897	0.15279379327302803	0.240107263607601	0.34733531131976797	0.29593923487739304
NIPBL-DT	0.10975929604694301	0.10975929604694301	0.10975929604694301	0.10977175968784401	0.10975929604694301	0.10975929604694301	0.10975929604694301	0.10977175968784401	0.10975929604694301	0.10975929604694301
NIPSNAP1	0.8863480257454901	0.8371771613010921	0.6919716255983179	0.827918713470461	0.74871599462961	0.8371771613010921	0.7490312093852791	0.8473368300742591	0.779852186824952	0.7672181239056141
NIPSNAP2	0.6824120336923709	0.65025452546018	0.26421344765413396	0.7747803976780291	0.44282780932813504	0.413601749719867	0.857638984477931	0.854722620455363	0.65563065298153	0.625366350917892
NIPSNAP3A	0.747758557900633	0.770372795735558	0.6233005371452829	0.475928301524252	0.747689284938065	0.694013259746698	0.60609925186935	0.7406655885779359	0.67575385992568	0.7863277996939029
NIPSNAP3B	0.924267290869312	0.5698275271542621	0.69524235422928	0.7013500109395381	0.75357214262603	0.9290249345965229	0.696775043046405	0.700120022158933	0.9042511674770128	0.6953762331167321
NISCH	0.268522296304323	0.37293237506229104	0.270498127818269	0.28988442346815196	0.567807001164016	0.654755267173842	0.278753079254105	0.25715815541044	0.464084139875641	0.224667633955603
NIT1	0.009944351353778209	0.0042469240506121	0.0354590810925446	0.0501837442264217	0.0744800656041364	0.00588842177492321	0.0279256869572114	0.024605393217002003	0.0490128336736985	0.0042469240506121
NIT2	0.930509709729905	0.9891537200101	0.973708853925547	0.998130038883142	0.979524777991723	0.9685424882697009	0.9747064256875241	0.9972630148877959	0.929611126883789	0.947841589257907
NKAIN1	0.17158311734463	0.38384453813091396	0.27607038596328104	0.122613366484886	0.820377767943917	null	0.779172588662092	0.24700514161643602	0.5166201565335921	0.7818194110124029
NKAIN2	null	null	0.916645423532895	0.711347248823504	0.7306504161566021	null	0.829522407942479	0.853038717138039	0.498676266345239	0.8632072464438879
NKAIN3	0.678974392893731	0.986499117678891	0.9874972049858579	0.35464778796897395	0.8548839639132769	0.910833351056391	0.910833351056391	0.9207903144403959	0.910833351056391	0.910833351056391
NKAIN4	0.54689079291348	0.271627810988466	0.0501202145141455	0.17028516678517402	0.24960786223538	null	0.352014958440963	0.32618016515012105	0.12794919802277802	0.35317308302641104
NKAPD1	0.9650960705247009	0.9404400020319	0.988044803762808	0.9850680180271929	0.8404929060641829	0.9404400020319	0.978671715656327	0.922550449501403	0.7969727244442041	0.9404400020319
NKAPL	0.0458707261891705	0.0237523282318018	null	null	0.000381977633482765	null	0.00662242356859054	0.0359983676620154	null	0.0219250821173018
NKD1	0.601817563089169	0.113582818518173	0.7715426710758678	0.8106141188831429	0.642088237665554	0.368033427531989	0.8606523773957572	0.8528453888459879	0.45004124773549	0.702230966619267
NKD2	0.447740309248571	0.90688086414562	0.612951101857541	0.805634405594947	0.7055372058241729	0.7394193027515601	null	null	0.9368917042621009	0.513645169291043
NKG7	0.704672213262684	0.6676191839541921	0.8882188945563481	0.8332558205679959	0.743753427588554	0.7633865597620179	0.79318433480223	0.725622286039874	0.855674371598928	0.7342343405539191
NKIRAS1	0.40763834524457104	0.42076352876724393	0.339197941696849	0.475619449757853	0.800972451119541	0.623790900031826	0.61597531405056	0.183788805729029	0.664078552578022	0.42076352876724393
NKIRAS2	0.022014692098704	0.013253225792679	0.013253225792679	0.0389059963095771	0.7078562870533208	0.49999646096107797	0.007372154652394771	0.009555685176353091	0.00834405865980355	0.013253225792679
NKPD1	0.34826439202247805	0.7428737239351891	0.728847664085242	0.917885275936685	0.8406416984824849	0.7428737239351891	0.7428737239351891	0.7428623508108969	0.796454975795597	0.7428737239351891
NKTR	0.9862539295902959	0.994085663445962	0.9959005423132821	0.991117923876069	0.99155362202676	0.9989011922716999	0.9862337374734279	0.971218096550556	0.975877404787186	0.994085663445962
NKX1-1	0.0275755483852142	0.0425664504936631	0.0275755483852142	0.0275821265968863	0.035525115212669996	0.0380754064297362	0.0275755483852142	0.0275821265968863	0.0307849454042846	0.00644107742119501
NKX1-2	0.0433081971195063	0.23979175231762498	0.630169152665408	0.12575558151393101	0.36446860495698297	0.4290925159364	null	null	0.0854618251311717	null
NKX2-1	0.35814617462809295	0.35814617462809295	0.35814617462809295	0.626040708574199	0.128425033945356	0.35814617462809295	0.35814617462809295	0.3581535126392771	0.37820982978027595	0.35814617462809295
NKX2-2	0.541956202105268	0.40530877078860605	0.242040805446572	0.298026200720952	0.308632088766608	0.0945848341776464	null	null	0.0561140467965041	0.0196130018345287
NKX2-3	0.010716036404025001	0.265698115485365	null	0.30404504977380103	0.0300380481225892	0.027233110416932004	null	null	0.318976098233098	0.3944577703060871
NKX2-4	0.0101618664064859	0.00355418633763754	0.0137355941992038	0.0137397794814203	0.0281038476374438	0.0159484496878597	0.0137355941992038	0.0137397794814203	0.0014970498631772	0.00366313225104819
NKX2-5	0.25354842399226	0.597190981945387	null	0.319744794381813	0.3541697515196989	0.635283215089206	null	null	0.547248939134983	0.803287127998125
NKX2-6	null	0.998191172021229	0.804215206635869	0.833280197944402	0.705712564390758	0.317349208703926	null	null	0.992337697026878	0.850630328123004
NKX2-8	null	null	0.397696309215215	0.132315379335216	0.0153621790393978	0.32612144554318895	null	null	0.0190380220760024	null
NKX3-1	0.861687426398655	0.8066501377503829	0.9543327465064159	0.307282642119553	0.9091678557348659	0.615983395399722	0.756625904775479	0.7566141257250201	0.582250216627187	0.7405126599334391
NKX3-2	0.5133183034653069	0.939735710744115	0.378558918888874	0.351198439104617	0.8147369454409079	0.732031933197495	null	null	0.556252138924334	null
NKX6-1	0.577599954579609	0.3076012054786211	0.429825603790646	0.35175158265612294	0.445279436867757	0.269040261943762	0.5206341101943279	0.520632995547648	0.6885845100797651	0.230691720320335
NKX6-2	0.500089577736858	0.678307234845442	0.575395937337974	0.650536898930693	0.69179032284052	0.730520255699632	0.678307234845442	0.678298263423589	0.90614995449109	0.739963032508087
NKX6-3	0.705799424412425	0.117044523375485	0.0542406282260407	0.0611051172865911	0.405206711659664	0.6770194106752591	null	null	0.225010536450916	0.0875428625567916
NLE1	0.0491279955437627	0.18010801383911104	0.18010801383911104	0.22857130051990698	0.36784382521316106	0.587389667057854	0.18010801383911104	0.0509759363444318	0.44308583495589293	0.137988732447262
NLGN1	0.514438398234511	0.484081493341609	0.938765768771819	0.868461526209368	0.4783058199322171	null	0.95328383175152	0.94064360534814	0.461580587312226	0.9479102622053192
NLGN2	0.8519682323175121	0.993907787322255	0.856042257249584	0.967252903499496	0.9941800160234899	0.993907787322255	0.993907787322255	0.993905451078345	0.9940366642144599	0.9807068544238331
NLK	0.13667936600136998	0.318525323078839	0.109057384822482	0.19481726469131697	0.187015360797958	0.28186753997493497	0.10709565556930302	0.11634199586081599	0.6784479305448019	0.15172055788514302
NLN	0.9964343230029559	0.9399391834513492	0.917925617703833	0.916479356666948	0.6908217717482349	0.7232245200643299	0.951719892767133	0.9052215826056621	0.306904796295405	0.7232245200643299
NLRC3	0.72553838166766	0.342811081676075	0.5787795383850239	0.533900691543307	0.7110871955397271	0.389399964307169	0.438702097286535	0.447703813583264	0.36817228576595096	0.283008248982146
NLRC4	0.4493464548951989	0.333945081761422	0.0797527789497724	0.135858804145292	0.17529360552659898	0.20827993582984197	0.06378903857292	0.417963671454682	0.35217393205482295	0.354969212253307
NLRC5	0.996300277087818	0.999285814526425	0.997096819355275	0.991997978586407	0.8666071093730721	0.9924457998491071	0.99906089923474	0.995192953846976	0.9992085235086771	0.9872717265040329
NLRP1	0.39218510931058603	0.0826982420234762	0.829855024845165	0.8908604413806841	0.42355727458174897	0.6983828853192979	0.6737178970486121	0.445621338272062	0.43147837068471295	0.7293205392287271
NLRP10	0.5779786196575439	0.49741459675950295	0.9270754795629029	0.7847852731011601	0.8569190500191199	0.28556871640923703	null	0.16781322645576502	0.340316729233049	0.879631597553384
NLRP11	0.0530983395496936	0.467727029595733	null	0.133247386849187	0.19881808278492	0.18255863388210997	null	0.1489374989192	0.21050682795783102	null
NLRP12	0.16810420859184	0.256176867782453	0.0994133765523706	0.44705849534189596	0.364773607380082	0.471579684281456	0.0908539247619716	0.0573808343668551	0.0510674515205035	0.45056251212480797
NLRP13	0.786448810949122	0.11293887641903698	null	null	0.29191326071764895	null	null	0.6957205606875371	0.165235180266465	0.4159305091835421
NLRP14	0.6286773297481429	0.574971268985572	null	0.7408054519965699	0.382809324806436	0.17398638355223403	0.5592283980408	0.7963457291009159	0.436918481891109	0.645516195983339
NLRP2	0.149681154838761	0.49406034810373	0.36196855701421604	0.45267322254658104	0.566214967358238	0.5618991506731751	0.36196855701421604	0.36197571488998703	0.687793615190647	0.36196855701421604
NLRP3	0.318509730912208	0.394328719593343	0.393114077185966	0.37312394999159	0.18802469465036198	0.304476921185423	0.394328719593343	0.394334297487211	0.5306071889871761	0.5470524792642709
NLRP4	0.30723121038266604	0.244884094718454	null	0.27250742302059805	0.26766543889407396	0.21472689605032702	null	0.431883846203436	0.17959905599901002	null
NLRP5	0.912250159192574	0.751579743882256	null	0.8529591373017759	0.8501589703105079	0.992402859997931	null	0.7489425093475179	0.513829833088473	0.995122345512686
NLRP6	0.296312888562357	0.5481586140829411	0.121856160738489	0.181150739856065	0.519150130489811	0.446102978285841	0.118401607025356	0.199854549912375	0.18708566895174697	0.15713490796260998
NLRP7	0.48616003221596993	0.3532996053115421	0.927351603866213	0.918736552502355	0.27488107527264005	0.606138221467906	0.48129013247408703	0.481291143334464	0.33987829425638505	0.48129013247408703
NLRP8	0.47979139294714	0.9822064582255641	null	null	0.3902892086912961	0.39467378060357206	null	0.654824401535359	0.8355147754804301	0.741108070995925
NLRP9	null	null	null	null	0.96994636897795	0.658480970762015	null	0.653203174484213	0.330635498789674	0.5114985592671071
NLRX1	0.8789927921676229	0.846678061351191	0.8874554042955392	0.9534192431486059	0.6844465715835311	0.918537123611473	0.889432201031981	0.905919029671585	0.993096063987167	0.8914235788972751
NMB	0.38540394492767893	null	0.19749283456323397	0.577164656206198	0.409139251855882	null	0.245104757905653	0.3415438800618	0.30498925279482597	0.0655860641796187
NMBR	null	0.0199214353882242	0.18802592887951103	0.0384103649488875	0.589728681917861	0.38350111181490704	null	null	0.10567826985080199	null
NMD3	0.5306347200053689	0.376263791999165	0.5164899627966539	0.62470451276912	0.376905522299442	0.148961430225866	0.4732884618448929	0.307209527258536	0.35735228069389097	0.377477628235951
NME1	0.399972570005771	0.734881715701562	0.897750999789567	0.7267524801612769	0.861276763422401	0.7631782935506	0.9151778782263209	0.6741222573168841	0.628200205187355	0.8854914259324109
NME1-NME2	null	0.464281787427845	null	null	0.866288935251168	0.46938838333967603	null	null	0.49213131885048406	0.6843086162943689
NME2	0.7667589014518309	0.8382622496181591	0.8045854916536741	0.746810629391802	0.9463832265070079	0.8149395947055359	0.8045476060967242	0.8014152652423451	0.9055480206135759	0.9055480206135759
NME3	0.335984348111725	0.746205932738533	0.746205932738533	0.7461944573099599	0.30763048261298703	0.560284672386917	0.31197115058337	0.24794912273191602	0.6096500097963149	0.746205932738533
NME4	0.533043036714937	0.31976490432587895	0.612984011920126	0.440912519574046	0.429827953781507	0.0919394255647988	0.540042219303134	0.315275311540992	0.0591313654774749	0.535190731375945
NME5	0.42517015014592896	0.66393758265889	0.36551406084175697	0.5817176396481291	0.3370286031611469	null	0.405040849517637	0.4915713746259329	0.394032471848673	null
NME6	0.8381190636700959	0.881945432746546	0.797129062926352	0.6353437556970961	0.909173338202532	0.38731550399348796	0.77724925260197	0.6423377660213261	0.881945432746546	0.9913157621438851
NME7	0.272211390334454	0.21791381279257302	0.0141368932147754	0.00699329325768121	0.23332762326989398	0.21791381279257302	0.28652965900387606	0.19540139212916396	0.24640395023580602	0.21791381279257302
NME8	0.739204949383816	null	0.194367190296189	0.19256096453061602	0.7783303760079909	0.33863860014057895	0.0930341725648153	0.730228014322239	0.6347311084235	null
NME9	0.35993131342886603	0.162642987332548	0.124968514296157	0.345478362191497	0.0573557784031401	0.0867932519544406	0.127333379224837	0.179739509359836	0.282086078200435	0.167368285350424
NMI	0.199167405531124	0.181360220351686	0.40481845562919	0.25252704318547603	0.0835755972524947	0.150645099348439	0.29931817619506	0.11765596162047198	0.13044519235942098	0.10666753682387
NMNAT1	0.263811346846136	0.6962570748112379	0.47932655469582697	0.30131063502654604	0.453682774925146	0.43232953427876203	0.47932655469582697	0.11655154334355	0.544684002166238	0.47932655469582697
NMNAT2	0.9273565806723351	0.785488395480314	0.736654028678963	0.7641581673106949	0.6218753791193921	0.637534122832726	0.8054259867366321	0.161437698780265	0.8824221379014521	0.906460102070213
NMNAT3	0.492269086768442	0.492269086768442	0.54065259007785	0.436796198174197	0.48767008201848405	0.363460328958446	0.492269086768442	0.49226950470997705	0.29612488436546097	0.492269086768442
NMRAL1	0.586092048443213	0.566456366701589	0.73298962666225	0.483469154175417	0.641027149482037	0.937310354995766	0.6894076972455371	0.689398263120737	0.615856482872535	0.6894076972455371
NMRK1	0.849284255818346	0.822097337984978	0.8377980519430359	0.7262391362885071	0.5096816644233509	0.651243223117537	0.92773372349599	0.910162365566016	0.651243223117537	0.8425586961138779
NMRK2	0.70664481046803	0.896614766883256	0.11568039699165199	0.373053484055661	0.188724560499303	0.0754320234085975	0.10094610601013601	0.432771270851377	0.837221920283888	0.23497033678338503
NMS	null	0.821313304482921	null	null	0.9767324681081779	null	null	0.6759923763935861	null	0.909776260151861
NMT1	0.636414447346647	0.7094365274161519	0.7094365274161519	0.709426306647972	0.692165471294467	0.7094365274161519	0.5350826156190779	0.8192876266656249	0.515639945358206	0.7094365274161519
NMT2	0.6927570213371949	0.882448016611037	0.529054501939757	0.9119524376704259	0.836297802535283	0.882448016611037	0.7618811262189771	0.9221217422707351	0.955080470617775	0.7980357274185859
NMU	0.504512227969614	0.6610373912033609	0.750469242706073	0.251470780718542	0.540322085347405	null	0.662115200222285	0.735710148584354	0.761906720086562	0.592911201445636
NMUR1	0.31457693321517893	0.432127426079658	0.32815783521808	0.5025144596284551	0.45063572746354796	0.218143167050441	0.37701111562684103	0.4536133186435779	0.7864878750063199	0.450690956128925
NMUR2	null	null	0.213421968721686	0.21640349720490898	0.8300376572593191	0.9510913178962521	null	null	0.549250216858926	null
NNAT	0.11536344947012801	0.18675060409115304	0.18666564299028002	0.0440496497414072	0.25341739370675004	0.18675060409115304	0.125250604816673	0.12439687801277802	0.18675060409115304	0.18675060409115304
NNMT	null	null	0.42464216576821295	0.907751682091506	0.587299830719615	null	null	null	0.22389610845778898	null
NNT	0.28206503538135497	0.44535513850419894	0.291085253476835	0.248760494919259	0.203650137510363	0.146830966327639	0.18058505306661798	0.15713705807963402	0.144185938377449	0.154544406910535
NNT-AS1	0.119527156343589	0.119527156343589	0.119527156343589	0.11953985539203599	0.119527156343589	0.119527156343589	0.119527156343589	0.11953985539203599	0.119527156343589	0.119527156343589
NOA1	0.47583094083585603	0.5754022777878599	0.385289125864629	0.562461919952554	0.4046620014772899	0.5754022777878599	0.478921959257935	0.43979010389259704	0.6626290440591199	0.445530282091505
NOB1	0.087149848383676	0.087149848383676	0.16848484431361702	0.0132088996989649	0.0428417159911213	0.087149848383676	0.57091511415341	0.0114233801240106	0.0708164730572132	0.49434953841370893
NOBOX	null	0.9899693719238779	null	null	0.9091238142857379	0.9593520156434759	null	null	0.942401652334169	0.575237695507455
NOC2L	0.303170528961103	0.5570384721087089	0.5694426875897061	0.6310001788713879	0.7568356727307829	0.842622804072224	0.377294466082817	0.453833357078951	0.20994846068516898	0.48632287079034003
NOC3L	0.20537181577031302	0.673735404721678	0.262343087906687	0.231998256187884	0.302609415460468	0.6214401469564351	0.24956636850744002	0.142274662750147	0.27111644379757105	0.25435357794588803
NOC4L	0.019029731643802	0.312887050993223	0.273702536587365	0.6075191188513361	0.544087195945693	0.515463767545043	0.273702536587365	0.27371336575849803	0.44277504357145103	0.131150188375336
NOCT	0.37186570882675896	0.516049738360021	0.17864484230386102	0.30438088958354403	0.641888903880058	0.241782319795552	0.159941391601826	0.329300456124079	0.313540309111521	0.131381316019941
NOD1	0.00172965348183146	0.00048257702776090304	0.00478425010276113	0.000522375173182716	0.00181599220396541	0.114533734192471	0.0275119548462831	0.000744883186221453	0.00444496038266523	0.0005099384758845481
NOD2	0.0815766684490179	0.546721613604155	0.525940933976384	0.606155772258198	0.710843269604657	0.41678290042986893	0.5487370419068579	0.809764420367417	0.7419336570606769	0.894704932492138
NODAL	0.29183804121579604	0.0906327777991942	0.14408115383067702	0.047326035420125	0.5277205181808271	0.304536507890479	0.153177111163714	0.0603163207482746	0.244402377106743	0.0742510949200256
NOG	0.616083810845277	0.6166736945821489	0.7716348333763658	0.7817290188400251	0.707152688279157	0.7200285820803879	0.6783362429610601	0.7095930694478799	0.5133405231834051	0.680576843941506
NOL10	0.267519742731669	0.260545175199792	0.35474915263120793	0.23539093947092604	0.8061302069376971	0.6942636959557329	0.8293212603019731	0.298332796587625	0.7824547212574259	0.5402008582427511
NOL11	0.0810916208825905	0.35152255377367103	0.121913838717694	0.35606562704945105	0.151537356534434	0.40991290982098794	0.270668706414981	0.49384424648225395	0.8370155697162579	0.32580519349816806
NOL12	0.0718974852636098	0.18881290858306402	0.688866609605009	0.832467708389192	0.297845540143337	0.13597352518533398	0.5957147292844079	0.516531782876781	0.199144716164186	0.253351330993013
NOL3	0.65329077487481	0.65329077487481	0.9396781985564878	0.972409358978101	0.614618126598854	0.65329077487481	0.65329077487481	0.6532829072591579	0.65329077487481	0.65329077487481
NOL4	0.602508719456585	0.934010107920402	null	null	0.9190150878965769	0.7398242026829459	0.650895042057805	0.723559640314527	0.382739498275203	null
NOL4L	0.510279737428173	0.292976468118737	0.39152642452791997	0.480899659347161	0.12558655593005902	0.28872259470309397	0.018767365928302	0.0656409943529637	0.115746769833508	0.28767265992949
NOL6	0.998613924037761	0.9210075702909308	0.862244444359563	0.919597142151268	0.8707627604528871	0.9076270372531741	0.903302579280341	0.986138953200015	0.989220528687025	0.6135398800008821
NOL7	0.9587625451221881	0.986891439751066	0.9385699456039891	0.937531780104434	0.9897747001961559	0.9974389600957081	0.956184582446976	0.96681065625199	0.934184195576999	0.986891439751066
NOL8	0.11427433314429801	0.0489388156839183	0.044519335309938	0.10779284162633501	0.0664209838375022	0.0704854996968213	0.35873585246087	0.143040876534805	0.0527331437173148	0.116995597451654
NOL9	0.0387003328244956	0.22433406316446	0.369387249747892	0.643345730770288	0.22214578662006304	0.22433406316446	0.262737776940106	0.41441134428497906	0.607215261768878	0.3975822593914671
NOLC1	0.0820516979661664	0.51396455184264	0.0670519064112303	0.18232516642437901	0.272981152898292	0.312660712960328	0.065398518703536	0.169062075596449	0.454841213400302	0.7617131039382979
NOM1	0.909932782059527	0.988917695154864	0.6942635681925219	0.854924662255023	0.630307442048264	0.293183213976724	0.570636209468384	0.7622937846696191	0.566266918298495	0.6616666446440279
NOMO1	0.24616269348496803	0.421985222081044	0.334379346485469	0.23779471241923802	0.456886798785558	0.27208305511739	0.334379346485469	0.33438776808711795	0.23284775793857898	0.372971431547117
NOMO2	0.0797710001090976	0.227441005742855	0.227441005742855	0.22745319798137098	0.8097991278981529	0.227441005742855	0.227441005742855	0.5001975868040711	0.38801523800408705	0.300152665194573
NOMO3	0.850406239132895	0.787481290741342	0.950556350941365	0.600451765940849	0.787481290741342	0.787481290741342	0.787481290741342	0.7874687731030121	0.787481290741342	0.815314890966523
NOP10	0.951148785712932	0.815296043614465	0.7358221089713791	0.7942510860818911	0.6744245938993371	0.8877712845471519	0.7345824698117042	0.7710858045584029	0.8877712845471519	0.751033875169782
NOP14	0.892743178198062	0.9169625280158371	0.9169625280158371	0.959952043279784	0.773627997152631	0.6189869909268421	0.982236972490904	0.980512608114919	0.9448722581872929	0.908941778819759
NOP14-AS1	0.634125387723511	0.634125387723511	0.634125387723511	0.634118415463993	0.634125387723511	0.634125387723511	0.634125387723511	0.634118415463993	0.634125387723511	0.634125387723511
NOP16	0.612630730698116	0.7129462491733392	0.7129462491733392	0.712935897485993	0.665246239570071	0.7129462491733392	0.648260045026319	0.646559871526761	0.8956790838302429	0.7129462491733392
NOP2	0.708528654005023	0.0629303974947294	0.1111279907316	0.152250109131728	0.137170454277604	0.0629303974947294	0.337639227843623	0.0588903701827897	0.0308690668049746	0.0629303974947294
NOP53	0.35900295590411896	0.35900295590411896	0.266601749803304	0.25435060889857297	0.591913742077413	0.349835236341716	0.292351299409993	0.318835300762347	0.290682120235339	0.336854248750661
NOP56	0.376984008374078	0.411538870312486	0.36725149796432005	0.511264693654156	0.375990259216231	0.411538870312486	0.34854737046126194	0.593426553334453	0.6828689297003331	0.443234818523063
NOP58	0.8958924982100009	0.9000741335960649	0.776160383726409	0.8186338197250691	0.636522782217813	0.9000741335960649	0.818660712015187	0.7771580003272509	0.831051169159995	0.6788946536490311
NOP9	0.268509956341785	0.39202572313603207	0.39202572313603207	0.348478670664125	0.702917390976626	0.604609575031112	0.39202572313603207	0.39203141640034794	0.29954224306294897	0.39202572313603207
NORAD	0.5362425898364911	0.5362425898364911	0.5362425898364911	0.536240635676889	0.5362425898364911	0.5362425898364911	0.5362425898364911	0.536240635676889	0.5362425898364911	0.5362425898364911
NOS1	0.0326120270137146	0.0511057436390172	0.0557136297576231	0.0642424662922591	0.113253000450627	0.25124246862345	0.0557136297576231	0.33131697117771697	0.14950176184011998	0.174223797911467
NOS1AP	0.280968439262504	0.339217368814511	0.0817610896744435	0.458197347376214	0.119243996424243	0.5498819667877409	0.0810303245855215	0.717945018794419	0.19007599868737898	0.49543988952720003
NOS2	0.7396701293108149	0.7099539920518629	0.77253335806996	0.280545915262589	0.6981371285735769	0.421584672086167	null	0.8996065554375541	0.86587145176779	null
NOS3	0.0479693560560006	0.137359807322997	0.0058861411734655	0.00870020613114867	0.566599912385884	0.179791424500295	0.005696507538166779	0.0140825587097875	0.125490230913824	0.0165983776304595
NOSIP	0.5348764045990321	0.681142484473394	0.609442895805305	0.762588393439398	0.41323803203608295	0.40446211058192105	0.229073490059265	0.825728995938137	0.461002795796001	0.6728285478771441
NOSTRIN	0.042918399748669	0.00792251643230388	0.00029323859666348996	0.135068040708866	0.0443378283448172	null	null	0.222567018781262	0.110584493446825	null
NOTCH1	0.7647278261978381	0.8133474942666731	0.85321155071335	0.4874927567462129	0.6809831534853779	0.9235096267231571	0.808282197997516	0.45359407877354896	0.9510417632911171	0.812712270451863
NOTCH2	0.33063313957422497	0.513564780698049	0.217833100124378	0.526159873806248	0.30379699661520504	0.31847520668685103	0.112943179535606	0.0474242753267571	0.250127238724876	0.050395985666077996
NOTCH2NLA	0.337525190731991	null	null	null	null	null	null	null	null	null
NOTCH3	0.247083623007838	0.240275311123075	0.297008626581653	0.34857428096657694	0.448019772809389	0.7354391633505178	0.299798160297273	0.49263491969403206	0.6783957670506209	0.279892762362195
NOTCH4	0.519898362286971	0.0755824470147385	0.17591455018103	0.523458433859752	0.0126837321186913	0.275632341034023	0.0755824470147385	0.0755934988055488	0.0173308376209427	0.253204020838031
NOTO	0.9461020134674542	0.5530679543683299	0.9344053702550591	0.47760294563131295	0.371890848983086	0.31596499655476	0.935488789047277	0.590463552504031	0.118206962403393	0.871790552192381
NOTUM	0.375356665584945	0.7086006728469371	0.6141179701231629	0.693945130161728	0.558520488837634	0.8758500475685109	0.6147455279167671	0.7644672239493291	0.959272473756987	0.48348954424327095
NOVA1	0.193458544011657	0.480150887556002	null	0.658319213694621	0.8530860778717521	null	0.850065684537843	0.138640200964316	0.7470897271458701	0.680788901317199
NOVA2	0.445536852289965	0.22647718061504998	0.355520349337858	0.312252095464324	0.35471267164897496	0.508272721824983	0.379000727095623	0.39866250529919806	0.499730092852997	0.454433429090609
NOX3	0.980157459538912	0.8137925731741309	0.9804704657454291	0.5526353148098521	0.314084951492575	0.5671853119173841	0.97279707239612	0.942063307156485	0.8262914881083671	0.8133853805526351
NOX4	0.0708182966428231	0.174934181644651	0.0946073520886933	0.15865009665538402	0.5951002890527571	0.5251910037132009	null	null	0.17013989107783098	0.669185643439666
NOX5	0.823045872381741	0.48329988809757396	0.776860859324453	0.9524524831653969	0.560809804306313	0.8114702761234801	0.819109145315432	0.567635763784955	0.60217906376919	0.48046940814346
NOXA1	0.550902862610585	0.7660369752614319	0.6512597401523139	0.879654619282183	0.8145659995313059	0.359156305666625	0.594018231519902	0.7049484602180021	0.430419304226685	0.7194828044631091
NOXO1	0.35391435052689	null	0.422624518125358	0.5895505810304561	0.463706546356911	0.6045808355844929	0.592915535093294	0.593868409307048	0.7021749175880989	null
NOXRED1	0.0570519149716355	0.0219143450576285	null	null	0.243096412744218	null	null	0.347597611128539	0.30676651697521695	0.279262107711905
NPAP1	0.6704179041373349	0.6704179041373349	0.6704179041373349	0.670409272116088	0.6170456632138871	0.6704179041373349	0.6704179041373349	0.6385496348650649	0.399569430110645	0.6704179041373349
NPAS1	0.28907296666002197	0.297204783310693	null	null	0.921100055732997	null	0.350497087337897	0.600809284611063	0.834394889192141	0.712308852620943
NPAS2	0.8741650123748621	0.7531197752844722	0.5517099444240551	0.845538071283665	0.641191453958545	0.852081780424291	0.566011021720311	0.8282158351526859	0.667558682792807	0.709960497938648
NPAS3	0.316406471757851	0.35450251528161697	0.363987971283243	0.38823376689276395	0.33887573155074796	0.30801259906387396	0.344658509287389	0.114734317763261	0.302803440707199	0.320464113483418
NPAS4	0.8071611175944621	0.108809199800894	null	0.398469609712952	0.324901049219217	null	null	null	0.936485212123376	0.205027149213295
NPAT	0.544225712901475	0.908666106683553	0.8475019975055009	0.41660049905765706	0.9340377192395091	0.7087246021141089	0.692120494483044	0.46100634796382	0.8766430760390029	0.7087246021141089
NPB	0.7985907651338591	null	0.7059743555718749	0.902620752243505	0.7046093617273911	null	0.665054894651207	0.789683796797673	0.7596270818109121	null
NPBWR1	0.594628140588989	0.48302287229540297	0.304937675432434	0.539185802032923	0.270675906205754	0.81480206877921	0.24976846425025798	0.347227418073222	0.11844462193531301	0.5374313259275789
NPBWR2	0.103713166455264	null	0.437785474692007	0.233893267240392	0.0188653925729419	0.24218316317705102	null	0.0202292499644036	0.311830816607126	null
NPC1	0.470021526379885	0.9291541308578449	0.575573876283027	0.565010716002885	0.9346746651744509	0.992604881857896	0.49371470832853004	0.525485002513044	0.853511676598754	0.6525735414477399
NPC1L1	0.827710147441461	0.6712732546703539	0.43776741740302005	0.583209649392068	0.829088101366265	0.7215498692428159	0.20684519453957603	0.39947532753667103	0.593696379000077	0.946840362679756
NPC2	0.0705821617088141	0.0414450530745321	0.193346168404678	0.110626641915602	0.0137050246333823	0.0179809298731833	0.037296847511817	0.17439382601030598	0.0014655533813839698	0.0414450530745321
NPDC1	0.217062860365647	0.0399919342521705	0.0457215173579966	0.0952862476303156	0.0415709458452934	0.0399919342521705	0.0600308380073283	0.11661170156495901	0.223258007391496	0.0421737501649281
NPEPL1	0.0865174158560757	0.6209145085802911	0.0622321533496916	0.135624011332714	0.102972305108239	0.204404135660603	0.41294825026944304	0.23534917994579502	0.096705026324063	0.204404135660603
NPEPPS	0.457400435403389	0.24395903803236	0.40732153017166295	0.39795374618519297	0.4319602440482221	0.24395903803236	0.24395903803236	0.18539212661792398	0.29448794714546805	0.179876241443362
NPEPPSP1	0.8370189033296651	0.8370189033296651	0.8370189033296651	0.8370058242838501	0.8370189033296651	0.8370189033296651	0.8370189033296651	0.8370058242838501	0.8370189033296651	0.8370189033296651
NPFF	0.79795207917914	0.741886056230884	0.342830799730035	0.623062785884201	0.351927356835118	null	null	0.728435196702932	null	null
NPFFR1	0.121079141950992	0.0386605714030858	0.382113286565534	0.201347947216016	0.260293481689589	0.116575991629179	0.13098433463905498	0.111287499458141	0.071187104217432	0.13178532203215598
NPFFR2	0.7630444188415051	0.740035257781172	0.33389116649177303	0.727525061062787	0.5887556034358771	0.662840576779405	0.44161816578975105	0.7914583604832379	0.7355125760806379	0.912396249736567
NPHP1	0.21265323240243103	0.5934414065523721	0.5440909385157079	0.395768407016796	0.317012225330279	0.470823025781971	0.44518372097803993	0.307758286501468	0.096436514366332	0.4248481551894221
NPHP3	0.49765112145523205	0.6536782773379239	0.43516256382532	0.547520184172315	0.712145094103913	0.748407535798056	0.42343900526910605	0.463769129999761	0.492880032443913	0.6536782773379239
NPHP3-ACAD11	0.37355993800480103	0.697495257405249	0.521853982830111	0.543918375456621	0.65020500701024	0.7690028861145799	0.521853982830111	0.521852802414782	0.39099289745372207	0.521853982830111
NPHP4	0.9951821504430279	0.995512005698772	0.950051595611425	0.969265755213723	0.983153127936507	0.9969542553584949	0.9943014389558679	0.897987095179957	0.9854507085983141	0.9943014389558679
NPHS1	0.318747935437583	0.39301789698807393	null	null	0.6019473268108629	0.334243182373484	0.723413031708864	0.42091278149859895	0.41438211205861797	0.4065633836125421
NPHS2	0.845991869008496	null	null	null	0.791542628577889	0.788068487213269	0.9689127103081949	0.890869283316745	0.7194532428622541	0.920500562032115
NPIPA1	0.0919543558249843	0.0532484582027651	0.094131279074886	0.0240386034044439	0.0451196286096661	0.0919543558249843	0.16816709403607402	0.0919662109626577	0.0919543558249843	0.247949844222462
NPIPA3	0.510065587715907	0.510065587715907	0.4243641103381471	0.283149081757409	0.510065587715907	0.510065587715907	0.510065587715907	0.510065043606707	0.510065587715907	0.510065587715907
NPIPA5	null	null	0.24385103717583603	0.25190755668613	0.0261526861156461	null	null	null	0.0810929156815819	0.26342382334366105
NPIPA7	null	null	null	0.8031509890565991	null	null	null	null	null	null
NPIPB11	0.10428663036484	0.10428663036484	0.10428663036484	0.24932953473158703	0.280567998116348	0.10428663036484	0.10428663036484	0.2148336860238	0.0588081889178085	0.10428663036484
NPIPB12	0.987262834267669	null	null	0.837345853180194	0.768009515465976	null	null	null	0.33404662542786495	null
NPIPB13	0.37860439399975604	0.37860439399975604	0.37860439399975604	0.489538617537361	0.37860439399975604	0.37860439399975604	0.0708380344963422	0.176742262748197	0.37860439399975604	0.37860439399975604
NPIPB15	0.574538304479319	0.26694114259087803	0.5160721232724679	0.516071254757561	0.461875638422416	0.318409735638812	0.5160721232724679	0.516071254757561	0.6492246074093859	0.36610914529911204
NPIPB2	0.0859820076627762	0.0271081515398902	0.0497208095281239	0.0342459394941597	0.14487196819836098	0.0849510564278821	0.10398130443641301	0.0663642834841143	0.0728853802997648	0.0849510564278821
NPIPB3	null	null	null	null	0.709520687013489	null	0.329937997460477	0.3661240241996189	null	null
NPIPB4	0.87816389786645	0.779729124059283	null	0.7383097575530921	0.5758845895148149	null	null	null	null	null
NPIPB5	null	0.39949902897396006	null	null	0.0154719166443117	null	null	0.0175686253161424	0.770954286422468	null
NPIPB6	0.0735218317892099	0.517258272057648	0.0735218317892099	0.0735327630986444	0.0269520555148636	0.0735218317892099	0.0735218317892099	0.0735327630986444	0.0735218317892099	0.0735218317892099
NPIPB7	0.48569016108284496	null	null	null	null	null	null	null	null	null
NPIPB8	0.442728912636813	null	0.7843665734529449	0.7183147608839409	null	null	null	0.348208272717133	null	0.833512470853123
NPIPB9	0.478844776594604	0.478844776594604	0.478844776594604	0.478845919339397	0.478844776594604	0.478844776594604	0.478844776594604	0.478845919339397	0.478844776594604	0.478844776594604
NPL	0.430090016929996	0.386671503044785	0.387163536528424	0.765060415000991	0.152930902860999	0.135772061748645	0.37327398048572996	0.561911007611325	0.213353042702175	0.4081689837966829
NPLOC4	0.7713170983917691	0.9660160539542231	0.9701681747575891	0.8814230023063641	0.8794017202729559	0.977243658260932	0.727944728838863	0.923986624071929	0.8880443274689179	0.8413900140152142
NPM1	0.129779129681838	0.522478776477556	0.122338300484447	0.536656954618152	0.499327012034679	0.499327012034679	0.103433674906071	0.233612386792746	0.5462352519535479	0.49658137076704206
NPM2	0.262715228388885	0.283333253430534	0.0577973204041282	0.350061931292034	0.0528376046238701	null	0.0567747330199594	0.158242251706308	0.104288557338143	0.53655941304926
NPM3	0.166644016185448	0.34521464890644	0.695839374273718	0.635319142141799	0.756752946890516	0.34521464890644	0.783544704371662	0.29708217978706897	0.37534038654479296	0.581189942504902
NPNT	0.296863399134979	null	null	null	0.185336165592982	0.302795010620773	0.791532580699017	0.16365074607956198	0.0261913616189176	null
NPPA	0.140536802439389	null	0.19769963067491397	0.167396128966519	0.5537409217630179	null	0.19289297766441502	0.101631042500319	0.64723034963894	0.868888864547243
NPPB	0.14609698112666902	0.626099436172171	0.437337920594825	0.7450491572987041	0.519074781534118	null	0.72685253530634	0.592591198697192	0.7805840274636741	0.8179757070816299
NPPC	0.909917678276428	0.9197814932184541	0.587477159486223	0.589523490394411	null	null	0.7973804249137529	0.8886188624792959	0.9877880689575309	0.9244706159221241
NPR1	0.122357417468215	0.0105798699317738	0.0875698198766697	0.674916682401413	0.21113414097587302	0.00537440320577266	0.0965724316344939	0.37774042163388394	0.182433245366922	0.8111611319514692
NPR2	0.189556827211852	0.33785932723889395	0.33785932723889395	0.191833595667833	0.053720056480391	0.000505252348810075	0.33785932723889395	0.337867594363326	0.404318942497464	0.61491999509122
NPR3	0.948152878333533	0.8856501373487142	0.9936733284271629	0.9706737539455491	0.995421064102855	0.9987234318366371	0.978889049577029	0.8782564469705841	0.9369083141451322	0.9890675427530791
NPRL2	0.815571749828821	0.6335950150894339	0.6828317225996271	0.6828225604242879	0.151313176142493	0.641265732629925	0.819117517934749	0.730169317768157	0.6828317225996271	0.6828317225996271
NPRL3	0.7572665304341359	0.962442059420775	0.967506551201522	0.8352499982994449	0.979229197659396	0.7893712414648459	0.959951724119374	0.7459503730954209	0.989520744322146	0.983387019739601
NPS	null	0.748976783499234	null	0.8148339107700551	0.6238233575972499	null	null	0.605159284051063	0.9150119568487579	0.644748212135905
NPSR1	null	0.7634985176542769	0.741742147336417	0.43901061809310205	0.636231967200979	0.51332452207118	0.504409799986574	0.7924027816451429	0.7379484248037429	null
NPTN	0.0773974268640084	0.258631123428568	0.16812495084119297	0.116850372577949	0.11517272745203301	0.258631123428568	0.195205128287756	0.5785350577413371	0.4619474807615279	0.585537013346421
NPTN-IT1	0.96837923091038	0.96837923091038	0.96837923091038	0.968372092524713	0.96837923091038	0.96837923091038	0.96837923091038	0.968372092524713	0.96837923091038	0.96837923091038
NPTX1	0.522931573889989	0.351593437923724	0.422154580185492	0.434848093200532	0.700956764288766	0.41891335685983	0.285337293420183	0.418646414991357	0.26473962059890604	0.673089647193922
NPTX2	0.496649825000119	0.567964821474963	0.555339655839389	0.9555710142473159	0.52654701035493	null	0.7425173173612251	0.8188289165346371	0.58584105993238	0.9047245636394989
NPTXR	0.426174763716023	0.739680273407307	0.65418961732638	0.887603221729908	0.6695280666896579	0.475989763855281	0.582818426585975	0.6460980720314621	0.7316426889609631	0.6276914405336961
NPVF	0.776646552192802	0.6053662367486949	null	0.9802116004675581	0.738917915888785	null	null	0.8443758292530409	null	0.535986652135228
NPW	0.8982246633610951	0.645011212755244	0.7371866658538109	0.873031500733687	0.811044288667237	0.4717208772020429	0.831209530585316	0.966803969405925	0.5221416826959739	null
NPY	0.335379132554758	0.42254628911248	null	0.133723126991901	0.499018487338443	null	0.336416489851058	0.12073787811752999	0.0153087487815492	0.116760852710483
NPY1R	0.31180073374704304	0.877311168910885	0.668756000203077	0.4477350857951479	0.644766430776076	null	0.514660452680776	0.261019270190807	null	null
NPY2R	null	null	null	null	0.25693115775146	0.42134823423326095	null	null	0.43265616119695	null
NPY5R	0.562630408462771	0.479344686490371	null	null	0.409663418350055	0.704643739314093	0.97633123413059	0.805497403566772	0.590997951881062	null
NQO1	0.20809753976343104	0.15660648154412898	0.202826631669457	0.3852816959590779	0.33781694248585703	0.31126113697094104	0.20373957187680103	0.297787483286813	0.526952397034663	0.233588138558129
NQO2	0.7551768263136821	0.8331007685175641	0.6636920324869151	0.711727097305706	0.652401430996011	0.7922163307166031	0.8946221876707859	0.798951269901869	0.635928028260467	0.9418255011157859
NR0B2	0.12984458394575898	null	0.6163181958120141	0.510119936512804	0.5735584246699821	0.672563534763291	0.5693973969166911	0.429281008537039	0.5601557309235811	null
NR1D1	0.809551806925966	0.40400625019937003	0.763299849319374	0.7631171538812449	0.2920457605264	0.4815680582424571	0.8348104991683041	0.810716503756264	0.588142337017628	0.583981556753691
NR1D2	0.376343144893729	0.359294923801677	0.28535369991774395	0.250162098645077	0.334201210920453	0.275579315630264	0.229349143774035	0.41062750846786106	0.125264870319138	0.356345878715752
NR1H2	0.100586889431351	0.200883756246273	0.154294323795447	0.14761421919084602	0.271026890686818	0.0910815866966188	0.0849908103778099	0.078201849426705	0.039419009818831	0.200883756246273
NR1H3	0.6472457693452041	0.64291592472598	0.740891999881081	0.406981323861058	0.340676104312419	0.37335186896412104	0.37601841340750797	0.6945283277098261	0.675882016271445	0.64291592472598
NR1H4	0.9979275530972791	0.9346833050713169	0.923717145203721	0.9673117698399399	0.8713333798115759	0.9605750364417429	0.873595167133452	0.98924722947377	0.9984658775417529	0.9973433657354408
NR1I2	0.28375820855862605	0.6876672399427429	null	0.425243701673878	0.34523810563529606	0.499733232608448	null	0.23554878706510998	0.7784376990157099	null
NR1I3	0.0382507148064754	null	0.0174605725599276	0.0216136197630781	0.00926462050290537	0.179220757086096	0.0159754371366597	0.0557153002957282	0.007750527080864779	0.010008390123203
NR2C1	0.809609268946236	0.51680202625483	0.749904785486663	0.35687143061748794	0.740889732940229	0.506188798388002	0.6915107101375649	0.43128219824143604	0.948898075532327	0.32145855891701597
NR2C2	0.275601560048042	0.500366539435403	0.8867846526411791	0.6160544844342131	0.7360585959825731	0.6588823045961509	0.292275635741094	0.45124542188230105	0.418694752310359	0.500366539435403
NR2C2AP	0.48523025956464594	0.48282871958645396	0.409795804918205	0.633414136166128	0.30321778183304	0.48282871958645396	0.674112845623709	0.34160670812103694	0.5078712847166711	0.45612576789261206
NR2E1	0.696837420433412	0.6651164157737149	null	0.128051006215957	0.8640854058558871	null	0.74063492338835	0.93259347819673	0.717355200984688	null
NR2E3	0.551906408722966	null	0.10815121974079901	0.48126496959537896	0.221399336400098	0.195116478241636	null	0.314017558182922	0.678351034783262	0.101572520230117
NR2F1	0.592244136929942	0.53601654625254	0.6474523596768139	0.61980407229753	0.33091316000291804	0.34793945727550796	0.645582857051839	0.500171947985978	0.46527352408689	0.46527352408689
NR2F1-AS1	0.22958383205799	0.22958383205799	0.22958383205799	0.22959597252431999	0.22958383205799	0.22958383205799	0.22958383205799	0.22959597252431999	0.22958383205799	0.22958383205799
NR2F2	0.286317413467328	0.548625199490598	0.29494564023762704	0.24134144434276603	0.3422990882235739	0.3744907022978479	0.38074633935673796	0.20672481826332897	0.829103700504734	0.3744907022978479
NR2F6	0.7969723617485329	0.8590760460674479	0.584526245840828	0.6119022584778809	0.534383809305041	0.41796870591538304	0.430368871993936	0.7469143304385699	0.862767610517371	0.522338394536064
NR3C1	0.3872186684094871	0.794645629957808	0.712753027830195	0.5970636669843841	0.5883182519248911	0.364779479264487	0.9311743419142109	0.505059599175593	0.5678252311666611	0.4602012989404461
NR3C2	0.26890379893495003	0.824289111289744	0.37556804823303497	0.29281985849619396	0.547387969350978	0.46221616390138204	0.35507747306109205	0.284736300660191	0.592437313896937	0.5140486591046179
NR4A1	0.16980801186559	0.308764505946306	0.323961140004017	0.0907104505364286	0.134374114585289	0.699490531732461	0.298087170668688	0.399879661031343	0.29115175408256605	0.5848657022655129
NR4A2	0.814071599865562	0.9009921049046059	0.7254073257842579	0.26265459882527	0.516747067575848	0.125880084622089	0.6637361435399871	0.519718498752725	0.6885944374082039	0.280280556055722
NR4A3	0.887068113446954	0.887068113446954	0.8903292614879009	0.773404306193718	0.870823112088824	0.590560151324683	0.887068113446954	0.8870555662784859	0.4959666314024311	0.887068113446954
NR5A1	0.05332283398922401	0.0262686963880274	0.166026247909114	0.0109684373869402	0.111064860720354	0.00712574643960188	0.358377101312019	0.0582008794668627	0.0035476730894214103	0.34737132541320004
NR5A2	0.602560883608259	0.868581263462713	0.963668764201034	0.682087132254688	0.9581438670622741	0.98974638719662	0.970635709999215	0.614822601973842	0.951525293722977	0.932543241472552
NR6A1	0.00679953793163877	0.0291719976632558	0.0066479945472471295	0.00227275631934054	0.000950120896582335	0.00308463501065838	0.00877134649873014	0.0039150393911018795	0.10211891833327301	0.0066479945472471295
NRAP	0.685711765244687	null	0.9733269371747869	0.668333879416972	0.914754506759812	0.8549101922860091	0.6391268582985821	0.960917140551055	0.97406723569195	0.732802220313725
NRARP	0.8496372553072908	0.791102558632852	0.5249302096783189	0.8966073416311049	0.5929651292907739	0.5929651292907739	0.296288899649963	0.699390467914171	0.534301403607055	0.28594476206992603
NRAS	0.528462636764813	0.9407548945919498	0.47279362743767106	0.48129177346723795	0.302129144748716	0.555499516726546	0.430400702576872	0.54952865197604	0.555499516726546	0.555499516726546
NRAV	0.804931974345408	0.804931974345408	0.804931974345408	0.8049191607434709	0.804931974345408	0.804931974345408	0.804931974345408	0.8049191607434709	0.804931974345408	0.804931974345408
NRBF2	0.7561819702692479	0.8564353276279479	0.9076003203507529	0.9053194324664359	0.8000518122133828	0.927848111463527	0.832690079705476	0.8772718897021541	0.931743049795471	0.8393477093613381
NRBP1	0.18615339379910897	0.161134488925468	0.0719411071767221	0.138841533114897	0.161134488925468	0.161134488925468	0.0799048062126879	0.10679508595171401	0.469000084672041	0.214546491235215
NRBP2	0.9100779470103321	0.746758072536195	0.423790889006645	0.600040269388095	0.305622653475635	0.5226486627320479	0.864958697309279	0.530059117381846	0.481861963196923	0.19366182759569298
NRCAM	0.25652760073243	0.152809165245931	0.48672577424942204	0.607181418820568	0.6675248260791751	0.765937588033486	0.699185255894088	0.580352087987398	0.48059727755672	0.45522542964989093
NRDC	0.50078009366271	0.23244046276971803	0.267434818409848	0.127302716060575	0.22645973690426802	0.35971202460715207	0.278784173591689	0.14461839245509	0.0650753138257092	0.127547249841787
NRDE2	0.909903091326638	0.968500331124884	0.7437743543431009	0.8356224037329929	0.879719350308926	0.9363358946696779	0.709046315552952	0.9160779436199692	0.8564320700504591	0.9324867151846999
NREP	0.37007948851716493	0.324162863424626	0.7344807529520241	0.43684511715022706	0.65573143983085	0.317272660710808	0.324162863424626	0.287040716644515	0.29475079494478496	0.324162863424626
NRF1	0.899301997498766	0.40360969451140905	0.442533472960101	0.70876041585357	0.838584901686072	0.6886673633054	0.730164461609327	0.507309821494319	0.674088917061241	0.6886673633054
NRG1	0.0713477765749792	0.131891643906752	0.0338630977879403	0.0190929329908465	0.245424880091622	0.19686871708197304	0.222841605832576	0.0533553713410994	0.256342243639873	0.0541599123408887
NRG2	0.614485600151553	0.317444362646015	0.676485622265143	0.380364882606567	0.627427878929681	0.49998804910697797	0.7159912391300941	0.41261870239218706	0.716017692680506	0.31597188600123
NRG3	0.649705682401643	0.5144752921603439	0.759699494108485	0.7079989365245649	0.176665433397921	null	0.611629822676765	0.144805186245426	0.615744324591181	0.271620057268454
NRG4	0.12330708763539999	null	0.100262861272225	0.131033229468863	null	null	0.0345220632251348	0.0475824471493537	null	0.0990867531865618
NRGN	0.160661729705361	0.46589394736063705	0.506217459716882	0.550915033502438	0.46589394736063705	0.46589394736063705	0.43881470900052505	0.7020924802462349	0.8040641963276941	0.589176127265572
NRIP1	0.589680174097562	0.501448398054715	0.58061749146572	0.394237368247549	0.47932907856185897	0.501448398054715	0.6876729637446171	0.715141352761349	0.506454148925944	0.20563906756387604
NRIP2	0.882703524412206	0.6373627975340799	0.655663463595725	0.6823106727278361	0.29872651778120696	0.6373627975340799	0.681878583808995	0.8548367299254929	0.880109070293792	0.6373627975340799
NRIP3	0.919952192997068	0.7266004055954499	0.47975324535059993	0.6387088904615539	0.6743366373437579	0.7565580017414008	0.53627652131002	0.491345199216367	0.684839920323734	0.7565580017414008
NRIR	0.0939968901867522	0.0939968901867522	0.0939968901867522	0.0940088280828471	0.0939968901867522	0.0939968901867522	0.0939968901867522	0.0940088280828471	0.0939968901867522	0.0939968901867522
NRL	0.139347402749377	0.145080821038678	0.264283626350864	0.47260899471002005	0.25972825202834604	0.44416103414405605	0.252523058647587	0.252534572446903	0.10507463146075	0.252523058647587
NRM	0.15192984085229502	0.148382561664432	0.15210861483077898	0.120727114318888	0.09663469021588801	0.148382561664432	0.148382561664432	0.148395620616043	0.265570121579304	0.12329515592766901
NRN1	0.7043219139326659	0.285795239507685	0.5814033316361701	0.7733038410631691	0.9011949252309119	null	0.5962096722210121	0.820202289950208	0.46079150918356704	0.7866781811083969
NRN1L	0.165342950090801	0.502481923483648	0.6448876126177501	0.185897618203282	0.011200925275913999	0.0515466688581129	null	0.0294418033101199	null	null
NRP1	0.9474156366312879	0.9569556166782389	0.855125148122525	0.840126974813363	0.8629741607995741	0.8265709482585559	0.8447893452729809	0.8899282639798349	0.8983291142514541	0.949751210588717
