## Supplementary material for "Multi-omics Integration Identifies Genes Influencing Traits Associated with Cardiovascular Risks: The Long Life Family Study": File S2: fev1.csv (part 3 of 3)

Genes	p_val_UTR	p_val_downstream	p_val_enhancer_CAGE	p_val_enhancer_DHS	p_val_missense	p_val_plof_ds	p_val_promoter_CAGE	p_val_promoter_DHS	p_val_synonymous	p_val_upstream
NRP2	0.34898915581660706	0.270018842341267	0.462961310969417	0.390599310055395	0.9924775932476669	0.983523747454098	0.7229928843717272	0.8429537789704691	0.735072150507104	0.8792728721531209
NRROS	0.18665773898410604	0.17291654193495098	0.36693310302918003	0.22697169196009803	0.36011224262782104	0.17291654193495098	0.353481451211375	0.329587021165351	0.330901323296819	0.46242007259556206
NRSN1	0.732734923630895	0.49368184064810605	0.849619985857009	0.8470073992475841	0.5887071293280419	0.640156259123104	0.850983134244259	0.9635062792329019	0.8153265669208729	0.880817139329722
NRSN2	0.0170869455141139	0.15477296089707598	0.14546316919075	0.21327925609481196	0.277902634059555	0.0696526991516896	0.133759532409363	0.23849547946184801	0.0521557525613347	0.0696526991516896
NRSN2-AS1	0.628207486373992	0.628207486373992	0.628207486373992	0.628200798181694	0.628207486373992	0.628207486373992	0.628207486373992	0.628200798181694	0.628207486373992	0.628207486373992
NRTN	0.973060481322744	0.521206797641271	0.661605858297697	0.95962242647191	0.668023481979235	null	null	null	0.6320100103550289	0.770154444717568
NRXN1	0.0414250332360787	0.194388080586719	0.28771664340787395	0.157489193562824	0.436359403406392	0.23069561162717	0.291455075613461	0.0465020028696139	0.18031660812769298	0.191075204196728
NRXN2	0.959078736505655	0.996822099116396	0.9102774513062242	0.9639027218998191	0.986987196591716	0.957810511588423	0.918992571261432	0.989968642639533	0.911459925317947	0.994984731636375
NRXN3	0.580600575665862	0.7564152903377429	0.532269822065177	0.83195772924825	0.5311517237940739	0.696007500510291	0.8892100188830179	0.7739739768104449	0.885076171066399	0.896736652345855
NSA2	0.87017632101763	0.372912105392491	0.250293759121655	0.41595407443495797	0.337627447644349	0.372912105392491	0.6458261222253361	0.348469871726513	0.44690508202105	0.372912105392491
NSD1	0.53176350062276	0.291392995447307	0.43613273610714703	0.5543377424238349	0.7695011459109681	0.31359615627041904	0.403666799293436	0.39408681266953705	0.44893667678125604	0.4913244351365779
NSD2	0.36722057512052797	0.20511493871061603	0.860097762591063	0.567746039992683	0.72385643920012	0.799522759532717	0.8539017886497461	0.6845430827734721	0.194305981465638	0.529637494725873
NSD3	0.0578956890131385	0.11918201170456698	0.21736890579005103	0.41272807533070505	0.17130951088489302	0.17309652606645498	0.0428525797964714	0.0683694257383244	0.121103652804769	0.173092092461452
NSF	0.9751035274794291	0.9706588363887142	0.976551309441203	0.976545358113212	0.997156314534518	0.995088902257293	0.976551309441203	0.976545358113212	0.799116933819783	0.976551309441203
NSFL1C	0.23802612106304802	0.101783703142401	0.116604848179093	0.18787473236892302	0.21664928666265598	0.171060663967273	0.171060663967273	0.171073713867342	0.0423055417258387	0.38645894292937005
NSG1	0.9684692025395479	0.9769898512550931	0.992916387812946	0.985221413803826	0.9943066238361851	0.9769898512550931	0.9769898512550931	0.977440391222736	0.988694739953623	0.879031159441079
NSG2	0.6929057137332021	0.44655925890094705	0.60402511276685	0.5841344010199101	0.9605706124535071	null	0.9937767262765621	0.6906244694535129	0.388371601642204	0.576549322004216
NSL1	0.48178151307433503	0.6305234625536321	0.592384380354411	0.59237947558426	0.48879239442463795	0.592384380354411	0.549010929496812	0.528210700615677	0.294386050648937	0.445416760718916
NSMAF	0.744888673060624	0.981270161791524	0.532841988402142	0.556621097701357	0.6109026378617199	0.961132933176018	0.533123108967795	0.459738776159551	0.78476821843774	0.548270015250071
NSMCE1	0.8369550475602231	0.5390799390487271	0.7031870137063571	0.703177031333801	0.472691629407457	0.7031870137063571	0.186235545777651	0.569384361237357	0.6637247283502739	0.7031870137063571
NSMCE2	0.0174574826139437	0.18060371123229602	0.390376965998693	0.22221842127053498	0.375229216087466	0.19612884987245	0.182726770052131	0.30577755625818104	0.42130101400012	0.19612884987245
NSMCE3	0.7876686377424901	0.509827627184661	0.6950751767490689	0.318734267888527	0.549227201047438	0.509827627184661	0.509827627184661	0.5098270959334771	0.494298958177244	0.509827627184661
NSMCE4A	0.831235888163117	0.718754226536822	0.7118243805091851	0.513053767041008	0.8316288587764509	0.718754226536822	0.737681159532296	0.7318560442370551	0.769991058503989	0.571670681468103
NSMF	0.4987875470559	0.327716497661838	0.4635826142082371	0.102079354048094	0.37834706440654503	0.148751614922522	0.584034264188725	0.0946445969139562	0.293372601207521	0.148751614922522
NSRP1	0.283720413848416	0.48330388805225605	0.276328909359929	0.103350179613561	0.15760738166339497	0.453439242975854	0.132600277507904	0.49044954756764203	0.0912781438528621	0.276328909359929
NSUN2	0.658982141769882	0.596015113281699	0.521072974702226	0.484765560675925	0.569323944497077	0.596015113281699	0.5231472867971699	0.386420959402349	0.615314510676668	0.486028604092731
NSUN3	0.845850082731368	0.847495088294627	0.902232233924961	0.9022201524831129	0.8322342825873691	0.902232233924961	0.9407665530958821	0.8075542143287991	0.6720127276973911	0.902232233924961
NSUN4	0.8625760001981999	0.547339857875136	0.39381590501664293	0.730378744265402	0.575085333465995	0.69621244305143	0.6245781895142261	0.6829686834752321	0.8573874239504901	0.617476886259771
NSUN5	0.21379060561195298	0.29005309812059005	0.18225576219334602	0.470018715757285	0.57041408960088	0.0959934513288498	0.180205598491502	0.38833651022780896	0.156743356530289	0.777744850333412
NSUN5P1	0.8149443316834399	0.8149443316834399	0.8149443316834399	0.8149313938187359	0.8149443316834399	0.8149443316834399	0.8149443316834399	0.8149313938187359	0.8149443316834399	0.8149443316834399
NSUN5P2	0.727997751114732	0.727997751114732	0.727997751114732	0.727986863571644	0.727997751114732	0.727997751114732	0.727997751114732	0.727986863571644	0.727997751114732	0.727997751114732
NSUN6	0.7464652786301892	0.82640274987046	0.6042971759990561	0.6233919177988729	0.789632253300495	0.764918114547721	0.767224196495677	0.862789333338564	0.7644574193145959	0.97088601360996
NSUN7	0.0343725554045077	0.0142765326374055	0.0688565969367384	0.0289319848983029	0.0620250751293601	0.0142765326374055	0.130817435882612	0.0512889849001189	0.0568798166456526	0.0142765326374055
NT5C	0.779462375715181	0.7109250361653671	0.928456238159875	0.8750338640742851	0.602686838030244	0.8081363951264731	0.7057336211700591	0.592187643880548	0.516012128177307	0.7109250361653671
NT5C1A	0.5578324431647729	0.8488918395661591	0.24642695125591602	0.6532301814272601	0.582223495898756	0.6146608018183989	0.25071748490767104	0.588084261438446	0.392176629888332	0.328014518687382
NT5C1B	0.925823788229832	0.9890615000323572	0.9890615000323572	0.980282820483566	0.9816952203632149	0.975447068548313	0.910319263643803	0.945092729962494	0.9663458702390569	0.983113952743647
NT5C1B-RDH14	null	0.907253032340555	0.467962688164315	0.955652859899472	0.920198919598538	0.9112458635468801	null	null	0.83998629127076	0.9407393426062779
NT5C2	0.6818145898301271	0.641737381740413	0.8225170872614379	0.6554039381106479	0.764175440699772	0.641737381740413	0.641737381740413	0.6417300491943521	0.620175455154957	0.7243153342309492
NT5C3A	0.3903138502957229	0.654819709572365	0.34806779754401296	0.46638248254090897	0.5252394480718761	0.5806853373688721	0.282992065963464	0.322385329884678	0.293046251270629	0.393811915515251
NT5C3B	0.452319154188572	0.46429956804743894	0.41279870516328604	0.0546182762458633	0.36125126590571294	0.315476030521852	0.42617487750254796	0.16840875856833498	0.172733506700384	0.16171520336834
NT5DC1	0.646969441665356	0.7947727693264058	0.5264333878128711	0.444055876666439	0.268331075534877	0.26211302825426896	0.617726523580779	0.527468559473925	0.44092347101178103	0.318416795557644
NT5DC2	0.8260328365941949	0.495516211264999	0.14388859464370699	0.151094839785695	0.163121081777796	0.495516211264999	0.502243681660994	0.226089651571263	0.610586189118438	0.19527416561412198
NT5DC3	0.3921138536319221	0.333225208416717	0.34508695477941803	0.7697143328419108	0.7429939308948371	0.4973061326046961	0.329694427085793	0.60073606251733	0.375576911448771	0.44371640336839796
NT5DC4	0.8890814657220779	null	null	0.942263694979948	0.988842782505437	null	null	0.9060604086889429	0.9945436244353041	0.961097834116721
NT5E	0.866754710061228	0.8990288108942328	0.7655476087363	0.8643140193117851	0.8617601361106829	0.942081150423159	0.7925660112302131	0.7538421361440821	0.507915729189667	0.913825710227942
NT5M	0.998738877024177	0.9994539743411271	0.997921046087128	0.9989041937301659	0.998130747185838	0.999231511574048	0.9980760812392591	0.997413034392575	0.99137263722361	0.9991919280837791
NTAN1	0.715655819678243	0.256852167257107	0.49061451559037395	0.104727897872926	0.272601468494779	0.256852167257107	0.256852167257107	0.256863548889395	0.26080087099764304	0.256852167257107
NTAQ1	0.5891314650595451	0.5891314650595451	0.5891314650595451	0.589126726904041	0.5891314650595451	0.5891314650595451	0.5891314650595451	0.589126726904041	0.5891314650595451	0.5891314650595451
NTF3	0.948282481305394	0.7967878230548521	0.997916005597045	0.959508228851909	0.9787063019733929	null	0.99804779303524	0.9996056899486508	0.8616176113945792	0.999434573091428
NTF4	0.36114252469187696	null	0.20372727392651302	0.030599241662788997	0.0302544355005174	0.189575276391243	null	null	null	0.0349985271057552
NTHL1	0.821236708081913	0.647685980542948	0.9048229609811129	0.93517760821034	0.734058415453016	0.4716105590092511	0.6298544779860911	0.903039876217962	0.982427335766225	0.614191573911255
NTM	0.0498364690743851	0.24307140207498001	0.21064807204321	0.0176458421984803	0.161732015605903	0.6628367690565861	0.164583890060414	0.40634251989991205	0.632925434887151	0.13906943151002302
NTMT1	0.286437668246565	0.674223207175815	0.37392077297256604	0.589231716459816	0.37381505371886997	0.674223207175815	0.35383757816513	0.478385321295961	0.594234105276781	0.477683738248575
NTN1	0.170897445937216	0.522828240851386	0.29883094046818	0.0822100563212617	0.366953348658505	0.28227069247512704	0.453793299503245	0.454553773426303	0.46946887549541794	0.32107324866979803
NTN3	0.769534054652611	0.85984563465928	0.902007711830519	0.917027234675896	0.9132561147298349	0.955575113452042	0.811804767322854	0.7782992605782559	0.5700924663769711	0.657249069114325
NTN4	0.8214082549830111	0.898164486906563	0.927728795941073	0.9540464330781959	0.8212656472242491	0.6191583762630389	0.9294356185265309	0.9534952760843142	0.9593233160274671	0.9541142956552979
NTN5	0.201536782315883	0.27739287506630794	0.15682821936966101	0.33723449665426797	0.19704480827069604	0.153556399643424	0.15682821936966101	0.156996457092813	0.113378234401026	0.291388198680805
NTNG1	0.9969468408619719	0.972059248333237	0.9755785827466801	0.9971466550899101	0.9962919778139492	null	0.975271796575114	0.99295034849067	0.933312445074269	0.999616046001852
NTNG2	0.12982556989318597	0.266909782652189	0.0411250168790291	0.19570805629961102	0.18308500293272	0.459744778088914	0.0365908931624998	0.0713386053702994	0.407782797776052	0.0932230748885082
NTPCR	0.7367739117064179	0.7460027680931959	0.777771238068746	0.901162840003706	0.596938881578132	0.7460027680931959	0.7552587992509671	0.719875831199336	0.8707365409638481	0.893229256587975
NTRK1	0.960467863857677	0.9166142874334859	0.7177488263581521	0.39257178480805605	0.74596960442702	0.4371234168049579	0.649046635096406	0.827186445307761	0.6233030881886651	0.7177488263581521
NTRK2	0.264418721455471	0.299144598049817	0.5870929709490219	0.28932773406563894	0.5537301809300861	0.67711407038755	0.181220234355444	0.207873648977298	0.382214233392346	0.127239802523452
NTRK3	0.6798493806764069	0.861548990536836	0.592229009623478	0.62501844972969	0.682008998052044	0.5525499531845871	0.45533451027749205	0.583244389066672	0.30406819261737	0.5746051595606839
NTS	0.315889187165945	0.18408684454086102	0.536314635495206	0.5544009877724061	0.275970623446317	null	0.6281249371656	0.5545780569532021	null	0.689141211346649
NTSR1	0.7435577733167191	0.603293734044322	0.785179409087338	0.76292881813714	0.706331072357774	0.6983042485255361	0.686285920399609	0.8014544435356049	0.40071013982866205	0.6056768635356781
NTSR2	0.46324008606624895	0.22441431242522103	0.181943492507221	0.30566272261377303	0.39376163646726703	0.117495287161343	0.17740835877297603	0.13332266494228	0.46612542091159204	0.47217772189880997
NUAK1	0.6152043299070009	0.7145590689266519	0.631916657568336	0.301140829331191	0.46101423779469	0.4916040688530479	0.6298365835349201	0.516438162588992	0.697659349892288	0.521724054212523
NUAK2	0.43172419098069503	0.74453344283315	0.23375853231076396	0.44646291184267106	0.11717482406634801	0.527536347742492	0.22605971072157602	0.334795534619792	0.26330075581785	0.407696501499311
NUB1	0.27088848912700003	0.502820799595351	0.263822488645284	0.567079466718349	0.280054242056461	0.32161656268637606	0.8446829629354051	0.29818286109903996	0.0669217653779885	0.33971736438297195
NUBP1	0.8689658888747099	0.7611888371670659	0.5177581304791721	0.680113448023245	0.9040220888059392	0.9150444968713929	0.9665708258961802	0.380042119602757	0.7677200263852909	0.9724078603695708
NUBP2	0.881456424256772	0.887847280567511	0.9401299956170741	0.765546479556835	0.8639535373189059	0.949059214120947	0.8630413642519179	0.653851287002574	0.847179825762016	0.887847280567511
NUBPL	0.0634885346178667	0.39964895773076897	0.22685177371618104	0.0539192909711212	0.5745346400284039	0.117346216788886	0.426266640554817	0.599935533034929	0.162912105274964	0.16493982877069
NUCB1	0.376876461231694	0.47990096185968295	0.0779105817704855	0.7702260293655648	0.593219414154164	0.452929352055907	0.47174179906599795	0.699945369816599	0.721453091622145	0.264428161393172
NUCB2	0.272079869130125	0.397463945815843	0.31308742031689196	0.418333085421502	0.294905772509368	0.397463945815843	0.221678789247643	0.484898602075108	0.34971253981120803	0.24559426091321
NUCKS1	0.581611654527527	0.596097722913249	0.360374306798748	0.669329417777057	0.7488153250315299	0.45914457433669	0.35922718375216106	0.665843527360993	0.7447987864826079	0.417698352365954
NUDC	0.43962855278213003	0.7563208190144959	0.488071821175566	0.621704425541905	0.34225994717465996	0.6568782001131209	0.7395739568297729	0.48514796325683507	0.5480516753199289	0.482710210529391
NUDCD1	0.974575817221101	0.37536919573683797	0.948200940859088	0.8358712089650129	0.4706089342940229	0.9333092543373009	0.728954169738208	0.548274258046587	0.663563350724843	0.919727910491823
NUDCD2	0.0902263917644244	0.121078258817789	0.299979373731296	0.194722635028007	0.10353768434374301	0.0357302832007846	0.136319333917638	0.15408453030703	0.16973099049380402	0.0321507743210009
NUDCD3	0.962505759077586	0.588993579799494	0.484748464307995	0.6739099769576611	0.646073855658463	0.642874793707063	0.564172102660503	0.7624966358197209	0.349982274982546	0.7279728699624071
NUDT1	0.902704820481236	0.8771084760796111	0.9940098401892349	0.953848763541708	0.893608075789205	0.8922782562824308	0.9687395575249809	0.92912479144942	0.857981536820227	0.9523728986561321
NUDT12	0.772610982015391	0.7863833095061371	0.321740397748778	0.817943455865629	0.8644207394617379	null	0.41017380234693795	0.643203869916008	0.9528707870570059	0.5700910510589261
NUDT13	0.7329534491285831	0.5206639640587171	0.48116993141785497	0.396059682419972	0.553933614144642	0.5206639640587171	0.5206639640587171	0.7971893036142058	0.649241659696821	0.8162659242542208
NUDT14	0.782887825864348	0.7650912255470799	0.8713826898392559	0.9648711404393481	0.932405188448928	0.7650912255470799	0.7854046422273501	0.532022599848897	0.7827560110867441	0.968339767859519
NUDT15	0.6223514587460239	0.076768801136637	0.39010187880254404	0.237538540735089	0.153744178877672	0.17543225531744902	0.340164396261658	0.234919193215026	0.0717458712890757	0.17543225531744902
NUDT16	0.5440355290312949	0.6367107517407171	0.321049574295531	0.5612537044991099	0.492226143713189	0.471660435290389	0.406416423654526	0.7102401857103829	0.433392363772702	0.331326029592317
NUDT16L1	0.8320014244903929	0.7418961865523059	0.8884894613887471	0.7454881078191509	0.910433209382385	0.722107803681345	0.707930643247346	0.907058607803571	0.47889873263052596	0.879565935481087
NUDT17	0.352128277593697	null	0.166188934330227	0.23971042561753303	0.0893022656019753	null	0.173837971076901	0.17895880984714999	0.167321743612564	null
NUDT18	0.0799928614558197	0.0187932718253862	0.00748459890780875	0.0467373961614199	0.0506825818006936	0.15463739169443302	0.0388694526898106	0.0246603753968333	0.162257310638341	0.0194299860562497
NUDT19	0.5670826123071129	0.10729201907417697	0.27437216285548	0.310458605773174	0.344011026960129	0.15632935405101198	0.31639106714960497	0.20912339974639602	0.21694397820612	0.161881977892207
NUDT2	0.105053862831597	0.36042748461669805	0.333135232933704	0.138834994260648	0.218878943430765	0.218878943430765	0.264313860363062	0.39143548534048705	0.18181349943619698	0.462223678419818
NUDT21	0.34892070573356604	0.275885810659653	0.241010945324419	0.30355388638949604	0.7581136926055971	0.5669811915094499	0.257091470914237	0.287758419158802	0.503331047754193	0.5669811915094499
NUDT22	0.8017420562128399	0.320550976784961	0.320550976784961	0.25197138529573	0.133387707631794	0.320550976784961	0.6252607835623499	0.0896031053649158	0.310779993701784	0.320550976784961
NUDT3	0.475778446761296	0.24877473965474103	0.0644931939188571	0.0713043768243089	0.186832091798921	0.24877473965474103	0.24877473965474103	0.24878636447851799	0.352564756342421	0.24877473965474103
NUDT4	0.5272910675441761	0.304303036910704	0.304303036910704	0.304312725009094	0.486818591185743	0.304303036910704	0.6879802324293279	0.6199331869889539	0.304303036910704	0.21250525782492197
NUDT5	0.422716387117804	0.429187614217932	0.10318285246381698	0.139568223905665	0.45196849613666495	0.429187614217932	0.29301470218846803	0.243671077895566	0.58307174455949	0.429187614217932
NUDT6	0.268295038990136	0.0952533917145904	0.0868266588215396	0.277234500327049	0.778640956790452	0.32279819859360603	0.18129037201866396	0.11663080645954901	0.20976985670988002	0.303672798492526
NUDT7	null	null	0.688493898838669	0.9150150979361391	0.636494686758599	0.97162164873623	null	null	0.597186069240036	null
NUDT8	null	0.27509429544859904	0.46097815959367605	0.603450546619408	0.478586930362866	null	0.38986985204753205	0.5194633542843	0.95696239685637	0.20194626312812697
NUDT9	0.6484442045194581	0.518000138641627	0.8914541365044201	0.638475043758958	0.771653001244442	0.791447039406999	0.8934135411847008	0.643091603296838	0.724820941318993	0.541896139830171
NUF2	0.16769232864319297	0.617063410975083	0.114177406002995	0.30088037964930703	0.0214066457120714	0.506890453890792	0.116909212996026	0.177340288672661	0.109650538324384	null
NUFIP1	0.8604342253925799	0.463307345210163	0.7399099910625451	0.21428388587167602	0.746632638256605	0.503325707244704	0.503325707244704	0.503325527435028	0.282040297348563	0.503325707244704
NUFIP2	0.840130441747693	0.9226086736137	0.903423615440466	0.9078016451701779	0.7273026085717021	0.807279556648866	0.867291036199429	0.946657224152226	0.7703631802463772	0.621498970104367
NUGGC	0.606081639319681	0.499807725358597	0.503645223682378	0.34271379798862894	0.8583870929461129	0.766189642221487	0.503676496810563	0.320502313292341	0.579489234399496	0.5120721835623
NUMA1	0.161273211608883	0.290105374821652	0.7814462541950129	0.37137855220129995	0.430447821703969	0.0809190436563934	0.47657521760159	0.305107014369778	0.5849421143326801	0.290105374821652
NUMB	0.72031401655836	0.5492957144894439	0.798017347890155	0.7298812247889781	0.412495254685152	0.5631010557318779	0.5492957144894439	0.5492930627818351	0.18721380207420102	0.5492957144894439
NUMBL	0.41470208167702505	0.7284836697663779	0.627585023638228	0.660374684023117	0.308049485186159	0.40501243592206604	0.624217733466786	0.7910853328412428	0.481370072471976	0.40501243592206604
NUP107	0.8774380832493008	0.8572875920360501	0.6843663134882819	0.854291768729788	0.863444157994249	0.855517187093866	0.8572875920360501	0.7333383966989749	0.9859921536748271	0.8572875920360501
NUP133	0.8790812879199691	0.858175028803851	0.7632481492152969	0.646795571570826	0.8337682532184909	0.798443999662273	0.7896466959821651	0.711422764885703	0.9579800154637359	0.798443999662273
NUP153	0.223967543001591	0.0805398402009293	0.0949265787164985	0.128783418698259	0.11469871704104301	0.16352693694899698	0.0514067736326449	0.16987313576305899	0.024065026165047996	0.16352693694899698
NUP153-AS1	0.26954832203829604	0.26954832203829604	0.26954832203829604	0.269559292816831	0.26954832203829604	0.26954832203829604	0.26954832203829604	0.269559292816831	0.26954832203829604	0.26954832203829604
NUP155	0.4474701569841	0.195276028611911	0.48558114680044207	0.611135463464474	0.409410582942919	0.23602079688273497	0.48545749556303797	0.40176921101269103	0.142310267990715	0.5706503453123101
NUP160	0.9713789735702099	0.963758001295141	0.9598120688005771	0.9927704992580649	0.987967697456822	0.9927566584065141	0.9947411626342121	0.997566891288172	0.980340489036343	0.986847321496692
NUP188	0.489935920133261	0.668788087998128	0.476264453477149	0.4759814240648279	0.48036131343023303	0.668788087998128	0.942243745471069	0.940022444322907	0.689579410686208	0.668788087998128
NUP205	0.678015793329605	0.522342905733967	0.662973493787673	0.931490087796756	0.529006534328756	0.7630937834495541	0.8252572502412249	0.505864322509852	0.512242459241526	0.887528219345022
NUP210	0.268875703372358	0.6455927579303511	0.435306175707292	0.695272479083506	0.811071468962532	0.38369049608869205	0.310595567558057	0.4094768497453479	0.31151781421696195	0.719949507908996
NUP210L	0.7245345620341641	0.49279016382515795	0.9348830063632829	0.63872435194861	0.7232146643735291	0.653734192450403	0.7419436224205621	0.971570728270683	0.682086015504211	0.625040572065612
NUP214	0.8949249656970408	0.38497407364271496	0.331280633657086	0.45179428092199697	0.42406994335564396	0.732293511329186	0.29566316945974896	0.556935391453596	0.8373735563982371	0.20272366333687
NUP35	0.662527110333786	0.486094720799384	0.628257333150587	0.970463741714129	0.7060612279320909	0.795062096665198	0.795062096665198	0.763853160639785	0.800386193805121	0.8103568149880209
NUP37	0.423674436877784	0.27304103488534	0.5818278409594799	0.272983620001532	0.15389457002784399	0.0733637078917646	0.578399429353671	0.31070875947843896	0.23376949699769103	0.27304103488534
NUP42	0.37094006010341496	0.37094006010341496	0.37094006010341496	0.37094678942066295	0.37094006010341496	0.37094006010341496	0.37094006010341496	0.37094678942066295	0.37094006010341496	0.37094006010341496
NUP43	0.6713644545180811	0.572033874015937	0.593207623187194	0.280955216473664	0.706663939340483	0.588265549757288	0.541030048467674	0.6540133082800059	0.186650709077297	0.7700802156266899
NUP50	0.249070480985101	0.35318855990372705	0.39857129650065604	0.120759439396604	0.44687647083028004	0.301315747814192	0.54762309947334	0.16225717594594	0.10330883742007499	0.5944341964627471
NUP50-DT	0.725690202876928	0.725690202876928	0.725690202876928	0.725679394690698	0.725690202876928	0.725690202876928	0.725690202876928	0.725679394690698	0.725690202876928	0.725690202876928
NUP54	0.555324808486141	0.36970703319479203	0.739863051171249	0.409605237429669	0.534859918479378	0.458038797454399	0.685096235521845	0.525746334481065	0.0865715997636825	0.63300095492741
NUP58	0.00335934037648055	0.16294712134044298	0.0339497594424164	0.0269243809373049	0.214049719634443	0.0874145796258537	0.0261146913097718	0.0238342762745321	0.0286676964408966	0.190707382144472
NUP62	0.5321311387993921	0.24616235805573802	0.105435170448137	0.258138828066899	0.268482353181413	0.24616235805573802	0.10215948370521301	0.348422098453243	0.21962018339843303	0.24616235805573802
NUP85	0.234510195906101	0.12384973162891301	0.502632820611744	0.38247868611853203	0.11209447738990899	0.29290227622118703	0.764395861917299	0.42080784837873203	0.313473512622036	0.7475199357272171
NUP88	0.418465523658448	0.6754304967771889	0.6754304967771889	0.4317890483627179	0.163901603291208	0.886856813186319	0.6235006453783659	0.7489917153269909	0.655200199834779	0.6754304967771889
NUP93	0.780041691034222	0.914908912978226	0.43414181772294397	0.6019585936663361	0.7529861522787009	0.5443732171175579	0.635975682681004	0.545139574035775	0.698341103430439	0.364406076939804
NUP98	0.551376705022427	0.501600599770087	0.29379395602043396	0.455000261118296	0.41046673004978096	0.501600599770087	0.489155139325363	0.24795627513839102	0.66032888689811	0.501600599770087
NUPR1	0.549854834255912	0.526068128578806	0.38965348989743004	0.22720709307658898	0.689925278092684	0.507381093316329	0.507381093316329	0.507380694282019	0.507381093316329	0.5963038787366489
NUPR2	0.8485296550386929	0.275767245487396	0.44300255025668706	0.5990809331330539	0.44948005183458095	null	0.44268231392970897	0.22858847554426398	null	0.26438705541998997
NUS1	0.186796855415668	0.12153996725682101	0.10588756092983098	0.150928937034938	0.136046133076872	0.0929670536742615	0.103940719451341	0.129179404418922	0.00384089198919649	0.105472393085777
NUSAP1	0.655623599395192	0.9255942158274159	0.9776648169285721	0.99948328785086	0.645264411341285	0.9236974630450759	0.9236974630450759	0.9236863702504191	0.815409397415011	0.9236974630450759
NUTF2	0.343002799152255	0.44201602595915296	0.44201602595915296	0.44201913885980704	0.44201602595915296	0.44201602595915296	0.562727140970925	0.324150266841375	0.664535621962859	0.44201602595915296
NUTM1	0.740180184522716	0.7940517009606659	null	0.663685398044611	0.707776029955678	0.6656807945830029	0.33284740098783805	0.347526568573568	0.422800615683726	0.330924805475308
NUTM2A	0.564674083952973	0.564674083952973	0.564674083952973	0.254196160639799	0.45811577870901504	0.564674083952973	0.32141414723809103	0.317488552961714	0.673627578474758	0.564674083952973
NUTM2A-AS1	0.9179826933445391	0.9179826933445391	0.9179826933445391	0.9179712944933829	0.9179826933445391	0.9179826933445391	0.9179826933445391	0.9179712944933829	0.9179826933445391	0.9179826933445391
NUTM2B	null	null	null	0.8576942406900241	0.87651859973055	null	null	0.9099559892445259	0.9970081057640559	null
NUTM2B-AS1	0.620779073918004	0.620779073918004	0.620779073918004	0.620772746915531	0.620779073918004	0.620779073918004	0.620779073918004	0.620772746915531	0.620779073918004	0.620779073918004
NUTM2D	0.42666785793338	0.382273510409143	0.35717839893357	0.11150646736590301	0.18793162110039802	0.251713617803783	0.35717839893357	0.559242497006644	0.39204073493306396	0.35717839893357
NUTM2E	0.7347869723621608	0.7347869723621608	0.7347869723621608	0.734775857504621	0.7347869723621608	0.7347869723621608	0.7347869723621608	0.725244664434258	0.7347869723621608	0.7347869723621608
NUTM2F	null	null	0.806908157711131	0.911389763059417	0.624949537872833	null	null	0.5738808413874731	0.8683868851201999	0.966383295993534
NUTM2G	0.451685785882361	0.549654410068882	0.41892492781007296	0.350324857474641	0.37864379537135795	0.41892492781007296	0.41892492781007296	0.4189292505173	0.467287601251484	0.458962623386562
NVL	0.221493255047548	0.0837038091455111	0.165372003169683	0.266106427474992	0.0793921374530304	0.0369497413878714	0.150166686241744	0.0995335598749531	0.148916248711107	0.115111756651886
NWD1	0.7642991576255749	0.780255634232797	0.752976990466286	0.81383159339212	0.990865905403683	0.982801697837266	0.736467527615688	0.799122649719501	0.8363094448930308	0.872658507282053
NWD2	0.516622811177059	0.67434674078101	0.5929264877235171	0.648242481457181	0.1120981824391	null	0.35899472743599	0.584898403778932	0.681789545515874	0.5452471394874361
NXF1	0.570224745625862	0.724965184695692	0.945559706125645	0.6777491898017161	0.782207254073617	0.724965184695692	0.7419287909391221	0.6941866843480261	0.8499364268105529	0.724965184695692
NXN	0.620309403238757	0.632090501546935	0.45777326671799706	0.513802538706141	0.5121732601758561	0.692399867050985	0.300767934041117	0.649371674732173	0.0859167805515918	0.583766666620935
NXNL1	0.16160441494824	null	0.35904123484982603	0.35197815615390793	0.294747302584275	0.0724873776665874	0.24887516175967198	0.281875099111709	0.550027771193249	0.422209148963559
NXNL2	0.816318071485851	0.969986770681928	0.880965133985251	0.9107694795402801	0.617917718109978	null	0.886781525036255	0.968310899016458	0.8377291612957322	0.9315831458923342
NXPE1	0.0165150713560765	0.0145028237446788	0.0591238009986868	0.0200147497766607	0.0296253429588558	0.165429581133427	0.058832141564757995	0.0688617900084414	0.0517721803511494	0.36929903206166403
NXPE2	0.808767648012896	0.7720542866724379	null	null	0.30792153345695	0.0859538103945749	null	0.40337236421819894	0.821868462476985	0.164379113965427
NXPE3	0.205627221402888	0.331055219564644	0.377309903388312	0.35513921375296204	0.490715290630966	0.43754326791501	0.192151611066107	0.24024776156323102	0.5082955082030159	0.430487927449016
NXPE4	0.628563643880693	0.146911519229983	null	0.34828733088981	0.23431575116105502	null	0.263123267596155	0.14984711702562198	0.619383755798034	0.5803777596819
NXPH1	0.325226000349966	0.659897193092421	0.7488247400302871	0.7601098435354309	0.638720137330911	0.78361374325848	0.286525151704531	0.40207712511565297	0.7235428901517209	0.6225480822653628
NXPH2	0.26951946208682703	0.7516061020643521	0.553267957513725	0.659876545989828	0.102933394297946	null	0.323467557987173	0.166909842269123	0.488641046457474	0.349308910186846
NXPH3	0.38665769043833703	0.194260688591467	0.24991458802798397	0.6329424674940569	0.736687685558968	0.21329713443092302	0.21329713443092302	0.536421147607997	0.357730409485863	0.21329713443092302
NXPH4	0.6162025356376669	0.38934286065573104	0.642312801828123	0.592463730059923	0.7390657979853779	0.666874726175954	0.605876531731304	0.551861634972525	0.7157687831754549	0.535097302737673
NXT1	0.0604520391842918	0.45400131812773203	0.332150953373111	0.410389171861488	0.425466418991582	0.19269043814465303	0.21162419883089398	0.590673228134558	0.165483301853837	0.19269043814465303
NYAP1	0.009123406271835971	0.154838237405933	0.0277622667556714	0.0154358431399317	0.5426276670614051	0.3982684099568479	0.115992008891778	0.106277294763349	0.293359840767017	0.132222478859601
NYAP2	0.74646254922914	0.591584895333747	0.38769542109614097	0.598495559884465	0.26638512783874696	null	0.6904639133585819	0.650379834662788	0.457299888097341	0.387935900691911
NYNRIN	0.7993440022817471	0.832508399953253	0.758830463751433	0.9108936564028209	0.812234604164667	null	0.714608416471317	0.9073431363039259	0.7659457790644469	0.9124473847246791
OAF	0.5346295906605829	0.790709042929636	0.8802627997667091	0.686990596907783	0.8852944601528611	0.6957390714704279	0.8745827873381941	0.769117633809537	0.703929522566634	0.876372589049087
OARD1	0.572047432312699	0.29911040481145196	0.6014286555979279	0.504733617799075	0.3995235827915011	0.42022422664594206	0.535016504080814	0.322722734987207	0.29702510309142	0.29911040481145196
OAS1	0.482481408446936	0.482481408446936	0.8838853099828181	0.9121726044896591	0.8975035520062541	0.16218259562432402	0.482481408446936	0.48248235503050296	0.271034215274979	0.482481408446936
OAS2	0.191135622912963	0.191135622912963	0.125690102664125	0.0282781654102074	0.40829758986696296	0.191135622912963	0.159141319060363	0.282828492649522	0.240060891289258	0.191135622912963
OAS3	0.10410651314688	0.10410651314688	0.106273135176467	0.0160585590029153	0.10886995398539999	0.148759621936232	0.10410651314688	0.10411881015574401	0.257672319072456	0.10410651314688
OASL	0.0281042531458948	0.0076485177757035705	0.10811959424751802	0.0351909629096199	0.127944964488614	0.0110636494194025	0.106162149433264	0.0138983487977029	0.135416015251565	0.0462906333794902
OAT	0.560783506124474	0.133600591905373	0.140621748879245	0.21109660639400304	0.288921057308833	0.658087349111975	0.246942849280263	0.398663416335621	0.20592527804827998	0.109390774463681
OAZ1	0.0241849173163275	0.0479256367311545	0.0479256367311545	0.0479346145829827	0.0174124353540983	0.0479256367311545	0.0409078895634341	0.316935133799991	0.347824617117396	0.0991407640963782
OAZ2	0.00794081418176916	0.0758288782415701	0.0867836990665767	0.086795328240005	0.22998828297468302	0.0867836990665767	0.0867836990665767	0.271068878581494	0.110464837887834	0.0867836990665767
OAZ3	0.929046397148207	null	0.192009117906898	0.22909832176941897	0.0616014754524067	null	null	null	0.259616320780959	null
OBI1	0.646616292528296	0.646616292528296	0.646616292528296	0.646608732235582	0.646616292528296	0.646616292528296	0.646616292528296	0.646608732235582	0.646616292528296	0.646616292528296
OBI1-AS1	0.7911462541467249	0.7911462541467249	0.7911462541467249	0.7911336664531171	0.7911462541467249	0.7911462541467249	0.7911462541467249	0.7911336664531171	0.7911462541467249	0.7911462541467249
OBP2A	0.927514403471036	0.0866708563664608	null	null	0.29763338809095397	0.43602965027660795	null	0.19393726455942198	null	0.0812351335057434
OBP2B	0.35520724319362	0.0105864288082658	0.23700745028728398	0.21262138093421398	0.149910758858356	0.5615282404277521	null	null	0.14689574014670098	0.160034135900009
OBSCN	0.28062293177232106	0.040354466059874	0.150297699792572	0.0116276546619239	0.255205627139111	0.17736653144563802	0.40185489166720795	0.584191886746066	0.30681437375798803	0.0666968362473805
OBSCN-AS1	0.780699344312842	0.780699344312842	0.780699344312842	0.7806869667638192	0.780699344312842	0.780699344312842	0.780699344312842	0.7806869667638192	0.780699344312842	0.780699344312842
OBSL1	0.34812810043373493	0.32156978930948305	0.169420730441802	0.4742503669630109	0.17767259304706198	0.5234076231174241	0.22516225576057503	0.467594815235084	0.264522795180004	0.120615786720127
OC90	null	0.89493518177706	null	null	0.565557446465178	0.9608581071717471	null	null	0.7835446224515359	null
OCA2	0.042740936867447996	0.0533912413273171	0.0165663815341717	0.0387051965493014	0.20014773468466399	0.11335394306734899	null	null	0.21779294867031002	0.0296408330183636
OCEL1	0.554979860958465	0.345934853693735	0.127916905529729	0.19209102840042103	0.314726518085791	0.363163287004048	0.44898032079933703	0.15643318501952802	0.176365767888946	0.21473448639253698
OCIAD1	0.973816472042146	0.6978726744294971	0.974179489253374	0.9947756871161451	0.7336561606063341	0.928710433741837	0.9637590916990691	0.9476718773903191	0.908976964239176	0.963226217273232
OCIAD2	0.36935968898855	0.37367801220155	0.104749000462196	0.4618399493076721	0.49426192442331107	0.681632302513833	0.0951155751007776	0.41166898169331795	0.662337648211672	0.228460420500075
OCLN	0.8619622690904799	0.334407860724485	0.898720478252607	0.6306522415373339	0.8428283303957859	0.837883063029956	0.7071313264307719	0.7071211928212109	0.8370492412465441	0.7071313264307719
OCM	0.00298359808560875	0.0934324036673443	null	0.0346881395609298	0.0302216158045086	0.235158294698096	null	0.0488763726478364	0.22202670299849697	0.162770090546741
OCM2	0.883227456081636	0.999432748844043	null	null	0.945363933477782	0.948620513950932	null	null	0.701953631531211	0.9884294159802149
OCSTAMP	0.123820987132298	0.266694687390537	0.735248595452322	0.0882926273990357	0.23630227165858303	null	null	0.0928832527324782	0.0658904550048068	0.0255101912253443
ODAD1	0.6212520950023741	0.6212520950023741	0.6212520950023741	0.621245744853	0.6212520950023741	0.6212520950023741	0.6212520950023741	0.621245744853	0.6212520950023741	0.6212520950023741
ODAM	0.6467713308758539	0.8357699678391061	0.5833828301700881	0.5823272248207211	0.6368538215370639	0.8122782689791921	0.7415044353065259	0.16251802556810901	0.22444911925489702	0.7918268508264209
ODAPH	0.354058731167259	0.395457525420526	null	0.545331998251772	0.5875305298417121	null	null	0.596979520781042	0.691069157982371	0.45503071287543295
ODC1	0.847070917233817	0.26740796157790897	0.5182430487829021	0.260009766146742	0.6951099511361488	0.5336364594598579	0.17105958716860903	0.312677154288913	0.61733121837312	0.260809426666909
ODC1-DT	0.300424708719165	0.300424708719165	0.300424708719165	0.300434550330072	0.300424708719165	0.300424708719165	0.300424708719165	0.300434550330072	0.300424708719165	0.300424708719165
ODF1	0.832303098322845	0.9573267306177409	null	null	0.9020962022614359	0.8456150160892281	0.916296986299057	0.950822955705215	0.534893998955496	0.810613233657857
ODF2	0.0303305471595393	0.0724756839030712	0.0424092380622564	0.058837932518102994	0.498649301414133	0.7554596250329341	0.0542612265867027	0.0519532188904166	0.37593972798906	0.40549791988137
ODF2L	0.084003118236321	0.11392725932706801	0.105881152391934	0.11888398601155101	0.20083026058690698	0.0789528063569073	0.11271818137849901	0.186016292107797	0.078581779043595	0.10663540309589699
ODF3	0.89515850469645	0.526215228294174	0.526215228294174	0.526213812934874	0.8838739246251708	0.526215228294174	0.526215228294174	0.32467976969360696	0.293310571612905	0.526215228294174
ODF3B	0.43718069045526503	0.11334215106777498	0.11334215106777498	0.11335470853031698	0.105925697372627	0.11334215106777498	0.114726904575804	0.162763436889346	0.34318159634024603	0.214834713845038
ODF3L1	0.343939532103219	null	0.651778302462839	0.8963299840401909	0.758990081928645	null	0.652593937643521	0.643766774302898	0.0481611667406441	0.856091720777308
ODF3L2	0.51662687093829	0.5868965472545079	null	0.381415691838063	0.6978504254166429	0.643990538066478	0.064110391568846	0.7914525965108541	0.7496638142796221	0.570756278172422
ODF4	0.130897141072278	0.395765329024017	null	0.31972827175533397	0.13802903203667002	null	null	0.6759323698765931	0.293431634611067	null
ODR4	0.10270391980449499	0.20498599674123802	0.171118026547526	0.28442391677370804	0.605872480543749	0.13176966782446	0.4578544409708761	0.32122749755839003	0.376584440656288	0.283871772547091
OGA	0.918405423143013	0.781183050294317	0.781183050294317	0.7811706623146909	0.156298241270913	0.781183050294317	0.237897419713594	0.23589293332993103	0.320167341378273	0.716403428248491
OGDH	0.853439557200198	0.596725226725062	0.5165180912472	0.687630952148985	0.621850116134269	0.904037879065213	0.7342290209778408	0.672596003382032	0.521140520271665	0.7372742955508851
OGDHL	0.42113985662678793	0.7637446465408779	0.41567126242410296	0.501228184419125	0.5316388436781141	0.31674489182836	0.36993162451717804	0.891465672876436	0.34593801785302	0.56124751982715
OGFOD1	0.20046536576082502	0.299625190879984	0.0662552995375826	0.0715033564302777	0.13735730759696002	0.233266154695387	0.14209193751486499	0.13952443593959804	0.165947789189522	0.299625190879984
OGFOD2	0.791730816902637	0.791730816902637	0.922058188055145	0.824145386754206	0.6161074977434621	0.839051486195423	0.7248766272429541	0.33287585010920195	0.225852253207712	0.791730816902637
OGFOD3	0.5941275353868879	0.611353804688751	0.8546910129066619	0.856343493164452	0.5439675957103359	0.399479383135932	0.71878092017709	0.8013125299159629	0.751832689751086	0.802566069340712
OGFR	0.332333664732937	0.430752429178474	0.168767620687262	0.623361392127158	0.27685391031694895	0.376879245677697	0.198062243078667	0.418247905631089	0.482467651334031	0.376879245677697
OGFRL1	0.492443000191057	0.492443000191057	0.649438496310669	0.257069780482825	0.39546480545942103	0.492443000191057	0.6728712037938971	0.588723554718886	0.6626827098781949	0.492443000191057
OGFRP1	0.38287192771235795	0.38287192771235795	0.38287192771235795	0.38287807540466207	0.38287192771235795	0.38287192771235795	0.38287192771235795	0.38287807540466207	0.38287192771235795	0.38287192771235795
OGG1	0.829629490833557	0.9498087105452041	0.9055847596749929	0.808252094457879	0.711016396826615	0.980710516193754	0.936860293003653	0.8999311437289649	0.983917319833533	0.8555247469205091
OGN	0.0655923032661374	null	0.040869534136971	0.0570712603966653	0.153188045794351	null	0.489240348574604	0.684712428600845	0.0196206259745388	null
OIP5	null	null	null	null	0.8812905297572831	null	0.22778959045412303	0.32965691124952895	0.7076404376039159	null
OIP5-AS1	0.143529116968169	0.143529116968169	0.143529116968169	0.14354214684260902	0.143529116968169	0.143529116968169	0.143529116968169	0.14354214684260902	0.143529116968169	0.143529116968169
OIT3	0.132850862898444	0.0502941337789338	null	0.7694394635496341	0.7642394796866799	0.502934167130473	null	0.416210294362935	0.92612390755252	0.196051150953896
OLA1	0.286248112880396	0.35780026347409294	0.2036396473243	0.47559456682089896	0.20152157204827695	0.11566319598698599	0.24562930597056798	0.42242974772389896	0.35065704967878997	0.282773331405493
OLAH	0.937738702356897	0.939709765893506	null	null	0.51708507286408	0.535116908977791	null	0.8552553982932379	0.994403899995514	0.9717195055575479
OLFM1	0.17664706689707604	0.224617307142228	0.210282041475357	0.23301868113835997	0.25138330260952396	0.0851954848182432	0.411752305240187	0.45986111622956605	0.106396234469906	0.3638806341227629
OLFM2	0.375543904904949	0.47181687963077396	0.251295567914118	0.411956439141625	0.7097212162662719	0.39107699073916596	0.21346159813957602	0.29518174647243606	0.504547636211512	0.359318317711438
OLFM3	0.0176028965185565	0.43878046330735104	0.382017748935994	0.27857832330306204	0.34611999643415997	0.39822893198097103	0.187047165635886	0.339380495959927	0.0661255307506403	0.557522123257718
OLFM4	0.44788829141988	0.25354953824813103	0.418245518841437	0.353684456998002	0.5806869578356509	0.568786644366156	0.628892391872705	0.680180974275903	0.630296543602428	0.784051297051579
OLFML1	0.436617231898475	0.436617231898475	0.786964201651124	0.8918774627818091	0.82931408049208	0.39808222618636296	0.436617231898475	0.834423453789288	0.33663631248976794	0.436617231898475
OLFML2A	0.5349827127471729	0.43874728441419497	0.27291394258053797	0.11850818571174901	0.0688804541932464	0.10675165441145301	0.42603474827658794	0.281159068989782	0.186151532993588	0.511368469343215
OLFML2B	0.0737175285768634	0.0977119875993331	0.0994396217974095	0.13720925742996498	0.0346196640548646	0.11858821089374302	0.0989992213445129	0.155872763964742	0.261200591701574	0.0873024365391556
OLFML3	0.042976530745487	0.00778950380836445	0.000517883470038039	0.000891813164896913	0.0343540036769912	0.353287464010029	2.41373879447955e-07	0.0024324428508463603	1.1913014688215e-07	0.0060864546760269105
OLIG1	0.682674591297453	0.138436004220295	0.20536087006578402	0.21729149653335697	0.462744767181983	0.317792481336008	0.643944548951036	0.549034617152667	0.211208507974922	0.243610149056557
OLIG2	0.36851660784231105	0.36851660784231105	0.300247332121763	0.256096739648929	0.43526461213213397	0.5216313072074811	0.36851660784231105	0.208672766507369	0.168936086450156	0.36851660784231105
OLIG3	0.6586925617904239	0.390367885551671	0.232399098483791	0.304617932108666	0.341145358503073	0.157166716047599	0.224432611711832	0.538962397788235	0.120944290768444	0.140698221266047
OLMALINC	0.888026426894788	0.888026426894788	0.888026426894788	0.888013904220735	0.888026426894788	0.888026426894788	0.888026426894788	0.888013904220735	0.888026426894788	0.888026426894788
OLR1	0.0036058676949894297	0.0014748474573497	0.0722266003419038	0.00273737511553715	0.0109643774967299	0.0036987379896529296	0.0359638450161303	0.0287010630906763	0.0036987379896529296	0.0036987379896529296
OMA1	0.34708572189137	0.549915796483468	0.492328083482069	0.6482879987185269	0.7022159323269691	0.309868863852781	0.5137251505082839	0.346395749644825	0.0975918890570051	0.37816745000478297
OMD	0.28424488941236103	null	0.0478697567722259	0.0619872505109195	0.0633310663286321	null	null	null	0.00550459363326883	null
OMG	0.24866635438985396	0.0947264608583982	0.181290521233061	0.2209139592685	0.0673595345322623	0.0947264608583982	0.17721280262750302	0.21873217223702499	0.36567325350743896	0.0947264608583982
OMP	null	null	0.30943615354703496	0.83344731797439	0.767810647945337	null	null	0.773487438129308	0.305256058437523	null
ONECUT1	0.48923410485118396	0.263065176654469	0.22457977506520999	0.576174367623282	0.135641464457777	0.423069182484617	0.205454843961857	0.0296627771431557	0.352991773966319	0.103040082418545
ONECUT2	0.524015728406648	0.28242584605530396	0.4146487952651429	0.381847221319529	0.22257334280739102	0.388825200385293	0.45568139148022296	0.37963095887778103	0.5521739796211851	0.19960852160967
ONECUT3	0.21104560331095498	0.273165797277088	0.537708369698873	0.293657381129025	0.162752137648073	0.12395033616870402	0.34109711349585303	0.360554019046623	0.282052325638393	0.33988468356387896
OOEP	0.46086397241953997	0.946807642933979	0.8524497946839671	0.731361048765739	0.93596653599986	null	null	0.9956971058628841	0.9234612020527301	null
OOSP1	0.41299982780342204	null	null	null	0.27279160671673	null	null	null	null	0.0273415232139546
OOSP2	0.29994539422077504	0.33260162442790503	0.655991502066329	0.798984076766414	0.49007564152508604	null	null	null	null	0.3069712171281839
OOSP3	0.0302853851723854	0.16661780539334803	null	null	0.24409695629833703	null	null	0.422678760741523	null	0.31991910436531396
OOSP4A	null	0.3649662398483	null	null	0.4881272646081521	null	null	null	0.339998499598925	null
OOSP4B	0.506471239486742	0.0266488362532398	null	null	0.300057166425474	null	null	null	0.591510656161699	0.35460128951808506
OPA1	0.587301009005034	0.7951318904163159	0.7722423026424201	0.772230117978397	0.71795695361811	0.49163307204482504	0.8199993841924029	0.9039252398646089	0.8710008230629119	0.9516585766544751
OPA3	0.0563989700229831	0.0955843821251395	0.01624293519141	0.0204714550047962	0.34346002704506895	0.19063180599520602	0.19063180599520602	0.190644678974098	0.130077716204003	0.18587998611926898
OPALIN	0.7548049809376949	0.22233492702879998	0.9247954983449929	0.6539136768752111	0.8007350915302691	null	0.7441182422033871	0.376205445343445	0.593335264081416	0.9391370646232221
OPCML	0.5062688356750871	0.19302623837173	0.789647688046419	0.8607984655403629	0.5874288560236329	null	0.7578902987955	0.780188020586504	0.633091362055089	null
OPLAH	0.47779417756071096	0.6043969179766601	0.7461502476275229	0.6306302010160529	0.629101950306577	0.4939866190611789	0.713676921288096	0.710045982084962	0.488078909750084	0.6796070099055039
OPN1SW	null	null	0.459961855277907	0.255034023396085	0.6637717676198671	0.928456337314197	null	0.0921250034208923	0.4943772426810829	0.305817855608973
OPN3	0.36644806527161705	0.420378052063204	0.420378052063204	0.196472622926154	0.604717161777747	0.7235501981442142	0.416861824994849	0.4178474055353521	0.0898893654803277	0.723323113670345
OPN4	0.13704688577813498	0.0567507827849123	0.00159305742121536	0.00784934528872955	0.00275661047131205	0.0743621536118172	0.00145213913328834	0.000776260419957059	0.00015281598535113702	0.0009449219839661279
OPN5	0.19747067164659698	0.39440218300917995	null	0.28205056189794603	0.19968766925308604	null	null	0.0804124853711072	0.0699424028695972	0.0744528825903838
OPRD1	0.0218682669984944	0.0521221324538944	0.0726776720088374	0.0782762672276038	0.006551574896592779	0.0521221324538944	0.00803975317378532	0.0574842940139551	0.24334931136691199	0.0917242592488182
OPRK1	0.30714570347633896	null	null	null	0.23929897821595603	0.0419062007208367	0.010103234277969999	0.0548280565253433	0.11920541251718901	0.0298987507987569
OPRL1	0.21971520742716197	0.126638212807118	0.126638212807118	0.199971607683095	0.0296580977776744	0.238157708060278	0.21562931940118898	0.0719556724057445	0.689226796594357	0.126638212807118
OPRM1	0.7154418924073259	0.340908305235067	0.299748188219724	0.368382923489876	0.6334536885535129	0.41193187390965297	0.340908305235067	0.748405803031053	0.3926514862049051	0.158047599961177
OPRPN	0.20706952805143802	0.24903908297734	0.22246920767785397	null	0.48635542258633596	0.636267468082232	0.23902895040183603	0.499228544543613	0.49388673257998705	0.37753846204607705
OPTC	0.571629891583359	0.6200286150820871	0.987893630779417	0.5270496303237321	0.807498083007743	null	0.660278941161145	0.579634624696545	0.501670138192525	0.47448526248196105
OPTN	0.45845783207464397	0.25755737550888896	0.399284245780835	0.423322422126007	0.8739725144723001	0.7039159755497041	0.4148797571360429	0.32903419379523197	0.29991969583482503	0.399284245780835
OR10A2	null	null	null	null	0.7165055667042769	null	null	null	0.9969114453672271	null
OR10A3	0.31935092814024796	0.886633793173386	null	0.261224079980036	0.264665537677852	0.807852582318625	null	null	0.4766822883506071	0.712870467227107
OR10A4	null	null	null	null	0.9492272435846558	null	null	0.669492429710429	null	null
OR10A5	null	null	null	null	0.9072456710369959	null	null	null	0.46882340580966	null
OR10A6	0.9136886671197769	0.334102505293295	null	null	0.6024469647250389	0.235888144651126	null	null	0.7404844354673391	0.636640679212514
OR10A7	null	0.9977520876559	null	null	0.870790357879637	null	null	0.7352985984590659	0.981101226390726	0.558284747165665
OR10AC1	0.215180078824578	0.215180078824578	0.215180078824578	0.21519254308310104	0.215180078824578	0.215180078824578	0.215180078824578	0.21519254308310104	0.215180078824578	0.215180078824578
OR10AD1	0.6427882538769429	0.6427882538769429	0.6427882538769429	0.6427808720614211	0.251897379605581	0.6427882538769429	0.6427882538769429	0.6427808720614211	0.8432212562907858	0.6427882538769429
OR10AG1	0.317119988421705	0.563628346067083	null	null	0.11596449643532303	null	null	0.152399576520307	0.702588762050745	0.0991569475904413
OR10C1	0.355341717249293	null	null	null	0.122644219830864	null	null	null	0.27023354079023604	null
OR10D3	0.947017360830563	0.9312545429016981	null	null	0.163795906893094	null	null	0.985642096537243	0.585548614634419	0.619736378805795
OR10G2	0.536228577704262	0.300198985891086	null	0.804162035969612	0.37321070480980106	null	null	null	0.662598885288877	0.9085650158999901
OR10G3	0.9163040002948771	0.702500382030545	null	0.438718705094423	0.158919201417291	null	null	0.626907938353086	0.46528469855654997	0.8270729295242221
OR10G4	0.44352198923844	0.4710647646956721	null	null	0.45143450794040596	null	null	null	0.18820453438009602	0.744876715077288
OR10G6	null	0.35596272047182004	null	null	0.9842054717548381	null	null	0.23151649777242803	0.23201180295769397	0.644164847083309
OR10G7	0.31492223114166	0.272160540912256	null	null	0.41365707600254903	null	null	0.49769632026630795	0.7391231798970258	0.289038658668195
OR10G8	0.248183903293159	0.33260110892448197	null	null	0.298761671835732	null	null	null	0.67257072207658	0.14628146922985
OR10G9	null	0.346788513202706	null	null	0.48613404119417897	null	null	0.39579277566727006	0.819961069119443	0.386712275369172
OR10H1	0.36204089642790005	0.36204089642790005	0.36204089642790005	0.39368549057847707	0.778717825219967	0.36204089642790005	0.36204089642790005	0.362048050880062	0.5491621430772811	0.36204089642790005
OR10H2	null	0.9401820637972759	null	null	0.492889997378092	null	null	0.880758986599726	0.7608855391283299	0.9093380652513922
OR10H3	0.7972028426721149	0.636404804179385	null	0.6070174690476451	0.9955886085198091	null	null	0.8888197229167349	0.10426265790626699	0.775614349764777
OR10H4	0.763384150843384	0.9665804123709371	null	null	0.5199067211843871	null	null	null	0.762533419596454	0.211979157052317
OR10H5	0.47591493542942204	0.517737487747878	0.183594915395236	0.182882690489976	0.399767792579679	0.267519184440981	0.267519184440981	0.6878742782130219	0.20804659159022101	0.592829680103318
OR10J1	null	null	0.108456898652825	0.10945874399121601	0.10129527278306501	null	null	null	0.11445560957123199	null
OR10J5	null	0.6303689837828741	null	0.786481971680979	0.860294358469666	null	null	0.7501632391998321	0.93759688879904	0.38546183278421
OR10K1	0.653761046793458	0.30265482422814305	null	null	0.523950918301103	null	null	0.6445935837673101	0.807099526898725	0.611530020562364
OR10K2	0.463711430348754	0.9591628504309209	null	0.750890421610266	0.41964511893518996	null	null	0.78836392765185	0.274165965700074	0.781982729910484
OR10P1	null	0.11271556477840401	null	0.807419506841383	0.501000363290276	null	null	0.588516765843785	0.8950074289631971	0.834733475573811
OR10Q1	0.710247064660375	0.618745575522319	null	null	0.404797302987445	null	null	0.58899942668712	0.55025210995375	0.37728310503804996
OR10R2	null	null	null	0.5964842513763361	0.81954156104527	null	null	0.505729125018184	0.000238207603871148	0.33113874989472103
OR10S1	null	0.16432155166690302	null	0.691517912755191	0.627404083575999	0.7420163886103879	null	0.6926014867367171	0.863710021176938	0.317961037520777
OR10T2	null	0.681162847701994	null	0.650859165521564	0.581440499638797	null	null	0.516651957920027	0.294161466413281	0.634667863325062
OR10V1	null	0.0438435639027194	null	null	0.10265890539746302	0.464824437307832	0.711807107304334	null	0.34260301352797395	null
OR10W1	0.41569640629496296	0.48316751019926	null	null	0.195159726875302	null	null	0.0750641032655418	0.0113770188119545	0.6780855801051071
OR10X1	null	0.7914518232382521	null	null	0.440851075228746	0.611849336871692	null	0.8382560791648659	0.7053152158679241	0.819445907978283
OR10Z1	0.354883127272159	null	null	null	0.794502862407464	null	null	0.8613202517513259	0.803736493456439	0.843282264079881
OR11A1	0.423080527895355	null	null	null	0.13030174441169598	0.165199096049773	null	null	0.30973648298082695	null
OR11G2	0.653608814794475	0.0941683026629185	null	null	0.519842434019269	null	null	0.28845732303356103	0.0483437530185799	0.0858253888672637
OR11H12	null	0.0712006754494084	null	null	0.24940787951887802	null	null	null	0.0144343528095931	0.01910124849987
OR11H2	null	null	null	null	0.682879280622769	null	null	null	0.7096718918985501	null
OR11H4	0.0620710569291135	0.0168467640585076	null	null	0.0111144651482316	0.0489488529839784	null	0.23066688127207302	0.0215829604108913	0.10780410995860198
OR11H6	null	0.257360131058048	null	null	0.297143593632499	0.0485073050950508	null	0.289122200458503	0.0476492012256383	0.460202094494375
OR11L1	null	0.326421925113382	null	null	0.273571355167058	null	null	0.105105043520472	0.34736562453326697	0.0951287060796582
OR12D2	0.136115466955027	null	null	null	0.345330103156207	null	null	null	0.513328029448302	null
OR12D3	0.5041706384767299	null	null	null	0.586570562605759	null	null	null	0.205356882226889	null
OR13A1	0.0230162969058561	0.242116519397007	null	0.469969401077906	0.24105726227664	null	null	null	0.585683328568849	0.146191448292328
OR13C2	null	0.627095645339511	null	null	0.0511081488821975	0.25058584895641894	null	0.738492249240001	0.8613114785431629	0.11375867551465402
OR13C3	null	null	null	null	0.212091101033079	null	null	null	0.16137412191776299	null
OR13C4	null	null	null	null	0.658151865962458	0.10445032876374001	null	null	0.0065571001651105205	null
OR13C5	null	0.20822920559730101	null	null	0.0946238321509053	null	null	null	0.588857332984754	0.20168831524805703
OR13C8	null	0.493310927346133	null	null	0.23217600484125	null	null	0.0741491307147621	0.522000959032113	0.17723350145525898
OR13C9	null	0.700725344587241	null	null	0.0820011728329055	null	null	0.442492913986414	0.48990950144285605	0.35495991049896797
OR13D1	null	0.19114418537079103	null	null	0.5027566165689029	null	null	0.272778325265067	0.5351233776569121	0.17511190671237498
OR13F1	null	0.0037250864568281602	null	null	0.111250685929303	null	null	0.15878343475188098	0.12076685393521301	0.121827828973071
OR13G1	null	null	null	0.6763153900993499	0.7162373900787321	null	null	null	0.0750545341634818	null
OR13J1	0.546207652506622	0.434261751773678	null	0.595650656866664	0.450977707290726	null	null	0.446103238989219	0.581937766747501	0.618921898265129
OR14A16	0.333976751476254	0.21420303893130302	null	null	0.0419092962241361	null	null	0.138662138818793	0.29311224513760104	0.082551193521019
OR14A2	null	null	null	null	0.29191731461430104	null	null	0.28860519895688597	0.24033749277099103	null
OR14C36	null	0.34944417793347604	null	0.38705360200409494	0.35084518484963395	null	null	null	0.605690291496271	0.234509131514754
OR14I1	null	0.28881046758470397	0.515011018763597	0.461659203241641	0.6027913843995601	null	null	null	0.6226909360901519	null
OR14J1	0.0221149994334866	0.0430151346874761	null	null	0.0348177377671032	null	null	0.325539831355088	null	0.31862030960453197
OR14K1	null	null	null	null	0.869991063464606	null	null	0.400861451384817	0.47547718337476397	null
OR1A1	0.7692595012729699	0.761875012188208	null	null	0.725367742606743	null	null	null	0.7784875744509799	0.642406733390687
OR1A2	null	0.729331853689771	null	0.9438221021019821	0.9874797742376329	0.949939069322659	null	0.999413129948342	0.877591218991827	0.997876309769617
OR1B1	null	null	null	null	0.24514960116479	null	null	null	0.612055951270796	null
OR1C1	null	null	null	null	0.716311097132096	null	null	null	0.63840715600112	null
OR1D2	0.980173831224284	0.9737807260851731	null	null	0.8276734396798879	0.843092581649763	null	0.933315000008676	0.922594539591687	0.8814791907981999
OR1D5	null	0.142485727883743	null	null	0.8354840223707909	null	null	0.9058035173485841	0.584213677414564	0.250086065211192
OR1E1	0.426003444374883	0.757845151543036	null	null	0.32821328605535904	0.305611976704583	null	0.298861702728518	0.586002415123881	0.772207124918927
OR1E2	null	0.0719146185347704	null	0.228169448928749	0.5880848879868579	0.23990632365058603	null	0.650432702929212	0.355889955847877	0.229668630330012
OR1F1	null	null	null	null	0.136234458432788	0.5391168519899421	null	null	0.0793735769668098	null
OR1G1	null	0.806665429657359	null	null	0.9949051029364109	null	null	0.9869038059197021	0.88959260791576	0.9985587349382841
OR1I1	0.471650543117995	0.22347390086738697	0.460885526252169	0.46088763429857793	0.29480610954505393	0.460885526252169	0.460885526252169	0.5297525995349079	0.32820511079062803	0.519024460825594
OR1J1	null	null	null	null	0.315176021056254	0.559219540244675	null	0.31665103966594604	0.30219841842831896	null
OR1J2	null	null	null	0.265982731347644	0.153401954542263	null	null	null	0.319790851888941	null
OR1J4	null	null	null	null	0.380912871385274	null	null	0.375841590676402	null	null
OR1K1	null	null	0.238786268601704	0.20382163382028098	0.228735168709227	0.785890765946521	null	null	0.192635369662798	null
OR1L1	null	0.27637072793469003	null	null	0.271579243550485	null	null	0.6109501521154711	0.7936489403080601	0.296206886316452
OR1L3	0.614354777867731	0.8688362196882091	null	null	0.51572218612236	null	null	0.8291026309756079	0.35535005371275796	0.742237311500318
OR1L4	null	0.341114742503001	null	null	0.21563974528569002	null	null	0.5342931028612671	0.46192615018554906	0.0515523998772922
OR1L6	0.954866701704865	0.551262831988476	null	null	0.824137098634864	null	null	0.9566108466144091	0.697418783411639	0.7881608112714741
OR1L8	null	null	null	null	0.7201729371793599	null	null	null	0.7092671281383109	null
OR1M1	0.6972198373785029	0.10745609874653998	null	null	0.857916479083778	0.646352055057724	null	0.466718608616244	0.651838484753087	0.917412416833876
OR1N1	null	null	null	null	0.28520139222980395	null	null	null	0.8460515431248079	null
OR1N2	null	null	null	null	0.237348903716875	null	null	0.692394339718163	0.418725497891115	null
OR1Q1	null	null	0.5503420467469711	0.808421595644582	0.16014556963008403	null	null	null	0.54271427280926	null
OR1S1	0.35623476578029106	0.802789252813044	null	null	0.518661427905135	null	null	0.13825370795934802	0.353831446005816	0.826927143810446
OR1S2	null	0.399239631876271	null	null	0.5575329740389531	null	null	null	0.6114969671320369	0.7787084755735479
OR2A1	null	null	null	0.486008505959134	0.637304127858879	null	0.7714901198816091	null	0.309254565007141	null
OR2A1-AS1	0.329918851972888	0.329918851972888	0.329918851972888	0.329927469320852	0.329918851972888	0.329918851972888	0.329918851972888	0.329927469320852	0.329918851972888	0.329918851972888
OR2A12	0.6775111692770991	0.616052491019344	null	null	0.0987045741019255	null	null	0.689666627761662	null	0.44234497685519303
OR2A14	0.477018681505876	0.5220573780614021	null	null	0.778397992268728	null	null	0.391270978170418	0.8465733475545941	0.6360916004293671
OR2A2	null	0.418394806346738	null	null	0.24295062443684698	null	null	null	0.253401715835461	0.126923601979353
OR2A25	0.394892083124174	0.8482893554178309	null	null	0.555446666012936	null	null	0.693316977697904	0.867400053735598	0.48929896730007894
OR2A5	0.9147526446507651	0.317669991564182	0.8410834492228471	0.841070366048325	0.9014234196571371	0.8516900531708729	0.8410834492228471	0.7200957866051759	0.939977893287595	0.5882385993395529
OR2A7	null	null	null	null	0.639456842358469	null	null	null	0.753357339421052	null
OR2AE1	0.8293625380038921	0.6291546560407231	null	0.29649086718034806	0.747147481314765	0.7199794017454592	null	0.6704952924656871	0.888854015551005	null
OR2AG1	0.999349705110054	0.6436046057023249	null	0.563346579059786	0.587790867803025	null	null	null	0.939870667804398	0.9327932157453659
OR2AG2	0.979416058405118	0.9336884944595321	null	null	0.993278868854372	null	null	0.936843199230844	0.9702491643939251	0.954738042239368
OR2AJ1	0.373260520412077	0.7174559505081619	null	null	0.308419650962865	null	null	0.205990454709442	0.417933220594621	0.44953850631968
OR2AK2	0.411173898580324	0.19423820117929702	null	0.20414941467373396	0.251312979029278	null	null	0.257706086429522	0.474482320972751	0.649259595004749
OR2AP1	null	null	null	null	0.9278476753172891	null	null	null	0.980426548800845	null
OR2AT4	0.32278996961199297	0.32278996961199297	0.5315564620656009	0.37642066898680204	0.205454508906462	0.32278996961199297	0.32278996961199297	0.322798894341045	0.311798343548225	0.38713010153262706
OR2B11	0.6834548648643031	0.674827743997036	0.48548479857239396	0.8799337422116951	0.28185155868204903	0.42863565832080797	0.674827743997036	0.737603499043294	0.7590718136418392	0.7984651802348051
OR2B2	0.0413282707971025	0.13424223157134102	null	null	0.0195951051514019	0.0386425546064134	null	0.338786746820357	0.111081730928997	0.0150388399509855
OR2B3	0.145928157820561	0.32289855223893105	null	null	0.272065590827388	null	null	null	0.421068105949825	0.0645023802322016
OR2B6	null	0.563224973756525	null	null	0.0229347311075618	null	null	0.0236344337660534	0.0145564493872971	0.0267198758388245
OR2C1	0.8065007348474151	0.5939966583002451	null	0.872435382335618	0.298010913378143	null	null	0.133015501884105	0.0447460818002946	0.510967995404493
OR2C3	0.934242618785754	null	null	null	0.574226129340067	null	null	0.903044417479957	0.858259031772815	null
OR2D2	null	null	null	null	0.71290626909205	0.8119076910344208	null	0.76858892641225	0.629071961929256	null
OR2D3	null	null	null	null	0.41068408219441294	null	null	null	0.7627163424541509	null
OR2F1	0.44761438583322294	0.392690730414911	null	0.399238210013092	0.0745445679223142	null	null	null	0.230988885626127	0.244588619980189
OR2F2	0.0532707968644663	0.0369622679157799	null	0.0349572314846156	0.15971790736767003	null	null	null	0.21324733805657603	0.033790341618408
OR2G2	null	null	null	null	0.7838246391682578	null	null	null	0.562422508275109	null
OR2G3	null	null	null	null	0.663809038529872	null	null	0.987987597372748	0.734717520721049	null
OR2G6	0.903813239705694	0.645416755910239	null	null	0.5630711600024829	null	null	null	0.7836834718692329	null
OR2H1	0.0374505563764784	0.11321337894712	null	null	0.368694216261197	0.0363876375994976	null	null	0.4922292386360139	null
OR2H2	0.0837306231375637	null	0.0205075179536143	0.0218409179063613	0.374054825481743	0.0949770368987472	null	0.0710539851823486	0.424271803427995	null
OR2I1P	0.0667980622609654	0.18452162107628897	0.18452162107628897	0.18453456457047498	0.134211484466691	0.18452162107628897	0.18452162107628897	0.141678865906932	0.15505444047751	0.0750458909225322
OR2J1	0.146444235833127	0.0847430529757203	null	null	0.0601895144227815	null	null	null	0.414927936429976	0.0647858283721835
OR2J2	0.0582508825216966	0.0232639470696618	null	null	0.145245539186058	null	null	0.0246047318262575	0.140968834230318	0.0911979057883751
OR2J3	0.883515447731196	0.417976848737308	null	null	0.321629394039992	null	null	0.513173749005003	0.45979992775262496	0.6490742350094879
OR2K2	null	0.5449387238779589	null	0.40182536298638794	0.587942409460328	null	null	0.43192720676193797	0.6950006407856401	0.583476386990253
OR2L13	0.257793784069517	0.863502018485833	0.47787180609195895	0.548313966682541	0.40741106520283504	null	null	0.40344555065830295	0.399185874892812	0.337477849692517
OR2L2	0.350127711051381	0.7413429262182859	0.620761533590737	0.620755207446961	0.466701839890571	0.620761533590737	0.620761533590737	0.46269939223141104	0.7316184427944541	0.620761533590737
OR2L3	0.078491302986869	0.242164607630674	null	null	0.699301965391814	0.116179288715001	null	0.20911510797481303	0.41777646886286207	null
OR2L5	0.300278693355438	0.483783563986735	null	null	0.555725418514568	null	null	0.497122022695529	0.46553353368535794	0.5124260581800519
OR2L8	null	0.40311056295013503	null	null	0.19483295397609	null	null	0.6224098635050439	0.181994795251731	0.46486625120196
OR2M2	0.392629606283392	0.600765557804464	null	null	0.468926094971616	null	null	null	0.177679459491353	0.762174460708141
OR2M3	0.571759451708202	0.559082976784818	null	null	0.0604312544791843	0.37136529144754904	null	0.844726164819467	0.520834066217015	0.4234062584857629
OR2M4	0.122223843022992	0.439744589789216	null	null	0.44231441661564097	null	null	null	null	0.5263617521953781
OR2M5	null	0.39635198047517894	null	null	0.714563853665298	null	null	0.47482238886207295	0.223750171815645	0.5892353017991679
OR2M7	null	0.21396471890547197	null	null	0.0398425323672547	0.152910835036559	null	null	0.33413592020019	0.629144455206703
OR2S2	0.6715263604720401	0.5324240267735271	null	0.822806153710535	0.961953173161024	null	null	0.405486753354456	0.918505630247198	0.846625832473336
OR2T1	0.527037086797391	0.9344228014621009	0.622921230100116	0.673099445491827	0.314381538992785	null	null	0.7083642560613291	0.5509545394011021	0.508449825496991
OR2T12	0.110949325773843	0.528682081947318	null	null	0.48181933291628704	null	null	0.479997333338332	0.36292036511771797	0.0466992939578411
OR2T2	0.549663479992129	null	null	null	0.469874038775072	null	null	0.42908803487127506	0.7532732542897941	0.416434059193096
OR2T27	null	null	null	0.29054597357138695	0.41363397565828397	null	null	0.244650098055855	null	0.72311297793381
OR2T3	null	0.14567920953121602	null	null	0.7201783038987959	null	null	null	0.8676010551919681	0.634972808544089
OR2T33	0.5676761315546129	0.6925860829561948	null	null	0.327007531299997	null	null	null	0.166640892979105	0.124947133406064
OR2T34	null	0.562141124494183	null	null	0.7097195970872121	null	null	null	null	null
OR2T4	null	0.283241211015675	null	null	0.0832120987932859	null	null	0.31654935399717604	0.47951540298284	0.42223045557946703
OR2T6	0.396494985299603	0.647249640406911	null	null	0.8036281350236272	null	null	0.37846719332486206	0.20368463980893697	0.3582920454589871
OR2T8	0.977886054345045	0.7713219097126469	null	null	0.7151216752314941	null	null	null	null	0.5075821226648289
OR2V1	0.7291296327833399	0.6367792877453261	null	0.7517448309017679	0.27124206510151105	null	null	0.891344039837712	0.4738913455795529	0.15785128974952803
OR2V2	0.98354431215115	0.576643931988599	null	0.0751159316693551	0.0834608777298478	0.562065144712078	null	0.21047206148759	0.653561653053754	0.369189754682376
OR2W1	null	null	null	null	0.287903365674682	0.046096310944979006	null	null	0.835124919685308	null
OR2W3	0.868459924824629	0.8738715703070559	0.868459924824629	0.8684470192638309	0.9675149716347159	0.8289008673523149	0.9415311730217808	0.9687347203826021	0.447708240191425	0.7353170265095571
OR2Y1	0.977309286700377	0.43327925230459896	0.867592608895313	0.8814347838744341	0.31510580283797807	null	null	0.341285318905114	0.811590199898551	0.48361770182235597
OR2Z1	0.47364311652696706	0.6435852646650191	null	null	0.670523162761178	null	null	null	0.32196849891457696	0.44008980942229203
OR3A1	0.8332458384891279	null	0.950052870339573	0.8630141328498891	0.39966720147881796	null	null	null	0.533249126184245	null
OR3A2	null	null	null	0.635997823020562	0.582268354680997	null	null	null	0.685224940601321	null
OR3A3	0.49231061641424795	0.26746171691234	null	null	0.21979077389111398	null	null	0.571014103516498	null	0.0992085678111298
OR4A15	null	0.7378130324822422	null	null	0.391310218552394	0.28693796725507204	null	null	0.409847464043373	0.677668475912188
OR4A16	null	0.317277087047858	null	null	0.330727954109334	null	null	0.7810252322738319	0.255204455197184	0.860811999496941
OR4A47	0.0987295343518371	0.7868784377817221	null	null	0.9784109268197851	0.7987197050075241	null	null	0.6227283442070921	0.655519462592796
OR4B1	null	0.9668214208140921	null	0.9922900605709721	0.907622626287167	0.9622364581124281	null	0.968930881884563	0.8296355925910601	0.988766683370823
OR4C12	0.9806234948577499	0.8697623310523291	null	null	0.9088128977927309	null	null	0.9977176074132541	0.625122328685202	0.7948022815139091
OR4C13	0.9776472761707958	0.949984713804384	null	null	0.9387987290141259	null	null	null	0.8868941998559841	0.9738929696014541
OR4C15	null	0.455329839773038	null	null	0.459782576148493	null	null	0.34878427603406803	0.115651411146721	0.7091684514340891
OR4C16	null	0.0124249192109159	null	null	0.0130981552782573	null	null	0.0192901354810169	0.368261444201127	0.46847800026851705
OR4C3	null	0.992833196210785	null	0.8948856734101801	0.877780432235683	null	null	0.874964446957322	0.8976580685124279	0.8479477227528269
OR4C5	null	0.655563474491436	null	null	0.881739496954048	null	null	0.8702983697286459	0.882245790380705	0.7080161243268142
OR4C6	0.552365131365157	0.19909211636365398	null	null	0.0850150331654846	null	null	0.00165174508206074	0.0877264163930218	null
OR4D1	0.45456512711231106	0.7478302536944741	0.734213945377458	0.7342028493431779	0.44372122023726396	0.734213945377458	0.36347702149840705	0.5235574058942921	0.7339108189008291	0.658127631865584
OR4D10	0.9770449968120091	0.8692926341874979	null	null	0.959256003157548	0.9926766480353559	null	0.956091468312043	0.896593380930648	0.917081975306975
OR4D11	null	0.969319533817774	null	null	0.695527827203194	null	null	0.8701781941019959	0.9477258918451691	0.8249924952626508
OR4D2	0.685766641744388	0.687021729129582	null	0.26517396915748603	0.44122538587525895	null	null	0.6787074696373729	null	0.745699260921018
OR4D5	null	0.174554036090619	null	null	0.885160634330279	null	null	0.19390737233455804	0.177147541561478	0.0903669196206515
OR4D6	0.940374304180153	0.897400612899521	null	null	0.9445857371256741	null	null	0.9381867236276721	0.949677694716086	0.954637168468114
OR4D9	0.9255859123031941	0.99880867007735	0.9606471094719301	0.828021579447782	0.8529021954036351	0.96626736125468	0.9606471094719301	0.805589990298299	0.98311252880246	0.9118435160944269
OR4E1	0.5444291349799261	0.8471951644889409	null	null	0.43078722624871396	null	null	0.954095628758854	0.29221313185824105	0.8384439699796359
OR4E2	0.41413404384015096	0.8179028616286801	null	null	0.297764997036247	null	null	0.7726929655040309	0.9473131822329081	0.39894348536245794
OR4F15	0.0280500788427638	0.35453414130002797	null	0.219353613527704	0.0153142236619999	0.28761792742218295	null	0.11490729832377199	0.574521621433098	0.18896011995246303
OR4F21	null	null	null	null	null	null	null	0.00950863009556385	null	null
OR4F6	0.361867762831383	0.00517695102852651	null	null	0.516935141929289	0.256648566310045	null	0.5109637152764	0.09871637455199901	0.0430194707304784
OR4K1	0.6846820044892231	0.833096753027437	null	null	0.501650837011309	null	null	0.934304055082505	0.989408434853573	0.5756072590249549
OR4K13	0.917316758750394	0.9354273322923992	null	null	0.906843551263298	0.934062668657487	null	null	0.9952307835426301	0.631997682581538
OR4K14	0.969534257793614	0.567611587028644	null	null	0.450726444198579	null	null	null	0.8894968076110071	0.667088319592854
OR4K15	0.9907149265672329	0.9262381684645731	null	null	0.7380026774899391	null	null	0.9886073379542141	0.7349923154161749	0.976607348024197
OR4K17	0.249047062144552	0.355940841141404	null	null	0.37578751923920295	null	null	null	null	0.36134124499509707
OR4K2	0.906245457113609	0.773449169224389	null	null	0.919437394869163	null	null	0.9498071825404442	0.630452853597208	0.948330864760894
OR4K5	null	0.6807387676786012	null	null	0.676744039238471	null	null	0.6252458516842371	0.415596601129719	0.6141033561432779
OR4L1	null	0.741735900826096	null	null	0.837554887123985	null	null	null	0.48111437825696707	0.698853228773913
OR4M1	0.901625231305462	null	null	null	0.6625535509224351	0.44346582441163795	null	0.9411022636160301	0.654689246713941	null
OR4N2	0.5338062633197129	0.8231959948728879	null	null	0.8245356641883721	0.9451234097877149	null	0.8516719154557242	0.525573794988953	null
OR4N5	0.5155391927325661	0.361392469537592	null	null	0.38556199134926095	null	null	null	0.544714823099767	0.40255265823137604
OR4Q3	null	null	null	null	0.76949231551986	null	null	null	0.450056974775875	null
OR4S1	null	0.9272166855250591	null	null	0.985699344566845	0.768301790930448	null	0.926063065589004	0.8797354873460959	0.882143844903379
OR4X1	null	0.9351910157089709	null	null	0.96915610566881	null	null	null	0.9983792409450759	0.9813099651922191
OR4X2	null	0.984493741137393	null	null	0.811204501801838	null	null	0.9854769613600591	0.9750200322413092	0.883373784209388
OR51A4	0.91279168729667	null	null	null	0.567805041906723	null	null	null	null	null
OR51A7	0.752923913749548	null	null	null	0.633104920124624	0.135069211820586	null	null	0.496723590127259	null
OR51B2	null	null	null	null	0.34577129652042604	null	null	0.4308727164235949	0.712457514021052	null
OR51B4	null	null	null	null	0.611820869080818	null	null	0.621624370132684	null	null
OR51B5	0.572298133313197	null	null	0.32894909752744	0.558647474940203	0.464145656603221	null	null	0.459390617030719	null
OR51B6	null	null	null	null	0.750107867006585	null	null	null	0.847145727860027	null
OR51C1P	0.549351459585661	null	null	null	0.348011194841981	null	0.395905510112194	0.452303198314802	0.0635880328362423	0.5121052563648789
OR51D1	0.419014262799714	null	null	0.198623942729899	0.235733181312683	0.715908990894897	null	0.48141855203830897	0.11341120716147501	0.0604942899091379
OR51E1	0.0982405693365935	0.40497628643402794	0.20634000510154002	0.241341614464999	0.7391847439300729	null	0.205020640938996	0.19287659131883397	0.6665485616692429	null
OR51E2	0.46950650820021006	0.309123421779583	null	null	0.126624328040434	null	0.19943117944668604	0.39652024026416793	0.13612165670456	0.411790832855389
OR51F1	null	null	null	null	0.8790547236020481	null	null	null	0.6350335009734399	null
OR51F2	null	null	null	null	0.47429990558735996	null	null	null	0.967820134385626	null
OR51G1	null	null	null	null	0.36655132543902896	0.470757469467791	null	null	0.668983986923918	null
OR51G2	0.656415111567974	null	null	null	0.723061887527663	0.5840658508247769	null	null	0.188384016876848	null
OR51I1	null	null	null	null	0.19632399349650503	null	null	0.418823550951541	0.335938932880743	null
OR51I2	0.392071658217055	null	null	null	0.6220483202590239	null	null	0.41410431644617995	0.028854806520913996	null
OR51L1	0.951660975573097	0.952440936023048	null	null	0.8745425885117208	0.9472202929422879	0.9879324167537421	0.795228037864657	0.8512882782711411	0.8591903190991891
OR51M1	0.444418999558897	null	null	null	0.173936686607157	null	null	0.691219645291655	0.362833515954692	null
OR51Q1	0.5958321502745539	null	null	null	0.17322302704412	null	null	0.73476619991716	0.6280520592458511	null
OR51S1	0.48958403747760704	null	null	null	0.5384749226189149	0.5626611454034439	null	0.4367474322972871	0.7549656115447719	null
OR51T1	null	null	null	0.356644042917611	0.318857494138716	null	null	0.5021807612845129	0.30678546378515303	null
OR51V1	null	0.424642265155752	null	null	0.988412176933919	0.935944072410257	null	0.953517979123578	0.607398195867347	0.6311823404128629
OR52A1	0.764766327463038	0.907446319844833	null	null	0.981450234190937	0.93876956327077	null	0.8064408984318959	0.9214074043925171	0.683053815595056
OR52A5	0.6906501370814989	0.882217252911468	null	null	0.88334376593083	0.9770765455177071	null	0.930319759491307	null	0.912020542543967
OR52B2	null	null	0.0199651782152153	0.0216227487610639	0.705109605827847	0.544122013144851	null	0.247106154273974	null	null
OR52B4	0.7774328050140842	0.914935720747625	null	null	0.6286924071659971	null	null	null	0.84906375558434	0.930274278243355
OR52B6	null	null	null	null	0.136821595267462	null	null	0.44548487292189204	0.40856856507502104	null
OR52D1	0.220973367963874	null	null	null	0.0841275429084363	null	null	0.22188823200321103	0.578634043349937	null
OR52E2	null	0.919535596617357	null	null	0.771277738282837	null	null	0.8165997349137	0.981678950179707	0.9337600929253729
OR52E4	0.6054244124475121	null	null	null	0.193843375488421	0.3671242895629989	null	0.42133443443062	0.787411443806892	null
OR52E5	0.463710694083687	null	null	null	0.369834140298228	null	null	0.0527325518655476	0.553643123587631	null
OR52E6	0.45021572818895006	null	null	null	0.8368362272919939	null	null	null	0.796830884091631	null
OR52E8	null	null	null	null	0.536375508432295	null	null	null	0.718122719203416	null
OR52H1	0.131193527978958	null	null	null	0.0267509632693957	0.184404263037497	null	null	0.9209896911496089	null
OR52I1	0.153884742418427	0.34675864426636704	null	null	0.0796136464239483	0.464311945498579	null	0.357960310244574	0.9325998386470309	null
OR52I2	0.261577767267693	null	null	null	0.27482926919957196	null	null	0.354337064188758	0.0524386475242685	0.567351849028511
OR52J3	null	0.9277636610203299	null	null	0.5507877259103771	null	null	0.449538517949399	0.9179911843675229	0.9152756430055571
OR52K1	0.729179686104317	0.8051497358194101	0.6448987298561351	0.9106252922145991	0.783249343712643	0.6448987298561351	0.6448987298561351	0.590676199589908	0.530483482803634	0.474307371042574
OR52K2	0.754503357617118	0.7369243074263342	0.754503357617118	0.93356962442792	0.7939763012637522	0.754503357617118	0.754503357617118	0.8842298152487041	0.8485620650251829	0.648643592921918
OR52L1	0.46206485244944806	0.723384933204568	null	null	0.7762119753475991	null	null	0.760975088919097	0.747822595348109	0.8880331655313491
OR52M1	null	0.28234684850609004	null	0.79511387745219	0.6817437907346422	0.19889766285796198	null	0.840678011204027	0.67647609048422	0.744031230065289
OR52N1	0.912640065666783	null	null	null	0.7866961574035358	null	null	0.6412847457904929	0.348808881825229	null
OR52N2	null	null	null	0.8848858867853371	0.9729333242027409	0.323728157749493	null	null	0.6319640303053871	null
OR52N4	0.6562939996516971	0.675601377368837	0.675601377368837	0.983125112820337	0.7880968858049542	0.8886978677267379	0.675601377368837	0.675592521399049	0.8017567267615471	0.675601377368837
OR52R1	null	null	null	null	0.63652957676088	null	null	null	0.75771685293391	null
OR52W1	0.603032953382968	0.6683571834012	null	null	0.44510848863492797	null	null	0.10925013847488099	0.09660837452496199	0.26233676110799303
OR56A1	0.926252345057905	0.618192184728251	null	0.39531316361212104	0.729128805805953	null	null	null	0.625718208705851	0.873967637982035
OR56A3	0.23629015573945802	0.8448775737592891	null	null	0.8967339344316401	0.0907099965822926	null	null	0.47916698953363	0.783263657938279
OR56A4	0.59702273116528	0.8835108813971941	null	null	0.30317844992482695	null	null	0.655462143519672	0.23515338142973496	0.8423098801001891
OR56A5	null	0.7690930204154709	null	null	0.9557297560027121	null	null	0.5407001933170471	0.8128804934138191	0.9913501004264641
OR56B1	0.8357425853554059	null	null	null	0.76508913690664	null	null	0.724467770044742	0.6561525118617839	null
OR56B4	0.578908693896331	null	null	null	0.38725300594057105	null	null	null	0.7456333351192808	0.581681852677662
OR5A1	0.9482743068071079	0.8752750366943578	null	null	0.9482089353632109	null	null	0.924061050675287	0.985869264248303	0.969284430582403
OR5A2	0.8979291381078599	0.702272263247163	null	0.8531406094413551	0.8832955531749609	null	null	0.9022965686902159	0.90149004917947	0.513525106985936
OR5AC2	null	0.350067504257759	null	null	0.676084222136327	null	null	null	0.651571940985659	0.7871243301087131
OR5AK2	null	0.9703625884843141	null	null	0.606924291296297	null	0.49654377898861995	0.589997518994062	0.666951047869933	0.86778279058464
OR5AN1	0.46233185518084496	0.611721196897346	null	null	0.8338860780355071	0.7694268803258879	null	null	0.7561688233113871	0.94687634519128
OR5AP2	0.579590518885608	0.540758702387835	null	null	0.5385197192789001	null	null	0.439046377949129	0.007718866960159559	0.280249189326703
OR5AR1	null	0.588611491663333	null	0.397056322411904	0.570420743424313	0.195796282822432	null	0.9710715481429659	0.756431233710983	0.9033817443837181
OR5AS1	0.21069756840804202	0.457110574053786	null	null	0.695093659987704	null	null	null	0.18707787904597603	0.141299123726113
OR5AU1	0.999070244536093	0.992642178799572	0.993605860105825	0.904946165024621	0.9970400649768929	0.993605860105825	0.993605860105825	0.9980478997319101	0.99885287368879	0.9979812947233381
OR5B12	0.0624873496934384	0.6473968823106501	null	null	0.0238958044132101	null	null	0.14005263808494697	0.34307673566101904	0.0188882050209311
OR5B17	null	0.160540961732786	null	null	0.18412197001024697	null	null	0.115853903873598	0.674904638312505	0.871822110285866
OR5B2	0.16735653810937	0.432341665545077	null	null	0.25612034980177	0.338798262845475	null	null	0.16422031327090802	0.317112631005583
OR5B21	null	0.5343196870241289	null	0.10064074886847099	0.0771040883976247	null	null	0.0671538423181933	0.0582043422667823	0.0080350004935799
OR5B3	null	0.2727247486747	null	null	0.7908389684255721	null	null	0.22352166769535697	0.141600694750716	0.191057097962007
OR5BS1P	null	0.12746436986942	null	null	0.183203610784433	null	null	null	0.5440783545501161	0.634569875145406
OR5C1	null	0.29670242058922996	null	null	0.24728029333360502	0.30657152782186	null	0.157983862923993	0.6032818054172929	0.0119227895879309
OR5D13	null	0.802993383175436	null	null	0.0873908898551518	null	null	0.0565675701376048	0.0998281150321345	0.111082359399017
OR5D14	null	0.8251979684248709	null	null	0.44217760728789096	null	null	0.246813560338358	0.46264294831022595	0.0333990789160349
OR5D16	null	0.271285016935273	null	null	0.28686773752844896	null	null	0.267073432885636	0.277680700963834	0.0742588444680439
OR5D18	null	0.6911538327199571	null	null	0.206094694119516	null	null	null	0.383038655815954	0.25223330460566395
OR5D3P	0.0302497644093522	0.275613512598606	null	null	0.685250411876663	null	null	null	0.131026439519432	0.07322105872560901
OR5F1	null	0.453028845929081	null	null	0.28202192423607503	null	null	null	0.18514060034153398	0.348436368316765
OR5H1	null	null	null	null	0.992881139496207	null	null	null	0.6766690916967679	null
OR5H14	0.9466254845204599	0.6934551623800601	null	null	0.790799875683982	null	null	0.722403268220611	0.7826937145903909	null
OR5H15	0.74412820264671	0.9576347624370091	null	null	0.53167287279979	0.5824256619247979	null	0.319907680267915	0.16704249926089001	0.608700770822057
OR5H2	null	null	null	0.5080280984508161	0.9853356573539	null	null	null	0.79607427524449	null
OR5H6	null	null	null	null	0.39219686218948707	null	null	0.715569671627309	0.8171206779217529	null
OR5I1	null	0.23820725906499102	null	null	0.38784010475445896	null	null	0.25449922898311605	0.0902175185790082	0.6897657066690519
OR5J2	null	0.498871768474387	null	0.7804177186977058	0.21771266555290197	null	null	0.151105678646061	0.10195218772407301	0.79139613602081
OR5K1	0.20001041126537603	0.826761526610523	null	null	0.8197719518950569	null	null	0.134319908280505	0.9254685165809301	0.0864191563146437
OR5K2	0.395260295532646	null	null	0.17491948536642402	0.361972345896308	null	null	null	0.221193529097237	0.49140333886091797
OR5K3	null	null	null	0.9058367030379949	0.7035133137123489	null	null	null	0.521521641127755	null
OR5K4	null	null	null	0.417026242783097	0.22238167218386498	0.824432899377069	null	null	0.9079033581930849	null
OR5L1	0.0700408153506368	0.7040932225751669	null	null	0.44411054006651296	null	null	null	0.535310266152932	0.31401320643796304
OR5L2	null	0.28971964970946	null	null	0.605839153282162	0.138556141260422	null	null	0.281020188643674	0.0292295112735836
OR5M1	0.669426131064526	0.555810254382948	null	null	0.32752245496256605	null	null	0.5989511995734671	0.938382724612392	0.6702598394677111
OR5M10	0.50119425800301	0.642768513650394	null	null	0.373046266164797	null	null	0.6588783200428461	0.541732772351973	0.329172417038088
OR5M11	0.452617181710353	0.0902218934419592	null	null	0.447306665096459	null	null	0.538689558381671	0.7477286963996079	0.8954345039395691
OR5M3	0.277724623362359	null	null	0.903760531545788	0.845149116522989	0.7195920186529109	null	null	0.55342652192961	0.24034887007453798
OR5M8	null	0.74958556002926	null	null	0.960696900985009	null	null	0.691019113788437	0.795722493403429	0.884842337944167
OR5M9	null	null	null	null	0.481320437581406	null	null	null	0.0512169994772908	null
OR5P2	null	null	null	null	0.9499292708418671	null	null	null	0.9673722174686641	null
OR5P3	null	null	null	null	0.970896969840572	null	null	null	0.8825051700490419	null
OR5T1	0.552149548303137	0.33204344059741603	null	null	0.449446812553285	null	null	null	0.434768376837973	0.266569497429391
OR5T2	0.12112892673949499	0.411311297937553	null	null	0.28782020178764695	null	null	0.08792473759809401	0.4687916628302679	0.6344891624758531
OR5T3	null	0.661521321991178	null	null	0.5758475042241661	null	null	0.8938386019640641	0.494784512703705	0.507986783400101
OR5V1	0.42518422580957205	0.0597552754561876	null	null	0.231742224188026	0.563833186573955	null	0.440945659147461	0.16829570019405102	null
OR5W2	null	0.0355356655249195	null	null	0.5649270372631939	0.196122871130125	null	null	0.347903852887201	0.0588378359128347
OR6A2	0.936667511532078	0.632893859833549	null	null	0.706622008577783	null	null	0.513484161558509	0.937931163775652	0.8792945463719979
OR6B1	0.0666332309361262	0.068204449836941	null	0.310893225324192	0.335490855595739	0.222207406571943	null	null	0.21868939848336302	0.37549911147799997
OR6B2	0.794952887964338	0.7418206335532571	null	null	0.9714955463953079	null	null	0.914784424879265	0.774011982550549	0.7235138842185971
OR6B3	null	0.9912326386830391	null	0.835042758542604	0.51774247215058	null	null	0.630502876586818	0.5480200239802601	0.9389393002724742
OR6C1	0.983597228607236	0.869199248163895	null	null	0.7749184070800421	null	null	null	0.825497096047001	0.3849709576648279
OR6C2	null	null	null	null	0.272550506765083	null	null	null	0.7375966219539409	null
OR6C3	0.6096204448245099	0.7337252349241992	null	null	0.49182883310880104	null	null	0.449449274565047	0.3896366757693979	0.732724562423172
OR6C4	null	null	null	null	0.9016531781436479	null	null	null	0.9505986164139371	null
OR6C6	0.709948620076006	0.8596617896199209	null	null	0.9593268279195799	null	null	0.960942400880841	0.9024886119487521	0.9474632464238459
OR6C65	null	0.9595543669941229	null	null	0.33217702764674606	null	null	0.27796613243498	0.8189214821329069	0.13582196775893
OR6C68	null	null	null	null	0.321208050916031	null	null	0.534283340505811	0.7112077285127221	null
OR6C70	null	null	null	0.870662854556652	0.74706552378336	0.32281044233476697	null	null	0.837860154535618	null
OR6C74	0.9989469702820709	0.975688123804712	null	null	0.9807656397492971	null	null	0.9920395703285291	0.998330942118403	0.965581564758395
OR6C75	0.6861444386907989	0.379804698486159	null	null	0.5438017212461149	null	null	0.596099957254816	0.861745423640063	0.8781313372251409
OR6C76	null	0.5840768738548149	null	null	0.819833977595678	null	null	0.537353886614748	0.19561459353231603	0.510204393175681
OR6F1	null	null	null	null	0.7491483538989309	null	null	null	0.792685364621948	null
OR6J1	0.616761043068848	0.835746958074129	0.427980631464229	0.7858107254791249	0.7071820618100451	null	null	0.257911991719861	0.6394815279948879	0.219772391881749
OR6K2	null	0.8872726072277359	null	0.579430750890609	0.639496604571823	null	null	null	0.694845967137709	0.49586212447409794
OR6K3	0.919465996574384	0.7062869762637339	null	null	0.521398376000887	null	null	0.243152314709931	0.682959504616378	0.8635513405915519
OR6K6	0.603445883083859	0.17255002410001402	null	null	0.14140801177242499	null	null	0.35893889143549	0.279513082170996	0.16018643958147102
OR6M1	0.169896139614848	0.6614542527041489	null	0.29830176546176396	0.482472585227046	null	null	null	null	0.0315608509668247
OR6N1	0.343968431724175	0.0959788028299436	null	null	0.154841810069101	null	null	0.446119030623453	0.320811058776194	0.36192350561821796
OR6N2	0.39020812315375	0.14699929726444502	null	0.665229234019117	0.210044827590377	0.423138196311462	null	0.52268138478918	0.123950271723684	0.49548270439929903
OR6P1	0.88595583974217	0.783227964277427	null	0.834059655663739	0.636442425018147	null	null	0.622157378810777	0.7861376128288041	0.643701949622605
OR6Q1	null	null	null	null	0.0108574501655869	null	null	null	0.018638581702501	null
OR6S1	null	0.632499843139417	null	null	0.727458567355532	null	null	0.6270188035618411	0.56133135179654	0.737972241287757
OR6T1	0.235423810644393	0.365712340219637	null	null	0.26518339890744297	null	null	0.16878560385128602	0.15032814159518804	0.285311191240618
OR6V1	0.8064676059155931	0.698742948856394	null	0.3980077803923979	0.8742254920720641	null	null	0.913703313645178	0.715833932515633	0.9363170117716829
OR6X1	0.299349305936151	0.8193530271425571	null	0.099808944926096	0.24133636145227302	null	null	0.571369247194282	0.415285612224039	1.4975680038467002e-05
OR6Y1	0.9379911626441491	0.908154890804249	null	null	0.7598395568040359	null	null	0.606217107243355	0.9879950404743381	0.264116565626902
OR7A10	0.338009279782519	0.41738542912813104	null	null	0.831784227340588	null	null	null	0.58653882284284	0.23226594206259302
OR7A17	0.788591226713422	0.829479596305884	0.8053331157778199	0.8053202965307951	0.795974519301758	0.877490972442348	0.8053331157778199	0.6867395318282691	0.6262628781653691	0.43873769391773604
OR7A5	0.7131038597783759	null	0.200574350151679	0.21315393404567604	0.551045256201416	null	null	null	0.310613903083418	0.69392942731528
OR7C1	0.34726083568526794	0.34726083568526794	0.34726083568526794	0.29113357982885	0.217376488101361	0.592468716389984	0.34726083568526794	0.34726867809362	0.20341004976751997	0.34726083568526794
OR7C2	null	0.0868315467654466	null	0.556962784211537	0.587353536182636	null	null	0.190805515819828	0.37998110251834705	0.16733085618568602
OR7D2	0.7096606519849141	0.39384104735553704	0.5563144871075251	0.55631146260732	0.414685940451767	0.5563144871075251	0.5563144871075251	0.90074933933342	0.9067417335398559	0.802516104696889
OR7D4	0.6068865600986091	0.7394140545215521	null	null	0.533232709543167	0.370863142065711	null	0.700183033752293	0.20296122515949303	0.7998976556195541
OR7E24	0.390000796679454	0.16554848495829402	null	null	0.716456798972947	null	null	null	0.590016007890556	0.24717941576681302
OR7G1	null	0.867648811863103	null	0.829464710676187	0.407872732804032	null	null	0.548868168967947	0.551999256535573	0.6750336107071311
OR7G2	0.704355031200698	0.668248967846881	0.719391573985293	0.719380987637396	0.666063233575263	0.719391573985293	0.719391573985293	0.739385312127672	0.5920672610389051	0.7463708096259459
OR7G3	null	0.7052282577918921	null	0.54391454791612	0.718180867885885	null	null	0.607924885025907	0.461777586184617	0.5619653654738399
OR8A1	0.926389064714732	0.498259439278226	null	null	0.9556320953052041	0.8885316045927399	0.7122708162961391	0.693451071043793	0.693242114459821	0.923274632711028
OR8B12	null	0.930586620284105	null	null	0.806034416155487	0.687001407592599	null	0.777010851836077	0.7183396377654871	0.8517820390492421
OR8B2	0.785516545266036	0.9728671761193108	null	null	0.85982877469439	null	null	0.812067773695935	0.907224574883523	0.881346250084614
OR8B3	0.7061695590351841	0.715477814226847	null	null	0.6965653589679329	null	null	0.8204241827901531	0.9693085212362221	0.813061292199501
OR8B4	null	0.7259613684795171	null	null	0.24442699907690696	null	null	0.5872054616497371	0.469985974194272	0.6461957685527719
OR8B8	0.660974981281446	0.9836485695909649	null	null	0.201412698979249	null	null	0.19606176537072503	0.8588734844084058	0.5610961797437231
OR8D1	0.9300794896952249	0.9447125956771579	null	null	0.6961164799705779	null	null	0.8714582492213041	null	0.7124274881791991
OR8D2	null	0.8457117331644469	null	null	0.910761900339046	0.717177173455865	null	0.882145172003077	0.936705395625357	0.9059462662959441
OR8D4	0.8339442573776709	0.22467381997928199	null	null	0.32103173209208696	null	null	0.616102277062952	0.6483871896602049	0.7751362112242951
OR8G1	0.9748431440982379	0.5783051748829261	null	null	0.6436503608498679	null	0.8357325453601091	0.9317452944155798	0.8661202122187701	0.8841870689097341
OR8G5	0.9071149401263771	0.8020565981970459	null	0.5340606461210771	0.875294520168308	null	0.789456125083756	0.672032928746953	0.7607619963371031	0.7525667169878821
OR8H1	0.8342838980470909	0.3701509643626071	null	null	0.5330469586773929	null	null	0.45757098716150296	0.292402864517932	0.440641247762734
OR8H2	0.29295474000442306	0.41943184662974603	null	null	0.4106106853616429	0.879370807568484	null	0.25398064065302106	0.23707802679307896	0.418445816866281
OR8H3	null	0.8623787450568371	null	null	0.11359094753612699	null	null	0.246882003864623	0.18805306185436	0.7826274941474691
OR8I2	null	0.6126104329451241	null	null	0.6650430594856949	null	null	null	0.0934613231660122	0.271845865972758
OR8J1	0.514381505265601	0.48857001363353103	null	null	0.41447042997808703	null	null	0.7597418103129999	0.63593104645879	0.27604084300586307
OR8J3	0.224133338719312	0.218962724326692	null	null	0.67647428608986	null	null	0.224334210360393	0.164882138057982	0.0655541553686611
OR8K1	0.0576521178541526	0.0734704115104617	null	null	0.890914990264902	null	null	0.6056438696987231	0.685126251797673	0.338656122519781
OR8K3	0.7404496427430931	0.164062846394009	null	null	0.8840807319867701	0.32856686899380105	null	0.566688033018916	0.610391410800572	0.748908015422675
OR8K5	null	0.453547629273281	null	null	0.8110456313889971	null	null	null	0.6861852295846109	0.8048056532462678
OR8S1	null	0.39635234529791796	null	null	0.7088765906245831	null	0.472629038463329	0.6798526615145589	0.6919610152196429	0.482722318622979
OR8U1	null	0.24833824279602598	null	null	0.7638708081994879	0.459741723923474	null	0.27783831604146303	0.8244329461641251	0.0963577357644545
OR9A2	0.632737930547345	0.510677875459931	null	null	0.794371597092279	null	null	null	0.8070143088051909	0.6673158255951429
OR9A4	0.968932620864789	null	0.974740278398555	0.9576976066048871	0.922346989286764	null	null	null	0.9529863898593779	null
OR9G1	0.398653778256886	0.32802700829383197	null	null	0.432685417912552	0.469736583254422	null	0.480624907607526	0.907063069124326	0.866020743967644
OR9G4	0.559896635724293	0.8350352780123499	null	null	0.39984994542848296	0.4966465161039779	null	0.360158838763095	0.8958082447025931	0.9411398997275441
OR9I1	0.483124816438623	null	null	null	0.16937719477486698	null	null	0.10857582911363099	0.08451278393623199	null
OR9K2	0.9681492644791809	0.8826623956563249	null	null	0.632951223990716	0.693291096636533	null	0.8292444147078221	0.990461468065885	0.890384037672869
OR9Q1	0.0412115914042242	0.13803306003975502	null	0.17410847268417903	0.110948197701412	0.42259730252162203	null	0.0470713784559523	0.136126654952062	0.0033120512371259897
OR9Q2	0.691193917960552	0.206512225913507	null	0.25537966361430303	0.191641032766784	null	null	0.267562594386066	0.20330287394856897	0.6997405281095511
ORAI1	0.209648047320718	0.149291589123069	0.24595415880383897	0.25645291309976703	0.133790589910901	0.29653798662106895	0.237287068597767	0.27866153403739097	0.123725632076688	0.26856245507764603
ORAI2	0.835684066223309	0.683484920290201	0.41893041484909704	0.9032556327433929	0.6140033489603449	0.683484920290201	0.683484920290201	0.730440824824947	0.810044768650538	0.683484920290201
ORAI3	0.189816619667621	0.186766283850417	0.189816619667621	0.18982950281878502	0.165558740810241	0.312558421124502	0.356765344638379	0.145299781778374	0.0632754146103687	0.189816619667621
ORC1	0.6496570705502089	0.768098375146436	null	null	0.0376180237953683	0.718339019219721	0.267096697826399	0.342485014874456	0.566255544826223	0.269414634073412
ORC2	0.504846801627533	0.19231983272477998	0.269732061394818	0.563373189015421	0.47081435402859	0.41781150701932707	0.41781150701932707	0.665486959060412	0.275892698137835	0.41781150701932707
ORC3	0.19085214035048	0.7956044142087672	0.680672623009582	0.17665105717187501	0.15193738000040197	0.4375991022832221	0.788912236532086	0.791678031115343	0.164586767228912	0.76549501599908
ORC4	0.31190221429447806	0.639882916311417	0.227474988095707	0.392602250176684	0.5261672727385089	0.28264573304866497	0.18222587186883	0.404235321199416	0.639882916311417	0.639882916311417
ORC5	0.7143712957929731	0.2034349983946	0.0969229610959379	0.372933638587034	0.31352351348254304	0.36367566754233793	0.22709508518419103	0.18351659732429298	0.5175312696640391	0.25183651180423605
ORC6	0.0327765487917515	0.0511679776119957	0.0373400835752439	0.0440741094103972	0.0143975251461185	0.07341165983388499	0.0339158149897789	0.0289837338727557	0.100163323275438	0.0285866107091896
ORM1	0.0770220364060083	0.0331271457049641	0.0524936840654982	0.12025711548554599	0.0394510325875354	0.0770220364060083	0.0485048424334425	0.0668443308638079	0.0683768610963507	0.0361025424916219
ORM2	null	0.724446745875181	0.7061154709195	0.238300511697555	0.7627662255387329	null	0.7675189599933291	0.106154240853783	0.817796193489297	0.0675325238108272
ORMDL1	0.704032609270762	0.49993075264663706	0.8402403373797142	0.897993854272542	0.284730372434632	0.481269629888279	0.7175415046998159	0.752926843431742	0.481269629888279	0.481269629888279
ORMDL2	0.41101696227047296	0.157854941800945	0.261605830545309	0.21150818028527105	0.157854941800945	0.157854941800945	0.157854941800945	0.455550275230665	0.157854941800945	0.157854941800945
ORMDL3	0.6990068260075679	0.485197224700499	0.686884038199042	0.6941193271785862	0.697368309799516	0.644903053011422	0.7708857014070308	0.656448158806437	0.43961059744131603	0.42509698625200504
OS9	0.286066660539325	0.286066660539325	0.14237660731566598	0.308585000820288	0.28122953987586796	0.286066660539325	0.27636495652122806	0.28731280395312897	0.446980632733729	0.286066660539325
OSBP	0.269157126539867	0.269157126539867	0.521259091230873	0.46800463375899204	0.49180395429360396	0.269157126539867	0.413742967633002	0.414764372933959	0.31358364495373403	0.269157126539867
OSBP2	0.142469046593685	0.171421585465362	0.0839153828802855	0.0885174475116557	0.055828640530199994	0.0395502119725535	0.0619765815519902	0.0902902292525402	0.0472962636674506	0.34336916255183597
OSBPL10	0.7825720192801691	0.899941433178102	0.860514152799509	0.6119049924321179	0.790115753140414	0.769218727518119	0.872695307399116	0.7453217336243071	0.746349062321804	0.6772573282325649
OSBPL11	0.0160394580485524	0.010973872124105	0.0154562868943664	0.12148767458838301	0.0171426081118605	0.0256073451258809	0.0147510153764586	0.0733530888274581	0.0276213717816717	0.37409683630715995
OSBPL1A	0.8657212605841801	0.891387611067487	0.755607643346908	0.920917009909731	0.907997105333789	0.7704996781108341	0.6595416372943239	0.932238705580868	0.9680487677527879	0.7692362297662741
OSBPL2	0.0910486223992801	0.766235012397043	0.381429123297267	0.302268394749348	0.230415289877472	0.261940626517987	0.38044273489054203	0.23396558004034698	0.60283390294904	0.2944053718254289
OSBPL3	0.7536629920149	0.843807475595778	0.7561924412583401	0.8432451344726289	0.577063041396632	0.843807475595778	0.5756605795146049	0.6973225346540931	0.530818210510818	0.7801022721046841
OSBPL5	0.768747336699231	0.9628140209729791	0.8137445648327829	0.9273860906214251	0.73093476674513	0.9511735465103109	0.797492266362888	0.8634456874258959	0.6919649546545029	0.7177191822218009
OSBPL6	0.9940927367110219	0.875637683174056	0.9819884980624659	0.9856735815590942	0.949982341951688	0.9685501598994829	0.9883660953127908	0.990492049787962	0.998864573219623	0.966802019757001
OSBPL7	0.6327152971036349	0.6327152971036349	0.7487539226219649	0.7649885408334459	0.49881613550330994	0.6327152971036349	0.6327152971036349	0.632708392223796	0.47198457934357896	0.6327152971036349
OSBPL8	0.135870271985214	0.366103521731601	0.168705175798804	0.20355283315533398	0.5806686298285849	0.48335270858882795	0.165855943707498	0.20478153057583898	0.524876770403685	0.17851618602913896
OSBPL9	0.38037381065360204	0.7549066221988892	0.671015510459928	0.49613388926154206	0.44983064760873	0.6792048958182679	0.39288372608545796	0.43218892997058206	0.9363965744969499	0.7082933639053031
OSCAR	0.9651780066090709	0.7578442295015121	0.8941793008943308	0.9238057900684549	0.8709245230746591	0.883201349434381	0.883201349434381	0.8831887097432158	0.6502579867033951	0.883201349434381
OSCP1	0.6821001381363411	0.106904654177175	0.825553131028963	0.22188700164098699	0.208765915472215	0.165407348335591	0.6168515558742801	0.316271088967709	0.48117208872206396	0.5509683271304839
OSER1	0.0500629727615759	0.0434527679945395	0.0244717937993128	0.10687920125725099	0.45223628241689706	0.0338711072983009	0.0321895448146532	0.0561526816196301	0.041821653432245004	0.00391606323707721
OSER1-DT	0.6223902422767029	0.6223902422767029	0.6223902422767029	0.622383836513665	0.6223902422767029	0.6223902422767029	0.6223902422767029	0.622383836513665	0.6223902422767029	0.6223902422767029
OSGEP	0.6735833117697599	0.6315691984081079	0.660990264027562	0.542808599138169	0.301667901152366	0.578452336731894	0.420436062766126	0.542802327543231	0.657450897784878	0.569689732493208
OSGEPL1	0.833670730399933	0.679602904760271	0.679602904760271	0.6795938784163239	0.921966324059366	0.679602904760271	0.694530525732162	0.570240065441783	0.5748842776149	0.679602904760271
OSGIN1	0.28248253871912704	0.7616166762293829	0.293846087187898	0.64796878924776	0.626642824953464	0.735099172765072	0.560993325467253	0.888100664764956	0.37939228422210797	0.560993325467253
OSGIN2	0.951408598197847	0.6071195635916999	0.9322970849225021	0.9019685764968741	0.633042826592772	0.785218370485741	0.9168664622136	0.946661461144028	0.376107851432763	0.88386103863578
OSM	0.9802225945865659	0.8329272068909241	0.956104664725263	0.9468087160344351	0.547462962136839	0.930441776653935	0.9699438581014599	0.9757476261331179	0.930441776653935	0.9170037074138159
OSMR	0.22088403311879	0.43638614592327296	0.269115814174333	0.465241821136322	0.196648574821423	0.43638614592327296	0.241957299744172	0.554920108791424	0.429422700087844	0.43638614592327296
OSR1	0.461789976500601	0.425318722157636	0.4103404025966379	0.607666238232741	0.853857963927332	null	0.409670803446587	0.409689754904369	0.837165080287423	0.7430571588955741
OSR2	0.32251963289667995	0.23528944585227	0.22638247130804998	0.22654679400236302	0.527307814509401	null	0.215615562586853	0.260764270479379	0.7145303495658399	null
OST4	0.7071091002159642	0.844271697551626	0.844271697551626	0.844258616282355	0.844271697551626	0.844271697551626	0.722124011328793	0.7564870787927841	0.844271697551626	0.811543580526505
OSTC	0.504762417611702	0.328726763730151	0.336082028066413	0.6195044308294599	0.31625010554937893	0.336082028066413	0.625525629953062	0.211910763663406	0.33392276792872494	0.194939599421812
OSTF1	0.6756287448743941	0.449108179351131	0.462144344970187	0.9736356295161679	0.7052147936220309	0.462144344970187	0.404023050788239	0.396073069237975	0.57667152475989	0.7314899110237799
OSTM1	0.997347719795807	0.999608800351367	0.998976173476006	0.999382180843409	0.9935660944135649	0.9893547500516279	0.917680702277068	0.9631925655437701	0.980416304404484	0.9893547500516279
OSTN	0.0239764618348326	0.118466046664505	null	0.817688778935697	null	null	0.24751904113647402	0.0221648720280337	0.0340793484354754	0.665852425945161
OTOA	0.6664643693930961	0.9406539410824641	0.661384121907843	0.705467508535234	0.6622855587027641	0.757369737032718	0.7695863525167601	0.7695742324257792	0.7550670279996079	0.919921484718742
OTOF	0.9796211144657699	0.673469337010972	0.942717858508223	0.690624911746822	0.79766510834279	0.827389953934113	0.9248201557828741	0.7155954562891841	0.941381472826626	0.784188606122489
OTOG	0.10626634558600699	0.603431989137391	null	0.49206797619297205	0.3703778864211629	0.16561463732780599	null	0.5905275383170789	0.416874586252514	0.677586124966888
OTOGL	0.0401300322665104	0.390303241081957	null	0.635282007868602	0.145446537144923	0.21443036943458396	null	0.583063593563691	0.29448864286679	0.389259644252944
OTOL1	null	0.34204498539388106	0.749894950488111	0.9653987513194481	0.799514408775058	0.916651919303098	null	0.572995061595633	0.9113497648113349	0.663754489239116
OTOP1	null	0.0128465653525584	null	null	0.171436597565166	0.44280513558222706	null	0.0553695772524648	0.267229299352003	0.16734276643434198
OTOP2	0.8278853058389759	0.566497158532333	null	null	0.620924427558106	0.574444705245344	null	0.826503175846853	0.712193937715662	0.751236321748745
OTOP3	0.792211471621896	0.813134539563899	0.551126622217432	0.713443335136147	0.121500404522879	0.542852901499856	0.7654096334399959	0.9031506265038051	0.8248227768502561	0.6863117750671249
OTOR	0.364517114361148	0.7703664102034008	null	0.95676824196292	0.677207513669671	null	null	0.723688009639494	0.5648880377527211	0.7519503454122041
OTOS	0.46297095901455393	0.761279188050354	0.0503469583622881	0.18069550048467004	0.26744024542883604	null	null	0.559203084613724	null	0.176502979497286
OTP	0.0539780246312724	0.0463165512404755	0.0616956440756011	0.0203326958103877	0.0205124772330669	0.0616956440756011	0.0616956440756011	0.0981118516119037	0.127455227501007	0.347880091615026
OTUB1	0.275897561746312	0.6134500547190821	0.6094648242566301	0.731899493409832	0.9008477302221779	0.609335929138673	0.358614964499042	0.541393259470035	0.268331193114969	0.6134500547190821
OTUB2	0.323859908076248	0.641422579382906	0.824734701919592	0.8117324713509501	0.256239550050725	0.641422579382906	0.641422579382906	0.641415261618794	0.641422579382906	0.528866892590931
OTUD1	0.21791630878634802	0.052546236226711	0.277334598956748	0.21590148956410002	0.087554676512444	0.052546236226711	0.236428004399452	0.153568224194472	0.117220852668001	0.18914836832694898
OTUD3	0.38503246853103296	0.27343515854621997	0.7112457071038091	0.6577441682912522	0.48175033358410796	0.344787881559633	0.656012073617647	0.58468792984752	0.647855075643527	0.5335002357990479
OTUD4	0.166964552313172	0.0232402496644838	0.38509545306300996	0.24510509436901504	0.0197229153793637	0.14550744390710502	0.288182732144208	0.0760765248572828	0.10092741498964398	0.17429426144451401
OTUD6B	0.28393008994866104	0.5035617467278379	0.0379461232630144	0.10540171273729902	0.18596724075100002	0.13115006370138302	0.17974865284070604	0.222196957344832	0.15906554824859198	0.15906554824859198
OTUD6B-AS1	0.7347856211319509	0.7347856211319509	0.7347856211319509	0.7347745063187181	0.7347856211319509	0.7347856211319509	0.7347856211319509	0.7347745063187181	0.7347856211319509	0.7347856211319509
OTUD7A	0.372828742755279	0.644868168176376	0.27756655437536704	0.392947047069309	0.6740336615940711	0.27728344292408397	0.242638260354493	0.44019189781099	0.174284826291239	0.276423426545242
OTUD7B	0.132806995872212	0.0506281459516766	0.23790916165423198	0.0125707414742077	0.0819681377229665	0.0506281459516766	0.273765320325452	0.045179760444231	0.22159201562055497	0.0053195540221398704
OTULIN	0.29127952533619106	0.18725620252662398	0.253415546175234	0.261097735028586	0.452778129634075	0.200684584093012	0.765634953253985	0.688131676416859	0.27910024076402506	0.0429008629646111
OTULIN-DT	0.13433150598255802	0.13433150598255802	0.13433150598255802	0.13434444744824	0.13433150598255802	0.13433150598255802	0.13433150598255802	0.13434444744824	0.13433150598255802	0.13433150598255802
OTULINL	0.166734662033529	0.272015723198165	0.174237030155029	0.174250061273103	0.229576510095441	0.174237030155029	0.19099700182788	0.180991129458319	0.0813647789781349	0.235857202194825
OTX1	0.7233019540836221	0.648408220070526	0.636364421392026	0.6887555549169878	0.9218215189181541	0.835283416215601	0.529479469272516	0.8211153856254799	0.4193073408865179	0.69441800391444
OTX2	0.663945066284581	0.8771156579517301	0.8740216653982091	0.9762642940052679	0.7925197422467579	0.698786905545644	0.5400388625574021	0.7942379582449971	0.668085653747666	0.8350999732484521
OVCA2	0.661596538224319	0.598971392537967	0.598971392537967	0.598966152517214	0.7180783113399241	0.515771674880826	0.701713055521862	0.615205578685832	0.598842375509883	0.598971392537967
OVCH1	null	null	null	0.613507190906808	0.258576393657469	0.8878184820290621	0.503155291754364	0.4501328169571961	0.548909567010404	0.796740595815873
OVCH1-AS1	0.50061396744962	0.50061396744962	0.50061396744962	0.500613934253746	0.50061396744962	0.50061396744962	0.50061396744962	0.500613934253746	0.50061396744962	0.50061396744962
OVCH2	0.6872633304388411	0.808355305300131	null	0.956636389704219	0.8665171311561559	0.663278389659317	null	0.414933888624845	0.709743818258177	null
OVGP1	0.5663099241595451	0.44152005635355396	0.493398954131364	0.746769245201011	0.49611301289157705	0.6180448254646229	0.7829113945106658	0.676222128786212	0.394176474211687	0.7655240230702389
OVOL1	0.0307888976258575	null	0.0167910572992751	0.7870747249695691	0.11281728435014698	null	0.017402663057555	0.732661037249919	0.224966192861739	0.155238631909256
OVOL2	0.591122889900419	0.5643676386166141	0.7333540041688872	0.957450068281984	0.321072619858895	null	0.739545553386188	0.86316058441025	0.6719258557748659	0.7362551066816351
OVOL3	0.649727377850356	null	null	null	0.36049281970427605	null	null	0.28582072965453403	0.483712354596581	0.15459257660115197
OXA1L	0.225540173597004	0.7138458614967119	0.21087655342956196	0.251205586346098	0.231073203913157	0.294057332532695	0.184044010982899	0.20923030185372	0.755642220090197	0.48630427519258
OXCT1	0.184361568844766	0.33206806229713204	0.0645859040321031	0.22972437803080603	0.117081987314234	0.127473871428756	0.0344361034638347	0.281214307236279	0.34892997850055	0.16730814580260997
OXCT2	0.636158865221084	null	0.772555103748482	0.803901303725668	0.751405338347234	0.46656307329459207	0.773828797737114	0.6975010397257	null	null
OXER1	0.8989612829535809	0.976602133524711	0.968219565685632	0.9661446157008231	0.9918122509956071	0.987692894040681	0.9348014174924479	0.945680528144522	0.9767750072878509	0.942231893985432
OXGR1	0.347479068834107	0.6989601847540601	0.0158185136767495	0.674541493364106	0.0715678178876818	0.46346940362911404	0.0107472871690805	0.132769076772115	0.542577143539005	0.40081701272871295
OXLD1	0.9943798556283341	0.9657739071254341	0.996058182771492	0.9915602674390921	0.9868674113156658	0.992385878800817	0.9933494922490029	0.9525181094859009	0.9535248606015171	0.9295833966253729
OXNAD1	0.713024997236961	0.795971119092193	0.538238471666986	0.692392347732201	0.779968942751172	0.7248444303563369	0.739556747226928	0.711178703950067	0.830281800784468	0.7870496197548559
OXR1	0.118854136882444	0.28924929615637296	0.108156308443313	0.667052867849496	0.294553956174673	0.5297819048031189	0.28752816684785	0.65037041445433	0.019178677100408	0.140981119469272
OXSM	0.0875999072663552	0.0188087068936774	0.32822281668053804	0.000929555936633201	0.0258945551820496	0.0328681416431452	0.118167143204215	0.190445966937024	0.0732493682504339	0.00865680999770303
OXSR1	0.0289773461864161	0.0707125832965562	0.17522375492737602	0.613091675024075	0.566983857997919	0.211955731809873	0.17322332856151	0.137089197973014	0.229723772422685	0.0997678738388606
OXT	null	0.7912983420719141	null	0.71127242695875	0.8127665713348091	0.756800374750907	0.8495261698878149	0.616912900353987	null	0.23642710856642302
OXTR	0.996199356565333	0.9549607596295129	0.9965469771687301	0.9946158323009608	0.876287425465288	0.898220360031293	0.986322532453465	0.939819267179635	0.9678941087789871	0.9992175848437571
P2RX1	0.745995378584992	0.721258837920572	0.676266574647849	0.44254198149712304	0.47480478167669	0.6728825869541422	0.813530166816106	0.362928494522239	0.755916775493702	0.631789230721291
P2RX2	0.328934284498341	null	null	null	0.427278348425981	0.9091380392763599	0.945710092379177	0.536610296285846	0.798209446041141	0.591253189128316
P2RX3	0.484772437842642	0.794684303504948	0.511608311898442	0.226757417698557	0.6393075733907371	null	0.267746974230957	0.697157897181182	0.597002412256215	0.660299550664844
P2RX4	0.0155486620668623	0.024638822855851002	0.0256184724756835	0.0312641131937966	0.20660140275233102	0.0518053217111709	0.180078285048895	0.30038644929837	0.0302727174711873	0.0404879104273657
P2RX5	0.031920672273753996	0.0397238019706916	0.0723587687840239	0.0533086131082089	0.0389371357572752	0.197092278694242	0.13036388334315702	0.121233846582851	0.133650335676691	0.0753694335449157
P2RX5-TAX1BP3	0.35511776792771294	0.36231459379154207	0.270782206516017	0.270793135592122	0.253277905390607	0.580497542348255	0.270782206516017	0.270793135592122	0.535581423496214	0.30138235102667893
P2RX6	0.30508668255595195	null	0.8471792951520941	0.7042710682183071	0.686446855661538	0.744178155233221	0.7142486172788499	0.567876128255538	0.527377182114339	0.18550411173716103
P2RX7	0.23279433536404898	0.369194897706509	0.42818688452659703	0.182177636594962	0.550648518049344	0.222797812721369	0.458050832223901	0.24197220892516003	0.8857980498421151	0.275719815723584
P2RY1	0.29525601934053103	0.5617929307541539	0.28768625018570004	0.29117752013920195	0.324382107940202	0.226538118705341	0.313060522326185	0.256726199872797	0.36864221849312606	0.334397042351382
P2RY11	0.8300175032216	0.849173250318646	0.701974192972728	0.729487924841177	0.743886035815006	0.569648919634548	0.7703565119166659	0.7675139758325079	0.606090710013079	0.849173250318646
P2RY12	0.9909718230331109	0.997627511734456	0.9812820657513109	0.973050421573299	0.9690258701827399	0.999023185904409	0.997627511734456	0.9976263813702578	0.9528588310666491	0.997627511734456
P2RY13	0.8300269200593391	0.8378813951645041	0.905249501034372	0.8068223059301971	0.773036410290855	0.8378813951645041	0.5343957510755171	0.807821343724795	0.7769209733371779	0.8378813951645041
P2RY14	0.6513310927167131	0.821331761218346	0.717594232852586	0.610470939292541	0.975486043592111	0.821979751618076	0.48741784783303604	0.491003559889529	0.7985665739745571	0.821331761218346
P2RY2	0.0686107257459843	0.46495801504508794	0.28441286009389	0.329521512007198	0.641391480655592	0.221397962715571	0.125830032007784	0.33672926113870694	0.19013212052209802	0.269789317361303
P2RY6	0.129659801637664	0.48467436467809205	0.0700752106049748	0.439257209112121	0.373089891276719	0.126884122153262	0.00516684610577142	0.370999203123101	0.16640691222380402	0.563256118371242
P3H1	0.883280002142358	0.883752623312667	0.7157190548435619	0.8204434112841178	0.7857195115359751	0.924828427964355	0.292459917742516	0.637371231712274	0.834126794446173	0.958819117562711
P3H2	0.688200108965955	0.904785445474972	0.8025593930991309	0.9015989087879459	0.962047180960995	0.864784963183086	0.779458967920954	0.8325791061651608	0.9505380591752769	null
P3H3	0.746201593179948	0.768386849673823	0.7475916955599851	0.941438937642208	0.8705135015929559	0.92297336346083	0.882073504984245	0.695921718213996	0.939004135640168	0.768386849673823
P3H4	0.22198797127302602	0.318374831497799	0.37976724837501297	0.24007086430625302	0.5726246236729909	0.5634119075673779	0.34989914927097804	0.203703251077011	0.407063870488673	0.28759513522048197
P4HA1	0.361230337521055	0.30985572226250396	0.4663823920185611	0.344040601318086	0.678202630993852	0.39530767014380397	0.46609466393779797	0.342161315524443	0.30684597915129497	0.317096140366168
P4HA2	0.0334956774198917	null	0.0257412034299062	0.0647718755400634	0.0546386062555453	0.31969588266113896	0.6950930211186451	0.278486757416097	0.0719460160297136	null
P4HA3	0.273895938506088	null	0.21698832482472	0.287424791373443	0.482488933120215	0.103107767329104	0.328606772210789	0.0838655898370154	0.39213260291873103	null
P4HB	0.7635390140495	0.8927235031352679	0.865636655523123	0.789582924933866	0.944448918318693	0.8927235031352679	0.9143829587380821	0.657412725511209	0.9771169403236759	0.932473993912667
P4HTM	0.0726142675077155	0.14877779735266902	0.14877779735266902	0.14879085815998097	0.0572127684433238	0.490323695148371	0.27132898672928896	0.16549934894049498	0.281737364087207	0.14877779735266902
PA2G4	0.14025466345256601	0.14025466345256601	0.14025466345256601	0.14026766697238	0.174480625648433	0.14025466345256601	0.14025466345256601	0.171605530442684	0.0943030622674958	0.14025466345256601
PAAF1	0.173281814441882	0.4379622515271471	0.7981138029730551	0.589194207571415	0.270894418944379	0.153913588181342	0.543158484396845	0.407155591707205	0.325830076964479	0.27711998904386
PABIR1	0.24459158083129398	0.24459158083129398	0.24459158083129398	0.244603325716181	0.24459158083129398	0.24459158083129398	0.24459158083129398	0.244603325716181	0.24459158083129398	0.24459158083129398
PABPC1	0.964643147251212	0.9910674112009	0.9145930932577959	0.99512333608219	0.9470474181724259	0.9099788857692671	0.953696750767083	0.9866879623807641	0.85755816786116	0.949409419125078
PABPC1L	0.106894938803222	0.136282057430892	0.23664638747453898	0.29465580014811305	0.305691350256584	0.32889637543246997	0.14144974394342902	0.15868033553572303	0.20249153622211102	0.0796979079054867
PABPC3	0.4508445091203401	0.505847043756871	null	0.693474637391499	0.8007635880896931	0.5287285046728629	0.9631415396540509	0.9448505329445341	0.8574022910522621	0.24254715489433804
PABPC4	0.8753007868085441	0.9838362112861658	0.8776754114077379	0.863117273352435	0.982032167715778	0.903202659886891	0.961158215630091	0.9524022451260992	0.8325274159196159	0.8092903482508861
PABPC4L	null	null	0.309420348362694	0.30722462775270304	0.199002463508538	null	null	null	0.6659105738075811	null
PABPN1	0.29739902979639	0.30317569507544895	0.33084278512151694	0.28052729898984996	0.560819359233329	0.590712515339048	0.17622521653634698	0.15895114581244002	0.348143868541534	0.6121770190414799
PABPN1L	0.46862113368199604	0.885046869640045	null	0.43879049287793204	0.474393577514839	0.818393188522429	null	0.26670080144035296	0.38414647484649606	0.35173492588405497
PACC1	0.640722662480704	0.640722662480704	0.640722662480704	0.640715377619279	0.640722662480704	0.640722662480704	0.640722662480704	0.640715377619279	0.640722662480704	0.640722662480704
PACRG	0.494025240735464	null	0.5653021348517371	0.301554583394791	0.8464277683399659	0.5856055485205971	0.8918024351448791	0.635967339251496	0.537258299517966	null
PACRG-AS1	0.206153130931205	0.206153130931205	0.206153130931205	0.20616576763059602	0.206153130931205	0.206153130931205	0.206153130931205	0.20616576763059602	0.206153130931205	0.206153130931205
PACRGL	0.9923294401819749	0.9831097144357192	0.959641313564972	0.9631407900152908	0.925521561121708	0.978693065217277	0.9831097144357192	0.96508569091531	0.9205611635328481	0.986388949024303
PACS1	0.5998735411763461	0.9064749024348191	0.883204292253533	0.902284483448188	0.687176613948269	0.9064749024348191	0.627452686195791	0.48944019654340104	0.9626900032837321	0.9064749024348191
PACS2	0.46387889285350503	0.473407332069659	0.434191026397115	0.325382607014356	0.490511765111829	0.0744902354426198	0.6989071330620921	0.465679370425134	0.9094094318098359	0.473407332069659
PACSIN1	0.6294186022375889	0.344394474010594	0.49377148998358295	0.417247917895872	0.711618676272395	0.500199917686486	0.474085690460302	0.528541466491489	0.500199917686486	0.27524674642690194
PACSIN2	0.9893500700488069	0.936144032834717	0.961804504124197	0.9005833527143	0.611842815853865	0.936144032834717	0.76206872499453	0.7238372503266899	0.8392525550486429	0.9841691951896191
PACSIN3	0.29101177154038804	null	0.623903840198201	0.597928714964871	0.470133347751875	null	0.242216220069776	0.74889155337668	0.24843386593220698	0.926362411574582
PADI1	0.303493142365416	0.6612229586708891	0.107268160598913	0.195890413421835	0.650655981868911	0.28720503212285103	null	null	0.312794634093089	0.0357033106311896
PADI2	0.5289687595475929	0.7252169117299371	0.540445144548534	0.712088269006073	0.905054581322027	0.49691664944007596	0.529787273320737	0.451854825956814	0.8881404725042421	0.370848262317234
PADI3	0.530971009522881	0.335342683699014	0.177648850527171	0.39253779912063896	0.422314425213747	0.764291719898265	null	null	0.30710413381180895	0.11919079771395698
PADI4	0.10018851150922399	0.0615213686487973	0.26642257099970396	0.0809930717110036	0.19891924554627102	0.0364743142423052	0.0714629359874768	0.0714737421456786	0.11007673809525699	0.0245593104794197
PADI6	0.459685422090206	0.373931318572558	0.384364400711889	0.575785849687742	0.491866686129552	null	null	null	0.381636288113134	0.548940911554455
PAEP	0.310828442666061	0.519311770375657	null	0.189709897357	0.211149327232773	null	0.42447079956493394	0.33356768833633194	0.342072362441786	0.215357130487834
PAF1	0.5947949932246279	0.566630571199364	0.566630571199364	0.35649544705175507	0.746478284147158	0.566630571199364	0.6657588900160051	0.433711636855269	0.655038562911814	0.7652198458777221
PAFAH1B1	0.149518903291249	0.20310985584589	0.0729186070151204	0.0973547386912482	0.06917026051926599	0.06917026051926599	0.0662857890934495	0.0728488760920461	0.12013396035344198	0.0762484887650831
PAFAH1B2	0.385630861285426	0.43849007849385707	0.24079083806322102	0.231534610405982	0.3492969661498839	0.271290919719499	0.238914457103254	0.23564969018966897	0.0434131603133853	0.259396728175279
PAFAH1B3	0.20538110572136	0.95085538709537	0.252851574629288	0.279847309211272	0.0998508316169445	0.39664013663345205	0.227619437762395	0.245296722953434	0.24755244043601302	0.39664013663345205
PAFAH2	0.5615566918271021	0.7152372892149591	0.7928134593837841	0.276679783744949	0.489250694144503	0.535562891389206	0.7656972566291559	0.548502401374892	0.6337325239232221	0.700179569067698
PAG1	0.0788745705228348	0.21048414371223004	0.009954460693344871	0.0356005073584573	0.0464974672710598	0.06287775130595	0.0363471081526422	0.0248617143475485	0.0583708771791988	0.00151403131192167
PAGR1	0.729135464222288	0.40879888870125003	0.40879888870125003	0.40880373294257394	0.31160801857478004	0.40879888870125003	0.612737500841091	0.7793856998951779	0.40879888870125003	0.40879888870125003
PAH	0.40275746746198	0.737987116773261	0.9357491019184251	0.880633626431347	0.0746494091069052	0.0764646483077945	0.256407296677465	0.0874849168473637	0.6468650048482869	null
PAICS	0.392765780543359	0.185879723945102	0.16443660600142998	0.23379478978290197	0.283269323559381	0.135240127084686	0.285797384923795	0.40660862523990204	0.17244594979322697	0.47238992963543697
PAIP1	0.489642793555177	0.550295260408453	0.39753337087094603	0.600299645003656	0.5201057057019821	0.39410673136535496	0.39667410497360295	0.608143702629915	0.30950858766085604	0.38975273746547495
PAIP2	0.615082027193284	0.5529036171865079	0.298529388510964	0.625337493798064	0.6164075261586229	0.5529036171865079	0.2764904590269461	0.40182697811306894	0.5529036171865079	0.774437195570568
PAIP2B	0.296657546685078	0.32652680655087396	0.79733247798098	0.906756578965203	0.7126631648037851	0.7126631648037851	0.7993411369292399	0.28883193814550107	0.7126631648037851	0.8547329008997511
PAK1	0.197673868501216	0.0626961538959361	0.218952465247498	0.21338633643271201	0.215671606560115	0.267531471996011	0.267531471996011	0.105913714153943	0.49200899740722204	0.267531471996011
PAK1IP1	0.0496579681740609	0.22379253183542397	0.24874182570443698	0.32075074341220194	0.0735416942579816	0.24874182570443698	0.24874182570443698	0.248753451488837	0.5423231847324971	0.264769267969855
PAK2	0.831041664237093	0.730742857651729	0.774162489222292	0.533185376783322	0.7614167416906309	0.7333800809349151	0.7859163984366692	0.46571012044762894	0.5940492299736579	0.7918458748327729
PAK4	0.0401483716731775	0.00479502418953082	0.331822087251296	0.110365143947632	0.33657938855763303	0.0985473947754265	0.181281407684762	0.0478895842999472	0.17043522579335701	0.259740525206704
PAK5	0.509450212800848	0.34492013884722195	0.4913275915452729	0.522393453892565	0.24769265636122897	null	null	null	0.36659375273763	null
PAK6	0.854158354414056	0.8561121189547389	0.950505098311068	0.9219690851256558	0.790183324346697	0.7314458557261551	0.969623309986593	0.983063694169403	0.7858692057334499	0.943057856403968
PALB2	0.161638569699	0.0196221837932515	0.026275189249082995	0.0262815763952849	0.17929390355945798	0.0130711210009921	0.10302384886688999	0.15070453792534	0.180751974861538	0.25320389913380204
PALD1	0.0585409363889106	0.0179963259069383	0.019207675075712	0.0111790404139354	0.0522113976862724	null	0.13885185211520498	0.0951160289455538	0.00673801973970127	0.0199280783173203
PALLD	0.0113767213342925	0.155232720444133	0.633552353266937	0.0450612838792911	0.26928445913062804	0.13280545375474098	0.16885838924408403	0.414493545536177	0.0968617431311756	0.450631822800378
PALM	0.243810217822163	0.0683368629019234	0.0698615542446554	0.12426391041504099	0.0937604399245194	0.0396334480206934	0.15693603879168	0.0539179373819137	0.17539419910111498	0.0395447840299177
PALM2AKAP2	0.9477821394885251	0.9477821394885251	0.9477821394885251	0.9477727662408709	0.9477821394885251	0.9477821394885251	0.9477821394885251	0.9477727662408709	0.9477821394885251	0.9477821394885251
PALM3	0.6238487318799261	0.800910566406838	0.863974321216023	0.717399429752729	0.6340122774010429	null	null	null	0.943315719760277	0.7577144672552979
PALMD	0.82427563087181	0.37370853528014397	0.159360701675707	0.346726640015093	0.8311096897947771	null	0.0788486854707411	0.184294407832356	0.274690596962941	0.07391220369246901
PAM	0.3572947134333929	0.37014519587629496	0.10206211018886299	0.14168442353308403	0.430507789087317	0.451211721026399	0.0848278078220863	0.10635414863866499	0.39877653961882503	0.22661596962671002
PAM16	0.42033633485952204	0.6943794744235021	0.514750249785117	0.49386376518468894	0.694959601223031	0.642805349147187	0.6943794744235021	0.6943698390189851	0.367220408296037	0.6943794744235021
PAMR1	0.0991363495170981	0.18315982362923303	0.15573976671934697	0.37972773859507003	0.23045676023311998	0.07797835905672298	null	0.30709782587280104	0.13961507380257598	0.36649925374301895
PAN2	0.617713415300032	0.0965567115103716	0.6107347726352629	0.7077572807654341	0.18378414215628602	0.0965567115103716	0.283266874031354	0.48343720204480395	0.0560287597262948	0.461416146516125
PAN3	0.529680504968901	0.769483228614635	0.558877216895816	0.540899506163838	0.7458205667464781	0.9034951257292371	0.5666975027672829	0.5755578607161271	0.8379215806392499	0.956167515296904
PAN3-AS1	0.388043970411485	0.388043970411485	0.388043970411485	0.38804986217444204	0.388043970411485	0.388043970411485	0.388043970411485	0.38804986217444204	0.388043970411485	0.388043970411485
PANK1	0.520468975043422	0.950158774423485	0.8258125096019631	0.648068446881018	0.823151866536438	0.7116439277554479	0.832589592190086	0.664900329128431	0.44087784822501397	0.660477221673017
PANK2	0.23913382893837198	0.452347266040951	0.47783159760140903	0.411319333981899	0.586348519847168	0.702328689339836	0.102858383770349	0.411155359497276	0.247196622963297	0.47783159760140903
PANK3	0.12056493278302301	0.23541751942292702	0.0787132181870478	0.0394714562198575	0.0871668298165875	0.0833694762866615	0.0781145897964313	0.11651275385454199	0.0600422136663608	0.132764775763559
PANK4	0.786363318099345	0.351179195698012	0.25786176604709	0.54411120709175	0.25381449368942	0.711185346636989	0.7491555362149	0.7491439722991801	0.859044268186438	0.953275270368671
PANO1	0.143957213633074	0.301373753993628	0.301373753993628	0.301383558262778	0.253807810362164	0.301373753993628	0.197922196846148	0.26418391869561897	0.39185956985386894	0.301373753993628
PANX1	0.38136785273460905	0.398662238018721	0.348754812340736	0.0209303545889245	0.750719703363934	0.533237976818281	0.343351065034865	0.236014202272708	0.238330405618316	0.162758992688434
PANX2	0.0616564111943656	0.0497614870568759	0.0327369972916162	0.0543404500030192	0.14565619208434102	0.0175738452145175	0.0315979071883023	0.155205584528841	0.101192099665289	0.0545141469721481
PANX3	0.436958490752526	0.370822050483906	0.553282534209133	0.552602133792477	0.5615312943502211	0.466837125473899	0.834378097249407	0.7276599470858771	0.702357705225533	0.8470375537410619
PAOX	0.140933105507275	0.16175211784774898	0.399539500761376	0.610405123535661	0.20987873937902202	0.00553986276119295	0.398696293936345	0.127773688859801	0.19569552352523498	0.12008344629228698
PAPLN	0.648737855142446	0.43507775838089296	0.12227905738654099	0.53895442397165	0.221679860951238	0.137902071578934	0.42061729346265003	0.6748507615507969	0.7417726268537371	0.29056879411352804
PAPOLA	0.8328711221758871	0.273095433967547	0.6759067516233911	0.5942915629401271	0.892998233019785	0.577153227819662	0.628323669892055	0.5622188990672211	0.408716833786234	0.577153227819662
PAPOLB	0.00684231203063417	null	null	null	0.0673353793700821	null	0.0431423802997147	0.0301521125205867	0.0182632103377334	null
PAPOLG	0.23920046047633103	0.13371257896535	0.00934578266845497	0.0978018665220064	0.203747898570101	0.0518409337469317	0.009536357016024	0.0113714518952862	0.0896832141704609	0.00907448966515073
PAPPA	0.0582948807803187	0.36783446555217103	0.6551808555555171	0.459626534119794	0.133195506374376	0.136542652846223	0.730690632452728	0.590286043536994	0.0301649450106982	0.581616978871538
PAPPA2	0.457761220689584	0.615750499686481	0.506618992199146	0.639682038087834	0.22494556171026397	0.45000140733050004	0.715552382043342	0.5692517910900351	0.7002115725366789	0.533024290535127
PAPSS1	0.68990907778901	0.378025931639553	0.20317653643005104	0.19823145359192001	0.6751849625062671	0.466447257342826	0.4494678706348901	0.41023866726168795	0.369242707482302	0.10543994022809301
PAPSS2	0.807535328842318	0.9003290642549241	0.963493578339057	0.6499510621894711	0.865268229283977	0.9703566579658471	0.981857555294876	0.986627847991644	0.975402663088546	0.968963237555723
PAQR3	0.45447855331168396	0.215290042585299	0.165850916115316	0.19018023463025702	0.423953679689116	0.168388544066239	0.6545015475859699	0.45414798293054	0.6284725678629239	0.215290042585299
PAQR4	0.711758664967248	0.275709011774245	0.19961981940189605	0.27064684133747	0.42893915902533897	0.614654314323542	0.262343813327737	0.35337393460227706	0.19506383213426	0.275709011774245
PAQR5	0.9690391833016899	null	0.9828142818636372	0.972593442799509	0.8779749274373059	null	null	0.9808160760875541	0.9974178576996628	0.972995096731956
PAQR6	0.993249331076967	0.987092108806871	0.979820537759348	0.9740388033676421	0.880118273225335	0.987092108806871	0.9785609114207969	0.9925477077967251	0.8040138586738891	0.9913308119691869
PAQR7	0.404749694904004	0.35781705615595794	0.35781705615595794	0.0893786927649614	0.580666203510203	0.35781705615595794	0.4739549644356	0.352349282927302	0.43355665184445896	0.11692204264515899
PAQR8	0.776212311345869	0.885533832579879	0.630247566642196	0.9202021925741871	0.43823828654431396	0.885533832579879	0.616521390907348	0.6108779023404879	0.6199108142070451	0.926419191862402
PAQR9	0.0876008549765777	0.11138497694701402	0.16921712857510002	0.169230187511646	0.22255290391036398	0.16921712857510002	0.734248450922835	0.298861357129939	0.450563646466174	0.16921712857510002
PARD3	0.0147919951056244	0.42020969724834395	0.167042710835471	0.0360385977151644	0.0422972328479625	0.0122563980832797	0.0209652985250644	0.0439884469532147	0.018221228726937	0.0687652955629728
PARD3B	0.766235785321707	0.892184702739416	0.63753908420452	0.7497206229559229	0.5433754176035561	0.7945081168614079	0.632397089544304	0.6715582965659571	0.8327427773345091	0.734056426114019
PARD6A	0.0459702454612659	0.13126151178932802	0.18777008813745896	0.12958026170926	0.055630877169064	0.0442851976855189	0.119002378340041	0.0201402874452098	0.271658527756196	0.341515456514334
PARD6B	0.644405396265592	0.8612050507524259	0.8646806215843391	0.783400409948086	0.6549717823549991	0.908540828538706	0.7040225524596079	0.790194693243426	0.845288771867321	0.6329777666177221
PARD6G	0.0777874043188657	0.0798906503403934	0.0461464274336402	0.575237471530028	0.531972567140171	0.0285949937171733	0.0400476704294711	0.423032131846557	0.153890295207681	0.147832813526775
PARD6G-AS1	0.518399033347598	0.518399033347598	0.518399033347598	0.51839803925698	0.518399033347598	0.518399033347598	0.518399033347598	0.51839803925698	0.518399033347598	0.518399033347598
PARG	0.338127007223912	0.22948652794407604	0.103462805693151	0.10347508222894	0.537897920979646	0.0401187514631743	0.103462805693151	0.356181615537327	0.16486362322987802	0.103462805693151
PARK7	0.15991409251826502	0.40035770998985104	0.1778461786258	0.353701367366455	0.0911382519720026	0.0830712046183311	0.40579486032547996	0.0979053609575846	0.72437291774076	0.693961560368002
PARL	0.928623406598182	0.925455822031597	0.784977737926067	0.767294363034447	0.861081280839891	0.925455822031597	0.925455822031597	0.925444830359305	0.922342944033221	0.868339029312829
PARM1	0.664445420172978	0.8343070213743101	0.21209132026269298	0.14552721905608	0.130777868955567	0.188035910589207	0.210109186422743	0.14309301056287	0.563331820791151	0.216985497897171
PARN	0.15478648398691	0.0380487660440374	0.29872102109526	0.0421357464463865	0.0142465834086794	0.16004135365992903	0.16004135365992903	0.16005443641874698	0.181380201091913	0.16852982163660699
PARP1	0.7931299557301908	0.7145401720232679	0.771686721870005	0.787399713401843	0.9045347180261679	0.629201888562538	0.8192858948752441	0.7562533544667621	0.881808492766165	0.7282858975491808
PARP10	0.357500492160865	0.551266263630139	0.481948487938208	0.671379294271095	0.29896032618159996	0.551266263630139	0.659234144138993	0.38217446368524394	0.29842520351644397	0.551266263630139
PARP11	0.5333631021313039	0.270938433066638	0.774469782388425	0.685935208739019	0.549192065851152	0.645880773684952	0.476262807141349	0.43340543553287	0.476262807141349	0.476262807141349
PARP11-AS1	0.429376171496521	0.429376171496521	0.429376171496521	0.42937994983701094	0.429376171496521	0.429376171496521	0.429376171496521	0.42937994983701094	0.429376171496521	0.429376171496521
PARP12	0.0398470940888282	0.18402406877558303	0.0219259181045622	0.0875565634399804	0.117108957323931	0.032382337762634	0.0258557569862267	0.0390855362825941	0.138439637713935	0.0265867711085076
PARP14	0.253572637541473	0.293014741123418	0.229577878612986	0.4027484786296289	0.0692426126530431	0.11793956653287699	0.70270069951522	0.647063555540673	0.0380532037707389	0.301143799252724
PARP15	0.5202087737557259	0.154581520872187	0.29582728000759306	0.5204395776066021	0.441562247306678	0.280016518855922	0.456840257563825	0.536484088037291	0.415233256953352	0.11598684240522601
PARP16	0.112731998711224	0.14420960431108	0.207484047963702	0.027535416702251	0.359657878837635	0.109438786888233	0.478993741343529	0.126599041347651	0.259117909345766	0.13700117398589198
PARP2	0.637135421150864	0.427132518173755	0.21987475932544198	0.267879285455048	0.656325734423678	0.315230816133488	0.6004601940239921	0.3860017738193429	0.894898566857026	0.6004601940239921
PARP3	0.29341667463874604	0.19683400718537197	0.318410836229909	0.35956104081140994	0.119636898549354	0.113330317197544	0.385025859529978	0.414226296431425	0.11644940510793698	0.197119907892561
PARP4	0.9680651794608108	0.982479524733452	0.926311237186233	0.9578271003146991	0.9979561651180551	0.982524550335934	0.942758497770479	0.983573761243962	0.9994245639413301	0.9628882782749469
PARP6	0.00421105779662616	0.256323009418987	0.305297098339797	0.0624932853141687	0.000636382578063942	0.0477522343603575	0.0214627307506169	0.0477611955600449	0.018857863400146998	0.0477522343603575
PARP8	0.112384968259779	0.520388712873521	0.475701470973041	0.42301769238405296	0.536066879113198	0.524283548297068	0.704049961351435	0.4329994065489361	0.6475308898353579	0.753556717921384
PARP9	0.732505406497556	0.259199624945638	0.5238532017568039	0.721593953992351	0.615264386162083	0.252256254713352	0.328553245589844	0.471779468668961	0.17734251136542603	0.252256254713352
PARPBP	0.16501690740122799	null	null	null	0.27647316128687605	null	0.69430199861331	0.411005559798214	0.71052964333843	null
PARS2	0.10617120159407699	0.137047289325865	0.0497489014054665	0.276477073348472	0.132654327505679	0.10070516836563301	0.0483139568906503	0.258678809418538	0.0698318585331242	0.0917360586991693
PART1	0.876935638592412	0.876935638592412	0.876935638592412	0.8769228696478609	0.876935638592412	0.876935638592412	0.876935638592412	0.8769228696478609	0.876935638592412	0.876935638592412
PARVA	0.43973292495527794	0.46318135349571293	0.7312006418656601	0.403232954242853	0.663238629219009	0.5904678854605411	0.767673373429083	0.602062202519526	0.911224652723338	0.679006748399282
PARVB	0.7932995937772159	0.598466066679131	0.289565589780887	0.30369560972772	0.865040866762074	0.7530200954041949	0.710293375448643	0.8413668456547401	0.27934275853862	0.5059192585612621
PARVG	0.0135232201659581	0.28088763550356105	0.0196164091173875	0.245534863615712	0.0949037529598828	0.07088690127596001	0.194279392956371	0.0929231083410814	0.0826543512984804	0.0631959927391644
PASK	0.271781502657775	0.26725926618197304	0.641031412719094	0.5874098852562211	0.44630238831347996	0.523147887928774	0.303900951327667	0.483695223651913	0.40488595154552703	0.651438597215537
PATE1	0.0640599144689102	0.0127627793358556	null	null	0.00392343434981696	null	0.0269108307127176	0.0587971462394601	null	0.0427485915334475
PATE2	0.0587029456156046	0.0815541705723645	null	null	0.0342294770792814	0.0441985054643096	null	0.0260161714418677	0.046943764008693	0.0274013172746505
PATE3	0.015131168909201999	0.301973972511511	0.0212183099902427	null	0.180350063660768	null	0.006897857138244879	0.109623636909937	null	0.0587779494870137
PATE4	0.32676682945574603	0.0230777905349956	null	null	0.0301072192058712	0.595041419076529	null	0.165436845696325	null	0.0038274985432828396
PATJ	0.00290054111942228	0.0104064665101277	0.00829938127626835	0.0154472715756822	0.000884431930922274	0.006928419463074271	0.000856318389306118	0.0043333194685255295	0.00330380255688366	0.000595222184887882
PATL1	0.5119889898408351	0.6441913783634691	0.472283473388312	0.26004585361931304	0.72744454955514	0.62154344519502	0.428482538373478	0.3576078997953279	0.434906052844503	0.9463580803100731
PATL2	0.6603714950879979	0.4485746222712261	0.7214098404207622	0.37788484480981605	0.658493173212199	0.508839574805525	0.582344507569987	0.404077455377279	0.8560521436011909	0.670510337293247
PATZ1	0.210638057059751	0.404583232366774	0.526124078725843	0.345681331814999	0.482343573803728	0.404583232366774	0.40207517163865997	0.326921993321397	0.530296331914384	0.37683455968539
PAWR	0.4852392664975129	0.603670305535307	0.9339459147777879	0.9927825589418741	0.8489776185398321	0.782421189433812	0.86839249855352	0.568559886858891	0.815802157506807	0.782421189433812
PAX1	0.7479874261553492	0.402268309839171	0.710191072523586	0.6886381376247039	0.432949815043139	0.531358155145731	0.8304497256868559	0.485539642231088	0.7238484130594921	0.454631370371546
PAX2	0.501758591178248	0.708566659217862	0.8441027285561371	0.736886747615975	0.79541047399448	0.7995830353106078	0.818735754083183	0.818722778518623	0.66962130667273	0.802673127444323
PAX3	0.20736831316949803	0.9217658878299771	0.625511579073145	0.6249730137609699	0.42098179425625504	0.4059780461359289	0.87697480456212	0.537454903883424	0.890023158702725	null
PAX4	0.0160300887275378	0.0477418143470411	null	0.39682571582776793	0.11885655716338302	0.0481059802808054	0.34341038303743804	0.40843137612520203	0.123238685463586	0.443942606309504
PAX5	0.254176330572388	0.243887905965703	0.582647738496381	0.350965866854953	0.635078943031583	0.35143211098253996	0.29794380468051	0.139554242047961	0.444516310239169	0.168351622405866
PAX6	0.982141460692663	0.9763068350388491	0.984945412254609	0.678262559199257	0.926576873552584	0.9117041623698791	0.9898918815122322	0.9727161252991271	0.9338941390150659	0.9763068350388491
PAX7	0.269712803180553	0.0444783920124253	0.025328591513447	0.234364618168212	0.0381816226426802	0.0716771706476399	0.0347698329709727	0.776992694086139	0.0894289913299139	0.0420266679499136
PAX8	0.12012413863077	0.248682173515846	0.4424120187253	0.24272620225916397	0.371622152449302	0.353456879895942	0.52441845720113	0.368986729753955	0.731016741758163	0.527114638166006
PAX8-AS1	0.4428528146387021	0.4428528146387021	0.4428528146387021	0.44285588324455	0.4428528146387021	0.4428528146387021	0.4428528146387021	0.44285588324455	0.4428528146387021	0.4428528146387021
PAX9	0.402077203898539	null	0.41562942616848403	0.39547396627416603	0.594012561417276	0.595748389253048	null	0.709578156299141	0.271092034658005	null
PAXBP1	0.33250210532824603	0.33250210532824603	0.23208099082439804	0.18905331523056698	0.174522987338372	0.33250210532824603	0.334486689269445	0.4466655964289051	0.167734876693055	0.652559160921943
PAXBP1-AS1	0.15000805146874602	0.15000805146874602	0.15000805146874602	0.150021117567779	0.15000805146874602	0.15000805146874602	0.15000805146874602	0.150021117567779	0.15000805146874602	0.15000805146874602
PAXIP1	0.7289397921006779	0.5816963969058101	0.65956912206328	0.713125236202146	0.709917636605035	0.5322160029652029	0.5834005965102901	0.6396827025109051	0.309015292407117	0.889815701044028
PAXIP1-AS2	0.981224284284499	0.981224284284499	0.981224284284499	0.981219123764218	0.981224284284499	0.981224284284499	0.981224284284499	0.981219123764218	0.981224284284499	0.981224284284499
PAXIP1-DT	0.765380188647497	0.765380188647497	0.765380188647497	0.7653681745922671	0.765380188647497	0.765380188647497	0.765380188647497	0.7653681745922671	0.765380188647497	0.765380188647497
PAXX	0.42553165719571595	0.24684708117248602	0.291949848725422	0.305793499802246	0.554489047059313	0.659708261250489	0.6211366644568129	0.48691860415103705	0.20380430392489102	0.43417985493024797
PBK	0.8401918515149179	null	null	null	0.7914419486290308	null	0.8362470020423299	0.59688316091851	0.9266324297304369	0.202131067348016
PBLD	0.971183512475087	0.8831544073021039	0.925458230061864	0.9040085510248309	0.888206201186195	0.978704333349397	0.9666267925884872	0.9611137449258008	0.7634601923293329	0.978704333349397
PBOV1	0.151342328263355	null	0.221382664191995	0.0818552256769387	0.51841491912942	null	null	0.11367942839537801	null	null
PBRM1	0.8355707234872429	0.936504168234602	0.326480648047782	0.465130250030889	0.9728716326237858	0.9651329504417572	0.695562594565165	0.8683365664844499	0.521747467067429	0.936504168234602
PBX1	0.5932929985116109	0.289213965818101	0.9361040290532491	0.952109560525426	0.971209732392265	0.920454385468896	0.920454385468896	0.9838450771809479	0.7726709150143599	0.781563347277778
PBX2	0.46979013731654495	0.19852978763819298	0.30646966070216103	0.5904843399286099	0.06145038814841099	0.19852978763819298	0.19852978763819298	0.19854255028794396	0.22014488833454396	0.19852978763819298
PBX3	0.350218695112051	0.126837946167884	0.44880723515753	0.200098094004039	0.0242988531267391	0.008811006502055341	0.268725586515624	0.4213808693563929	0.0103112655071453	0.251735632149395
PBX4	0.6023866408048929	0.407678053746062	0.6037193943065821	0.7821505218386551	0.556711076685072	0.673262097360974	0.608889321039772	0.796418817262408	0.798723879010263	0.743496128587168
PBXIP1	0.455053171064706	0.743598333535142	0.33886546140358903	0.244809603320189	0.918633805437496	0.47585282593840705	0.8336146120638109	0.549969655253178	0.42465914509719105	0.618777982968957
PC	0.0934516214384012	0.0903129690889772	0.118302560483022	0.12079759575649199	0.0353635233934729	0.0951862377657483	0.13211529771802197	0.139402581966737	0.0932791396579194	0.23425978666170702
PCA3	0.226670538850708	0.226670538850708	0.226670538850708	0.226682749404645	0.226670538850708	0.226670538850708	0.226670538850708	0.226682749404645	0.226670538850708	0.226670538850708
PCARE	0.5597157639613979	0.9770227980742731	null	null	0.892997246347187	null	0.62502348731454	0.747201823553389	0.7612480861846089	0.6269153886285209
PCAT1	0.66295110697818	0.66295110697818	0.66295110697818	0.6629428037430329	0.66295110697818	0.66295110697818	0.66295110697818	0.6629428037430329	0.66295110697818	0.66295110697818
PCBD1	0.7421522657009471	0.827398688287944	0.988097167727952	0.894669361046305	0.771555918003142	0.7869408726072041	0.9661674175139029	0.783612820277986	0.6493624133302199	0.9711074206587769
PCBD2	0.0271649233367496	0.0553221239200144	0.13340381179707	0.0735550334996958	0.0844241665737969	0.0561888103674311	0.22341955270985397	0.0842347896211451	0.0553221239200144	0.00710857974093945
PCBP1	0.6207126410754711	0.6207126410754711	0.6712629550822989	0.536797374733488	0.5447727203691229	0.6207126410754711	0.6711802234839821	0.692062523291022	0.6276667109990229	0.6207126410754711
PCBP1-AS1	0.7833991923663559	0.7833991923663559	0.7833991923663559	0.7833867574520821	0.7833991923663559	0.7833991923663559	0.7833991923663559	0.7833867574520821	0.7833991923663559	0.7833991923663559
PCBP2	0.7828455031379351	0.9294025555358009	0.830627401510481	0.905938904100172	0.903382220676496	0.9294025555358009	0.9572546813819609	0.9854443741758729	0.9952395668055141	0.9294025555358009
PCBP2-OT1	0.7536340523837471	0.7536340523837471	0.7536340523837471	0.753622357923061	0.7536340523837471	0.7536340523837471	0.7536340523837471	0.753622357923061	0.7536340523837471	0.7536340523837471
PCBP3	0.200612499695548	0.19706061951266798	0.358377829985477	0.0354165791320763	0.157314792582565	0.19266982076725603	0.24628887398103502	0.29184754112524103	0.43013043628203007	0.13835652932732198
PCBP4	0.169731418621288	0.216746005291909	0.18122691176001396	0.0664213800471987	0.4678408820865271	0.592635554082154	0.1888944138885	0.21675843717428897	0.6593361050699761	0.216746005291909
PCCA	0.319195440544003	0.49104963533276097	0.157785090406483	0.39269260482622204	0.39176351023594796	0.741360362261354	0.0088150773650055	0.46686611494828	0.7425149497675809	0.49104963533276097
PCCB	0.357918904607234	0.119004200583408	0.0803963236798395	0.36523133586618894	0.0616404426230525	0.0642683452936049	0.085698302498409	0.100439710296057	0.0408710553173344	0.1441661934925
PCDH1	0.29847455062282	0.48834318233624197	0.5272321738029799	0.787296361980728	0.451566483205565	0.515826784676944	0.3458051197522461	0.8630272716451091	0.7300229028833578	0.7240094358946909
PCDH10	0.927865182265532	0.732298038103062	0.35509454286739295	0.9597048868111	0.549103072883621	0.8343692245330401	0.466952062112434	0.816463555238164	0.492229979406074	0.12056845124203801
PCDH12	0.9939819725621719	0.9274763207126372	0.99537086167612	0.9953689618751942	0.9937716497182609	0.9990754767525729	0.999272082976665	0.958236893486154	0.8889046612815631	0.99537086167612
PCDH15	0.638310523050405	0.199631201728441	0.0586212370265249	0.41841638133570996	0.5768621262460359	0.5232224491532229	0.11572303410611899	0.582621282115544	0.23142330814248602	0.15619482659577802
PCDH17	0.488265243306823	0.597323350752698	0.258065969143299	0.19235380897718898	0.688736202516972	null	0.167167115955901	0.34518195230800397	0.342120048656187	0.515186158959801
PCDH18	0.867415214780152	0.6917072044271441	0.949359715374394	0.831678810310037	0.9392782154786948	0.414908425354272	0.9607063643611621	0.502106018480942	0.9716301264108671	0.9654678054600699
PCDH20	0.566240778593516	0.697103003447176	null	null	0.208793060922543	0.9581905908415759	null	null	0.7718629794033242	null
PCDH7	0.7950252219296959	0.8027841364378471	0.34471039346863797	0.516007640591913	0.953246841699132	0.718093779914833	0.47762265878921895	0.515813030561177	0.20811995234780103	0.665680301466348
PCDH8	0.22860170693329201	0.215485299582894	0.62351400707265	0.605406007528958	0.536854634914486	0.33229450061213694	0.47922392453357504	0.454237226784819	0.374278800492734	0.5313594406173211
PCDH9	0.9144130468392729	0.634961765289798	0.707624028128442	0.863015951872782	0.703240805615999	0.7112026218280091	0.5811813187569179	0.6168785085479721	0.7664924238703309	0.711816848312881
PCDHA1	0.9428932472471641	0.886725600155237	null	null	0.889119862495476	0.922500629668414	0.74544238976374	0.7671491783126301	0.7090745862144772	null
PCDHA10	0.364157120721734	0.699606541670814	0.400956732290404	0.400961975952914	0.6558330543915429	0.68270989257935	0.400956732290404	0.400961975952914	0.234829029707257	0.400956732290404
PCDHA11	0.38782842291052294	0.896833383419645	0.12742087425442	0.236691167556918	0.8567136623244509	0.95079244092358	0.12608186167495697	0.331359321683985	0.37979941750209495	null
PCDHA12	null	0.892698166803222	null	0.611497330003951	0.7512079187825991	0.9165245336498341	0.383008363975192	0.575835155092234	0.489899055364367	null
PCDHA13	null	0.891432465754373	null	0.76348586376994	0.796382181379152	0.7672599063901601	0.546078824149799	0.9481472735446771	0.4970554337801649	null
PCDHA2	null	0.881856140868529	null	null	0.9421831555592259	0.8357107466505991	null	0.34823150394164504	0.6731741010909301	null
PCDHA3	null	0.889469292924494	null	null	0.958819971759596	0.8330691641611471	0.6869411455479569	0.6452196276463721	0.5852095356304029	null
PCDHA4	0.6720396649024389	0.8602136652123392	0.477082439944525	0.479765069881715	0.929756273961068	0.7900556549559631	0.6547913983361721	0.5841030740831751	0.596463213944609	0.6720396649024389
PCDHA5	null	0.906987283089442	0.694936684741317	0.695525291867723	0.9592035418341801	0.833813380248393	0.9157622593998341	0.6928100667483521	0.553962325832179	null
PCDHA6	0.7385386433087661	0.906987283089442	0.328010177494938	0.5884176158335	0.96145424372741	0.8250460467861429	null	0.574794527295636	0.516949083502153	null
PCDHA7	0.42474860531726794	0.906987283089442	null	null	0.956141862141047	0.8485881543768109	null	0.35586643302079707	0.47998201423622705	null
PCDHA8	0.705651174595463	0.906446840360481	null	0.50314508416172	0.952924941371218	0.825155302685714	null	0.6611729461916479	0.52973436936301	null
PCDHA9	null	0.906446840360481	null	null	0.9114544639853591	0.899463020596967	null	null	0.44377465787787296	null
PCDHAC1	0.738529468489697	0.891454138648763	0.9741600762105571	0.917443157852456	0.702401431587298	0.771709136904664	0.9783976410712099	0.42556197171783594	0.422220141033035	null
PCDHAC2	0.753898823518222	0.878135090807252	0.8314133309099008	0.99732783795218	0.555729027102535	null	0.7613793296718051	0.5356574368525	0.588743659245473	null
PCDHB1	0.730173340520707	0.730173340520707	0.730173340520707	0.5879351734698061	0.47815721722901	0.5222188021573279	0.730173340520707	0.611929843037751	0.724330143351774	0.730173340520707
PCDHB10	null	null	0.0479121887237814	0.0500828578706391	0.155072447351017	0.167556511444068	0.0877049445046575	null	0.41941301359537897	null
PCDHB11	0.27682284259542106	0.27682284259542106	0.0835307525532952	0.0869952791243218	0.14326654959034602	0.351173948810125	0.141049052642788	0.24728089769935999	0.175831457246296	0.27682284259542106
PCDHB12	null	null	null	null	0.09275977663731501	0.0708397374940048	null	0.37181023822381803	0.606764738323444	null
PCDHB13	0.333792942541052	0.333792942541052	0.333792942541052	0.333801390022912	0.5908210101638671	0.367716738340691	0.333792942541052	0.0329594531316	0.34037982497270597	0.333792942541052
PCDHB14	null	null	0.465117964162394	0.325187733108496	0.760404143537301	0.11912367372069199	null	0.618496177862462	0.8428146516218491	null
PCDHB15	0.5801828690258399	0.9588916042847391	null	0.9364712965505869	0.901095841509314	0.899858531659621	null	null	0.9673967932499079	null
PCDHB16	null	null	null	null	0.0814617921164423	0.0392770206808209	null	0.641891532495832	0.057365177488396	null
PCDHB2	0.548323135906693	0.314572981625768	0.725328200191021	0.263647283147037	0.540773278698804	0.288218693132331	0.7298443823868671	0.38908476894262106	0.564084499446792	0.41342130309305497
PCDHB3	null	null	0.0725629939869056	0.0751814690091852	0.0865659271770858	0.18278502447879602	null	0.213354746474555	0.274070581468734	null
PCDHB4	null	null	null	null	0.443947125902419	0.496133605340555	null	null	0.16385619186601003	null
PCDHB5	null	null	0.5418681408815801	0.8379410893594229	0.235853611925097	0.178172925856805	0.6407324480210961	0.259522640224573	0.615622870969823	null
PCDHB6	null	null	null	null	0.550817755002426	0.14070601358948	0.153716023167714	0.0847573165407715	0.19049642972820602	null
PCDHB7	0.15405388719517701	0.15405388719517701	0.161906499530944	0.16500507043686802	0.145702568575765	0.0299557032896074	0.15405388719517701	0.139760428476637	0.21198958167744297	0.15405388719517701
PCDHB8	null	null	null	null	0.35057697523010606	0.268017569621139	null	0.14388723197821499	0.953310064101144	null
PCDHB9	0.17155440690317197	0.17155440690317197	0.5598588602694339	0.558903534412214	0.183127799040602	0.17155440690317197	0.17155440690317197	0.171567454148926	0.0154206231572213	0.17155440690317197
PCDHGA1	0.209733916256997	0.5724959143076489	null	0.644972114875695	0.593212343907327	0.353611304604604	0.24537322034945602	0.594828618734797	0.471812688055711	0.411334164349344
PCDHGA10	0.33157114046658803	0.145249399894972	0.21571778623764898	0.194210527642166	0.0654621733634892	0.28094843690391397	0.178230662150555	0.164624276533486	0.0663502492383396	0.156265742588738
PCDHGA11	0.42782493005467204	0.24487696640941797	0.56113365310672	0.5597046850138431	0.26663844661036	0.336898770186907	0.586923684830971	0.521528960792196	0.156477853164318	0.290224174720604
PCDHGA12	0.0536706040971071	0.16346600322314098	0.0494519402124172	0.0920001941414064	0.131834872442367	0.147725005316048	0.0512625949404357	0.10918639691121199	0.0953452602821834	0.180311260099428
PCDHGA2	0.52319236052247	0.56671541189473	0.881621612839192	0.8785835070745799	0.5029274428936121	0.34365803099311704	null	0.171638413611015	0.500816709489105	null
PCDHGA3	0.7894867224960209	0.555844571390465	0.9726682316053341	0.971076731505653	0.637297722342795	0.326731055827453	0.989428541697912	0.9415306094610959	0.483060663473799	null
PCDHGA4	0.8229797389599229	0.546687314819117	null	null	0.564212272703813	0.286587392749753	null	0.31070583789454104	0.45157492546877004	null
PCDHGA5	0.629690354233292	0.255624086524363	0.468851090335449	0.433275074573859	0.23526158630612304	0.106197588970253	0.494605336110491	0.330383809006747	0.200357693933882	0.30483664057368604
PCDHGA6	0.7616965968933059	0.461195222199202	0.5744473327980371	0.213211685272968	0.40179383911760097	0.24736729149001602	0.7706775700385659	0.483409554394175	0.40570604761732304	0.5744473327980371
PCDHGA7	0.131820461735657	0.33261363089514	0.22822000447739998	0.21535511616057898	0.254985870930404	0.14863619206399803	0.7588621504690171	0.11329925949053099	0.25522450880065306	0.40875733976495293
PCDHGA8	0.6465460175046159	0.3545763869803111	0.437930741826815	0.437934070569594	0.222853498306757	0.149199922907645	0.33369288289127	0.215176936338434	0.241555727928409	0.437930741826815
PCDHGA9	0.320780984941993	0.0844033571302684	0.07955416036360301	0.050381375863860996	0.0390523641779832	0.185355499863619	0.07955416036360301	0.0795654314356653	0.0479692833547788	0.07955416036360301
PCDHGB1	null	0.544457387568844	null	null	0.628342395106595	0.28821165354783196	0.8831672011464671	0.661784132750434	0.469274007565133	null
PCDHGB2	0.504396068807535	0.34029381629069	0.520468291446589	0.5201394853104511	0.338077323574586	0.160525251830417	0.5777592650342399	0.44030060898901396	0.26847711938913604	0.418990718974351
PCDHGB3	0.532534067733613	0.427630772790518	0.532534067733613	0.532532312590933	0.374315705039678	0.22746753936879102	0.532534067733613	0.264980513672907	0.3714743934780949	0.532534067733613
PCDHGB4	0.264224729463882	0.384506930873091	0.477188521594978	0.17915809164978302	0.2860809580698	0.18036534499681897	0.477188521594978	0.158065033487635	0.27944231065268105	0.477188521594978
PCDHGB5	0.4715787744632321	0.267390643278025	0.320823895966534	0.6601018934978311	0.145129710685923	0.46078992339581	0.0728322814325569	0.0738918746063975	0.14302496042903698	0.320823895966534
PCDHGB6	0.17122225300436097	0.20635427982034502	0.561318514724924	0.142189793521271	0.124831922153973	0.368891198598077	0.476678165675385	0.176274615985201	0.10235459397028301	0.23791531187755605
PCDHGB7	0.118851954812146	0.127369733667648	0.21903153827892496	0.0309307075631915	0.0589774388017949	0.180439103285154	0.39152231453397707	0.0298775544458898	0.0550104043738969	0.13304312030412999
PCDHGC3	0.7793511185086569	0.604477220252772	0.680983683319862	0.8370546475586791	0.481872269378198	0.5399567261478769	0.6824238431065061	0.6429419318809511	0.461353544261089	0.7389042855846558
PCDHGC4	0.831956965556073	0.491852276414851	0.247541755967432	0.41422621536140003	0.31470329261837604	0.277894909504927	0.7113723995780219	0.23913421288919	0.305904040452033	null
PCDHGC5	0.7668830674786271	0.48287372357439795	0.200556804967789	0.223283502432625	0.49214072739520504	0.35132308749106705	0.40117736580164703	0.41045717810705795	0.5776984195781351	null
PCED1A	0.9523177123626658	0.9937855850715229	0.945099375945098	0.9873750922241921	0.903387390606427	0.98503031048279	0.9477251325542471	0.9702162148207751	0.9974942052521701	0.98503031048279
PCED1B	0.619347945015372	0.6329640135430059	0.6365744273799581	0.7781273797793772	0.7635516828676809	0.6298125235732939	0.5182961218723879	0.21676457074523603	0.8128980652958641	0.546018826641443
PCED1B-AS1	0.9859884603833109	0.9859884603833109	0.9859884603833109	0.985984217749757	0.9859884603833109	0.9859884603833109	0.9859884603833109	0.985984217749757	0.9859884603833109	0.9859884603833109
PCF11	0.24041351743815698	0.0643457740569631	0.0120805233685217	0.0432935448932878	0.00836993183933004	0.0643457740569631	0.04123245474922	0.0225659797198436	0.0854363607426555	0.05361672108460099
PCGF1	0.0864162376179556	0.0499935007325566	0.338732073166264	0.137508231790001	0.109973911502547	0.102613731050694	0.339239519594158	0.28156953129789003	0.102613731050694	0.403053053340475
PCGF2	0.17556269768275198	null	0.08469947279956098	0.16529632666902402	0.63985619445047	null	null	null	0.12035133366238	null
PCGF3	0.7644117767622439	0.6272926145652471	0.426706898203404	0.719548802718002	0.8843889584503131	0.6272926145652471	0.653871388714172	0.47990262972912395	0.826968539412104	0.5091248341925559
PCGF5	0.217750251609875	0.42928538721488796	0.7556102828471669	0.213234147731026	0.38032497886147404	0.373418745773031	0.7051697253331821	0.150382257642794	0.212845261505978	0.652851322182337
PCGF6	0.992581775698279	0.9844753356784021	0.9636215206880758	0.48396584489989797	0.956071525906492	0.936860861395748	0.964832471844859	0.986502643594146	0.9921910579874571	0.9753034802828721
PCID2	0.986953576011837	0.9216262745103431	0.952707161025815	0.9463248847178571	0.888910502859143	0.9371139193753159	0.983838813137611	0.9380358171109499	0.986919613115875	0.9371139193753159
PCIF1	0.0522838959060888	0.36937831263400206	0.22069200684358303	0.262119844547961	0.11529495468409101	0.0898003726527901	0.404246781759059	0.211154637188113	0.554786926413069	0.0898003726527901
PCK1	0.314017643333312	0.6874316535910829	0.40609261531647495	0.36005521092466103	0.7100594088494051	null	0.23309696593257004	0.621356701746611	0.6223357193272829	0.935545714621935
PCK2	0.620804241859581	0.6260607314662321	0.42060943836774894	0.917761804224845	0.593943650618315	0.756173657075125	0.6260607314662321	0.626054147139859	0.298750935021036	0.6260607314662321
PCLAF	0.706945949387016	0.524213141465098	0.524213141465098	0.524211833921152	0.524213141465098	0.608247183304903	0.864791700132335	0.40588543659969895	0.524213141465098	0.88465717174945
PCLO	0.7564422651009209	0.6966688108718679	0.8728904174071289	0.8280162976808759	0.95244249475914	0.5886056464602359	0.874916349308798	0.8072338399394129	0.839682631844885	0.6773200626558129
PCM1	0.8736920935249459	0.8976930711672281	0.7337360937337192	0.720011162149397	0.8447357455768791	0.921198636491807	0.691916938498648	0.69570929146285	0.921430585480515	0.635967919582393
PCMT1	0.8247370889435319	0.8405376955586059	0.8405376955586059	0.840524612515646	0.737266185778908	0.8405376955586059	0.7654065837211421	0.7611539361013149	0.9393038173270601	0.897048541912965
PCMTD1	0.39685472811031997	0.720771741823006	0.462603200562687	0.25999238240110994	0.33414811504857694	0.22737028143838503	0.517043640150324	0.35862131009954795	0.255075851888922	0.22737028143838503
PCMTD2	0.18547286385291603	0.6646447204503491	0.684574575062208	0.742473042760773	0.6628664572788321	0.47695160762047706	0.47695160762047706	0.476952852410187	0.35744112334631	0.43635927074602
PCNA	0.496107806420101	0.559809568373964	0.512328927014243	0.8238574406536741	0.7380525422875659	0.559809568373964	0.44229222766479603	0.7142075139399541	0.720254735648427	0.468402771035295
PCNP	0.6648635697569499	0.9327065988411241	0.6380548815117211	0.7647337668373729	0.977930931558529	0.7837450991798609	0.764567320229871	0.7356841663796949	0.81008518923352	0.731140365040052
PCNT	0.80691007940955	0.744316866986965	0.839926076374518	0.8097044584584799	0.465503723877419	0.857376506577652	0.867666335325345	0.8216479764207091	0.21876907487588604	0.561338813992031
PCNX1	0.865138312788166	0.7788361923350879	0.894761248382212	0.8339731002255191	0.837689173202318	0.878518594496197	0.8997600725332591	0.8860117117994499	0.620918361175941	0.748968483756957
PCNX2	0.0944034573431793	0.5690737259960159	0.545666085154306	0.6946415610893529	0.4009452886992171	0.401614907379086	0.546056137210979	0.550624285434386	0.5012166470610779	0.6361025515752969
PCNX3	0.6831652845513398	0.260005727095026	0.17501562510763902	0.159884723163106	0.42265499127818196	0.261203309921118	0.54342278438374	0.12451851385598499	0.23906630001863896	0.901108623640535
PCNX4	0.504660821984262	0.5078670006210589	0.37353364139175804	0.38914368847363	0.692955761890405	0.38974049072555794	0.385156661568133	0.3659923112297411	0.703364442698278	0.40867889503498905
PCOLCE	0.307832905493152	0.181337787297952	0.307832905493152	0.0792798614257468	0.6868158074630409	0.307832905493152	0.32371042792145005	0.225030794465629	0.107310096484797	0.307832905493152
PCOLCE2	0.0006957840837431941	0.00602465518616782	0.0161187287932382	0.21266280461775303	0.9316862532863142	null	0.0156369969187585	0.117431471105074	0.449075124756955	0.412856497456899
PCP2	0.0409893581746681	null	null	null	0.235039101723912	null	0.003936281650555521	null	0.00170067555396243	null
PCP4	0.433054330223993	0.46340194592663	0.6769086398829051	0.814364389853638	0.668513082133093	null	0.639696716732874	0.7182713176667149	null	0.246338249697811
PCP4L1	0.016500136501955	0.0890814156995238	0.440764387234262	0.196458552056745	0.0135693513579081	null	0.0113641358752092	0.0158224308606948	null	0.0489995408842994
PCSK1	null	null	0.6825443764040029	0.712123282470828	0.293442212712447	4.222807198448471e-06	null	null	0.9700456428893341	null
PCSK2	0.9009906032233029	0.935419695401832	0.130101341575298	0.8487924079413409	0.41448251784016704	null	0.31136319599227397	0.633752983385653	0.8591052449806831	null
PCSK4	0.208511607592632	0.47779082940294504	0.6556323403730451	0.20073391295372697	0.12239710182755699	0.623045482278447	0.48793377615211203	0.17069752448867	0.6611756008996371	0.7437165776349871
PCSK5	0.469234243502001	0.208591848913352	0.109119610204411	0.0436692397111151	0.549628767795064	0.42005965435237197	0.10708893521329699	0.133989680702821	0.0683538364628817	0.134319407750413
PCSK6	0.16777855831369598	0.0862734783319236	0.46248757366534493	0.18289985305526604	0.22842955938992102	0.0331912325224373	0.0625904503936184	0.0878539206185859	0.25184193947884304	0.10264721850565599
PCSK7	0.5498362486233629	0.750306656954735	0.750306656954735	0.629365141041508	0.8890985099397479	0.499593115432012	0.715429155133822	0.513622487879652	0.810698792781489	0.559765089070296
PCSK9	0.9517547813876751	0.9405177213276898	0.864736252596761	0.427064428404261	0.7504376799162901	0.835708964730601	0.8660868449949929	0.880216704064348	0.605754922519759	0.9157620712041159
PCTP	0.991978019794886	0.997478458742122	0.9259289264619058	0.9905501171739541	0.94896773624119	0.7864312391806221	0.9276530120442601	0.9826364137058291	0.6362494099876811	0.775049856231336
PCYOX1	0.12357095598927001	0.0220679405923209	0.550604070964254	0.257622976408779	0.16586053632912304	0.0912338060953072	0.23874444393024802	0.12390197369015402	0.0439148572030716	0.359776012011031
PCYOX1L	0.6256123940728989	0.959723983968937	0.32893578058699297	0.438454152039878	0.7962233467317871	0.28191802554907397	0.681485581752342	0.44689677333119504	0.9262949708349809	0.931952879329903
PCYT1A	0.020926469306054	0.16528924046763901	0.310842450686985	0.273005673405823	0.152779295491427	0.09759970810381599	0.294581325729907	0.131658157099626	0.222896486810144	0.16528924046763901
PCYT2	0.922871221523581	0.8661261598551551	0.912048314779616	0.9651707760331271	0.89784210997687	0.8761687049625799	0.9150118497456171	0.9626941152680101	0.894378459945507	0.8661261598551551
PDAP1	0.662963000270427	0.5326205906132689	0.5326205906132689	0.387718066509469	0.629262544014185	0.5326205906132689	0.5749363123901879	0.714643904274967	0.37197389358739397	0.5326205906132689
PDC	null	null	0.44997840633196	null	0.331331894733309	null	null	null	0.177823287628968	null
PDC-AS1	0.7040915154595201	0.7040915154595201	0.7040915154595201	0.70408149817377	0.7040915154595201	0.7040915154595201	0.7040915154595201	0.70408149817377	0.7040915154595201	0.7040915154595201
PDCD1	0.8912817629396121	0.961122660873588	0.533014198582913	0.8727044977276701	0.98052244459484	0.7846020404740129	0.7846020404740129	0.784589580677601	0.9624598779007479	0.8155568909610219
PDCD10	0.294935374270492	0.13109455963267	0.34959263245239397	0.34960036791843896	0.45187723551820097	0.34959263245239397	0.396065259132939	0.30207545001817104	0.302639743563151	0.8897627052918179
PDCD11	0.141727149622081	0.622259113783053	0.8948238573874809	0.598470728374525	0.880329594401445	0.220955636301626	0.650918929687939	0.925021992461864	0.40629721278249703	0.801613525258823
PDCD1LG2	0.12293227201123699	0.12293227201123699	0.0178512844128022	0.201301265396057	0.222098054173363	0.12293227201123699	0.12293227201123699	0.122945038485892	0.0814338291027374	0.12293227201123699
PDCD2	0.3709370644187979	0.697982833997064	0.7288291031191311	0.8122432926397741	0.829886989656676	0.6758264461263009	0.7404415086839409	0.643295298857438	0.540776233783189	0.675493080203338
PDCD2L	0.237091664885188	null	null	0.715841990742396	0.657136135010395	0.657040017169926	null	null	0.262798199593082	null
PDCD4	0.182768743779902	0.0686799056418624	0.32481291109615995	0.135497778328079	0.0156994933388493	0.0686799056418624	0.33448648851305796	0.31032351806482694	0.076176336441983	0.0686799056418624
PDCD4-AS1	0.627332992971845	0.627332992971845	0.627332992971845	0.627326347038388	0.627332992971845	0.627332992971845	0.627332992971845	0.627326347038388	0.627332992971845	0.627332992971845
PDCD5	0.9562072809304141	0.8059129926136729	0.8621414470133051	0.9462932572240359	0.690134578048906	0.910802251950749	0.8641906555364008	0.9228856889235741	0.901095981022359	0.8306816064642759
PDCD6	0.0038772847668065795	0.001053724658351	0.0006439304395488981	0.0007515721618643	0.00560635514838168	0.0454587213471283	0.0005414439126401019	0.00105431208313479	0.004816254898223521	0.001053724658351
PDCD6IP	0.31045001084327	0.702854756215285	0.398230751466451	0.7800087359897141	0.669014566995375	0.31626826723622803	0.450057057205457	0.77827038558203	0.207825346334941	0.31626826723622803
PDCD7	0.150090185785155	0.217534529116888	0.448283367156109	0.276309728143995	0.8065854358098822	0.32668943440356796	0.419068937881972	0.11562390051175	0.29869299881346395	0.14239152416610598
PDCL	0.42430585112757707	0.17390164350350498	0.517168619833168	0.119081736135331	0.250309858951954	0.713133314000053	0.51731582498635	0.150716457029803	0.17069948732665	0.21863889895271696
PDCL2	0.255548240613863	0.14441926341102698	null	null	0.453457726010478	null	0.32876877267664506	0.34782430595371805	0.34722421738696796	0.496516262407502
PDCL3	0.735645875732517	0.653233736073931	0.741589493845465	0.713373389748905	0.480298330836249	0.859585720267568	0.7459690200359541	0.723613109196678	0.7293242809053729	0.685111128179515
PDE10A	0.5485646658370751	0.312933873121	0.178076772284052	0.4400103850574029	0.15320735918133702	0.195651860076827	0.17118264330593	0.4087770216093689	0.28167993745851194	0.17745521734735395
PDE11A	0.026484964952326003	0.257779990961656	0.34950777747463396	0.779219580641792	0.29870410565217603	0.137914713956363	0.37038694126501004	0.33497352385634804	0.449407102646944	0.27314257510202
PDE12	0.7729123782975049	0.6786851730489429	0.7017808234869001	0.7369546623677121	0.627121288076655	0.8021299755740509	0.6970628639357119	0.7440517422244941	0.7326726074246751	0.806973957588424
PDE1A	0.614159701843051	0.665762955780285	0.333922074665581	0.7399748879345329	0.5058549467333421	0.748335562290923	0.41405210276773297	0.735384201995417	0.499001239352395	0.5012901098973329
PDE1B	0.18418831821209802	0.236290818305436	0.181267867842034	0.15986103888280898	0.172591361771642	0.35745185419158293	0.17963844816034302	0.19347565433997302	0.23226141314692697	0.23379965723093202
PDE1C	0.267879025787312	0.10114261993003999	0.4428961505695301	0.523271095688873	0.31650092860968704	0.599279732883875	0.191285406294401	0.191298270950173	0.0300215273405722	0.0920586247831434
PDE2A	0.165471409204868	0.32731245028451195	0.34599213722661304	0.252709510113819	0.0481557551375159	0.24714637812725	0.18542536434467602	0.28632428919158104	0.507700226491873	0.09105742924505
PDE3A	0.47347214836683793	0.27840763142709	0.847778637657087	0.336930732115089	0.7219201405153871	0.589438356280337	0.7187182404257428	0.35164790974740306	0.7084608902104641	0.589438356280337
PDE3B	0.0372018522283442	0.00238662690835816	0.00649573069705786	0.00170091503890602	0.000753222717659508	0.0524003216294699	0.000745630743825086	0.000986330243645988	0.22490810076046802	0.371134442126221
PDE4A	0.7332883109656151	0.19791807260758	0.645663953377203	0.61516292278607	0.542735380475801	0.8424827783055991	0.805456909883407	0.869268810577532	0.767982083473519	0.712809872302672
PDE4B	0.576650778133203	0.473963918101034	0.11473150514098	0.251982850688591	0.514623274886419	0.44376639362207004	0.522074968145568	0.474569961659424	0.5618619630312399	0.344772007633158
PDE4C	0.43367970522184	0.43367970522184	0.29364224890669705	0.547531023610518	0.192191192648466	0.22717997926719397	0.43367970522184	0.4336832578039529	0.73158893384132	0.43367970522184
PDE4D	0.847550234267465	0.397333283877878	0.626560886284662	0.6017711292072621	0.7627824293318821	0.812134018195053	0.618623038488703	0.7574269118732719	0.566667775610928	0.618623038488703
PDE4DIP	0.540955387691032	0.5510989266675059	0.8075904680082511	0.596324633790897	0.6584839467987479	0.975037524137752	0.770641335553405	0.770629189589589	0.518422733275373	0.770641335553405
PDE5A	0.43944588357421505	0.146955092809018	0.49950356585469896	0.44101700831823604	0.44339905040132793	0.35473669855916706	0.22610505082568302	0.334988649181596	0.691356486305739	0.42841776340616494
PDE6A	0.765613316352883	0.5709063681352979	0.5435672218426529	0.524383982018549	0.756508813611221	0.317100393719969	0.41867151970826394	0.25228204600168697	0.739430032235245	0.0464806926536457
PDE6B	0.42868027541894704	0.0717993334410994	0.15606665508853698	0.355065443052072	0.0305753255788008	0.25162321338293003	0.0218015779997408	0.0546818398526808	0.28147529954652	0.025321481866557003
PDE6C	0.8290414858831149	0.118370752480877	0.49875124461607595	0.06807207039944001	0.650143331595814	0.6039279641767371	0.683876930413621	0.507301293487364	0.0744415011980347	0.454710963149099
PDE6D	0.181529179827432	0.35801507901938	0.19313413741043803	0.27184770837871103	0.402503190933192	0.22009514391176	0.209385584792841	0.275871542455106	0.0521430836605343	0.303161816417383
PDE6G	0.929829910671595	0.929829910671595	0.8489809300619151	0.898618500500395	0.8416919225570769	0.929829910671595	0.929829910671595	0.9298191856061558	0.971380246466475	0.929829910671595
PDE6H	null	null	null	0.0805821939278518	0.225769875703337	null	null	null	0.215876502525005	null
PDE7A	0.183854645797281	0.171077091823531	0.273534750674062	0.45637634046981795	0.0123189121812115	0.0089907035546045	0.0576919250842291	0.0658294828859481	0.22152471944072696	0.475959163817432
PDE7B	0.614774217984009	0.920505341542749	0.797850077601686	0.6309668241749301	0.743478630076887	0.804579458576619	0.626236429786363	0.5989999777368671	0.458795683545811	0.82384367801746
PDE8A	0.41756243423919	0.31655960510611	0.41555551486032705	0.7744646170273979	0.41677159174438	0.598806885907336	0.565086197862074	0.6908488037134001	0.49765433334905995	0.279106064343148
PDE8B	0.0291296943821927	0.0740783171451744	0.0499166584932168	0.0139142728882016	0.5600199972869631	0.424352988844555	0.025880378086162004	0.0258867060837979	0.350178353461938	0.025880378086162004
PDE9A	0.0645868446594234	0.286334521529018	0.0569500417127541	0.381105459258477	0.413344365350486	0.208758363143819	0.0498160677278912	0.26832903740244796	0.541527043527936	0.0836266730231226
PDF	0.482696370657514	0.482696370657514	0.482696370657514	0.482697305640687	0.14046153362147698	0.482696370657514	0.389829345801659	0.310195004689454	0.38214609845428005	0.482696370657514
PDGFA	0.92613274604577	0.888375616148359	0.8970876265983381	0.930915239355251	0.696025042224278	0.8861730371438629	0.8525558218206241	0.9113935785343249	0.623618678831936	0.8861730371438629
PDGFB	0.760635083497564	0.336294573411969	0.30113778150515896	0.850516529417022	0.675689658100142	0.49953825587662	0.71042219146458	0.692303122247839	0.5586691108306651	0.49953825587662
PDGFC	0.7054433784252121	0.8983626397515991	0.7053276771737479	0.931555122912654	0.923597276246045	0.8532181898936171	0.694314244598764	0.828299457617023	0.9242019884338559	0.667683460215316
PDGFD	0.8917699284387399	0.593426947663501	0.776898308685434	0.942902807408458	0.891413297951403	0.9739561531313009	0.757405158740683	0.9335963280328811	0.9924202579592291	0.6927083613635121
PDGFRA	0.0531757490630852	0.0630709097624863	0.47325923624214894	0.201371763512052	0.7239043574876172	0.6283536700311511	null	null	0.41490436790454904	null
PDGFRB	0.148362601024523	0.422952344400976	0.6141046053560799	0.253892744161924	0.334624241219733	0.47692825981141	0.313593576125771	0.36440652784118	0.409770833229056	0.28074218605791307
PDGFRL	0.7320697551242471	0.843714299725187	0.6008714891534289	0.8616642927934541	0.873966568281143	null	0.9140169923672672	0.8638399372167909	0.8976636159976551	0.5923419156128559
PDHA2	0.977745501052756	0.589752645698277	null	0.9721945412278341	0.98408489295121	0.9948568495014509	0.9767133929355072	0.9957733508460569	0.7659693519108871	0.925276119605483
PDHB	0.9207595647899929	0.9843414652813121	0.202586047651531	0.211378950206425	0.645473135137652	0.723641946821274	0.20057717867482	0.21011917904556401	0.6219946878680269	0.20363494312203698
PDHX	0.768408966811285	0.6971975746590561	0.980945577741127	0.902028340412288	0.9040752410461781	0.8930673946407559	0.9622340479598179	0.8107849522829791	0.712372033600881	0.8930673946407559
PDIA2	0.438351854279315	0.245150210108583	null	null	0.360213075481591	0.38803006044629706	0.33811305907815503	0.657114456464483	0.603560760334357	null
PDIA3	0.210045805927595	0.47789957443771297	0.47789957443771297	0.477900768137195	0.47669364856453	0.47789957443771297	0.780078776662004	0.709511608086213	0.318285432294565	0.5099882012507759
PDIA4	0.715996543407922	0.25123914633841	0.549246904576174	0.376513460170731	0.48407307606319205	0.569412696044811	0.54966723547812	0.246562398759242	0.7149773287064279	0.6933487493275091
PDIA5	0.326435504435351	0.32390034805470297	0.4891697825505061	0.259665401762996	0.37035300875693894	0.32390034805470297	0.489076888378858	0.184353839011968	0.0299151896548277	0.23894721399139798
PDIA6	0.6709821830387789	0.6054489927659711	0.587048283651688	0.5908824884284979	0.39061933175205105	0.841707684100728	0.395764833583902	0.6401945090141601	0.8050891788572792	0.779305577811126
PDIK1L	0.817709887323996	0.8317150236265649	0.917836480392292	0.988826477695715	0.763715344013828	0.9180617985869691	0.919631346365542	0.9821970755100301	0.933773152966811	0.809185671667662
PDILT	0.5577861280183339	0.0847168341533114	null	0.270150036366361	0.48247806227174295	0.371600066984675	0.501357211574791	0.0487842461878103	0.23995288248006602	0.440094226848621
PDK1	0.27621847463712	0.0334247850583544	0.22313754617927997	0.135658924774611	0.219911630507347	0.253254751062691	0.459174011591774	0.0946415513800736	0.128290578984663	0.22734187049441199
PDK2	0.068493346351193	0.121477561946282	0.135401741756259	0.195133309454533	0.0904231028157205	0.121477561946282	0.23237465850121802	0.387088372447031	0.0999251181976615	0.0308644823759093
PDK4	0.24642204707343202	0.24642204707343202	0.24683853716061202	0.14200633422044598	0.276930782033243	0.24642204707343202	0.477255664116974	0.246433739927751	0.08657607773404802	0.24642204707343202
PDLIM1	0.5722328646545051	0.187249825749383	0.576110468613098	0.6155032904940041	0.293680142606998	0.573720427285306	0.5728789307159581	0.6299414305604369	0.7095679499436981	0.6229620064186789
PDLIM2	0.3700801346117771	0.46197382869179493	0.198876902551789	0.669618685649658	0.51025779409572	0.15548910372853603	0.182771832159695	0.8041154516367081	0.156614700155652	0.5976999360896489
PDLIM3	0.119022935726595	null	0.0821665454119387	0.0862604734295482	0.143409564062879	null	0.204380927614586	0.0683047545926724	0.048300566130235	0.0609737748165703
PDLIM4	0.7505038378864859	0.637590950649952	0.8333918021744791	0.412232476651235	0.638554785209891	0.637590950649952	0.537580986869596	0.4401325774531671	0.22606503097594	0.637590950649952
PDLIM5	0.901944179705973	0.41706230208618894	0.7926964566420941	0.898153552426893	0.9866874766647321	0.796448642578553	0.550583262342374	0.6770138955683579	0.5813344447359561	0.866350239662434
PDLIM7	0.32228778489999105	0.148114041848262	0.5352730240875171	0.39944985428849705	0.30422978999163397	0.0955560126325181	0.501724433557779	0.3940662289728621	0.521748129856098	0.125185013295036
PDP1	0.429886117624981	0.106245779031275	0.645014467365092	0.0837171850326431	0.137191981561109	0.194326100702937	0.551317471979698	0.158572005615125	0.24332600063956897	0.465095635037404
PDP2	0.969325073198627	0.895763826409747	0.930093684714784	0.9678225309979391	0.7722911251793441	0.837744494924393	0.9607207736501451	0.97266836670563	0.7230350752511039	0.486768548197954
PDPK1	0.5363600428358971	0.445486306956765	0.48206739980222096	0.0708288706400967	0.684608973643092	0.45564625425039595	0.5080143295635461	0.395865862823929	0.574372114883915	0.19329336024825897
PDPN	0.4913482938717079	0.994677897514354	0.5663597411405329	0.886599964252967	0.39208120557235904	null	0.36136404887553997	0.829486922920498	0.6543285717173101	0.74420511281077
PDPR	0.523369965114783	0.374753478958724	0.47922730435256505	0.13091320512629098	0.12357252459104902	0.156399269712949	0.4790492493041649	0.125009528826884	0.30425414877963597	0.22481685268497303
PDRG1	0.750880171879968	0.83953763362239	0.821430779888435	0.650952026797358	0.9251701570005161	0.83953763362239	0.799508431383761	0.725478947853351	0.7527376921906459	0.8515245265082729
PDS5A	0.768072415209937	0.464979978559071	0.48763199254224004	0.44128671391928204	0.45502503173272996	0.7223605078113831	0.444699226933665	0.473456381365782	0.5963875032858039	0.442318267867151
PDS5B	0.44333238656677393	0.6958181579625811	0.380854526332541	0.22989861567571	0.7419657816773741	0.47731622284726205	0.39582638884397403	0.459970008255271	0.6620257232132479	0.0707662775374609
PDSS1	0.20467828484441197	0.255567023887124	0.321592024051243	0.172422345833138	0.25213335815011395	0.255567023887124	0.19828392850621399	0.079011618691537	0.0482141962040821	0.219375244275253
PDSS2	0.384069012930831	0.33685521199121504	0.19969154332392	0.702087966676089	0.540738691467117	0.6231685939260151	0.19767543379394098	0.3970954522884529	0.11708436548207901	0.37270052400028497
PDX1	0.35692528859672296	0.664418063684599	0.640562343949048	0.32549155385194	0.845838703633434	0.8092238410347441	0.6611710688787329	0.115972369608606	0.372622190568739	0.7908319316945791
PDXDC1	0.217216644043362	0.7273897369978259	0.48178436483098497	0.4794995811952971	0.0664511065770631	0.0711545139432088	0.596873356961265	0.208947383462989	0.405626772477067	0.5204594482070739
PDXDC2P-NPIPB14P	0.0401825394779032	0.0401825394779032	0.0401825394779032	0.0401907173471433	0.0401825394779032	0.0401825394779032	0.0401825394779032	0.0401907173471433	0.0401825394779032	0.0401825394779032
PDXK	0.757363952004496	0.637512207244834	0.77743454284752	0.75535204709188	0.228480102433935	0.732526850184312	0.802098930092187	0.945987732165392	0.864627072431677	0.603970007960022
PDXP	0.24087489518032398	0.34758602120747606	0.35670481892326505	0.35671222446393297	0.733973699309658	0.35670481892326505	0.7317880162073371	0.163207770554192	0.660762683449605	0.35670481892326505
PDXP-DT	0.20232146046083602	0.20232146046083602	0.20232146046083602	0.202334162787809	0.20232146046083602	0.20232146046083602	0.20232146046083602	0.202334162787809	0.20232146046083602	0.20232146046083602
PDYN	null	null	0.6982432301252471	0.6053223744715389	0.654002357451588	0.17652007380403198	0.662053103478818	0.606243113164478	0.23009857987296398	null
PDZD2	0.759466310940603	0.6158238429430689	0.7364740862008008	0.702957818488958	0.5512999941533001	0.7450029588080721	0.578491856792824	0.7248990473668291	0.49728394844509705	0.8821446660299531
PDZD3	0.961849048183821	0.8602119206823249	0.651057859497698	0.518099064284232	0.40701800036455293	0.8507765243015141	0.652289258223808	0.685492330949215	0.737798569232462	0.946545879724154
PDZD7	0.16185570360624602	0.13650545286391	0.585853570064124	0.10526693248197999	0.0879324933068147	0.0931277475633462	0.122468591135411	0.0730541357121687	0.396031355768435	0.13650545286391
PDZD8	0.11133285205507401	0.19406593284393103	0.0573019855686445	0.0567673003487185	0.110624621744559	0.208775389100326	0.055763168309916	0.0993743377268934	0.286551692017278	0.0826588327299628
PDZD9	0.520850256086125	0.820063274755333	null	0.8318217717642421	0.738141105525095	0.8479381570569591	null	null	0.459252512699456	0.914502403464435
PDZK1	0.0251448717591862	0.151590697200991	0.0918900870026638	0.0440022717140395	0.0574700860822087	0.11639915262522	0.0632898574820971	0.053081941898836	0.0022018239873180397	0.11774981843290401
PDZK1IP1	0.342934938206363	0.0211601936872839	0.00347861179251246	0.0218710315747432	0.059695263551305	0.0304277301500292	0.0016584065999907698	0.0038435146138377798	0.38893928896946706	0.000970093072356975
PDZRN3	0.30074885531384604	0.14978303040937	0.15567763155563502	0.6151707657157471	0.21023167670798398	0.258435855988565	0.141768932347584	0.107112474872481	0.22536979796619896	0.258435855988565
PDZRN4	0.25539525958926895	0.24697382107459803	0.263685502855692	0.288414103329107	0.15485136933847699	0.14292895271254502	0.25593614273414605	0.717922079348533	0.060529675064196	0.3943369111445221
PEA15	0.5550063802299251	0.524455462054465	0.36525509334264705	0.342977781092191	0.194824345150767	0.43731551662794	0.456142350472363	0.44843182107000107	0.43731551662794	0.43731551662794
PEAK1	0.611990407717892	0.278298141477706	0.375514676179595	0.37731072339209704	0.379341990687142	0.500137478265844	0.359450096972519	0.35417482780177706	0.49152017958891203	0.29836490378613695
PEAK3	0.7109272918375671	0.39668139214555703	0.7609663881901451	0.551352368889042	0.41069455354085	0.39668139214555703	0.556609492247564	0.5559331422249101	0.292686331303336	0.39668139214555703
PEAR1	0.606283266612097	0.554083389982278	0.7747858029804809	0.8423486206048921	0.36549615346361897	0.664545892434687	0.761283660875117	0.804059482022272	0.47582646687682395	0.809211435358645
PEBP1	0.450086431961345	0.6173898353857099	0.6470732905471099	0.702136110002864	0.8802017053751059	0.739178402640257	0.889566632777428	0.9348484043374041	0.7865794205856421	0.826321544966049
PEBP4	0.821348446624268	null	0.370032770236635	0.20707047529049502	0.9590730107187021	0.7086649381102371	0.345881616476781	0.406075508180161	0.879242549165419	null
PECAM1	0.5531738549198749	0.909295226773009	0.9893841948115749	0.89036576729073	0.7054366986411579	0.8969178231084591	0.8476170968968829	0.940637580707377	0.802886488653605	0.8422162445093341
PECR	0.41296987768043	0.13618705305887402	0.13618705305887402	0.136200016001269	0.0734063283889015	0.31131861223645396	0.483827676012981	0.696133534204136	0.167890914959408	0.13618705305887402
PEDS1	0.681562042308738	0.681562042308738	0.681562042308738	0.681552933369295	0.681562042308738	0.681562042308738	0.681562042308738	0.681552933369295	0.681562042308738	0.681562042308738
PEDS1-UBE2V1	0.47279315892624996	0.47279315892624996	0.47279315892624996	0.472794627659204	0.47279315892624996	0.47279315892624996	0.47279315892624996	0.472794627659204	0.47279315892624996	0.47279315892624996
PEF1	0.214450168403932	0.4889311903425	0.4889311903425	0.243509221158632	0.5209199540749601	0.4889311903425	0.4889311903425	0.48692420267069103	0.527545718960059	0.4889311903425
PEG10	0.098123506447721	0.25904147413168105	0.14970758396552303	0.537271329874343	0.0964467265205452	0.26193859507171197	0.183157131863808	0.40523801970408796	0.0427085297568182	0.14970758396552303
PEG13	0.967947482301217	0.967947482301217	0.967947482301217	0.9679402869783861	0.967947482301217	0.967947482301217	0.967947482301217	0.9679402869783861	0.967947482301217	0.967947482301217
PEG3	0.0399630041416793	null	0.014326775844435001	0.0685905159283413	0.401231754559549	0.0209412862187688	0.0539015951876711	0.048848307188949995	0.106130049150609	0.0110718089659033
PELATON	0.41040237100761207	0.41040237100761207	0.41040237100761207	0.41040713308137106	0.41040237100761207	0.41040237100761207	0.41040237100761207	0.41040713308137106	0.41040237100761207	0.41040237100761207
PELI1	0.324798185208045	0.498096329716694	0.49440391151794605	0.7066164556616451	0.308835187749018	0.41468621056101	0.7513305152281301	0.44969644667143	0.4839781013330589	0.41468621056101
PELI2	0.7767111444792021	0.935659823515799	0.7068179815778529	0.7432759515384258	0.434170390988508	0.621764429149338	0.624733329095446	0.7252583247113841	0.5997251200643671	0.621764429149338
PELI3	0.536367960809752	0.539058559531826	0.539058559531826	0.539056454479467	0.33380262172681896	0.539058559531826	0.735245134932732	0.7610715311017829	0.6701914836771751	0.825966865143799
PELO	0.857891054799194	0.804188571647912	0.9192441502883101	0.628286520308754	0.934739257163993	0.804188571647912	0.814568502960261	0.8366698308280571	0.8950709644661221	0.804188571647912
PELP1	0.9704097574798459	0.8180303660113392	0.9656855273033291	0.8238546852697199	0.9943143089437141	0.9728588555985759	0.9707138846863459	0.971899788040853	0.9620885770308649	0.9738310947020541
PEMT	0.208168992454696	0.10273108864940099	0.06293211082849201	0.0585658958550659	0.0863343567863158	0.0247138390985599	0.0475234761658797	0.0509520825560916	0.144196604346251	0.10273108864940099
PENK	0.61673905216297	0.347344092573516	0.7255611026289499	0.350204318231678	0.7714684580114971	0.710032419404052	0.872287481219206	0.8712388848458679	0.8218474354312589	null
PEPD	0.624108470348209	0.8742952561657809	0.8144011269207041	0.438637226982786	0.501954827022903	0.6943378857318241	0.9146530698451508	0.314499157634909	0.6547808898493571	0.7893874340919329
PER1	0.267570432390885	0.267570432390885	0.6895384514285811	0.7982655666994609	0.40314521024166494	0.15428242051569	0.267570432390885	0.267581469377922	0.55677716182898	0.267570432390885
PER2	0.880133752185789	0.7072460615407621	0.7072460615407621	0.6687054143078449	0.580758446312295	0.8915052715752328	0.596491507464779	0.828406604612985	0.768923421636967	0.7072460615407621
PER3	0.04884139238735	0.09146265727365199	0.24991528886364398	0.279275072890212	0.0667266709198587	0.0127278472456597	0.243936061993056	0.12305437311178301	0.116618638051971	0.161534440887712
PERM1	0.6683436296957149	null	null	0.8764049660651422	0.33295294006549003	0.5786999156654511	0.943047132000429	0.45970834420080103	0.653265661596535	0.594838641089218
PERP	0.327476060396833	0.518278841089046	0.0614669800760575	0.142498863179603	0.25458210388817704	null	0.0841621560132539	0.0804803663995184	0.25326924575692805	0.058316228313643
PES1	0.664129631232206	0.43826113264829303	0.6532712813401529	0.730466983669077	0.769760610543185	0.6710780790195071	0.5555964975599089	0.630857786011749	0.774034794734542	0.6710780790195071
PET100	0.303177821532213	0.273628475475992	0.273628475475992	0.27363930720150603	0.684352553178821	0.273628475475992	0.38926094083556195	0.39055869318254405	0.281969319879592	0.37176021742466
PET117	0.5715492640963871	null	null	0.197204449422982	0.287894421839493	null	0.141441659942638	0.5734454243580551	0.7930463686635519	0.34089725547802
PEX1	0.32850647048999604	0.302753317443573	0.162024640075174	0.25660262717092397	0.0915202689304464	0.106417371038845	0.20843391536201802	0.621013379021719	0.6155234873305621	0.18201590239087898
PEX10	0.6444937796661669	0.38302707188457796	0.645808270241361	0.517093072665484	0.450310491767514	0.21288261148864399	0.28068758281793704	0.462700620200685	0.32354438775526	0.5457578038389079
PEX11A	0.7735418383629219	0.49747621108509205	0.7591446947839291	0.747126776996135	0.9851970312552399	0.609404494890022	0.442941217083183	0.52238833571595	0.752658100451183	0.752658100451183
PEX11B	0.518173577855081	0.279499119333185	0.24572507038104002	0.287661950486791	0.782686667347274	0.408867795443885	0.55148073722528	0.7910904360127979	0.392957561236519	0.408867795443885
PEX11G	0.7378000983416959	0.366478885342993	0.4676486381083971	0.864696609093572	0.35801999593910605	null	null	0.909014577058617	0.412471488773779	null
PEX12	0.944276043388816	0.8910622692262259	0.8910622692262259	0.8366271185789742	0.8006301616004059	0.7713671714287091	0.9469255693327421	0.851547312715193	0.9372465070579921	0.8910622692262259
PEX13	0.3398709258134989	0.7008696210114791	0.232076887624704	0.232088966333462	0.7320279140358101	0.293813090538619	0.18050821449825	0.35032172435406	0.649991977801253	0.232076887624704
PEX14	0.265028632387307	0.36828163725314506	0.5030533165379589	0.779826142776856	0.467947100805196	0.384482967762992	0.525836411267725	0.41614122094490996	0.29908866071504103	0.8285125640053609
PEX16	0.8171290764240959	0.8362340212923671	0.752402722345965	0.30088104644415997	0.632243245227007	0.728035358304573	0.754249048615403	0.36578078118763396	0.9400094570375301	0.190958168131839
PEX19	0.6279961755919029	0.456264865635851	0.456264865635851	0.4562672208054171	0.8008597759231609	0.456264865635851	0.707039483054871	0.796209457185957	0.636060207262705	0.441962221427539
PEX2	0.396524545585181	0.396190805883661	0.359263078098309	0.18420345619673398	0.575256245767463	0.207296729917893	0.358107664822113	0.20276845302399402	0.30593448004434803	0.21586632830581304
PEX26	0.38275137634942896	0.5093918704555921	0.5093918704555921	0.509391362751162	0.867846660268844	0.93715898393499	0.46347805088655397	0.38441565810660705	0.33407714159747	0.5093918704555921
PEX3	0.0751421640454062	0.0965063339472824	0.0965063339472824	0.0418645576714839	0.0973516337380061	0.0965063339472824	0.0609187387161046	0.185431654148907	0.0965063339472824	0.121489139266091
PEX5	0.643624374079839	0.536195574910882	0.8452806293261049	0.725578493148523	0.35730165085710297	0.695273090035359	null	0.472724968855938	0.913623683597804	null
PEX5L	0.922697703718016	0.85053221314529	0.643566564779756	0.98319826514608	0.496852081691364	0.9502855586640391	0.499554218081452	0.8350298473839008	0.8402343542858559	0.8049227419688579
PEX6	0.74487101571574	0.9028418386925191	0.913746835869361	0.813120380571896	0.8018565041154909	0.708659966514678	0.930917734233337	0.804225520225354	0.7304183972278909	0.936968726803647
PEX7	0.13750816910910998	0.10377741519677401	0.0960991478858928	0.219066345763494	0.7937689844020501	0.201508458873121	0.0887348224582368	0.158447630526458	0.571192534696437	0.06695628492143701
PF4	0.059370796840993	0.17938044716602802	0.0528476308219978	0.280927920659721	0.0420775231824508	0.0297210259854932	0.0297210259854932	0.00848340994278312	0.0226189521861704	0.18838576035811896
PF4V1	0.0595829645641547	0.10185683684479802	0.108127585509572	0.121459172430459	0.0126056310162594	0.0167093035143811	0.102964600196499	0.17772461697810799	0.14446381450032098	0.101746676357851
PFAS	0.8718488220914301	0.959909568673764	0.977122807784493	0.8267079769507409	0.9788614581480519	0.976102898931008	0.987485177614152	0.9967480116008129	0.7444455099270371	0.972128687025978
PFDN1	0.8788875759364051	0.83837783628024	0.843024959527133	0.407403245482108	0.6409428044214879	0.647215665169864	0.49512856199672295	0.500172229527598	0.647215665169864	0.675994199686979
PFDN2	0.23052841809907498	0.0448415727422085	0.0128405949604843	0.0985895719123913	0.0400936218974654	0.0128405949604843	0.14103472845272902	0.034972434532987	0.0128405949604843	0.0128405949604843
PFDN4	0.37777615045190505	0.767512224945437	0.46559521323761405	0.817952400583646	0.701743298162314	null	0.846726467660999	0.64073125309327	null	0.531358837484665
PFDN5	0.9072460419727741	0.561920959299681	0.8747582220270291	0.7602724673594851	0.533344473682527	0.561920959299681	0.828112766538548	0.7361854917615039	0.5548214568417751	0.594417611128905
PFDN6	0.4190206095546021	0.771409150261059	0.771409150261059	0.9375798731491929	0.680046003733598	0.771409150261059	0.893601141712384	0.7050242361002259	0.49635745099508005	0.771409150261059
PFKFB2	0.10649132474146301	0.158517846428739	0.259301796273894	0.0820518037712333	0.24489255777662602	0.143878607061805	0.12278565315296901	0.14141297101502698	0.15304083951612	0.0802528955106919
PFKFB3	0.320361661692879	0.5183313155563889	0.342681175159907	0.513095953474681	0.386779655225517	0.43068524720878293	0.565785575011146	0.399159111897195	0.6881225620558811	0.21052335278347
PFKFB4	0.0257690209549289	0.0436012437754373	0.00735738298797095	0.0508217425718211	0.0333485247448812	0.0374080663782148	0.0422667320925911	0.0643682837314917	0.168415845153969	0.0422667320925911
PFKL	0.833288484168846	0.7086511634516228	0.284489211671185	0.6416774496257889	0.27885261736640005	0.160361511184454	0.19943630590821698	0.359287606874734	0.392511996613779	0.734997375641631
PFKM	0.265844644935911	0.26393754431279803	0.9361115476361289	0.604160571585043	0.277906194601933	0.704567077074265	0.282157635263103	0.295257234748588	0.36958837637338104	0.564740491397644
PFKP	0.27557128119754104	0.39634752995189204	0.23936208482531898	0.31385448397384497	0.264791511876605	0.5374116735693779	0.127500838731827	0.37990349556760794	0.404892610680826	0.516455607100285
PFN1	0.0800106555838557	0.200442187751623	0.30602367274486403	0.528535397300545	0.222036184374282	0.523821308367968	0.371900306124729	0.10671840164506	0.238421291978091	0.30602367274486403
PFN2	0.316722104092483	0.5803872206862121	0.34539971505823003	0.389585036127566	0.263856475586833	0.290623761609111	0.28088240138380605	0.419445962241074	0.248226340251798	0.36023341957136995
PFN3	null	0.35125473565648696	null	null	0.534656574926958	null	0.970958832460673	0.504071622574753	0.5948440880893779	0.443424836380731
PFN4	0.7653483965457858	null	null	0.21136585224695897	0.5954385498948289	0.5493923945331111	0.5844897492854301	0.7347101035343809	0.240962772992499	null
PGA3	0.813402273568552	0.668672148764598	0.668672148764598	0.727415649066192	0.636778597349094	0.668672148764598	0.668672148764598	0.7144442483395551	0.668672148764598	0.815170807252828
PGA4	0.737193648920648	0.737193648920648	0.737193648920648	0.7371824557520029	0.737193648920648	0.737193648920648	0.737193648920648	0.7371824557520029	0.737193648920648	0.737193648920648
PGA5	0.29720611058149105	0.160410666044974	null	null	0.5777472348721651	0.45629651473994204	null	null	0.27725892227488	null
PGAM1	0.9255352726464631	0.622511671614272	0.525018911694015	0.43546675919500394	0.223355948904501	0.143440189881715	0.50441991756977	0.6447980184682459	0.7397894111428629	0.7954272474012422
PGAM2	0.946711895428804	0.946711895428804	0.882105872368263	0.928326758423114	0.891496650940705	0.9509873320958739	0.919112198261606	0.793711910825523	0.903031797323915	0.946711895428804
PGAM5	0.971296116961977	0.9910482514500809	0.9968347610504079	0.996833343414392	0.99978393506679	0.9968347610504079	0.989525266705043	0.996833343414392	0.997814321814712	0.9968347610504079
PGAP1	0.8393330650328441	0.843300210656985	0.662984561016157	0.857762341125498	0.8229382710965609	0.835949785768702	0.6677764776660551	0.7615368536185899	0.5718209391716489	0.915035365968011
PGAP2	0.281392567365752	0.665551116146759	0.26149465020755996	0.43646284905291705	0.21245407620177303	0.596906474210645	0.5732992520669039	0.5917730410312769	0.393982124474105	0.596906474210645
PGAP3	0.180434432677119	0.514080961851034	0.668218915713068	0.577333544865104	0.239075717577237	0.21261129474648602	0.20041510354485	0.7744495992924741	0.310103884660038	0.3654845514834771
PGAP6	0.924337286956595	0.924337286956595	0.924337286956595	0.9243262305673421	0.924337286956595	0.924337286956595	0.924337286956595	0.9243262305673421	0.924337286956595	0.924337286956595
PGBD1	0.0841658357801218	0.0238107848454382	0.0322047099197905	0.11145183727252	0.0404842583596622	0.0216741068372694	0.00434268106936301	0.00044089888166636395	0.0560967095469214	null
PGBD2	0.968955641007134	0.8359932210909921	0.8727003375672099	0.874543776383008	0.8927657601581942	0.833661441493019	0.874770614714275	0.8243558761562529	0.972897272844627	0.7706564227536731
PGBD4	0.11294075365865301	0.0589863086201897	0.0289722029318627	0.0626075928889562	0.0224725855751068	0.0399895602682406	0.0399895602682406	0.0642430236762353	0.121373063776795	0.0293765822315798
PGBD5	0.7941558344681708	0.5134815446023719	0.463648442591483	0.768529383070627	0.5091433539739171	0.6862486454198771	0.9152993699998381	0.5471174442254829	0.770427887206868	0.9246131198802281
PGC	0.8160669723769208	null	0.509335566795765	0.8502565729409699	0.855851152688699	0.477197644846161	0.507581213765013	0.9056795263803241	0.562529690372055	0.7999854189918829
PGD	0.409271134410589	0.274025326577803	0.28609796509713104	0.189538265370483	0.35127464142511705	0.208241247489307	0.390919306845774	0.49204421679290206	0.28895930436402506	0.707542075392098
PGF	0.0388060887927483	0.30907684909036603	0.0277115119011907	0.14454004526309	0.00974621190796415	0.192318631007496	0.0266810232154721	0.0838641745899662	0.245765301709622	0.149437692835007
PGGHG	0.8279389113879498	0.960959309991408	0.7870941185731349	0.8022388383174859	0.5170702017212551	0.6096410632720071	0.527323867555751	0.8186125947924109	0.73592824658465	0.7621032804988241
PGGT1B	0.37787140255370505	0.6422505773594721	0.810305283530995	0.554958981418577	0.9761489333280501	0.7882123073200259	0.7882123073200259	0.456643983607673	0.8246898837088691	0.7882123073200259
PGK2	null	null	null	0.916589477326615	0.850592509999137	0.8550948573576991	null	0.7929739929846039	0.603155531688775	null
PGLS	0.33731007855194395	0.33731007855194395	0.35765277452711103	0.260303512544062	0.176732239994088	0.39122978217289595	0.33731007855194395	0.33731837015828997	0.499772722589512	0.33731007855194395
PGLS-DT	0.285548315119861	0.285548315119861	0.285548315119861	0.285558722292424	0.285548315119861	0.285548315119861	0.285548315119861	0.285558722292424	0.285548315119861	0.285548315119861
PGLYRP1	0.0714154230956292	0.417426469158366	0.0714154230956292	0.26779685664055997	0.216265529389976	0.0714154230956292	0.0748706301341693	0.329560549401068	0.13454777832886	0.110508960734125
PGLYRP2	0.386663776326792	0.884490665021972	0.616936775003638	0.31121132598459494	0.322901521614672	0.808398143269327	null	0.8335206737609151	0.312263079790213	0.44806116756996706
PGLYRP3	0.9726097142701291	0.994647121295346	null	null	0.94949545686874	null	0.8734722073248349	0.8761245923609721	0.8252474913777171	0.7991632674231299
PGLYRP4	0.8350120991395681	0.9946086225631109	null	0.9925834246735641	0.7213293191365979	null	null	0.914181676198539	0.6467990761413139	0.7549884573940859
PGM1	0.9212989147520609	0.5838003375102111	0.864910863136343	0.86489791267353	0.914296150312813	0.9171820320135319	0.821990835395887	0.8526186380261558	0.782925553390415	0.735306413783395
PGM2	0.9157761111816161	0.853853681924225	0.5971605337258129	0.7934739148404499	0.8852208137005259	0.75469747613033	0.605237398394048	0.6685604537548249	0.904443156791002	0.6676709491453
PGM2L1	0.29879689532387105	0.379178243183072	0.37081871702804403	0.41160294387307794	0.42702530305045	0.286944631043373	0.23362859033251698	0.324828773280326	0.19842016896563197	0.23362859033251698
PGM3	0.839050734239097	0.6861593470420461	0.6861593470420461	0.686150046453795	0.792909395099577	0.7246633043021851	0.857843209964215	0.8330097624830809	0.863069438591626	0.6861593470420461
PGM5	0.907880315313821	0.9566087589738379	0.9201404435351701	0.9750438864449829	0.758154856536019	0.908720487549731	0.9186916288470559	0.917398033731373	0.8878111554807241	0.931966288820523
PGP	0.524198890862488	0.16699395581956197	0.20233188166486302	0.15906398996618398	0.24346289420857198	0.16699395581956197	0.200322359662362	0.18410214468879896	0.133406232346714	0.0147588649547975
PGPEP1	0.582357250751573	0.582811504367571	0.6168560520427789	0.34907823492133605	0.43112777560710797	0.190882959729615	0.521301985528759	0.295359725458396	0.36774210574432703	0.605993352612026
PGPEP1L	null	null	0.497621941972517	0.499277428414339	0.8048640110701141	null	null	null	0.43448327780493	null
PGR	0.26626744002853603	0.209520001561567	0.104966309718375	0.12167293974049401	0.126444737597505	0.719741671712259	0.11345836226641802	0.128546177580213	0.517282583904162	0.567044217494053
PGRMC2	0.0266672376974084	0.146830489405118	0.125506165596769	0.120330089821067	0.0797647907231832	0.384855269942536	0.123877897869919	0.0279502186093321	0.167720080746991	0.155315252676419
PGS1	0.444390648524765	0.701469373168931	0.5749049116795271	0.72360389754307	0.7193427993749191	0.8663077734157171	0.5728575078984379	0.691426016279291	0.898889482372828	0.152615032096353
PHACTR1	0.0586482814946876	0.33976660204908105	0.23754391166639802	0.6618638437014039	0.401766852269863	0.42558835350383	0.19629522873844799	0.233398805402212	0.167968201232516	0.251663576998862
PHACTR2	0.11958437270156899	0.145318651153667	0.153061616571659	0.555478055885537	0.211784107549108	0.145318651153667	0.20520044263435602	0.183181712605276	0.274950181652909	0.0492298157620296
PHACTR2-AS1	0.23795117758419604	0.23795117758419604	0.23795117758419604	0.237963104450293	0.23795117758419604	0.23795117758419604	0.23795117758419604	0.237963104450293	0.23795117758419604	0.23795117758419604
PHACTR3	0.7657788914142409	0.295236175690837	0.690411864798781	0.707492841785228	0.320440426812605	null	0.597215406605945	0.4910569051112679	0.5728802946074921	0.8879064973084579
PHACTR4	0.234177980071132	0.12931576422341198	0.158053243016773	0.595821632701907	0.0723104240684868	0.10354615526975398	0.144934432735125	0.168301773027803	0.237182244274604	0.17754290333867
PHAX	0.841149607098345	0.792315539753133	0.662502732245536	0.832486375876289	0.9127762157022141	0.451087722835563	0.990877907671698	0.9316828135633679	0.7313650285946658	0.8145809814184691
PHB	null	null	0.396857668575732	0.111734227074048	0.18569657133524803	0.17701246853407698	null	null	0.3491524990823211	null
PHB2	0.9237945466064971	null	null	null	0.9243170807447421	0.873689463348654	0.9689917011519571	0.9500460488435691	0.6472674560733149	0.7163118050257858
PHC1	0.389350649359534	null	0.342002228967993	0.35587286875082297	0.8808382496272759	null	0.398444977950136	0.37988628638523797	0.515846224890667	null
PHC2	0.208453159015002	0.0964855437961273	0.256026136991718	0.205471832972868	0.00697441978277119	0.0964855437961273	0.34092197766244203	0.121642911035397	0.267017026864954	0.221924771232145
PHC3	0.8137945918899471	0.0854170449071344	0.5358031561282061	0.27715803243937703	0.227832292454659	0.173541506089754	0.55124869104819	0.287748760029562	0.20958524828032501	0.269173717458635
PHETA1	0.807803169522322	0.6917366236140661	0.884541814717018	0.884529205968467	0.9041126255763801	0.884541814717018	0.477191739059907	0.758677012151631	0.84142803222074	0.6895452197622751
PHETA2	0.799518300016765	0.647954403294725	0.647954403294725	0.647946780990107	0.360856468174721	0.495329409369114	0.581021598702415	0.701436688292303	0.813226623257131	0.570913515544055
PHF1	0.7137702917762621	0.837254670860351	0.733752129117751	0.7247744544637521	0.924034686467385	0.837254670860351	0.837254670860351	0.8372415913780749	0.6197239255866279	0.837254670860351
PHF10	0.636336490419879	0.427795567740439	0.427795567740439	0.427799428772731	0.0484798674741294	0.0502141639219603	0.5787372274867	0.6774158414223079	0.31826605388782503	0.427795567740439
PHF11	0.22592489410928898	0.18748177740449498	0.0172376410676928	0.0691612627860228	0.0917689815402439	0.0862050415768674	0.0115567809701889	0.0301215386916612	0.0281283987459929	0.036517927075842005
PHF12	0.655466039694355	0.575939791631181	0.620179576864611	0.8007211805469491	0.526250124766574	0.432040620488235	0.6025163691198211	0.790905216319948	0.258326819404527	0.702571221166018
PHF13	0.418483287734406	0.262898719282236	0.262898719282236	0.262909909467667	0.46216993767857106	0.262898719282236	0.0828072965097953	0.25102496840029803	0.20626954580355603	0.262898719282236
PHF14	0.9043559867031221	0.8371172446308801	0.9227585982229469	0.610726163104403	0.8560317816938069	0.72830512489226	0.9146000248212219	0.5627157201341371	0.66661740964448	0.161018683946191
PHF19	0.0380495127084271	0.049875357487284	0.063694221974156	0.139296703052159	0.199086765226	0.29179847403404197	0.44304402114332	0.23876425219336	0.52304944540177	0.16709152326034804
PHF2	0.44691036368614295	0.0588068213702691	0.343920862535025	0.39237484718813204	0.6286529967889821	0.278344972287922	0.334063487348154	0.304987116973369	0.6008441555271229	0.7704751440716191
PHF20	0.665996226353943	0.841834981916145	0.9675331724473349	0.808467673614756	0.8201422499929839	0.9333420767856009	0.9411690245063961	0.8132382306031899	0.928877364682092	0.916550159868847
PHF20L1	0.319365265743	0.11599377166348401	0.30859271140110495	0.417667569988586	0.27778984423320197	0.170084025164653	0.32257865560603494	0.3876653539307371	0.46210554549865707	0.34941196908975
PHF21A	0.652461745822537	0.0473121765658743	0.343598775630444	0.404483280195601	0.34627295755138204	0.28709774398893	0.306777057477924	0.31295003263085397	0.17836070013643301	0.592362699590548
PHF21B	0.27852882803609497	0.44068162509747705	0.438815948408757	0.764114412768234	0.8194411223602371	0.339658968536554	0.43428938620974494	0.6757446695789421	0.504143310151695	0.6004924400596011
PHF23	0.313241273346093	0.36658063398341606	0.36658063398341606	0.366587572530779	0.49634357904917503	0.36658063398341606	0.33921803503609194	0.6064658824764311	0.567517780757148	0.36658063398341606
PHF24	0.5492905291946311	0.30118498019665196	0.0964129077994907	0.180670825569958	0.228309365431123	0.198978756945958	0.198978756945958	0.19899151269696	0.299805343468218	0.0860376268403959
PHF3	0.685417296938322	0.618186756259139	0.5611602454136839	0.288082569101285	0.654984074361166	0.49190380647690707	0.6951739434214829	0.586707185687314	0.310805096285053	0.40700502785730397
PHF5A	0.32402183281352803	0.21482247446738198	0.0349649480236246	0.16833079980418303	0.280309379879844	0.280309379879844	0.280309379879844	0.514082765428885	0.280309379879844	0.168319620104415
PHF7	0.0825507680071919	0.30850306343087297	0.31656961350673196	0.18168231180416602	0.27588751720265503	0.20930994141277	0.30965824924984997	0.113502884952443	0.046870815678476	0.285950959209858
PHGDH	0.641058480014101	0.4380826081790751	0.42850052626818	0.855633035665854	0.33652711466543705	0.144244851524726	0.30818359848244	0.478459594390954	0.228487313524471	0.5057738203154439
PHGR1	0.19042621798943804	0.5749121467471229	null	0.12613893990689998	0.0655670230389162	null	0.26924126337328796	0.43117314946600294	0.10694133963938801	0.626186258734976
PHIP	0.25919014722484696	0.0989266203219182	0.362360572845826	0.0364796389022977	0.115798558665489	0.285274441710937	0.40339661186468395	0.295248603555241	0.261113814618732	0.0989266203219182
PHKB	0.9376706781687308	0.722412354990813	0.574389525854444	0.5607216719363759	0.546281291081389	0.5134470582439411	0.920294379105394	0.525761603252031	0.552066243063751	0.574389525854444
PHKG1	0.33088278998350396	0.45618712591175503	0.250560043662324	0.42957237047849	0.10718501905433	0.24006283884360802	0.24872734510235	0.35594842718125896	0.133125579971078	0.8009245836310049
PHKG2	0.8381619028401389	0.7828309237726819	0.981471371277028	0.924475641602775	0.793809780513437	0.922679806897131	0.7828309237726819	0.6746416503242901	0.6814433641305762	0.7828309237726819
PHLDA1	0.910652710100169	0.7916273537558342	0.35529512857641	0.35346230108848997	0.9192966781516742	0.7884803312654171	0.828698823801048	0.7859203444199051	0.8865835580743431	0.803015330424134
PHLDA2	0.56259807767374	0.5418032889995921	0.7290304751673741	0.7582453589150929	0.9561124058735229	0.912129233442463	null	null	0.586000531993564	0.49288401440462604
PHLDA3	0.28760154582713204	0.149475921054577	0.773855317271913	0.46110722108891294	0.8142182347000079	0.8142182347000079	0.8354746612177901	0.6980270649576751	0.8142182347000079	0.819963780241567
PHLDB1	0.49539398187148204	0.66048133351214	0.55663760584889	0.657464474594485	0.48189870821362196	0.46414071156046205	0.701413765450878	0.692311978037437	0.62158956438713	0.8911135060647539
PHLDB2	0.603779545502809	0.669258870244084	0.43348285741042	0.681469624114227	0.685709018205145	0.7088897891294642	0.630740660972193	0.7300242952924492	0.54150899254481	0.43472187071942603
PHLDB3	0.38753131359215504	0.7859037820847671	0.630993562721063	0.6487175712770159	0.931127556536664	0.28686597072722303	0.7589771880354741	0.795914612658537	0.414127972456661	0.6198828500034229
PHLPP1	0.9845353403551109	0.7894142955948991	0.41738930052219897	0.509486886906385	0.9445708117799692	0.9418393057203049	0.409802848709305	0.364102145389745	0.32606568120281104	0.970373730023499
PHLPP2	0.315382921566657	0.0974017866247699	0.0224972029080728	0.0666313372466329	0.5513209582090911	0.18184579430935602	0.275556631928378	0.34121946922128804	0.0314731777562903	0.0223355156878862
PHOSPHO1	0.00587640050962561	0.0109234046993855	0.152138179869436	0.0919027695028283	0.0980277942887623	0.0109234046993855	0.0321050483152196	0.0843291264879064	0.0427923881725781	0.12253643353540801
PHOSPHO2	0.683721272350398	null	0.11010243141562599	0.8847966069485308	0.246546496275245	null	0.5391133519775129	0.538521354370257	0.6256943393096489	null
PHOX2A	0.163399422321293	null	0.0241765553708741	0.0189079281005072	null	null	0.15772708191512197	0.0651533655424735	0.0684113894031362	0.0257988329205561
PHOX2B	0.44457778983532104	0.401811347695956	0.420529378944923	0.435572155636078	0.703064659947151	0.5659405984634239	0.46724478342989506	0.322933695954412	0.319014235236826	null
PHPT1	0.295618777945551	0.53665638032295	0.42475581264115403	0.44405865432397706	0.5589074022655799	0.570098326223472	0.348770810092275	0.36595187133751206	0.542747713964059	0.7181155932390221
PHRF1	0.238563754312183	0.345353556201218	0.11422045209004499	0.3894999345679	0.198624135906537	0.314591091675681	0.205217272475339	0.20522992563001896	0.167917304775762	0.422445139768129
PHTF1	0.8236886333508701	0.780100566539421	0.7078670889555121	0.808277140544795	0.5770418960807889	0.6519891536447	0.7094774251419801	0.754588210770063	0.207762722843035	0.374907468852837
PHTF2	0.9035171926216609	0.8595227812495799	0.972664018676294	0.9706598343548142	0.7995063771002742	0.867467150559643	0.8880065143434909	0.935013586737638	0.89498415977436	0.814963369722884
PHYH	0.642755194850662	0.782293251311241	0.8093060109682528	0.7814008499631759	0.689367175980548	0.818815415321078	0.811341801428332	0.9098325762896371	0.810555207409325	0.869509864691754
PHYHD1	0.659131305470343	null	0.616826032127286	0.400830114514591	0.30127976506223997	0.236399679668536	0.653300692672509	0.29097861756325605	0.350236591642898	0.6443977002018361
PHYHIP	0.015483967601796999	0.0036934709116975	0.11296757656400301	0.0195432838365164	0.00670604715310297	null	0.15408188364508701	0.019062842811412	0.00437914838026968	0.0709414967508473
PHYHIPL	0.188596359565395	null	0.547155185070055	0.244136218685799	0.232386558755988	null	0.6421373581681861	0.417587311256573	0.24379530943336397	0.417292807283871
PHYKPL	0.8474772665540351	0.801218450046972	0.545098880240364	0.738440286350698	0.6395041313454	0.699643448376842	0.7509562568879742	0.860432045546429	0.75575952533206	0.786264976434657
PI15	null	null	0.7874531039402	0.7051194044334599	0.0562744475153163	null	0.0650371221012369	0.11425204951431599	0.820960889592984	null
PI16	0.310525454287512	0.314095910848563	0.260300372114659	0.406267556202182	0.184737420442526	0.9395552978200871	0.26279463612185	0.293850382405755	0.6129136817683979	0.7353979707823659
PI3	0.629730006592647	0.597064332617273	0.5122558474411539	0.59353441831308	0.511664471068366	0.7066256914323551	0.535153123003059	0.52332765599413	0.787385669382111	0.49773795334899
PI4K2A	0.6634748071968549	0.40381586330688996	0.373063274928262	0.5451720151972561	0.754313596216496	0.523361548062098	0.44266198043166494	0.44266505914162607	0.43046232774091103	0.44266198043166494
PI4K2B	0.47833834912011	0.7339955474830401	0.6694480438658911	0.7205436411587909	0.697761420159272	0.6266766858142679	0.9431339980452951	0.8239017709799209	0.7588916385386499	0.84270862282246
PI4KA	0.75309302306909	0.875010462684032	0.667052337830884	0.642068662053246	0.711641106118654	0.5567984578817939	0.841668322205902	0.661010206019394	0.7144853553581999	0.667052337830884
PI4KB	0.183508354159798	0.18167608839400304	0.172243685092875	0.24627751294685002	0.24695083966392004	0.18167608839400304	0.550019434008269	0.145990356967022	0.18724178194318	0.22229968912617395
PIANP	0.26430455723647306	0.0850514664870332	0.192740566726779	0.06280972365667101	0.23577907840850604	0.0445841640476657	0.407307357047044	0.10712846279349002	0.0210911277729146	0.0987388059943817
PIAS1	0.12247033221450802	0.060670295940119	0.0309419492117523	0.0619562906700531	0.0265121217352224	0.133498206166736	0.0264827928574715	0.152626843617221	0.0893167545717902	0.23195677157747302
PIAS2	0.22597614516281697	0.590309048222728	0.258256022434548	0.0926624094015004	0.479100106856865	0.258256022434548	0.0122953880590185	0.0162782428792762	0.11991729667120801	0.258256022434548
PIAS3	0.17568580805126402	0.345332911726089	0.9592475883588589	0.22196779768686897	0.052867737366204	0.345332911726089	0.0594959433963389	0.291358574196415	0.260317569844789	0.189753854116855
PIAS4	0.991659688126182	0.7896370417371321	0.770138224212229	0.909520482938012	0.9585060577678249	0.9798510362606099	0.968751610837692	0.9904502762014641	0.969231598669985	0.9813484821887
PIBF1	0.0547166757688634	0.336590563289055	0.518181447743236	0.230310148839462	0.35553225579472797	0.41374737059086797	0.681318119481125	0.501838518858015	0.209412416126833	0.352597011628255
PICALM	0.401197854522003	0.0583158645319833	0.34177011051402195	0.181739822424517	0.0443984701363172	0.243568379374917	0.20901847444024202	0.0431710504260046	0.182686070256893	0.23253883834145603
PICK1	0.277594689937143	0.7313289164301109	0.453518757092351	0.501435002277803	0.593137773268088	0.32726199978173404	0.32726199978173404	0.624648552295755	0.377117356506944	0.470596391867276
PID1	0.27615038193583696	0.217026416127592	0.43129694476669295	0.6294146577575129	0.7922775021771009	0.506679493442279	0.5801361556686191	0.527765849241669	0.9021728467744219	0.852392986210485
PIDD1	0.582806559430948	0.508032935148601	0.642046566768375	0.697405749401364	0.172109099773946	0.53481834201183	0.7990985839423621	0.7424327893712579	0.282862695527019	0.21772069448878698
PIEZO1	0.928277064740881	0.7382560613896021	0.6909939814282929	0.42775785005833	0.49188671328700295	0.899390598851348	0.6027953770557171	0.382228372479116	0.7718030110379591	0.3548591652681711
PIEZO2	0.120939873668574	0.0992695846319674	0.0398302170227949	0.0859186922388687	0.619266695236407	0.435349417057041	0.131661840418464	0.226912986306452	0.17263945798108898	0.0595451596179584
PIF1	0.8330572686596159	0.5022059909942271	0.972489458216216	0.9075865299328629	0.537397630450726	0.568802121191634	0.973515352776657	0.8841021602768929	0.711529532378138	0.968387873999473
PIFO	0.0579975402030809	0.8110045467784001	0.12883626611426502	0.46849936311965296	null	null	0.131719744332263	0.217235192052976	0.159800817534781	0.135551915145782
PIGB	0.643412816101223	0.776870381582037	0.6054312775519389	0.941486433210012	0.351885376872799	0.794904251335652	0.675417653325842	0.8626215356066179	0.801150050114779	0.776870381582037
PIGBOS1	0.20468432756843	0.7952863441750021	0.7952863441750021	0.7952736822785419	0.8978493318932471	0.7952863441750021	0.7952863441750021	0.6909775249703729	0.7952863441750021	0.7952863441750021
PIGC	0.947498001824848	0.815352702618011	0.540784487523813	0.9291599279957881	0.8739958277902641	0.7616753461997092	0.86858521840955	0.949783573215073	0.8243968098873729	0.815352702618011
PIGF	0.6541172428462451	0.71739593244472	0.71739593244472	0.7173854179418309	0.161860342897461	0.7804089934946891	0.804175185286612	0.691625751541821	0.71739593244472	0.71739593244472
PIGG	0.20639993182976202	0.216478525977996	0.15323876176785997	0.10854598267691802	0.11210851919567098	0.192420580050956	0.049242491265402	0.0606584210408763	0.0808476261154999	0.15323876176785997
PIGH	0.209311137636422	0.3764338196238879	0.521907018585227	0.30916018794442895	0.35048196556748906	0.29641012719862	0.514517352559137	0.230087269573096	0.17188325345518898	0.199362806304865
PIGK	0.74146900419397	0.196502665774541	0.516987929822244	0.562941526647522	0.8125933122040742	0.552896634462299	0.517133587634102	0.592092448505447	0.9306388831721321	0.6179080778488311
PIGL	0.38805457402897997	0.468983116361361	0.471044630809827	0.434673750861303	0.49122408319143196	0.508074220586499	0.468983116361361	0.30497349725428197	0.6209340738494821	0.468983116361361
PIGM	0.557385868647808	0.721752326862251	0.9331115699666229	0.9476603572522869	0.905782278280126	0.827819897043742	0.928718253976053	0.9319096333251651	0.7942323862741492	0.721752326862251
PIGN	0.967828336988468	0.64598685795444	0.794085480166223	0.970859655373195	0.614477758094081	0.6101923864699921	0.7698827176717141	0.7811224151956802	0.913914435148492	0.530249328790206
PIGO	0.32065994143317106	0.04410769499733	0.44881638315520794	0.239385862176578	0.0143130297488914	0.444771669717606	0.0455639449558299	0.38685976881899	0.195098532377139	0.119873405638856
PIGP	0.20495112244281102	0.641724323919032	0.21229856518313603	0.832300559593625	0.662670329535445	0.42029762381735297	0.40485614526973607	0.45930908050063496	0.4614518869531599	0.20385917185227498
PIGQ	0.226913695440504	0.3794795046507	0.10913436416467	0.0269683987059709	0.40327736441227796	0.17209579052848098	0.32438337382086896	0.407441260507534	0.491681203335127	0.318309925600669
PIGR	0.46264851868972895	0.6742841176002149	0.385995540706617	0.947589365656465	0.4777754548777621	0.514762564799663	0.514762564799663	0.557862474516985	0.45223185299422397	0.595425359972537
PIGS	0.414607452319137	0.0480087225413519	0.0232384103596554	0.0518678767365537	0.145148024658534	0.0480087225413519	0.172842630694635	0.0613874197236159	0.15187991977585097	0.0480087225413519
PIGT	0.8474395927367142	0.610672922997244	0.916315797127962	0.9354122204562141	0.835052609875391	0.514309180313411	0.912711258979425	0.9505055702032399	0.901441692638021	0.8155722848096469
PIGU	0.562184851320287	0.5928502377042181	0.45176873110133403	0.9079104277677819	0.8713976383145859	0.548867518141111	0.688722767927297	0.7972410140208019	0.33033996098936896	0.3981681322478449
PIGV	0.405226194148834	0.418242150501474	0.621353980889165	0.914462307244004	0.771344024559544	0.44016279437538197	0.492671739722122	0.49170847116422206	0.536056041829176	0.857719504179413
PIGW	0.150498663846582	0.172298899977637	0.610803901071064	0.6107980666154761	0.29030378424772996	0.587562589649859	0.610803901071064	0.6107980666154761	0.672067055192663	0.610803901071064
PIGX	0.292596904392268	0.7011608436431072	0.933188677206891	0.9692569180199079	0.863897956041624	0.774146752100128	0.2871076777512	0.42778350414854	0.534003262939588	0.885886814403148
PIGY	0.0274002908521809	0.00546054444830689	0.0274002908521809	0.146334986498161	0.006555499914502779	0.0274002908521809	0.0282751361409413	0.039047144827552	0.0274002908521809	0.0274002908521809
PIGZ	0.5652237645491911	0.629256444379921	0.929869834617361	0.27135947400567	0.5168422226512129	0.922938857744585	0.931555357138887	0.5125651836552849	0.778259001618371	0.21268743052224398
PIH1D1	0.0317651003717363	0.155995317085582	0.11312836959605001	0.113140921708859	0.11330453025345	0.0731111533975491	0.202176452236912	0.0441489758612274	0.0116371987531827	0.11312836959605001
PIH1D2	0.37510462665403904	null	null	null	0.916098725230947	null	0.7419444042291351	0.8120307093120359	null	null
PIK3AP1	0.8020309502831501	0.9453307429673141	0.8436211696048349	0.8125923111300941	0.719980022500037	0.894855427212795	0.7713940034847221	0.854288147891882	0.36282900761469294	0.899908944806912
PIK3C2A	0.74529812314758	0.325537271810266	0.294871734415333	0.650677237125218	0.30427797055406797	0.24797799763643696	0.30457474134444606	0.42642957785028496	0.196954178289422	0.27401546847493696
PIK3C2B	0.685136146413765	0.757615155652788	0.490256155194062	0.3484126949608661	0.638120509266466	0.7621127522833849	0.541543679193217	0.947145185936957	0.54909875008335	0.472088594720591
PIK3C2G	0.26176305436842495	0.6993953738216889	0.20757717130744602	0.20256053353134196	0.7103941929297959	0.575201562671288	null	0.0459172251948127	0.0538645208597241	0.790020687569002
PIK3C3	0.16087935719997798	0.657205258978692	0.0986992908553365	0.109158962386741	0.43262119887367395	0.246994802501278	0.0967906358847573	0.100616987029956	0.340608414321108	0.0595428395056609
PIK3CA	0.28291534512924893	0.380503467873926	0.380503467873926	0.38050973201813304	0.28106386334547995	0.653848139092948	0.0732347448793908	0.0859642428937688	0.336011469011299	0.330425441178653
PIK3CB	0.0440826434442124	0.0888017718929225	0.0550768866959651	0.24944425322849104	0.507996420950655	0.441964523815351	0.0535671926250048	0.053991483161811	0.473283379201674	0.21480130617846102
PIK3CD	0.0564731567717448	0.157646360490264	0.22858784785939998	0.134652909347111	0.300337526405666	0.144550846359228	0.16054561912979298	0.04776090637198901	0.0282798820171137	0.0615676905646586
PIK3CD-AS1	0.0829999044006906	0.0829999044006906	0.0829999044006906	0.0830113525319347	0.0829999044006906	0.0829999044006906	0.0829999044006906	0.0830113525319347	0.0829999044006906	0.0829999044006906
PIK3CD-AS2	0.0440492210215736	0.0440492210215736	0.0440492210215736	0.0440578132352125	0.0440492210215736	0.0440492210215736	0.0440492210215736	0.0440578132352125	0.0440492210215736	0.0440492210215736
PIK3CG	0.5992701994803461	0.794879059702655	0.7118178804744971	0.945056760406197	0.8415536530360921	0.757137693700653	0.773135740245804	0.896389750182709	0.937719727174124	0.540800636710613
PIK3IP1	0.890190307334811	0.9634749076768	0.995036948165487	0.993798626639343	0.9875332549349691	0.95155425862818	0.993778202707468	0.984896905946033	0.9841752448384871	0.95155425862818
PIK3R1	0.317618441837062	0.42199082372091395	0.16366731452874803	0.379786212620283	0.914405284867987	0.64905100978981	0.486141948150294	0.46547492999698403	0.269923166348418	0.641021242831425
PIK3R2	0.0157609287926753	0.0315613865546532	0.0647292509774868	0.20642280501116397	0.00277304464130665	0.0315613865546532	0.0315613865546532	0.0315685170681589	0.188926264694941	0.29587076645036103
PIK3R3	0.541803168382198	0.467201072283303	0.350659626336463	0.30298148503675	0.0602164859166728	0.264120641218547	0.339852595949791	0.37145694607515606	0.45914293996701	0.506382465413918
PIK3R4	0.626515318538384	0.262217084307503	0.634699962873043	0.622859377440393	0.45870497324962295	0.90246522132285	0.639551343538321	0.834804384325738	0.5719517846454051	0.5725038352549799
PIK3R5	0.669877420886931	0.331192758847289	0.33767871951059997	0.134646534470963	0.5869266479300761	0.388034648272817	0.5528132849733299	0.623973778593381	0.818779333285878	0.773580834951604
PIK3R6	0.133792610915856	0.0495574662630574	0.22866713467707198	0.363943378970344	0.257346747318676	0.0494841116912285	0.15612468790157802	0.129851043874214	0.218929634442874	0.118258161482782
PIKFYVE	0.23575628568122398	0.26634568936393305	0.20829825614130804	0.215101183688555	0.185643735645662	0.26634568936393305	0.165926209896311	0.19423022603153198	0.156907609985635	0.181100148147747
PILRA	0.0237470843599216	0.0244101884805521	0.00344716474974458	0.0121153088861318	0.19619756765077598	0.0282456809090748	0.0232539533847687	0.0044679986042806	0.0809577212744635	0.00929478703433442
PILRB	0.647006472455964	0.647006472455964	0.647006472455964	0.646998894060855	0.7634725350801891	0.644712327231578	0.603178908159739	0.772563592420764	0.616686114691942	0.647006472455964
PIM1	0.0941882125962255	0.399750156564348	0.0979382555701449	0.32836758505062896	0.40677243708624394	0.12944032152769902	0.0500450429086642	0.0787262393844022	0.15418092811911902	0.0822067285766513
PIM3	0.665378330259905	0.585761195781172	0.7194862183772092	0.86563070209323	0.328110689895936	0.594773309960013	0.725084690185024	0.7117802956307719	0.48564420871540004	0.757618621001787
PIMREG	0.17626680845704298	null	0.362234793331616	0.0370376257932946	0.23920991485502102	null	0.388726457957397	0.0577279687581918	0.150769281673405	0.0516263502542747
PIN1	0.507320212536484	0.23856995152251803	0.654021469367158	0.7640254545991311	0.6578267288489079	0.949804946133509	0.7964816841724309	0.80218547020852	0.710123303380654	0.358943488867325
PINK1	0.7187560827012421	0.7187560827012421	0.49449875560690604	0.44803737651488296	0.33212721948671803	0.7187560827012421	0.412505221319717	0.40648237201484	0.89395576108114	0.8134218693251529
PINK1-AS	0.5784828048262779	0.5784828048262779	0.5784828048262779	0.578478616596263	0.5784828048262779	0.5784828048262779	0.5784828048262779	0.578478616596263	0.5784828048262779	0.5784828048262779
PINLYP	0.827343347809469	0.697799254990306	0.264964679707404	0.42219411206646995	0.828703171495015	0.697799254990306	0.697799254990306	0.791011961878918	0.973321387129897	0.697799254990306
PINX1	0.5362257002207679	0.44980059530645	0.482163927613177	0.28874004607762604	0.32829254983183304	0.0257468853350283	0.48721372688017206	0.508443538147736	0.71280931328475	0.223843425322927
PIP	null	0.808293821800116	null	null	0.792644725551729	null	0.9440169022670309	0.9703220608242591	0.9399129187065122	0.856615896998682
PIP4K2A	0.6227878805660999	0.44897052607708404	0.43836987218241497	0.426251618894678	0.199809433880279	0.38979003038135207	0.152819363961344	0.17549308222240803	0.5940174521734289	0.22872023410056602
PIP4K2B	0.0836329154892338	0.230654264146811	0.4140185239410129	0.157170135416654	0.18365115612833302	0.14140198427778197	0.14140198427778197	0.141414997662481	0.0360863665027608	0.14140198427778197
PIP4K2C	0.73494706521085	0.431013592424252	0.7487942092713471	0.268955761167545	0.27959139967211405	0.415192759023873	0.523564021755516	0.3213285446112589	0.26704883742274305	0.4270619173975279
PIP4P1	0.167483143362789	0.512408824928779	0.736313041766552	0.519468663694978	0.426034761008315	0.512408824928779	0.7312260899463241	0.733938091340337	0.835065135792012	0.8734525262459231
PIP4P2	0.232573905222891	0.6503797481460429	0.39029496973815503	0.42359034865175105	0.19749120300975098	0.28484301788486405	0.389378159093812	0.417710499124975	0.586851486107134	0.5678106788468371
PIP5K1A	0.7212409233612279	0.6313194563376721	0.7080154285200959	0.745949362839735	0.8551720730293441	0.86082221433355	0.689367107600503	0.5646903875607889	0.6675061926499539	0.19884513040386104
PIP5K1B	0.0801673390551109	0.171296012887254	0.0983882469246938	0.353959674987575	0.353402149788741	0.0971887079562149	0.18681848584299698	0.34456424431517996	0.099588239767736	0.0983377745932398
PIP5K1C	0.609476104390833	0.439305162171313	0.5829373171811949	0.3698851519303521	0.244409911050721	0.5379708067788921	0.548414669527307	0.475354693915713	0.0639183219673572	0.344933928521002
PIP5KL1	0.525006859609789	0.547290263217184	0.557352721565323	0.7747019064043591	0.51441019908907	0.36820294847022295	0.502869007066969	0.465155012369483	0.390090217669015	0.6120089342535899
PIPOX	0.547827002814118	0.4928926574762079	0.9632870800266708	0.666420157294623	0.420127300305219	0.60085697640629	0.881670427665201	0.881657754076664	0.824803944371465	0.9305949406975259
PIRT	null	null	null	0.441835146439094	0.189466640394291	null	null	null	0.25487513628547004	null
PISD	0.5528432985531551	0.589090462126344	0.6534695583248721	0.527554572351311	0.757220556223073	0.29767776430482296	0.652699068278343	0.5591318068201441	0.33639929114324196	0.707543222773107
PITHD1	0.994178872866223	0.9365321743172091	0.741869138979245	0.8636699499407791	0.9348071557554292	0.9842874892295501	0.9894764398298721	0.9893383169887661	0.9967708761320669	0.9816457828129742
PITPNA	0.9388956078399591	0.9875494904503979	0.9167900693518349	0.8972068602663341	0.9508329369393209	0.9875494904503979	0.924906834549904	0.933947273851378	0.879982444889539	0.937932977335602
PITPNB	0.34168425246977696	0.391033739151492	0.9545997066562429	0.508790569657007	0.8464890911179559	0.735771330186014	0.679244918915511	0.573480834711685	0.735771330186014	0.735771330186014
PITPNC1	0.9012614826484642	0.916764135251106	0.8121704540829499	0.561739212543906	0.858224893930903	0.966473965466116	0.9258179431384592	0.8775548782776809	0.937917618072032	0.8603611389828859
PITPNM1	0.529675308737015	0.422032459921711	0.808237044841254	0.7065879653141229	0.845026498356333	0.455452497077661	0.81743449750662	0.616426390933396	0.651836511634112	0.808237044841254
PITPNM2	0.9312986338346391	0.912220488838509	0.6043266340619871	0.527878312369625	0.7707373500845541	0.752961354881958	0.635730292111744	0.7727367700641629	0.539848354275439	0.642233843439713
PITPNM2-AS1	0.653499974925696	0.653499974925696	0.653499974925696	0.653492097759278	0.653499974925696	0.653499974925696	0.653499974925696	0.653492097759278	0.653499974925696	0.653499974925696
PITPNM3	0.0625448769385788	0.0133216544975094	0.0163200751816293	0.0165674974940845	0.0191728138678879	0.0133216544975094	0.017544624046397	0.0072548269309077205	0.0139747937621152	0.0285073557740035
PITRM1	0.21837209540108105	0.21837209540108105	0.12027372075192999	0.655904250851545	0.5560612681216469	0.5375530773867221	0.162355789581427	0.4946824320886529	0.38298798186163296	0.533286917029081
PITRM1-AS1	0.30314708052425104	0.30314708052425104	0.30314708052425104	0.30315681462979605	0.30314708052425104	0.30314708052425104	0.30314708052425104	0.30315681462979605	0.30314708052425104	0.30314708052425104
PITX1	0.19371590084082	0.34083066995485	0.5272297636375209	0.28714995891539	0.754474473429956	0.593488063950978	0.398899919839305	0.0941310750425136	0.20510300771132	0.18141531696417101
PITX2	0.15495192563774698	0.9524168206186031	0.374082724147989	0.25963863551888	0.758204326423826	0.7592409350819058	0.948782943327734	0.9221604891882429	0.916281717476183	0.814631167554856
PITX3	0.226098051564572	0.08458797691681699	0.30995222767818	0.0298414068876631	0.271146172683481	0.161515608208231	0.10955188951144199	0.0218137200167421	0.303592391580443	0.0102851058687941
PIWIL1	0.81500389471942	0.7461065519537801	0.85565814692286	0.928607791627852	0.5903547887071701	null	null	null	0.6572541189650699	0.550159632488568
PIWIL2	0.8728270153438629	0.18601831144858397	0.503317401400741	0.859891126939356	0.93029864714774	null	0.612349812349713	0.724938248851649	0.47324628324512197	0.7741915397045921
PIWIL3	0.384887602584793	0.52096772559405	null	0.48147836746726097	0.680699069188646	0.13415198603264802	null	0.545589807527054	0.324479475332297	0.21904640137792603
PIWIL4	0.687561527933245	0.687561527933245	0.687561527933245	0.687552169509172	0.35407969946768003	0.328651173671486	0.687561527933245	0.687552169509172	0.552576620397454	0.7371844484413991
PJA2	0.0198357604503318	0.0282362218608525	0.0288286146443137	0.0225477145766318	0.0477343498862554	0.00633717370209805	0.0277729578828341	0.0191622672628973	0.0895413123698473	0.023268951507309
PJVK	0.564252482014437	0.880051500471646	0.993293335145183	0.822530128685597	0.927379435855837	null	0.9472799900226371	0.5952241255850029	0.570976791225519	0.8551874868529491
PKD1	0.7559443209580308	0.9299528251038629	0.9733406291834129	0.8678356120031842	0.712179091113793	0.94535103845948	0.8854873349453131	0.97717281283778	0.9717663591365001	0.8211518984246109
PKD1L1	0.0240469577277883	0.00954304851535824	0.23090075259391396	0.00463787691811845	0.0287150261330901	0.07538716921573199	0.0114753060060981	0.0266845356803431	0.0895124941295832	0.194860487870969
PKD1L2	0.65206565474141	0.65206565474141	0.65206565474141	0.6520578431582751	0.65206565474141	0.65206565474141	0.65206565474141	0.6520578431582751	0.65206565474141	0.65206565474141
PKD1L3	0.0122265428262899	0.0122265428262899	0.0122265428262899	0.184596553193013	0.15477091114226801	0.00277159693333119	0.0819972413508946	0.0538752948521695	0.0891874722292038	0.0867431366667188
PKD1P6-NPIPP1	0.157359496665712	0.157359496665712	0.157359496665712	0.15737257948353	0.157359496665712	0.157359496665712	0.157359496665712	0.15737257948353	0.157359496665712	0.157359496665712
PKD2	0.956855687713653	0.698237998559706	0.9849449034917241	0.9359768847558442	0.9821858602779929	0.9671785231107091	0.9637399044562001	0.959231425398985	0.953080617687902	0.9705881644254192
PKD2L1	0.7651297971480151	0.525498540494537	0.54473524182796	0.699046164796481	0.764351684124379	0.602411837440833	0.5481227359301041	0.41516196880710793	0.7381212354883309	0.81673649152842
PKD2L2	0.295445211593838	null	0.68717870593697	0.603162325734839	0.19231987821682603	0.0252342702503936	0.295306300218215	0.7160627534090981	0.383672712421906	null
PKDCC	0.7149230477016001	0.120098697008287	0.401957241488733	0.162120480485848	0.46171079408661797	0.29834644637151303	0.46798729044458204	0.421710197197703	0.314882251088235	0.6862876112355679
PKDREJ	0.506414352712046	0.462872236246973	0.827764626237932	0.7422038002696549	0.573066740889036	0.9246254906544541	0.933892328600578	0.6093224884741779	0.7064820135170409	0.559219832313568
PKHD1	0.859995251623844	null	0.7200003965748321	0.43376657950489794	0.33281925759971004	0.632693458863057	0.721109303262931	0.406944571877693	0.5105437179576879	0.349351660475481
PKHD1L1	0.140275655681883	0.0525757865038807	0.39884279348266	0.0550226094526879	0.0805413410429257	0.152964173884491	0.397994004242091	0.10861888129248301	0.0671679449496228	0.033167481307642
PKIA	0.0453787674823564	0.0785888635397615	0.10835691600534698	0.194046644809366	0.0785888635397615	0.0785888635397615	0.10271489253089901	0.304165759348502	0.0785888635397615	0.0785888635397615
PKIA-AS1	0.9381652042602299	0.9381652042602299	0.9381652042602299	0.9381550514903721	0.9381652042602299	0.9381652042602299	0.9381652042602299	0.9381550514903721	0.9381652042602299	0.9381652042602299
PKIB	0.183554608121966	0.5082499321924779	0.775602062416408	0.0744966719206722	0.641115047256502	null	0.7732475754181829	0.769804671933313	null	0.770684707418848
PKIG	0.717572810587398	0.505931889151063	0.24153750098138102	0.293612473376412	0.8137880531061908	0.531111543857681	0.22236573940203802	0.175058193733942	0.865881180938142	0.4420999589265399
PKLR	0.0709174035286279	null	0.172507915958554	0.0190141499881279	0.118826180500733	0.114941049806175	null	0.117524394633118	0.397862663458952	0.009655816406186929
PKM	0.5451371071053279	0.546212830160174	0.30018688861772497	0.271485446955705	0.23431063081251102	0.276173467151663	0.39948782190828	0.354946193314628	0.555207811742527	0.216129539481603
PKMYT1	0.500868782141522	null	null	null	0.496664188961621	0.7850006257198979	0.35937665590558904	0.290739907599977	0.0680432377017673	null
PKN1	0.39360581398851496	0.48544335070003397	0.15710179816133402	0.399679367701322	0.0379249310801942	0.153647757220359	0.200587366469137	0.25541590824571603	0.12182885961828	0.36926534428054103
PKN2	0.524397007792433	0.27391062165154995	0.157937778750586	0.167879573682957	0.0699292273021659	0.17003811936066698	0.15299184110137398	0.160647876212631	0.262928662163497	0.17003811936066698
PKN3	0.570891814920646	0.602164841546823	0.7097875788766609	0.5928842054998349	0.7755728534700079	0.278231750886623	0.6185865378248371	0.37024791564358206	0.532268790673179	0.49853454840945793
PKNOX1	0.89395321826611	0.7435201317228342	0.958375131946563	0.677892492238814	0.45091151429101706	0.8382043177089499	0.9596808616297929	0.7217821770599571	0.8382043177089499	0.8713957462474771
PKNOX2	0.492788551455115	0.137597319894428	0.499527538239529	0.499053434922948	0.48383837829199394	0.410477578931892	0.401621867652947	0.268385726399469	0.428288810094279	null
PKP1	0.39700236782062204	0.38167049820164894	0.398411031959515	0.535703914839451	0.829045504986135	0.9718725918022808	0.882211669413123	0.961122226571841	0.8596302793571329	0.9470306224150291
PKP2	0.566759160918747	0.370585490560277	0.26006363622866197	0.7682310986409271	0.5710657712876209	0.622426465199805	0.257640452524878	0.5566147372831539	0.0775915265461056	0.221106782210462
PKP3	0.6969115201556079	0.865473737842751	0.638227800242836	0.882150395046595	0.693441142788894	0.26274759780588003	0.68756307025807	0.9021960619872059	0.9741167099435009	0.793149225240924
PKP4	0.21996605333984098	0.20179657079043697	0.23622314227533103	0.5005446540088271	0.663298221571876	0.643373400544217	0.229020759163183	0.36273432848941795	0.0817406452448923	0.256675133517006
PKP4-AS1	0.8180140879190959	0.8180140879190959	0.8180140879190959	0.81800111912128	0.8180140879190959	0.8180140879190959	0.8180140879190959	0.81800111912128	0.8180140879190959	0.8180140879190959
PLA1A	0.492243589720662	0.9208090762153259	0.7814741684410709	0.5928155758295439	0.247345109685262	0.489725777534853	0.25153382012498104	0.3799435369622271	0.577131282962453	0.930811782054808
PLA2G10	0.30211002752967203	0.270479705772387	null	0.479424336572266	0.284120119015555	null	null	null	null	null
PLA2G12A	0.885353758349673	0.61412914596481	0.8336437491142661	0.662538025493443	0.837544414664016	0.5933632751694621	0.7910710239938891	0.6837416719057329	0.624953070838965	0.5933632751694621
PLA2G12B	0.7415080137152171	0.8037478997186221	0.888059043042261	0.6004102135804611	0.46386493528484396	null	0.8893637398422081	0.6007320252519279	null	0.847241690266513
PLA2G15	0.143978618709655	0.131120397832918	0.15028445485009198	0.4697765220544	0.078531867586639	0.0369772806981713	0.148220552533978	0.38823404608145	0.475534223190485	0.577781268749452
PLA2G1B	0.6216993342129821	0.8020320113806629	null	0.21316760400317397	0.575152906928776	null	0.7396808567755121	0.0285655766916122	0.8522237563956758	0.25655173761593697
PLA2G2A	0.0593131970287172	0.122965028748006	0.0861714130303601	0.221839991620707	0.18997392604964003	null	0.0895679296383054	0.265892385382059	0.49202247715023906	0.0654101744156359
PLA2G2C	0.43416862209386403	0.758712362368375	null	0.11698785033288499	0.9678071041353979	null	null	0.114898437322899	0.164124956384633	0.5339846636114339
PLA2G2D	0.125240751914394	0.0564766324848622	null	0.0926086464773523	0.0005812353077681349	null	null	0.0303599577565726	0.0131829368328562	0.0566426383993257
PLA2G2E	0.212927246259385	0.364557986812453	null	0.0522384871988851	0.15848357316137301	null	null	0.0594838196824149	0.300543861110445	0.0305398357602251
PLA2G2F	0.17719753591446102	0.0908650602180047	null	0.41026018120469304	0.6760315199987529	null	null	0.157046284137411	0.42826254154460297	0.22625620170045
PLA2G3	0.382161279372465	0.7358632522903029	0.194904638491679	0.476146098067746	0.608189411063121	0.7016278512520621	0.366127228064764	0.7335609066587528	0.672227013557655	0.58046552473253
PLA2G4A	0.8100951037756801	0.9739355346818129	0.626576160018437	0.9383445772622758	0.852840841841978	0.920901049277763	0.627624446695118	0.8148859827090409	0.9290448031561559	0.8960541456654542
PLA2G4B	0.8994397198680949	0.792989785411891	0.792989785411891	0.844186486475142	0.7443567955222321	0.9086098765281201	0.792989785411891	0.792977164021668	0.136777840763086	0.792989785411891
PLA2G4C	0.8399303774612209	0.6647927775071278	0.07832982546834799	0.16176646437630302	0.14387274744139902	0.7772163849679029	0.0928997840789395	0.12794745523218698	0.9507690434074609	0.7945014867221509
PLA2G4D	0.8176259104436179	0.6003616034856271	0.49376710330458595	0.577780612284208	0.8308241373060531	0.8118583657649091	null	0.937397118535105	0.6809036130641041	0.5032444306366429
PLA2G4E	0.8914281189763771	null	null	0.8920937404698001	0.9174973444166271	0.907161030274734	0.511986796487772	0.658761991780162	0.42973259222339505	0.616732069034663
PLA2G4F	0.768852580342082	0.781965304832267	0.8562247692502909	0.761404664439387	0.600043837350199	0.6166899944938969	0.8572007779856899	0.975440695073834	0.924113702523138	0.9424864750686508
PLA2G5	0.10957151871865599	0.0622291265415755	0.23299968334327198	0.34804222629599696	0.0425368386400209	null	null	null	0.0331899775409633	0.0542241165608936
PLA2G6	0.0772548193824517	0.17556106276396	0.6336102885413339	0.23124540906839497	0.527166150364624	0.199500798277007	0.34056706525384	0.0371412538279175	0.20948325277395896	0.17556106276396
PLA2G7	0.572595668455239	0.586542009076837	0.599682380229541	0.5425754192645961	0.814184778611809	0.44723813244254	0.49161153536693497	0.43022871914802296	0.41896742224883704	0.332976110585798
PLA2R1	0.7525842412652	0.785035555368101	0.682646160330797	0.8420568509819509	0.758317802605265	0.7543151361249921	0.814693624405292	0.87922545517507	0.386422817805036	0.715277716856437
PLAA	0.439634400916573	0.777043994233392	0.47249069557799295	0.6663453031418219	0.356606462595065	0.47249069557799295	0.452135761853249	0.5195360624674029	0.66839678420738	0.47249069557799295
PLAAT3	0.530592253380315	0.530592253380315	0.530592253380315	0.530590602568646	0.530592253380315	0.530592253380315	0.530592253380315	0.530590602568646	0.530592253380315	0.530592253380315
PLAAT4	0.10792654093086398	0.10792654093086398	0.10792654093086398	0.107938953090793	0.10792654093086398	0.10792654093086398	0.10792654093086398	0.107938953090793	0.10792654093086398	0.10792654093086398
PLAC4	0.138824844970548	0.138824844970548	0.138824844970548	0.138837835230896	0.138824844970548	0.138824844970548	0.138824844970548	0.138837835230896	0.138824844970548	0.138824844970548
PLAC8	0.515632194576301	0.743868782467712	0.6987859432850251	0.7911209194782379	0.5889500652091	0.5889500652091	0.5889500652091	0.256865712850562	0.5889500652091	0.410562029447075
PLAC8L1	0.469007217526434	0.839125903526734	null	0.0292102586326277	0.747595814650173	0.40646179845863795	null	null	0.78737467994638	null
PLAC9	0.6645153564298261	0.665198208301187	0.571453099149212	0.479792643482951	0.665448008084723	0.553480645831445	0.530057431040514	0.765078124872143	0.30437135595899395	0.7324320121191139
PLAG1	0.267974673265368	0.4115225780145039	0.294163066655531	0.294173150924487	0.703031719034345	0.619217255722735	0.23262397569320897	0.535104136371808	0.684279602568544	0.7215579834282729
PLAGL1	0.0144866307140189	0.0842756105017204	0.00219707385657234	0.0203048808259582	0.21334275117929702	0.0324584907199688	0.169712050806344	0.0168549835099174	0.201899886170347	0.0141253523794129
PLAGL2	0.114949373106339	0.154560715097767	0.00890108229102797	0.0295459075059845	0.0796686954755178	0.0624703937114802	0.133517979922749	0.10795829548194699	0.22443827754223	0.0286208324175704
PLAT	0.8594600164453969	0.941216160974534	0.899699713002037	0.8559911581708192	0.5663359756866071	0.66000479275181	0.9016174223963641	0.869406699604667	0.880437611958659	0.8892618040084009
PLAU	0.120702148638782	0.11523665925407302	0.0644549071476999	0.0515261579050611	0.0518740094689482	0.5358901909221641	0.0608303450432561	0.10235017391611001	0.0370446724131388	0.138679389866685
PLAUR	0.222512255989846	0.206014320915023	0.328300007339378	0.161635108889478	0.3801269547740921	0.3541856445002	0.20883351416328502	0.538395221763648	0.270772089143164	0.21618966921135002
PLB1	0.0650854207645822	0.021282958774564997	0.0336900598274809	0.0553110389061756	0.0475921274447578	0.0447522973474935	0.021282958774564997	0.19772643676771104	0.0111993624489873	0.130122128595187
PLBD1	0.8959799463535502	0.8426986554020591	0.935546004707668	0.790105505243024	0.904335428521428	0.8396177030160931	0.755084212311537	0.930794778136073	0.8242476148566701	0.8959799463535502
PLBD1-AS1	0.807241015028226	0.807241015028226	0.807241015028226	0.807228169679361	0.807241015028226	0.807241015028226	0.807241015028226	0.807228169679361	0.807241015028226	0.807241015028226
PLBD2	0.17324571068028302	0.142088094511338	0.0749611372095142	0.0736448267776234	0.10730984044167802	0.12197239002964	0.0715538468252006	0.30606117215130196	0.13922305836390397	0.12197239002964
PLCB1	0.0645257043145499	0.0278409921352907	0.0813163163408202	0.0499252620367276	0.0521518202861367	0.0559031722936837	0.0123246017300613	0.0367468449635545	0.338376692876205	0.0519208877616781
PLCB2	0.39743095046719396	0.758804582596145	0.893954891995713	0.5701823048454839	0.12573901183518	0.116107424512323	0.895902500865898	0.857728243699036	0.712253456341171	0.7169869746636329
PLCB3	0.924555100252643	0.772354761497034	0.615918429400646	0.7835780551791841	0.9499313390289641	0.564708134756001	0.9019127394234151	0.7061529988063242	0.8217236959876492	0.47568040507829296
PLCB4	0.0036998363389456604	0.10834795582702499	0.277986694917351	0.304636621849725	0.0649443284650482	0.0506067930785601	0.337398562386795	0.48275876223014896	0.41451346765182107	0.346653464143516
PLCD1	0.66240719944016	0.36352493645883	0.7319755485408509	0.540306076944878	0.553660449752309	0.165800175956657	0.5713278318633189	0.6052384648569251	0.28494041835319	0.3494814076923
PLCD3	0.18751998502633502	0.16570892693855702	0.19263841362634804	0.23289561809357	0.270646891285158	0.406161921240272	0.19820647919310602	0.512715078729385	0.17599844637182396	0.16570892693855702
PLCD4	0.8266431233246179	0.8881221947696021	0.594190656974148	0.860738181640339	0.984090276439526	0.9868954240119999	0.600472540457644	0.744660706943582	0.88298869520749	0.636215755334731
PLCE1	0.37687432679857596	0.759432690318055	0.496875673736443	0.435466784775006	0.767773461950955	0.8635096410850841	0.6114009444526839	0.465123257601858	0.636131610694854	0.603400999553507
PLCG1	0.654719878880194	0.49798974741040103	0.392206393889632	0.613998500604406	0.39615982595662297	0.845925416983551	0.44905113296016497	0.5043556275017039	0.63739826456033	0.49798974741040103
PLCG1-AS1	0.511255183334799	0.511255183334799	0.511255183334799	0.511254574952704	0.511255183334799	0.511255183334799	0.511255183334799	0.511254574952704	0.511255183334799	0.511255183334799
PLCG2	0.0906738547854319	0.37292300316506294	0.670401148336789	0.46857284170244	0.38558034440045097	0.5755906505013331	0.4024845703996629	0.40248973657239007	0.7972861024144849	0.512522510199684
PLCH1	0.462156731813812	0.30135501994650604	0.245528887775675	0.114066346462595	0.23696382679001998	null	0.25544837181151503	0.0410036730773117	0.335031309293974	0.584333572924087
PLCH2	0.403973383099023	0.7100685183815091	0.19797432262024897	0.5756312455250561	0.153212600046989	0.490874291270673	0.274634208588713	0.27464500553493304	0.43067176705165205	0.0794831675554231
PLCL1	0.47268704193501504	0.608889321872676	0.333917119795654	0.521177703363612	0.31531355438325104	0.39835410757026096	0.37868014531699	0.444503375323829	0.662381207729053	0.682910500769106
PLCL2	0.9230789629706779	0.8593129919037421	0.8930376527219509	0.949403366774586	0.801713246573112	0.9642988174357701	0.9642988174357701	0.964291160981478	0.9822795706828921	0.920352932265149
PLCXD2	0.7591907239876141	0.342334415804701	0.747161593273568	0.21814173630030104	0.295767092916976	0.342334415804701	0.569599811422396	0.333996148537222	0.144156930504867	0.595720867409188
PLCXD3	0.862321632829808	0.652002726780922	0.581688521415677	0.641571265159709	0.835602353658328	0.429321439149421	0.471869289997443	0.6184447426443311	0.73173093759345	0.8864251418142879
PLCZ1	0.9926508929251179	0.821018838139412	null	0.46468061710308595	0.96316363652752	0.0771274114213393	null	0.942260054174194	0.8413410725793679	null
PLD1	0.946504699700663	0.996372296554904	0.9478143700972991	0.9921010280081841	0.9726951377219909	0.987489392338707	0.9631804329830341	0.9340544122564781	0.9906290106023109	0.9887494525083059
PLD2	0.921763899292327	0.5889093994540681	0.740032444128872	0.7793017976647649	0.12903738327411202	0.164797273086354	0.766196142103567	0.718924787998029	0.36835401487623404	0.737487482970525
PLD3	0.420280314598395	0.592763354461556	0.38718398976786605	0.26802247700446397	0.7396729211476558	0.592763354461556	0.37360588521331295	0.465423073064503	0.772697585251784	0.592763354461556
PLD4	0.54857809744124	0.5689134244225861	0.7681206667507661	0.5395748861163621	0.750710164370369	0.402115616645125	0.770033644824035	0.5538008696787	0.6858970322491998	0.404107424046205
PLD5	0.64605515518058	0.318047798695305	0.408994300707649	0.596038642770343	0.622946948830065	null	0.479669886034868	0.546283770690784	0.642799250269676	0.682551062652533
PLD5P1	0.823169059577716	0.823169059577716	0.823169059577716	0.823156046753653	0.823169059577716	0.823169059577716	0.823169059577716	0.823156046753653	0.823169059577716	0.823169059577716
PLD6	0.6273424640068339	0.6707828645214661	0.6649304514723801	0.7318331315897321	0.671619634887635	0.6707828645214661	0.796826124802851	0.837350792284325	0.952018656467758	0.6707828645214661
PLEC	0.601400133899799	0.405176504369503	0.7916146224975441	0.6995333883535699	0.645750840366941	0.285596608064979	0.6048738407683221	0.733321529717818	0.648230830730808	0.417585052185501
PLEK	0.755913909650992	0.8199834103006741	0.7523519509046329	0.9002714325404979	0.646560427114965	0.574753663194698	0.541863360452828	0.6776496398430739	0.6317384004715589	0.6686117873952641
PLEK2	0.6650440747364951	0.8395144327489159	0.8959999530808841	0.917444115332994	0.967576984575354	0.846528888355034	0.9164968528241809	0.865834311355249	0.897106589777379	0.5972591928254879
PLEKHA1	0.408623429502825	0.143854193273814	0.11297002492480401	0.20589765830176202	0.17037694991672597	0.143854193273814	0.10287673660702301	0.20658617305231103	0.350462642965195	0.531592478367762
PLEKHA2	0.0550374278315283	0.014970569957573	0.000472559483616823	0.007322757007541041	0.000492469130818217	0.014970569957573	0.000412364691981715	0.00106569075930371	0.00898704243951027	0.000369889585335204
PLEKHA3	0.9650268186726441	0.620082946868946	0.652254609042145	0.652246788805693	0.766288648708589	0.8303550376714399	0.8813634655975949	0.7541180569816801	0.936070759151985	0.783287023712533
PLEKHA4	0.180537974955147	null	0.222832052678125	0.5021352618150999	0.669315966137546	0.8582222581666751	0.291047183333252	0.587003737366662	0.052246223688367996	0.7377722413917058
PLEKHA5	0.0768133436955074	0.00887202180882167	0.08659875891192301	0.00965731555239404	0.0409156972803918	0.16744499370975302	0.0669373897578746	0.0326023442340718	0.131662797534413	0.00200795755937501
PLEKHA6	0.19078382500580401	0.23326107460847895	0.113568809116893	0.0538661063025526	0.165125488044309	0.562100952043658	0.11377211432097198	0.42059871629852397	0.35514618616208005	0.126602811756324
PLEKHA7	0.473424910233136	0.551411475974712	0.7465689521121658	0.746557465687326	0.6806759392876861	0.7465689521121658	0.656271898672388	0.6129055231088321	0.533807172023713	0.45172956087534794
PLEKHA8	0.324751437929336	0.24725811581524104	0.7150134168834742	0.41268395891749104	0.248581585908704	0.24725811581524104	0.879995499666465	0.7337101651147651	0.43065945559989205	0.24725811581524104
PLEKHB1	0.18242606334113395	0.397797754807839	0.19026404769299698	0.366869635389779	0.19370726243639896	0.10254551744389	0.164602663846675	0.30391756564879996	0.15807140292701902	0.27933706270145797
PLEKHB2	0.423293875230465	0.241695250798423	0.71952244771799	0.3069348252504461	0.48910138413307	0.5639424905769991	0.666914248930234	0.34726123309280105	0.33837122963159494	0.230818155471998
PLEKHD1	0.255208404872809	0.27250531767471303	0.0904341425438518	0.546871939318365	0.407938099693887	0.453203984117549	0.259455630194262	0.11861038300775802	0.0298673483370153	0.28904257705106895
PLEKHF1	0.823150398397264	0.977655496008956	0.929490485168949	0.9560548753071301	0.7389598572224921	0.959622210311175	0.7129313709845508	0.9421082462172429	0.8857981512112328	0.695022324291453
PLEKHF2	0.421090604780516	0.5272712408886	0.174848169227493	0.281752977496099	0.68165575807715	0.684670724860938	0.382062230349047	0.598769325093819	0.323773799640085	0.16183991852812196
PLEKHG1	0.22653854272855498	0.215170057342185	0.30208925349406895	0.392286170053057	0.23082961873364802	0.21595969993785397	0.0557997256572481	0.45727800908391997	0.0744541024851409	0.33865866556733804
PLEKHG2	0.41934867118335606	0.27357427346196	0.282145262969492	0.255722330067457	0.45128482091167205	0.45641243640956797	0.0918751528377126	0.440662244110165	0.42727141383701706	0.0804168504993562
PLEKHG3	0.0192109601788103	0.257989705419636	0.15766841738152698	0.0474131844925177	0.069429712306392	0.206950146289382	0.10053975230724302	0.19311485543215098	0.297463239177998	0.163014112803827
PLEKHG4	0.591887635619366	0.43031202852268896	0.11058151239829901	0.350141830336782	0.780602185586916	0.503355682624936	0.10861303159667099	0.348327994332956	0.433948711551745	0.49561739690969897
PLEKHG4B	0.327638573944945	0.641160026979285	0.409742134463019	0.399041350273748	0.31717909741164396	0.581423282329253	0.783734140931807	0.313670503809677	0.285717089971677	0.88502852111289
PLEKHG5	0.394909840772996	0.312356367892063	0.22158061218144504	0.11702753117754301	0.14152774763095402	0.0980736216764151	0.585759468421506	0.11293261156118801	0.107819020830741	0.22609775032198298
PLEKHG6	0.13260915240442098	0.28599402442438504	0.0891832092746014	0.13585600829351	0.144647507000241	0.0546121406986445	0.0413807977968967	0.184649514512725	0.0889358941289483	0.0852657639707219
PLEKHG7	null	null	null	0.366170319352211	0.7551521998003979	0.713488674556213	null	null	0.5261922902733309	null
PLEKHH1	0.8232608185906708	0.329240130000697	0.48520673958822397	0.28981481093227	0.5676411521771071	0.261654157563927	0.552104003911254	0.5399359085525349	0.248930314237478	0.329240130000697
PLEKHH2	0.479682997982546	0.437014037965324	0.39402221847462393	0.41559581329282597	0.537159477837788	0.547030858611325	0.164775116664771	0.505462730518204	0.37889758946785496	0.255937975317566
PLEKHH3	0.833802188767917	0.703576245889909	0.8853004291915941	0.8909057367877841	0.7997242876479742	0.659153136448703	0.943133723373538	0.550196656044155	0.8778353610075329	0.859598986357888
PLEKHJ1	0.5177103844897871	0.586029156154487	0.586029156154487	0.55728800847777	0.566876346148826	0.9837960800692591	0.220715053432623	0.30626347830849393	0.598459572807025	0.586029156154487
PLEKHM1	0.327043628608383	0.0769523344261722	0.400065624101258	0.4847357159393	0.802596429279037	0.636426168636125	0.26135482531356496	0.261366065125608	0.504525791715322	0.295614562420614
PLEKHM2	0.924614231272073	0.9892177464666558	0.9993854995521421	0.9728376155111659	0.967381166125478	0.9892177464666558	0.9717953046600029	0.9842487960835591	0.97770049588524	0.963851527194728
PLEKHM3	0.0973485851298287	0.0731010749339171	0.158949421692107	0.203522017762435	0.0746452705519618	0.159059063103211	0.17004828963206797	0.365462651204803	0.147237173777836	0.135721932541616
PLEKHN1	0.47962083214945006	null	0.629965181292245	0.937680072657717	0.2419358993256	0.0632715000588016	0.6306736447607829	0.951031227235283	0.96341235969038	null
PLEKHO1	0.11038314471022802	0.19876920045558397	0.0833661661457716	0.26976108548231303	0.0478824960944559	0.18934778521713502	0.13180712302851	0.19664926734363802	0.33173671312867	0.223544857024516
PLEKHO2	0.816490003739694	0.501191455954394	0.451906436166011	0.7911119372730121	0.388010425734399	0.25486892181673104	0.501191455954394	0.501191391535123	0.6955579084717071	0.625264457401509
PLEKHS1	0.457082128598156	0.18556628152888197	0.818170209508487	0.633803714814937	0.233422329035252	null	0.248213738691501	0.10548768072732301	0.835429913675022	0.444200474081878
PLET1	0.409924932070496	null	null	0.471460784649399	0.45120771712069707	null	null	0.58603652323027	0.39232989162346293	null
PLG	0.24373152347955498	null	null	0.0863288231298035	0.041748339062507	0.5872600144564689	null	0.0490913692277478	0.42250441237091796	0.0163977429749849
PLGLB1	null	null	null	0.485421889281545	null	null	null	null	null	0.8040659852537371
PLGRKT	0.507592532032666	0.567837096779923	0.670358815043445	0.8646367295152009	0.668494497903022	0.7139295499055051	0.671261258786833	0.613833741730954	null	0.8948140371955571
PLIN1	0.790081043378559	0.47068201104090507	0.715973311168089	0.4157086219310421	0.18796243796589499	null	0.40534323403075606	0.311517406705557	0.678783155039679	0.22791223526169002
PLIN2	0.0670537466199205	0.129420905196863	0.0915269400881828	0.0721700628841811	0.0751373260990972	0.170471264857689	0.170471264857689	0.495965744851904	0.0774389784064692	0.0384976938535256
PLIN3	0.6004151046227441	0.620552781091817	0.6293326448882739	0.875821111710732	0.652683605703494	0.620552781091817	0.643482798624691	0.8624774090280899	0.591147746353897	0.747300860804506
PLIN4	0.950349441570893	0.8019126897679622	0.689360468118574	0.373714793543832	0.702259832508684	0.8019126897679622	0.5191400112753	0.7322102174258108	0.7221525725927751	0.5418613836616649
PLIN5	0.563980977384734	0.510129450030905	0.35028590072604204	0.737467993126093	0.336545574298655	0.6357603589953771	0.6623313794766811	0.662323103847552	0.64169287229503	0.6623313794766811
PLK1	0.0719806267810136	0.00984941285230195	0.00984941285230195	0.00985272963420631	0.00130118375850684	0.00984941285230195	0.0359565150910812	0.11772300229080199	0.0123462268359888	0.103808446143071
PLK2	0.903695559894442	0.855156142177023	0.8607145152451129	0.30235243025122	0.653709811175381	null	0.9107337525618221	0.9725562673260241	0.9289744048199041	0.876032681621355
PLK3	0.0994378299548082	0.24191939270033397	0.289072469973568	0.18806130056786302	0.131845691405225	0.24191939270033397	0.27731055371391	0.200640920678395	0.239163870913781	0.1421608950981
PLK4	0.0692059852083935	0.0345289343211231	0.0203040431360095	0.0395424702665459	0.0207171471198884	null	0.0197426607720235	0.0302510585898769	0.0846329332075089	0.019956592282251
PLK5	0.135002453814859	0.194299030553702	0.5514107123891551	0.4808986073920561	0.44865382811933896	null	null	null	0.360341287162355	0.22374474809193
PLLP	0.556011468357259	0.536829885899334	0.34345880043973404	0.49153006952353	0.6733358572511271	0.536829885899334	0.36612788212581	0.306725017647419	0.539307824942499	0.23980450850534
PLN	0.202109178908481	0.25819771658263196	0.151541751009885	0.17981524749327202	0.25819771658263196	0.25819771658263196	0.37732907465494997	0.37875789774834295	0.25819771658263196	0.25819771658263196
PLOD1	0.64730873291413	0.452982076792695	0.638990311393859	0.642190796048016	0.33490120467708195	0.583730738104767	0.598441658387166	0.7182660863956191	0.398512498879461	0.7162500514734441
PLOD2	0.80591554020234	null	0.891091866547389	0.84179900046334	0.639459263864422	0.3833322317091071	0.82634307614936	0.7972904373705592	0.628165192428219	0.563263532640463
PLOD3	0.0105232334382864	0.0298372876140915	0.0185224107665533	0.0303126745462318	0.0360583206239022	0.0518246760972236	0.024943679213025	0.0149392139758284	0.0787150089400381	0.0185224107665533
PLPBP	0.463956998001758	0.536432597580343	0.299302145474005	0.596816813412207	0.6380915961047811	0.7151778045177261	0.34460520044411397	0.676232324028032	0.854860282010261	0.509750036294665
PLPP1	0.946583594837141	0.872524237964646	0.872524237964646	0.9659805265977	0.74961878710238	0.872524237964646	0.9436578231648481	0.9287273579878721	0.942875340325907	0.959641498772158
PLPP2	0.00122781632736015	0.000183957773989294	0.00217154788322584	0.000862148590468762	0.000585542922792981	0.00018046456849065302	0.00154314445693802	0.000976281634418576	0.000389351086743945	0.000350972121723956
PLPP3	0.3128646744292	0.46804069157620604	0.245096419399389	0.49192646625106395	0.608593622620083	0.46804069157620604	0.46804069157620604	0.739480181018802	0.11927888938718902	0.582019872402923
PLPP4	0.287590787562002	0.12074376336608	0.283085058259124	0.0905620744545707	0.632712527093071	null	0.322278334238855	0.446472670369254	0.28995063795583503	0.461537648579365
PLPP5	0.101328188385154	0.642255773959438	0.8620867120300258	0.300567486903518	0.39813145606746203	0.118065832212633	0.842446439225322	0.80208678785705	0.366421042930691	0.366421042930691
PLPP6	0.959597139739404	0.941106723038034	0.941540001601996	0.891259041626748	0.936967408848688	0.9428213293896271	0.835638542449533	0.93251342159245	0.8213849631709491	0.941106723038034
PLPP7	0.772494651141114	0.8076648353219108	0.7494517616406429	0.829759658797879	0.6897856647977281	0.553255947615294	0.550623884768787	0.6455210649168461	0.904485888363321	0.491464931225231
PLPPR1	0.6411827132718722	0.9641501606448158	0.22540321188571802	0.0672338667204702	0.8044885720937459	null	null	null	0.5667427352093511	0.124833460874915
PLPPR2	0.199033653221368	0.146120229766356	0.203596619917817	0.17190475628210197	0.16728186898322	0.12684989034881697	0.418659269992918	0.446198833886723	0.14412539879650102	0.12684989034881697
PLPPR3	0.894059485172979	0.9908379544372429	0.957084758102611	0.95707628420415	0.977944647038423	0.9952804144212329	0.9886322715480301	0.962102148274544	0.9125657856708321	0.9391001585791808
PLPPR4	0.210538402679178	0.6255072770262621	0.584588338046645	0.0746017715142187	0.0517367520034028	null	0.5076563840899551	0.0415251682528367	0.0952502472029353	0.0985748279534203
PLPPR5	0.377399658555243	0.59791995297264	null	0.7200098759914699	null	null	null	0.45743993002812	0.37867411691374503	null
PLRG1	0.558623246446638	0.41392641382140505	0.759851591296145	0.5872451056763001	0.527710070869468	0.661153984160336	0.761730716697695	0.604363635517573	0.223189600694975	0.9279674994814331
PLS1	0.470238242615152	null	0.383805881773971	0.371933629329535	0.410593924155459	0.624819778511182	0.37087618440322495	0.367852418800459	0.270079083933981	0.30713375489316197
PLSCR1	0.815679462878985	0.9857245000960859	0.8881713992768459	0.937595509648501	0.808441421009129	0.77458335165799	0.9595516919950129	0.970516880441946	0.478333212411907	0.688261397080873
PLSCR2	0.307054030052409	0.394999658012139	0.369021607993062	0.427386107173516	0.0156751708316922	null	null	0.284177782412426	0.29395115655107695	0.183777933892214
PLSCR3	0.865287567787082	0.955027692923832	0.875366180672239	0.945727124428245	0.923607797990641	0.808052241840049	0.955027692923832	0.955019006281758	0.965021198938602	0.955027692923832
PLSCR4	0.68516246284675	null	0.46053658814367	0.539855201657385	0.9640042903643801	null	0.296030298059406	0.7478295879509251	0.845281774590428	0.7199267154978409
PLSCR5	0.317691472275005	0.44480457109217203	null	0.275543011709472	0.555045923811663	null	null	0.66663830438771	0.0599530377742878	0.249048576665969
PLTP	0.16431699612116	0.10310870254278601	0.1354416646621	0.15352029253061802	0.143227166235884	0.0917940179984805	0.15063387786618804	0.0641476587295108	0.188929093952774	0.0350914739786498
PLVAP	0.0296086287921146	0.007844334517766541	0.000106484688217161	0.00106842277318587	0.00350010938884327	0.00646939184713639	0.000108175024537057	0.0228374034004359	0.0105623057668392	0.0165886638450196
PLXDC1	0.431064785394868	0.45546906981408203	0.405252901017169	0.169145150299516	0.359138134549753	0.158366367869318	0.463773112823527	0.262054450543477	0.22887198910664397	0.22388200973393602
PLXDC2	0.798842651264372	0.5625058166269661	0.7855949034013009	0.532372824498195	0.298819899905302	0.527810855982517	0.871928700518205	0.558635012954231	0.6965534743939421	0.527810855982517
PLXNA1	0.92359740641883	0.762553132592376	0.9444556540068281	0.963938509238376	0.807530731748577	0.9139657427021549	0.9652623776543321	0.9652548396098269	0.7868315460953349	0.882672383708625
PLXNA2	0.0626868368114028	0.0353697938739631	0.37611568810603296	0.00645760568312125	0.0639293590956296	0.0724502213358002	0.415214144266023	0.320736330378656	0.0584988400422611	0.377105233152243
PLXNA4	0.174953577777651	0.0475759433202523	0.135685147664316	0.125162969339899	0.0222152849604206	0.20140483582701396	0.0450550091691798	0.19334077903425304	0.237283028900608	0.0450550091691798
PLXNB1	0.616833043860437	0.526764544714289	0.5929062422293531	0.89459479570088	0.764169528263851	0.47931703535974196	0.34732410761626503	0.213163182105946	0.927866755857052	0.43000715463654704
PLXNB2	0.4862726480756339	0.202417676394935	0.11087547781451	0.20853215537569197	0.11449039446032001	0.5543274661334661	0.217446163070218	0.259669338559955	0.208894029297075	0.578299870916005
PLXNC1	0.0767698085245882	0.173885936174068	0.50903587393268	0.261977870081852	0.44081438575560206	0.173885936174068	0.431089782275358	0.12874994408043403	0.44520321674913205	0.167643281632504
PLXND1	0.8398694253881429	0.553348583098647	0.431625570160301	0.711138837971229	0.208663229765125	0.47014633173081605	0.400054735969824	0.3424108525731911	0.7246306258859592	0.213425013348097
PM20D1	null	null	0.9359473316421801	0.9807596532438859	0.98200664965228	0.625849247460231	null	0.9634736409310221	0.9532672428685509	null
PM20D2	0.288864005002224	0.21960667383438398	0.22449459195423202	0.299085269126976	0.24713046861319896	0.251055445958766	0.636806020605175	0.254797717266784	0.492477988110428	0.22449459195423202
PMAIP1	0.268438682782929	0.110364839531496	0.245380434517733	0.156156731928626	0.14494674593788598	0.436349371009555	0.33890657824353193	0.36517643376164205	0.5466397175647191	0.18038867711173798
PMEL	0.0170429106502264	0.0200033457559118	0.0100401739189341	0.0171576515405725	0.0494866321948979	0.186504535260823	0.0601020779008839	0.0426919577623266	0.00850642884748632	0.0200033457559118
PMEPA1	0.46654657044846004	0.652195487331943	0.415796184454595	0.646016855619545	0.213162711604985	0.5504739505271761	0.299289638901904	0.49330739321996997	0.7162810580239509	0.5504739505271761
PMF1	0.956651124159261	0.9845045993320459	0.9845045993320459	0.984500056740102	0.9576282667567371	0.9845045993320459	0.968853832678288	0.988183869119096	0.9781388370954959	0.9845045993320459
PMF1-BGLAP	0.938694244386023	0.938694244386023	0.9715459523021491	0.96996739624873	0.8969162557208459	0.938694244386023	0.938694244386023	0.9386841310005191	0.9359863579025841	0.938694244386023
PMFBP1	0.182539406053841	0.258755288384182	0.258755288384182	0.140865341453205	0.29652985922972896	0.0827195265503552	0.193942909746751	0.36837649016118496	0.266423339706604	0.16320842394638502
PMIS2	0.0933330760050931	0.240340995833285	null	null	0.7599456560157158	null	null	0.0796865992285029	0.242307281400174	0.105892741186723
PML	0.0498190497158012	0.43012379912237303	0.262033020477905	0.6162955033617371	0.36613254034422293	0.262033020477905	0.0176384802289382	0.13974093707295301	0.0972863438023716	0.262033020477905
PMM1	0.6384067366240009	0.7723939211346841	0.631032691985906	0.676339422477605	0.746598553296621	0.681812123140215	0.6321150306733371	0.68675736223132	0.616358833607737	0.6248059403584271
PMM2	0.443581684703324	0.649350000428964	0.37949409302144	0.4435840806372221	0.6860859868885921	0.7400297958747141	0.341278164182895	0.4491458876765089	0.494799663262147	0.5010240931035721
PMP2	null	null	null	0.13922076523247	0.550990039044696	null	0.524901374673154	null	null	null
PMP22	0.684592904468681	0.668306528453422	0.564122833348046	0.545694796355223	0.298735352893354	0.339265910116974	0.564122833348046	0.32010139343092303	0.787436305618331	0.564122833348046
PMPCA	0.8995519201761809	0.593193767893719	0.776233323896642	0.776221045755913	0.93139992962036	0.776233323896642	0.9639141603503071	0.871077070394312	0.9685781597160749	0.776233323896642
PMPCB	0.7484189694913779	0.7004249367194201	0.7057654241289659	0.726784809008822	0.698353855921118	0.7004249367194201	0.7325910996368259	0.903474980517765	0.5784527795439429	0.7426679146495
PMS1	0.180501168408985	0.6644134947717399	0.315364363284917	0.5946530454896078	0.5133274921796571	0.343502606812375	0.17306418533464998	0.612056732905524	0.405707120403662	0.315364363284917
PMS2	0.655151484493535	0.7981471437134542	0.815355151257189	0.8900546268203751	0.8409446925566191	0.5301799289613689	0.6647867021328361	0.8827414803173721	0.9807612188181959	0.81542353228121
PMS2P3	0.24254642772804896	0.24254642772804896	0.24254642772804896	0.24255822980182998	0.24254642772804896	0.24254642772804896	0.24254642772804896	0.24255822980182998	0.24254642772804896	0.24254642772804896
PMVK	0.266967894408714	0.588440256127223	0.575063209018496	0.575059198744938	0.7290339334857141	0.575063209018496	0.22904468671392703	0.233191253372755	0.408904053939937	0.800192169709135
PNISR	0.330162563451037	0.20593296459738	0.305679079693352	0.16805938174986904	0.42599799629430196	0.28113737885496504	0.28113737885496504	0.488654500538203	0.43801298360192603	0.28113737885496504
PNKD	0.8138612542021809	0.8162137171825251	0.853492774359854	0.762923786074239	0.9112208340672329	0.8342001761046172	0.8671050136770091	0.8210178027451709	0.879246149198923	0.717022858631677
PNKP	0.720853180240663	0.868301034089462	0.8517388330521021	0.45936514920988397	0.721444631354491	0.7151414856590949	0.875135628288043	0.7752074546958759	0.6034285488628061	0.8092272224533291
PNLDC1	0.8091877115465329	0.557030850382809	null	0.14777783149563098	0.602011425237806	0.561863377264001	0.36036093695553495	0.14961365096009	0.21008071314742896	0.327231306012091
PNLIP	null	0.5135136247178449	0.62375860697263	0.7762084918133481	0.963696580779312	0.9484684589043191	0.5393562788726629	0.7675843426773149	0.327860078478762	0.93237367370562
PNLIPRP1	0.8224092551280071	0.32758086425149896	0.7202953888145909	0.852859504659822	0.234787820977598	0.24596934550342	0.7241529602101341	0.387098454164854	0.7480051622881329	0.0343220112347928
PNLIPRP3	0.886785887075823	0.13110471778330698	0.9026329605564409	0.755060375093564	0.804835585487739	0.478261098935254	0.9038895145510749	0.756915595930748	0.731188670387323	0.75566493773582
PNMA1	0.160726580087874	0.19080723911329703	0.253370954615448	0.442449699588854	0.806143289614467	0.2917879523345	0.238119535173918	0.26552012563644195	0.0810557711353114	0.2917879523345
PNMA2	0.293228265033766	0.345154076213689	0.15255469541901	0.313549027331133	0.20842236051070803	0.345154076213689	0.289002008619091	0.20604131711195	0.31178416266549897	0.441877832348622
PNMA8A	0.622708261617419	0.787625538614717	0.901882040363458	0.6081178810595229	0.24474889149097603	null	0.88088567591233	0.531579717431529	0.7449226555406729	0.78282532543301
PNMA8B	0.6984834745854088	0.590853644522008	0.39729749585911994	0.61483205418321	0.4751510476372489	0.590853644522008	0.40464492765598997	0.493929201135307	0.519128603991056	0.590853644522008
PNMA8C	0.7046000095340571	0.783709180549183	0.586257791503643	0.7228132909094742	0.932273059833938	null	0.587189368505041	0.587389991367187	0.9247568666949101	0.518752857478209
PNMT	0.8038893903411221	0.6688184571605289	null	0.78126629184661	0.671104601312283	null	0.489452944244079	0.9166841390242378	0.8646710394990771	0.452630213150058
PNN	0.9248326398124731	0.811765006141683	0.653512181353634	0.7074341175143929	0.527057707335983	0.914977146647298	0.736350412488489	0.983712539624281	0.8995516735361571	0.914977146647298
PNO1	0.370458377558439	0.21809168936970302	0.24868389958040804	0.220657412473481	0.368715501373461	0.0998165160136153	0.156246618282854	0.175270795519613	0.105176789216574	0.21809168936970302
PNOC	0.0168100758456737	0.0110607893842444	0.000692825868951381	0.0251892113468107	0.0219229207433145	0.00648842781435331	0.00648842781435331	0.0064908760548687	0.00648842781435331	0.00648842781435331
PNP	0.9344483836035771	0.8885570110474259	0.952989583487172	0.950701845700918	0.697105625222124	0.671218859183162	0.8885570110474259	0.493062776598529	0.885513124832029	0.943258729088968
PNPLA1	0.36124704341022296	0.420561983940503	0.21624037820460398	0.14807181076741	0.0270125550711807	0.23734141671429998	0.21624037820460398	0.561128761992583	0.26091559837150197	0.5110735768014171
PNPLA2	0.38103403006589703	0.674949901124744	0.608897168366874	0.523344513925996	0.6931534120067551	0.46341261971923003	0.6390208527172739	0.533313965665666	0.716737409021768	0.48401839429571597
PNPLA3	0.321085777881044	null	0.379591999744084	0.5512037595070539	0.7122293566875009	null	0.377733732033742	0.43003585704225006	0.8751939002711171	0.6135633647049711
PNPLA5	0.7144632764103879	0.295838997461928	0.24732554925074302	0.7828478374347291	0.68458046742804	0.285171664550956	0.246106407909105	0.9120433538367249	0.8155371158821278	0.7282071939532628
PNPLA6	0.255233688747549	0.189630202593233	0.0570402226553289	0.0929437114623578	0.0941921336796616	0.23250332908368	0.252261589401707	0.24673849662417396	0.3684155572304871	0.0570402226553289
PNPLA7	0.132001427421907	0.19120809294222102	0.217714388434489	0.42435490802759207	0.340633204922654	0.171944661869033	0.11842618692106	0.542348307219943	0.5273477831314001	0.0549676566651953
PNPLA8	0.33737726944074603	0.309996061251682	0.332006934411051	0.355932682187015	0.771078156565693	0.6020663897636739	0.5349024689221261	0.534900586642333	0.5314883103447801	0.449304805846561
PNPO	0.448126177366865	0.531565766800966	0.531565766800966	0.371234799971312	0.546112928727671	0.49336881333008503	0.247694955387268	0.628844369452462	0.17897084390537998	0.531565766800966
PNPT1	0.6791295453191489	0.86517674921186	0.9611978883920591	0.7861280173016991	0.815495148481205	0.39470641591611205	0.962453835174792	0.8336088724321321	0.7617168666026141	0.508138587888748
PNRC1	0.7742731215485009	0.866922569457503	0.233103109332654	0.39981500509474105	0.543705805493641	0.5371934800734339	0.37637333197718603	0.578169129540959	0.204953343884411	0.604245623292749
PNRC2	0.648302258285757	0.8133471398715821	0.7907112711579791	0.816612394838777	0.405031248176532	0.3963960858287	0.8016598412293179	0.8370494792675629	0.7265823879954558	0.5386059198532991
POC1A	0.12948061721051	0.49455212776165597	0.132180802653982	0.7470405510301271	0.4047424245615949	0.743423841147251	0.005875916088682489	0.0282009227697961	0.549437720281577	0.0776038113277079
POC1B	0.561335135570756	0.7590647603159308	0.814108304214289	0.84084641468281	0.692282032307896	0.89721327915788	0.9529645377921179	0.960532786614626	0.7170782840442741	0.814108304214289
POC1B-AS1	0.18763934840801702	0.18763934840801702	0.18763934840801702	0.187652257583147	0.18763934840801702	0.18763934840801702	0.18763934840801702	0.187652257583147	0.18763934840801702	0.18763934840801702
POC1B-GALNT4	0.025584973408304002	0.025584973408304002	0.025584973408304002	0.0255912567939556	0.0462583481297751	0.0455765394419969	0.025584973408304002	0.0255912567939556	0.046005124947983	0.025584973408304002
POC5	0.8160203712880841	0.8644084751537049	0.7189686983026171	0.9438408192969059	0.978929043694672	0.936254471911353	0.8608205070897209	0.932100118682067	0.6579777152864721	0.7701368958632809
PODN	0.8506175696843571	0.7122843193205569	0.6174327601350871	0.575399758402014	0.474334958602635	0.440861890309245	0.648711300996027	0.4934472125343621	0.6854066409998929	0.748102864477802
PODNL1	0.5936961105818249	0.689553029637501	0.71954994200716	0.634952477341437	0.312081769240328	0.35476488831861697	0.407278044875255	0.40728296689701704	0.586396941671076	0.407278044875255
PODXL	0.24075921077585102	0.7355720632835171	0.479544871112137	0.506385752487467	0.5601601441616999	0.5415038793249051	0.413583401596242	0.496174387132966	0.308710450174289	0.28220102630418603
PODXL2	0.109735508946614	0.236065221432307	0.0300067071207118	0.173147265476215	0.104013138518137	0.236065221432307	0.0843348754304235	0.190405895445658	0.18205666473691198	0.0266379018277238
POFUT1	0.044571268225863	0.342819081643991	0.176959971731423	0.0835009128971592	0.0996126546872226	0.11058173213068301	0.000799341534354255	0.0680426018687171	0.39001240007391796	0.0492416124156313
POFUT2	0.44790497617978997	0.5517039257238989	0.7590783559473281	0.7838515407410671	0.616247980204125	0.5517039257238989	0.19685106878250896	0.32366247309495194	0.377442042674286	0.282800011812406
POGK	0.0802817265970482	0.20157625121271103	0.110596867739018	0.135014538505856	0.0685915530377593	0.14839716334687303	0.141670949450147	0.13059459286392697	0.19674874849898602	0.136058173185651
POGLUT1	0.652141121667739	0.0611654638103054	0.29325280442074997	0.464362331323919	0.33270661413177194	0.29534835504171697	0.29164918365695697	0.389381234753981	0.548080892763296	0.0872283089151034
POGLUT3	0.521402477738163	0.521402477738163	0.521402477738163	0.521401321662926	0.521402477738163	0.521402477738163	0.521402477738163	0.521401321662926	0.521402477738163	0.521402477738163
POGZ	0.8446889347936559	0.839737298946738	0.7576027374408941	0.6663096149050121	0.349249103095005	0.816103722279592	0.6305578135755571	0.6182950228056079	0.738190819042989	0.780232066588931
POLA2	0.9842624734417309	0.9945271952167951	0.994952607642277	0.9905710725312621	0.999553439339199	0.9945271952167951	0.9945271952167951	0.994525039076272	0.9917566253262879	0.998847247516029
POLB	0.42101741962003403	0.0667454532476367	0.0615453004653764	0.0860965180478539	0.0487045174321132	0.0322977902531493	0.20998496214154697	0.0807655113586399	0.015743619000928997	0.0255097829566026
POLD1	0.8174125395646441	0.78044455375356	0.6470222937524611	0.7454397972337009	0.35695935366682	0.712450935550564	0.766009180459384	0.393936198733609	0.58244617738482	0.78044455375356
POLD2	0.36611662711234205	0.56642585980699	0.403766446446702	0.37942502437148495	0.681317746775268	0.274729574341754	0.402957225933427	0.39618048973827397	0.58270036409242	0.63228191453028
POLD3	0.7635603887542192	0.7355104089901351	0.6690497151329711	0.8781589550187511	0.628991576489272	0.758121370286205	0.758121370286205	0.758109549756725	0.974470947706271	0.758121370286205
POLD4	0.942201839089548	0.40196411215738	0.863354704596173	0.910549555191692	0.17022422557707398	0.6605714216510339	0.6605714216510339	0.660563224678709	0.0811562544748205	0.6605714216510339
POLDIP2	0.489144673310746	0.24379431203530103	0.66876725549299	0.115567192265676	0.5232738441444871	0.24379431203530103	0.43190084094036696	0.5301515246170491	0.27179013893107395	0.31191409997461
POLDIP3	0.93166845404037	0.9596209933879809	0.784676172428753	0.9326540814228891	0.875432885474758	0.899660944969448	0.8811846223262579	0.9457607201600909	0.7414381427548051	0.782882181787325
POLE	0.475080788050076	0.43420739563055394	0.522056825869822	0.21612498574517197	0.569626028621619	0.398589474584062	0.337350670910401	0.252689643724153	0.7371246377748599	0.574233187805343
POLE2	0.910576725725814	0.90157328564359	0.896909194186572	0.955049602896979	0.7420520442045409	0.47080957529017603	0.8988419247029741	0.986626490869964	0.694526583742062	0.927660925519328
POLE3	0.783797519175818	0.5891792149872591	0.6443107452082989	0.410456116464291	0.7480040813058829	0.6443107452082989	0.8429730350979179	0.383917684380998	0.6443107452082989	0.6443107452082989
POLE4	0.354112097552687	0.113706064222211	0.23744569674736302	0.422420805092531	0.0333508629373874	0.17549887274297302	0.235555203822818	0.293929861096157	0.6985717690229211	0.28389779714075203
POLG	0.308758326219164	0.426458614095423	0.630864284758169	0.343685905380014	0.489049576821168	0.52859150565357	0.5990094196346321	0.39505271323063396	0.45788207745816606	0.646592482845093
POLG2	0.158171504508345	0.31363266798843203	0.42982150869678104	0.454078896813994	0.21208995107409898	0.18657510900873397	0.50338970363697	0.496077308447621	0.0378498391883881	0.465772079988193
POLH	0.218901611632165	0.18280549877819396	0.0826890310832615	0.548974262379913	0.31628402713097803	0.548628107523586	0.0419450333738253	0.201597304466567	0.36066748664511705	0.18280549877819396
POLI	0.479884097386598	0.839704904589351	0.9157080880551751	0.7811015005132149	0.7407251598530351	0.48501938323695204	0.758671262999475	0.6261226674777839	0.731974139615648	0.8442620045531469
POLK	0.33281599770342796	0.34545791236797196	0.36133821085821294	0.471892727937046	0.659573991967672	0.515772921341279	0.36133821085821294	0.319191319954819	0.498959198201795	0.36133821085821294
POLL	0.643487436819437	0.137474399619566	0.603730737219413	0.867588867305841	0.6949717361105229	0.8909150351844641	0.529839209526717	0.7618689882699129	0.623692822768871	0.67134384459781
POLM	0.926636631458525	0.8699582164109829	0.616632002503177	0.7352757675929509	0.451050765099271	0.7062479439298791	0.87647693430252	0.7461488091973029	0.69789927258288	0.550958774516205
POLN	0.460896446847559	0.8287341342339909	0.604035012028111	0.6040295163476911	0.676392820426067	0.556600031225823	0.604035012028111	0.6040295163476911	0.9248684491129041	0.7812836693355699
POLQ	0.55159976019539	0.5625855455466341	0.496980211394508	0.6030127252346179	0.240104321252788	0.5953869396735789	0.496954303774135	0.656630509635886	0.536801310309315	0.7635327909911079
POLR1A	0.916167880824752	0.568386463162589	0.842657169983713	0.8416856861942941	0.766903391924506	0.0425043480094964	0.780908136045249	0.9353266039581161	0.781643887739643	0.774561135349999
POLR1B	0.9696158209247808	0.87144117694902	0.8316194731587221	0.658045419670727	0.7029974359627239	0.8996320770823539	0.7625455709060072	0.6941664428443851	0.823572697356578	0.906576368318962
POLR1C	0.942870713630478	0.929204754640502	0.7392671459449741	0.928521033103832	0.7783572686203729	0.977132644049763	0.9877951732034971	0.9946667151710931	0.8982982307437859	0.929204754640502
POLR1D	0.9829760628614742	0.86268171757894	0.88553299807496	0.6716372509898589	0.6565756015302989	0.6489957451428521	0.965663774710296	0.573929148477443	0.481703452322425	0.7265167025728508
POLR1E	0.380541818030694	0.20910437632589102	0.41708512917995	0.205356527564542	0.156005268114629	0.00471716743118093	0.41638422987355606	0.20449440403328698	0.23042737139356098	0.22686682701620398
POLR1F	0.45730770307836205	0.45730770307836205	0.45730770307836205	0.45731000252810405	0.45730770307836205	0.45730770307836205	0.45730770307836205	0.45731000252810405	0.45730770307836205	0.45730770307836205
POLR1G	0.00243628274269665	0.00243628274269665	0.00243628274269665	0.00243743708285719	0.00243628274269665	0.00243628274269665	0.00243628274269665	0.00243743708285719	0.00243628274269665	0.00243628274269665
POLR1H	0.962144954543266	0.962144954543266	0.962144954543266	0.962137041644977	0.962144954543266	0.962144954543266	0.962144954543266	0.962137041644977	0.962144954543266	0.962144954543266
POLR2A	0.626263162306076	0.6617553665082281	0.6715680614115029	0.5904238631467459	0.47277298523604705	0.346856823085787	0.6225348453966251	0.6225284325759991	0.91051112552163	0.6225348453966251
POLR2B	0.00918280847563056	0.00797977319231338	0.00797977319231338	0.0261721546096854	0.0893317111103275	0.0330604257953926	0.0029874799132868	0.0016270255996560302	0.0148864000078114	0.0131789078453093
POLR2C	0.344864210545611	0.237370477349354	0.0927216183518767	0.28546655424308004	0.254799577128987	0.256841887987536	0.5977450014726999	0.303684813484647	0.6607994750962409	0.237370477349354
POLR2D	0.8789136371715299	0.800793951886627	0.9672679926966691	0.8429491180219741	0.7789634036662741	0.6943215134048121	0.9684069806026301	0.7916909205129449	0.16669332474310097	0.815430002915587
POLR2E	0.850865396091692	0.523241422648582	0.7235034466794771	0.6182120080870109	0.7294138542855271	0.604165294818395	0.650980380015562	0.7385650659039169	0.828232089541353	0.575602978497498
POLR2F	0.271278898044056	0.131139553418862	0.23695789201295897	0.0335153544203968	0.126958908201478	0.149514639485453	0.178468632494953	0.15019567959381697	0.0836495019173882	0.0857868277569727
POLR2G	0.0181374658120059	0.513561709297614	0.0174398261905231	0.0242845403827439	0.0224071037743876	0.134581104975467	0.0183489154440442	0.073930126682719	0.260840828062332	0.0504826584262043
POLR2H	0.643315014104628	0.152691385081257	0.32751472016817895	0.327523441941156	0.45383057065697296	0.32751472016817895	0.573000827141241	0.5149023407746061	0.32751472016817895	0.32751472016817895
POLR2I	0.358934022728198	0.10310521302731501	0.233599465465267	0.318492075107599	0.0330012130083581	0.10310521302731501	0.29881408830933304	0.251505133569143	0.0893826709122751	0.10310521302731501
POLR2J	0.515516083350164	0.5594887888921589	0.5594887888921589	0.507191448204562	0.6735538601634251	0.5594887888921589	0.726050301505203	0.512187742397287	0.20016245404057198	0.813183927958768
POLR2J2	0.5113827215480671	0.5113827215480671	0.689905988831923	0.5419038136330699	0.5113827215480671	0.5113827215480671	0.5113827215480671	0.511382106275806	0.5113827215480671	0.5113827215480671
POLR2J3	0.44343582674601206	null	null	0.722734639028645	0.5654100553672309	0.475347728486597	null	null	0.42568071552373105	null
POLR2J4	0.42661876441040597	0.42661876441040597	0.42661876441040597	0.42662268692783	0.42661876441040597	0.42661876441040597	0.42661876441040597	0.42662268692783	0.42661876441040597	0.42661876441040597
POLR2K	0.174444402582074	0.297606231513094	0.133941907030195	0.162513985520512	0.328254604436034	0.328254604436034	0.130776267608241	0.178623862182461	0.257940976531997	0.158089121970681
POLR2L	0.41202305661904604	0.456141154519932	0.456141154519932	0.456143516297358	0.20973119737065	0.456141154519932	0.30619388274100606	0.37233247913611606	0.8544032006102479	0.456141154519932
POLR2M	0.644134894056699	0.28901320838665695	0.269143845444284	0.39661871954041206	0.33508236860920804	0.25374016855966197	0.569560449958076	0.5581532552018871	0.6569352404972291	0.25374016855966197
POLR3A	0.664617042136071	0.22901313935989603	0.132349764728458	0.27127371255616894	0.29992014415670304	0.200648874075999	0.115209757595995	0.283855211065816	0.33504070470314695	0.25018214235388697
POLR3B	0.292726685469364	0.7526780968172979	0.7526780968172979	0.8848863030897229	0.890461219776272	0.839951755724131	0.318638070752438	0.42336074764813697	0.848353185470807	0.666769775100714
POLR3C	0.6508874302508161	0.32926122588628604	0.702333089207193	0.763010159912295	0.646547067155212	0.669225645288006	0.6830633337565329	0.454325837986023	0.714232129717623	0.471345892007289
POLR3D	0.069819500629423	0.0567534680420198	0.154690634944122	0.66394706635975	0.0453297759167694	0.00648490534383509	0.15827306272232003	0.64112178951442	0.261074974310004	0.0567534680420198
POLR3E	0.796393646343947	0.732818035230854	0.4970421315951671	0.739604089345115	0.8244041904503229	0.732818035230854	0.732818035230854	0.732806985333436	0.53711902161402	0.97467673275855
POLR3F	0.147438508112687	0.137480577063305	0.132794480597196	0.0897651777764178	0.167592996290804	0.106050868785708	0.142728098625693	0.194348857623626	0.18516936670732104	0.23374034449286799
POLR3G	0.9934171945863821	0.9759015091160279	0.9875038635461899	0.990506392241083	0.911801756108972	0.990953926077287	0.9312947452761701	0.892358717815858	0.9998523471515579	0.9920662505898051
POLR3GL	0.151622959886129	0.20119153346448998	0.37239952659246794	0.37240618545915405	0.059890473428174	0.37239952659246794	0.37239952659246794	0.37240618545915405	0.702168888681148	0.37239952659246794
POLR3H	0.828416021768027	0.928086498879555	0.912737640311284	0.9263252367188392	0.9983248412114559	0.989193665606228	0.944114575524746	0.48335175150864507	0.9473845598805359	0.399736482282117
POLR3K	0.698173417390942	0.305431662538788	0.8751448204501221	0.875132019074371	0.959473925532024	0.8751448204501221	0.659691528252787	0.769067919104869	0.7413707464446729	0.8751448204501221
POLRMT	0.42148714182617103	0.685481736253873	0.29614335472335995	0.359904695613788	0.19497926732349102	0.824295772090524	0.28870617830568396	0.339381228491121	0.519988273440497	0.463422549845395
POM121	0.97123705892352	0.7168658035425342	0.810393188934456	0.770793939400189	0.774153346182368	0.7168658035425342	0.6360308898631569	0.5646605653200071	0.7211932282167779	0.53750701312954
POM121C	0.37901709693329105	0.272075125937497	0.230123406345157	0.29808518059351	0.461999899883025	0.27874048272001	0.22560202479635197	0.259497212887879	0.164582706292911	0.23918495339171303
POM121L12	0.555539616854746	0.604807328852533	0.7745134935401559	null	0.708726276313654	null	0.745724706430576	0.749099091093403	0.8772124781121229	0.187481695399911
POM121L2	null	0.354688158889198	0.609930980366427	0.5590817897448621	0.14323084236022302	null	0.7408365617940781	0.387465898192002	0.29394815988385997	0.872579242459799
POMC	0.612896427462578	0.451162545695101	0.8354689540118431	0.613637170349911	0.5274503281723699	0.404361833952466	0.949316249775977	0.674333647914318	0.225418420713594	0.666707677565486
POMGNT1	0.7352956013313641	0.9502455359411821	0.9480324988726959	0.854513219990617	0.9754448597776851	0.9273812931889529	0.7460130196036651	0.7615585902441421	0.895133282361855	0.925890983828875
POMGNT2	0.994731962259178	0.9839736084736099	0.9958068085733759	0.9927979018354499	0.9895871710421009	0.994132741614524	0.99607810693039	0.9992354446930529	0.958129765322603	0.97585156206271
POMK	0.6060656071850301	0.168895718332031	0.5102426076372739	0.544570501556896	0.49430788544627297	0.35740032156408	0.5103304640043039	0.49300112492408	0.6813982381699699	0.268410744731819
POMP	0.634465189463731	0.36433372214222	0.8326803306350731	0.533793777744209	0.36003359194656	0.621530944177713	0.812763572838953	0.87109879773522	0.8497325528207141	0.7820937640414519
POMT1	0.8075934495572791	0.947051544805428	0.990721970398908	0.7310963156359829	0.6936305056858639	0.9161515866677199	0.567014275376633	0.667134281547997	0.8941979321396349	0.870670402320363
POMT2	0.39341393805119795	0.853788281685008	0.4015444705513211	0.609556929382127	0.31040811896844106	0.272195050110045	0.441163935262556	0.40341551727183295	0.43306869701610995	0.20849912928894102
POMZP3	0.890908444365845	0.7377138738629929	0.7905473603448421	0.9138331844946049	0.954592022900645	0.7377138738629929	0.7377138738629929	0.7377026639262141	0.9365003112556679	0.8022565040782971
PON1	0.0831985684248111	0.0282298234362508	null	0.12389904743731098	0.12757377818329402	null	0.10919750722352	0.167278315054209	0.483225123676744	0.0300912402353363
PON2	0.482419589107892	0.13249802105097902	0.20250027931095604	0.156240147815607	0.17148918034783497	0.23307663930655398	0.335411062373117	0.19210504466676	0.16577295420686702	0.15854830412781698
PON3	0.18846386906263002	0.31019435828327696	0.293406508915336	0.235295308261117	0.8353684399198209	0.40383227199808597	0.292349209811564	0.221274820795123	0.0739688822426001	0.25763687398726803
POP1	0.852562083166028	0.7472599827441171	0.8022505835478281	0.802237809064817	0.623612606721466	0.9803403316930028	0.858030257489288	0.806763947225	0.708388308016374	0.8022505835478281
POP4	0.48247851629129795	0.566404580500304	0.8094628958448761	0.890034795823825	0.36159053603336794	0.394816358831689	0.782300805702902	0.67508669990492	0.8467689409468109	0.5635869547924071
POP5	0.512563800130139	0.6558559772841049	0.935423322405754	0.221890540498828	0.47437173916838304	0.44873337343651293	0.91537465276501	0.209451392384976	0.44873337343651293	0.207294820336474
POP7	0.637681454535305	0.665941917844074	0.60472322805978	0.620536938151135	0.621569247271621	0.621569247271621	0.605600501724945	0.6964692406219929	0.603245308616439	0.6038978622190389
POPDC2	0.609062276534748	0.7700341766600479	0.570546045945647	0.46913340129855496	0.247635078480225	0.568693887375322	0.367678653661021	0.3676855396816529	0.6573194679064731	0.367678653661021
POPDC3	0.557851296566447	null	0.813926699947793	0.351100051097952	0.8899055605997079	null	0.771565785789005	0.478893302425133	0.9359424193135892	0.8602699096190558
POR	0.8781265991014259	0.9880969286852409	0.8864305542175351	0.9500568920895229	0.917997967924614	0.98134175403991	0.8652230739457859	0.933875098469936	0.9557536234752501	0.865224609832601
POSTN	0.997592366334178	0.560126412663681	0.780799264719869	0.362625597589983	0.8441793775467141	0.9934908912007641	0.6531613403301071	0.7884446231827609	0.974937405908322	0.735853236225843
POT1	0.7460210148559498	0.544957274877207	0.475738044536165	0.4757393547096261	0.611870943255499	0.475738044536165	0.886647955276455	0.3364038970070589	0.20622819443125698	0.475738044536165
POT1-AS1	0.513026875416115	0.513026875416115	0.513026875416115	0.513026171331334	0.513026875416115	0.513026875416115	0.513026875416115	0.513026171331334	0.513026875416115	0.513026875416115
POTEC	0.4365329661212629	0.20431606206104896	null	null	0.454256660353983	0.30685200941455393	0.7826978179790419	0.7907113543681279	0.50107352184516	0.7558791081474191
POTEE	0.342612807564508	null	null	null	0.611814292251754	0.592837714137837	null	null	0.434839863524228	null
POTEF	0.9398916792649581	0.6611610214599699	null	null	0.706497368006884	0.734250793686164	0.639327861222687	0.935414436879183	0.905394629888428	0.690238000887717
POTEM	0.31696929566676096	null	null	null	0.8157463961287859	null	null	null	null	null
POU1F1	0.43928003957132006	0.67479379664737	null	null	0.47409268926218395	0.207824414034774	0.284433159608269	0.362407736914099	0.298464042904337	0.45374619908750297
POU2AF1	0.9730423823629001	0.9689200946076191	0.9957614522675631	0.9804534472170741	0.9994948925648779	0.995918866848315	0.995918866848315	0.9465669174908421	0.8801383828655021	0.9842564172458209
POU2F1	0.7679285360262328	0.9641847610210401	0.8915603786108409	0.907180630657587	0.9822712064993789	0.9919527802755921	0.9535079872076421	0.892837839325844	0.966204693232009	0.878697114639237
POU2F2	0.203115351054368	0.8998837311959721	0.156484911659486	0.136501470666699	0.517519563400659	0.409507691767549	0.265460193184769	0.04833846017436701	0.18253635677653599	0.270009371545767
POU2F3	0.39730137444136604	0.307162667563535	0.17582443410106197	0.75165397694554	0.744679852214812	0.36197535273121706	0.288736264438455	0.6354588592653521	0.106409703608879	0.628564281126383
POU3F1	0.648722358178662	0.48359923795286996	0.9651109188772858	0.990039044449946	0.740325546081607	0.8955969915528109	0.644186065746267	0.47436626783061997	0.877934721947673	0.987949462569324
POU3F2	0.13058991049656402	0.665899673783741	0.0810456804040445	0.30844626804333897	0.113922849689041	null	0.121251091422284	0.0963189877419592	null	0.0947847551807177
POU3F3	0.358940461703614	0.358940461703614	0.266326246860533	0.113148734341567	0.3909919867983379	0.348531467139978	0.346595318217355	0.326900153894893	0.28389303713634395	0.358940461703614
POU4F1	null	null	0.834967890805005	0.23084895202626998	0.250189784903926	null	null	0.226174285464288	0.43369131616169604	null
POU4F2	0.19165511441445002	0.12269786640224699	null	0.300997191694337	0.7552094654172491	0.222289968021335	0.24961349861866397	0.555548670067049	0.21378244322207604	0.292556960109989
POU4F3	null	null	0.619690351284332	0.825685273386768	0.504092703817972	0.507536631103118	null	0.7250642650825949	0.615783325916269	null
POU5F1	0.00609647251824876	null	0.0883725528542764	0.0757721093310704	0.0824758106404027	0.065713369176191	null	null	0.135799219374637	0.11711793596867301
POU5F1B	0.88579436092878	0.88579436092878	0.88579436092878	0.8857817821738342	0.7638078453929269	0.815632723450656	0.88579436092878	0.8857817821738342	0.488526280943916	0.88579436092878
POU5F2	0.11689237780989399	0.0107245923532559	0.0107245923532559	0.0256879748687518	0.00946883539552272	0.0107245923532559	0.0107245923532559	0.009085342194794621	0.0547452263171297	0.0107245923532559
POU6F1	0.6980533503648929	0.6980533503648929	0.673046404398994	0.7395294027992171	0.624457390363376	0.6980533503648929	0.6980533503648929	0.6980435687077479	0.7914978967669649	0.6980533503648929
POU6F2	0.958023489631361	0.9270715448048259	0.9514598213648309	0.9842821536456551	0.9972475846794531	0.9867187643408929	0.8141481435239319	0.996775200933923	0.6271386347606039	0.9948671574160071
PP2D1	0.08165958846416499	0.0241314173914306	0.0241314173914306	0.0241374766884647	0.00527168056570476	0.0397849402722731	0.0241314173914306	0.0904904030880651	0.0779816349006509	0.00827547880214531
PP7080	0.540941034876352	0.540941034876352	0.540941034876352	0.54093882906936	0.540941034876352	0.540941034876352	0.540941034876352	0.54093882906936	0.540941034876352	0.540941034876352
PPA1	0.188027097433537	0.19022353879585602	0.34770566885545595	0.16385207686548098	0.00908525202234993	0.0778637272992884	0.188633732938901	0.0805506578572045	0.35623515219703206	0.23539372710681897
PPA2	0.6493902803778	0.0076291867171182	0.373915303253838	0.322413298981755	0.6076778440238001	0.396237295352738	0.37231345338331795	0.26977130536252	0.139886273979453	0.072703579582557
PPAN	0.5635452008723051	0.813477187493539	0.929429791893014	0.64691978306624	0.6697830987161739	0.0060530225131331895	0.7235306480971802	0.9054922424775171	0.750280302441183	0.944932153437362
PPAN-P2RY11	0.428887212747315	0.40249835152770796	0.40249835152770796	0.402503517000738	0.343435113696246	0.0257887214009194	0.40249835152770796	0.402503517000738	0.290828836970408	0.7457844721238521
PPARA	0.6801868677356379	0.35711696547502897	0.377873267549145	0.40512436848199	0.35534885471103006	0.356716799988134	0.47682425221227603	0.377494479810966	0.607700109051089	0.30390558225560305
PPARD	0.49772980501343705	0.28151487051472196	0.0990195756524612	0.245502353365041	0.8057753668803209	0.7159793144944641	0.182726617619231	0.0919499470284117	0.0369188826761914	0.5634043054420239
PPARG	0.601361348370874	0.6178522925406371	0.445055207878471	0.18416897500133	0.642890035601226	0.316540041649823	0.40099850586872204	0.526374283041783	0.125349776216828	0.187328741938593
PPARGC1A	0.35690493414586	0.260242697999638	0.37428432386085597	0.31274424628436404	0.0372207082555189	null	null	null	0.662857687132031	0.0810238386290094
PPARGC1B	0.9479110515965229	0.40853305226657505	0.907585973186744	0.826949311842129	0.9117489449879991	0.928429418442985	0.909455873258564	0.830222588432211	0.8296510581844041	0.9583007787634821
PPAT	0.61548734286422	0.8333180362661842	0.707560510650077	0.47026373732589605	0.710880505560741	0.8481417301547909	0.46905353335753003	0.528002603374915	0.795146156585645	0.8346161960895409
PPBP	0.573487658653427	0.496001705392031	0.47435307034311297	0.678831228958199	0.169039390133345	0.169039390133345	0.63880461164835	0.396404511936154	0.18862381221868302	0.273193486400945
PPCDC	0.9444983056796129	0.90749288912184	0.8413676014012009	0.7870401464983641	0.8620872462239592	0.7849193442344399	0.845836960044873	0.6376853923876271	0.457766815738445	0.872670338316383
PPCS	0.39808406827680604	0.390345971318516	0.268798157825425	0.663763701080903	0.23360632357291397	0.354281240764118	0.232901567455597	0.449453886821053	0.7691565753330909	0.237447861962875
PPDPF	0.899426919667063	0.955633991892305	0.9581483507539609	0.9557574417037059	0.9164636706305541	0.9737615283878099	0.9594579634183009	0.953539413122323	0.8325937855813359	0.9389055615591279
PPDPFL	0.500733969810383	0.753836995146301	0.754096176886228	0.385610764191641	0.5328767317109809	null	null	null	null	null
PPEF2	0.8070072061121399	0.9620055967010891	null	0.9567895282923129	0.9712542765989549	0.9774954880577791	0.903533792534763	0.9806483531776691	0.826092473849218	0.8859938877833109
PPFIA1	0.414017670316046	0.34830974521533103	0.585244460279029	0.36396039742697606	0.14076633857638599	0.307858138173191	0.28307347679427897	0.0749493748362628	0.10010410469439501	0.320088144887354
PPFIA2	0.251512882180286	null	0.5258059852828539	0.21603356005490898	0.789386885673342	null	0.10157376962365999	0.4327713213763571	0.36160631330752097	0.127757423807661
PPFIA3	0.0815493632139997	0.0427942248455415	0.21703599154932998	0.00581507769029805	0.264420552625997	0.0663678822205307	0.10757509050203301	0.0221924104149832	0.0772689578853125	0.0361413840262882
PPFIA4	0.9017155221141779	0.9722197578728679	0.9829081448357729	0.8948242688367208	0.949111868842149	0.231274466848225	0.9762930196937479	0.8410943619231359	0.94383984305337	0.958109715477778
PPFIBP1	0.6925110991123891	0.781444568341816	0.8442208501302441	0.560545456339571	0.9569905870725579	0.8692045806748689	0.7982653047218001	0.734951081148621	0.484226017580401	0.375588132776367
PPFIBP2	0.8354326523183492	0.942642134438155	0.36294498906425	0.511841409512675	0.9527220583310391	0.8239876618380679	0.8746128121898941	0.9134130178826051	0.7333429670014809	0.8977629443665741
PPHLN1	0.47537000800243395	0.44399837492312105	0.45457632352756894	0.222290552022481	0.27488307085504304	0.44399837492312105	0.6724002675861421	0.935182024397265	0.37179292486317894	0.6833435008077701
PPIA	0.20279086474091002	0.32648479807865	0.217914694524553	0.343426631877914	0.73293371767836	0.32665217581532	0.21815307114679602	0.336798101149503	0.214598616505655	0.17015756167417
PPIB	0.44868366572407	0.503020241856854	0.503020241856854	0.5030200785619899	0.28167543825482	0.503020241856854	0.498329814810392	0.499358453649639	0.638564495867376	0.6127527870515179
PPIC	0.7096329565292729	0.32314628057996303	0.47577480980186	0.451833956987715	0.7798287168187571	null	0.8681029841112791	0.80466598360522	0.827208677435361	null
PPID	0.38873919042674	0.34343755616140803	0.172235461081774	0.0911271464573101	0.311963454253466	0.418307919236753	0.8396527072261079	0.7289271014549309	0.7050434476299371	0.356399411044989
PPIE	0.929433840724445	0.847231672876105	0.878261439918418	0.912724873152086	0.9472900162496359	0.840919970043364	0.847231672876105	0.46651692433091996	0.9040320611363221	0.915401117640004
PPIEL	0.9938003645898851	0.9938003645898851	0.9938003645898851	0.993797997743847	0.9938003645898851	0.9938003645898851	0.9938003645898851	0.993797997743847	0.9938003645898851	0.9938003645898851
PPIF	0.581770656426039	0.321921401191176	0.6295500199423871	0.669334757736095	0.559881585393111	0.530618364360978	0.385819225792726	0.467416379572209	0.42309112685729794	0.4372513799183971
PPIG	0.8919804833386441	0.8615593003275849	0.5649894539847161	0.813677879668686	0.8698455894097209	0.55059597294423	0.556485998064876	0.8928761803484351	0.648357078078392	0.45133425762212204
PPIH	0.580778788115055	0.46531964194282704	0.410301469202235	0.556157492143978	0.290699256338532	0.46531964194282704	0.631368174488206	0.590812516038183	0.875964155044294	0.46531964194282704
PPIL1	0.131115536629198	0.781871047966096	0.8142714597355409	0.735285727193962	0.5649376044383639	0.738265022499101	0.559044395980288	0.9413075032365759	0.7678510959856321	0.738265022499101
PPIL2	0.664835452293583	0.6647092862805539	0.40262541255877005	0.7345738135556249	0.508135544570575	0.42288999512120395	0.6647092862805539	0.66470090498763	0.660010639465365	0.6647092862805539
PPIL3	0.735358601385241	0.6948162946709681	0.46919271978334204	0.219881090831682	0.0331790763869509	0.429638240735569	0.397765153568951	0.8906661892309159	0.6902940544996039	0.49775394312017
PPIL4	0.388080723277248	0.5482581794047521	0.673114814838313	0.601556998232577	0.5103793043180879	0.42472799049433396	0.6745018901034839	0.562418021265191	0.533145442109614	0.5598975515433461
PPIL6	0.0895822312404214	0.558887474070823	0.8416888892183142	0.44321565413524106	0.962982950825884	0.8804884235362859	0.390116049553471	0.7911486979329481	0.8094883825655229	0.8416888892183142
PPIP5K1	0.28047070530563106	0.37066729478513794	0.70206990157519	0.702059962510652	0.5911661629115289	0.70206990157519	0.70206990157519	0.702059962510652	0.19639204528390303	0.70206990157519
PPIP5K2	0.324774224816425	0.5135858144484461	0.276645342273803	0.41413150294729406	0.7504252560844371	0.6307655723906639	0.10530269820515599	0.607290800732944	0.193066643186799	0.298331618293887
PPL	0.687981221334861	0.6858245343895009	0.850758388501597	0.555144959794033	0.548394358467251	0.8305408311260699	0.57425601320526	0.485493787124935	0.8370556777204811	0.6858245343895009
PPM1A	0.296272948799526	0.9272277983494809	0.333458417432088	0.36517166228575	0.0865540328453239	0.397707852438354	0.28056018058938803	0.295356270525203	0.538386378567129	0.397707852438354
PPM1B	0.0617946785950087	0.0458599913887814	0.123720522999426	0.16947521076869299	0.0575447458732583	0.0458599913887814	0.0458599913887814	0.0415836071551222	0.13021647661286	0.0458599913887814
PPM1D	0.21205466529527803	0.19176533564577602	0.14442264664678	0.276848001007833	0.454503321394482	0.5540201738460411	0.14236412705279902	0.19770975661820603	0.43923708000185796	0.0794001389541082
PPM1E	0.322360255595884	null	0.7085514595063279	0.434936899800682	0.202366511600391	null	0.17352225037016902	0.25048038795055805	0.36119577605904796	0.31814748874036797
PPM1F	0.8617598775726691	0.770592227321649	0.8745937478029759	0.6366823239396829	0.676200480384714	0.8523702835609129	0.958436607799586	0.362985913150557	0.8212757959310609	0.8523702835609129
PPM1F-AS1	0.8730488030722829	0.8730488030722829	0.8730488030722829	0.873035966200912	0.8730488030722829	0.8730488030722829	0.8730488030722829	0.873035966200912	0.8730488030722829	0.8730488030722829
PPM1G	0.0470420282996124	0.0241334967193001	0.0491395605566086	0.0642262324521356	0.046466424375440005	0.0241334967193001	0.0582763696967363	0.0933729338501728	0.012487794452314	0.0670491209067433
PPM1H	0.6681283241489089	0.7381556246728911	0.8066718951373941	0.44107143506243296	0.8371434776108659	0.7014347971985551	0.8087023765740821	0.45688678704551006	0.646073274070501	0.9594294020639959
PPM1J	0.602469857911027	0.807337478663741	0.638151214192069	0.9025624793000001	0.869912099636413	0.518504846634288	0.389069301548358	0.595342148654021	0.607218170987749	0.7211418220571759
PPM1K	0.8783946917530151	0.6739188920506459	0.737086956945559	0.8282313707164441	0.6068556130617541	0.737086956945559	0.5789499921151839	0.6077306187193249	0.7216907894430551	0.737086956945559
PPM1L	0.276416259278922	0.101438467486381	0.504367454052171	0.43937793416551096	0.33217441644743895	0.24833361248398497	0.121655830034606	0.49304345638139896	0.303049542979915	0.25263098440369397
PPM1M	0.8204620861045991	0.628740726475773	0.8537580050108621	0.7320887504525719	0.8500314260935329	0.806814959332808	0.89165476839038	0.7126456332491121	0.6865281210109391	0.321667247950294
PPM1N	0.8586882129039591	0.359840820435064	0.6216309380122521	0.524235521566973	0.361785410610651	0.6393929310177071	0.899706853125899	0.417764312749976	0.672157972579286	0.6393929310177071
PPME1	0.441930568536164	0.460643410923366	0.34921568696439	0.3569114148074221	0.49395191307181	0.460643410923366	0.35027002921817196	0.30314403427095504	0.534494664836167	0.460643410923366
PPOX	0.108214154059233	0.12281470638714301	0.16378383202855099	0.18233119944858997	0.0127915228157362	0.142503391766617	0.176560814543822	0.20307945816955603	0.0933890693055148	0.12281470638714301
PPP1CA	0.962377556648707	0.8144216888021651	0.8648085749082959	0.81440875654697	0.9651922909448829	0.902656733469171	0.88766306437669	0.9228207826051751	0.8046489594367858	0.8144216888021651
PPP1CB	0.004016126100934	0.00742720438632055	0.004224115109337271	0.0825556835157867	0.000881278769513917	0.0244671195825095	0.0040441293979107795	0.0179648545734096	0.0107105467271777	0.0244671195825095
PPP1CC	0.342058189300664	0.29157014749553806	0.25825947560474305	0.258270813381899	0.6373397774496049	0.25825947560474305	0.409347658360392	0.45427516667892504	0.177016162897317	0.228461534322329
PPP1R10	0.50794954256769	0.140475540838044	0.4586574348496021	0.15463419512004503	0.347020377104275	0.41275511242066204	0.41275511242066204	0.412759753640149	0.40238722533101795	0.18777945375522898
PPP1R11	0.2427345227332	0.125539521220805	0.26628718566567605	0.3799250255165061	0.0410893398767898	0.125539521220805	0.125539521220805	0.12555233447540498	0.0729057309764842	0.145475168910488
PPP1R12A	0.18783699988526698	0.354910533477846	0.361466157399142	0.521019936791464	0.530416442274784	0.17469494844317002	0.246130762571285	0.46777728420278003	0.0923902078165311	0.354910533477846
PPP1R12A-AS1	0.837413740026962	0.837413740026962	0.837413740026962	0.837400660263778	0.837413740026962	0.837413740026962	0.837413740026962	0.837400660263778	0.837413740026962	0.837413740026962
PPP1R12B	0.497126246988236	0.541916130865199	0.694781850423812	0.3479217682114749	0.38654085338985295	0.853798692497435	0.44466782088632206	0.33458101041335	0.626202912584154	0.40560365265008397
PPP1R12C	0.31332476774970197	0.29301028921685	0.703805121916207	0.450170467413721	0.6868040525367071	0.24848975750845603	0.511355849456268	0.494168859266835	0.34364905268727897	0.424516087295933
PPP1R13B	0.12009347072315499	0.528092940440168	0.5625436801140999	0.507057647871002	0.343008527652549	0.317107967330649	0.5210196812283421	0.529420912583206	0.221091524859996	0.226719121215301
PPP1R13L	0.5769180471797499	0.22304214777458606	0.224585724415273	0.22459798372535	0.234713667141672	0.224585724415273	0.28988737789593105	0.230709184851014	0.125153330210732	0.224585724415273
PPP1R14A	0.78125522055526	null	0.836540952026239	0.6490157722261579	0.387700840568048	null	0.86459998126292	0.52403502547053	0.547103599388193	null
PPP1R14B	0.45941798393452704	0.9454120120314279	0.6297189965445059	0.7277026482532359	0.926216898259327	0.890927834299623	0.33061911191147303	0.8442087492026921	0.5914224864077471	0.890927834299623
PPP1R14C	0.312136391379131	0.781887719204698	0.9952727037509259	0.0815836340450315	0.7141653271785429	null	0.992690764410335	0.825897518427705	0.201420778352087	0.32305209354767
PPP1R14D	0.437845371250606	0.7125207356546891	null	0.00612488641771689	0.12110583758666803	null	null	0.5087147860924379	null	0.0673297242179146
PPP1R15A	0.6769806858507029	0.388621406828437	0.7955965048900409	0.7955838376494441	0.78018593672079	0.7955965048900409	0.8684433118309469	0.884149024225062	0.857391295495062	0.78259876747179
PPP1R15B	0.553349350747426	0.553349350747426	0.31317164821117105	0.08439562160210098	0.5786056324781229	0.553349350747426	0.20061456778273803	0.107314544487681	0.19754621526554503	0.553349350747426
PPP1R16A	0.510694913178477	0.408099478113275	0.7125843433763871	0.763677743458223	0.43957357379155704	0.33871931423115903	0.488307437822566	0.451485268248223	0.445471723828215	0.47180818874292
PPP1R16B	0.8900742476402611	0.525525341432856	0.6845859301495129	0.6805455893008511	0.8528736010469499	0.793757021009595	0.57494297410607	0.49598073636756396	0.7038186625908192	0.49658461122746794
PPP1R17	0.8988748085486591	0.864876920712177	0.8706464824175459	0.42646161431712204	0.9199544713797858	null	0.670094937183789	0.5778603751538841	0.916806286691136	0.508672881241713
PPP1R18	0.0148736404151708	0.0192815881286581	0.0541629395552627	0.0541724818312511	0.29402069893974797	0.0541629395552627	0.0541629395552627	0.0541724818312511	0.0784583753875912	0.0541629395552627
PPP1R1A	0.838390518122835	null	0.643252176976038	0.664034299195314	0.752852459600795	null	0.6982217585307829	0.753258383648903	0.727462171711947	0.7577425037280309
PPP1R1B	0.667792938374962	null	0.583022742698479	0.41582355619784994	0.567094111158305	null	0.6597905537093621	0.44865971556752293	null	0.5858995047439929
PPP1R1C	0.33783110114267306	0.19114946014174	0.24907502832278602	0.31773417045903696	0.270439285872534	null	null	null	null	0.271788441283953
PPP1R2	0.633741844634427	0.19849436090774897	0.541676359841431	0.3689487499272279	0.289624784321459	0.48297610931804796	0.42076311446188897	0.48007495583581106	0.528589537955689	0.237746696647097
PPP1R21	0.548187901225566	0.9859390073161441	0.48654903028758206	0.580452276520164	0.402310597602121	0.910143707284352	0.47877530732515095	0.5347960649066521	0.8789511595742141	0.851535547629948
PPP1R26	0.0298282180746609	0.119895974670189	0.0231334461604093	0.0125903911902043	0.0446983890007886	0.00872100800874945	0.0236591732123552	0.0259564181801018	0.0133467733897517	0.00872100800874945
PPP1R27	0.8952924724730942	null	0.6052154175075259	0.89550433201923	0.22479735333043602	null	null	null	0.687171024254192	0.7203042500783621
PPP1R2B	0.866512954642641	0.881807196129285	null	null	0.9589656796117958	0.666016957487092	0.6397339023330351	0.6173787572314671	0.7394263047309481	0.746432493656317
PPP1R32	0.7883403080668171	0.895068669680976	0.769372494513565	0.45354525003730395	0.6885462509689739	0.7381907560021329	0.769372494513565	0.865637356708997	0.649353901410027	0.769372494513565
PPP1R35	0.16236803469781197	0.16236803469781197	0.702665138981501	0.650666118051906	0.137934492803405	0.16236803469781197	0.33478457702119396	0.27778450275434097	0.42598516042724394	0.16236803469781197
PPP1R36	0.926674813891287	null	0.83927872720046	0.9895094218685021	0.7388762074062979	null	0.8406437493583091	0.803320755964083	0.626792928616152	0.927579363810465
PPP1R37	0.5145544077527511	0.9088000406781709	0.651969181422494	0.695048052487901	0.910796504960078	0.934259785117172	0.577298255950669	0.555619453536511	0.8456567781752281	0.9088000406781709
PPP1R3A	0.425156973101446	0.8257490540326691	0.596879587965457	0.47120473891265996	0.8864893999248441	null	null	0.846876222744523	0.9860497034094571	0.24635688315173201
PPP1R3B	0.25015205017077596	0.122440767304771	0.376232056729205	0.0923746229585462	0.19019385464041502	0.0388604126626402	0.0388604126626402	0.0388684415180371	0.0218066019663074	0.37180716572016204
PPP1R3C	0.432501528997169	0.633524794467521	0.44438032692898705	0.493381140096644	0.38347120299827003	null	0.45837434317786896	0.295053948252629	0.369956403242075	0.38657872262257703
PPP1R3D	0.609942923814937	0.28471408281661	0.31196928863966605	0.215160075769216	0.26878115510264	0.28471408281661	0.678439047829158	0.401764921957049	0.39926577822538106	0.28471408281661
PPP1R3E	0.36254563268837	0.627557999325968	0.8466493804816709	0.55471168213012	0.951566362547494	0.970841061941147	0.955694988521958	0.330541706268325	0.571019385449967	0.627557999325968
PPP1R3G	0.0874315590863479	0.0260111033626994	0.0376908197680372	0.0487764056252237	0.0300682267084504	0.0328106439067248	0.0276963657944295	0.0507246477250365	0.0263541200864347	0.0049120944759212
PPP1R42	0.40667126153846794	0.8678813337634429	0.0428878809427799	0.112082795173027	0.11201766658413499	null	null	0.49606367212623104	0.462809989303744	0.27265298892726897
PPP1R7	0.42536713376884705	0.6440615810361789	0.5799260780280071	0.579921814880133	0.30374055719481396	0.5799260780280071	0.5381574388483029	0.803980212523347	0.631182380205341	0.5799260780280071
PPP1R8	0.0620902509260851	0.18523601079340196	0.0894487582013544	0.132172123913284	0.39857418252221705	0.135186358859045	0.274528242203819	0.5574473164302309	0.148021884198217	0.135186358859045
PPP1R9A	0.007860514486931529	0.0101856050179304	0.0164620905194888	0.0062458766479303795	0.0613382554938494	0.00544367017479574	0.0156891961078745	0.0154445227419284	0.0278288437017835	0.00820000817812693
PPP1R9B	0.578613308070637	0.623938234663715	0.23277550975367103	0.5796478434025251	0.135198939365639	0.347861738469269	0.232389218486707	0.530738608779916	0.789612828957722	0.13278490976413798
PPP2CA	0.4153861462927221	0.31172311175393297	0.49593664083608097	0.37606931067666705	0.31172311175393297	0.31172311175393297	0.31172311175393297	0.311732499571573	0.40518978380881704	0.31172311175393297
PPP2CB	0.571942905212254	0.654969527619352	0.647220101378349	0.7540932267424859	0.87238375413049	0.786178297211601	0.646739856895519	0.5998480162770821	0.23398450813603	0.582678893956992
PPP2R1A	0.0333180199334132	0.134663150934407	0.166264759060183	0.09514186563175998	0.143778826844411	0.134663150934407	0.195930429454102	0.0753843341048402	0.0816434940339858	0.204914155612536
PPP2R1B	0.907538652949839	0.49845863806906604	0.6851999045999271	0.860326410562344	0.605438450402209	0.0620176125909912	0.45633780136164204	0.762174706869255	0.6516971916601351	0.916492885183436
PPP2R2A	0.630849724375388	0.3874215313218421	0.692689811889641	0.861630683444734	0.557977545773181	0.764709195874636	0.650286079572	0.7362844886621441	0.801161867912415	0.7821422842900408
PPP2R2B	0.397535832549071	0.3980873109674671	0.44041033597443496	0.45214341358580606	0.628936516546225	0.465895054174762	0.3980873109674671	0.28005055380879806	0.25782663143631196	0.360800227912514
PPP2R2C	0.470675937294129	0.16940527545446102	0.6193365825976059	0.51281142461557	0.667735995988551	null	0.538558881210166	0.327485193426439	0.14762836473259	0.360461431721951
PPP2R2D	0.474380805656196	0.8519627997003101	0.7893715135290159	0.7795448672167992	0.7603835203870849	0.921613499204827	0.8256630270305291	0.768076552173208	0.6412718873751829	0.47134434193667607
PPP2R3A	0.10368194160813499	0.275814734785213	0.13498234279051	0.264343468871947	0.29481714106904805	0.0594926446141564	0.260136813335561	0.27337320761898	0.24577301002654703	0.284058243217913
PPP2R3C	0.16005781667218802	0.2918528928411189	0.288050318932509	0.44904428686201797	0.0521195536885594	0.164632525088948	0.0796267981095465	0.256615214465789	0.424775915297236	0.2918528928411189
PPP2R5A	0.8594935761379591	0.8568764196689491	0.9639245438981869	0.574223298680627	0.739997742170506	0.9639245438981869	0.8159580533629308	0.758474268864619	0.9245266433314221	0.79105131507266
PPP2R5B	0.0530999874924074	0.206050244872298	0.14703920378847699	0.12409179369446101	0.0570322123904099	0.206050244872298	0.206050244872298	0.277936643491906	0.29347594408434996	0.416767414544243
PPP2R5C	0.47069135073997104	0.60937579662001	0.8141670666249721	0.697073366255094	0.95449297555316	0.7441845816038131	0.9562530546232579	0.9334274253305171	0.739093562179202	0.880886064049775
PPP2R5D	0.7286841529875	0.696360413046989	0.75939961970621	0.259213202387115	0.839260975787891	0.696360413046989	0.7790859044412971	0.41419123755432896	0.9366771586952449	0.369546282983699
PPP2R5E	0.22317351820579998	0.727243240768141	0.481917987411562	0.9243960851305121	0.50963241049002	0.798492199670798	0.3360184776511	0.31395161909195196	0.47908239173861206	0.5632370819582839
PPP3CA	0.968842029008126	0.6655208788144711	0.700183668943616	0.9363614492602429	0.574080193631285	0.745367203840795	0.605738615417294	0.665099234415446	0.715584426537198	0.745367203840795
PPP3CB	0.6769199713965021	0.558418612755948	0.8123008610126451	0.812287952529752	0.36467195559429205	0.8123008610126451	0.7562858859712991	0.6954989692879711	0.5556921947071949	0.8123008610126451
PPP3CB-AS1	0.4492670070973	0.4492670070973	0.4492670070973	0.449269735287657	0.4492670070973	0.4492670070973	0.4492670070973	0.449269735287657	0.4492670070973	0.4492670070973
PPP3CC	0.9349232030937791	0.8818760269370741	0.9313389091656071	0.9403344776548851	0.45569458223085	0.220905633078133	0.9269831321079091	0.9795413767026719	0.941185495780899	0.937494886465144
PPP3R1	0.18876914998535	0.008849360405720109	0.00663101663568463	0.0353263751026185	0.0079414585039584	0.008849360405720109	0.039798096564382004	0.0638173300579807	0.00826445010131599	0.008849360405720109
PPP3R2	0.18203055857393696	null	null	null	0.0531799414863586	0.254305245561544	0.0483859225687397	0.158346433911966	0.307287280338224	null
PPP4C	0.440419853773183	0.226159392197281	0.711118038395696	0.7262694365362952	0.40406956790923604	0.40406956790923604	0.6719797057153111	0.651343342688163	0.29854788972492197	0.7218479388024449
PPP4R1	0.34563195141480396	0.5629911211052371	0.319011148041934	0.405842409129114	0.538627948555202	0.20985921004976102	0.806001019307892	0.5486411375487811	0.0449952887387998	0.20985921004976102
PPP4R2	0.5535895989079239	0.734032335300043	0.329286006009508	0.790796817406103	0.17604202709167202	0.9001975468935319	0.526642133161646	0.891508939345527	0.6430071920866639	0.6033112570713659
PPP4R3A	0.42281757627490507	0.642562498986721	0.20342004498668997	0.258174829409139	0.302736887102954	0.22034247188038	0.271042551573686	0.3914261494057801	0.298457117754851	0.127489919929695
PPP4R3B	0.290711957028036	0.39347056222778404	0.511912256520886	0.7646710959492611	0.427815693687635	0.6233738357100771	0.5374889658639771	0.730314002235074	0.7863036885560791	0.6676946149001121
PPP4R3B-DT	0.9585606058738159	0.9585606058738159	0.9585606058738159	0.9585522898934649	0.9585606058738159	0.9585606058738159	0.9585606058738159	0.9585522898934649	0.9585606058738159	0.9585606058738159
PPP4R4	0.641641734290874	0.916877958416764	0.818931221153723	0.5874877405046689	0.34018739205275794	null	null	null	0.8828121417552471	null
PPP5C	0.961671610168825	0.9946916842572681	0.950902996780965	0.9795385058587509	0.892094560707968	0.9659406519417358	0.9167876005622929	0.9881124689232521	0.9854511844511619	0.999637099889037
PPP5D1	0.7461124797697851	0.619122641477723	0.9407615988738399	0.649584936513457	0.7427140821933679	null	0.8307048956023421	0.87097215633021	0.6915535900755849	null
PPP6C	0.616500006048853	0.13327633477952303	0.137676732642867	0.46264702241580896	0.14077831284014	0.130483209096311	0.135627833260893	0.650381855252671	0.441454916741659	0.349634530330844
PPP6R1	0.555484274945241	0.49563592553499103	0.16664867010232198	0.640363464304178	0.444712517326699	0.49563592553499103	0.22172853517739397	0.49760840671934004	0.615604331123984	0.39444473024845206
PPP6R2	0.9664321436602821	0.920020111142896	0.735773483505039	0.9424307878313359	0.7339109401209519	0.920020111142896	0.698633424932016	0.9066321842338009	0.828003126225206	0.930780209212568
PPP6R3	0.566228689850889	0.7348394359591011	0.9852573301481429	0.792888394965238	0.713759783435708	0.7348394359591011	0.843206076512047	0.42446016840853296	0.7446766316417339	0.34374291115949496
PPRC1	0.358986094664276	0.8137775347963341	0.42082615344267205	0.709899223734599	0.8452949228350178	0.575960683375604	0.378142616685448	0.507455455900188	0.5909701548055619	0.451420592362307
PPT1	0.8085249362310649	0.690889310598654	0.700932018587074	0.7103603254077301	0.9417966335060669	0.900196006502009	0.841496331223319	0.611720593926026	0.870535262339015	0.340415550324919
PPT2	0.6540038613093211	0.583315943908242	0.5778620939122	0.527330496742327	0.404802511802806	0.37734239292633204	0.583315943908242	0.755664471102805	0.7238664873772891	0.583315943908242
PPT2-EGFL8	0.639025088319674	0.607933504777725	0.709822700138869	0.772340768694713	0.554572254054058	0.36030431650963596	0.607933504777725	0.607927813552391	0.512392145912435	0.607933504777725
PPTC7	0.20039778764795801	0.438292510138169	0.562247899925842	0.34247288154690997	0.0908223881021557	0.569705983470898	0.562777541367556	0.344990299397038	0.378450082098261	0.621612468835381
PPWD1	0.675583685645811	0.377008802720529	0.8019718893427421	0.650807720027497	0.6950132021765861	0.16805914262332	0.7486959002153281	0.7509330237630871	0.260223404040313	0.34864316763233
PPY	0.41494627027215997	0.220810576697133	null	0.16452203659120998	0.540825309245075	null	0.353609428092267	0.15485552240446201	null	0.21158219851691298
PRAC1	0.825885420229977	0.263356909476866	0.28231551612598305	0.5034422203793341	0.0351766983122873	null	0.431203496793417	0.611914748989252	null	0.39227583183252507
PRAC2	null	null	0.5251991860773061	0.7884726289742858	0.137600554693195	null	null	0.20700265077033603	null	0.406055296085303
PRADC1	0.13957563366836997	0.43848731026964	0.537040462297104	0.537038465363181	0.4444672506172	0.537040462297104	0.0591028203360092	0.564790349602719	0.426180170259051	0.71287242489382
PRAG1	0.20426268566792802	0.0242257297495789	0.232791499634455	0.18571225941219502	0.40407881660328904	0.133908113843131	0.45604083925523603	0.104080163157409	0.337266200842176	0.136240687023157
PRAM1	0.715829519442525	0.7466351040983341	0.831177492563033	0.303854931752944	0.654537141556395	0.656180368635369	0.9194730225802751	0.5571974309470029	0.20580984859472898	0.295233048405502
PRAME	0.34180805704554	0.275236619098397	null	null	0.12121762302652901	null	null	null	0.161609143072672	null
PRAMEF1	0.5815941651240811	0.524527599340915	null	null	0.7435508482338751	0.8893578754272571	null	null	0.830417893311377	0.7196325804399079
PRAMEF10	0.931474826579807	0.416050778981651	null	null	0.5488779573364521	null	null	null	0.39033975809244	0.7066979534709251
PRAMEF11	0.297211054391251	0.684001122663562	null	null	0.4960909352911071	0.431921824033814	null	null	0.341802241431169	0.34580217234146304
PRAMEF12	0.9590863017159341	0.8084009150328	null	null	0.644401041634984	null	null	0.9823029947389069	0.770909290449011	0.818384069125136
PRAMEF2	0.942209782035677	0.977378289166269	null	null	0.49014046121395	0.8403168869394358	null	null	0.484439817883435	0.7280022164403009
PRAMEF20	0.7042581526465429	0.5732989090927659	null	null	0.312401845309812	0.590746738286578	null	0.42162332231554606	0.22739893696694896	0.924021886917098
PRAMEF25	null	null	null	null	null	null	null	null	null	0.44429691336868604
PRAMEF4	null	0.223333891925348	null	null	0.72103953140163	null	null	null	0.515155107690339	0.91372035331454
PRANCR	0.702551318438183	0.702551318438183	0.702551318438183	0.7025413606847439	0.702551318438183	0.702551318438183	0.702551318438183	0.7025413606847439	0.702551318438183	0.702551318438183
PRAP1	0.8165113841635809	0.45609300878234704	0.658755407982859	0.392126528527105	0.43070176850712893	null	null	null	null	null
PRB1	0.715026019426458	0.250031940478781	null	null	0.440454216336971	0.668326506660735	null	null	0.343842619123659	0.5987368098380501
PRB2	null	null	null	null	0.287881489537891	0.0787872195556369	null	null	null	0.225512084471385
PRB3	0.5936156108021071	0.6877891909556361	null	null	0.8989239828770509	null	null	null	0.656092083363896	0.793324822185516
PRB4	0.6821389020379549	0.690295714607057	0.0976676297782024	null	0.8125057924866991	null	null	null	0.782335945077347	0.9469294092487909
PRC1	0.8428635750464609	0.95871595974182	0.888623796650521	0.965951867991179	0.8733917657005219	0.9574138557986569	0.990162079919479	0.7468830080783629	0.950485025112421	0.9574138557986569
PRCC	0.9888882846649659	0.8857581360096851	0.932601910701537	0.9325913662400078	0.890870484531305	0.932601910701537	0.9687361806836559	0.912398595251835	0.6463546418901229	0.8432756047647859
PRCD	0.16845808134737197	0.24941742617594198	0.24941742617594198	0.343660868745308	0.19391363494574598	0.36639188230023495	0.24941742617594198	0.24942903219214801	0.5477505799248871	0.24941742617594198
PRCP	0.22329603200564604	0.468367127690192	0.576024538207279	0.565615742411569	0.6812330678518471	0.17152583033537303	0.351629063428565	0.254219106446054	0.38615316923608006	0.45984797428147206
PRDM1	0.39568772868809904	0.869803851669247	0.538754607328198	0.6433044666782671	0.569048500376419	0.5725344550723461	0.7767948622233559	0.7494378429420111	0.8899020041415849	0.699242873197322
PRDM10	0.276626769554146	0.17318238293732402	0.123302946206764	0.081318813238753	0.302018889776289	0.342694376372921	0.0980673293472677	0.26249048828376004	0.19055328191567897	0.7288581175516371
PRDM11	0.45466024440391706	0.20015493704755202	0.20015493704755202	0.184327012463262	0.29192305251851697	0.20015493704755202	0.20015493704755202	0.0469098070743199	0.18637272496496302	0.0736677431863183
PRDM12	0.690331269937922	0.6460296340783521	0.25935532081945495	0.948775029881786	0.6298583956679671	null	0.9051197286551089	0.802631387039253	0.9059117038768549	0.832892854741316
PRDM13	0.157896387971854	0.256762310103276	0.550788112913374	0.28654141091818297	0.792571073982505	0.550788112913374	0.550788112913374	0.5516806643085811	0.716397879139235	0.46451055836298494
PRDM14	0.6671183528812379	0.321564155336043	0.365648810729391	0.486971789301214	0.187528373725781	null	0.370395224806896	0.694701016450363	0.975679564623789	0.699135687104884
PRDM15	0.43804668649712397	0.0191813123247346	0.34729232007819705	0.533347885071668	0.648510668031432	0.180283047600251	0.5852031835112359	0.3591447827379651	0.366549157287107	0.27013733554803
PRDM16	0.0483103794412732	0.216054453374708	0.305730737255609	0.22189450224787302	0.15052734745083	0.143823674169171	0.33171263627638004	0.0523907435887843	0.0479361684391776	0.24643155560787397
PRDM16-DT	0.182751620263792	0.182751620263792	0.182751620263792	0.182764581670352	0.182751620263792	0.182751620263792	0.182751620263792	0.182764581670352	0.182751620263792	0.182751620263792
PRDM2	0.493689934298713	0.39957671606076794	0.37592252107655705	0.29189922061124607	0.0900348203327	0.08892151244275098	0.390947147168212	0.436436648487046	0.23152066212580397	0.616195447917403
PRDM4	0.39582385529924197	0.43565499683303793	0.399225266643437	0.332038196379527	0.632312222354412	0.4173382699352	0.39884594401940293	0.497475977261464	0.42421835159271704	0.525050733897104
PRDM5	0.146308804534621	0.332477154104961	0.47312057835777094	0.536042232634213	0.32014974691290804	0.38722926556149495	0.459921549491607	0.608441251619304	0.6085017870209001	0.5664741923539979
PRDM6	0.8430608538488079	0.9911598731389409	null	0.879304221826831	0.937210446657872	null	0.8129348540955821	0.944126357886353	0.7775375046341559	null
PRDM7	0.10327732376952199	0.17419091685980898	null	null	0.35915433519479795	0.160278695043633	null	0.663186766346906	0.23240537630657002	0.273423591116132
PRDM8	0.33912881661743	0.23734036748881798	0.679138812140105	0.791682277710997	0.0394213667317629	0.400168295364298	0.350343778012504	0.569531320349871	0.9135502125028659	0.44694434242332504
PRDM9	0.680584678431595	0.5377904779145061	null	0.633555632972665	0.9467960533001949	0.8807210911141421	null	0.32127800009043395	0.5764420248585099	0.7557180097898449
PRDX1	0.941885036475119	0.8942230859108641	0.961949608231688	0.8883602019078299	0.8418266373217891	0.8942230859108641	0.8942230859108641	0.552367663207821	0.8942230859108641	0.5774169077642729
PRDX2	0.5807154717143349	0.5807154717143349	0.621492774891212	0.633096970685979	0.696608942369799	0.6061142852917779	0.8641400401547099	0.856909309004789	0.21134225433276999	0.5807154717143349
PRDX3	0.392311231117137	0.7574867544558052	0.7233786532931179	0.9446584522709001	0.8532610534933179	0.7300302754686059	0.765013211230784	0.8957206847349721	0.8066837912563141	0.8755414180648571
PRDX5	0.60119456766378	0.691142486181818	0.8019612529235759	0.847224191039356	0.622780132978908	0.8019612529235759	0.757699377806467	0.523040833118942	0.879537265407379	0.8019612529235759
PRDX6	0.794035508806699	0.794035508806699	0.787933334596254	0.847575975297953	0.715494643443798	0.794035508806699	0.7278431333	0.7940228687684621	0.707470142749475	0.794035508806699
PRDX6-AS1	0.49057829655611795	0.49057829655611795	0.49057829655611795	0.490578805872656	0.49057829655611795	0.49057829655611795	0.49057829655611795	0.490578805872656	0.49057829655611795	0.49057829655611795
PREB	0.873331810946819	0.912777002361477	0.93439622103359	0.710769708825883	0.34105599622218497	0.8024414080535649	0.9107850591290991	0.72615734866712	0.7001823887793269	0.920689955118182
PRECSIT	0.505819015567157	0.505819015567157	0.505819015567157	0.505818700967808	0.505819015567157	0.505819015567157	0.505819015567157	0.505818700967808	0.505819015567157	0.505819015567157
PRELID1	0.777198347470078	0.716298447110103	0.578507536725404	0.745799370560684	0.7902163948698071	0.716298447110103	0.5114187922952009	0.5940734148686321	0.7887660499850029	0.5075217519010229
PRELID2	0.187937657930464	0.0129817551967197	0.0924971235423272	0.285772265983479	0.112552860238925	0.234855771295606	0.0906266766755541	0.293678563996659	0.16999535783290098	0.289978957464386
PRELID3A	0.36227257175754496	null	0.942941100253465	0.9403191661117829	0.73115011502655	null	0.8750950519067641	0.9303512926813281	0.7709706114699381	0.9277144846077
PRELID3B	0.6448156519994279	0.9480209321242661	0.914970883062976	0.971344617092857	0.822042725259327	0.9480209321242661	0.923974220589974	0.9422548474810749	0.9245016596499759	0.931940228120773
PRELP	0.524809432224277	0.386196030951782	0.30176763460277806	0.28659570752180297	0.28774052526058	0.48295637509949796	0.45723313642942803	0.33368880981928806	0.41709780714768396	0.206894360956855
PREP	0.743985474039717	0.43085553484678796	0.635778179795621	0.385402788566837	0.26037966608902996	0.382033355340234	0.685090744614195	0.274854598363375	0.7568987922385659	0.5026984697627199
PREPL	0.179578285460067	0.254519093335773	0.5605164581904499	0.41744008343754707	0.11975438005899999	0.535674227364916	0.351253762442814	0.24623680843900503	0.11877660702561399	0.45085105448636
PREX1	0.7207453640566641	0.532585383210871	0.538383163853845	0.634665692779056	0.7405193448862379	0.67868742646522	0.67868742646522	0.6786784389030339	0.8559561565759302	0.67868742646522
PREX2	0.889524810999205	0.874474041498162	0.9752850078049229	0.9830041386654979	0.995366569951615	0.999483672517286	0.9752504243210691	0.9202561372673829	0.975425675113569	0.977335336519943
PRF1	0.153987302352874	0.236083746467992	0.20739643333467003	0.0764117267808609	0.11652344035431098	0.0918415715373196	0.110218125302795	0.0768377855773136	0.19492194105394103	0.35519004292302603
PRG2	0.36467684469749195	0.484479229848982	0.20846564739939802	0.45167381644009796	0.315082727998745	null	null	null	0.488814221820155	null
PRG3	0.246516450610052	0.375951714171113	null	null	0.488844259318019	null	null	0.261450540916375	0.282793447824324	0.5559136473614571
PRG4	0.104611079951116	0.16601451861708702	0.16601451861708702	0.556410174498557	0.13378733993220698	0.16601451861708702	0.63094735198096	0.41977245848955197	0.11289998127245501	0.13159800560202803
PRH1	0.721782653011347	0.73582716101338	0.926671211222225	0.9266602914421039	0.9324201074078821	0.95813258698855	0.926671211222225	0.9266602914421039	0.923407863539695	0.926671211222225
PRH2	0.23633352792333104	0.128612731911033	0.128612731911033	0.128625595066683	0.0991457364651981	0.128612731911033	0.128612731911033	0.128625595066683	0.128612731911033	0.128612731911033
PRICKLE1	0.0588494465639937	0.15737613132670802	0.232187860364185	0.0412129433563759	0.31687398430419894	0.24628317624094198	0.552762445334324	0.500727017635617	0.211453172998811	0.292948684058175
PRICKLE2	0.992094187988282	0.9959651835	0.999123974442534	0.916388570589818	0.997933434927671	0.9985431946543442	0.9959651835	0.897866143588899	0.99156808581818	0.9959651835
PRICKLE4	0.446414563602885	null	null	null	0.306293724429673	0.26918800570180396	0.46812287460202595	0.635855431718819	0.46080628032915794	null
PRIM1	0.7455293196770308	0.7895373300895691	0.423275435530024	0.5740835849196999	0.5624956321468111	0.7895373300895691	0.41405751328757395	0.570731426987776	0.204489823005158	0.7895373300895691
PRIM2	0.907917246792017	0.76460257214056	0.39642944612031805	0.38103265018149896	0.35273723378922606	0.39804901224482797	0.173324919744461	0.34211600345996	0.5239480714035151	0.225037880443374
PRIMA1	0.22299016928007898	0.290764304379896	0.42537284534355396	0.19358118373694397	0.393434701790008	null	null	null	0.610481645374914	0.19585969719593901
PRIMPOL	0.6022064291672371	0.487922921977786	0.27162117597285	0.4165356022675639	0.39864467832566497	0.45147789603838206	0.766435776822876	0.520322977215246	0.151147422371298	0.0239311518850223
PRKAA1	0.75130640773671	0.41499180511463896	0.829403915767924	0.5799150410467829	0.880814889826133	0.729858268346799	0.831466945284422	0.569012751707193	0.5608135428574731	0.830053237536452
PRKAA2	0.5207751183729861	0.519752826517594	null	null	0.9208825004482141	null	0.620168266525611	0.616026324920547	0.8431624876444781	0.5513977558861589
PRKAB1	0.6919909304854479	0.870331429508325	0.792740895236929	0.8521211993241858	0.8749696300648641	0.8792919368220741	0.818948289230645	0.7885623674182559	0.670547257697365	0.8792919368220741
PRKAB2	0.370529740607353	0.209729264384021	0.243414768694109	0.284693366841792	0.32936240053943394	0.318813134667567	0.573342122115604	0.208350040491772	0.195633716328425	0.6423931683087439
PRKACA	0.6764460518336551	0.44325649675336704	0.40869446653721503	0.32145976811103305	0.298385933133841	0.44325649675336704	0.44325649675336704	0.44325954398071205	0.18579502037491602	0.371903597661099
PRKACB	0.388404740978247	0.770816577406291	0.7098099993560859	0.8957539446091629	0.842323234334787	0.8258010854948281	0.4353466427639279	0.402955167902831	0.661839771476696	0.9082107195868491
PRKACG	0.0601388574480725	0.0359629742306016	0.284316507595441	0.433661814583454	0.334921885307245	0.29424889295322	0.38204669939439506	0.0793562883269013	0.19617610473554897	0.44025747360163303
PRKAG1	0.8037675037254921	0.8037675037254921	0.6221142612903261	0.752096252404194	0.6914830764494599	0.689792896153821	0.8037675037254921	0.803754706817234	0.61931183438612	0.8037675037254921
PRKAG2	0.124181963115934	0.0545092572786825	0.715798469356418	0.9052333239402929	0.469177799230142	0.33651152324219	0.38977509618996503	0.41181509650636405	0.17426343332733701	0.166929489128265
PRKAG3	0.655110127703063	0.7954373214724191	0.676970584154163	0.776209812856774	0.79268932862738	0.943171222641255	0.682270130333767	0.731380577781029	0.71066803915095	0.85341830592927
PRKAR1A	0.118668632008011	0.24383863330804698	0.5828211296024	0.50147528045089	0.605363999585346	0.0705355681887121	0.24383863330804698	0.243850399364279	0.5901242647032521	0.24383863330804698
PRKAR1B	0.7419881604495459	0.952921507921403	0.762112657230741	0.666638686952203	0.9271250713356429	0.925449098610965	0.9710310269164641	0.961788149782068	0.9537682655660931	0.9214952312627719
PRKAR1B-AS1	0.493810596805875	0.493810596805875	0.493810596805875	0.49381093142675	0.493810596805875	0.493810596805875	0.493810596805875	0.49381093142675	0.493810596805875	0.493810596805875
PRKAR2A	0.00301477401439511	0.212905328217547	0.0119536656289921	0.0294553097638097	0.279727218868686	0.18834639710267498	0.12367759509987102	0.0726991174075782	0.089397805772755	0.021414260883517
PRKAR2A-AS1	0.7133855026026671	0.7133855026026671	0.7133855026026671	0.713375134683982	0.7133855026026671	0.7133855026026671	0.7133855026026671	0.713375134683982	0.7133855026026671	0.7133855026026671
PRKAR2B	0.515320695031957	0.40792532038744705	0.32687606804174896	0.312673410486964	0.542048536250336	0.430442722664198	0.259163571908977	0.0904767820217039	0.225992555028188	0.26585668573042104
PRKCA	0.324647554927558	0.6566913030579621	0.156729527378618	0.20937153521221696	0.166602983701242	0.336105005744842	0.13140444219909403	0.3539845988460121	0.559277236868748	0.44801272716849794
PRKCA-AS1	0.333953208784308	0.333953208784308	0.333953208784308	0.33396164919736704	0.333953208784308	0.333953208784308	0.333953208784308	0.33396164919736704	0.333953208784308	0.333953208784308
PRKCB	0.0860550144466465	0.19825716632270501	0.7046246643848699	0.496286978487807	0.157026738112762	0.0234605679312892	0.614096456861178	0.0745002734480604	0.553501150572647	0.0621607115404417
PRKCD	0.41421179946375397	0.43964907341504605	0.32039630370512606	0.38537910560383404	0.654785992120869	0.17131102135113901	0.6196118375034201	0.615979879583826	0.464234755214633	0.7526008983437091
PRKCE	0.7140790956708759	0.5692606759677811	0.661902281983921	0.460826003552007	0.5480376389476981	0.444906897630384	0.642711790504355	0.548024900887498	0.47315542498308505	0.744598748191655
PRKCG	0.516571578472671	0.800583459194115	0.841029589641808	0.6872292643716711	0.12527015128528302	null	0.755455517271962	0.78926024850189	0.663053751904146	0.868380551894386
PRKCH	0.23582728352482699	0.0985181623242201	0.072314718164979	0.0369004741861146	0.549377618635934	0.240069490864707	0.33171165690062104	0.140625040819712	0.37018143074509	0.11908454749356501
PRKCI	0.422652960587657	0.50687423696515	0.46756743610671797	0.590353933588893	0.463367992859516	0.37652301736912497	0.4672898043119749	0.6350596843665269	0.598994352465351	0.492921882941067
PRKCQ	0.6538414154306971	0.505433018954575	0.944163957657967	0.7080117205628349	0.8896008105405091	0.872916414765658	0.606615454083546	0.41827583309750394	0.59756370575118	0.8606712393617779
PRKCQ-AS1	0.658532482627635	0.658532482627635	0.658532482627635	0.658524377253614	0.658532482627635	0.658532482627635	0.658532482627635	0.658524377253614	0.658532482627635	0.658532482627635
PRKCSH	0.581081515989393	0.7603666993987641	0.35910596832925296	0.22744996122960198	0.649056187238927	0.31918810389971697	0.33511846697131	0.35466441480244204	0.8257723136016031	0.7251296938125409
PRKCZ	0.338574250320533	0.424740065477327	0.4355510005749749	0.585978319695309	0.38223647611794004	0.0164035027413261	0.36101459360784205	0.625330403644582	0.6245145679885911	0.5673627481672571
PRKCZ-AS1	0.84383336636404	0.84383336636404	0.84383336636404	0.8438202845596241	0.84383336636404	0.84383336636404	0.84383336636404	0.8438202845596241	0.84383336636404	0.84383336636404
PRKD1	0.501162321988207	0.7378541020398259	0.10465958364472	0.743016348129865	0.833712798442592	0.676455353909584	0.612890169401422	0.41441537876439793	0.486801925307944	null
PRKD2	0.516172825003457	0.26976630614215197	0.617923262242432	0.250704524170771	0.256441648862025	0.6997328460234821	0.458525901446437	0.0644360456292286	0.47213330255406893	0.22572966356172
PRKD3	0.171431071910537	0.42749017776019393	0.36441349314249	0.300060521206397	0.183670916421767	0.32176797157923603	0.315337810674526	0.275779177491979	0.391383795631701	0.294009673772739
PRKDC	0.9417354823586931	0.7937551002602721	0.902691293332428	0.9300714440261642	0.620674203868005	0.840945453899765	0.7523655030129391	0.6776750525026449	0.975200873049756	0.95537745855437
PRKG1	0.30612146235482696	null	0.424510696867776	0.35813080195917896	0.318523743391411	0.22019488075343102	0.21829036919985603	0.184204898661673	0.113742143999496	0.20105285282618002
PRKG1-AS1	0.13848960819824302	0.13848960819824302	0.13848960819824302	0.138502595193341	0.13848960819824302	0.13848960819824302	0.13848960819824302	0.138502595193341	0.13848960819824302	0.13848960819824302
PRKG2	0.6663602361653449	0.420687560754845	0.863735526864652	0.19482741410856896	0.6087481448322671	0.812687039294067	0.8650873371750359	0.262967656924079	0.721672780430904	0.690930407852554
PRKN	0.0802738445355473	0.648263255556329	0.300185360324198	0.26487006682246694	0.15387246703069501	0.29460924618105394	0.29022686318588503	0.262421734736	0.334398684664135	0.300185360324198
PRKRA	0.990098457456023	0.9309780264119359	0.970420554130443	0.9176567874932601	0.9625717648089971	0.8451554664289109	0.9811609551751921	0.987470635686889	0.954112046587383	0.9144244542766858
PRKRIP1	0.45577440681851	0.35805888000434705	0.41534578202888706	0.418004757569052	0.222945969484823	0.413255840063034	0.367004500020411	0.8632805708567909	0.413255840063034	0.43065796299360104
PRL	null	null	0.8355182087913671	0.294455023224208	0.49182304386663706	0.38788389208879603	null	null	0.0683021950597956	null
PRLH	null	0.390741678414415	null	null	0.8134038466683701	0.41820710716766296	0.780774417152047	0.32018910180433696	0.7061296929420409	0.387402153069003
PRLHR	0.147589584662577	0.194852479650972	0.399010171543632	0.5069396738909	0.18582420851390696	0.399010171543632	0.399010171543632	0.36299059627730695	0.3896488925801311	0.23052091768235397
PRLR	0.247158893634605	0.186238645208374	0.5543372999909211	0.333585809016203	0.040959913967331	0.0260420268042561	0.437148040898666	0.36057024864026704	0.536567544494339	0.313962956688026
PRM1	0.33029999056611303	null	0.7765129204639721	0.0910276898258579	0.347315219357818	null	0.402950001397964	0.45481121725822704	null	null
PRM2	0.275475954142096	null	0.746936441440208	0.29465287698140397	0.326154944738205	null	0.258993077982364	null	0.216970473028512	null
PRM3	0.134399079922875	null	null	null	0.0148667103728062	null	0.0993283139857986	0.0156224068683871	null	null
PRMT1	0.427813873816128	0.460198855517475	0.5789624055665661	0.24813532522332502	0.19196925811597398	0.460198855517475	0.539268643436771	0.477054440502996	0.45230129608476505	0.45369695313450104
PRMT2	0.27775080302933197	0.44473487786142896	0.406636811643641	0.230831894678963	0.541232892068214	0.283039057224661	0.39262186894332396	0.19731536347010104	0.6345820250206179	0.253642111539986
PRMT3	0.322752785809218	0.7613472896084941	0.691534138654221	0.559295881456882	0.211260352948162	0.19267694510452804	0.6930432380826821	0.560045126115964	0.5889446667142011	0.556666383939611
PRMT5	0.337291159689961	0.337291159689961	0.58966303966644	0.486877423982546	0.25655337766034597	0.342562286836532	0.781831767882073	0.405942287682393	0.426317961511714	0.16221604393481198
PRMT6	0.897578149256393	0.637325948273588	0.810594962913106	0.666403178308087	0.692039468423823	0.5841666091986291	0.8254795419513109	0.749938451203886	0.476324501708145	0.547203321410724
PRMT7	0.654011935490728	0.24541965652314202	0.5207608213242729	0.715612615253994	0.419614435482208	0.522726857572734	0.22286680048394103	0.473837321479365	0.20825046436798603	0.24541965652314202
PRMT8	0.8495640291645341	0.488046275375432	0.80480895985351	0.704059121987256	0.730605427694792	0.745375856474678	0.8262330749677279	0.890573346133381	0.875566710214646	0.34019246855189
PRMT9	0.999356110982428	0.9937130033562529	0.995211605885966	0.987079545399249	0.997016289706591	0.9937130033562529	0.995512095222203	0.9936919214758431	0.982041818994558	0.969357721064078
PRNCR1	0.150416001455208	0.150416001455208	0.150416001455208	0.15042906914798002	0.150416001455208	0.150416001455208	0.150416001455208	0.15042906914798002	0.150416001455208	0.150416001455208
PRND	0.927794111923204	0.955762144624835	0.46182101454181895	0.600323757811838	0.6041261579425489	0.051385866915088	null	0.796582684476626	0.291036277811195	0.602979379627801
PRNP	0.7057384193455691	0.51254976510659	0.552659462220588	0.22568323453629102	0.149011286276704	0.135611332270202	0.5511099741751179	0.127297955221687	0.35394443283510796	0.0733586173311221
PROB1	0.7217748102457471	0.7920590392082689	0.903864425777944	0.5010606522067249	0.7215167437604241	0.7920590392082689	0.6031185972302829	0.741873145331519	0.8065541423442311	0.7920590392082689
PROC	0.8323980803930691	0.437979033043751	0.763612591294356	0.422278634601511	0.22218763769306302	0.215218812327897	0.133573147839675	0.512281914341859	0.709955666251619	0.321998464640718
PROCA1	0.1808207684989	0.0482350409870635	0.157218699028251	0.16907029033090598	0.0432248706165609	0.11248848247755901	0.247289262246836	0.11514720566660401	0.171130112836339	0.17950920971251896
PROCR	0.8129079490372808	0.874143281046859	0.6989971056087789	0.7269630391216201	0.9043417233566099	0.563757377933664	0.84187104082406	0.7140326139149201	0.6063643204318511	0.7657920643565931
PRODH	null	null	null	0.735992383214063	null	null	null	null	null	null
PRODH2	0.7944378922155759	0.176588966111861	null	null	0.40808606295201705	0.42287864490616406	0.222355542481357	0.290047838422067	0.672966929465716	0.523326051187814
PROK1	0.516763308880598	null	0.20299060925248197	0.302519121979341	0.442234427871296	0.307390867210773	0.381311188759562	0.326394018388315	0.33901191111030793	0.520909338758277
PROK2	0.19235800664398897	0.5081333612611401	0.37120833891137606	0.0816702845418897	0.5800479561433729	0.834592355555382	0.7575791433088492	0.17163318002984698	0.37120833891137606	0.18557992931699202
PROKR1	0.8368177561268181	0.24602686539610996	0.8416980956554058	0.506281148025155	0.753134116477332	0.672811557446799	null	null	0.29454326246670803	0.550053413565803
PROKR2	null	0.167002296383991	0.1122116014587	0.115216211832585	0.559838552105758	0.638568710194391	0.229010725566592	0.451486712685895	0.6521866665313	0.47448075256893
PROM1	0.8528448692946741	null	0.8068733391874059	0.6315548126257851	0.559731244020679	0.19046042118936396	0.7286216285505159	0.527214503083954	0.524633412369091	0.502068149177105
PROM2	0.404327531835698	0.782388932870364	0.4675442231872489	0.43013039480724796	0.589111234679384	null	0.426131725222072	0.728485159552318	0.5504078422706371	0.9364081740066591
PROP1	0.0736597837132145	0.12505882320564599	null	0.301606325878496	0.49814808130749705	0.39370291411897296	null	null	0.15562254364294198	0.662666125852962
PRORP	0.38974587001512295	0.38974587001512295	0.38974587001512295	0.38975167708766206	0.38974587001512295	0.38974587001512295	0.38974587001512295	0.38975167708766206	0.38974587001512295	0.38974587001512295
PROS1	0.939703695458218	0.930313958182126	0.998383439767556	0.9822463741612341	0.9834157421033021	0.971170882180744	0.9962464346892671	0.995029112927624	0.726986802393866	0.9962464346892671
PROSER1	0.10994984188381401	0.0453814316970521	0.0438072827447163	0.139820938945475	0.187368530783295	0.0282137957307036	0.0197001464350256	0.008134145068743291	0.0687303412105387	0.0282137957307036
PROSER2	0.84254998059221	0.8145305987438171	0.573182144643203	0.90958947757405	0.7951572986987611	0.8145305987438171	0.452835326207472	0.775110449546521	0.811295168466205	0.501412157393631
PROSER3	0.41547046319955294	0.6759534221291059	0.644570447504416	0.58422909838884	0.628685672600674	0.635105057880962	0.840449320983389	0.9681845466012751	0.257660545391345	0.6759534221291059
PROX1	0.0969896827082917	0.0511014949488988	0.0866134848075558	0.270848791770936	0.0555508436047034	null	0.0648807223473203	0.0224836764187908	0.6447530928309201	null
PROX2	0.278985596724992	0.54767923386548	0.539341692506674	0.31026015613494107	0.8239695446023829	0.54767923386548	0.512872751293775	0.46116145683142296	0.7755474297999542	0.44022515469834
PROZ	0.5173007219388389	0.343105786182456	0.381563739337096	0.738587619882364	0.890909316828183	0.9574009544399291	0.8151009304958271	0.9497898223035219	0.5792673044400489	0.5436904809555441
PRPF18	0.183288343771845	0.22970394338784303	0.12825871246132	0.40780077300396994	0.27955509220169394	0.22970394338784303	0.487650919553841	0.770596713172345	0.525316052432522	0.32090712084100204
PRPF19	0.0361233585889706	0.40864886466661	0.23761059552834	0.0615333429098845	0.25194723337561603	0.312350897056068	0.520332893510819	0.23875972640549	0.300989977389451	0.3789357140064461
PRPF3	0.9967671092256759	0.880794289492675	0.6622158250761999	0.7603973001915508	0.11146687045323898	0.7711399429989358	0.910720009476433	0.937138071998734	0.956052680017113	0.808560463501162
PRPF31	0.6314412068841551	0.20940452977367102	0.530403169056872	0.341537928239263	0.823664978226514	0.8330354619018009	0.7231874588974979	0.723176737951948	0.335885246619455	0.7231874588974979
PRPF38A	0.4813530674080221	0.647410542536514	0.549174667418827	0.37356487138674394	0.609181816875913	0.647410542536514	0.743842435652937	0.20564851459448003	0.898276305255025	0.512107841621087
PRPF38B	0.652642248021316	0.7143046673726741	0.77704818983309	0.700736712998866	0.80824895235641	0.874818089434534	0.623059456811343	0.5631384309797789	0.8508666320705558	0.608264919315047
PRPF39	0.857221950289212	0.985965924605192	0.985965924605192	0.947141853843019	0.7969399108534241	0.985965924605192	0.8374677967416899	0.98824004243036	0.9775926550930392	0.98747663483166
PRPF4	0.583770999501421	0.695704079218503	0.521829968170055	0.23168954138370498	0.8638492854732209	0.680960041043865	0.69876881859497	0.51713255502221	0.691810394553468	0.680960041043865
PRPF40A	0.30325257925140003	0.15860828857135	0.0143334974392788	0.0668039406247077	0.2693032223517	0.0996452334920203	0.511401270817741	0.18938799434862602	0.0462873413828789	0.0996452334920203
PRPF40B	0.0832704278669205	0.037164404505372	0.325223625905877	0.12349989762254901	0.123381238549983	0.0129491310499178	0.0226593546379158	0.017762812827066002	0.0426275757079956	0.15089132674389802
PRPF4B	0.989740600155434	0.986408837790737	0.983066026990763	0.8362597072656379	0.933879571240659	0.9584558441473271	0.9091186763828241	0.9223776423608921	0.9484745836955508	0.9584558441473271
PRPF6	0.19238158219197002	0.203423748992026	0.112245174453386	0.13887757038151902	0.23365417217996698	0.14589454886050598	0.20303873505205702	0.24620721951958202	0.14482190818958898	0.41403585250551594
PRPF8	0.67216377910062	0.864920563583629	0.700038582473037	0.848229013493519	0.9914339336894069	0.9687423286369871	0.864920563583629	0.864907613234016	0.8721123976089251	0.864920563583629
PRPH	null	null	0.7910058717197751	0.5970162220450339	0.29782250634768104	0.49829967225034794	0.21408574914911496	0.24299674897119	0.201322666827285	null
PRPH2	0.43182557662694604	0.12423548482380399	0.767477587888007	0.570975044169156	0.469989314755214	0.749622413284052	0.49316039930250505	0.5378255386680421	0.683696128029129	0.06811515636379299
PRPS1L1	0.9985169079051942	0.8352930744349449	null	0.625868771991881	0.9220973332371071	0.887123005739782	0.996594652900006	null	0.7559599650176742	0.882215730695167
PRPSAP1	0.172931184884825	0.244223380753708	0.0807971434495337	0.184975248656032	0.574398636019713	0.5644616358911451	0.153308667404852	0.116271416987899	0.180940659665981	0.27719489362458805
PRPSAP2	0.28294466906390897	0.5329138979009089	0.22673757877450498	0.296317941496284	0.26943331078366195	0.39161739430686	0.33204909649222697	0.332057620676461	0.034431118691779	0.33204909649222697
PRR11	0.256242577017457	0.6162869067573961	0.6162869067573961	0.616280800537844	0.852667894333734	0.40152040184049703	0.189486259066559	0.920576366010855	0.43700755663616503	0.8342404423120129
PRR12	0.221604107928392	0.165456475861332	0.295881003720547	0.0910149831196823	0.0968383603824811	0.165456475861332	0.6043123846378771	0.0560432827794971	0.15598835524241597	0.165456475861332
PRR13	0.785354031598878	0.785354031598878	0.8098570980890379	0.89167397977445	0.8779891403262241	0.785354031598878	0.858390615170257	0.7853415564606041	0.785354031598878	0.482638339750758
PRR14	0.927247483140864	0.8764360600472609	0.9357755912627309	0.9141323885889059	0.511315901410374	0.866191826119872	0.9361780355947981	0.9175292533570629	0.890903147437374	0.8728603623979491
PRR14L	0.333637918149391	0.729849340946932	0.37699766375990795	0.534234618165503	0.7745025072617242	0.652225370442267	0.372780822754269	0.49544236149599	0.6408795839134229	0.5934822729710401
PRR15	0.987916709243524	0.530379648080458	0.81623890718546	0.934531000623993	0.444316724809572	null	0.788955360477754	0.942049291177607	null	0.9513339597790842
PRR15L	null	null	0.0810515393502056	0.270725828542151	0.0936327220047633	null	null	null	0.296449048387585	null
PRR16	0.0305144407192979	0.6899401023461229	0.43514782945081204	0.649207815446638	0.596635499064626	null	0.347834739379451	0.7123988536727809	0.32029555102476	0.712290993443174
PRR18	0.49596558580687894	0.258145461991072	0.238601086727065	0.674809480964577	0.68243127721789	0.790249579559223	0.706252703153307	0.36825327994137197	0.6688904569890071	0.423247909906675
PRR19	0.6381195228701839	0.885787932938623	null	null	0.360803133437717	null	0.775767046063547	0.39361980098985905	0.548362523734784	null
PRR20A	null	null	null	0.715998670234308	null	null	null	null	null	0.675362915044408
PRR20C	null	null	null	null	null	null	null	null	null	0.675362915044408
PRR20E	null	null	null	null	null	null	0.8636279190261128	0.776012065667072	null	null
PRR20G	0.954040001619996	0.8225496228563941	null	null	0.9673166443611729	null	0.7897681520980879	0.934857118309703	0.906506043644311	0.99462187973594
PRR22	0.711407940357497	0.380315827575536	0.69595662281342	0.6802295413019399	0.40339925848254204	0.69595662281342	0.711566290505148	0.6917437303246861	0.39451459694443397	0.69595662281342
PRR23A	null	0.5765750993288671	null	null	0.269660041859068	null	null	null	0.18176784661993803	null
PRR23B	0.946710624750427	null	null	null	0.478893294561779	null	null	null	null	null
PRR23C	0.838490838115302	0.39935327221612893	0.39935327221612893	0.13995910736825398	0.293482610669216	0.39935327221612893	0.39935327221612893	0.293949553338963	0.618982414308717	0.39935327221612893
PRR27	0.46904582292682395	0.7159587005638149	0.649443644488256	0.8070922797739799	0.40729286009837	null	null	0.6719972111723541	null	0.50284539431802
PRR29	0.247263487604123	0.39279005930673205	0.592280389294435	0.27925374788588797	0.505818268705471	0.39279005930673205	0.36145839068488395	0.375498851446421	0.31050262718321503	0.39279005930673205
PRR3	0.6654721075465	0.755484123816381	0.685636786214271	0.843462413707843	0.33055959644851396	0.685636786214271	0.685636786214271	0.685627507254626	0.47360455002546104	0.685636786214271
PRR30	0.581095893432401	0.7125387195218571	null	null	0.485651840411827	0.5507929562903	0.7043823869813309	0.19492325706716898	0.584972870571744	0.551935794668885
PRR33	0.8711670606216879	0.7676476799444699	0.7676476799444699	0.767635608158076	0.91822067312929	0.7676476799444699	0.7676476799444699	0.767635608158076	0.824937881180502	0.7676476799444699
PRR34	0.6054758087593871	0.459769247356929	0.6054758087593871	0.668772912096762	0.6054758087593871	0.6054758087593871	0.126819214438558	0.412184360747937	0.6054758087593871	0.6054758087593871
PRR34-AS1	0.415656949174441	0.415656949174441	0.415656949174441	0.415661440868315	0.415656949174441	0.415656949174441	0.415656949174441	0.415661440868315	0.415656949174441	0.415656949174441
PRR35	0.684480017098234	0.0988905958968836	0.33422996372995506	0.691275543088695	0.25044662026607895	null	0.467002962147125	0.203334381898048	0.926081648441509	0.478188449093166
PRR36	0.45929776598672295	0.726655916769677	0.6753216236923679	0.8027265238235072	0.674774312498019	0.773838809591991	0.9129897368400308	0.7804617802288181	0.6402751503529059	0.7954989349722651
PRR4	0.9410883891658921	0.9410883891658921	0.985752573481946	0.9491921020673799	0.9410883891658921	0.9410883891658921	0.9410883891658921	0.9410784588902991	0.9410883891658921	0.9410883891658921
PRR5	0.666320478641593	0.18699232892563197	0.8670469177426559	0.35492635349607793	0.415960602959404	0.0904310570978316	0.628159271606527	0.249444362063359	0.174011222459514	0.307594029023361
PRR5-ARHGAP8	null	0.628867410094233	null	0.21478148213254802	0.0620538548059077	0.150686409680217	null	null	0.22804862857815	null
PRR5L	0.12005172643363199	0.0864506093497703	0.0727048021737398	0.00767826210355208	0.0406799172197207	0.0341539067045319	0.0916904650510218	0.205934992754903	0.0453739757834733	0.25336441964094103
PRR7	0.7076321360366771	0.95136566301489	0.686823058787473	0.9772084290039691	0.9788910652301029	0.956376289605565	0.6778836211217671	0.9729282735120942	0.9963823964710641	0.956376289605565
PRR7-AS1	0.645693156486199	0.645693156486199	0.645693156486199	0.645685639088621	0.645693156486199	0.645693156486199	0.645693156486199	0.645685639088621	0.645693156486199	0.645693156486199
PRR9	0.501530701929222	0.923839532241119	null	0.787726655180317	0.8986521339640909	null	0.8947772193443381	0.892234327889429	null	0.689393665826052
PRRC1	0.846828809962177	0.9139979972737031	0.264462336850558	0.8976919778548009	0.528472689144315	0.7375325184222941	0.235235664301131	0.665275364223766	0.329655587982126	0.639601767432582
PRRC2A	0.39915882618112	0.80721737153053	0.54563442367445	0.545631967108242	0.35607748201710904	0.54563442367445	0.41199873312795504	0.48320952480451396	0.370014507696036	0.316369664233693
PRRC2B	0.5210112409609949	0.907474027719307	0.8153249059371659	0.9395021206147129	0.8389390552370842	0.9145838024617629	0.828593880525741	0.5642255315262309	0.7449219329533591	0.892903025806396
PRRC2C	0.0546780389161171	0.000212100386020623	0.0390933832949017	0.0091217837134572	0.00257382994493981	0.00193540114657438	0.00514577234719234	0.0117241779858013	0.0071933749505025905	0.0178623884996221
PRRG2	0.523669011054615	null	0.23997527075353198	0.47316358801199293	0.201398647915769	0.20026593105308	0.392915358906348	0.5942355629241779	0.24247319177779297	null
PRRG4	0.548873816637278	0.7524607674445991	0.48729554500430705	0.6587114222699739	0.540542497240286	0.541266618257008	0.487186585112383	0.69953327612219	0.140624232791688	0.46724055217794297
PRRT1	0.509016390636849	0.114690314317638	0.281904253110121	0.28191479289090504	0.219847494505365	0.281904253110121	0.281904253110121	0.28191479289090504	0.4708939936299729	0.281904253110121
PRRT1B	0.966481832236004	0.7066073832058359	0.9973527893131791	0.999169787531499	0.743063124809783	null	0.9992438575114291	0.9907708096930291	0.689425591497119	0.9880510508284621
PRRT2	0.584847618392689	0.584847618392689	0.23344410862249199	0.24195111446204604	0.6786944117746461	0.584847618392689	0.5300969333025051	0.5848431006632671	0.5121729493985	0.584847618392689
PRRT3	0.20320633124440302	0.528287108520106	0.661795508015809	0.658263818492354	0.5624054007665461	0.528287108520106	0.376248518971281	0.417884546517508	0.287166338613551	0.528287108520106
PRRT4	0.5556814754086711	0.61732051378148	0.303725800068261	0.576151354571812	0.186285501301746	0.5965382983064991	0.3021866087575589	0.39678697850764505	0.24487622594714603	0.21905671577022698
PRRX1	0.18869397212776	0.45276256917906704	0.5981286218581429	0.4560549342639071	0.61227458310029	0.6339420064540601	0.44848624674409704	0.46339474565454	0.8722867841685791	0.348798417227479
PRRX2	0.0459137805051076	0.15697226165040803	0.354916409231063	0.213467927085554	0.18231863011138197	0.512638302664086	0.187476609786369	0.302807905965177	0.5539550532214039	0.307196536132529
PRSS1	null	0.366442366797115	null	0.373939628595925	0.00778928739557	0.0388559909410647	null	null	0.0137934060923678	0.4874145731508479
PRSS12	0.503468724228173	null	0.781950652097705	0.82767927842671	0.667152252010804	0.77966964651713	0.7674927051193291	0.5839955872735121	0.309166666174268	0.588355424787642
PRSS16	0.940934047908105	0.758391488121312	0.778286345054994	0.7782740205256641	0.962909809110275	0.778286345054994	0.516148984109397	0.226318757083359	0.5153153002744539	0.636406657894249
PRSS2	0.14460124343208802	0.0541702839264236	null	0.268382226184513	0.0915662682169235	0.0331838996131149	null	null	0.0215032744628967	0.22632988421712
PRSS21	0.31390539046131394	0.374131571766318	0.683270513902673	0.798811895456095	0.54191558895967	0.434240647470204	0.538866684428824	0.5575520980985711	0.313417477587802	0.405374144437811
PRSS22	0.942404777597193	0.6417034305264301	0.980764717520318	0.271867069856224	0.142762940413107	0.16536301176299698	null	null	0.395269648000884	null
PRSS23	0.292802782990902	0.663962733174763	0.676521921670143	0.681864669925205	0.389326472403166	0.158248085697732	0.8241814883351349	0.436219955297942	0.652857880435949	0.479795413715279
PRSS27	0.42455998431505004	0.30856590464062894	0.551203790405966	0.508101173770787	0.531073471926853	0.334648324992068	0.518865216264296	0.33203795948035897	0.595973589959952	0.743107556811424
PRSS3	null	null	0.787858771040795	0.181402337266386	0.139631355441618	0.236534216885278	0.710346751252103	0.6169116608193871	0.674474146666577	0.297062616689315
PRSS30P	0.26723261962705197	0.26723261962705197	0.26723261962705197	0.267243667842746	0.26723261962705197	0.26723261962705197	0.26723261962705197	0.267243667842746	0.26723261962705197	0.26723261962705197
PRSS33	0.29213400455054606	0.353125840121248	0.323164861045731	0.22628773413849	0.251826647561404	0.960909714194574	0.32175251666453397	0.22438302655127	0.475128598676747	0.267778402135515
PRSS35	0.16155322148959697	0.4214630121946	0.0711828248899282	0.304706348132284	0.0723231587618419	null	0.0719772583870875	0.137297507091926	0.07256380022949001	0.11364952778903
PRSS36	0.155559420834757	0.29160132927946697	0.7371161204732389	0.7400305716322759	0.507835861094992	0.560191361986531	0.738888756369272	0.123802045213307	0.300347422101036	0.44815874120655397
PRSS37	0.7948150635358	0.917244855559611	null	null	0.943546192302683	0.8148738015461999	0.875338736007909	0.982042508112109	null	0.9338007013223121
PRSS38	0.690586050118297	0.48646128593111704	null	null	0.9044750003927791	0.7042699260108259	null	0.7728919204049659	0.664242271819151	0.50302563150259
PRSS41	null	0.44436611523449	null	0.40650960703048294	0.8222869739282629	null	null	0.899048473276138	0.809329372579311	0.8277492617136151
PRSS48	null	null	null	0.19540601510463398	0.027827412574314998	0.0045370453514612	null	0.0058515394551108295	0.0573071886263659	null
PRSS50	0.7943923159460949	0.6430748040256129	0.906243065994435	0.44542823681386107	0.8505064417704891	0.934101561175611	null	0.512433166682444	0.19485253072757003	0.8851680420702859
PRSS51	0.439296222528218	0.45173519784916205	0.5536608146030739	0.7883874798865821	0.476521452262313	0.612651386311449	0.5536608146030739	0.5536579308376851	0.185660559804071	0.5536608146030739
PRSS53	0.21249067107506	0.21249067107506	0.32602051054756703	0.22464056390656698	0.26074220202557	0.41130439384882794	0.21249067107506	0.212503189264623	0.616882048490625	0.21249067107506
PRSS54	0.376559636229122	null	null	0.263639046558748	0.129167161140388	0.119359174698517	0.257499666238174	0.45988687837125897	0.36262861953458503	0.319918489335895
PRSS55	0.41448761056320005	0.19934610567626898	0.332221683095162	0.0888444959952331	0.19114595273236698	0.283992586458516	null	null	0.0301822736791973	null
PRSS56	0.5259413359314871	null	null	0.8820645382946191	0.936977830602522	null	0.781048725321528	0.954517748181484	0.630649695188787	0.910830861558004
PRSS57	0.0607350720553942	0.0565714475392368	0.0670473709400659	0.0655475383359648	0.0288731024238071	0.180796176500037	0.0653940319313786	0.0639573845810568	0.0424615525427293	0.0610726310189588
PRSS58	0.0535668887085439	0.0594316474482182	null	null	0.252287411083641	null	null	null	0.123845113054224	0.0551168608839579
PRSS8	0.250864637444019	null	null	null	0.878291018391729	0.352460143225146	0.546863171664489	0.29381836907267894	0.164571799886727	0.8335143388617429
PRTFDC1	0.29678095177048197	0.0364517515395641	0.0026010423265267	0.00546579094423468	0.0072568776388964905	0.00593404125275872	0.0203049223809768	0.0126292603564743	0.00209057807098817	null
PRTG	0.7788708149187091	0.28310865635501803	0.638499485268084	0.625497577063249	0.69908206682701	0.24538853030106697	0.609704184168787	0.535996740173556	0.8183313501812941	0.5370005849282271
PRTN3	0.576629414897109	0.812319614347039	0.99471148725139	0.983488606167547	0.984140518770722	0.724283201693504	0.9147118074805501	0.914700248230914	0.9913387699428609	0.523796540407771
PRUNE1	0.0728527509792376	0.44919947079861894	0.44919947079861894	0.449202202581071	0.280302197244141	0.44919947079861894	0.615494835838141	0.4664751090198839	0.44919947079861894	0.21544308902916504
PRUNE2	0.229288752094474	0.0453815410343567	0.0441358737422407	0.0159327068492705	0.0720129210541772	0.38191092560456996	0.0514155767553083	0.132659110044534	0.063205392967681	0.0670673841374485
PRX	0.176564112247698	0.132497993042896	0.31374732230930996	0.200160796614156	0.251990577912973	0.22822424837179697	0.284321990446735	0.240873935573246	0.14001033397371498	0.410674010825429
PRXL2A	0.11546222558762	0.17850165610722102	0.0480335494018573	0.048042537589302	0.0280182262178758	0.0480335494018573	0.0488047252488198	0.0454630898478102	0.0596420254711968	0.032217276253388
PRXL2B	0.25956256204567396	0.192919411157677	0.192919411157677	0.19293225435956102	0.0497531080994919	0.10654356320674499	0.192919411157677	0.19293225435956102	0.12407910356402699	0.546330019363586
PRXL2C	0.0126493914161025	0.31551404514328196	0.0224208230432469	0.0224266083902404	0.21805129829648498	0.010772256612098	0.0141792374562252	0.0685253115391571	0.0224208230432469	0.0712255767079738
PSAP	0.414167726925815	0.24843086699520603	0.19783164115820398	0.278869796113205	0.634067802118894	0.33563614650186097	0.408412215078477	0.322542093182982	0.326556140067282	0.607536655814326
PSAPL1	0.71538604698419	null	null	0.528989435051059	0.433957553346504	0.25638635040305896	null	null	0.0765676414990823	null
PSAT1	0.10939606321658	0.635659055967813	0.146465289192763	0.144962308652294	0.549344391546041	0.365419215798271	0.144404587676134	0.19104888561330102	0.6961105029791391	0.5952312782069089
PSCA	0.39070641263885403	0.827497483101902	0.8768847819004401	0.6568865852641279	0.982299315817966	null	0.870948708672807	0.711172582464775	0.7978984973582309	0.817711253986485
PSD	0.557187129428856	0.031356917065179	0.21138566241451998	0.12211159577363001	0.180173959156465	0.21138566241451998	0.18594513003823998	0.330461090097015	0.11115325615828801	0.21138566241451998
PSD2	0.749910372935577	0.39159444367433704	0.201383340604257	0.878223767554147	0.33250944399291	0.247713194823341	0.3713184481916071	0.417532098136244	0.187999555500074	0.356414958805947
PSD3	0.054496775062082004	0.0347158482697401	0.387132949977384	0.4779989328447	0.31020748156731504	0.251447720092076	0.31065720822877096	0.7625271713797891	0.41420814984036697	0.248172791319965
PSD4	0.0977739575625336	0.28522833656899	0.126360785974468	0.11910306347241599	0.12265854326687099	0.0679023954255665	0.0835756113708667	0.103847459172541	0.0722481248750783	0.0835756113708667
PSEN1	0.319263906648386	0.299512520120397	0.546060653928349	0.29577245377521993	0.325214120709133	0.32056941922170196	0.46792571405936406	0.464153131448277	0.331813729152283	0.22624826850222896
PSEN2	0.0670187941346358	0.24394399864595998	0.0787164891430419	0.364344771942818	0.48637674525581703	0.394316943698827	0.0246647525268534	0.0943539470872752	0.17738489099052202	0.189008561381747
PSENEN	0.47600259353590296	0.47600259353590296	0.47600259353590296	0.476003889458156	0.582487771735665	0.47600259353590296	0.4812714800684871	0.5866840367442478	0.451880687670705	0.270182758620608
PSG1	0.37936596696723707	0.449334002467038	0.365857741735291	0.36944785059077395	0.41256843540639704	0.561993734665675	0.342527999959469	0.347777985044806	0.34302596979324396	0.163009484183245
PSG11	null	null	0.6748216412049909	0.672722939292839	0.608758713504913	0.9388545337929709	0.8703195799810749	0.5311993774419199	0.7124747282099879	null
PSG2	null	null	0.945812093661229	0.943507005770262	0.9815777965134971	null	null	null	0.971669165138623	null
PSG3	0.9217554465581991	0.953316719658023	0.9599512147030309	0.960389184703746	0.963159618262616	0.40718501805001	0.9540304843046249	0.9635684108040351	0.507326390015689	0.530296636117992
PSG4	0.9307758833180079	0.503233015007836	0.575736407623188	0.588930005966729	0.379474017666045	0.5026688020629551	null	null	0.7928816424538722	0.673198014395125
PSG5	0.588268739686165	null	0.703542942500972	0.290829984142984	0.7843492491742622	0.9040584611921979	0.7045880365098771	0.769109434711838	0.630786844952487	0.6827854799218491
PSG6	0.26458243043549695	0.291255384637253	0.298010659093565	0.618203034815511	0.318316789081532	0.17597900247803502	0.440427131955719	0.537468425192611	0.233761292512208	0.7124123852782959
PSG7	0.330169964694322	0.153149411056293	0.8442911794581222	0.9444627321392259	0.624288133579646	null	0.335218562812376	0.53497724881036	0.40870825720706	0.340434235313265
PSG8	0.856303584530963	0.332430105133848	0.8957647505855549	0.937429404482148	0.30823182784355296	0.659308326369972	0.922586178652945	0.268896502672661	0.251399425342648	0.271182942393937
PSG9	0.629936133666698	null	0.8928028617770949	0.49918734790066494	0.7130740885172958	0.662047615302942	0.765184970112245	0.517789428413434	0.9345450030283741	0.49762739809564893
PSIP1	0.9583529284066891	0.9147416467483559	0.752252554915505	0.686348740525707	0.703765240962093	0.9147416467483559	0.756875347128413	0.6816539612626059	0.609023668151422	0.900225507292846
PSKH1	0.20197036621131503	0.211391725305379	0.16829341953617996	0.225630420456456	0.207673248167466	0.211391725305379	0.14866574462099402	0.211495297645928	0.523595526451804	0.264975956685427
PSKH2	0.262916463536215	null	null	0.39187055818428396	0.23357294108235999	null	null	null	0.5230831186405639	null
PSMA1	0.00633485039928697	0.0370607685316423	0.00303171735236445	0.014567683338796999	0.0711267722958682	0.0370607685316423	0.0312918374905219	0.147757944985849	0.0581393163788456	0.5912349184768871
PSMA2	0.765018964673707	0.8431194193846999	0.8431194193846999	0.8431063368961629	0.8431194193846999	0.8431194193846999	0.8431194193846999	0.7421362337556741	0.9744119703935831	0.884142385598397
PSMA3	0.34057351805282005	0.29196027652017603	0.38854931501777	0.46806722251065597	0.19777734618144396	0.29196027652017603	0.447704300159676	0.5795869927285071	0.0366186261718232	0.5419409610127051
PSMA3-AS1	0.31595045156760604	0.31595045156760604	0.31595045156760604	0.31595966458603697	0.31595045156760604	0.31595045156760604	0.31595045156760604	0.31595966458603697	0.31595045156760604	0.31595045156760604
PSMA4	0.007311757090051491	0.0104570643076709	0.0153173687424189	0.0464170738562535	0.0561350788873413	0.0379997020802031	0.0146801952328959	0.0186291141072392	0.0111409295916646	0.0358917310902109
PSMA5	0.152404443730523	0.0278638486413297	0.0803523613799938	0.13071574218166399	0.0679433886504952	0.0679433886504952	0.0785724026106367	0.14871373091105702	0.0679433886504952	0.0834599131214838
PSMA6	0.00689334899969289	0.0101575604903781	0.0118317420482066	0.0187941337727424	0.0220945011449984	0.0278240543355934	0.0278240543355934	0.0278306684230804	0.0238506251640992	0.0278240543355934
PSMA7	0.837509942489395	0.58243473762613	0.7226089141640679	0.722598213556728	0.238441077605232	0.7226089141640679	0.669762956958312	0.864602819874116	0.657573295171897	0.7438257840679979
PSMA8	0.30432193784563205	0.5816743408678849	null	0.9741762639862191	0.8354284214060551	0.729365051649148	null	0.39432112870721897	0.334730733092178	0.280424766501035
PSMB1	0.346865646526429	0.0998628126806591	0.410682952291324	0.127418093332298	0.553001445442737	0.248653839767736	0.34272424551706604	0.483741490152889	0.37798580564918505	0.295261425294389
PSMB10	0.145022832030989	0.12944419168710197	0.12944419168710197	0.12945706738951898	0.193245653786335	0.12944419168710197	0.14934690021298402	0.176368215863215	0.323894754862397	0.21351809160004898
PSMB11	0.28190085002655796	0.0941695664375916	0.21849380900059198	0.27974319051540697	0.0062430726994967605	0.05786193429252	null	0.12388197330048599	0.12234177903228599	0.300113878963302
PSMB2	0.283287250646562	0.146393335441453	0.0621241704208157	0.0963838155877177	0.16653880302638802	0.0621241704208157	0.0621241704208157	0.0726207558709498	0.10141741166641999	0.020161162905928003
PSMB3	0.35586398991766105	0.24717056829414397	0.12727012242473598	0.156373003193673	0.11445817578714698	0.12727012242473598	0.12727012242473598	0.127282964467405	0.265527281315297	0.271012391198903
PSMB4	0.307623634709563	0.4763123467300471	0.186794222195899	0.32685251610719607	0.29727513030867997	0.33968756904752195	0.182365753055608	0.326273264263472	0.29700897296690804	0.348489550400775
PSMB5	0.47233978766234397	0.37078431008681395	0.14236608911006	0.150727569595309	0.189273666762907	0.18004037977793802	0.140310104873336	0.124913063849791	0.27725774076982695	0.176004220484978
PSMB6	0.528355833938982	0.545868788218401	0.657165615908265	0.17768414241799899	0.6642290875847071	0.528355833938982	0.5461827266267401	0.20343335123183898	0.16148008048593898	0.683131832853724
PSMB7	0.47097567695480397	0.637537060119589	0.352757339910331	0.387060778100789	0.27622080673426397	0.47097567695480397	0.347548573424464	0.29484718996558	0.24589643528745497	0.618101993470754
PSMB8	0.0671648727956771	0.0148461923919943	0.0296908331431172	0.0296977104634875	0.0340867442333819	0.00706153032756377	0.0296908331431172	0.0296977104634875	0.0895432390105152	0.0296908331431172
PSMB8-AS1	0.143234908500931	0.143234908500931	0.143234908500931	0.14324793623275	0.143234908500931	0.143234908500931	0.143234908500931	0.14324793623275	0.143234908500931	0.143234908500931
PSMB9	0.18796460884049396	0.30869467089909997	0.339409020191646	0.29710309494461	0.41426066920733706	0.256838436979891	0.168005660440461	0.4320214443258571	0.19807143066550698	0.128038834239332
PSMC1	0.9386085888594051	0.9918572757353309	0.975785059921518	0.9720475077565458	0.9924496345832511	0.9946749176168829	0.9767325550961301	0.970664138144889	0.9241200045194641	0.996210558553976
PSMC2	0.015120764997825002	0.226348092750971	0.17148670474807698	0.0315833109709044	0.434800359584296	0.226348092750971	0.7495349909763779	0.0163100891577039	0.469830283507666	0.226348092750971
PSMC3	0.31538659898763105	0.32640222905699107	0.30879226760663	0.3925467282647271	0.40013528645524504	0.353803036788351	0.308887406045861	0.39877638248699204	0.8245058443402841	0.714860268574525
PSMC3IP	0.155437877467957	0.20255295302328102	0.20255295302328102	0.224377597139147	0.271809313433087	0.0241333802399133	0.0331070649328702	0.0874987974018047	0.257815732775822	0.20255295302328102
PSMC4	0.666557468589098	0.7976120659016309	0.6386680280005009	0.7538163740355781	0.604968485315075	0.604968485315075	0.604968485315075	0.604962942708275	0.484795872656546	0.760759355919709
PSMC5	0.11995378224655198	0.0668909743089236	0.0668909743089236	0.218286659820077	0.0744698054563459	0.22243640918505803	0.166047281049171	0.173203351670273	0.0194741453469665	0.0668909743089236
PSMC6	0.461644055585019	0.189761974614873	0.27584691047458	0.42478689689784005	0.291457189434427	0.30093746678613104	0.27414296919931697	0.4234173046971429	0.48777795592035905	0.36588624640197703
PSMD1	0.778406065905914	0.8182250318066842	0.708716894067338	0.821913365818222	0.6484421822086159	0.834592011916794	0.724774872893718	0.8639782072638559	0.9435807812290791	0.787500194092271
PSMD11	0.8841757170771422	0.35443298182890004	0.628412283698761	0.683871526242386	0.722963886576552	0.7428830603683729	0.7428830603683729	0.5868392478710179	0.27548040531445694	0.7428830603683729
PSMD12	0.32833331330554305	0.682916585831397	0.3811172275507849	0.673710268605053	0.6974640928498741	0.387332946491072	0.47514900560920903	0.36399272109836206	0.52252388600132	0.12074018657242401
PSMD13	0.0982390849183266	0.437920046354084	0.0986024293541862	0.228415657553101	0.21877286994602	0.192626864317898	0.0833596425801582	0.275190646319573	0.0659485403792212	0.0543290700879312
PSMD14	0.397141687209353	0.394537340909758	0.6328439589199361	0.6826376240035589	0.30857652844558897	0.30857652844558897	0.512363002377422	0.7020415373486469	0.680640357729446	0.30857652844558897
PSMD2	0.7111298729782259	0.812275092604654	0.811416456059898	0.859082591708393	0.862310652366423	0.907213318320805	0.807978348862413	0.845558291217764	0.8119205767161609	0.762642264662172
PSMD3	0.7908619845547921	0.739777483755426	0.93843085623921	0.6566505356892961	0.8376692162606271	0.44841872944292893	0.8543809969131391	0.66466054960175	0.552219016155682	0.803189825131385
PSMD4	0.769092071294814	0.843258123848331	0.9298620065526609	0.7478616910442379	0.6918044883641271	0.9043952747345659	0.8999687066892791	0.7538812230601379	0.9774014214732091	0.7360657386704409
PSMD5	0.5866481196984251	0.854349322877658	0.87225161049931	0.301406859292911	0.812633728754582	0.752327879696995	0.7536889582877131	0.871902735809533	0.8678297450944829	0.805721464017312
PSMD6	0.923689919482752	0.966508506050658	0.9778870816702842	0.989218770416595	0.9050593563784259	0.966508506050658	0.940548845103769	0.976546644666519	0.958464688459148	0.9662833473252129
PSMD6-AS2	0.946497328981317	0.946497328981317	0.946497328981317	0.94648784340075	0.946497328981317	0.946497328981317	0.946497328981317	0.94648784340075	0.946497328981317	0.946497328981317
PSMD7	0.280622358233981	0.495092631907396	0.235457301582995	0.4742270658737971	0.5014714469004121	0.495092631907396	0.279533603147311	0.482918201647378	0.332972077921372	0.495092631907396
PSMD8	0.913549089550051	0.9240111721559531	0.9269159356928891	0.956996038987577	0.9304030459179291	0.947308466176748	0.9333043432015892	0.9690863678664291	0.8327709959661991	0.8861431962198121
PSMD9	0.8073003474247241	0.616773261706047	0.452588536990522	0.449110551819641	0.0846321343979979	0.9729548515883509	0.8284793496445308	0.742740943162325	0.435744476680355	0.330608161491173
PSME1	0.0439311768028427	0.0284380167693422	0.10157291999937501	0.0467801626356102	0.045120576172459	0.0284380167693422	0.0284380167693422	0.0284447186386909	0.0335130138221022	0.0845684981961697
PSME2	0.0850477437848275	0.0751144198241941	0.0600371955550137	0.0600472129241909	0.13409558871843	0.0600371955550137	0.0600371955550137	0.0600472129241909	0.06830105421633799	0.0600371955550137
PSME3	0.32075942491775605	0.31684463534526797	0.31684463534526797	0.316853811053326	0.6556224771613499	0.11877387839098501	0.508605472952358	0.36193411355979493	0.443101756113779	0.31684463534526797
PSME3IP1	0.596407014234301	0.596407014234301	0.596407014234301	0.596401904379793	0.596407014234301	0.596407014234301	0.596407014234301	0.596401904379793	0.596407014234301	0.596407014234301
PSME4	0.334241045761268	0.8737283731413299	0.524679472241246	0.524678139578587	0.36852704167696504	0.524679472241246	0.8693977337894592	0.6410096047867421	0.40567523204894396	0.524679472241246
PSMF1	0.11435933373755601	0.105548727762856	0.0225041559109942	0.1532643047285	0.512448301799931	0.418776109192089	0.041497541171383	0.0827452907310076	0.0125213029001856	0.105548727762856
PSMG1	0.0161601196383119	0.0716337177201087	0.0564175565241428	0.00473179474501446	0.000276111301084148	0.00301211997678128	0.0548901738177474	0.0040758420554676605	0.0170163068433071	0.00301211997678128
PSMG2	0.547460926001206	0.19443524227676998	0.36179939923284204	0.0237652989148334	0.303188661246011	0.14456950961619103	0.21964241734069198	0.00829680841511752	0.0199890691659826	0.0681804049935088
PSMG3	0.151132641589318	0.0173757786328368	0.0632314174407117	0.0836789172761182	0.0100418083905665	0.0632314174407117	0.159715310069841	0.106800366457655	0.0299399845579589	0.0632314174407117
PSMG3-AS1	0.7277584788731379	0.7277584788731379	0.7277584788731379	0.7277475995100129	0.7277584788731379	0.7277584788731379	0.7277584788731379	0.7277475995100129	0.7277584788731379	0.7277584788731379
PSMG4	0.320033136824897	0.207425254711327	0.30934859705390805	0.236054604591129	0.21953060265993699	0.241760630571462	0.313005584115596	0.43200768601994	0.19116520237275797	0.0925462128773342
PSORS1C1	0.23876139589728698	0.548347521902864	0.112088306129997	0.553597370535715	0.34613075871115	0.35331874540536107	null	null	0.20743401575798298	0.57572054019754
PSORS1C2	0.370368034834877	null	0.0216627743814799	0.0241792750554531	0.40086636454825	null	null	null	null	null
PSPC1	0.6966780888088261	0.78254413380314	0.781608040544763	0.722956373826943	0.814535751856567	0.841010822784859	0.837277505053567	0.7576679829927209	0.7862701435015971	0.5769412710487359
PSPH	0.815488207503982	0.5558046054005921	0.622366033933325	0.7738168605090171	0.911627017875022	0.8809600250933058	0.719789514254605	0.7500454973490849	0.6478502373894439	0.5836160504940949
PSPN	0.947127572267981	0.5298493819275539	0.5298493819275539	0.65723550223234	0.628316735665946	0.269395138879368	0.5298493819275539	0.829561776110888	0.24718577809659897	0.5298493819275539
PSRC1	0.939046253982593	0.85315288571199	0.91546494840094	0.983070385517671	0.9008223851358409	0.9318922187908479	0.9699773014951159	0.9435972274981719	0.93200680073842	0.846409967168181
PSTK	0.324102858963666	0.303837534781378	0.421883820638905	0.30505439918211197	0.49134636266621	0.400995448547615	0.400995448547615	0.401000690248503	0.216438375322175	0.441790815447731
PSTPIP1	0.95737365789245	0.8845673847794008	0.862445684303004	0.862293968459658	0.9447893538989921	0.991544697575402	0.797359428211083	0.6972873882459749	0.9632564592940849	0.7566202788080241
PSTPIP2	0.239924417552805	0.14201483695123998	0.37204354246712296	0.286017708342939	0.3630401842011621	0.21141514083171398	0.284151753387	0.460370063216516	0.6012380651982571	0.333707620160922
PTAFR	0.38370690564851895	0.46433723953332	0.41322422572712897	0.496782161268173	0.5032062965432771	0.43419944943681	0.28390662576188697	0.29656147155692403	0.281831609322099	0.7395487943784229
PTAR1	0.871896484938848	0.856934450201395	0.951960210557566	0.974031432951441	0.8598967586326121	0.9169680922099301	0.9533695798383359	0.961347471678326	0.654121426092169	0.9914196407840309
PTBP1	0.28202805549196697	0.7421233113277991	0.279479637330506	0.410073499092841	0.0109573216722745	0.338989910245101	0.301372442828175	0.31068789414179304	0.46908148010559997	0.4582532918084539
PTBP2	0.119190632570682	0.37845533312636503	0.420977416010606	0.20939406076562195	0.32361856631431896	0.234855928761917	0.349910547339288	0.348725567463872	0.232693271128879	0.46924569322560994
PTBP3	0.5525222193009991	0.319603023138158	0.471427147995901	0.565616384109677	0.532748827540671	0.56940695525074	0.458086438145051	0.497939190836043	0.514523432689986	0.331414838155777
PTCD1	0.17014978005678602	0.443673477594497	0.44570518949975396	0.40930209640427095	0.32357214313219396	0.17010741588231398	0.5741162257992111	0.573234954816218	0.6400755840883671	0.40527035465800004
PTCD2	0.954613992993643	0.492511629783907	0.936649105888765	0.7904393702442908	0.609874828708914	0.936649105888765	0.8533839501131592	0.835322347062749	0.747906337213526	0.936649105888765
PTCD3	0.9617956242209359	0.94131402402235	0.851348565028196	0.8495429057409041	0.8005517202453131	0.851348565028196	0.87426144694123	0.8766676917471891	0.954547840350708	0.851348565028196
PTCH1	0.5566949540302609	0.198853562179135	0.617240126155687	0.683531063941184	0.5808793658157421	0.5662631376480389	0.861574935113101	0.796979249986763	0.6666918504404761	0.80813913475043
PTCH2	0.728102815076742	0.596431259642889	0.620417942792287	0.7296080430873672	0.316829688826381	0.427969892841712	0.133213240889175	0.19415123678687302	0.45415174656308793	0.5944818730434039
PTCHD4	0.484634167906649	0.39076806846199497	0.129522948279049	0.573875204100546	0.6255393821755579	0.830960224153235	0.306017011548563	0.30602663104196504	0.36628763103934703	0.306017011548563
PTCRA	0.474192299900916	0.21083569930516802	0.269904838606841	0.27317338380627104	0.14322340359616	0.245041571709279	0.461137587983378	0.42943661771670505	0.9348002688214331	0.158623186438034
PTCSC1	0.23032769952974103	0.23032769952974103	0.23032769952974103	0.23033982173949902	0.23032769952974103	0.23032769952974103	0.23032769952974103	0.23033982173949902	0.23032769952974103	0.23032769952974103
PTDSS1	0.309525774648167	0.331802983114827	0.333352098154146	0.448266326097733	0.0273546589941786	0.333352098154146	0.25152530347504	0.261288517604901	0.220259759829297	0.669096850839781
PTDSS2	0.7273932512455408	0.7551045379620509	0.91052728037459	0.892878885901281	0.52722334826045	0.5863647555055961	0.810520408224107	0.810507520935287	0.96362607291449	0.38748196529088297
PTEN	0.0666334477901787	0.45222506021251896	0.0223552965350781	0.0105441180917624	0.13471832526901198	0.13865589188622798	0.021110080605803	0.0211156480268711	0.0660449729856619	0.0132489208311133
PTER	0.00523138649422295	0.0121301136816969	0.020290190480921	0.0930854482556804	0.00322783214230161	7.394763466088059e-05	0.0194444296192695	0.0203663820033067	0.0795833771717016	0.0340594896916561
PTF1A	0.36674784389703297	0.00829626531732086	0.43132621698551	0.14495357566259698	0.0351498211637518	0.0205891439494215	0.33497842111601	0.10810572387307599	0.22768556745061602	0.147393560337421
PTGDR	0.8926477598592719	0.8407379731093421	0.6986530017622959	0.5647233164095029	0.9594031289567528	0.9240840739344491	0.6901097237827621	0.7641276543229641	0.9152846746463159	0.730251465410385
PTGDR2	0.15855766892824402	0.261572316078936	0.33131623392427	0.38556473250082596	0.0378022559956589	0.232675219502657	0.121043547655349	0.151846525341047	0.0915154537507963	0.20516063150315697
PTGDS	0.527739169647074	0.832226673737515	0.832226673737515	0.5639062353080799	0.964649054982768	0.832226673737515	0.48186415585841	0.42985203578953707	0.46632899372175896	0.538756834150427
PTGER1	0.44265338936341	0.913927348114433	0.669898924956889	0.846877512991032	0.5448557863385679	0.766891710189702	0.766891710189702	0.858453686685501	0.8163600705595631	0.9064647714918449
PTGER2	0.3369156380961131	0.46294301633280704	0.541271788016446	0.24105581554827202	0.372751198457425	0.477907774567915	0.39801186763969204	0.565205310866543	0.369200163685466	0.513001588291996
PTGER3	0.9548827922200799	0.535839649357896	0.879662247900559	0.237067834779073	0.7862410928471519	0.22010930012428898	0.9339507553312301	0.899497301408246	0.438596239765516	0.751985083345398
PTGER4	0.7088953558994459	0.8428100302318942	0.7043116032670441	0.685114839038353	0.7086771837215841	0.8428100302318942	0.578184778685452	0.538565512876041	0.7403310514382679	0.8428100302318942
PTGES	0.5764303863019239	0.28575515880716396	0.024788311870656003	0.3588998718453279	0.35177241071179804	null	0.20185523337384398	0.119469827302547	0.505629153310414	0.15170316161727
PTGES2	0.40398977449180296	0.8956535707538341	0.8243945604085929	0.82438153861416	0.801237942518641	0.8243945604085929	0.407235030023559	0.531627612754563	0.816476526855583	0.7894296805328341
PTGES3	0.186793862691418	0.0587470849861974	0.509010619207549	0.594636235906182	0.0823750357136327	0.0823750357136327	0.4785316981855371	0.48358092013278403	0.0823750357136327	0.572253743761387
PTGES3L	0.6873531151287641	null	0.65253370689298	0.612148007569254	0.675858408261667	null	0.510215038817018	0.7536634446593331	0.49134668961024003	null
PTGES3L-AARSD1	0.7218853032858141	0.664292380639601	null	null	0.969889786294734	0.906097301390492	null	null	0.474771209294371	null
PTGFR	0.0475691159031803	0.0655360143381179	0.148399784227457	0.660486902876294	0.329086209994677	null	null	0.288937500340188	0.37580148778327793	null
PTGFRN	0.4667585755899671	0.717826951926987	0.406990290695678	0.311597179060552	0.220974858130686	0.49362385858926505	0.41133735189270004	0.9168182167804458	0.609356496057766	0.26319075698841
PTGIR	0.948833974301208	0.9607499015790649	0.880917326846984	0.9691060566660491	0.33621472939639896	0.923040095545092	0.793613307826047	0.9584820473496171	0.597825671796818	0.970937004258717
PTGIS	0.36021989571045204	0.535255043483016	0.047036417775807	0.0845984995005998	0.6402504614928629	0.31479876649733396	0.0400628096898266	0.0284855599831521	0.418173910075277	0.38976871712081107
PTGR1	0.0689173302639583	null	0.12082993175833	0.201563775208257	0.42317417669333207	0.167373820835095	0.119503581465725	0.16277882993510998	0.11098581615771999	0.18419949360108104
PTGR2	0.734951111368562	0.43140541991592496	0.693094127356307	0.44900878714716497	0.42215245944658897	0.36442472869369996	0.5436420120696811	0.543119180167137	0.265327892775817	0.433250855676622
PTGS1	0.45085098032339604	0.311223880391487	0.318481326712725	0.26557527713361	0.451797964188266	0.13341770031181	0.322135989114151	0.273948301245823	0.168506195173408	0.19782489048215804
PTGS2	0.821028886341836	0.5014682207761769	0.0684353439581896	0.332336768374125	0.771438861114077	0.8309419251999359	0.32956540549599106	0.343977372869073	0.0890374949108474	0.8247197849905409
PTH	0.991332806350937	0.9520709640808951	null	null	null	null	null	0.9757298309003539	null	0.917500031054853
PTH1R	0.21770296420673801	0.28898611811597197	0.23972809736217104	0.433072006872698	0.026370295588017994	null	0.38203042677372606	0.26514940611119603	0.0550759096471578	null
PTH2	null	0.35220945647184	0.775835788326057	0.681976634068863	0.37437041585159997	null	null	0.319527485342152	0.19995606401875002	0.389435158048747
PTH2R	0.583569716121451	0.346017160839011	null	null	0.208266218040835	0.47229499757891297	0.313897805265671	0.40229975900500603	0.598548816747809	null
PTHLH	0.42983827823351795	0.162794343150118	0.21623002061216898	0.354865940768767	0.435872969476775	0.586745047838666	0.473204540881714	0.600457559322491	0.24713427130115098	0.0216152182986796
PTK2	0.22995641211354997	0.507763847080227	0.105396410977749	0.43401584683655003	0.288821489169284	0.597768658002515	0.11368128401607198	0.321711935473102	0.30115640794163695	0.40000271413534
PTK2B	0.0755596836133514	0.415786634390302	0.544588899519788	0.21739243684298198	0.30807947038285804	0.42885968926813	0.14218784716406901	0.14327458611392402	0.688606967917088	0.11634177785673
PTK6	0.7831271957386279	0.700490296453917	0.7023149214329821	0.816145950813266	0.9282171573915691	0.855507981976667	0.6959468689189799	0.838211183969546	0.861220467615865	0.7541535243519301
PTK7	0.79825063977166	0.42358628678135707	0.852715246085527	0.706201913729947	0.383420912799404	0.7230513643661758	0.7692754138793559	0.7118766388178491	0.8409134530012371	0.759810802115333
PTMA	0.8893754463514829	0.7823503125633621	0.921316728614121	0.8185359560887501	0.856766068338693	0.921316728614121	0.861895219444617	0.83393473346683	0.8238160609477501	0.886337167745745
PTMS	0.322654102224606	0.46743476258691496	0.23098887579345898	0.47480628012136994	0.611120725801895	0.23098887579345898	0.31760370578416103	0.0860775522373597	0.23098887579345898	0.23098887579345898
PTN	0.0483961426500567	0.735872006924004	0.22479896635157	0.647121287420513	0.22530848820018398	null	0.0551921901743597	0.230117507456851	null	null
PTOV1	0.425303409257972	0.685574293486822	0.685574293486822	0.894273892375388	0.7694840537478991	0.685574293486822	0.673243648114105	0.493926904903296	0.795005823544893	0.685574293486822
PTOV1-AS1	0.47084903844368	0.47084903844368	0.47084903844368	0.47085061176557397	0.47084903844368	0.47084903844368	0.47084903844368	0.47085061176557397	0.47084903844368	0.47084903844368
PTOV1-AS2	0.8611836403820029	0.8611836403820029	0.8611836403820029	0.861170650203567	0.8611836403820029	0.8611836403820029	0.8611836403820029	0.861170650203567	0.8611836403820029	0.8611836403820029
PTP4A1	0.6517981069483281	0.31928181682919504	0.592785465511572	0.33111879128114	0.925962549855229	0.314735574725033	0.239760705399892	0.273834196165261	0.18917849479036397	0.39373387706979207
PTP4A2	0.17836468029994199	0.394856410367224	0.394856410367224	0.30749368994200704	0.561745558089266	0.17882713406196	0.7138620737229731	0.43456592518845605	0.394856410367224	0.291247451173124
PTP4A3	0.33584372926999395	0.422548584133756	0.0529593052644239	0.11059689288852699	0.0308693135177237	0.0221863512748221	0.149769948399651	0.13988880061517903	0.15654757733529198	0.105856482846626
PTPA	0.6404939704293979	0.743054737921758	0.9653374543479281	0.9732246545923141	0.730410104777357	0.9653374543479281	0.7735964967049019	0.783977479461768	0.9519500707867259	0.9653374543479281
PTPDC1	0.990000225121516	0.83063984407414	0.947829648420951	0.6921526648046189	0.8702097592726171	0.958965841168359	0.954668072233389	0.980587899317706	0.757477951768212	0.809170499744138
PTPMT1	0.7277091554479269	0.9543996722897479	0.75631372944986	0.8675276268518392	0.7545350515862879	0.992972301002682	0.7564462130704079	0.7851828917071179	0.9081838411882379	0.9543996722897479
PTPN1	0.195314629115028	0.8274778085892179	0.8317538705281159	0.20165603418453898	0.5383714375451599	0.7404801408765699	0.5533648590121422	0.3504062576094081	0.37083731694875105	0.429851051289475
PTPN11	0.33124259197441397	0.52802420255745	0.291740103157924	0.29175027955291805	0.720608374933825	0.6972412928681271	0.249988051351512	0.171906100062043	0.209283454958751	0.291740103157924
PTPN12	0.783973932782131	0.65633295913462	0.72550164925731	0.474886981589716	0.48182914656806997	0.659630504732817	0.746369167009332	0.8031536959729999	0.9349547400358109	0.723462662540831
PTPN13	0.43519211847684997	0.23101558939644395	0.661332800692587	0.46237138035059006	0.49271107385748997	0.7070133276943141	0.49947113274438104	0.5047593086697221	0.9331136430840451	0.613624749214897
PTPN14	0.5722125313288721	0.593602711395143	0.16757014522274696	0.49388466649376206	0.5623099232904439	0.6620982658054029	0.284344304806624	0.5779090737892429	0.4523195475911789	0.219342721142645
PTPN18	0.26789106445684	0.0642740426023869	0.22385324980238103	0.18123729577795497	0.0355249588093202	0.0229306078824301	0.411627968703784	0.6217354738281801	0.267501536620536	0.545954601003079
PTPN2	0.104361534201535	0.111346756857118	0.12530088163616301	0.12100758382986199	0.0423571018207416	0.155322849610116	0.155322849610116	0.336938378311115	0.39608509051492496	0.763070166991901
PTPN21	0.9529003387135709	0.9529003387135709	0.34417181943817304	0.995666445418855	0.7467399657832192	0.9673854606446609	0.9529003387135709	0.952891440672169	0.971470600913614	0.9529003387135709
PTPN22	0.822296502639761	0.822296502639761	0.946437970382432	0.838754752140564	0.811755937630621	0.141349253025121	0.822296502639761	0.8222834965567221	0.749457323021193	0.822296502639761
PTPN23	0.77591506631007	0.4947837814123479	0.622976541655383	0.46125925280702	0.254223171930189	0.45603511513159706	0.59140749827648	0.414241329120653	0.499104155849594	0.45603511513159706
PTPN3	0.9605672981894009	0.990490019584752	0.7043601467768951	0.8584964185626469	0.996364334754698	0.9872316029751421	0.9792621772720091	0.9121000643626179	0.8265345945439442	0.9952994954973591
PTPN4	0.48132779157771	0.795356459365222	0.8138708463910079	0.91023842573955	0.635694222675164	0.8353624606334409	0.545548569201783	0.698938333380665	0.672128815971025	0.5898585263475731
PTPN5	0.52180238807298	null	0.435093057114058	0.20071629446888398	0.0848967846272395	null	0.336767297351269	0.9568387472512099	0.16122465823867999	0.634677131543433
PTPN6	0.0909753383778336	0.5466571071495949	0.249665083846047	0.632635224385744	0.3879439311398621	0.387635227201228	0.0878060567015345	0.126200377179553	0.26593394910433604	null
PTPN7	0.894689032335764	0.873540653584294	0.8783927921103171	0.975503716010375	0.7591200556925329	0.6897237839069761	0.855256161952647	0.965890302267953	0.980885423087616	0.94519286430822
PTPN9	0.39273371965097703	0.272282026176769	0.5145791373245321	0.645549404580377	0.37108985218425394	0.811934009712621	0.48883145955897794	0.5750112750594389	0.836979204247981	0.48883145955897794
PTPRA	0.772624891684383	0.908179746981506	0.8259374610047759	0.7584862138669799	0.688842958445438	0.765127565298182	0.8809849417171178	0.81048853315384	0.8429315918863199	0.924086787281804
PTPRB	0.218856673324887	0.255780179807349	0.142169057108333	0.102288611694875	0.39528585429805607	0.43099649704409204	0.30080016187896	0.321954582608008	0.703905658140843	0.255780179807349
PTPRC	0.722600977286269	0.8709887068630842	0.46735350598407394	0.43808099689278995	0.581826692091855	0.431219341159953	0.24234000202932604	0.242351809819542	0.354476270101149	0.33470914198911
PTPRCAP	0.518012030425486	0.518012030425486	0.835507510326042	0.756009932537685	0.494366127911688	0.518012030425486	0.513671539621304	0.4862185381220949	0.463164522189501	0.518012030425486
PTPRD	0.379688363310045	0.209621980143089	0.0606976549330273	0.0609548839016577	0.153822056692306	0.0673520579136049	0.0798709276883541	0.0841858864415823	0.752397753023549	0.0601634767180276
PTPRE	0.280375900684161	0.307163166646641	0.26458815923137696	0.11690224524826	0.17834912363092498	0.3557976499601129	0.19471772084095199	0.169972117922064	0.4255612185278089	0.18529313825579996
PTPRF	0.919052810533584	0.9115174739929169	0.994131535651633	0.943955370285452	0.605936280422692	0.782580189099347	0.8802835320970279	0.6093935375531949	0.5563840052330029	0.9954879687999021
PTPRG	0.605094472680369	0.19233533222622604	0.521582648643833	0.372132616248321	0.280746640697869	0.19233533222622604	0.489641608967251	0.164837400805109	0.0785021747400111	0.48071300907006703
PTPRH	null	null	0.9533511566607981	0.784510058698154	0.7362077315006909	0.7132211039698991	null	null	0.5435201102970479	null
PTPRJ	0.647586583084776	0.14985634110515197	0.529214438887817	0.7110825765706991	0.9572988880488509	0.7796606337748	0.61574531802277	0.61512552021723	0.640003888154384	0.962772121467509
PTPRK	0.6527428479958399	0.601467225262175	0.576655768658889	0.922589210777335	0.88307245817726	0.840099131978076	0.7501058339145971	0.7500942419112091	0.45793036526621295	0.53710172730122
PTPRM	0.4007885234842701	0.135806759991521	0.24248987235143804	0.582509657194116	0.0966226739762688	0.108504133131046	0.209859107588085	0.42719357178633705	0.27937433715485605	0.41805947480353295
PTPRN	0.284308534390985	0.328935584737755	0.149491119667216	0.507751008295821	0.0721671488512699	0.09782062188239399	0.163027950463743	0.534491959192642	0.44369627489165203	0.36548270259509497
PTPRN2	0.722051372248184	0.6892229706414549	0.299717061512784	0.309163710590997	0.273333792124313	0.776887895122894	0.598820891350886	0.914774836762192	0.9724448603915881	0.634717094239578
PTPRN2-AS1	0.140833413086318	0.140833413086318	0.140833413086318	0.140846421668044	0.140833413086318	0.140833413086318	0.140833413086318	0.140846421668044	0.140833413086318	0.140833413086318
PTPRO	0.0375208123405944	0.16681816339373998	0.0745920799590047	0.127123479617647	0.039790006094555	0.0313427789878771	0.0941904879837784	0.0813995431055924	0.319456529882551	0.0313427789878771
PTPRQ	0.5761351042694229	0.370387033188871	0.14239579084327	0.42992746685039096	0.17814993531617399	0.8830528768534001	null	0.496753675576738	0.700982570926121	0.17157950600375801
PTPRR	0.0414856571815775	null	0.11735265998371198	0.00206674219004836	0.0193802114339408	0.0231028961490137	0.0493284906321031	0.0664635867977449	0.007373555310984759	0.00425410390648501
PTPRS	0.7147045518990959	0.82799150039563	0.763742593695556	0.837898570134672	0.8494218580583571	0.955891700142432	0.9436946562990659	0.9436849347580459	0.740602537159574	0.949339755410769
PTPRT	0.843517750226669	0.830588695162673	0.629413479180134	0.8545574011123199	0.947977010769858	0.507512927131	0.680934738501934	0.862731445638044	0.7345936170808199	0.806228045243455
PTPRU	0.0869443241960166	0.212973356203639	0.38553998863616995	0.454765529951068	0.27607299851755895	0.0596174442681746	0.36721919677829706	0.33942656971440194	0.7053400419462951	0.7645490221485409
PTPRZ1	0.689897978792293	0.05179037210285299	0.7921842127182309	0.7657508787548231	0.917339617068353	0.971883428302294	0.797122479290528	0.7764730829118051	0.40143638564890294	0.50373119753738
PTRH1	0.23775214344465803	0.46940768919784703	0.46940768919784703	0.323753620431453	0.5315807931264089	0.7004060619780721	0.612091845534951	0.537247786847692	0.42302380466971895	0.46940768919784703
PTRH2	0.19833792222089897	0.106487192787691	0.126850382133906	0.12686321735805497	0.298404788819903	0.0905184418763616	0.0158896942687763	0.0541315802005374	0.37998879876774	0.126850382133906
PTRHD1	0.13527434539245697	0.12171202970464802	0.12234246801967699	0.0899183070335388	0.0123548171907716	0.12855929510874	0.0562935679855275	0.0619271178493513	0.0405757449135071	0.12855929510874
PTS	0.5503993310429671	0.185443944179828	0.0449812236628838	0.25147522489455104	0.312619094648536	0.120166210924388	0.04361970619274201	0.3623405468067671	0.286720546486396	0.18291094747862197
PTTG1	0.903698840921621	0.9638837408036091	0.948474700349931	0.731175644960728	0.711484019116119	null	0.94944164940224	0.7809538992198659	0.84492409957858	0.913890750436853
PTTG1IP	0.6696467223844621	0.903192424349211	0.5425952479323101	0.7827136294453759	0.925859678577451	0.9527397428619641	0.537548350037569	0.59440778511055	0.9676225587823292	0.7096112778479681
PTTG2	null	null	null	null	0.9230248899477479	null	null	0.9316879649365329	0.621868856728287	null
PTX3	0.009196697819057329	null	0.12197029196002199	0.17562131098665698	0.0437506183865834	null	0.10403219979604598	0.118797318788319	0.29601725460780104	null
PTX4	null	0.456083679376693	0.656560626325838	0.538461165913687	0.464712496834718	0.11211295910449302	0.287230224162699	0.8750339870818341	0.748307952413818	0.8503185435499351
PUF60	0.280922894559414	0.172541444700795	0.0407003920759024	0.159178732483019	0.439944781679925	0.172541444700795	0.0163036287386599	0.11031876812300802	0.169356178454669	0.172541444700795
PUM1	0.700368859526834	0.44067116767168396	0.5821463674678801	0.376283673875674	0.32406829675535304	0.191729159619467	0.47314138121818394	0.33993112306229195	0.206024651102987	0.0670143670945387
PUM2	0.925145842801543	0.901217601565939	0.607348789269539	0.7770578335307651	0.562667869831077	0.496415594833142	0.571936508410705	0.748912534220757	0.8053420456811641	0.6803334080803489
PUM3	0.9296052850420359	0.977480992195853	0.8426936795040492	0.9822325192736341	0.978034004873243	0.8678209705038421	0.977179607931122	0.9874678838205841	0.9936181498378509	0.9763705013635601
PURA	0.16372462577920902	0.238909570470379	0.0670077698510017	0.33185985640527504	0.521501524397912	0.238909570470379	0.193269405650311	0.33445127537395003	0.461005392432465	0.238909570470379
PURB	0.13411270154840402	0.32609326515448805	0.237069706931042	0.128920793867474	0.372541151767419	0.133166427444077	0.28098947001501096	0.0898633175369876	0.251806580168912	0.133166427444077
PURG	0.703526971258297	0.42384444580347397	null	0.861671923332587	0.7733480602900791	null	0.8612394912646709	0.9724236371322229	0.8756273226117509	0.9693329306773101
PUS1	0.39137555672312496	0.525918046105308	0.49910023059830205	0.59246110478923	0.8520493303122539	0.33441029967787894	0.574071535492958	0.557941008771916	0.401237715245445	0.33441029967787894
PUS10	0.5466748399377109	0.578677742511132	0.503033186584545	0.646545582132803	0.744469972580103	0.49932276649673707	0.6804107247137521	0.690714740552125	0.91986369319784	0.544192660757162
PUS3	0.349929950577382	0.1474649011387	0.1474649011387	0.0894876559504331	0.197058715079756	0.0695941265970506	0.35724016915124396	0.42458955342108	0.37719906352250204	0.1474649011387
PUS7	0.795496297149666	0.20267018296735398	0.589201248007826	0.482104942094891	0.7696309695668209	0.35313061005982005	0.658028737277141	0.6241863576703199	0.29425665898126396	0.595856203828051
PUS7L	0.443778354156478	0.17774218632754396	0.342254076858053	0.342262146762129	0.433973646638309	0.402672134970838	0.5726911186620589	0.139460220407289	0.609369919929962	0.15482167939370903
PUSL1	0.306100913741773	0.53599957274471	0.4970694458860371	0.858839452509421	0.803508189479177	0.293044748319156	0.155999045723495	0.533736722789908	0.6727619066392622	0.697751638986535
PVALB	0.9682209769661129	0.9714707926483299	0.9840870467528291	0.9969148872274479	0.9755231693484481	0.9840870467528291	0.9840870467528291	0.984082422192232	0.9840870467528291	0.9840870467528291
PVALEF	0.25345427234490303	0.630366173019836	null	null	0.652981411378314	0.818776797535035	0.44657462892207506	0.6873752060649909	0.413680051446641	null
PVR	0.9486525871600109	0.9486525871600109	0.9597457205477059	0.8562960474070049	0.984886191445125	0.9143873693151819	0.96247053498068	0.9486432915553679	0.8497877461193021	0.9486525871600109
PVRIG	0.454547599052618	0.6515028601327579	0.8458927898123559	0.5641621011070259	0.9375990907508509	0.8380483183552291	0.6515028601327579	0.6514950743474289	0.598883693303064	0.6515028601327579
PVT1	0.0492635228024889	0.0492635228024889	0.0492635228024889	0.0492726273237003	0.0492635228024889	0.0492635228024889	0.0492635228024889	0.0492726273237003	0.0492635228024889	0.0492635228024889
PWP1	0.633334955741768	0.9992294713105409	0.7793952564563391	0.8840274074444009	0.93173702147056	0.940250853829516	0.772506122215479	0.951944346400139	0.8693953859353492	0.987352536608202
PWP2	0.084986181194057	0.084986181194057	0.21589546773238	0.0501456118448956	0.084986181194057	0.084986181194057	0.084986181194057	0.0849977260664075	0.084986181194057	0.084986181194057
PWWP2A	0.36793309364240706	0.439786559579342	0.19196794405273002	0.602832945087276	0.612892444639902	0.439786559579342	0.151397257145031	0.3022394461972	0.5510819107789809	0.449783413550509
PWWP2B	0.8885940536168249	0.9956260858095831	0.9792869244571459	0.930497050899193	0.992729561305678	0.691595959317894	0.973723845074413	0.945056500126795	0.9605592988175009	0.8456346248753659
PWWP3A	0.0195887670084463	0.0195887670084463	0.0195887670084463	0.0195940721161139	0.0195887670084463	0.0195887670084463	0.0195887670084463	0.0195940721161139	0.0195887670084463	0.0195887670084463
PXDC1	0.748218154903618	0.322680353440706	0.47216149916038797	0.205782346233055	0.505998564542276	null	0.5931459411780121	0.37006586817800396	0.7235065780465392	null
PXDN	0.329212946265624	0.35125891031937706	0.0334920787656571	0.0130303528746945	0.068980873829619	0.272450907962596	0.0491805967596697	0.0476624410063845	0.0609472635414994	0.0397415973173124
PXDNL	0.904210692853946	0.8447860922495191	0.89636420359718	0.903228105785441	0.6881168679266589	0.8714813218434309	0.8982997570341469	0.772753126095545	0.651050127024916	0.8447860922495191
PXK	0.606150509230899	0.630912154684619	0.8309207412152859	0.872458668889509	0.818594218897067	0.757289489859024	0.711504736926388	0.69247935896084	0.6948806552922879	0.570443310520559
PXMP2	null	null	null	null	0.6956541279711229	0.7348698019190509	0.8087055656002379	0.698922527015068	0.788646563129774	0.8144634008361401
PXMP4	0.20633524063053602	0.10354460987641399	0.0328904744513127	0.19773296593613798	0.12698571007873	0.0589437095973443	0.0278726041485773	0.0248513434196343	0.0872900696985854	0.0401056048594994
PXN	0.8113769713990121	0.5648306424352321	0.625390996914239	0.698445481744412	0.5029621929661021	0.310019545010444	0.467189073207575	0.34784350840470696	0.550569692191166	0.769330850824308
PXN-AS1	0.21863673550428497	0.21863673550428497	0.21863673550428497	0.21864912735303899	0.21863673550428497	0.21863673550428497	0.21863673550428497	0.21864912735303899	0.21863673550428497	0.21863673550428497
PXT1	0.5019318545575179	null	null	null	0.399695704617141	null	0.285954179276193	0.6190063205938721	null	null
PXYLP1	0.9559601925303101	0.958942802657405	0.967294716854141	0.948707901808468	0.8825070455981329	0.372536082891872	0.9764461519900401	0.9375120852814449	0.610532609702835	0.71262118005133
PYCARD	0.256170581802957	0.5878099075741869	0.282158961923296	0.34812647982978806	0.158734938907056	0.198514721530254	0.280490376446577	0.605566600836876	0.0221854410405372	0.165332613999859
PYCR1	0.9432848276536121	null	0.934295057035875	0.9138806976447651	0.952072901076008	0.8536316885544499	null	0.752906760412003	0.8439343606935421	null
PYCR2	0.957588858167922	0.70526572253484	0.8934157165214252	0.8315796887930071	0.794662729569209	0.22425727698783499	0.988845501579278	0.899493978126502	0.647200903180193	0.475211904917644
PYCR3	0.315088803376842	0.5606573589268671	0.460542360523538	0.32257620319075203	0.673996970928958	0.60294870496974	0.5606573589268671	0.5606541047020229	0.473349302646045	0.6595823459996899
PYDC1	0.474712798124269	null	0.37790557695459204	0.7408333583140001	0.24083793315614202	null	0.277757178756358	0.5145307956539791	null	null
PYDC2	null	null	null	null	0.30757271070603603	null	null	0.302781186398747	0.8630465051827622	null
PYGB	0.56631363236473	0.76789922230719	0.8961538195021601	0.7780319700049091	0.37483135031790504	0.454666546671279	0.6528798540349761	0.742093783672501	0.788152071279143	0.7230346390704991
PYGL	0.219219066560558	0.282517461906169	0.225271817100626	0.264296135996057	0.128911822151898	0.590713950009489	0.172337453099613	0.144338212082693	0.237562001997362	0.234563801773146
PYGM	0.929187444901346	0.8985340795873471	0.8985340795873471	0.898521868572837	0.7597942359349279	0.6455118267336479	0.5531856504883729	0.917215025570645	0.909625729371792	0.492331108999141
PYGO1	0.0717433649616822	0.35924575737476705	0.0272737514034766	0.0750283518101266	0.502659782895657	null	0.032545766338368	0.17277011828035096	0.0981093746526206	null
PYGO2	0.0809874475103353	0.297610831375705	0.297610831375705	0.668478114716328	0.5797966209833211	0.297610831375705	0.39954165566780003	0.0791624829069795	0.17112564173893802	0.297610831375705
PYHIN1	0.9670604596055881	0.8869824917324771	0.921560759975048	0.978097507845014	0.9722759651692641	0.9535929702714621	0.923324399493504	0.915651222919247	0.972115555485477	0.958593642468651
PYM1	0.0541685921232973	0.126458037323651	0.0225834981456125	0.0119215553981857	0.0710042022299306	0.0411971767122746	0.0874737998589853	0.0524225831461089	0.0664508771863613	0.0411971767122746
PYROXD1	0.280738466111094	0.16239686506615	0.108369030778949	0.151449768258755	0.130592659582292	0.25312031014661	0.106410436613078	0.109284283377336	0.15014079188154	0.138224087119783
PYROXD2	0.18838868576597198	0.095040373851749	0.0478764011008452	0.10302035264922399	0.11978890921796499	0.163016712917	0.0463232684913366	0.0190193186865557	0.0713985575953717	0.029838763379997
PYURF	0.116804589496547	0.00604345065256336	0.0274002908521809	0.027406843641332997	0.00645664111985561	0.0274002908521809	0.155498879635309	0.0350756644690836	0.0232807702865788	0.0274002908521809
PYY	0.44158009988747204	0.36527075707826795	null	0.24548526695703	0.7520755212582192	null	null	0.6969554392155022	0.44197419352754297	0.164650370745789
PZP	null	0.22717799948126502	null	0.462193490764558	0.14346579932643302	0.453005483949841	0.0288956867563788	0.7463853547176729	0.23143367501521803	0.4792065703119361
QARS1	0.313960602802516	0.313960602802516	0.313960602802516	0.313969898429651	0.313960602802516	0.313960602802516	0.313960602802516	0.313969898429651	0.313960602802516	0.313960602802516
QDPR	0.64714937449591	0.9668479492046059	0.726438542909129	0.463639925046419	0.592741648089478	0.581283489212776	0.282890377454399	0.408505712239146	0.7669391262940359	0.17941333602587498
QKI	0.494270802130034	0.23786760792543502	0.303621342839193	0.247251672000376	0.637356001329407	0.39338388256984497	0.17002707580934498	0.334164657701213	0.767513712071784	0.518100938497864
QPCT	0.104246019192019	0.11158720475877	0.113310143253906	0.14783056811029	0.37985528077993796	0.265156522792367	0.100167822377593	0.118815945172395	0.108579306028551	0.250291791447504
QPCTL	0.9631718290604141	0.759225394384012	0.78853196693671	0.7812809747238791	0.7386612770619929	0.9133548245239821	0.746856318981355	0.7609469910266801	0.8426543859105429	0.698772548686636
QPRT	0.0037269731597447796	0.0262276890823629	0.0982714798511823	0.0308633555971305	0.0327292324699772	0.0032936492410550198	0.0721924822191268	0.0508613636465319	0.0031432946274247	0.011827874231226998
QRFP	0.9498285718974699	0.9082400166453309	null	0.951930624684848	0.862737553417634	0.93789768045054	null	0.9745054519029329	0.907338183654245	0.655714456449453
QRFPR	0.17357498217140102	0.132296304173191	0.523970463554198	0.101209333691555	0.11165945841060601	0.530934913493004	0.5241059096289891	0.109148954707615	0.0395181760657713	0.61090510191286
QRICH1	0.0915470706431909	0.0302088454145703	0.0821147592684414	0.137545339123789	0.0126822286076972	0.0302088454145703	0.0855132727091641	0.139447059803722	0.0703341695706887	0.0776185811698109
QRICH2	0.43326024866625606	0.15610688752635	0.433206017494062	0.43373351435662	0.47311644611816706	0.43326024866625606	0.590281331772595	0.380229275974512	0.33373519857544703	0.342022758283928
QRSL1	0.18222443005874697	0.10337702514913699	0.394979015087791	0.313274358515221	0.21062173031102602	0.189228519420651	0.414023146456691	0.24393824867383604	0.10152237533042699	0.191603960633505
QSER1	0.6847801618510981	0.6377815969125351	0.803153398356034	0.776893692567595	0.826591736258749	0.7894552500832901	0.805176199573271	0.801998086589967	0.726072038729655	0.801230061130638
QSOX1	0.6327231172256309	0.45755517189370604	0.8115326684962021	0.7964528455791541	0.44798320901646993	0.652568654017467	0.8998924474267149	0.33016736196686797	0.517338059713335	0.452638500203601
QSOX2	0.196874479748773	0.6846895618551301	0.102176053814655	0.617885114276588	0.4364355776047129	0.552430680188362	0.11486824386071098	0.383878854808941	0.17179510056239902	0.833051547868442
QTRT1	0.6695238559545059	0.190875509494297	0.780959186745153	0.9044702264442809	0.83709840244375	0.843989264509467	0.782919031993023	0.9669790840810419	0.6516313929569829	0.534492602340921
QTRT2	0.9030980834740769	0.43504226877326796	0.8560919870962851	0.493330058593275	0.466420864437906	0.903914519424279	0.650555593727665	0.515908487353544	0.876784439550705	0.839581717595575
R3HCC1	0.10375058720522301	0.291576099919635	0.32398560841955604	0.36635355071903797	0.134680848967274	0.15277761809299803	0.15277761809299803	0.400392547593361	0.0640959455635569	0.0690040342374556
R3HCC1L	0.0244895841730135	0.183941928196828	0.35964089823360895	0.344891098770219	0.0754107165563729	0.16436976457305802	0.439640985953831	0.6499836844109461	0.280552591134779	0.49884645853317
R3HDM1	0.0812705576768704	0.314636073626666	0.425726311519546	0.425730280618449	0.625028030051862	0.425726311519546	0.30135185781525003	0.452777096539286	0.5703499670522121	0.513238581784523
R3HDM2	0.819686212854637	0.35244942638475607	0.621238198528611	0.4099593198466379	0.13623812967807303	0.35244942638475607	0.678012814537714	0.40435736905690794	0.198500287154418	0.701799355554592
R3HDM4	0.7164414025322491	0.8493467453732529	0.8171126141189979	0.636193248798247	0.7529654971295129	0.827598633846078	0.8191618445843921	0.7320999537690408	0.827598633846078	0.606836009513825
R3HDML	null	null	null	0.600862072708424	0.7942031109299399	0.6182177587234289	null	0.8030144175064151	0.9249205120523779	0.533388568079272
RAB10	0.513811833852873	0.702163336930704	0.295340691349549	0.486172617147503	0.6762541723782939	0.6762541723782939	0.534890355725804	0.554889822231085	0.601162891416939	0.9190727898129291
RAB11A	0.30580775087936307	0.0943552116549026	0.0911652876796234	0.175782476094846	0.07669930413386099	0.0911652876796234	0.0911652876796234	0.0911771098783568	0.109993274596291	0.347082892781914
RAB11B	0.161525452978602	0.313137105963299	0.520476211858993	0.20219611656749498	0.7611001028674	0.46993555425178996	0.5344867682269899	0.435922529023266	0.379965179724024	0.46993555425178996
RAB11FIP1	0.282011698609056	0.357445336717996	0.420641736533575	0.193997263129887	0.256132257821543	0.39802835198442205	0.146616549966362	0.0861732704910336	0.16301772769700199	0.087171411310583
RAB11FIP2	0.0598861570602014	0.0555003478447576	0.0836411705651983	0.08365265034672799	0.0530361905571931	0.0836411705651983	0.109399864957925	0.30689455469239196	0.23438002447129197	0.0836411705651983
RAB11FIP3	0.76605672869467	0.9839686295143699	0.547304070704542	0.7803742403088391	0.97879067813274	0.9044631526466871	0.9044631526466871	0.9044511547021121	0.861989177131064	0.746230343671847
RAB11FIP4	0.19388360804910398	0.211602255792278	0.00120766315251567	0.17182070792565302	0.398589495267544	0.132969213958846	0.000323324413769229	0.0135310614970703	0.212606207612912	0.0012305936304587
RAB11FIP5	0.7883325666945229	0.479342174123451	0.7083827771338491	0.908664816141231	0.8164281993498729	0.766870413203014	0.50552799119905	0.549400173104627	0.478371141893356	0.766870413203014
RAB12	0.330007422363557	0.38854188543581897	0.7931347698183291	0.770640945209018	0.865352080189022	0.39143228665748403	0.872111355693481	0.7896357970431099	0.5199600482273921	0.220640225044019
RAB13	0.634085005569479	0.5140382775687921	0.825519814986379	0.90826538128204	0.270434585273942	0.5140382775687921	0.64923358876394	0.844651204373427	0.606076572018946	0.83334834467022
RAB14	0.14098752110599402	0.18236725971472603	0.34956678075647996	0.321419316688894	0.409234920493438	0.409234920493438	0.409234920493438	0.131072636924484	0.617294209385553	0.409234920493438
RAB15	0.0791775344244667	0.0543394313958183	0.208753826206495	0.0149890200405058	0.139583133803776	0.0543394313958183	0.18799184642759603	0.181855602355817	0.0543394313958183	0.0543394313958183
RAB17	0.7801042020680671	0.0993781171891336	0.37248147801177295	0.623118799519074	0.599643889982503	0.544275362504283	0.48694955901521797	0.15922705792355898	0.545177693712871	null
RAB18	0.28382694412776804	0.20206423009351399	0.10875985419971099	0.296123116342625	0.175663255235858	0.251404247868991	0.16003077430252696	0.29874977324593105	0.40027017834111206	0.22118066628410898
RAB19	0.481973028507588	0.7572329817790991	0.7534467878512271	0.753435098755614	0.681562843166866	0.698987199077401	0.513034633338303	0.5527794691485739	0.426982373603957	0.7534467878512271
RAB1A	0.384294510453979	0.583715757976806	0.338267670703177	0.513703174553878	0.8958662280774922	0.6006554320864921	0.33559837622516997	0.5214825262250611	0.672318100110891	0.459109415988164
RAB1B	0.9416210564877221	0.81416490682077	0.699604042874883	0.39869839125361894	0.81416490682077	0.81416490682077	0.45639166425338795	0.342808493312719	0.8777736449380551	0.81416490682077
RAB20	0.10700671195936098	0.112860333021317	0.313770507967747	0.187924803157162	0.211020401092768	0.334341331784374	0.303248365402123	0.19969928822758604	0.027750182250732003	0.0905729250001385
RAB21	0.414704742223678	0.519678873474155	0.40549559673953006	0.652894809068067	0.6179831259576241	0.490684000777326	0.404700336073867	0.515059576283155	0.490684000777326	0.54181751161897
RAB22A	0.6524246186216629	0.6281467844296601	0.6196151198211329	0.5685406175944311	0.656113636499083	0.528076851325647	0.48809264536799496	0.5799734976485911	0.697600286054604	0.616002584130406
RAB23	0.36750966813219604	null	0.33283944062225396	0.3946260093674461	0.7069502548843799	0.6669639249828809	0.331951615838187	0.5119612442777399	0.360983839184428	0.381727947996271
RAB24	0.7983252415510631	0.762088745003695	0.641150129227637	0.5962315717407289	0.646106565840927	0.8233816065833859	0.717525140672272	0.701868666996453	0.296477638176837	0.6196478201285369
RAB25	0.815420044439042	0.8577943993822141	0.8404458120370271	0.8167483670272021	0.868773525430678	0.875662418813637	0.84181087752645	0.896259973045062	null	0.629897125415381
RAB26	0.101728717319769	0.385506189669616	0.35889082034677	0.0941553972237129	0.459478522452471	0.576776696766249	0.576420214884718	0.6449430203505779	0.368351753269884	0.383228275646346
RAB27A	0.559449593697697	0.21948877725114896	0.310158202008163	0.49450311342318104	0.44877879723890796	0.23901607129837601	0.677722686571828	0.364937174142614	0.283547805893864	0.3620647413120399
RAB27B	0.308583309899226	0.259086898336776	0.24390340065892802	0.167462325728002	0.25989524546411896	0.177144263614141	0.21622994956837602	0.136712139311435	0.45923550501170096	0.35164864194902196
RAB28	0.9364518910943491	0.9434656601107441	0.686413414922764	0.7779499112849658	0.599645920307522	0.8385640819640191	0.7794726372979001	0.7922614485907049	0.659313969553803	0.7958826763255942
RAB29	0.604654135656681	0.49250475165202096	0.438135241704726	0.6380334298483721	0.488870231196866	0.38672234188234295	0.722207386985542	0.609530442871303	0.241450163637103	0.41327506997019897
RAB2A	0.590042601193974	0.411677104513824	0.523095356739505	0.375233070549435	0.731628746739016	0.5423683070484481	0.444905428284671	0.094531729741623	0.7881413621292142	0.7638110692051371
RAB2B	0.147991152905258	0.33001296809376	0.292809865729236	0.292820001573677	0.18791061510739102	0.4188711203874171	0.460121994491578	0.13634662813195697	0.356148112809657	0.292809865729236
RAB30	0.7293303372533871	0.750375038731633	0.7246698726671371	0.600162365615825	0.863474982663017	0.750375038731633	0.878062855944	0.34709282261718805	0.8967399753403761	0.750375038731633
RAB30-DT	0.69169178794653	0.69169178794653	0.69169178794653	0.691682260878967	0.69169178794653	0.69169178794653	0.69169178794653	0.691682260878967	0.69169178794653	0.69169178794653
RAB31	0.738975912824555	0.801809735867908	0.601169765256807	0.748059362397818	0.5416348371309749	0.722546429998876	0.49978762972991	0.5783161443702031	0.7710642483824242	0.247559819535805
RAB32	0.39184993495239295	0.28209912237630297	0.373893237980747	0.434602789676029	0.661791107147059	0.33893231226864695	0.372848555255783	0.475980891596204	0.565354941525905	0.37294157986911997
RAB33B	0.435498540963596	0.140627923066019	0.447391358600817	0.39018780160909705	0.609866332987736	0.4909104906318761	0.823162212394285	0.523809535597055	0.705565660436842	0.549892102985903
RAB33B-AS1	0.640222454887841	0.640222454887841	0.640222454887841	0.6402151935721869	0.640222454887841	0.640222454887841	0.640222454887841	0.6402151935721869	0.640222454887841	0.640222454887841
RAB34	0.694443777761213	0.0969592109996908	0.236066009754678	0.236077986303415	0.68454885235815	0.30384822763429303	0.7247953095300029	0.640516905555311	0.346577020242089	0.44036412064515396
RAB35	0.0525033140362192	0.437773156207201	0.0864153220103842	0.330055390832531	0.152683548653102	0.22813727270947895	0.0733062912330186	0.30360781231391104	0.186839453281657	0.22813727270947895
RAB36	0.0841217998407652	0.42833210588358095	0.24608238353203601	0.0478226684997585	0.209887939624563	0.19234215367346	0.280166871320211	0.477701234165053	0.229389428172433	0.294352894333019
RAB37	0.13874096656292	0.16570252971934196	0.582093399212765	0.561768639347815	0.27090332050085997	0.136227524560498	0.161150195263634	0.500055817998622	0.261853588338254	0.16570252971934196
RAB38	null	null	0.0371316720771924	0.0594126982725859	0.0247995760291979	null	0.0363200066126948	0.0420595238214233	0.0512340576031872	0.0116133732353732
RAB39A	0.42719520166551894	0.8054579063340249	0.733649514242759	0.8856470915322141	0.9166044106414541	0.733649514242759	0.3601210571939021	0.416127682255635	0.733649514242759	0.339617822002424
RAB3A	0.853588717766933	0.90577308653106	0.943419445444077	0.8063172849129692	0.792271594923587	0.90577308653106	0.920297740279491	0.7442839528084859	0.871361889393462	0.8838818237159101
RAB3B	0.0659491519974646	0.14980706604944502	0.07647494933183299	7.951920958248149e-05	0.10660608092683999	0.07647494933183299	0.143733995657961	0.39278131441281394	0.0267855668553027	0.18572150696499803
RAB3C	null	null	0.313599061858765	0.32230373428284803	0.86419257727091	0.443442684192609	0.312625503343098	0.30388359759802	0.30781608491352597	0.282776609577852
RAB3D	0.792656456552984	0.580391056586454	0.55552544602748	0.199126226485565	0.250496206559345	0.351811808009661	0.533759298209049	0.24304297273225303	0.16276691918426098	0.580391056586454
RAB3GAP1	0.7359344411135408	0.735732466019257	0.256035605341911	0.379084738545636	0.715384855462109	0.47026951246894894	0.143147663213577	0.321956223492134	0.560559177269895	0.198290295487792
RAB3GAP2	0.9150150840754829	0.858582104937644	0.48224277750274097	0.5857570870638149	0.8812504564471171	0.6085726622445711	0.47771127039586603	0.8253762253665179	0.619024710837943	0.6966419421532379
RAB3IL1	0.756737426172142	0.793732327336911	0.7615502030421808	0.929899900783173	0.701378111248756	0.878576957891348	0.781354719283438	0.9671136721825291	0.9179434600562478	0.8038029003561659
RAB3IP	0.15686458449557	0.45663928537214293	0.656531114256734	0.287737556255036	0.4941790562459721	0.45663928537214293	0.592714611510927	0.30121223477812203	0.4679064079100879	0.44723871019781897
RAB40B	0.7079787980467809	0.6308224071798221	0.48699112299574004	0.7069739822564369	0.9563714055877729	0.970763099050803	0.7039761552051771	0.6926936278585589	0.952611403457777	0.6158628750719051
RAB40C	0.511292658564983	0.35143878854505894	0.201136354754624	0.258543218735977	0.0835754722275971	0.121710977532205	0.23237934886063602	0.240698427451369	0.0698789186257637	0.150467360310016
RAB42	0.713233232065072	0.10958923632193598	0.550576973417947	0.546573887989548	0.656634857365583	0.455454733255011	0.5468032454731121	0.5499866615820121	0.25847576177513304	0.5905937682954311
RAB43	0.4601493631415779	0.8952422728449351	0.464114745259859	0.515000308371161	0.172348954444617	0.19100791880610998	0.38123425398142896	0.478419401219944	0.602009617400448	0.577464746101657
RAB44	0.8834616096508979	0.9678907564447479	0.9786652700854641	0.8193631888030791	0.9567207283086421	0.8283266464168979	0.979847200144749	0.954974579140541	0.8469071859488321	0.9346942420033572
RAB4A	0.14316717838408402	0.379398629682601	0.0993884125377729	0.0868858011915398	0.582757011356769	0.0826503477279451	0.136780757452853	0.0382390431771787	0.0194615194639579	0.0826503477279451
RAB4B	0.21688736709684397	0.0350411873803452	0.0350411873803452	0.0350487629820964	0.19009916668303	0.174283903349418	0.23229360255137302	0.23661973689648397	0.0467083808705999	0.0350411873803452
RAB4B-EGLN2	0.14429410683415	0.14429410683415	0.0416952949686501	0.112013706230485	0.0915140708534421	0.4865585219098061	0.14429410683415	0.144307142074002	0.25839274589804395	0.14429410683415
RAB5A	0.486996028274372	0.30766989922056204	0.30766989922056204	0.307679452119038	0.757429730039188	0.30766989922056204	0.48916352807087	0.653901081305823	0.49473891002270604	0.37816306350474893
RAB5B	0.408365603015341	0.408365603015341	0.408365603015341	0.38689225169514097	0.67080884806361	0.408365603015341	0.408365603015341	0.40837046943141403	0.23252733293751002	0.408365603015341
RAB5C	0.324428664078269	0.181424883103822	0.139874238006399	0.0794563535128524	0.18959144405347197	0.100145947102735	0.41584898710791296	0.181437857178955	0.37326224814412495	0.181424883103822
RAB5IF	0.49752720166286796	0.6304126496739539	0.6304126496739539	0.630405855238648	0.604543934324401	0.6304126496739539	0.893017433938629	0.883783808588245	0.804961313300616	0.6304126496739539
RAB6A	0.052729025946440994	0.331604251219247	0.178730102099114	0.087123344807385	0.23916197512243104	0.21489225628462502	0.249994892618642	0.250661966954155	0.28176161751330797	0.21489225628462502
RAB6B	0.9748459409947721	0.9568384407434809	0.589390695096599	0.645667248003092	0.9773202320460029	0.9568384407434809	0.5896788292075821	0.853823136802405	0.988075904916952	0.663526487054045
RAB6C	0.7430112515511851	0.730721937469154	null	null	0.37036750286816406	null	0.8505608099605408	0.8204930470610692	0.570377246584784	0.9761696707100721
RAB6D	0.472247876281603	0.7820306605578069	0.440126722353146	0.6318173546573821	0.7120325280254031	null	null	0.714961665757569	null	null
RAB7A	0.38651034791090505	0.500649018455818	0.802024191268484	0.918924324914252	0.58264169230272	0.58264169230272	0.58264169230272	0.58263728850875	0.569771125556076	0.41968633161153207
RAB7B	0.745312335780025	0.488954941666132	0.7253475805864659	0.866439606865109	0.851227644303984	null	0.767837097321198	0.553374853253661	0.880616933031537	0.6195587124325881
RAB8A	0.0222470813651939	0.0222470813651939	0.0112086820981332	0.0210228718419689	0.0222470813651939	0.0222470813651939	0.0134025853271415	0.00986393955740367	0.125347031461131	0.0120148385024078
RAB8B	0.0520147819344392	0.498793677788706	0.378120228112964	0.237192961059248	0.198047155444258	0.280485041556864	0.28373645518802004	0.20807336251758396	0.8274018373323629	0.43262568339407304
RABAC1	0.444489784837296	0.571625987008381	0.44862227016525297	0.694812042318765	0.379593405586621	0.426095352300723	0.430144088014507	0.42389942948519393	0.4097417770069411	0.426095352300723
RABEP1	0.0380608433552804	0.0999384438918609	0.17017448933365603	0.182721576249151	0.0074384152301245595	0.0999384438918609	0.482536986057949	0.186010811529655	0.0822950608588666	0.11978216058827199
RABEP2	0.0785389653445298	0.0649882235712135	0.0556683090734095	0.0322734907230045	0.06686096698988901	0.0649882235712135	0.000154455584566356	0.0459182414680885	0.510380905616519	0.0649882235712135
RABEPK	0.454868776588573	0.0813868281110297	0.358112609768243	0.581227324275931	0.46729041514082	0.104715334222655	0.19174524584509697	0.00392579565532584	0.0390535026430956	0.125940909327672
RABGAP1	0.191075328748837	0.11749960810879301	0.427883155696251	0.169390626542602	0.19956042168746102	0.18287999705388602	0.24330117326416198	0.0640444261090179	0.0963369205758432	0.18287999705388602
RABGAP1L	0.651154646179921	0.563051115469011	0.7118714451631941	0.929709170062001	0.7141198563381881	0.801464480000216	0.635567361694436	0.54915360910535	0.941873209591453	0.801464480000216
RABGAP1L-DT	0.13552250129353802	0.13552250129353802	0.13552250129353802	0.135535456760906	0.13552250129353802	0.13552250129353802	0.13552250129353802	0.135535456760906	0.13552250129353802	0.13552250129353802
RABGEF1	0.5516508487624511	0.835451244606881	0.153028773550124	0.624292236107114	0.16870544973774101	0.57199245558019	0.682245244548893	0.625396605231386	0.6670247044601999	0.57199245558019
RABGGTA	0.476818358481194	0.7153675739429051	0.7846435916659279	0.9077370952020658	0.574334655576374	0.7153675739429051	0.7153675739429051	0.7153571332133891	0.7062953371424889	0.7153675739429051
RABGGTB	0.989134378018732	0.953550564675317	0.994452369603917	0.998566409363534	0.9656426852650339	0.9656426852650339	0.9502223585250871	0.974645354753164	0.8768050457630859	0.9656426852650339
RABIF	0.871678492021963	0.662418066625701	0.9002318939431619	0.8514115277515469	0.880066535019629	0.642662430850677	0.9225540840529158	0.8111235715332299	0.7402258303998491	0.871484981216454
RABL2A	0.6269955917677851	0.9251473186379771	0.846609974561365	0.864203565722947	0.6181917403931529	0.690649013422731	0.846609974561365	0.867231439774527	0.494884736532509	0.793466345596848
RABL2B	0.60215060796873	0.40580142664584207	0.4581123931062929	0.6095184310227989	0.5963683734142919	0.5963683734142919	0.758800619678058	0.919143834067543	0.32021750421422496	0.7293120363111091
RABL3	0.8749383839532522	0.9072270026842791	0.8305361219628471	0.830523064155417	0.914577119494758	0.8305361219628471	0.633042549853459	0.834758371808543	0.8682165627927071	0.8305361219628471
RABL6	0.470098520072464	0.672107151435519	0.581651198046227	0.5816468455029721	0.7734474271934121	0.802192095265359	0.7481298493972249	0.502280804062024	0.833643980538284	0.581651198046227
RAC1	0.906949582943874	0.828711930201447	0.811812690149616	0.44011343630373606	0.843658155212541	0.843658155212541	0.8029878743406109	0.317364709749866	0.8226167848289749	0.20136618880836302
RAC2	0.262207464323065	0.647582485851087	0.34827532287216106	0.279185057495051	0.283466187100565	0.519825181118449	0.519825181118449	0.303782368825242	0.309796372648237	0.724817139423662
RAC3	0.727747771359521	0.404470912123445	0.0818857925375698	0.0664201766532163	0.531854904233521	null	0.425656541397335	0.341133240260795	0.297578822784577	null
RACGAP1	0.779663301362008	0.5434727721435061	0.606493253452357	0.901794280930326	0.7343731992229531	0.5434727721435061	0.5434727721435061	0.856004230460187	0.9297257470508341	0.9411931918934241
RACK1	0.11522562916518199	0.5641660288499379	0.32396320788391403	0.32397208249995	0.14260499937165602	0.36525600753572396	0.10849806517568499	0.695324302224662	0.7588286289623021	0.32396320788391403
RAD1	0.015477499350556003	0.0760295080152928	0.0413618526649468	0.060498467772855995	0.0485252722319341	0.0413618526649468	0.262459885686912	0.0739602805376692	0.0449944778291777	0.0413618526649468
RAD17	0.9940178370985171	0.754036346887938	0.48440118999617504	0.550155279474743	0.5641773241320079	0.754036346887938	0.754036346887938	0.754024640929545	0.562570093396189	0.754036346887938
RAD18	0.907704987413219	0.7738926877985529	0.8029960966658259	0.8115390541847379	0.798368543259085	0.9428704637498471	0.7895312300104749	0.6432619415062729	0.9398237876199621	0.867206237645134
RAD21	0.536460223532076	0.40810932120641	0.678735748543501	0.546924325261683	0.34612791717773306	0.40810932120641	0.595926229361615	0.44339114365475796	0.6131773177311479	0.40810932120641
RAD21L1	0.966163422810451	null	0.991067810599792	0.9847399806296021	0.998835673974167	0.9570696217262791	0.9847630973282858	0.9905145580662871	0.9576140271919592	0.942674482726037
RAD23A	0.539786751109105	0.7846343075066461	0.7108921386831271	0.7367534833689441	0.7356261465871758	0.7846343075066461	0.7362604492717241	0.733263870322725	0.9364934007357579	0.740590674301822
RAD23B	0.271259374952927	0.7955691425072059	0.308201689406109	0.333681579865989	0.358558217055913	0.536884684435253	0.238651271314737	0.219779067347636	0.7056921353963871	0.266190971439893
RAD50	0.263009351365228	0.6901044295907691	0.152896675910824	0.12756366443748302	0.821579145980511	0.729024334581873	0.14981471550065698	0.0665829690305906	0.922609091396178	0.6901044295907691
RAD51	0.123272012111549	0.719679254121104	0.341576472809223	0.46282040241035	0.6994407821535661	null	0.340729281232701	0.49358009684762894	0.81798737757437	null
RAD51-AS1	0.674891620757999	0.674891620757999	0.674891620757999	0.674882795238516	0.674891620757999	0.674891620757999	0.674891620757999	0.674882795238516	0.674891620757999	0.674891620757999
RAD51AP1	0.611905891813851	0.40677302821759903	0.5102424478705471	0.636623964048649	0.33193169277630796	null	0.455577886095502	0.466656512438479	0.92988766145753	0.39718341988939504
RAD51AP2	0.858832963873	0.5067469309767679	0.271368484728383	0.396601513874747	0.42625738404123603	null	0.270228210015234	0.39189382310582505	0.508383258193461	0.42409667083134994
RAD51B	0.5146481498259771	0.125839444069869	0.125839444069869	0.34643860816323696	0.0527948682749187	0.31269803843740995	0.0501721630325538	0.275703076455666	0.0959135297572098	0.32191007203298105
RAD51C	0.513408106177926	0.829842962095556	0.32234865182005396	0.0738596533940823	0.448168195670843	0.486469097562039	0.679834628367205	0.37179423353831104	0.610281065366053	0.36252714844548406
RAD51D	0.211734675517913	0.0245384213303868	0.18687680579937302	0.163076282679044	0.10063735869739698	0.18129186262598498	0.184834008125838	0.21043450816346698	0.0860251617328541	0.0245384213303868
RAD52	0.483039243939876	0.27199871608527	0.9092494420711459	0.654058289478442	0.309037572128973	0.428361058112462	0.439475703988756	0.43947895118640506	0.7548553589323841	0.439475703988756
RAD54B	0.641505233239433	0.941213854054728	0.8528124017222241	0.8962916050805959	0.633114830226424	0.6157672724301079	0.812121086212151	0.848156913118731	0.656438976162217	0.7838412447638691
RAD54L	0.87230663244091	null	0.587817304286809	0.623939030222381	0.7688552774661541	0.9816675169542299	0.5883059512662829	0.532070433461856	0.7194814697151479	0.0770289479028698
RAD54L2	0.21198600500522602	0.475971592680164	0.40535192302086204	0.32288915007284996	0.519684775741409	0.618526578669006	0.475971592680164	0.7665141390046311	0.7438519203576991	0.133787712648962
RAD9A	0.9654397728298559	0.9441272249863459	0.903085663501839	0.9981412024302291	0.743240345828228	0.988980887446073	0.9188979143041341	0.9816164165560071	0.9287216657574929	0.49230559766126497
RAD9B	0.310609508664456	0.12107982906596601	0.132979534013968	0.132992458634737	0.588695798266201	0.132979534013968	0.132979534013968	0.205082420128505	0.42299616172037496	0.132979534013968
RADIL	0.0340712536110921	0.0176841421413422	0.0566307257770754	0.0424728944466941	0.0351233622293006	0.27797735683378005	0.0562550334299852	0.0222947791546517	0.0376381452113513	0.35334891590554207
RAE1	0.666389234598417	0.46560674501628	0.6609528658812421	0.7339448835093071	0.690360829077178	0.497735840230769	0.637678306628381	0.404575289359626	0.788507313982943	0.521589880279066
RAET1E	null	null	0.419531583703928	0.115037619307268	0.22838508405211702	null	0.6275278673044139	0.594097408834227	0.104793428226732	null
RAET1G	0.7661232540147971	null	0.7673815725284809	0.10823465592980999	0.5858848898167379	null	0.696935084753031	0.24761000983859902	0.0022180358763309697	0.0269508750077051
RAET1L	0.586732843121177	0.8373270709287	null	0.37731308420496	0.451044900484944	null	null	0.545285552930239	0.382507482342175	0.22921387840210397
RAF1	0.7034797326213579	0.9214979141237021	0.688933889292991	0.781535764179668	0.963998180235273	0.7786777106705051	0.669010498611472	0.7234977031531359	0.7870546044437671	0.725744322603001
RAG1	0.0139649939631091	null	0.0006698119983431111	0.0030859539807485802	0.14659317407866101	0.0872208484064492	null	null	0.299372609391411	0.202171528171352
RAG2	0.053464136033292003	null	0.00254734831523722	0.12363950648772198	0.20839826388866603	0.12145451582929902	0.154753430032741	0.145835991021499	0.360519726846685	null
RAI1	0.61332390457881	0.6456434175340141	0.6657978636814169	0.606836359248997	0.6508481215489499	0.906748295296012	0.701968729642564	0.674665322129801	0.4380199501256529	0.6768988871824878
RAI14	0.147337075629818	0.0149264209558551	0.0279047838161259	0.0419846906736827	0.40077390967821597	0.0422026999725501	0.0226069426377875	0.0205258031338729	0.0111000728274053	0.0832172902496296
RALA	0.766623727335439	0.7110092739342659	0.687279840293546	0.6252704490423829	0.516212738998688	0.516212738998688	0.779735431959851	0.8289594227042879	0.516212738998688	0.388219195458811
RALB	0.872496928158937	0.7899090932703051	0.980579218597674	0.959031864741033	0.9116178146100029	0.958235236411985	0.958235236411985	0.9964965526084121	0.840895739807647	0.982655434596901
RALBP1	0.300462576184365	0.42384274622891704	0.47281499742172706	0.36702692525010294	0.0991460971899224	0.10723889094429198	0.40053803699841606	0.425928775129972	0.174186704818068	0.21163171949150197
RALGAPA1	0.9480318319682071	0.240173870791841	0.21173020955778402	0.1325211595493	0.390517720402074	0.14851811679993202	0.20974697949989102	0.32170630757635	0.269058101442866	0.246586209810749
RALGAPA2	0.442196486871315	0.110908650317749	0.147787450939316	0.264098331385535	0.0765658973931201	0.21829643436805	0.326380373005745	0.16043701151293202	0.26013548159787697	0.19804720156252398
RALGAPB	0.979249676995253	0.962651075471904	0.9554010157795921	0.938198806517345	0.953390219322602	0.9626504959413871	0.9629760950038341	0.93256304692819	0.9920402882711821	0.95803922334777
RALGDS	0.36412409676417795	0.47931479125759296	0.69990177856464	0.332832425808222	0.440650733356046	0.297299371583395	0.297299371583395	0.297309335125329	0.176223469522863	0.297299371583395
RALGPS1	0.855500901328578	0.9181288855158349	0.8978061168693761	0.8752286813227429	0.7281377326334201	0.9608891484001041	0.978840096179139	0.943400339036192	0.9679093627055719	0.841759746485486
RALGPS2	0.599671171358079	0.175432717604577	0.19482930194115097	0.6848418265381699	0.14462358357116298	0.0991537345591664	0.147280187554309	0.289017328490482	0.373514305177474	0.19482930194115097
RALGPS2-AS1	0.700563497294717	0.700563497294717	0.700563497294717	0.700553616956864	0.700563497294717	0.700563497294717	0.700563497294717	0.700553616956864	0.700563497294717	0.700563497294717
RALY	0.0733758267953637	0.5802243684655639	0.45331383865894104	0.13715266191457198	0.10105821528503699	0.282902888064782	0.436274290629991	0.545240231201065	0.0802118772240219	0.12235280853543302
RALY-AS1	0.697580976619146	0.697580976619146	0.697580976619146	0.6975712136461669	0.697580976619146	0.697580976619146	0.697580976619146	0.6975712136461669	0.697580976619146	0.697580976619146
RALYL	0.221599140104011	0.144606704269897	0.0994121443238007	0.175758087591664	0.41632000059106106	null	0.138416555659635	0.22137893531603	0.76372498867798	0.634835124448764
RAMAC	0.546840801426792	0.546840801426792	0.546840801426792	0.546838280514439	0.629052006286573	0.546840801426792	0.546840801426792	0.546838280514439	0.5812759265694871	0.546840801426792
RAMACL	0.766840906652793	null	null	null	null	null	null	0.738409175663969	null	null
RAMP1	0.48243796735904	0.546580357951822	0.801146399136703	0.658413312417922	0.6748020280827289	0.47080183007697096	0.8309508449546771	0.726176717061107	0.628878987633279	0.528604610143651
RAMP2	0.9520400918506801	0.7120259126700541	null	null	0.9514799459918379	0.8813003421125991	0.859533432898235	0.748503678746386	null	null
RAMP2-AS1	0.7725199653179949	0.7725199653179949	0.7725199653179949	0.7725077740115059	0.7725199653179949	0.7725199653179949	0.7725199653179949	0.7725077740115059	0.7725199653179949	0.7725199653179949
RAMP3	0.24848218433203897	0.321223427025357	0.331940394010024	0.7275562408053992	0.286097575828709	0.22916214202553697	0.34880881809798503	0.327035174001245	0.774324517677697	0.211487760497044
RAN	0.6534047074779039	0.6464825835193679	0.259346683268875	0.32933056058847804	0.595517127974927	0.794424811442665	0.257556265550644	0.267975035668483	0.9222261718609509	0.561171620870586
RANBP1	0.10428308643176598	0.371328302548026	0.12348848990322901	0.12350126670583998	0.415641835289177	0.0666317395489093	0.386456757950375	0.0815182701534228	0.538052483888568	0.12348848990322901
RANBP10	0.38356898493079206	0.0847737438930809	0.106396706439944	0.08886155449706201	0.0788605452476017	0.0535751827068916	0.0514066993172577	0.176427323248842	0.674557386129141	0.106396706439944
RANBP17	0.859378692386533	0.42236447690309004	0.950577272798115	0.239492679295278	0.966974888918208	0.9265622057296391	0.9494943588709579	0.8896120921705579	0.6420740654338649	0.950932446936011
RANBP2	0.8652520915786239	0.9167035101844521	0.932819310521123	0.8826337727146619	0.940572549514177	0.9363828972846371	0.932929149392953	0.829060164854604	0.974856741743691	0.9363005375770341
RANBP3	0.820821099576149	0.468598878713646	0.276739006744343	0.276749730270343	0.41138639195407706	0.276739006744343	0.5003963004526201	0.5452518999940911	0.420590857263053	0.15384537256548902
RANBP3L	0.34435619405464	0.255437135005431	0.27671979417126397	0.414974525931765	0.40618631859836296	0.681895563557574	0.28103485444099197	0.238036428623055	0.313397686524469	0.42783672518523996
RANBP6	0.254260245371392	0.6298263145250379	0.22559495208179198	0.131573603162765	0.275668358285918	0.345292690797401	0.223658138596466	0.12855884876947002	0.107618920757855	0.18900455734853197
RANBP9	0.7380545847143741	0.7999143006063549	0.9297422346934209	0.934458373442763	0.920911671629643	0.925430131781477	0.926727954254175	0.804029930430733	0.8064628846528108	0.8663196116528921
RANGAP1	0.7331622381444051	0.15077590708284197	0.788857187369508	0.682156757956306	0.68848286650113	0.49464479843911496	0.7215762860219429	0.8361380421226859	0.61204253039221	0.79920388818039
RANGRF	0.42253176194619796	0.339242446924761	0.6562840026193211	0.363951395416029	0.28880640572194	0.415227076261366	0.603944529196312	0.529664761027544	0.49420779588406705	0.339242446924761
RAP1A	0.23307907183189	0.34860144955060696	0.342348615770949	0.22810019997722	0.159119456950132	0.22885946249030703	0.22885946249030703	0.0994026170270748	0.322767502958847	0.22885946249030703
RAP1B	0.6879815754386771	0.589815685841312	0.473268862689695	0.611256053745854	0.491357854553211	0.491357854553211	0.49553885656376206	0.6284773197195379	0.491357854553211	0.368002901508688
RAP1GAP	0.6756180243756179	0.39908057598299707	0.330410343813936	0.8370351795095341	0.23235369956180102	0.26482331337727105	0.0701469604643312	0.685742381916993	0.3948071231935229	0.37935653099739797
RAP1GAP2	0.37597570167211203	0.7759653809954878	0.403944305615919	0.207487473717403	0.9435609736141899	0.8449376125717729	0.5693713650285389	0.591424245533901	0.785289154669515	0.843699512712225
RAP1GDS1	0.675522883966913	0.6184482819593929	0.9140108524102509	0.696724264548371	0.491295198592781	0.701961869516245	0.840204703866953	0.5809076789744351	0.7243735845957181	0.701961869516245
RAP2A	0.20798304002663	0.0732791672483826	0.101686732032005	0.0602162815204565	0.0275025537935026	0.231985740685828	0.424532139705516	0.268397860334573	0.231985740685828	0.14321926067181
RAP2B	0.9316393787916469	0.640136902146953	0.684424364665342	0.720639259936997	0.7130697145562249	0.7384922875115809	0.654566841192827	0.5640965597448471	0.7384922875115809	0.7073455486285161
RAPGEF1	0.990629307214289	0.93705774378464	0.864572645800491	0.7553746026634259	0.941879501319976	0.974331634579133	0.9806990165975821	0.9499534516314431	0.9647929454603341	0.9536749051242169
RAPGEF2	0.8798960514908442	0.739082843374009	0.8409191713337891	0.598090547893177	0.71213768708444	0.7166134361413771	0.855773594030903	0.8735868584694871	0.6746199855355419	0.466615259839874
RAPGEF3	0.268559943290886	0.263930190870366	0.12104935712445	0.31078360971199104	0.129808907786231	0.16220544311529	0.12405060196463599	0.131034827164862	0.179492404384268	0.263930190870366
RAPGEF4	0.5607293140236179	0.169424990214671	0.38185324862118797	0.36583449216534497	0.41330896563640995	0.7708818712850078	0.7262411684835459	0.26844980715670297	0.0140342885608688	null
RAPGEF5	0.0468821264630319	0.0871330192616654	0.0978608731158951	0.0866158131036152	0.219349851460737	0.0536098061114181	0.11616033957867801	0.0399539541785807	0.026486646823985	0.0455226414008325
RAPGEF6	0.595753182952603	0.649751347313702	0.557238575600239	0.5964437484948979	0.5694563059916171	0.9718918700532461	0.72321486844504	0.72320414653752	0.654384245132	0.72321486844504
RAPGEFL1	0.539870977258299	0.53860732143755	0.16813090131124203	0.662719331113921	0.0703146379612598	0.261774655466357	0.25248177184326703	0.5143198956821899	0.173773887578643	0.420193606078191
RAPH1	0.0197385992330096	0.0059163841100173704	0.0035989644882509103	0.0449418075538579	0.164155287605066	0.0117979109923196	0.0035180644898417	0.0144413318457115	0.0792023590379977	0.0037987010274981798
RAPSN	0.7853889960490641	0.8834157253005279	0.871149156918941	0.836557479748662	0.9330245349303811	0.9132283763005521	0.8141326215574509	0.8986908569868309	0.647452782928859	0.794541554670298
RARA	0.6221971585148771	0.514911382505884	0.680344165877617	0.5299775654260579	0.181120007424892	0.802581157484515	0.454122009560708	0.600358997423896	0.490899657779271	0.357572207313247
RARA-AS1	0.6369897760865141	0.6369897760865141	0.6369897760865141	0.6369826675610021	0.6369897760865141	0.6369897760865141	0.6369897760865141	0.6369826675610021	0.6369897760865141	0.6369897760865141
RARB	0.0226193055180276	0.09972892009713902	0.0747472273699353	0.24505265876358698	0.0503955615541507	0.18568079687894198	0.09972892009713902	0.0997410716027269	0.0909802710621353	0.09972892009713902
RARG	0.5974935837135911	0.604106862954577	0.7794921470230121	0.3646623235195779	0.792362176486984	0.613716350890896	0.725482108054627	0.7573999799220559	0.776616673142256	0.8289848996625021
RARRES1	0.865180728348833	0.564516733537349	null	0.44442363020285097	0.127574654871026	null	0.13140465754449301	0.257955112053666	0.0761151973199211	null
RARRES2	null	null	null	0.269937728110043	0.0468290496027629	null	0.6117380559076421	0.555723107171343	0.437840180426143	null
RARS1	0.739457529448114	0.739457529448114	0.739457529448114	0.7394462637269491	0.739457529448114	0.739457529448114	0.739457529448114	0.7394462637269491	0.739457529448114	0.739457529448114
RARS2	0.0724028335895704	0.0732976645649852	0.692917217510781	0.091845340897998	0.649283795775916	0.6213062341394859	0.7453493498959692	0.633280621828542	0.848247321622731	0.50084734373981
RASA1	0.0609063916400992	0.0618863888310947	0.0618863888310947	0.17982090572354	0.00687339433361266	0.281784445119464	0.0137415033317488	0.0134001739371939	0.16375149639129902	0.0240147824840028
RASA2	0.9053225659335509	0.72825900849415	0.478642745478016	0.7173868907488109	0.26065643438790603	0.776749110462211	0.279379813644401	0.6442920905037521	0.39532956043716794	0.85564393802672
RASA3	0.0839806939577423	0.160871672680918	0.0981202826666998	0.21876596593403796	0.0994869983660094	0.19883463128380802	0.121114652805348	0.229417804752412	0.0830670305823433	0.14470356863889902
RASA4	null	null	null	0.36927587165358605	0.149423001147996	0.0635495826248905	null	null	0.17420749727715001	null
RASA4B	0.112463117472324	0.0488295291439997	0.112463117472324	0.106417449143048	0.0854484145988294	0.014782362203851998	0.112463117472324	0.11247565273791499	0.309800860932882	0.155571872147647
RASAL1	0.519626784314419	0.6680813222468559	0.20734993528834697	0.5725990837449549	0.38866988979203204	0.38335189416271204	0.18671952510113102	0.5648129553458621	0.303359989704703	0.412566073233363
RASAL2	0.47447840573549704	0.562253949171188	0.884522891461222	0.849055838997228	0.139653352158542	0.6952724680973179	0.304826249805953	0.415208081268419	0.32358856941763303	0.523351578541876
RASAL3	0.638052244107709	0.5849829594800771	0.719717916154716	0.7609350833864692	0.8329274397130241	0.5362014520909161	0.7497428333246771	0.7356030470674201	0.85414413379436	0.6093584800421881
RASD1	0.126267186877105	0.2600334673716	0.0456302517963626	0.14468774679428	0.0224414513047143	null	0.0447218174711808	0.155066912603372	0.0380735016322329	0.164928476325186
RASD2	0.489369498437161	0.8063276106238779	0.45969775839673294	0.6781875956598671	0.378565743390794	null	0.739277228345394	0.181438642068475	0.211513728625767	0.13582560324342302
RASEF	0.374242642462501	0.200323719030037	0.677669025445776	0.39712728074611103	0.772203987572802	0.610958703560393	0.654770191872653	0.651211170267746	0.19372620409444102	0.320914100940594
RASGEF1A	0.10820210017578501	0.551914596486997	0.380029532373036	0.2955298264408	0.5951607387149009	0.249848720303731	0.260659367738313	0.162089830389075	0.529502994326246	0.353707308491726
RASGEF1B	0.323438250752378	0.270562529724647	0.647828406184458	0.451074271475598	0.34436891784438795	0.361005845322382	0.818003147653255	0.604404374647199	0.580840683728254	0.687646515836402
RASGEF1C	0.9698016505076501	0.688574330512844	0.518717209041351	0.31861070617314696	0.7037229508109879	null	0.522849798998676	0.697730639863105	0.542526440925618	0.873516158518964
RASGRF1	0.472321406602979	0.456747254383661	0.299050577103357	0.45066534332050706	0.321241728462881	0.5391186363163789	0.6344174460400429	0.751286726325859	0.7403188149908291	0.605322809424266
RASGRF2	0.997504382458542	0.9689189979841549	0.9585890699312211	0.9959423374238672	0.9962177957817491	0.9624292375903091	0.9591587630173409	0.9973480633208349	0.8670425877401491	0.9689189979841549
RASGRP1	0.44774054371094896	0.304039733430823	0.5896972716696091	0.5651937832873571	0.538078709705586	0.597085576072072	0.312510975826038	0.5956529408171309	0.34983541272726	0.5351536533648471
RASGRP2	0.42627913934275297	0.822925555312953	0.6087651969759239	0.41100138697967	0.5929537643653271	0.14749085857092498	0.520638465592012	0.39543184920007507	0.607068912666436	0.338604809811195
RASGRP3	0.89700227142415	0.9551957982477559	0.956349531956207	0.976089668691317	0.9869885729659359	0.857984989782884	0.943172026295058	0.674099669230604	0.673437678306534	0.8517958399453291
RASGRP4	0.9962753422960781	0.992650197377645	0.9836250154682801	0.98738609398231	0.97166056320279	0.992650197377645	0.989706038969729	0.987443073014403	0.69767438406975	0.979511605563421
RASIP1	0.43886444674487607	0.155272203359266	0.544155401437364	0.16733296766556302	0.388412799819794	0.155272203359266	0.642638933167176	0.211042905420429	0.0476799071380932	0.155272203359266
RASL10A	0.17497270918147698	0.538091960593485	0.679515836896581	0.258171549371912	0.6885409728242881	0.449806166891014	0.449806166891014	0.44980886639906503	0.656293334130349	0.449806166891014
RASL10B	0.37590353118073205	0.507807766355186	0.24002523366432196	0.299838846135667	0.38432221136976896	null	0.23878485842942898	0.518352848388151	0.287021148567522	0.805299842319258
RASL11A	0.48951752189670505	0.572400161357018	0.5052567570302751	0.829816926139639	0.9845693403372858	0.989178323378257	0.3958498940481289	0.489233941972167	0.639457736007526	0.963474154189961
RASL11B	null	0.562405869839465	0.161893919046564	0.267309169573047	0.458864779180118	null	null	null	0.534091958796468	null
RASL12	0.724751879334302	null	0.476143763642939	0.5471326155813641	0.870373826458728	0.7815197190563071	null	0.9660982389064309	0.33402853217049605	0.78866523176121
RASSF1	0.45261238397081005	0.5961644254134749	0.559002317405876	0.13335465927018303	0.428156610966434	0.619866266374464	0.508371592564434	0.12034148914517802	0.37192813314114503	0.248044293063707
RASSF1-AS1	0.953244639035943	0.953244639035943	0.953244639035943	0.9532357746322819	0.953244639035943	0.953244639035943	0.953244639035943	0.9532357746322819	0.953244639035943	0.953244639035943
RASSF10	0.6783491364959822	0.927833256740991	0.805142432781225	0.890475347065731	0.810274351511262	0.826273341694597	0.6305413917916229	0.797427881267515	0.684861800560261	0.765108287944384
RASSF2	0.96670098968844	0.9208260204701999	0.7483765470888241	0.691650806177067	0.212442030545659	0.6704597828855029	0.514056013686483	0.47140459645691	0.530016630555517	0.6208184840407429
RASSF3	0.7266033057934681	0.8688351521077299	0.517399334891171	0.702184613956105	0.7879450528838359	0.5954440585695739	0.5337188485882199	0.33111178910796	0.6820208193835581	0.18160356214769396
RASSF4	0.9025337444440159	0.886876103630178	0.802883668596373	0.657432415193723	0.790765145969376	0.6877620261075079	0.7218993765372971	0.844663716142591	0.8110841658558421	0.671822048163301
RASSF5	0.898249297927891	0.8805489871144458	0.881500351362174	0.9451137864675259	0.9720098143033041	0.8805489871144458	0.9328326713071221	0.873897870215696	0.907541707672354	0.881709442798693
RASSF6	0.848225831557249	0.8441970451917851	0.4372180844504289	0.93245548807651	0.896423758133707	0.387817100732726	0.309025754176789	0.5126333412678611	0.7838833283699781	0.6454771243697739
RASSF7	0.9761824757544391	0.9846711289812671	0.92288317305234	0.9228720345632758	0.9742314481445329	0.907081832288985	0.92288317305234	0.9228720345632758	0.95612233588879	0.92288317305234
RASSF8	0.007203281973050309	0.22453644241016602	0.6936785604105021	0.0336891151901693	0.21143383306111102	0.19399845955721104	0.0112114739845208	0.0178492202968041	0.178990523761397	null
RASSF8-AS1	0.486724406611809	0.486724406611809	0.486724406611809	0.48672512412961794	0.486724406611809	0.486724406611809	0.486724406611809	0.48672512412961794	0.486724406611809	0.486724406611809
RASSF9	0.5483792934386921	0.668031069392164	0.0639236138497514	0.4670817898180661	0.0887349210308136	null	0.0628525113466934	0.39642950225897206	0.401359896337536	0.396094908507827
RAVER1	0.578815275198047	0.578815275198047	0.516085299099627	0.507776512390955	0.790222313164141	0.578815275198047	0.515345592764764	0.47305888861482004	0.463795694116333	0.578815275198047
RAVER2	0.9290807189861229	0.9011522638213622	0.9335032102710241	0.9664198899021691	0.981958061142565	0.9124909648420091	0.9306186353709359	0.9346375523024679	0.8151962847470258	0.547560082407159
RAX	0.148531185849778	0.13150111056119398	0.171307847163889	0.201746859234403	0.0638286683353389	0.0781375713148429	0.23369030225355103	0.0848256847754515	0.057894376720260994	0.0805971791682895
RAX2	0.5313897540681489	0.173619223431012	0.7109080130746709	0.741744091814616	0.28252277487032296	0.277149981233621	0.783675598891353	0.269438329124614	0.44793500405140296	0.30787993483906106
RB1	0.3420873336332849	0.24446952072635103	0.5289562844610229	0.31360364873998603	0.41758270669179903	0.9014146786975591	0.734661491971557	0.316365468679187	0.369372118956592	0.595369145973026
RB1CC1	0.284855410894935	0.548581040738066	0.757726342157791	0.785122480533904	0.6038192572883	0.48658004699230106	0.24654870123830103	0.5519037094119079	0.30885510368325303	0.485677698176805
RBAK	0.129140015864736	0.10088167582231801	0.0936221925394691	0.0256139443103134	0.297737320588421	0.10088167582231801	0.12333660098691	0.133107311947399	0.0142987400266841	0.10088167582231801
RBAK-RBAKDN	0.257948841523659	0.043860010579616	null	null	0.33546723033702003	null	null	null	0.0272929066814171	0.0888079928303575
RBBP4	0.866058921437578	0.8533425591646551	0.8760450607087529	0.9243568295799829	0.8533425591646551	0.8533425591646551	0.8204768108493391	0.8091013984482659	0.603686116954682	0.8178725718606559
RBBP5	0.6151498402165639	0.45766606452143105	0.0975000397098333	0.449367897958215	0.11926451018793	0.20086110345518202	0.119408832305606	0.480318874270195	0.211436498273989	0.521606423828746
RBBP6	0.45899025549350797	0.350205061510656	0.630964375391183	0.7824395499918481	0.7258778206435351	0.61546020804513	0.694414967931996	0.7792247416140211	0.413159457292611	0.275321864996683
RBBP8	0.0499626641363291	0.328918866481831	0.127459878607739	0.175083254115481	0.32074230056353403	0.14994476941140397	0.16925353510017802	0.206849620659427	0.107294557886194	0.150849562583764
RBBP8NL	0.360310225756749	0.67398318454354	null	null	0.897933522353832	null	0.547301860888541	0.10354822065206	0.7445859605041429	0.16133852305800198
RBBP9	0.0976399104495791	0.20764551258062	0.19369514182343398	0.21086572394782896	0.15022534727256398	0.309586397451672	0.19166543033190697	0.21249043345115196	0.5747192573165899	0.13644715973896002
RBCK1	0.28699729433139803	0.731271361089569	0.46263277746280296	0.473647010884322	0.7376621303115679	0.388340755916209	0.285757623361883	0.364693865039497	0.40614971756437196	0.733766704279582
RBFA	0.28515080178415103	0.267299121640465	0.267299121640465	0.416301736526692	0.0722170484808429	0.267299121640465	0.267299121640465	0.26731016764752	0.235874284169482	0.649979195129945
RBFADN	0.19627806877446302	0.19627806877446302	0.19627806877446302	0.19629086502016396	0.19627806877446302	0.19627806877446302	0.19627806877446302	0.19629086502016396	0.19627806877446302	0.19627806877446302
RBFOX1	0.450219202909786	0.686441543780947	0.508109709212046	0.346392063517415	0.0814567460716332	0.0930104563783111	0.441272528529007	0.10218430577777	0.198285977342657	0.0343695485222067
RBFOX2	0.811850486937249	0.6202164136463431	0.733092081278971	0.693008049690329	0.8486788258904331	0.805150342550962	0.805150342550962	0.8051375258692909	0.880786778350067	0.7183101446499309
RBFOX3	0.6874092372031679	0.823362140098034	0.7695440701691278	0.736373815650489	0.92765979016251	0.7695440701691278	0.7695440701691278	0.7695319511211971	0.732966215131754	0.20167839682672303
RBIS	0.7688434855805292	0.7688434855805292	0.7688434855805292	0.7688313838832429	0.7688434855805292	0.7688434855805292	0.7688434855805292	0.7688313838832429	0.7688434855805292	0.7688434855805292
RBKS	0.18066332351248202	null	0.0393573707037165	0.0283084434583807	0.500083524051739	0.461596805810906	0.0127074778913755	0.0608068299961368	0.0134235553220755	null
RBL1	0.39556855156090104	0.52755721409307	0.8236797587987299	0.813885755127313	0.5724456182945301	0.746452219902356	0.466604548389295	0.40515133036557704	0.8696577906288029	0.7724404735880941
RBL2	0.901151109631373	0.941934097214717	0.9123187132928041	0.882196353736016	0.9246203905528242	0.845449603249699	0.90603751192011	0.897896086289598	0.7554810621242499	0.881868200628655
RBM11	0.6364833574864129	0.659929650432818	0.962158059517628	0.539067371134732	0.923201672921958	0.677484908975356	0.962978440725081	0.8388272357602391	0.682485258719158	0.759627921655196
RBM12	0.15375749153819102	0.368734240282918	0.537458535540245	0.11232295156710198	0.316762185092009	0.368734240282918	0.368734240282918	0.36874107569645004	0.30928766851293604	0.368734240282918
RBM12B	0.833291725499822	0.782873937062602	0.782873937062602	0.8744076781724	0.5481248374655271	0.782873937062602	0.6545956296808321	0.593125371293734	0.653905130761708	0.782873937062602
RBM14	0.7616175849222959	0.8761836678247321	0.37623587076885207	0.663518914418041	0.793292376754539	0.7589239133387241	0.375085197845758	0.535872598417168	0.583769785576141	0.965769461155943
RBM14-RBM4	0.752312723414785	0.482503944928281	0.482503944928281	0.482504890295697	0.485646886851001	0.521575731685077	0.482503944928281	0.482504890295697	0.0988292466166301	0.7971414994486659
RBM15	0.978027347672521	0.9179420019260129	0.99089721329776	0.987567183660479	0.976470982761398	0.9179420019260129	0.9913828317344201	0.987834963655999	0.933698422667491	0.9179420019260129
RBM15B	0.9208287544072551	0.8363200405890909	0.8363200405890909	0.836306962977726	0.7873821125266189	0.8363200405890909	0.8486928075358041	0.9402407570353399	0.815916388193415	0.9584945891465999
RBM17	0.7691306246082349	0.707725683890543	0.884999434007757	0.798708749404293	0.936121795175658	0.830726741353857	0.8869860445575121	0.894744854974242	0.921101553986282	0.7115128627028191
RBM18	0.299193095817129	0.76278084093476	0.319882024914721	0.5345156788668379	0.512893563835831	0.46651922789733097	0.46651922789733097	0.34020024433369705	0.670758171561931	0.46651922789733097
RBM19	0.7982267591556519	0.8286786923129029	0.991193471449324	0.9652999332835129	0.9869212348919749	0.899132735148793	0.987206898254678	0.9570689938228041	0.699602097382905	0.931262568214048
RBM20	0.27772596541618	0.0756882782759644	0.190884380584187	0.28159836616580497	0.154089970915139	0.21482199984499897	0.109612484644034	0.243412769841549	0.0455727423727857	0.11410415924448401
RBM22	0.35545690031088106	0.0241440048105703	0.41708696299429104	0.23302494189142897	0.563014525732713	0.0593268897530853	0.41638607872267897	0.120419832063782	0.0119058505636622	0.11790182499472501
RBM23	0.0745035272758973	0.130382106466166	0.35655695896259704	0.26380127626726196	0.669918699364339	0.6911298086491551	0.23041006618851897	0.224186187918506	0.851754398429423	0.41024527955527795
RBM24	0.810623471357813	0.8458024284807589	0.434627303519366	0.6088662271111329	0.950710579654836	null	0.50308598631349	0.564521355195975	0.8677643894170078	null
RBM25	0.8407927333778241	0.5148556437776179	0.490451621980804	0.577491911989829	0.35271255670676294	0.7551703099914371	0.7551703099914371	0.55128579352855	0.8329381203667271	0.7551703099914371
RBM26	0.264287756511519	0.30965147817916	0.13120168128222198	0.517938059332806	0.259521091977433	0.43048798852362796	0.537733223017721	0.207595539395082	0.24621581894600897	0.269847532083888
RBM26-AS1	0.311084078183607	0.311084078183607	0.311084078183607	0.311093492193659	0.311084078183607	0.311084078183607	0.311084078183607	0.311093492193659	0.311084078183607	0.311084078183607
RBM27	0.0281500516363572	0.253547882950818	0.5609304239741271	0.17192192323816596	0.136311274116825	0.14245052683825	0.253547882950818	0.25355936583981303	0.21295198704303	0.403184796159192
RBM28	0.838395038998443	0.455833286505682	0.503132749066115	0.40536597699732296	0.22833886567481398	0.404638147817391	0.507702309386711	0.35012974272620195	0.438674109604911	0.477625119357721
RBM33	0.514698598690775	0.565940025808045	0.565702447924852	0.526426288979576	0.5065644568687271	0.8247462021615609	0.710519235559312	0.5838250872730311	0.520746898818938	0.7550268400795509
RBM34	0.806198321888833	0.736633094598183	0.9019804239969058	0.8803757040196791	0.922610757247528	0.6969309596632021	0.9650597108190219	0.878816341961695	0.637436973240406	0.567647456318634
RBM38	0.43409261751299605	0.45162464764762106	0.201975141646799	0.308948833212373	0.389396402919719	0.22390724141117896	0.365927501596414	0.5767875261333559	0.32478309758026097	0.22390724141117896
RBM38-AS1	0.36086783183717797	0.36086783183717797	0.36086783183717797	0.36087504174100704	0.36086783183717797	0.36086783183717797	0.36086783183717797	0.36087504174100704	0.36086783183717797	0.36086783183717797
RBM39	0.237391616687404	0.29159684123741103	0.467551810067829	0.210696094465381	0.528376697829558	0.45472881464435205	0.41068441585731996	0.23055353068095102	0.458629096456911	0.553988678153535
RBM4	0.46661895305518203	0.7470440144797019	0.39177357487431197	0.352117676170247	0.611006789287579	0.7470440144797019	0.413950996616873	0.538301308584052	0.267344100073585	0.7470440144797019
RBM42	0.9700691061449829	0.8912274661223571	0.931264651282523	0.954586664143062	0.9135860142802841	0.958599405923138	0.9026875753867729	0.89097694288564	0.8340646680914371	0.8671862385718891
RBM43	0.123584221144477	0.802626250273899	0.8955634443214391	0.5802295678021551	0.592481496854901	0.479301793429598	0.649510640750677	0.34114245312642605	0.127040745694908	0.61334516894825
RBM44	0.121387603929206	0.41282938979712	0.617859090082778	0.686091403119092	0.18180386763862	0.658581515995261	0.0821820002725266	0.681701703158353	0.374162906416461	0.264542116215765
RBM45	0.14997261814190102	0.26423179582812	0.608915982726911	0.584163151608889	0.11968903690602802	0.33133690605221505	0.609826551719982	0.6616861048400079	0.7949981258075741	0.661574297389051
RBM46	0.14004544936875302	0.418505591135045	null	null	0.37943511398205293	null	null	0.295820683306743	0.23311923761186398	null
RBM47	0.36793821953367895	0.152297101584308	0.268851616053702	0.37840619850868396	0.20705692201226397	0.25220540797596	0.327202457951368	0.376563730481539	0.11507105666605198	0.264774613742239
RBM48	0.32358266537406394	0.9193278785918599	0.8669972850032249	0.643717766192624	0.42279349551119605	0.0840113810001556	0.42093038779321296	0.33929881924685606	0.46027085139243895	0.460136277421875
RBM4B	0.49332538555137107	0.498413927254557	0.355267185376072	0.33022380769223	0.797129335541436	0.498413927254557	0.42392589583513796	0.39369115481306	0.0525352404975793	0.332004833075076
RBM5	0.8990437467225879	0.723778350043505	0.8578918063974771	0.6228704128963759	0.918194872352267	0.723778350043505	0.919892773890817	0.86945328133526	0.755323754802622	0.723778350043505
RBM5-AS1	0.21959704484939002	0.21959704484939002	0.21959704484939002	0.219609415974323	0.21959704484939002	0.21959704484939002	0.21959704484939002	0.219609415974323	0.21959704484939002	0.21959704484939002
RBM6	0.795965153762125	0.703501144735073	0.285459873269135	0.770622707353771	0.6891274248129671	0.703501144735073	0.320562984621445	0.53023794723051	0.916649876495766	0.697711518302504
RBM7	0.0255449207715126	0.0186259153157942	0.0168143720920254	0.036710129707197996	0.0903157113508515	0.0186259153157942	0.172103791726368	0.17502096727159	0.007601337264774041	0.0186259153157942
RBM8A	0.39457663979423796	0.6055567999633039	0.662686371769307	0.16357273956744	0.5727160853468709	0.6055567999633039	0.39081635730438596	0.449018587805701	0.5344623946015371	0.6055567999633039
RBMS1	0.598342787347479	0.598501535331818	0.748823329242119	0.54916893509266	0.8712544576149821	0.598501535331818	0.668975795678292	0.695980658008126	0.6622234052654301	0.651315163391516
RBMS2	0.6996476168684169	0.8041300673074351	0.8203044841289	0.438499940824127	0.980929727816518	0.8041300673074351	0.865568995365396	0.335143700020766	0.66166161487281	0.921698446162876
RBMS3	0.46895073328910997	0.8774425371741791	0.7779968148966541	0.6414936049998199	0.346707660278197	0.945822726150018	0.5986404809915921	0.8318148697809828	0.8702439435561808	0.873528717609452
RBMXL1	0.8668495306158941	0.893476227269648	0.893476227269648	0.8934638561475359	0.7936230969466801	0.893476227269648	0.8862997627797561	0.7603106218909019	0.910286718589371	0.8986229330174791
RBMXL2	0.257220171587397	0.692356154094499	null	null	0.5910737094248271	0.544016418040001	0.691718996298236	0.782806190650197	0.571003961242072	0.710749671292782
RBP1	null	null	0.18619550277752697	0.23939841893742497	0.658544563925182	null	0.507555157688248	0.507440460565638	null	null
RBP2	null	null	0.0440255129295222	0.37249297258001796	0.521939664285037	null	null	null	null	null
RBP3	0.6850237764480661	0.34436794628982	null	0.6866757054727409	0.55335146460531	null	0.513404377730705	0.790446409334485	0.11923430457082002	0.18372083247604395
RBP4	0.750688963630388	null	null	null	0.62586955664163	0.898726491904278	0.825876873280684	0.8139528342107901	0.566071804080874	null
RBP5	0.43275026020827795	0.088632711001465	null	0.25297041507549	0.22153179128213196	null	null	null	0.0903960992401747	null
RBP7	0.0571996902853337	0.308056346014151	0.0593712887961758	0.0710037970611403	0.523100789525938	0.29193929363405796	0.082398036113672	0.0674250383052735	0.0658538219752046	0.109266633809248
RBPJ	0.353438360302441	0.49198872488133294	0.381263942857293	0.533876686326015	0.0599973440233525	0.28025186406616304	0.493103364262166	0.6446308450679301	0.47433473621093697	0.5827521377841379
RBPJL	0.145972383410616	0.641937485575235	0.610412367004994	0.7216280525017191	0.146178112086909	null	0.590817043515396	0.21769592696375198	0.552671135926165	null
RBPMS	0.5917701007184549	0.44128821582603606	0.00198157677812095	0.42002179933927297	0.35406258652981104	0.050786710509366	0.33262692623394796	0.42809080866894	0.27849166879861	0.41385559153336504
RBPMS2	0.0751784684997055	0.166878827252964	0.0823026821939761	0.18396854637086604	0.43827671395770507	0.11292182007041698	0.3632763753785329	0.170773235458556	0.24507648320473802	0.34844376265885696
RBSN	0.655106822428744	0.6098377932219411	0.30600899936292497	0.321986908689377	0.6319176083964511	0.666654770768551	0.304484232453311	0.48491082107861	0.665777783171494	0.5046332242620729
RBX1	0.765179704261433	0.441347545922226	0.70552563483265	0.608119446502312	0.40803096596178495	0.40803096596178495	0.707121891345904	0.557336193138487	0.40803096596178495	0.488280810710795
RC3H1	0.937697371935829	0.647925382218145	0.8439557465878179	0.8703918856043761	0.988224251890994	0.92461299169751	0.863502890588003	0.7350685120942428	0.899552173099367	0.9503454203389691
RC3H2	0.0876084084899578	0.138005132140439	0.147011950558336	0.14702500248317402	0.7071040858211909	0.20627551598087698	0.0170048925146588	0.24216337489405199	0.20002230194541198	0.18261099055092497
RCAN1	0.19751802835524998	0.0645913325059537	0.46381554017577903	0.0783303298329933	0.0701778631228452	0.23121010458822197	0.270305026547297	0.490471131926784	0.18938705014573298	0.32721630359828496
RCAN2	0.33660777705149303	0.19446018182244	0.185675932486505	0.00913301601638632	0.0195300709450565	null	0.23318719677870803	0.0706469266729768	0.11215269122123599	null
RCAN3	0.7644579340289019	0.6907782923599639	0.8689620134519191	0.7475116368307679	0.7405910841316071	0.8577790122762329	0.8592291793746999	0.610979567603254	0.44539345567528493	0.6907782923599639
RCBTB1	0.48758051936160796	0.89871636127559	0.7772399685509659	0.9079642815696091	0.741204700574107	0.453584399297422	0.761355640902503	0.758459607847003	0.887650707140797	0.69421571097607
RCBTB2	0.123674725973328	0.0685495320456978	0.0323065726420174	0.038664220449404	0.0839847839540584	0.49906069289959604	0.0685495320456978	0.0685601526595901	0.361977556458103	0.0685495320456978
RCC1	0.520802352461658	0.45851926292653206	0.0596675696617728	0.38938257400317206	0.20370210010407197	0.4980867093044651	0.673566643368554	0.226914310558254	0.293994626506444	0.234091243284182
RCC1L	0.748105060876141	0.48371888640445704	0.027967159576127002	0.0465347869159511	0.264353574205673	0.634406827622087	0.0269308563869518	0.0461649825438664	0.6106082304861871	0.695497363063849
RCC2	0.348316996275197	0.0998940544143902	0.15931333694336802	0.271892767158768	0.0270234992775056	0.571153041697445	0.0998940544143902	0.017036336696883002	0.0379149411678282	0.15181833638572
RCCD1	0.922129407401077	0.6450743144634901	0.737252275485365	0.89744228625574	0.7277599925250071	0.6936766992562861	0.461112577912849	0.771959618701303	0.90476094131713	0.867654199930579
RCE1	0.7362653510236609	0.418432695148286	0.32700712591120695	0.5560668594808951	0.681821198557997	0.501236063018229	0.404910967159589	0.695637784480246	0.491365223523502	0.501236063018229
RCHY1	0.644063308887305	0.432160513710704	0.368964637608867	0.2998330579141	0.461899925632509	0.350756178071132	0.151146192080895	0.540144027526856	0.158653504731585	0.368964637608867
RCL1	0.938655663094442	0.6431590491414151	0.667918148453333	0.9621188075594309	0.9383028045290049	0.923407278920071	0.626116852489071	0.9736251698773399	0.7741201522890991	0.833439816200327
RCN1	0.31610994631256295	0.450987581383111	0.131006086922356	0.30818400585170896	0.658319957952342	0.5876905699639039	0.261119994020733	0.13572152026071901	0.42313188280889397	0.261119994020733
RCN2	0.6052612272833421	0.643794366612222	0.693940799739434	0.844452590100574	0.509840525932402	0.6253682846536539	0.570973856780316	0.7502262798636851	0.9305265156513259	0.7768377656319889
RCN3	0.517625490271789	0.4260844428498	0.6919022867798179	0.36822620190229605	0.801137946835294	0.41112316339360205	0.6934137434376519	0.0689994852556842	0.44706276072602796	0.44230483685243505
RCOR1	0.382186032574459	0.600928471747987	0.524177302789184	0.7650070586745308	0.719542859529645	0.7846174657453291	0.808678526303255	0.659193408683753	0.554030540239393	0.56257074060369
RCOR2	0.48207170400580496	null	0.7098907399003209	0.910296339573864	0.19788262656879702	null	0.7217633163524091	0.926757885035177	0.729727496446376	0.8711154798643822
RCOR3	0.35011088477799995	0.6510345108444101	0.379663157198969	0.803503537199753	0.5565013592275999	0.44865928555363394	0.378663035945033	0.522959884215228	0.5871534561844239	0.814774234859321
RCSD1	0.0226608156767219	0.0210191693819848	0.15772495847106	0.119750435560876	0.0021780910948269	0.0101000532058904	0.035056591541773	0.0422107368898307	0.0118775032004235	0.0101000532058904
RCVRN	0.20865839151114804	0.164466114701457	0.141725778414957	0.667121168032634	0.10484033135829801	null	0.640471659277177	0.16054124758715196	0.490424369599187	0.15222792067028398
RD3	0.0278380041374098	0.242562289325368	0.402304390663676	0.0439660234487104	0.24216961707549103	null	0.0827423962465725	0.0838998645863713	0.167695407524173	null
RD3L	0.221137090485853	null	null	0.33689638180595505	0.15780735185882502	null	null	0.5793647639424689	0.0648502120935103	null
RDH10	0.164886980451303	0.13361028863896302	0.199357418964645	0.290141018417456	0.0487723959309309	0.13361028863896302	0.0897251822558628	0.0618824178675932	0.22740040409671697	0.13361028863896302
RDH11	0.243608855569282	0.127983022197667	0.124215675734394	0.116870848273435	0.37116255810658394	0.34369225803700393	0.198821551314364	0.18729084347326896	0.306513759320957	0.11194470001024699
RDH12	0.255643386300307	0.6666885879264229	0.0903773013994928	0.0697189464398804	0.460017174295543	0.28269714726718703	0.0891500806552039	0.24504077512714498	0.0577280222436287	0.1614903525534
RDH13	0.253586616848587	0.533980682004671	0.162637435925565	0.10749142700505199	0.101383224474134	0.115238709507222	0.5994775845973871	0.8389806683691421	0.41116638163300795	0.796989818156818
RDH14	0.990227852461796	0.959209401785885	0.850395950007388	0.864338635929418	0.839666768851352	0.9432406800653119	0.914663586583623	0.9531573241001241	0.9522176674529101	0.9737073367942509
RDH16	0.263655636352225	0.771592763672187	null	0.5467602504215949	0.7704889158256351	0.779183970599375	0.9302003478900659	0.533155428008408	0.139536960481572	0.877304101262486
RDH5	0.35212541996881	0.646264854730278	0.432936690051919	0.528857130703153	0.134490647785133	0.22516764374441198	0.234729311021601	0.216006146163278	0.13626626263988198	0.220805214780529
RDH8	0.10743334634503801	0.0446832149823377	null	0.22063515442977105	0.669400282907912	0.29378291558367997	null	0.0916828484666497	0.26237329607589105	0.0374685666153279
RDM1	0.418608813451664	0.692041192819269	null	0.9047800643837671	0.9689063844391991	0.466048455800525	null	null	0.504984252840676	0.5228491729985949
RDX	0.6906435656408779	0.378070388267842	0.415112910750508	0.631464510807441	0.235372245795927	0.17806566900075196	0.7829313602216958	0.8351288160796809	0.522062664667597	0.768343875911253
REC114	0.864973155021784	null	0.917687201097932	0.862659759026259	0.9601988113005021	null	null	0.879738766588775	0.8270603245281071	0.9338017916077169
REC8	0.402424996820316	0.241447467890209	0.428991192815545	0.6485513778264549	0.6191865974039611	0.264943967773919	0.241447467890209	0.24145930027812398	0.22775776444077103	0.37581338297126793
RECK	0.674985756199277	0.8495103314013721	0.914884042632098	0.9210072017017719	0.687959096780758	0.8547503322731871	0.916702112992244	0.765206723307977	0.6657462885462261	0.946276903019997
RECQL	0.442911079866128	0.532403735402622	0.501882983497869	0.6167768435483671	0.912090179937904	0.7724360138460741	0.44609586627937103	0.40585595686590903	0.616886386046088	0.532403735402622
RECQL4	0.978405089362716	0.508219617824471	0.591659938356345	0.486868590590371	0.47473029595333294	0.500324313181116	0.6043835814625649	0.5621318083285021	0.18035429247621498	0.6049515472089301
RECQL5	0.0355191695556756	0.0663823387207749	0.15125831456502697	0.111076282674156	0.0825397912670206	0.0522583756108969	0.0900649173427729	0.0361235963549794	0.511706697314885	0.472198904925061
REELD1	0.633966501233392	null	null	0.9641853179788691	0.886355577790327	null	null	0.37521455837529705	0.48481384680010997	0.372262193815536
REEP1	0.892287045976761	null	0.3995385518012	0.7467602934240172	0.815792972154115	0.8024207389937041	0.3991619160988761	0.7528583503844699	0.502661294016135	0.925273046945239
REEP2	0.00603704529543617	0.08697360588310299	0.27722813023915005	0.47669425546798794	0.0164414454537048	0.0635961173497241	0.183762078549717	0.0968125592000353	0.0891002648770274	0.0443611048932777
REEP3	0.5663395541139771	0.151178567231645	0.0969071602518179	0.20545276526143103	0.5013338868576811	0.278691369485056	0.551048635399522	0.42278553647807793	0.0248043339362512	0.418950257544778
REEP4	0.17157616316177599	0.0112174100646503	0.26834038159931195	0.0137280915727472	0.0568109380433754	0.131755998680351	0.291931044781954	0.0238769937914349	0.256983118954089	0.0309906629213227
REEP5	0.7188947839384201	0.706006173824902	0.6911230924643339	0.632912048780855	0.60850561051108	0.8488203970973721	0.692629556043847	0.718652804117222	0.368799042107069	0.567079461838223
REEP6	0.22789675568007897	0.172734663607185	0.0886700518479219	0.14593423451502802	0.340708325158555	0.11736582410265302	0.11736582410265302	0.16868420935274098	0.114869322158661	0.657745022861122
REG1A	0.472046089724945	0.917804255057424	0.9019676109258841	0.94469458263335	0.7408107276732572	null	0.866181666284163	0.8167284350916291	0.875650532677803	0.843799663339223
REG1B	0.0942460760985535	0.5158588113310261	null	null	0.638432694808947	null	0.30249370988493496	0.8300015330751	0.389800477498279	0.8176269931839051
REG3A	0.447295472225075	0.904698520756578	null	null	0.966839152174356	null	0.742150496368515	0.854423197767892	0.641859591053397	null
REG3G	0.26863210136578897	0.226805809979785	0.0430044793317176	0.457705134563209	0.256818490017475	null	0.0829626649988995	0.0258832593240576	0.817171719221033	0.117577214588471
REG4	0.701673441375374	0.17729990823470201	null	null	0.362181745712711	null	null	0.8718649581131609	0.548328680283845	0.571732936728283
REL	0.19774449588190002	0.9857877021774	0.8366662718575708	0.7240683064893821	0.8577365948556921	0.746806621885086	0.7450937944020429	0.771897246758787	0.587575741556646	0.7584720689665251
RELA	0.308624413857482	0.195098826694617	0.14734156919365196	0.147354622892569	0.5048634457695911	0.165460710343893	0.100027105114375	0.0412517716969477	0.204789234669457	0.14734156919365196
RELA-DT	0.0799508358052018	0.0799508358052018	0.0799508358052018	0.0799621278712518	0.0799508358052018	0.0799508358052018	0.0799508358052018	0.0799621278712518	0.0799508358052018	0.0799508358052018
RELB	0.108217703389365	0.11503523188596002	0.061741091059039	0.0260304321918992	0.064291380506673	0.11503523188596002	0.0896889107134955	0.157928912638168	0.23246571954995895	0.08090695254522601
RELCH	0.861338933751588	0.811812976195668	0.704672245772797	0.704662206143537	0.5470646749912129	0.704672245772797	0.652810625515556	0.7819310945606491	0.8593903545911931	0.400283810973322
RELL1	0.0208738272363027	0.0253859513841636	0.0938714328143474	0.0344098032682638	0.05493001731475199	0.0253859513841636	0.0503482806986072	0.0444071270088301	0.34646555735429196	0.0918908869077569
RELL2	0.42329077138866	0.66877403078608	0.5201479284128521	0.47228624945373104	0.4695404746523871	0.640486403035181	0.26472462829009	0.368372958501163	0.40212635866798707	0.6729893416854571
RELN	0.286095924156051	0.465207421106022	0.341784674681896	0.468776053106364	0.17689727130746902	0.808507905384108	0.34050171056950895	0.280856365208214	0.286843442528789	0.6754566304869839
RELT	0.806453460806829	0.632053742840341	0.7470548396780241	0.7275565425216178	0.678776735148093	0.57211942664904	0.6926749529932641	0.501364857085428	0.7448773593087441	0.7077902425501309
REM1	0.9641271211642	null	null	0.973417653118167	0.9004545445860259	0.564677848624106	0.826777498954566	0.933305213393918	0.363640596035068	0.7411038051912908
REM2	0.395261716188019	0.553453931331166	0.6505610758996079	0.47373230344718703	0.405079763781659	0.548496964878072	0.279404209604026	0.6170402833979761	0.365962294853447	0.19356117718364102
REN	0.8582437431589781	0.236799570239276	0.665310410678227	0.284990828237011	0.386777477750307	0.34067537035556006	null	0.343655114101526	0.13661656572046402	null
RENO1	0.27030642378972103	0.27030642378972103	0.27030642378972103	0.270317368982268	0.27030642378972103	0.27030642378972103	0.27030642378972103	0.270317368982268	0.27030642378972103	0.27030642378972103
REP15	null	null	0.339696928113264	0.0521268816059858	0.0501889087185617	null	null	0.254988351842562	0.10055828637489399	null
REPIN1	0.22328115578906302	0.34164051718606003	0.14634935380707	0.142370426784255	0.34853635404899	0.34164051718606003	0.4947671578308979	0.302024043033362	0.694204895561438	0.34164051718606003
REPS1	0.16161883858866	0.44668088771620296	0.763374964747432	0.694911288546087	0.0408398454450717	0.44668088771620296	0.7829972004466841	0.568639739081934	0.8811645880089681	0.676682572858309
RER1	0.7935886228008051	0.7527925678453729	0.8922361762500269	0.8816583094118291	0.7709283049930892	0.7527925678453729	0.787809577827567	0.804232414932605	0.926433636074543	0.7527925678453729
RERE	0.6113905108834801	0.8983375428622399	0.7976160473846321	0.91310111382206	0.8864035884539742	0.9329409795260559	0.7694885937748991	0.688062693018194	0.77548150443096	0.863944722955008
RERE-AS1	0.9313637298109929	0.9313637298109929	0.9313637298109929	0.931353103526272	0.9313637298109929	0.9313637298109929	0.9313637298109929	0.931353103526272	0.9313637298109929	0.9313637298109929
RERG	0.41250911727275996	0.7192261695761489	0.0401192769198588	0.50306651854192	0.277261913701959	0.14255906381008202	0.034636123466989	0.18344511148596696	0.351130804314856	null
RERGL	0.239442775175099	0.301887548885981	null	0.40545982115136603	0.228668118698354	0.23404775155857	null	null	0.0114369229800285	0.217154855424531
RESF1	0.920896064059194	0.920896064059194	0.920896064059194	0.9208848170113348	0.920896064059194	0.920896064059194	0.920896064059194	0.9208848170113348	0.920896064059194	0.920896064059194
RESP18	null	0.7911227411532609	null	0.0774621450191319	0.7905098904507031	0.0721861347793359	0.205426330854009	0.352666346933285	0.111677923661685	0.0030260368848242397
REST	0.47038138284969605	0.28239544979068393	0.45532014006677096	0.33836142629856	0.34363780851014597	0.20990610133295998	0.363187664926539	0.26335600403230003	0.30380478969881	0.32728533786447805
RET	0.225945091192411	0.16701910152511099	0.15467758718856697	0.14109064135371202	0.0927373456796422	0.00737053730667838	0.15402239547733	0.86822721878189	0.393544803591177	0.426701815288636
RETN	0.0247828218357875	0.0753299327409954	0.0856448139673614	0.0559874567747192	0.0225273189547126	0.0225273189547126	0.0838227272360168	0.04922864857623001	0.0225273189547126	0.079959721739077
RETNLB	0.0210475225189167	0.00390893365486264	null	0.0119897826217199	0.203406309452274	null	null	0.00708830180837692	0.219315772421674	0.0594667713324539
RETREG1	0.0303189182755236	0.00423124196184118	0.0244821656691399	0.0193840680713682	0.00473549508393753	0.0055239495025645	0.0274069015018022	0.0171492351251777	0.009023027251388479	0.0055239495025645
RETREG2	0.941284780020068	0.9306846048266341	0.9333375263469671	0.951862150163991	0.992982360611963	0.9709576484890649	0.9096553229752329	0.9247902949566249	0.9630616799382049	0.9709576484890649
RETREG3	0.35828967395627404	0.547070338251313	0.615768366454834	0.333534488472511	0.838245850484257	0.7202354473455179	0.439165725152008	0.310091990487695	0.634151497815888	0.615768366454834
RETSAT	0.484256848263705	0.0378847144686079	0.008775307513880221	0.0057645980340917	0.0659913233633827	0.0559112392765093	0.11052841098698599	0.0139034971877802	0.163074836241409	0.0109268695768732
REV1	0.6803149486380871	0.866408719246645	0.7172663197182779	0.43043137632752904	0.9271029955008249	0.895253192567804	0.6922726680429829	0.43889278601888	0.934847881618246	0.735776798100673
REV3L	0.0258037383315876	0.018024236585868998	0.0255920409378608	0.0648657479903779	0.0288649699762655	0.16996294844661802	0.0209964266456081	0.0446364601242611	0.166607979984529	0.16996294844661802
REX1BD	0.0821149135100356	0.10978854437486502	0.438655284811877	0.684400071998864	0.49517947484591	0.25650276226819	0.351476964067183	0.7499466470471651	0.19515063646486	0.479827158399731
REXO1	0.144238948234375	0.125717492544638	0.21278870730301802	0.276215827017638	0.23412677069886498	0.125717492544638	0.0940211624805709	0.23980154233789	0.114243239355564	0.0908411864824489
REXO2	0.206972847771751	0.0318735184228448	0.247579490619797	0.0481534141565138	0.166284998302839	0.0259794805644495	0.186639660659178	0.18340633243362803	0.0224974581219809	0.0259794805644495
REXO4	0.0338606583978589	0.0260835765953797	0.171235148013586	0.0274792376846401	0.225416007448323	0.0260835765953797	0.0260835765953797	0.026089935102684	0.0761019538664813	0.1853003662457
REXO5	0.5943726169610739	null	0.643300332452376	0.371287930487739	0.8676183047575441	0.948619910454105	0.370101038714747	0.41128798108035	0.357254356641037	null
RFC1	0.331382597570935	0.271671850624522	0.277828546715227	0.341252683587396	0.36370236108273996	0.10771363975863099	0.24271338367708803	0.20342728859206	0.17453576815821498	0.333316748544158
RFC2	0.70924196768384	0.107212195195452	0.5003884533333111	0.0536735779248616	0.37008389481513704	0.438777334178748	0.467040438140041	0.0866923862888055	0.10093586470389901	0.10226154382609699
RFC3	0.278855356546497	0.345644679644538	0.7704884406013071	0.169915607237986	0.11373015780591302	0.10773478213563198	0.7724105957019208	0.19478987461754899	0.506675555490094	0.28658530627897305
RFC4	0.412780811389531	0.110356407758881	0.23647178241815	0.38534472588407204	0.269722926904512	0.0871427246121089	0.23428932607163103	0.494983285920648	0.0983186363895023	0.149637570165746
RFC5	0.6734612517583461	0.585188358022557	0.48243800995041997	0.677966073335789	0.550046451316652	0.49522157709314296	0.687479219697979	0.547099074506101	0.49515162399742	0.543585498050003
RFESD	0.9864720198240801	0.938784021856481	0.963755181478222	0.959620482530664	0.915671352375343	0.869634460774332	0.964963587570605	0.972231357587209	0.8640790775280759	0.928225316562088
RFFL	0.333649829378328	0.661669559859949	0.5834079083065551	0.462744571247528	0.18057603550714002	0.661669559859949	0.30519496791696	0.29567097428880296	0.6426870222160209	0.661669559859949
RFK	0.5148486845027821	0.7890657547504599	0.760284427966615	0.6700182781245151	0.8871566716656191	0.862135964765683	0.7186125648789928	0.47710471323732107	0.783564821549788	0.932835873874567
RFLNA	0.32090623014113	0.322796499848599	0.35969150235881797	0.7526164226154309	0.758422279521243	null	null	0.5245566535649	0.501993154725515	0.348195295670732
RFLNB	0.249425987629574	0.0478216883468107	0.35376088008027895	0.459388836082349	0.401808511615507	0.434234581531413	0.35376088008027895	0.35376842285823396	0.232656633746714	0.6017938374892661
RFNG	0.512365951379925	0.8512349234443441	0.594756406272817	0.6409247987284681	0.888327738666141	0.793267371620628	0.8342078380147	0.6058316186844089	0.7652627398425709	0.882548046993613
RFPL1	null	null	null	0.2831034428958811	0.386082031528562	0.6803024863362379	null	null	0.7283961734522791	null
RFPL1S	0.337385773137578	0.337385773137578	0.337385773137578	0.3373940613721789	0.337385773137578	0.337385773137578	0.337385773137578	0.3373940613721789	0.337385773137578	0.337385773137578
RFPL2	0.364885329055625	0.7461719747251679	null	0.284074349269277	0.662683542956934	0.42815480965187797	null	0.137210238334443	0.30893247303429805	0.842300764706585
RFPL3	0.269441362194021	null	null	0.10998223554779699	0.0807457050025843	null	0.306642181371859	0.0744730899007361	0.196535208375346	0.00232908408531507
RFPL3S	0.39691446701660404	0.39691446701660404	0.39691446701660404	0.396919914899849	0.39691446701660404	0.39691446701660404	0.39691446701660404	0.396919914899849	0.39691446701660404	0.39691446701660404
RFPL4A	null	0.314979561059493	null	null	0.33997466459064	null	null	0.10528593271046902	null	0.139144859412859
RFPL4AL1	null	null	null	0.6814784161866121	null	null	null	0.7397225163900369	null	0.591449937655833
RFPL4B	0.665456295681958	0.5160347091316261	0.575761022543072	0.358766266406835	0.407991700724851	null	null	null	0.6512868266275269	null
RFT1	0.321106734761109	0.6653420772889089	0.383622447485205	0.152308565368682	0.39057478131038703	0.8650661838038699	0.5257950541412291	0.596055198986295	0.7689043812979292	0.56392165571471
RFTN1	0.858988420443915	0.923994992151946	0.8612499685993921	0.9001436725788249	0.9301616903653109	0.923994992151946	0.9425460337036758	0.945060996550543	0.820138028342608	0.954409708497455
RFTN2	0.307558971331433	0.7545293921964441	0.870739652097439	0.475188950578709	0.515466480976253	0.6718746162684129	0.8701113403751941	0.469540279162596	0.616056959653385	0.456581940515906
RFWD3	0.7313739631255392	0.63408052669904	0.44316351755024	0.542365467385345	0.709966754039585	0.576884410959722	0.660564041810902	0.701937057270078	0.9626775555649321	0.739463808541341
RFX1	0.271422052406839	0.677371712600939	0.702936612818006	0.49023398736885204	0.31561057794040503	0.43133723136373603	0.43133723136373603	0.43134090693839705	0.898983150952958	0.6794920597682889
RFX2	0.19646041866140102	0.28608465342239303	0.154248494544448	0.34422727885308696	0.239017149418868	0.14168715315540198	0.162304859334592	0.177259421349441	0.268243095705106	0.191151656314529
RFX3	0.9400958329350001	0.479574842522899	0.231850652400651	0.442992925736346	0.7446452913693179	0.693618284982502	0.216305930758556	0.23022607766016898	0.45349454955141105	0.5329190127394211
RFX4	null	null	0.9738818174592191	0.543523972400916	0.7650720483467192	null	null	null	0.6067666425351109	null
RFX5	0.982359090276212	0.8572634007376311	0.8572634007376311	0.8572503767355759	0.9332347624860279	0.9268259258769971	0.957020285533775	0.577070166663896	0.524132841221288	0.8572634007376311
RFX6	0.436101772411632	0.23049971947733	0.21524518921230898	0.218217745448778	0.244039581750157	null	0.0400869459050797	0.00358807639250946	0.45668248423519	0.00554609485651316
RFX7	0.332943212410942	0.144257106594906	0.10836977588427302	0.132941796643003	0.31209138555925103	0.16168304016688098	0.0894379378986925	0.0373607601488762	0.115886762161059	0.0309373419085359
RFX8	0.0859570701374696	0.162563135203501	0.325969376055963	0.233963606247405	0.46576430304671007	0.6692491606281049	0.268299038066447	0.116549245847644	0.5880461003854439	0.52104517218901
RFXANK	0.17579951114488598	0.52873334338474	0.52873334338474	0.528731792523522	0.460119978151234	0.52873334338474	0.223054071806482	0.467104422331568	0.472718374150675	0.52873334338474
RFXAP	0.30373553834063	0.55543751442851	0.0900322709925543	0.15938799456718303	0.148163871485865	0.38993356135135293	0.0881784496362676	0.16171439172363902	0.31065263171286894	0.517419942957339
RGCC	0.33163143006447604	0.8886820882970509	0.32358948048162	0.37534386478873605	0.4961123694933571	0.51106497355498	0.25184952627598395	0.561621494809046	0.51106497355498	0.6443351500697829
RGL1	0.9551305559450219	0.9730459127768899	0.8863810818923241	0.9000750899815941	0.996102339279913	0.9662873418246349	0.951783905209886	0.98302738069488	0.976651631411175	0.9869975382792281
RGL2	0.7912810181101909	0.748432566311208	0.721866789290894	0.496968883522036	0.730208501855487	0.748432566311208	0.79519095733717	0.741013106277985	0.47366954578271797	0.748432566311208
RGL3	0.0406734643998542	0.100370470150682	0.24487376366918803	0.36071560235599703	0.18317361036571897	0.0888762584856459	0.296018450638852	0.36638409913781106	0.21273299304125498	0.14150462899329902
RGL4	0.290952622845654	0.290952622845654	0.290952622845654	0.147076026359597	0.28353076087142	0.290952622845654	0.290952622845654	0.29096282896475395	0.45046809256350606	0.290952622845654
RGMA	0.571334102987301	0.724748936554138	0.36976573753647995	0.572650301747085	0.8059413286737309	0.88388624431255	0.448124339117634	0.8192042065914641	0.6967033873020999	0.4846823935222361
RGMB	0.941837388875287	0.793155067130842	0.9646004532215351	0.9811068745186031	0.972045186445695	0.982362520263357	0.91825909013845	0.967414021170949	0.9501638250998679	0.9612668423614691
RGP1	0.933512772057935	0.751069839632991	0.791080611418235	0.79106802494366	0.8192619293590351	0.791080611418235	0.850721920179265	0.8010096638676859	0.778889719956173	0.415423532597755
RGPD1	0.10632376866308801	0.0636033148884596	0.0636033148884596	0.0636135965624736	0.219504869506999	0.0636033148884596	0.0636033148884596	0.0636135965624736	0.0636033148884596	0.0636033148884596
RGPD2	0.00572966328166966	null	null	null	0.0880240782152578	null	null	0.00127612950397927	null	0.22504583903714
RGPD3	0.7327289179131501	0.0655302701197074	null	null	0.440383804643992	0.617661545499699	null	0.670101914572409	0.53955047302182	0.0493527858993898
RGPD4	0.739644811509454	null	null	null	0.23770559502244196	0.18719067975809897	null	0.0532753790686635	0.31192610389314196	null
RGPD5	null	null	null	0.5789535816807378	null	null	null	null	null	null
RGPD8	0.513001545213895	0.40999971057734796	0.782207486319522	0.423777762740733	0.5535163552617729	0.40999971057734796	0.40999971057734796	0.7047063838211441	0.371920783331099	0.5647463333371221
RGR	0.777502689552354	0.710293819721306	0.8555904562567141	0.273500647456347	0.50812699011225	0.45078670468547904	0.6551196915734611	0.49543664029149803	0.349400329385102	0.438944370810811
RGS1	0.574989644721558	0.574989644721558	0.547460897096149	0.407260818931041	0.6126686182350629	0.574989644721558	0.289075252070284	0.291365461580285	0.825447952190126	0.574989644721558
RGS10	0.7998865045033491	0.810089625103482	0.48042740438252596	0.7082888673182289	0.549994733776275	0.549994733776275	0.49183678091323296	0.7652687280806341	0.324496984917708	0.488997063176654
RGS11	0.706125857517509	null	0.447890007328989	0.4206396002333979	0.514937788905724	0.17547255129040804	0.721844645998995	0.30114035487707697	0.7179171805066171	null
RGS12	0.628662377827345	0.8978559725933941	0.8740624615781108	0.81988329336778	0.47801319389579294	0.8870354733561701	0.699665632880818	0.7057264524328041	0.549410054851968	0.6877501706884979
RGS13	null	null	0.383248499918354	0.4335921358226	0.226075089294772	null	null	null	0.20994363668773103	null
RGS14	0.896551216476514	0.8684806821243821	0.509940573218565	0.7830178382273321	0.7736055103355941	0.904694500446779	0.459389109081053	0.7068091012775621	0.941413543601097	0.4662969584102029
RGS16	0.5759283371361921	0.921877353275506	0.283751883257164	0.671660239856371	0.668072570798947	null	0.7680201355471089	0.34892363484596106	null	0.592924820722557
RGS17	0.537979460829073	0.254172488583337	0.6478628125673721	0.47135001371931395	0.424619374628932	0.207239516233678	0.5488881721781971	0.6186931590994781	0.164806486012205	0.5780216734956639
RGS18	0.103641517571595	0.141939867886853	0.6418269170154179	0.180462336105813	0.484665664906082	0.141939867886853	0.49680630785871105	0.5670788774394351	0.141939867886853	0.0552154175619815
RGS19	0.24577203049070898	0.56037101065515	0.24230293110964102	0.0713720870807628	0.7852053420793392	0.372694932447124	0.144255566889866	0.194098338822161	0.459450907193306	0.372694932447124
RGS2	0.0248393189734366	0.0248393189734366	0.00348294219560455	0.00953036879592174	0.121595497944344	0.0248393189734366	0.120606681739091	0.0576881521434967	0.0248393189734366	0.0248393189734366
RGS20	0.5011909942040771	0.5319567424778749	0.46222809607250603	0.8716685520055351	0.746968997758437	null	null	0.977934236244347	0.977978221278359	0.8856068300053119
RGS21	null	null	null	null	0.384030392080397	null	null	null	null	null
RGS22	0.371176153914563	0.13949879254337197	0.4727521287694079	0.383436003289678	0.6542260592929809	null	null	0.202856564451399	0.351789566547477	0.09649842738948901
RGS3	0.5000934464947511	0.377247605980156	0.259998918950477	0.32447540124905	0.8049296366122339	0.561183393530516	0.000766548018217397	0.225600244091031	0.42815486424863897	0.0133151159515987
RGS4	0.13223116829048	0.265687879099489	0.107191164319872	0.313647061965139	0.0130638215243116	null	0.0264022909454865	0.085115918430878	0.0513966328531423	0.27958901297647804
RGS5	0.8009682359527489	0.318146554827902	0.46853946447482503	0.849009167783193	0.40609126061290207	0.6872762055297309	0.6872762055297309	0.770032304086813	0.6872762055297309	0.6872762055297309
RGS6	0.64655141405374	0.070511626910743	0.0271695215000615	0.0484874663877194	0.22643844111452804	0.070511626910743	0.070511626910743	0.0366025454225985	0.0599301192330614	0.12182789061075501
RGS7	0.6137748190614	null	0.380434446332774	0.8099923675077779	0.0587654462871761	null	0.20749094089141398	0.6324836577208239	0.398986568646558	null
RGS7BP	0.21094340593862998	0.321762787976444	0.5952549853715949	0.21447624146039299	0.8751913051926421	null	0.595783435158574	0.144298597217431	0.0790962309978114	0.9428263001022059
RGS8	0.9233910107061009	0.8633592708729041	0.748637099191359	0.8007385808090091	0.7355610895048811	null	0.892154159715904	0.922191802147162	0.7522191366110571	0.7592781701795991
RGS9	0.5291668625482179	0.580584957406203	0.7484106029161021	0.47525307720283894	0.18686012795915802	0.570373606355317	0.683458770286714	0.927905966303603	0.5016554500352871	0.7723303573071809
RGS9BP	0.212264407221782	0.23950780186792198	0.337399950657164	0.337408238260161	0.165374032580538	0.337399950657164	0.178167982139959	0.156130558643774	0.21838786591360604	0.337399950657164
RGSL1	0.6682107806512709	0.724734719243714	0.343073945213888	0.3399283868248761	0.598940169329625	0.36160098705590205	null	null	0.608207627337296	null
RHAG	0.483112204621463	0.448472204290374	0.7454743179096751	0.7147654319439559	0.70560126977569	0.732102294289538	0.846625283779625	0.474843311548902	0.574528694453956	0.906147216871658
RHBDD1	0.9396202734686421	0.657367309461799	0.586717350919496	0.39280792081391497	0.772204614807207	0.9497067417517009	0.7340166812649591	0.7340055917262521	0.429074112213516	0.40127101940752496
RHBDD2	0.8412415263825358	0.956175221153318	0.935077085587742	0.978122034779631	0.9130065362264359	0.9704774864731031	0.9704774864731031	0.9455035415081149	0.8486136802493641	0.8462826653604829
RHBDD3	0.80236950394845	0.063978238501842	0.772522573462213	0.648559712536724	0.9244980198081479	0.696744086545129	0.809642562278414	0.6332192081615711	0.47335168318790793	0.772522573462213
RHBDF1	0.999117416333129	0.6873172844209351	0.678499372999526	0.803130555945389	0.7824148138869069	0.3142726169637439	null	0.915413646517109	0.6936876619964971	0.9762363214840392
RHBDF2	0.6662852150772951	0.866747659933551	0.974353695414948	0.9643833622090592	0.7271365618016971	0.6786767031719371	0.8951340085350459	0.7715986527909291	0.9614881565856451	0.8514246094497171
RHBDL1	0.476221910423228	0.157355415553082	0.522232019891948	0.0789306243288989	0.0401138912650994	0.44552174092271096	0.522422558247358	0.0802936798344489	0.226474823418971	0.8855342530008941
RHBDL2	null	null	0.526912930945459	0.187706496168203	0.225136142554138	0.294917294696281	null	null	0.433488775192157	null
RHBDL3	0.610307721535694	null	0.6847263541342011	0.425249656581916	0.814616810546871	null	0.49973523342420706	0.18682554818830496	0.6765852953036529	0.8140844910113259
RHBG	0.828808000193236	0.877514048180225	0.8429688014399309	0.9966387447898659	0.8617726742074899	0.8423106369181809	0.8443337431139208	0.995364921643317	0.9823261748761959	0.923770711654571
RHCE	0.648688455667944	0.575685440097874	0.629578628169431	0.6465909574573651	0.3724120228349961	0.575685440097874	0.806060899280374	0.769541634464793	0.406053288293222	0.49688252344820394
RHCG	0.122642997586953	0.30945548146325397	0.041343328484633	0.528154159109664	0.158131170906906	0.060400349802794996	0.0511140159635087	0.0345297217567568	0.0453987518585954	0.15617541943263
RHD	0.564593484967967	0.564593484967967	0.564593484967967	0.34689071405961996	0.564593484967967	0.564593484967967	0.564593484967967	0.5645900232145029	0.564593484967967	0.564593484967967
RHEB	0.700264447442379	0.716750832476992	0.605875334845682	0.8357567246133879	0.9844504724700859	0.716750832476992	0.606761778946939	0.8284987571722578	0.666192960969175	0.7003080269099599
RHEBL1	0.759643580593285	0.18420500293064804	0.470928258213402	0.5436546359952371	0.524631234346806	0.32932531920027397	0.518706259026993	0.461542524618683	0.6273383720550889	0.572231793842679
RHEX	0.429942096829366	0.815167064112052	0.82508201058662	0.48789816368201	0.8313707713444529	null	0.9761700899876529	0.7537538140108501	0.7747766730439979	0.8866286665583689
RHNO1	0.9343435706077909	0.749236703396952	0.749236703396952	0.572043568752658	0.19767604876246697	0.749236703396952	0.69551410751445	0.7705585703683481	0.0914750347366699	0.749236703396952
RHO	0.7612806599723259	0.240525045285233	0.703993284261888	0.23039675567306303	0.0391467650458283	0.0787789810957325	0.513478521078268	0.166793770266359	0.6312636647851669	0.407155636452742
RHOA	0.36581228284335504	0.5070388819500711	0.6440902459211479	0.410117159935387	0.36190862186531	0.5070388819500711	0.41485944723628104	0.4597528874259029	0.690271011584421	0.730853424403442
RHOB	0.5757360406249821	0.206666056181718	0.215123972124285	0.192184613180307	0.552097430263016	0.578697038505407	0.551377496336947	0.44407861847238006	0.592423056885473	0.46071094953180003
RHOBTB1	0.9710292849909191	0.979999220629809	0.830747423734358	0.803499651300285	0.9589317826700391	0.9540459606369069	0.832811385151338	0.6582137620623221	0.9808712916384309	0.8399351146282851
RHOBTB2	0.236828997807397	0.180066961998316	0.137615963865389	0.285113059783513	0.070416259002945	0.3856249188914289	0.180066961998316	0.180079948359595	0.391522128660497	0.180066961998316
RHOBTB3	0.9260050773240408	0.711020026789494	0.73042522464994	0.660742087373441	0.8691320472330619	0.8640211602969771	0.886415579094525	0.8313790932406271	0.783497544089499	0.866841415223919
RHOC	0.5857214975712951	0.55337487039784	0.38008003508855603	0.5731247933434661	0.267892200372413	0.33456579076620097	0.33456579076620097	0.334574204130198	0.0772171995614183	0.33456579076620097
RHOD	0.0205950492203071	0.261767498375721	0.11685318334644001	0.22715648863445398	0.0316277485307479	null	0.00308987180030435	0.0297158453088438	0.00597019406094321	0.105236618766247
RHOF	0.021877886884294	0.0733565442102387	0.0733565442102387	0.0733674656506115	0.0591642361981235	0.39362054930171797	0.0733565442102387	0.0733674656506115	0.116848823055274	0.0733565442102387
RHOG	0.728823689764923	0.42840220995838896	0.44092758160391704	0.6747609514298871	0.347437493717385	0.30376732021769703	0.38049112129720397	0.499509548926689	0.36723657311030605	0.30908744324407106
RHOH	0.266073075353227	0.37619787389918896	0.0786217384775923	0.14901174742756101	0.15047253962865398	0.23018455155593398	0.0408609216281265	0.145363926399714	0.10096224286310099	0.15047253962865398
RHOJ	0.592091783423881	0.612800836877633	0.538530752621988	0.577274139776779	0.591486292629339	0.204436841007902	0.538748052116248	0.512028577209124	0.741090980538563	0.8086396586484429
RHOQ	0.297632302210349	0.293246368723964	0.293246368723964	0.579911542401681	0.38324519123918704	0.293246368723964	0.452918202967034	0.330857961253041	0.600329247085408	0.293246368723964
RHOQ-AS1	0.31437250040256	0.31437250040256	0.31437250040256	0.314381778977472	0.31437250040256	0.31437250040256	0.31437250040256	0.314381778977472	0.31437250040256	0.31437250040256
RHOT1	0.392627632346874	0.33138932839085494	0.26558792030694395	0.554436326421164	0.318468548472379	0.947968646670542	0.6773054892079889	0.579290073506297	0.25499824833843	0.460581463428209
RHOT2	0.129088955445803	0.7666882092385091	0.12882284529533	0.117805740766045	0.268610463028324	0.582517037961094	0.18898932655494602	0.114494811939491	0.413052621304961	0.202005471316756
RHOU	0.20871052471367002	0.16136991626091	0.17607625513399802	0.17971206353952804	0.42901250419790404	0.320431016975714	0.320431016975714	0.320440041884762	0.0726934294634149	0.0944097076515432
RHOV	0.46492823016991897	0.783383108594226	0.650252733670582	0.315642290323335	0.130365201271786	0.433316426537785	0.545403954183571	0.553892682299374	0.365395164623068	0.651841148558115
RHPN1	0.910703075072564	0.933746376958696	0.9721842768927801	0.921358980195625	0.8219065362679592	0.938511791285802	0.9016059549734309	0.9036338116620959	0.9571973796270441	0.9597446215061151
RHPN2	0.8315402172219641	0.0410116662098493	0.795888242005431	0.24255944327506895	0.4198296575312489	0.718089032532077	0.7978931219867259	0.268081266662649	0.315277231163278	0.32660396218108395
RIBC2	0.0392796893306671	0.74669054093399	0.316278672882245	0.034035421783219	0.722551478960606	0.240355966257145	0.147136291856136	0.7817685017415831	null	null
RIC1	0.9396007211803159	0.886973659680952	0.9721357910824491	0.986728313370112	0.781224276535044	0.886973659680952	0.80866356272194	0.932205738047047	0.911085657127013	0.886973659680952
RIC3	0.96194787653279	0.95954242987734	0.970186308735502	0.9816466234456821	0.9827746805056908	0.9875136598363241	0.9903113341182671	0.9878909739359091	0.9524963204119459	0.9567594425943621
RIC8A	0.0727233281297656	0.024286753046582	0.03481423152351899	0.0785437652095556	0.055431487164023	0.024286753046582	0.0306851875110256	0.0423327781338691	0.00293360171540864	0.130801923869298
RIC8B	0.9421544080402601	0.7754062730713991	0.654064552785925	0.7782862628875941	0.955326771992352	0.881347675342879	0.8924632491077399	0.972742894437082	0.811238572776737	0.881347675342879
RICTOR	0.523120746336328	0.5993288503962328	0.852453483200033	0.7506229458239259	0.32761892246714597	0.5993288503962328	0.827324573585957	0.4532453633125851	0.40283439943557003	0.7013920048594839
RIDA	0.940800534391862	0.9289851273630241	0.8844120976143129	0.829856100738229	0.8596151157142891	0.6721536120667561	0.7016442512164139	0.643344431760561	null	null
RIF1	0.9488209090707241	0.9761564698753891	0.9872535081604709	0.953718507226482	0.999347192260498	0.9821324056778459	0.984918010196618	0.974347369160617	0.903777373581505	0.9592607817149691
RIIAD1	0.122884439018646	0.22452858708220103	0.310448950518699	0.388627661772044	0.311159040054427	null	0.17715005314469698	0.18522299311159	0.6978178876614829	null
RILP	0.98986061000008	0.935393676901948	0.42344339934698	0.39976577884424797	0.691536861603307	0.935393676901948	0.935393676901948	0.9353833239677372	0.383941898402494	0.935393676901948
RILPL1	0.770437697808873	0.515737351830443	0.316957247924015	0.365023885853469	0.559999961220714	0.669875299297658	0.34021626626970297	0.29616703592080607	0.463757721623492	0.4993455971787179
RILPL2	0.32857227573240305	0.148225594125731	0.46462045413472997	0.226009972810045	0.185923893908836	0.154699916646203	0.577406041168892	0.5679884773524959	0.304818372858034	0.747737715392912
RIMBP2	0.0959406154334586	0.42153135956992405	0.415969807314146	0.328519804977395	0.10583273359378001	0.288874871034078	0.288874871034078	0.273362943473321	0.478832288431793	0.3526206638237371
RIMBP3	null	null	null	null	0.817246003235718	null	null	null	0.8713402565764872	null
RIMBP3B	null	null	null	null	0.490994334384618	null	null	null	null	null
RIMBP3C	0.279495961666779	0.279495961666779	0.279495961666779	0.27950658774277803	0.279495961666779	0.279495961666779	0.279495961666779	0.27950658774277803	0.279495961666779	0.279495961666779
RIMKLA	0.330874600987421	0.891668892300034	0.5517593901214111	0.7135520544597429	0.46556027844543896	0.912664212469576	0.552200924928077	0.6763213888085191	0.8307712090250309	0.59043390576234
RIMKLB	0.327790529121055	null	0.626245206316433	0.6857092725868801	0.5119543894406969	null	0.442723748581195	0.49191586523269704	0.7470056589341428	0.6848187679802971
RIMS1	0.603385051121571	0.837237281453921	0.5077345768999749	0.43626592248370605	0.702098009812364	0.630625850119675	0.6106474958778491	0.771301836256018	0.4064226124497079	0.630014181965926
RIMS2	0.7365557344239871	0.9380646175217231	0.9378416288451429	0.7402777646999399	0.46876250929413	0.45176500765555105	0.423336660730379	0.663091391469973	0.5652203180281721	0.7946787105244351
RIMS3	0.617754414027427	0.9350718730368701	0.579978560696936	0.752710677339567	0.333131497062396	0.7331801161386751	0.663449271592084	0.748522094826799	0.6809686597070861	0.663449271592084
RIMS4	0.7970747972122421	null	0.0438334678960266	0.7658435614867399	0.31554133372051096	null	0.0592394339477825	0.735615060601815	0.764915656064897	0.591327964996593
RIN1	0.545304906455761	0.339076040724078	0.25040805653299497	0.15064298104675	0.213005054507487	0.289684200627462	0.625257260710589	0.231552137407143	0.829297773851327	0.289684200627462
RIN2	0.0832356284883934	0.306606736975489	0.0498065041916486	0.123424083708389	0.0254049151989834	0.025995815345576	0.025995815345576	0.300951802214649	0.0321241300402572	0.14930769169789598
RIN3	0.7438168360486321	0.626834002611714	0.21250518016852	0.163780679304697	0.09664018362542501	0.25597792993347196	0.377710437675207	0.35315923619439504	0.231629931283525	0.622199658470869
RING1	0.26318877158117604	0.2649259193004	0.295016980081919	0.0763587136401576	0.0087676126403271	0.24582510345927303	0.520437553888164	0.27742600565537895	0.16677417014823498	0.151358247540403
RINL	0.399288058831399	0.819621157385755	0.185003561784988	0.29456862931284	0.28313414649411894	0.6559604561565401	0.6559604561565401	0.655952467042113	0.6876566338531889	0.6559604561565401
RINT1	0.5648835207722521	0.24802914629359302	0.19941235695757198	0.13775943341251698	0.335238179788938	0.24802914629359302	0.40492146558622705	0.300051937369212	0.301380870045835	0.35130431339623697
RIOK1	0.0634707086837188	0.327513068581211	0.0280804389425818	0.12522665407484698	0.09456083229756401	0.279936565270813	0.141312872090541	0.13145646238589198	0.14253189705104902	0.633801706975229
RIOK2	0.23295182162869	0.23295182162869	0.24383142229735397	0.826324605968511	0.32306847236939	0.23295182162869	0.23295182162869	0.232963878280143	0.43439996414957105	0.23295182162869
RIOK3	0.460251296127653	0.466814108499839	0.440400904131855	0.6305672199901989	0.19325967723651	0.384635244850395	0.4398934469003061	0.38676013659369396	0.22896950940784902	0.527512648767497
RIOX1	0.605465947449157	0.654241190859579	0.654241190859579	0.7879876300439179	0.44988381045816206	0.654241190859579	0.851884006342066	0.768212240703372	0.862150793807281	0.654241190859579
RIOX2	0.503610242123302	0.906132990715126	0.7400078434965791	0.9182847377135509	0.827190840139925	0.906132990715126	0.7407399714800049	0.5894745990990121	0.712092703199583	0.9335559775533969
RIPK1	0.926905557013077	0.897927188457793	0.846690746039822	0.9255508683748381	0.9071892616724769	0.987718786885715	0.86162495810123	0.9902703395171	0.943610682716295	0.86162495810123
RIPK2	0.154669196107803	0.17918612455371302	0.596236171151633	0.32747575400048495	0.40172274298049704	0.167457752950462	0.34586350322446	0.173806396928266	0.25117415388665604	0.167457752950462
RIPK3	0.32069625801401896	0.578556088424413	0.317816562945702	0.856035694657307	0.7322134585114258	0.480941119007642	0.578556088424413	0.578551896387605	0.449946155574916	0.36518527445737703
RIPK4	0.7737058783127579	null	0.802121357875442	0.759251904326497	0.21333038281449	0.154798497061358	0.816145086485961	0.7872004782644741	0.464216717881711	0.9499627181129351
RIPOR1	0.0402299607149669	0.041122170780831996	0.0495668192064184	0.0261013000538194	0.367594394317765	0.308252583845593	0.0720430398682781	0.0495427062236368	0.144182611962	0.0803972146015692
RIPOR2	0.397616309362451	0.23720008484001603	0.6170045183746179	0.223666078778635	0.378718344843235	0.23720008484001603	0.166104374954913	0.10138699229720802	0.6253732135418161	0.23720008484001603
RIPOR3	0.339132087744053	0.8097667595213599	0.572507002096031	0.46138568914176503	0.428894900188818	0.712583340297862	0.511857759551826	0.762064943997491	0.5413585900943321	0.635624458873729
RIPPLY2	null	0.551955574781892	0.563569471583041	0.6208399656655379	0.941227270775702	null	0.260396701700976	0.4876399661762679	null	null
RIPPLY3	0.767872180405485	0.5560228660950239	0.9134431753279421	0.8923392509681529	0.0632333015401152	null	0.6496112153908721	0.924548935201733	0.70242069865521	0.8547218148078771
RIT1	0.32540392803400797	0.34873980929841397	0.274779331259412	0.0790709434672505	0.11547316664427901	0.29889071119100896	0.459683113524157	0.184785972192846	0.29889071119100896	0.115631090792783
RIT2	0.8292854951961469	0.9020442843528299	0.7868744341239069	0.845148730833595	0.9347488598942589	0.941762734447292	0.822581976094377	0.769676553748781	0.919714007875798	null
RITA1	0.4970078628399999	0.47422215070320894	0.5186887492522929	0.291647431636039	0.305501907011081	0.0160586129690977	0.5559766287719901	0.605469601497593	0.489390553863453	0.36393825883388703
RLBP1	0.14131924103436	0.145832376195553	null	null	0.138878920025844	0.105449848658312	0.21149762352157297	0.20129405328212696	0.12798061604467598	0.165073668666647
RLF	0.14949406739107599	0.26391414489014803	0.14817188051328198	0.0623242555266988	0.359137184147231	0.14817188051328198	0.366102886063556	0.11317862474128901	0.0804553399942757	0.39756451932565
RLN1	0.44867053679791297	0.45138282060274804	null	0.571217416101629	0.8716003893997251	null	null	0.554037725398644	0.418322577438881	0.7213438088795391
RLN2	0.8773326751247079	0.127730938789342	null	null	0.7231026046692249	null	null	0.771021002335807	0.669057117886509	0.425063012631149
RLN3	null	null	null	0.0736850619691007	0.768857002370574	0.88920558806246	null	null	0.9221623027242599	0.213968076188574
RMC1	0.11117915772358401	0.439410302495315	0.164849492332368	0.139836226707038	0.334128027722237	0.439410302495315	0.10855545663201599	0.133124462630958	0.658912450611883	0.42432025820656
RMDN1	0.685854716924805	0.8183201893475122	0.858361023552427	0.5528279651635201	0.9270858433070992	0.8183201893475122	0.8844806733171329	0.6430620416803	0.610106853891116	0.751710059274249
RMDN2	0.6092712417542829	0.880808745962212	0.938121605396501	0.46197372006369203	0.8050794774558349	0.709218720508562	0.747002777023645	0.5831822299478249	0.93208232932971	0.813611992632895
RMDN3	0.930423360122533	0.870705265091107	0.9611998852518331	0.965455473853555	0.861085054145562	0.9055726746185601	0.962455795840538	0.960438578255251	0.9229446563541841	0.958892195255638
RMI1	0.795487226368928	0.5967199867899929	0.684142423560686	0.6841332066736451	0.792104248928705	0.9125022914331791	0.8276458663347991	0.73735367701466	0.777325806499971	0.560229788709505
RMI2	0.578664839012104	0.33941212327413	0.634092799568219	0.195502348519238	0.04648699483877201	0.33941212327413	0.6164217037418729	0.36951680664088504	0.250060471050173	0.22195263583235603
RMND1	0.245791922113446	0.40103845191903004	0.32679425638828	0.469621103216725	0.8354261853929491	0.581476593612893	0.420240967413693	0.397606344000233	0.5561971005144211	0.0429030110161072
RMND5A	0.597709038288635	0.132723049626538	0.521325665954497	0.20947072570925698	0.7659259568007919	0.35445279091343	0.590423208124586	0.221103799162727	0.15701858041604902	0.35445279091343
RMND5B	0.9584984237522299	0.9935184581503029	0.9572728978849742	0.879348352500045	0.9955636927092908	0.995522679978931	0.97468808170576	0.9646584598211869	0.961521435014639	0.937251278050946
RNASE1	0.404023900361611	0.31741800583429697	0.322268397874678	0.0432825286212927	0.112253708496767	null	0.28137197281020504	0.21874094621093304	null	0.34366275395948
RNASE10	0.977095102844165	0.90525756239205	null	0.409962838917195	0.9482428383791139	null	null	null	null	0.401578193660091
RNASE11	0.20654205201161702	0.12435141053405199	0.343285672534844	0.6030786900071949	0.5882915875468361	0.910195294626855	0.206749214839215	0.647336533487	0.503663330652694	0.605743640444714
RNASE12	null	null	null	null	0.441100501463437	null	null	null	null	null
RNASE13	0.8308468537216771	null	null	null	0.8375179016608091	null	0.8335743909527572	0.8128194510923029	null	null
RNASE2	0.345309264559963	0.6659332008362329	0.58588112589215	0.305462740946855	0.525034561692779	0.9475887862250691	0.569183474106853	0.49307193961046397	0.42873981626763397	0.23707431186949696
RNASE3	0.0921671932769891	0.0457374143223203	0.0800504640108519	0.427222624393702	0.306306154241891	0.0921671932769891	0.0782730409844224	0.270593651522031	0.0921671932769891	0.0432058474295744
RNASE4	0.067742781419767	0.067742781419767	0.0404455859443045	0.032105797480844	0.14999680931545	0.0777413878833376	0.067742781419767	0.067753348849034	0.11490827166919801	0.0171208868218214
RNASE6	0.0530265651122407	0.0341741293208073	0.0145270934210807	0.0145314418554665	0.0061561539891314705	0.0145270934210807	0.133177482119034	0.0777596426995354	0.0145270934210807	0.00241152881118853
RNASE7	0.590920289512335	null	0.652327088989849	0.880469487243063	0.9004597319506941	null	null	0.6721883757118321	0.6832227051355719	null
RNASE8	null	null	null	0.54900392797081	0.745771937804796	null	null	0.822213777787925	null	null
RNASE9	0.718192935462293	0.6634175018398111	null	0.43224213944936896	0.355516512138829	null	0.665654843395727	0.4380585579788429	0.44721924883322706	0.341083930583835
RNASEH1	0.573129238492452	0.868322422609416	0.868322422609416	0.8683095151774008	0.971060685042845	0.866804808332698	0.6495515919776921	0.684702308758354	0.9888936269582661	0.878477895429088
RNASEH2A	0.247777522979087	0.28466552610655105	0.45156051624363	0.348371008977658	0.14774603524159	0.4122986342069121	0.4122986342069121	0.252524630836284	0.283369652859353	0.4122986342069121
RNASEH2B	0.966615931697453	0.907982053479575	0.94037810308181	0.898169355506291	0.499099376915437	0.628663339674604	0.941946053265569	0.9662268828247429	0.8219159105797891	0.9230365782863249
RNASEH2B-AS1	0.590240621133458	0.590240621133458	0.590240621133458	0.5902358260910999	0.590240621133458	0.590240621133458	0.590240621133458	0.5902358260910999	0.590240621133458	0.590240621133458
RNASEH2C	0.201335570667071	0.0853996986846881	0.0422479833814045	0.14077819196504698	0.403310483465444	0.0956361508836231	0.0412178086518338	0.136824984536397	0.155695659226079	0.129250991173331
RNASEK	0.26350303540483	0.26350303540483	0.26350303540483	0.510091767014353	0.382184625777366	0.26350303540483	0.281090208203497	0.47029714765694103	0.215929923913725	0.26350303540483
RNASEK-C17orf49	0.575987613640135	0.575987613640135	0.575987613640135	0.5759835551989201	0.624525399911634	0.575987613640135	0.575987613640135	0.5759835551989201	0.43466034184927893	0.575987613640135
RNASEL	0.528254253337161	0.5081207419791229	0.433871607538605	0.0799914096207503	0.595086225811192	0.568718630936955	0.51464603868277	0.159788137174215	0.7700991284258678	0.0328915346811097
RNASET2	0.947562017000953	0.938386187247846	0.963991762621904	0.8539876625203091	0.7281275631115691	0.750253613295272	0.9673088248624822	0.938667922117758	0.93371862836379	0.9189679928116229
RND1	0.106154887342648	0.27360029740763003	0.24471062752381897	0.167900113604519	0.38520115501055	null	0.243483726236072	0.390265166298719	0.6885779053910179	0.0947548218916489
RND2	0.8447646576062771	0.7710461385398449	null	null	0.17226360782112402	0.0638451286508577	0.9620422336684641	0.44586042436921297	null	0.7012961932309281
RND3	0.9362180734367779	0.9945026900243891	0.7475720437494371	0.990667820191023	0.9935313185056449	0.9833430748318359	null	0.95611278497048	0.9342140356929579	0.9916939872345121
RNF10	0.62848181097054	0.8542753500713001	0.675190219018023	0.5730386513871719	0.8658321094768241	0.9255177442412341	0.594060041324303	0.494726115183115	0.5934108123279029	0.7391617650901879
RNF103	0.18242467184260502	0.0338124506958617	0.0608617174614967	0.203499605204399	0.00299118675911065	0.0572439297209893	0.0556971169341875	0.110442242807235	0.0334517522286572	0.0338124506958617
RNF103-CHMP3	0.0608410490647564	null	null	0.00918848290667456	0.00607414588682237	0.13422139448083698	null	null	0.101247813211291	null
RNF11	0.6725776610728559	0.9154129300763499	0.644490649079803	0.7147776450506189	0.916626749176605	0.9090758862680259	0.599844232926643	0.5848146228811469	0.9090758862680259	0.5829898163190931
RNF111	0.268211748766885	0.291831522303032	0.118808161982763	0.33475730759203604	0.18356553227732603	0.25373714017665	0.278103802499872	0.133904450523003	0.19180711134395398	0.187629277928966
RNF112	0.9127378616934301	0.882229392459722	0.9366820812415629	0.949557360565997	0.906685361519812	null	0.937748625548663	0.898402712387007	0.905406242602288	0.8887533487036701
RNF113B	0.8624621533471329	null	null	0.358393910848817	0.7120629888898801	null	null	0.8561624910154441	0.94123009056392	null
RNF114	0.096340354363818	0.476490429060139	0.5488050513545779	0.130028013521977	0.17699290128173198	0.506827455086171	0.441491292137141	0.0513833336630151	0.23952053992830702	0.144126806708652
RNF115	0.317048452086757	0.36065464983859	0.36065464983859	0.36066186980453996	0.683987350818713	0.36065464983859	0.71512116349092	0.8175832801394699	0.689574757777094	0.36065464983859
RNF121	0.11529833821301401	0.12774019256112198	0.436653768019384	0.232528254690693	0.4521375098144221	0.12774019256112198	0.403253326154007	0.142134160913792	0.14567160866099899	0.335404312007114
RNF122	0.943632609343083	0.617239758154173	0.6234084928720871	0.6082509160439239	0.512881412279119	0.513044695380971	0.6244323962139829	0.45878010285680504	0.8741712987752421	0.600938620709752
RNF123	0.146345361648373	0.350013062905067	0.350013062905067	0.18849144025967002	0.23340426768134304	0.142516373174768	0.142866549108882	0.180912230528204	0.613932041342695	0.466782385901651
RNF125	0.661487892302282	0.661487892302282	0.919446122489246	0.9541208176608349	0.886403635703392	0.890726077323832	0.8513951534896129	0.640844871333465	0.9546312934900122	0.27190709478575503
RNF126	0.312621692689432	0.312621692689432	0.298397152820852	0.29684821381730103	0.283412462098496	0.312621692689432	0.312621692689432	0.31263104357281	0.0716357122203931	0.312621692689432
RNF13	0.152343987690388	0.021760768052669	0.11130087046356502	0.125429830310749	0.0367435259405541	0.0150718484118191	0.106843208917623	0.103441838621384	0.02778489420835	0.226787437318183
RNF130	0.13413483121382902	0.353083977993075	0.18247510083243101	0.152342449813543	0.28355153549653495	0.141601423667055	0.40357171519886503	0.0821285662531791	0.2849429231471	0.150613102042911
RNF133	0.7731589049764399	null	0.8813283964555619	0.279049626487164	0.36052303718648404	null	null	0.37311199286248403	0.91477925212653	null
RNF135	0.020839202782655	0.0680549316088491	0.0791383606211632	0.070613645322318	0.0859649783749463	0.0435883774655189	0.0318461806505958	0.174412661263065	0.0995228650411901	0.0435883774655189
RNF138	0.316439186751224	0.397550603901973	0.25237102445175397	0.37311225622209204	0.41251830074092605	0.397550603901973	0.397550603901973	0.39755601972481297	0.397550603901973	0.397550603901973
RNF139	0.17351902336172198	0.0801454890585125	0.23588275450010698	0.0515468389102359	0.143579841974701	0.0801454890585125	0.23398582090999998	0.0493578053115514	0.0431292386796747	0.053519230980306
RNF14	0.8628158945179829	0.7347818942351991	0.391317117385271	0.8201695161522259	0.726746684163522	0.877688133203126	0.514379348926396	0.802916367620853	0.7692627632038249	0.8147688250299001
RNF141	0.32991474876578397	0.47193124422733396	0.318160380682423	0.6835425910687549	0.5843854897752789	0.12515943545650898	0.527400178999679	0.48297057830923995	0.592903171414919	0.12515943545650898
RNF144A	0.249692544811881	0.582160785272551	0.142670732134538	0.7378936131372529	0.260058857792683	0.32903291708376897	0.483863723307831	0.626905311512839	0.628600993061496	0.582160785272551
RNF144B	0.6760117631789039	0.767890097542265	0.9489833601678109	0.858745767910613	0.62507490192016	0.9202113410639559	0.988506241647453	0.9687900341255459	0.780830136032675	0.981852373732353
RNF145	0.9451711744222451	0.505346905023649	0.876059546728598	0.8718752896922809	0.39963237373421995	0.8776518011096899	0.8601310718502779	0.9322789823408951	0.974541607369575	0.8776518011096899
RNF146	0.209273588427732	0.0583706493877344	0.33977515987165	0.11822031662648899	0.381234584783765	0.11873857513164399	0.4171120976176161	0.0829259910398753	0.136843021135899	0.267138474306405
RNF148	0.488485498095916	null	null	0.408004632048579	0.9688660731921992	null	null	null	0.38140464589391904	null
RNF149	0.768274557965078	0.358916921353314	0.27249093513329303	0.21851203005836103	0.536179169578468	0.553632208174335	0.35590810220015207	0.353130221336206	0.590960145439722	0.63765544002476
RNF150	0.7596601442997151	0.8835634544392841	0.98048631208061	0.9707461659803369	0.975870461157425	0.922167226777501	0.8410730185444641	0.918829043631978	0.938713064487521	0.6992073382089561
RNF151	0.503453374448882	0.4886680798139221	0.51569349376345	null	0.491267558164376	0.9219091322324521	0.515782232114281	0.44508634378648704	0.46365763850009295	0.121664421323146
RNF152	0.8232314495187041	0.759012267321606	0.938599045552966	0.652088501730746	0.9620194861943651	0.9338390772867091	0.9100336687300341	0.9410760683429371	0.715949571728505	0.8978894292007801
RNF157	0.0386506618601812	0.104586929441824	0.149421854991374	0.0178933369992356	0.31919176644344605	0.104586929441824	0.22098349301611497	0.0354347581884385	0.20632282668564003	0.026596242011091002
RNF157-AS1	0.614310034195469	0.614310034195469	0.614310034195469	0.6143040256758779	0.614310034195469	0.614310034195469	0.614310034195469	0.6143040256758779	0.614310034195469	0.614310034195469
RNF165	0.0519356306541242	0.425710631912554	0.18967332542567303	0.265471268997912	0.11511168093735401	0.132102916847608	0.22069613396877397	0.198280185284209	0.587686650712478	0.5214184366551949
RNF166	0.8491614867176179	0.690496667158278	0.9600327592254878	0.9881579856967041	0.8850553430125808	0.690496667158278	0.8800232230289441	0.871926034598023	0.30636867084221997	0.8149009259286549
RNF167	0.4958458472723529	0.455067010025827	0.6555667521795789	0.655558780930434	0.6391643247664921	0.566483518164256	0.512954779667708	0.496658562461176	0.7707119213990881	0.6555667521795789
RNF168	0.674513496244453	0.576005518101081	0.71442515560872	0.4143470097349489	0.21683884517597102	0.28230572877318705	0.716074113111275	0.3872281900029229	0.571491648552216	0.33713020286891304
RNF169	0.653634734664213	0.510696879451273	0.155137480629779	0.349625239460346	0.176560260855198	0.510696879451273	0.153071113534891	0.503882412376978	0.541813195053757	0.259387329023839
RNF17	0.7914246584338821	0.5146830290946439	0.274154341199642	0.20910265866672198	0.24224253577324398	null	null	null	0.5308324514316429	0.7537148035389949
RNF170	0.9026453232990821	0.913422740438139	0.834882957412454	0.893511817699471	0.565448375124079	0.834882957412454	0.856905993622053	0.9280528025203509	0.38248643936283094	0.834882957412454
RNF175	0.40031996168547296	0.284249368617587	0.524524841303305	0.5114915411358689	0.144058337319352	0.29233586180131604	0.42130184573132107	0.5445230623890129	0.765126727263165	0.16736084026553902
RNF180	0.270918194382721	0.638292503982968	0.36621450671123795	0.337633145630502	0.332421464429843	null	0.386013071540825	0.40720439058386	0.32301159592095396	0.296819651555385
RNF181	0.922916115039635	0.9562616745741249	0.781502555710491	0.7633505058579159	0.843003654791737	0.9635625554571541	0.7834642240655759	0.855011212196651	0.9012436727552641	0.868347036175376
RNF182	0.364836728079982	0.7076176746530319	0.72919032724931	0.221138258895518	0.7136924521948671	0.241751973845366	0.7309216039261881	0.17689261230311398	0.42103516063986207	0.17673409314529798
RNF183	0.254297125160448	0.217788564796055	0.0597596186486634	0.0728677366751679	0.23934799613152696	0.687169774610128	0.05872089640390099	0.0622760175862071	0.128136529436571	0.0517740046496542
RNF185	0.9373692839218859	0.990076956984497	0.9377565126084592	0.9613265917593691	0.8802236706955071	0.8840294005992622	0.9780720632166261	0.9560884338072551	0.9841052160619749	0.9377565126084592
RNF186	0.134277118740921	0.11350542022089599	0.384512101305702	0.381454835448818	0.179285398298495	null	0.0421727253611424	0.3438231260968859	0.10071603923187401	null
RNF187	0.514933594686848	0.8657338717515258	0.615791545674432	0.656668269330031	0.230519436603236	0.36548106430191496	0.6546871500113299	0.654679218742048	0.426820155361746	0.532601492467307
RNF19A	0.406807282969797	0.742251852706613	0.7418623370375129	0.901880356261243	0.9710498456201979	0.9079169076676509	0.7068358539763321	0.610384349914693	0.344149718260286	0.5025932479964821
RNF19B	0.98870708209173	0.98870708209173	0.9728370189294109	0.9372903645526519	0.999710031854828	0.98870708209173	0.9798266452457429	0.8711092220668851	0.9717281821258241	0.9810025049257851
RNF2	0.8357466720631871	0.647154760051406	0.827185217391315	0.9149853040126591	0.98187512594154	0.7789931455474921	0.735218529998091	0.8195900103704008	0.749431697910716	0.7367289638578671
RNF20	0.142961295550656	0.681196068260027	0.49783227461525703	0.4978323918183549	0.644161232854184	0.49783227461525703	0.0993074400545087	0.43742194090401204	0.23594312455067198	0.610351551166077
RNF207	0.351717031645154	0.21693258214820701	0.189749117568772	0.248692605028012	0.184491879340238	0.18897935491345	0.291730397674514	0.239686435640838	0.231810610631814	0.21693258214820701
RNF208	0.6831432433286971	0.9154419912115771	0.8494715584603149	0.849458490342298	0.870276427988223	0.8494715584603149	0.875186756729832	0.6727486574830001	0.865447184093675	0.8029246472559771
RNF212	0.221466284141143	0.383785038774409	0.5345810008337121	0.78445240433287	0.571250213878297	0.151055288392257	0.28827040087976397	0.401373883060596	0.223519796332994	0.912046570490326
RNF212B	0.28013534205823803	null	null	0.404802438826989	0.0722103181030634	0.43859736534271293	null	0.35562825284678995	0.131334192125766	0.21797084254774302
RNF213	0.304385620933745	0.304385620933745	0.20773152762720498	0.24541434883227603	0.13228010622532402	0.0822269972845472	0.304385620933745	0.304395305737172	0.17570495927382	0.304385620933745
RNF213-AS1	0.43246958648591205	0.43246958648591205	0.43246958648591205	0.43247320263783795	0.43246958648591205	0.43246958648591205	0.43246958648591205	0.43247320263783795	0.43246958648591205	0.43246958648591205
RNF214	0.5743565844887449	0.232419507781216	0.0503042824901047	0.23754947546564498	0.025637045449932002	0.5225970881212729	0.0547422082514757	0.540892152620135	0.765790265795175	0.164322201132992
RNF215	0.6727150057418199	0.7945574449452271	0.585416615069871	0.8636900070815849	0.8905701686677141	0.544881378137535	0.761509479679227	0.671804009410272	0.9090421310097649	0.7945574449452271
RNF216	0.273657371470288	0.29580675443557203	0.623988337798916	0.38059822154889295	0.671018775639453	0.510353688258433	0.692995113758575	0.471601831585454	0.22092920311682998	0.419961220789997
RNF216P1	0.0655415888718043	0.0655415888718043	0.0655415888718043	0.0655520070744093	0.0655415888718043	0.0655415888718043	0.0655415888718043	0.0655520070744093	0.0655415888718043	0.0655415888718043
RNF217	0.290000652894864	0.474371396099899	0.5531876207594221	0.6275989349908421	0.7307433443718501	0.26975413846135604	0.487925343361118	0.5909373331996021	0.6069114796295639	0.40950208682011796
RNF217-AS1	0.618936071117092	0.618936071117092	0.618936071117092	0.6189298344861639	0.618936071117092	0.618936071117092	0.618936071117092	0.6189298344861639	0.618936071117092	0.618936071117092
RNF220	0.811810595714903	0.491325074401885	0.396537637223957	0.785290207470427	0.6963876556136711	0.36829666131757	0.7808076462115799	0.588105439716673	0.857926158000785	0.718795105733522
RNF222	0.660299252298168	0.7452109141805341	0.789846896296247	0.7235691639329499	0.8892697233553921	0.38951438197221794	0.8414995378493578	0.6210593391043809	0.378078413745669	0.784283600032201
RNF223	0.868749565674614	0.862569240471843	0.899651079427272	0.934232435279542	0.98216278094809	0.998827865567581	0.900918859995018	0.8456919331987042	0.99895464620252	0.976378596575275
RNF224	0.792188518444235	0.211366386692078	0.9177796519858779	0.857197744777131	0.79977182791087	null	0.9413332586837091	0.832369317115305	0.9685474210961621	null
RNF225	null	0.0277128427219153	null	null	0.36814412108172295	null	0.590240622438415	0.0779821338861218	0.164110950700944	0.749541775626657
RNF227	0.280341314620396	0.16396007127203	0.48981905995113	0.614548315273157	0.588041794538459	0.380119368042043	0.48973173230680705	0.38428768448549205	0.33157713787153303	0.340965875489527
RNF24	0.15129340635475502	0.20606009470063602	0.32689775068865506	0.377549959469904	0.176244322605602	0.176244322605602	0.288768586228636	0.24119208354709196	0.176244322605602	0.234099545984815
RNF25	0.8695663087773159	0.907580739442317	0.8695663087773159	0.8695534186645301	0.968548156407734	0.8695663087773159	0.8695663087773159	0.954629972499064	0.8641966634778442	0.8695663087773159
RNF26	0.8265542149391178	0.667666355273344	0.828232159713676	0.555836612336771	0.13623337523014697	0.667666355273344	0.846036675196837	0.7682584134551729	0.677954827313461	0.595031663013639
RNF31	0.330369248987331	0.133124407942379	0.14058235927023402	0.19357918749796105	0.10305089730256199	0.133124407942379	0.133124407942379	0.13313733441692802	0.16804678197091003	0.133124407942379
RNF32	0.954484713912821	0.7654607507157509	0.6286063443055079	0.6993416400539829	0.806976151387793	0.8190561394050941	0.7502897804983001	0.8595000547030659	0.41472802180386603	0.841157711462685
RNF32-AS1	0.9246008857414721	0.9246008857414721	0.9246008857414721	0.9245898444801549	0.9246008857414721	0.9246008857414721	0.9246008857414721	0.9245898444801549	0.9246008857414721	0.9246008857414721
RNF34	0.792175490123365	0.8188511066363029	0.9355669771121469	0.9726137002929179	0.841890486389392	0.8188511066363029	0.7827826938493091	0.6678205607067579	0.93194441041696	0.8188511066363029
RNF38	0.6728799134877039	0.5138635987844621	0.7491812738860371	0.531431106096761	0.5696545411760079	0.600884787769146	0.585388541735323	0.609952718901875	0.7145319735241609	0.616785294951443
RNF39	0.7671576784313442	0.5656553674054361	0.6229779620555289	0.87507304576224	0.48111488909154204	0.5656553674054361	0.5656553674054361	0.565651849781904	0.922309350282828	0.8357778857428771
RNF4	0.782339823437244	0.7048643669987992	0.7502602338922181	0.500027406710407	0.309425376875877	0.404210570397813	0.46133529131376094	0.952114297215827	0.9550044016136708	0.7048643669987992
RNF40	0.811119599744902	0.19137558812324199	0.5539891471525501	0.553986245960025	0.7193740228734431	0.5539891471525501	0.563200387601161	0.7693872189273041	0.64261735335811	0.5539891471525501
RNF41	0.280768942109087	0.00489531612714324	0.0444834315021951	0.0444920683418299	0.0462415487600743	0.0444834315021951	0.462325186490076	0.0607222297287024	0.0251656924447089	0.0444834315021951
RNF43	0.771860223320725	0.771860223320725	0.6013500163924189	0.566523288133941	0.891479063381625	0.771860223320725	0.771860223320725	0.7718480478307751	0.651183954555474	0.9135812829519351
RNF44	0.309683712140672	0.0658403112582614	0.23278623448408603	0.24226063000024603	0.309306039137768	0.271373253721358	0.44074594962743996	0.279907564902215	0.21297253389342002	0.39218479113827104
RNF5	0.0707074415594281	0.0423099771571545	0.102766043628249	0.12938820551843	0.0638096076222216	0.27534674494155	0.0564702107417869	0.0681720931773515	0.0435928200641572	0.183509331668689
RNF6	0.15233519499636902	0.18345208521315	0.40478004813418894	0.179612137371643	0.38111098491450196	0.330889425529042	0.13136331914535998	0.21522032894151397	0.165886599318423	0.330889425529042
RNF7	0.185044670519131	0.013294871701232	0.0343086793517896	0.0197809167264601	0.013294871701232	0.013294871701232	0.0840954053315711	0.0720824077793026	0.0215340870303274	0.0393906024390026
RNF8	0.13850132495	0.0301269939439186	0.017004879702605	0.0920347485653895	0.175382429907623	0.149854268304821	0.0160568378738369	0.0877929864658019	0.12895836206314	0.0468934618460027
RNFT1	0.600182071303919	0.3593396779863521	0.3593396779863521	0.6553919588750781	0.590695465320535	0.3593396779863521	0.67701341265395	0.590978302184022	0.27194351657991	0.3593396779863521
RNFT2	0.362299575750195	0.49856499912797103	0.741636220038529	0.44100997933414704	0.8142916485375641	0.44842844449995206	0.6161123334319749	0.7090993269080579	0.6295836612258979	0.805987357844512
RNGTT	0.525437626066653	0.367675850496975	0.7459752219205241	0.538142362382562	0.479793949678815	0.766780477829183	0.522227624765253	0.47899552042758503	0.48875701906421604	0.8953708654470451
RNH1	0.975026230019959	0.9214375474521591	0.9389434077317551	0.977090086819672	0.7112386919840591	0.8749541753045881	0.8749541753045881	0.8749413705912091	0.9397227449532699	0.9308433258071139
RNLS	0.0338406014966386	0.18197700126982896	0.144558720576678	0.12823990953791	0.0821660433090118	0.43608145669352705	0.148000406615594	0.12523719545841	0.7418169445132379	0.171543557519191
RNMT	0.81004459041214	0.7054192345349809	0.7762453475488169	0.7283971965145591	0.6996743231342522	0.884406368642363	0.47396653930327504	0.597253117971379	0.655068077182413	0.694922883930628
RNPC3	0.352559519184397	0.300941895436644	0.300941895436644	0.30095171671608	0.5284729465519961	0.300941895436644	0.310355822675623	0.347568648834071	0.217254818283851	0.300941895436644
RNPEP	0.509457995198941	0.28812482048071997	0.10303543898559	0.3807494495267221	0.10451494101376599	0.13511278236665	0.0301574496700715	0.5939129560727271	0.30378869722789503	0.0819198742329309
RNPEPL1	0.617555400691307	0.477874637565229	0.81981275396697	0.765761697044209	0.8065019699643491	0.6834162908693721	0.722450333013597	0.757476561732272	0.825543330276894	0.6834162908693721
RNPS1	0.194921595712864	0.12116611947060199	0.199841851523387	0.0808893078957741	0.0872552117224792	0.12116611947060199	0.22147539288852497	0.104057566638687	0.268748088608708	0.12116611947060199
RO60	0.63443328789209	0.63443328789209	0.63443328789209	0.6344263009458679	0.63443328789209	0.63443328789209	0.63443328789209	0.6344263009458679	0.63443328789209	0.63443328789209
ROBO1	0.698360811129211	0.699668971524297	0.600079432622235	0.414829502022152	0.353364860169845	0.9545976774638609	0.7279976885433341	0.985205519580989	0.7842831199621841	0.8021569170502941
ROBO2	0.619575753492424	0.6974896951754661	0.404492547719779	0.407763212491135	0.461092955539866	0.6347859192319371	0.403962753557467	0.475535445581239	0.644989208150399	0.8548292980597758
ROBO3	0.18782913226393302	0.142956103677215	0.14953728319164902	0.678217234951713	0.123670732955941	0.37553181269169894	0.418386755309508	0.117342998130309	0.33284587513636604	0.129256827406114
ROBO4	0.6745301472506191	null	0.780147885256036	0.6898317112049119	0.683356364691005	0.20817400951453102	0.7787888254952571	0.6908269882752129	0.5661957577351779	0.321573074108591
ROCK1	0.167226755663076	0.46109874403691997	0.126462532420575	0.13557519774302698	0.546685787714796	0.674420509767182	0.125368061068716	0.11749629376525501	0.47926045043186	0.0825195408580016
ROCK2	0.6846263887058921	0.434136066140687	0.530895741459274	0.759934451887793	0.685374253102277	0.25836906367415496	0.26275044688288896	0.291092965889718	0.577409404219487	0.43485685306405797
ROGDI	0.948314971742149	0.943805866123908	0.763715232301152	0.8152955842463091	0.992959653011286	0.6519748002710389	0.9104207619552399	0.904756197003272	0.852905330264506	0.943805866123908
ROM1	0.206623511989928	0.0060925979915645	null	null	0.126966943815035	0.0066344952846807	0.0833924365349615	0.11348915172999699	0.0340710387748121	null
ROMO1	0.858289497130695	0.29592792341853197	0.9511324795721958	0.526988997653319	0.8973503370498539	0.5889823942233361	0.940498482340234	0.25222614635225105	0.5889823942233361	0.5889823942233361
ROPN1	0.9673258927157758	0.9847523645353359	0.9245401110208841	0.9618948442672571	0.97545397486341	null	0.6924561715893429	0.6110973871785981	0.9790664000409259	0.9732504053349259
ROPN1B	0.9868189571493721	0.9169736918004592	null	0.9821051024229179	0.9258482660335059	null	0.9944333172942249	0.9981933714663671	0.972921336997237	0.9733320920362399
ROPN1L	0.0200826889447863	0.0358433351814835	0.0243587337416111	0.0318053616971552	0.0978056354582331	0.0541496825369641	0.0234076918493394	0.027151064243357996	0.12454250555518198	0.0541496825369641
ROR1	0.148489418735642	0.5036995956622029	0.386809486437682	0.5832840568374521	0.1785057504708	0.223211950491435	0.592475937982539	0.16064052322386	0.569084874385034	0.12236905526272901
ROR1-AS1	0.373707385114002	0.373707385114002	0.373707385114002	0.37371398068004796	0.373707385114002	0.373707385114002	0.373707385114002	0.37371398068004796	0.373707385114002	0.373707385114002
ROR2	0.21675156668985002	0.40302729549205496	0.455657201171595	0.266970289782957	0.637983498903683	0.45007773979720295	0.643021349692678	0.34079784646256395	0.268889380330721	0.0514493653881999
RORA	0.679660889298496	0.5870653385630179	0.39157350378375	0.35243077472008505	0.648005602773692	0.528847129423504	0.648827122516702	0.847731570784192	0.5846309636514051	0.778597162196067
RORA-AS1	0.6294065171285661	0.6294065171285661	0.6294065171285661	0.629399771110931	0.6294065171285661	0.6294065171285661	0.6294065171285661	0.629399771110931	0.6294065171285661	0.6294065171285661
RORB	0.474570383009502	0.448431440637789	0.9081721271607299	0.974777411125488	0.839698828670543	0.872654587093438	0.8497766847449679	0.924590133538948	0.8640926242308029	null
RORC	0.37262064096690506	0.485667783679703	0.5120202070116261	0.321889704931558	0.6598627287385439	0.49085126642370597	0.35990681311265	0.23002460068678401	0.798250103510436	0.32395094789092893
ROS1	0.49974810027201294	0.745456154095239	0.69380015663003	0.5561817911924549	0.22274503940991	0.0384758668045279	0.596459784082804	0.651115402238778	0.529243945277856	null
RP1	0.0480707946864283	0.174378300230936	0.723089841675445	0.0284964067577678	0.189833887602061	0.310367384454718	null	null	0.108751920973062	0.859329222346898
RP1L1	0.602871677037692	0.36022832388136106	0.952637712914901	0.5709781680344971	0.35550412057159797	0.33701051636207796	0.5026675502065671	0.502667405980012	0.51377031625671	0.744368371441578
RP9	0.712768217220882	0.9180691436254591	0.76878126936873	0.8522924632606032	0.91736119219586	0.904425684744614	0.7706968314023891	0.8559322207495129	0.904425684744614	0.808609617729836
RPA1	0.24186430814116697	0.210078156718915	0.7261487260270759	0.8150369865708008	0.9547446068152979	0.7261487260270759	0.9567706097631279	0.9682099083418959	0.6449491081466879	0.7261487260270759
RPA2	0.0956781087320428	0.216023988091042	0.152749540079075	0.0512763135140239	0.615837515864428	0.11248423489402698	0.197908195923156	0.19761709678113	0.119340239762339	0.0590347857361447
RPA3	0.38869037340132506	0.5482807389490589	0.25171466733385	0.833010723068106	0.47364863433453	0.47657091045234895	0.584676249552275	0.6036618067942691	0.55510718311911	0.47657091045234895
RPAIN	0.685734674505683	0.6302921826595009	0.71514287262485	0.6353741374024761	0.8945384994403229	0.48955074241127794	0.702417693712316	0.290509250255228	0.35048958615864195	0.6302921826595009
RPAP1	0.66502643411101	0.5435147737590229	0.333965983457846	0.5299880305106099	0.810468851455665	0.209530956513125	0.837992962936667	0.128385181513715	0.569422315674445	0.41252947583496297
RPAP2	0.0887838228007673	0.11583716920946302	0.22147499816799104	0.20209354571027105	0.0778411756660745	0.297958589295437	0.40952299356023	0.13897336026683302	0.19713670476284303	0.07400993617732
RPAP3	0.33647420527974004	0.251773487643865	0.460076041853043	0.460078193235661	0.39744940978155896	0.460076041853043	0.35450534982820003	0.25531782922556895	0.280256061723482	0.460076041853043
RPE	0.0416676265158394	0.0377935422994901	0.13326835028661502	0.0639441618664003	0.0978753295266233	0.152241672789152	0.140272721493455	0.0509055017494777	0.11910939164042	0.297969928306771
RPE65	0.494000637054905	0.127369628711085	0.29782857941950397	0.00624216940647912	0.223041860424537	0.17830532899811	0.0104361309461846	0.211296271966739	0.7357245884595971	0.264981465625907
RPEL1	0.989829901815138	0.9754830517607808	null	0.9706783630985999	0.8543538090168521	null	null	0.9983752001243141	0.9475851898824731	0.928246939574225
RPF1	0.35049309741206297	0.486489889502653	0.708549695113866	0.482135885811174	0.243629867011152	0.486489889502653	0.7236938185895291	0.41500834301983097	0.705114282713911	0.486489889502653
RPF2	0.23881287760885897	0.273734075643411	0.302436869319419	0.5599418774424111	0.624033539194818	0.266022971418416	0.18781032221646696	0.171197683867752	0.0762601832041006	0.28561630840065805
RPGRIP1	0.22399074751667802	0.58652651106148	0.6992609785442099	0.954971930318769	0.36207749048497706	0.519744566611743	0.597836640064737	0.597831457587209	0.42510199051727005	0.327961341892074
RPGRIP1L	0.39019370899215705	0.5470350206513621	0.35559821225157595	0.8577202181629381	0.41586492132365005	0.8488144921371709	0.383757116171709	0.316379212152903	0.7791335916044531	0.38840970141722503
RPH3A	0.9265805154004499	0.7232043575009599	0.897026597918937	0.6116037996029561	0.9410709643293059	0.9271054520409301	0.897026597918937	0.9201128117322159	0.918543946240112	0.7889525510696569
RPH3AL	0.0168812642238792	0.262556711324265	0.0702455158084774	0.0397666266089074	0.317999738946834	0.04272265915299299	0.0594962758125263	0.0595062515526796	0.461893345054629	0.0383951817120294
RPIA	0.17081361710792198	0.581116888146253	0.352038677768014	0.40943384793202603	0.748785131526024	0.741926349402636	0.4325966318425529	0.329041145401642	0.5619056299505251	0.7604937586481759
RPL10A	0.515091755330508	0.6773745222589549	0.837789465473848	0.43053685781533396	0.090784893788363	0.283711936032154	0.835185167053705	0.43874921695498204	0.283711936032154	0.6229749982919809
RPL10L	0.0104240341360438	0.116060951930181	0.00915502321229645	0.00992997925051957	0.0379373882696359	0.0214254803424062	0.0099555208999424	0.008400204723194221	0.0195936123647261	0.0304842042165229
RPL11	0.353845720938936	0.6025525079405339	0.8103529305322951	0.4504056626320829	0.857351344491543	0.589668377325532	0.534395692044199	0.505797060687503	0.43933977410403496	0.488694639108978
RPL12	0.5741537993244571	0.9398465575490749	0.8478093263487241	0.6472975554311949	0.497193208341648	0.920560092133527	0.813609177186333	0.951822652040965	0.8117897545139341	0.920560092133527
RPL13	0.0558505894896249	0.0400046978692157	0.0754015584873693	0.0369857573085867	0.272601643888057	0.14976226491567002	0.071410692325779	0.0340733393539359	0.14976226491567002	0.0457820028543056
RPL13A	0.8768213332485201	0.8007360895967908	0.626015371130867	0.695944965186318	0.6496278895024721	0.626015371130867	0.826906906468991	0.6771933028869399	0.706063081596457	0.626015371130867
RPL14	0.504569023810839	0.326917606788815	0.589061371728577	0.320885128105753	0.51802143965048	0.317633026537322	0.5898124832646899	0.814061127125106	0.44894816220823797	0.7487427326102599
RPL15	0.396217652172146	0.802758682364053	0.9526224022248959	0.776012422728509	0.894461671000725	0.802758682364053	0.56782699355724	0.9096844210242571	0.867920385354857	0.802758682364053
RPL17	0.741628605838335	0.7534759173199169	0.333719255790156	0.578934909308417	0.117027705689373	0.7534759173199169	0.8685803370267691	0.826073447354124	0.282107516600908	0.13475864962003
RPL17-C18orf32	null	null	null	null	0.155047622386317	null	null	null	0.0638272090957805	0.0161055614815812
RPL18	0.5975220424010711	0.43902738112439	0.7013464770861889	0.7009175944871329	0.584457542116187	0.43902738112439	0.5899967248272641	0.720571558515975	0.288203575078794	0.43902738112439
RPL18A	0.519239731090114	0.395871584254633	0.525967556756355	0.48041945660114793	0.61704778323103	0.607150585419792	0.47255864553313703	0.445433516680346	0.8763126150548921	0.41968939573761604
RPL19	0.6454104164753139	0.323011913024091	0.36924878203531897	0.6255119808852629	0.559056884720549	0.495197489599005	0.25781526279433703	0.42924806236705604	0.7836601818270359	0.266377540241224
RPL21	0.7390223317653191	0.63779371908663	0.750112100897468	0.8132593629758571	0.718731398734621	0.718731398734621	0.690824986837244	0.74858948034596	0.718731398734621	0.718731398734621
RPL22	0.626083187873962	0.653493834697943	0.632698864462653	0.57624695895224	0.45684656122835204	0.45259037629999	0.5153009413367461	0.539029878998805	0.610777310879986	0.653493834697943
RPL22L1	0.0150438343833046	0.042764748023822	0.0721397331537166	0.0128298722349621	0.000751751257904635	0.0313158298773086	0.0844799451140177	0.00861765331491649	0.0313158298773086	0.00444171207701785
RPL23	0.458284760455096	0.9341273666833331	0.8312300680582579	0.831217007139051	0.9900574156715171	0.8312300680582579	0.272096067966201	0.19735342380260001	0.633816985385569	0.318193875523154
RPL23A	0.660991285703	0.6491941980922801	0.6491941980922801	0.6491865185087621	0.717074428454425	0.481181615369182	0.7508944684603291	0.6861763943440339	0.7313879042075451	0.651372931130701
RPL23AP7	0.887716623190795	0.887716623190795	0.887716623190795	0.8877040925291311	0.887716623190795	0.887716623190795	0.887716623190795	0.8877040925291311	0.887716623190795	0.887716623190795
RPL24	0.960270630293825	0.717089932203056	0.8690730236660759	0.994040042749306	0.986513355688864	0.986513355688864	0.990525023895909	0.9980401588328179	0.989391580183229	0.7770240141581659
RPL26	0.262831293249804	0.508701156274149	0.329743959094136	0.346094945977463	0.573552660449346	0.508701156274149	0.457393778057205	0.49077112345915797	0.10150363951536599	0.541712774046574
RPL26L1	0.9921486559878521	0.8710843416228579	0.9983622549270591	0.953341610810763	0.996472315612462	0.9842223012119392	0.982076740757085	0.8911184633707391	0.9983622549270591	0.9983622549270591
RPL27	0.42656901833888206	0.560344786285886	0.46826683489095294	0.8333974293564591	0.206224893659102	0.494841013822207	0.467995164158911	0.7989554480784151	0.577557539675098	0.6315671605369381
RPL27A	0.6499653768369971	0.231913655506793	0.578993790822281	0.578989576054701	0.773946164811855	0.578993790822281	0.9750135086688	0.649548672379454	0.547960444893258	0.7802776308112891
RPL28	0.81371631999465	0.635467069848899	0.778687313396364	0.6591933728304019	0.529269640084629	0.635467069848899	0.74412405820145	0.8363593487752942	0.7488516627894201	0.445333463042505
RPL29	0.202624431005385	0.0107544224082964	0.0759131605433709	0.0493305818006581	0.0669107210861901	0.0588323335759037	0.0739313457207781	0.0445375087270377	0.0588323335759037	0.0514516747732934
RPL3	0.156017346682059	0.745251588896362	0.22046214434024397	0.7485860928135991	0.262238056882042	0.519714821288726	0.226947082812103	0.267393003969319	0.426190936171984	0.347025663236475
RPL30	0.9158910400557041	0.9355934291917389	0.9103683503026592	0.9260977427469821	0.8028675463568969	0.9355934291917389	0.9122193890872901	0.9140877488254621	0.8788545535234978	0.6429811577434239
RPL31	0.820742464056583	0.8931264528907621	0.8931264528907621	0.9571202100926409	0.62182142876802	0.8931264528907621	0.9006028385817499	0.8098026505479509	0.81910465290324	0.8931264528907621
RPL32	0.159311458996267	0.274192630762248	0.274192630762248	0.27420344300295496	0.29951192903975704	0.274192630762248	0.23699793028837804	0.134355125023965	0.16865504567459802	0.274192630762248
RPL34	0.7583991232536759	0.9406542557146139	0.7870071683729299	0.690767493251641	0.769319721931902	0.7838328206191391	0.790109070433135	0.859764594009805	0.8288509236558779	0.8288509236558779
RPL35	0.8267608276865458	0.5909960894968	0.5909960894968	0.6063255469677671	0.726599169111283	0.5909960894968	0.41405188536764004	0.7203328670236591	0.625814704391523	0.510924930893053
RPL35A	0.265501357183395	0.39977054385785704	0.22531659146460298	0.23757305010916102	0.39977054385785704	0.39977054385785704	0.314356406965852	0.5577468981746719	0.39977054385785704	0.39977054385785704
RPL36	0.592707142360662	0.764337150914509	0.538418498306435	0.603437629984695	0.807772897413792	0.6929441595301861	0.764337150914509	0.5055214309252439	0.885072115037883	0.44990978152858396
RPL36AL	0.5589759336189809	0.8476202646189229	0.3588555471383689	0.7150538610092959	0.7870063749753109	0.4700457049568	0.6037699505915051	0.860235068556505	0.6580833479042889	0.7870063749753109
RPL37	0.9181549162436129	0.647631777679615	0.869817494222185	0.869804607714106	0.794954479529934	0.869817494222185	0.8409862454443391	0.910625983778187	0.798409431724062	0.7807767644305679
RPL37A	0.0857438274601596	0.757823958916128	0.329350025495224	0.329358667619646	0.329350025495224	0.329350025495224	0.0984235527583646	0.12480612468045099	0.8388181536061651	0.329350025495224
RPL38	0.9008408067772509	0.7266859976717339	0.70632597522842	0.7462882841550441	0.7266859976717339	0.7266859976717339	0.621912574226537	0.731493915815616	0.8177237957685021	0.969979120505845
RPL39L	0.620795181950073	0.39132924765904503	0.5931678061359711	0.111252214966719	null	null	0.4706177579649001	0.38682184752334403	null	0.280449637227787
RPL3L	0.374888424788086	0.33521522850297103	0.10656085255621602	0.115011407290269	0.897369566916494	0.7126182038192901	0.0910079127179181	0.25750595070133103	0.193214052869269	0.301231471082465
RPL4	0.49259776401961297	0.11039394270587201	0.271246986414787	0.174992597727974	0.528535616172077	0.21883164381436299	0.0713022488809149	0.16262929303583498	0.0612013248580854	0.11039394270587201
RPL41	0.17713599732546198	0.301866039842065	0.301866039842065	0.301875824684049	0.301866039842065	0.301866039842065	0.0963789665234108	0.157553228358624	0.301866039842065	0.16089646060627696
RPL5	0.7839625651306009	0.978254074700768	0.7838489269392809	0.840931053957077	0.805838866819088	0.959084577362175	0.7815424566975251	0.834572521805765	0.948399355901884	0.974023003432432
RPL6	0.3419340877440801	0.3419340877440801	0.365040126072651	0.156027934081984	0.23183501980512197	0.3419340877440801	0.3419340877440801	0.34194217208703803	0.43618445551022605	0.3419340877440801
RPL7	0.419279874422321	0.463082590211275	0.53155785219875	0.496194101485591	0.5970827759180021	0.528780932555801	0.661417929048114	0.6521951156284871	0.590268438697226	0.528780932555801
RPL7A	0.00791284246072132	0.0957736233624814	0.0110009011360839	0.0110044881520143	0.152330731180478	0.0110009011360839	0.0110009011360839	0.0110044881520143	0.158306360320805	0.0005370778974359451
RPL7L1	0.37273336669756607	0.547683628284106	0.25257773816271695	0.251451073348714	0.205328351010341	0.34972375831320196	0.243212985375488	0.22546808126176301	0.284364145484734	0.206151136236189
RPL8	0.4501671155635171	0.503596924033329	0.476959948466029	0.747121052837891	0.51306554419046	0.7222770823591199	0.45828262955492205	0.5117417458239171	0.5822531259796621	0.5996873147501899
RPL9	0.221263776374471	0.643395766805993	0.263522096344576	0.47506231571083896	0.932595250750223	0.6484675746328089	0.7136496343869251	0.7187112054482271	0.6484675746328089	0.6484675746328089
RPLP0	0.329169310863636	0.700240343602132	0.522519798526491	0.813460876158185	0.522519798526491	0.522519798526491	0.28535350369252505	0.393172379857971	0.4152711324495	0.21202391864488895
RPLP1	0.871398064963814	0.8363026447572841	0.6239611871501421	0.8475387502085849	0.9665614927934609	0.7351705425606979	0.595476834094484	0.8477967249561981	0.46298655697698293	0.7482508978892809
RPLP2	0.60150790585839	0.369219867935409	0.280982809505324	0.543877539677844	0.83026555023223	0.6482852390212309	0.26884657894547104	0.43338595979456107	0.28456993964593896	0.44327786802466496
RPN1	0.93739772472581	0.18374994250214896	0.799576414785895	0.648153305050337	0.7075497103743249	0.923834587549932	0.765528755974324	0.47416755597381605	0.914339879257804	0.9603308448445059
RPN2	0.739790515463345	0.7144308931498471	0.766715934192098	0.22357764702132002	0.31045629064963104	0.256176214632685	0.654697764950092	0.33663903576289506	0.599506703996069	0.256176214632685
RPP14	0.5487013602818851	0.832749509453421	0.8501621082163849	0.8990727895908001	0.7750761953117672	0.8040377547793961	0.8040377547793961	0.9620320416579651	0.843964506194555	0.638105227975748
RPP21	0.609538602599212	0.15874261401648598	0.309341275092458	0.424841125774669	0.119973285923327	0.37318015469908294	0.37318015469908294	0.373186775802221	0.215574970530091	0.37318015469908294
RPP25	0.348790353918548	0.18855680281653697	0.265688138930165	0.109177292624973	0.23785958256876502	0.240960642972483	0.22661826251256698	0.486548936852642	0.40476412637328796	0.240960642972483
RPP25L	0.9107353703336031	0.712050140548558	0.79555844642443	0.70597684972501	0.9407634958287521	0.919909749432339	0.792961906394123	0.7618441131792181	0.919909749432339	0.6832536505758239
RPP30	0.7092524565977891	0.170489400195947	0.668724811157936	0.18191790207324698	0.7674464413734169	0.46371426424313106	0.6618443454634039	0.7305600741342241	0.541753663694763	0.938432471369572
RPP38	0.986260743463538	0.9928655992905531	0.96341972891691	0.932287742734273	0.9770879124978	0.9928655992905531	0.964634509571025	0.982518133204852	0.9966897962226992	0.9928655992905531
RPP40	0.0136873337543355	0.00706094290887485	0.00669109419624265	0.011058335215437	0.008056181674477591	null	0.00644817773453028	0.000724420242493111	0.00618598916033929	null
RPRD1A	0.945978012080958	0.8305362602129309	0.892432150284595	0.930230992031838	0.8977392264876061	0.9136741292383459	0.894387027503957	0.8926929631459549	0.906700896806691	0.9825602184873341
RPRD1B	0.7756049353883492	0.609326060654077	0.5805701104571529	0.834556015302339	0.33523004477556395	0.609326060654077	0.7397135708123259	0.549469748120745	0.809706075772475	0.609326060654077
RPRD2	0.744507407878961	0.75466268540462	0.649043004950141	0.808726680715708	0.20856259433403898	0.499052855219118	0.491645033503838	0.645424518585042	0.47795869803740204	0.7091480658048109
RPRM	null	null	0.18760894226304	0.272921067215966	null	null	0.0788465867279785	0.0820489161877305	null	null
RPRML	0.0132536644085139	null	0.00665108753402646	0.0532603795554037	0.0106732832675742	null	0.0107967635309466	0.00478468127869433	null	null
RPS10	0.12386533529827802	0.267755315495136	0.359635701032792	0.379225605675361	0.343256992043859	0.45963579434327706	0.152266297022598	0.21742381922728699	0.376040383640882	0.40002531843633504
RPS10-NUDT3	0.25588082112001004	0.25588082112001004	0.25588082112001004	0.0602933683639001	0.253923153088705	0.44779593095056897	0.25588082112001004	0.25589223276894196	0.416374752385536	0.388771689985805
RPS11	0.774074265570582	0.79189092416005	0.43150363447593	0.7103410109007041	0.40224773330018	0.6458598975411171	0.38016001099527	0.526736190698577	0.6458598975411171	0.87023823500561
RPS12	0.8802024844197222	0.992893796966565	0.8300623371418829	0.9501544783862859	0.9755657408381851	0.970363866287232	0.8445432997315541	0.9869301678566559	0.937960648267735	0.971698030154684
RPS13	0.357671634740171	0.511666811860188	0.493030920414756	0.31916256680478	0.497085822596334	0.357671634740171	0.48959105321187196	0.6323705876221349	0.160689959097612	0.302320254712081
RPS14	0.37480180625930803	0.33106463815803805	0.307601188363871	0.499932160433815	0.413791211430743	0.413791211430743	0.6522654466871011	0.36564095980947203	0.335384599679784	0.593038548089806
RPS15	0.415789028005863	0.601864963659911	0.7101357696850971	0.127283567148111	0.392659119491707	0.479619352689725	0.7117596035484959	0.0828807877143147	0.762422391799853	0.12446345524325801
RPS15A	0.16560085096678	0.36077577068444	0.21260332047344502	0.0616338661554569	0.453013902352234	0.11862958880103	0.102440938034631	0.138059450476235	0.11862958880103	0.11862958880103
RPS16	0.610776875672155	0.26364608174831605	0.484532856470018	0.560387493359723	0.41725359708540605	0.30792595616290397	0.367789173424195	0.7576734459630741	0.36308033994148003	0.20166836976863395
RPS17	0.25192916617878897	0.322562692325636	0.564667679179658	0.342048813610283	0.7426016608637971	0.322562692325636	0.322562692325636	0.322571626740478	0.322562692325636	0.322562692325636
RPS18	0.654833815423881	0.6162264008422641	0.256632326276094	0.258498217107755	0.6162264008422641	0.6162264008422641	0.6162264008422641	0.616220297608181	0.6162264008422641	0.5627436069518039
RPS19	0.8121294482213379	0.531968574253228	0.824550117543322	0.5126650891174179	0.419391082902266	0.48123215382246504	0.787277433051276	0.803444147923374	0.21951395058866896	0.676514624443265
RPS19BP1	0.312461866728842	0.71939471132135	0.260901381565022	0.56552534577034	0.7866288834160949	0.48208840260033103	0.255236920327281	0.5390624509601011	0.18916377750310998	0.213113276629888
RPS2	0.15520867919764803	0.25365612016135997	0.237111283591673	0.237123232702791	0.205550494597945	0.19661578335892602	0.0966850589280784	0.236524735981124	0.176736532568237	0.21432760962413397
RPS20	0.626231484232745	0.47748897683523295	0.7472376483583051	0.6939934424300739	0.6330731895537961	0.6330731895537961	0.7477885207121191	0.627044744778276	0.0304670661062455	0.6330731895537961
RPS21	0.9335267538601371	0.9285192550828001	0.805633434684355	0.8409820660508771	0.787323508715239	0.9285192550828001	0.9658517381849889	0.94366265028491	0.973422104750008	0.9164597831377171
RPS23	0.808195911129895	0.5163302807292329	0.649946114945135	0.649938400706401	0.8662747229971708	0.649946114945135	0.7897495838233849	0.8157831134049399	0.88801308478139	0.7412873320572869
RPS24	0.843460726873831	0.956847815354202	0.669233484591058	0.6701550179413871	0.8852362440197771	0.5339837161707061	0.643485582032403	0.6586363099455009	0.529654403100184	0.452300626850226
RPS25	0.351357762711542	0.687990031683725	0.687990031683725	0.687980655643581	0.687990031683725	0.687990031683725	0.687990031683725	0.687980655643581	0.687990031683725	0.687990031683725
RPS26	0.11083882591291198	0.0716080180224163	0.045385303817763005	0.15510469305309602	0.164447748067253	0.164447748067253	0.0440173060448429	0.18525370612157602	0.10543778906413499	0.164447748067253
RPS27	0.9828486167706801	0.8347410457286899	0.660403793159809	0.614903846442721	0.5461203947189529	0.9401152762880359	0.661702329383315	0.6116954180846851	0.9401152762880359	0.7038118404855241
RPS27A	0.357804420269695	0.5779619959552379	0.6641600927725579	0.51855843052812	0.9234124799873391	0.779613836974543	0.930598839518538	0.7169149758100191	0.5286455343596721	0.6641600927725579
RPS27L	0.3321355012151239	0.6532020821837979	0.7981852584162741	0.21916774437177103	0.576560137496077	0.44051276793208294	0.579715406119802	0.326084414738524	0.23626302621679002	0.34020602092603697
RPS28	0.0307174382547594	0.17330569724081699	0.5626907886526761	0.20666128255255398	0.271235452325659	0.17330569724081699	0.472936548707326	0.0551880751315428	0.21183642807751302	0.141751922551554
RPS29	0.916163300477144	0.878757648504811	0.7892271520662231	0.7892146005516819	0.7892271520662231	0.7892271520662231	0.7158188366747009	0.6866559243094928	0.24500514869936102	0.7892271520662231
RPS3	0.358866184507597	0.38574416552256	0.20874558962408102	0.5300821605797951	0.0868463607171159	0.40648595787849	0.11710779805516199	0.104713687749922	0.29982584840019705	0.43398171164192295
RPS3A	0.485519364840242	0.47551881135379204	0.45890341565793397	0.39363505488951706	0.8515369413453729	0.5639514619456121	0.417559889559129	0.515101298654863	0.378746680341177	0.19176974476745698
RPS5	0.6422548976004511	0.20339388293284197	0.5418062026224939	0.648434643618941	0.421966821706257	0.544239340601427	0.5793100974346229	0.36578637001967207	0.770895528170325	0.457819748793452
RPS6	0.836297701478139	0.887063012360761	0.8307842574832129	0.877421676508967	0.7463610605281791	0.887063012360761	0.8328482427922379	0.878702494535528	0.9645407487248809	0.845871311334952
RPS6KA1	0.8624253917437759	0.9317060105431808	0.905933756668116	0.8814650053516351	0.9201610218844191	0.807278178966112	0.913530512407362	0.9135188977509859	0.9383339223176921	0.923757585180349
RPS6KA2	0.474835934779648	0.420070189971302	0.5610486720289279	0.3482745459572151	0.583517709624621	0.453712567375128	0.5646474999032939	0.652012487291329	0.5250693409167779	0.526187943782114
RPS6KA4	0.0975391714807026	0.5471890552805461	0.107763585618205	0.15148811697476	0.8696028590683721	0.76537250578608	0.16652030440326002	0.17049467789246897	0.5463002985781099	0.0846744138106868
RPS6KA5	0.4322478525031339	0.264848270180627	0.508869346984743	0.557805971494224	0.427376053203455	0.631622767992856	0.616205358313248	0.8270763305625379	0.9322835044895641	0.631622767992856
RPS6KB1	0.750967528957462	0.9287653166354429	0.9915034359421601	0.982805952709971	0.794110271553366	0.9287653166354429	0.972554609322037	0.9690198640412091	0.9395732567661971	0.947971961987091
RPS6KB2	0.92497613443803	0.8700487323977522	0.8427942727085028	0.196233035649886	0.819640494436208	0.9715093217066372	0.7038309782299301	0.339732107677858	0.991503175048497	0.961619885008803
RPS6KC1	0.576857169109582	0.653632032538428	0.842877229195213	0.7712975568616679	0.327635522648224	0.7208938138718181	0.488013429169164	0.7989931743587041	0.686086779830883	0.7844032369168
RPS6KL1	0.483388224251384	0.8085978733952192	0.27708410525227	0.641100838750096	0.4704255594582129	0.440881000300356	0.39470500914823203	0.35770419213358795	0.69402927134168	0.527331581151539
RPS7	0.820037193307271	0.13381486964748301	0.10392580433906501	0.12874869446531198	0.367979590477575	0.36918502686146604	0.638683059576564	0.56827148384501	0.36918502686146604	0.633265297846992
RPS8	0.8211651452397261	0.787010437806695	0.799760699441891	0.572744301412253	0.953544966319548	0.8966744839746469	0.9268176491431809	0.961591700021984	0.8714051004386321	0.8211651452397261
RPS9	0.453332792450575	0.443996365519094	0.198125734853411	0.472894405047243	0.638529291490668	0.6820374793727679	0.6820374793727679	0.517696171520667	0.41568056462143704	0.775624099012012
RPSA	0.34838767566463796	0.51783180044095	0.265423582222412	0.485671276305454	0.500606702017967	0.619609375380179	0.38082496964429796	0.42665155689030393	0.40931741011316203	0.45840794824630604
RPSAP58	0.45332291102001204	0.45332291102001204	0.45332291102001204	0.45332542320293395	0.45332291102001204	0.45332291102001204	0.45332291102001204	0.45332542320293395	0.45332291102001204	0.45332291102001204
RPTN	0.30715679023041603	0.935296672396134	null	null	0.67786833323218	0.760508432228124	null	0.229762865541849	0.801233925213001	0.925132133660851
RPTOR	0.25801066275859696	0.3640054565147321	0.6481959556982599	0.836951222429547	0.8048870715896641	0.3640054565147321	0.41689181203379794	0.32520645192676195	0.382320255636608	0.15153017263995902
RPUSD1	0.0429611047179206	0.246900788290963	0.0743436943388822	0.0207912947069407	0.020689047957461997	0.36685469934978904	0.19993462346563898	0.0444760222159242	0.0217189764815862	0.0726151757988473
RPUSD2	0.868554903743763	0.594019487023245	0.846139726192014	0.909987271402478	0.427697016736428	0.655759811089756	0.8482056149102859	0.9309947863793969	0.35993611622745203	0.503818328761994
RPUSD3	0.554359219484741	0.23388431386396802	0.37923368509185607	0.0797218847672933	0.5160855776227821	0.0833756009627889	0.279212354285605	0.0730438698201109	0.27898895359002	0.23388431386396802
RPUSD4	0.42166785818666896	0.273315181627279	0.40835463398178495	0.545201393897312	0.41360484178539203	0.272785223738852	0.246172277736341	0.39353315943605793	0.28982621880446097	0.540263778524704
RRAD	0.6128738978432199	0.33761524795030395	0.614023637019934	0.548563100253008	0.7045418162901349	0.760510610403332	0.543984880199255	0.41233778447203395	0.6075970178099129	0.617229949644093
RRAGA	0.613520437521214	0.673000159659544	0.89630199981903	0.8368098634612701	0.8116265731915591	0.89630199981903	0.670140579978255	0.692477608423122	0.7366886533692659	0.89630199981903
RRAGC	0.10452766456805801	0.28114770294146196	0.15098107840664599	0.0235762588624096	0.3306817996799	0.0470639581098553	0.0807970167557615	0.09563837250717301	0.0741352920832071	0.0364122727207888
RRAGD	0.8249078771405759	0.936816393184019	0.8738523144616379	0.9366721866101428	0.588656203411667	0.8037830226880001	0.8694442860240279	0.896811294212769	0.295548072897669	0.847146887527728
RRAS	0.67208950278143	0.71208248007337	0.5983552406517341	0.86682578818419	0.878890302020583	0.646855626146599	0.754599271534896	0.679478072324138	0.501677352900746	0.795680847156927
RRAS2	0.773115445298263	0.8283842934538079	0.84473778087515	0.7849110289330401	0.889496073392738	0.784000222742787	0.784000222742787	0.7355777298333629	0.784000222742787	0.6876385812617428
RRBP1	0.0824592019568647	0.0716802086972623	0.105928000775752	0.18748459339075896	0.281904308887773	0.24999629960341302	0.301213948554644	0.119581601294324	0.44015042528882103	0.315250409118825
RREB1	0.625649718605457	0.520028835445874	0.26392020952927997	0.502288891976791	0.33065841473096697	0.526213738568078	0.304531430334312	0.262287695143788	0.506469853595908	0.39604341308841795
RRH	0.6901583308911939	null	null	null	0.349671503418255	null	null	0.379121654449143	0.492858994889039	0.8229346727613659
RRM1	0.36200834839588597	0.6948021836925821	0.34132612909868704	0.227188162107068	0.527252935714503	0.3422696399272411	0.47230609650672495	0.493137632487813	0.435278342404988	0.3452065935363
RRM2	0.390211900279136	0.6804480238471259	0.6542290287175829	0.738851955982542	0.514370171042476	0.5146276317358119	0.6412624871062039	0.7746873056123659	0.619176134119834	0.454644787968515
RRM2B	0.05581201374662001	0.0914620844823516	0.139003896566365	0.11997383786531302	0.23851912008082501	0.18670015978666102	0.21719991193443	0.268387551886873	0.5630386697888861	0.040226427069484
RRN3	0.0928734374214972	0.34806335450556203	0.34806335450556203	0.157829267681794	0.0674399235980633	0.34806335450556203	0.34806335450556203	0.348071160178267	0.4903625568508379	0.34806335450556203
RRN3P2	0.6213598299207579	0.6213598299207579	0.6213598299207579	0.6213534745022061	0.6213598299207579	0.6213598299207579	0.6213598299207579	0.6213534745022061	0.6213598299207579	0.6213598299207579
RRN3P3	0.6249579686946559	0.6249579686946559	0.6249579686946559	0.624951437887881	0.6249579686946559	0.6249579686946559	0.6249579686946559	0.624951437887881	0.6249579686946559	0.6249579686946559
RRNAD1	0.781274504313453	0.6736816901361931	0.50758179210292	0.891582011909803	0.707882208461705	null	0.6785257314219661	0.709938657543389	0.8728498720826949	null
RRP1	0.291496813331713	0.431964702985079	0.0454833638935692	0.300055680489898	0.0925152456690484	0.294360515960591	0.0454902266692851	0.17245412362973098	0.872382693228839	0.662070183997146
RRP12	0.6790087146918959	0.547310395622239	0.500774257649784	0.48167824292750394	0.834607996906928	0.947440513485527	0.840265737891034	0.8188332025827371	0.4477271642653661	0.946608610655205
RRP15	0.5020678846660399	0.464217827182291	0.24886433588070198	0.40237798847439105	0.383569708108798	0.45181077655613305	0.22783288473701102	0.319669082011598	0.17025362222748303	0.256597018958263
RRP1B	0.999881061078109	0.997524133721626	0.9954447259308671	0.962919045639134	0.998001435167563	0.9986257540876341	0.966343837704873	0.958784556160215	0.8658577587455821	0.997185801000741
RRP36	0.71437873676532	0.487013946411544	0.7587813297891659	0.374257460776961	0.685944672122636	0.487013946411544	0.7757633128268281	0.4446883288688879	0.41689279421486497	0.487013946411544
RRP7A	0.392096032599336	0.37351017057660296	0.17601777190168302	0.668842705614268	0.20371003948998997	0.224224096720693	0.310065665000446	0.5949358036159351	0.310019846657164	0.534464675359339
RRP7BP	0.7971873994098639	0.7971873994098639	0.7971873994098639	0.797174705235456	0.7971873994098639	0.7971873994098639	0.7971873994098639	0.797174705235456	0.7971873994098639	0.7971873994098639
RRP8	0.43550458513528795	0.669391343742123	0.7504969564296071	0.7187919334545151	0.469937991152948	0.7662284285928349	0.41360232995466606	0.40997025690305205	0.7155242807880721	0.715438948746741
RRP9	0.0616431477768991	0.0744619933765421	0.0744619933765421	0.0744729802393909	0.0865378876389539	0.296065537461127	0.0987806408686567	0.190291562369921	0.10724238080102802	0.21857570111023397
RRS1	0.0914542391865013	0.0914542391865013	0.0914542391865013	0.0838587733295494	0.183363430809807	0.0472479445402348	0.32725893254918703	0.32048634143011306	0.43098409157246903	0.0914542391865013
RSAD1	0.90747249117065	0.997936537688075	0.9970961411360308	0.967723542726597	0.973605486360957	0.984264667063927	0.9951687555773451	0.97651448495967	0.999671199810645	0.993487420441685
RSAD2	0.0981122524279899	0.27521006689630295	0.0601083471981404	0.007263153915704129	0.0270611443544077	0.0249791724231147	0.236965346911649	0.17553717642573002	0.24189243477302802	0.0325393971409268
RSBN1	0.08683816180235698	0.65279931971537	0.45590944150713103	0.680431614657204	0.0605694168638788	0.323689999893599	0.146279647191315	0.7162135564014709	0.452128670873897	0.323689999893599
RSBN1L	0.163573838912299	0.0189536524067041	0.0338575539244782	0.0134111350157601	0.13311536733038398	0.0338575539244782	0.00949216415898895	0.0532980419225043	0.0252380006455727	0.00659134467827748
RSC1A1	0.923684696077047	0.923684696077047	0.923684696077047	0.881381359935803	0.991801307840021	0.923684696077047	0.958725357766566	0.9798553584575079	0.9488827630442591	0.923684696077047
RSF1	0.509043942515083	0.406861484703876	0.432865109758844	0.12460222196759801	0.6712069813913061	0.6941249713351401	0.591974517920796	0.40540805030754795	0.532131004814224	0.553093776651244
RSKR	0.157318944174712	0.157318944174712	0.157318944174712	0.157332026968668	0.157318944174712	0.157318944174712	0.157318944174712	0.157332026968668	0.157318944174712	0.157318944174712
RSL1D1	0.8576567691885569	0.24830088064733602	0.4713078472305471	0.7785049424807459	0.507494152021625	0.48893181918203993	0.530368448821682	0.6347142113511489	0.579239107304138	0.9115272201615641
RSL24D1	0.8984110640599291	0.975583265385372	0.982330607360228	0.9741206019128721	0.9124357879503229	0.885696961986765	0.985531902061155	0.983501870843865	0.998894125168791	0.997941043385742
RSPH1	0.8038123248572808	0.9971621239215369	0.8525330364349929	0.4871393277495661	0.962812024416548	0.8950294904850981	null	0.9886527029218342	0.863871846818167	null
RSPH10B	0.932503951539714	null	null	null	0.308530883872278	null	null	null	0.410357684714979	null
RSPH10B2	0.37452461574550006	null	null	null	0.11787025989628398	null	null	null	0.19926158874081898	0.9532689618945039
RSPH14	0.17972573334864103	0.6811942890248189	0.33283564503079305	0.47822490869336404	0.22131667635696198	0.20049912878666104	0.9320583330800719	0.327433111932241	0.8733739630622909	0.41804430776007795
RSPH3	0.0351726753380128	0.0440627380880461	0.0492645048515791	0.0382513180583998	0.0362590371753181	0.0936169708180235	0.0348512669121439	0.0874491908346636	0.04344957333876599	0.0936169708180235
RSPH4A	0.8821517204466771	0.7922822731003579	0.878314678848116	0.9661373277623192	0.557602795024002	null	0.8679682203872571	0.8505607860020999	0.344803701215889	0.8505286597147609
RSPH6A	0.135219082339615	0.121259461094291	0.0984469623637427	0.29074597724502804	0.792468237514841	0.7478900428405559	0.252111267141168	0.8849906654021971	0.787462810080799	null
RSPH9	0.640841841509112	0.128647653223644	0.25718205362955	0.4220761281544749	0.0341272372620569	0.128647653223644	0.117711411455958	0.0457839770908861	0.11117848389127699	0.26297558501720997
RSPO1	0.9397411125493109	0.35149983137427193	0.93629725512378	0.8598429800985742	0.7084016955563509	null	0.7878693134219441	0.879797372146841	0.30735124842075395	0.288347443245383
RSPO2	0.415015885509784	null	0.513248350674651	0.924387806973979	0.6472316988499129	0.7828894731775129	0.586133273789934	0.943598621419249	0.8745559613160729	0.8291809555704209
RSPO3	0.0088258995741934	0.0938295135961877	0.0032363037020413303	0.0114153720637485	0.48609317678049996	null	0.00320608073049297	0.010013821036475998	0.321970846495223	0.463264227586791
RSPO4	0.5074258008557221	0.45875853561163205	0.37797352887286206	0.389899597641652	0.9484789164336049	0.17274718596638697	0.28599917287146004	0.6354097082915121	0.417888475823201	0.179830170286345
RSPRY1	0.548251296177726	0.30433003622478305	0.48463104446732297	0.16113734602940197	0.38829236196183503	0.17664589955578	0.5801890028476271	0.390598641327419	0.36191412028228903	0.17664589955578
RSRC1	0.0524766120470014	0.0307964383463991	0.08846556638688	0.0121524857480822	0.0694978850201443	0.0307964383463991	0.0194738921207992	0.0689939299727033	0.0408700198843769	0.0307964383463991
RSRC2	0.42499636674369795	0.19871151207138799	0.5849437229977149	0.711113000860131	0.381223076147485	0.3016609212516839	0.6534816078628111	0.6220387114836851	0.37862237557769	0.505789441413659
RSRP1	0.148498228633282	0.33856427784321397	0.0714824054088497	0.119898297037888	0.0702404269684248	0.0754697491428004	0.325726539947534	0.0626915407447634	0.311912639379542	0.35323657496547994
RSU1	0.6657817936122049	0.760981279730251	0.8897635750379859	0.686113101950531	0.9267851836724201	0.7314133215900249	0.80433060675253	0.8827348108763841	0.8974013540618421	0.9123914660060741
RTBDN	0.543415423735653	0.30617748000910605	0.29852567753387105	0.39773875834383005	0.53357281094553	null	0.26505047815913896	0.42783000305538	0.49213265578678494	null
RTCA	0.9905325373588849	0.652030720608997	0.9820109774316651	0.964288153616717	0.574392042495886	0.399703991615963	0.9429245584882459	0.941946789516793	0.9502576330551841	0.6977345245858512
RTCA-AS1	0.962687433126988	0.962687433126988	0.962687433126988	0.962679583771708	0.962687433126988	0.962687433126988	0.962687433126988	0.962679583771708	0.962687433126988	0.962687433126988
RTCB	0.199459850886679	0.00497578307164962	0.106499153312347	0.0183123616909075	0.246680078521862	0.0895880921751387	0.10454934905071499	0.00782858205061093	0.0062462228115792206	0.0073795836593727095
RTEL1	0.33948251924795597	0.4584686386239579	0.326086672980196	0.471731614755529	0.728584358004352	0.31396538678810904	0.0851179912891777	0.809451877027971	0.547013328695083	0.280611096966874
RTEL1-TNFRSF6B	0.0255204940527702	0.218744183926775	0.218744183926775	0.218756573469766	0.499071036246664	0.14949088513073902	0.218744183926775	0.218756573469766	0.434418141098608	0.218744183926775
RTF1	0.11887008004176401	0.151927608536822	0.0615409550003468	0.27167762524248606	0.41633131425793896	0.166438749958233	0.166438749958233	0.100154065214187	0.8040619284777571	0.23048854686861198
RTF2	0.559407320665088	0.639088503141894	0.7889276638621079	0.634619424760357	0.672059517495932	0.513655023866633	0.523196427334178	0.5500829563643579	0.681535995435933	0.374117220941474
RTKN	0.763936686764737	0.41784050058298794	0.262686932290928	0.28081500795441805	0.44329559572030003	0.41784050058298794	0.25880210298541	0.23629319408817298	0.560230691941431	0.188331914744773
RTKN2	0.9276392144248271	0.405947527005108	0.8252381201262851	0.8071139716922142	0.632803106221393	0.514828458490017	0.659224412393936	0.842244809525803	0.8517283673930809	0.8353033310989458
RTL1	null	null	null	0.8034423964375709	0.6403495828489549	0.5826372163118531	null	0.932627797467259	0.369889194339507	null
RTL10	0.43618064264629797	0.335048831833664	0.600698217198133	0.134156000159321	0.23614729562120698	0.335048831833664	0.335048831833664	0.258422403136789	0.496792632524177	0.384747135219564
RTL6	0.195791096620388	0.47469667746481004	0.133778799709729	0.405966300827862	0.47639871835152603	0.31072021584789	0.155464352397819	0.218681892658061	0.306180785832461	0.10470043580748599
RTN1	0.108667074264139	0.38777379066077	0.179438036566983	0.118048916325191	0.0963001169443255	0.19856836957887103	0.1058302659953	0.128356753933377	0.501724592310353	0.283202104721693
RTN2	0.32279303490927896	0.657791790148118	0.51972389274146	0.8245885102128281	0.533606146001192	0.31045958905881105	0.426302170225351	0.32672600358275	0.39315696094345703	0.31045958905881105
RTN3	0.68465261949644	0.898946129242498	0.7172845965670029	0.8567642556217371	0.702911998587165	0.898946129242498	0.718950007991212	0.8444295370589058	0.9202838766850648	0.738434767625173
RTN4	0.474686851480575	0.737452015023587	0.9145475711536999	0.594319636340776	0.351348016548374	0.631506325853193	0.8484863519887191	0.21486417860249601	0.9383614892769341	0.967881331165684
RTN4IP1	0.41185400369530606	0.3954796256887171	0.3954796256887171	0.39548514577674104	0.7520464763099309	0.3954796256887171	0.39455798024378397	0.399431991212152	0.350595826787711	0.3954796256887171
RTN4R	0.40787001095470793	0.0687652412553566	0.36537512471109	0.254678122424347	0.542323440096195	0.371081479246395	0.419095327025344	0.6549890440629109	0.241113047092787	0.354529800652024
RTN4RL1	0.115341413862441	0.173638798077004	0.0387476723300295	0.0487499053439767	0.19145040818623102	0.0839534432315117	0.0640844569531491	0.00671975528497835	0.133377778939467	0.153635858728203
RTN4RL2	0.4902719300597971	0.36873685589516797	0.651607085796143	0.33327917101453003	0.39156156604979003	0.36873685589516797	0.46373337305645795	0.508354688874751	0.21295484967321102	0.17725028726185799
RTP1	null	null	0.40521993661806205	0.0363160107592711	0.0585316570153037	null	null	0.0536514727728912	0.0211803497927457	null
RTP2	0.6880133111424761	0.735309216570215	null	0.818434987111523	0.793826891996068	null	null	0.687187174871022	0.728221361260273	null
RTP3	0.0237533124237561	0.0668964628320491	0.0231319802688815	0.0260081710469371	0.20279170682973702	null	null	null	0.150330625663413	0.18262312025380897
RTP4	0.41803430435215005	0.44030157295485794	0.37923909864072597	0.4468873737495	0.0720591357686611	0.24238872292385802	0.37823568620372205	0.37960368011595397	0.48856260777604604	0.6915209396669921
RTP5	0.9555617074925171	0.898579999604319	0.708283632658785	0.9917676185148381	0.917057413420558	0.900551798459265	0.900551798459265	0.9005396567940579	0.846859539127734	0.982368216798355
RTRAF	0.772070876610903	0.7832818112182399	0.8125412469334928	0.9191432311853309	0.7060969994301121	0.6626673659861889	0.5314106831407961	0.734665008642558	0.6994526348922211	0.88697914527615
RTTN	0.7624559065772148	0.9433541591437109	0.852149245252458	0.7737634279068192	0.7536981848104599	0.8623521683602781	0.8492764579229329	0.85579781365761	0.9582400077366372	0.877426713142755
RUBCN	0.344007631937626	0.191620166403066	0.16797216169365697	0.5397888563693171	0.20389914276905202	0.191620166403066	0.16626636450589402	0.461451906154949	0.469943862753819	0.191620166403066
RUBCNL	0.7592793799603	0.5492175600075829	0.863021618219904	0.9423064713394459	0.742676727253325	0.886105047215077	0.39416156578337697	0.7192554935360451	0.7455423345622109	0.7109761568549059
RUFY1	0.39723348203191294	0.17071473325847	0.5565769803890551	0.139532676358031	0.6486461286325129	0.497777581127219	0.497777581127219	0.497777701287387	0.44484824385667204	0.676643652759084
RUFY2	0.866283546616471	0.7649958019561179	0.9697582634555921	0.885363501395648	0.865947767741604	0.9153897502558249	0.970844891727468	0.8592049099263291	0.698778502805409	0.81282168305669
RUFY3	0.535144634703082	0.477897304387303	0.766599180381922	0.408129664678769	0.597860637080864	0.517666965776941	0.869107544715022	0.33768186217662105	0.7312428719015249	0.517666965776941
RUFY4	0.9862115013052629	0.994344471732812	0.971283099205275	0.9948882220403209	0.907503349809918	0.9050588826829691	0.827394505267389	0.8323887694034799	0.64201961810663	0.7203788480473159
RUNDC1	0.268802848215357	0.22375722474602497	0.385315891068511	0.40808553399147296	0.561900704787106	0.385315891068511	0.563008015496314	0.555531826449271	0.39910260765792205	0.385315891068511
RUNDC3A	0.648424247140702	0.8955351112976859	0.555525695734265	0.671135816347433	0.42077143657304705	0.586745963649063	0.479173899838318	0.46422539532905294	0.33769130966801597	0.586745963649063
RUNDC3A-AS1	0.736049431320968	0.736049431320968	0.736049431320968	0.7360382752333741	0.736049431320968	0.736049431320968	0.736049431320968	0.7360382752333741	0.736049431320968	0.736049431320968
RUNDC3B	0.7919965802285971	0.7301240034083148	0.784413298447374	0.899154532701727	0.917909534518936	null	null	0.8813596714529429	0.8398976880093771	null
RUNX1	0.329964700790939	0.20346253347315	0.624264578448791	0.8327234150734921	0.917446430460754	0.8102887849952031	0.528636606538364	0.28088437522451504	0.379687399208387	0.5292115071732779
RUNX1T1	0.0462252457574913	0.318291283643195	0.11314548697088302	0.250030418368728	0.1236061038673	0.47631173185775505	0.176057501411295	0.170798070584967	0.674185477495251	0.76332918874081
RUNX2	0.34370356010725794	0.13655892593494698	0.191553696177633	0.49708942737199	0.12811834437200398	0.290648958800365	0.0854987709215499	0.290659805230468	0.486657677546343	0.20809720178947502
RUNX3	0.158398225621618	0.161184947869554	0.28239302384374104	0.129740892168965	0.42065836301169796	0.35106943014159003	0.15601964276639801	0.193972880064133	0.32893469594200897	0.145235763083105
RUSC1	0.0169492986472095	0.282899450278203	0.37227702509178795	0.341882618185193	0.29227405999166495	0.30513542958809003	0.230239621956185	0.34390977046685706	0.131090139497349	0.0434230952232294
RUSC1-AS1	0.0904066927546454	0.0904066927546454	0.0904066927546454	0.0904184827702142	0.0904066927546454	0.0904066927546454	0.0904066927546454	0.0904184827702142	0.0904066927546454	0.0904066927546454
RUSC2	0.0194095257617241	0.0380352259039493	0.11587528127919901	0.0025902102821737	0.0186141248730351	0.0639177615772583	0.105531053598507	0.0148535266317278	0.295998375077117	0.133000529863871
RUSF1	0.8621114050496759	0.8621114050496759	0.8621114050496759	0.862098424058343	0.8621114050496759	0.8621114050496759	0.8621114050496759	0.862098424058343	0.8621114050496759	0.8621114050496759
RUVBL1	0.3949402509674779	0.156879101111087	0.17626226044311602	0.12788002780986	0.121394713041286	0.1538277344024	0.0524476475836603	0.0998982854563352	0.0516185914390508	0.156879101111087
RUVBL2	0.0287056913037688	0.0341578512743574	0.0298337424408715	0.040911068290717	0.12432274261238199	0.27168557731207604	0.0625546152166448	0.0526872795522362	0.00576092622792936	0.0513080376303577
RWDD1	0.6788541447936779	0.326577276377365	0.17706189942285	0.12758433912399	0.735981964565085	0.4492465314749579	0.17701622793718397	0.12489200176302001	0.4492465314749579	0.14682538430248498
RWDD2A	0.5317050239373959	0.891128562888231	0.9685474430953941	0.9432607071354671	0.9506442341296629	0.838839321553181	0.954964985397375	0.768553262783265	0.7035412411794489	0.838839321553181
RWDD2B	0.544993876499553	0.16132755964596698	0.15678290045092003	0.15880447674021303	0.00399785828745215	0.258360044191138	0.273177373992134	0.295934707097068	0.0783197313121864	0.422606983621724
RWDD3	0.682779199429151	0.35226177123316793	0.783810982856749	0.639418038215795	0.120632264539977	0.35226177123316793	0.6988841574585519	0.301436354425323	0.21284938693155103	0.35226177123316793
RWDD4	0.23535942419492498	0.20976622816855398	0.157206946183513	0.14978772495532502	0.40889184485602403	0.157206946183513	0.570149778641934	0.5520979284009571	0.157206946183513	0.157206946183513
RXFP1	0.8109630626440542	0.43378795125145897	0.888343118734072	0.641146432570412	0.6866426115853779	0.39638505712668104	null	0.6081398747680601	0.314720550930234	0.41275941745192996
RXFP2	0.0230950784499634	0.0628250540661874	0.076173842828595	0.170698442629083	0.26258252172336805	0.18139914967005105	0.109424365757111	0.0360614590251967	0.0257167591870645	0.0295571630890765
RXFP3	0.225905634326487	0.949193614776108	null	0.486919302144166	0.715421324934056	null	null	null	0.36029007784962996	0.354912807017547
RXFP4	0.42894422681004907	0.186572967652802	0.46392575713698	0.251846498626992	0.525124188316393	0.42894422681004907	0.42894422681004907	0.34307727911743896	0.436493459791433	0.360177391018295
RXRA	0.254427938490829	0.0689082022247788	0.0934406514352406	0.152817127570724	0.127113463223395	0.13384199552444	0.19502148360883606	0.068237200858015	0.0981066780179274	0.0870317821978074
RXRB	0.554650764189496	0.223104266340659	0.29071809311671504	0.250278541758217	0.0987592223633316	0.04215295541480699	0.0850804883622002	0.0850920377333793	0.439621527198867	0.0850804883622002
RXRG	0.334627183717575	0.8304945998607959	0.503826958975528	0.3749127660535829	0.834847385893586	0.811450347089515	0.345495189707902	0.8287580311016971	0.66001862634428	0.559646110143332
RXYLT1	0.7290732030296708	0.7290732030296708	0.6387196295139029	0.947251073706075	0.8202336875352779	0.4877962188415229	0.778243804678842	0.9575116349135501	0.911527545956141	0.7290732030296708
RYBP	0.9175450037260792	0.9667899363795279	0.949264027981244	0.952049839927861	0.985045111937515	0.985045111937515	0.985045111937515	0.985040677007987	0.985045111937515	0.859262380248872
RYK	0.13877265950163098	0.0813511181671129	0.146817535375904	0.0649522530993084	0.30238417899692305	0.0825024735730623	0.14948973951509803	0.160170731392195	0.0792779052442575	0.0690378502579545
RYR1	0.173411372992852	0.272904560990173	0.272904560990173	0.27291541762707	0.274289459905086	0.49196268872499505	0.342003486709873	0.357973171725822	0.21172250066319	0.0704958068192232
RYR2	0.158734820193303	0.290342171291543	0.19669729150329102	0.29464176537375203	0.263567597131618	0.57214653715777	0.20510880806917803	0.553252972890141	0.5816601395666761	0.18837868121268697
RYR3	0.89649037553159	0.88713175912052	0.9806646187698621	0.692289630035419	0.8227329162418761	0.5876148899531519	0.5776390565156129	0.8817187679724309	0.841256908941799	0.9524072398335309
S100A1	null	null	0.0537527056268238	0.0395092023253433	0.0834311318210975	0.162030439668096	0.203149827904584	0.0823296257959339	0.37710732714235606	null
S100A10	0.25967665378955	0.18146730210207002	0.41071246841182596	0.4107172145764171	0.774449346984172	0.41071246841182596	0.306376161311885	0.289662723542538	0.41071246841182596	0.332375827616375
S100A11	0.579037046627121	0.579037046627121	0.854908774078081	0.8947304145060259	0.65158513997547	0.579037046627121	0.579037046627121	0.579032829613752	0.52002412417736	0.579037046627121
S100A12	0.645286891371106	0.7264646915134971	0.7203614796644241	0.815081249711429	0.683237937165281	0.6516985930492121	0.7220443270763929	0.686690904518409	0.673186349173751	0.824344427052551
S100A13	null	0.00682784189595505	null	0.0901783772970739	0.160299639340111	0.24462279006187196	0.0358402450987704	0.0313726163251841	0.0278393852606986	null
S100A14	0.205616731207107	0.123535387574965	null	null	0.14213427547292498	null	0.151241910094553	0.18908043943786	0.113083387061491	0.565658957001443
S100A16	0.0465662406780708	null	0.0184211028162914	0.156024192870709	0.0553357700045568	null	0.0887702815312618	0.26917518102116605	0.00252594191893382	null
S100A2	0.8518433696605829	0.19132647451971402	0.603603816064308	0.9287633589726519	0.554563946899869	0.26185147057638003	0.23536358018007997	0.838341598498476	null	0.641047527641843
S100A3	0.0435586152455277	null	0.773347346368095	0.8139704729642071	0.5712944708947391	null	0.120737229655465	0.42029245878471705	null	null
S100A4	0.0559897473225114	0.44427464152100804	0.0312560660398893	0.0312631559198682	0.167131982804149	0.0312560660398893	0.25657465051779	0.330366677151159	0.0341883389417658	0.160315842778215
S100A5	0.166474699963727	null	null	null	0.0357154121018745	null	0.56317826804386	0.138402560549815	null	0.19017250770569702
S100A6	0.26336190007717497	0.0308159247563156	0.11274720477946303	0.0966100117903635	0.0193647266145976	0.0308159247563156	0.10114273000263499	0.13848739115498698	0.008464477197270191	0.0308159247563156
S100A7	0.107732658618236	0.244342276799532	null	null	0.0289790681596741	null	0.175087099352535	0.0560304338060171	0.0750061384481428	0.0370937743728892
S100A7A	0.596231807529934	0.197107633037361	null	null	0.581543335467945	null	0.0868739892007869	0.40472278202473705	0.414949647357767	0.513565016970718
S100A8	0.8119727072007992	0.8497568188148481	0.547238306601967	0.6468221393793461	0.6842673243479301	0.6842673243479301	0.5715263038262131	0.517281664227582	0.6842673243479301	0.85877201882921
S100A9	0.890989157378975	0.8838925409123229	0.9195617668278959	0.8528290725616421	0.9956323007956891	0.9683062236094642	0.9555908951809351	0.848066314201338	0.9402869595497629	0.9538239404130191
S100B	0.005409644551059771	0.11129539838039901	0.0121393780745179	0.00441462870277203	0.157872203118565	0.157872203118565	0.0838923882668449	0.00612466207466673	0.157872203118565	0.133978769142773
S100P	0.7046288929202191	0.7086706734912079	0.5377711185450921	0.70076342192859	0.49549940844344104	0.7046288929202191	0.6881832813726311	0.720806223063132	0.486955938112288	0.534183288145744
S100PBP	0.5669461142217861	0.290944405087766	0.7775528478844731	0.7869915578965341	0.5290293094366679	0.402416747789274	0.499809819127533	0.732975415206369	0.5311422242725229	0.402416747789274
S100Z	0.848966538684088	0.8479460553437809	0.8669693420354659	0.923783879435728	0.7759615333235159	0.7759615333235159	0.8618547492101508	0.8476730509233409	0.844922688081062	0.9498919656991851
S1PR1	0.24390038369571201	0.431293122592317	0.20172831571645397	0.12435361586862	0.18293258352386702	0.329171392103365	0.187464926688361	0.10532950834496699	0.329171392103365	0.146179401134655
S1PR2	0.21611684773807	0.301222299801729	0.421839201312202	0.179507294626689	0.0819989976981515	0.301222299801729	0.301222299801729	0.607292560408412	0.43284106252367993	0.531111064842657
S1PR3	0.240573726252064	0.42410316795852604	0.174312984956688	0.268888334328534	0.170881796134707	0.329844460370682	0.110112499796269	0.138270772941384	0.181685787350592	0.572623777666234
S1PR4	0.5231175479646729	0.8282502116631121	0.506933195510972	0.6244143027664261	0.43599508898302003	0.7759123116461549	0.5069926724403979	0.637350327739437	0.7658753691507791	0.8080242713021658
S1PR5	0.30553149515123496	0.31062272887525	0.6936188711190461	0.11898284873959901	0.608043656248253	0.43749681674738794	0.6360528286425	0.10143798369876898	0.820414215699511	0.267209406376124
SAA1	0.6600703164568411	0.6513133043266272	0.32845310918222603	0.33051806556073	0.7629393952256791	null	null	null	0.34783010391745	0.37842119045856
SAA2	0.281615168698289	null	null	null	0.664018872997051	null	0.556835108560298	0.606429153301286	0.30303732350616497	0.08549040626180299
SAA2-SAA4	null	0.11105902538638801	0.785971439620754	0.793399151042289	0.23725391665783	null	null	null	0.276761860067739	0.0743026146629959
SAA4	0.46011906637364297	0.11302200007953697	null	null	0.0936382677626631	null	0.7789654363139319	null	null	null
SAAL1	0.38537278461877295	0.461912600688649	0.50023773211179	0.6308062083602559	0.9249756787800201	0.516358281029318	0.45931723116305895	0.29759193765135306	0.18507067611195102	0.438584413578027
SAC3D1	0.302507417495963	0.43082253257368	0.370034753827118	0.255719000024649	0.718894867434308	0.43082253257368	0.36896054400068296	0.284776095664457	0.5768128929687989	0.43082253257368
SACM1L	0.8909193382885321	0.625476637833447	0.531123838001108	0.22388122721561302	0.7611363920587991	0.7513025360851979	0.7873025373085809	0.370288849923792	0.9060791650192439	0.8048870855956041
SACS	0.538747152333622	0.482487990711385	0.540074379723552	0.6005096470718311	0.312248192687143	0.306353112540768	0.474722647901335	0.620232325680421	0.7395061364865859	0.546002504970582
SAE1	0.263331408987983	0.516602552970343	0.562437661970027	0.6321422308735279	0.110764995565906	0.455012401727331	0.415664814129238	0.792051278319091	0.112731503369418	0.27531838389638597
SAFB	0.7321004443261351	0.560099540813775	0.8352524495907541	0.782933670203875	0.672929077592182	0.8352524495907541	0.683960524010891	0.855519721459423	0.645393335706379	0.8352524495907541
SAFB2	0.6457465843466611	0.64764532146525	0.48054087375170396	0.5827289140513531	0.594017735796625	0.6907756782761839	0.758597154707573	0.641428753631483	0.543144665969764	0.652110440642823
SAG	0.841995426571913	0.45520148651659004	0.717386039191644	0.5209069112006239	0.717745534384912	0.724816546046374	0.724816546046374	0.7248057681766421	0.5831075786262329	0.51991304533879
SALL1	0.448766600322013	0.171975920002831	0.120406310900031	0.44613852975024	0.201460812834263	0.0207566835000965	0.0564905282715319	0.40017479533590505	0.29287461651534097	null
SALL2	0.32487161488796196	0.527229477147249	0.713028751260442	0.713682743889562	0.37130192399699896	0.527229477147249	0.7461691526128911	0.6621157193823929	0.570495790485918	0.744028894891282
SALL3	0.118212392511698	0.492213231537252	0.862485122576963	0.875900267377669	0.396349210191793	0.3573185591636501	0.3573185591636501	0.593794293434971	0.7084958902479359	0.514643777662133
SALL4	0.00616197149307285	0.0154364914309929	0.0655726987458092	0.127841390962679	0.0197623612558588	0.17702747813390804	0.0619147661739345	0.049643627243583	0.007696715802109859	0.0111679075105056
SAMD1	0.7704089203646121	0.734263582424203	0.9457042590517071	0.802281507602966	0.700112997588844	0.787917630787368	0.787917630787368	0.7879051045970641	0.9065759445383741	0.787917630787368
SAMD10	0.616177209074452	0.45013205143283	0.40479899433313793	0.40480404281567606	0.18507376206628098	0.40479899433313793	0.447926984211593	0.23893956522532198	0.42831220305843704	0.6062498349059829
SAMD11	0.914550068549937	0.8472491054841659	0.93766432664953	0.876478347603552	0.591625717897114	0.9116096076799929	0.9354221124069009	0.917006818331915	0.7462217940818499	0.6948985824426509
SAMD12	0.44121547681990003	0.340816454889962	0.4251900708469679	0.184503602891824	0.5766400865749269	0.35922101274750895	0.338528874235742	0.130418644388219	0.263103795115038	0.263103795115038
SAMD13	0.0544933314848039	0.14761302112953	0.37822458150971294	0.0536425682192624	0.26743207236397304	null	0.37468332652490005	0.0575804473024339	0.0975834638749414	0.32263231906549106
SAMD14	0.0411390384322987	0.145240706118621	0.255717014391604	0.0275564983636236	0.28068484432261	0.145240706118621	0.24808209544792398	0.0725585285774772	0.34065166251717105	0.563093547399216
SAMD15	0.131651447087809	0.310505926555904	null	0.218399385075222	0.10239766358666699	null	0.116648987228894	0.0616893159203203	0.157573757993712	null
SAMD3	0.5288032273125151	0.534519768281663	0.718601342236876	0.417947246292147	0.7994841781205849	0.534519768281663	0.758694454449565	0.5416602804180359	0.7640296050888841	0.6860223073227321
SAMD4A	0.630685563925867	0.803892931459072	0.47896678068038107	0.649909761425963	0.7433525692253491	0.9379947033599241	0.577695569249686	0.824060654510856	0.888095705585938	0.572562952252894
SAMD4B	0.660388887353508	0.770980728075435	0.5703271621260121	0.463655626201291	0.824798104885914	0.770980728075435	0.567060296279345	0.7328416379145191	0.6027290498070389	0.770980728075435
SAMD5	0.617447032365887	null	0.20552337794830397	0.210553803469379	0.138093451574871	0.21803986616204002	0.20008753267009002	0.149520689464712	0.8897767976979091	0.272991991734551
SAMD7	0.9631783023383149	0.523095320764021	null	null	0.472396510596695	null	0.483564233543443	0.862602455090435	0.35202000692763596	0.5780121063981171
SAMD8	0.470175336079299	0.49798216640300297	0.5722298441796129	0.572225981818873	0.26995002856868106	0.5722298441796129	0.15226113670871	0.239785814194217	0.517611285654543	0.5722298441796129
SAMD9	0.12009970835796302	0.056351806298623	0.0299808000611038	0.162666153631004	0.17571390149614902	0.0821561232582988	0.0288998199137342	0.168852686087312	0.24181712776271203	0.166472986721537
SAMD9L	0.607437277664063	0.132711087333351	0.0188806149393344	0.307787287359535	0.519051807470322	0.104155103542769	0.10610976009123599	0.16204048493261802	0.205571708511501	0.191523311770281
SAMHD1	0.610331904837045	0.8880869899025831	0.6389616675824039	0.672674364665728	0.8713474706023321	0.8774118868816079	0.641952594073757	0.584895602975957	0.839248650567233	0.6776389723898101
SAMM50	0.414717022295641	0.9271843688920809	0.514177033390023	0.69286647148197	0.958875280754597	0.7165172804637359	0.516279515226872	0.594385862165065	0.8952799958752081	0.7165172804637359
SAMMSON	0.18104996255238198	0.18104996255238198	0.18104996255238198	0.181062940088768	0.18104996255238198	0.18104996255238198	0.18104996255238198	0.181062940088768	0.18104996255238198	0.18104996255238198
SAMSN1	0.117151409358406	0.25528424220881	0.15778699978048802	0.297931906084725	0.49490126657078704	0.221524864422101	0.42827357688281203	0.562357379633464	0.18590531628430298	0.142204112261974
SAP130	0.652295501162223	0.439473041130313	0.9313006570122808	0.875311630438817	0.9581991369606608	0.510553393527991	0.9329714686666751	0.878299825918354	0.442671947682719	0.53483243457292
SAP18	0.171611233974789	0.36147468305085206	0.313162478850742	0.278518981346484	0.332622161368862	0.320906276600698	0.28445637426919607	0.16233309515515898	0.410260339193609	0.3397522379482669
SAP25	0.29117480568360904	0.0606901664407446	0.7472755938561391	0.0476270385974789	0.48539589592617	0.29117480568360904	0.29117480568360904	0.184103611896693	0.261502236030401	0.29117480568360904
SAP30	0.32405101962867605	0.6066594732185071	0.36874298824664703	0.289766205949163	0.172545774982367	0.32152179937575603	0.473946668537686	0.42731676615338304	0.241277304405149	0.2300340223259
SAP30-DT	0.0294281347062209	0.0294281347062209	0.0294281347062209	0.0294349756372674	0.0294281347062209	0.0294281347062209	0.0294281347062209	0.0294349756372674	0.0294281347062209	0.0294281347062209
SAP30BP	0.33109894309848803	0.388969940760229	0.5743431870932819	0.5743392143686271	0.46028343306741	0.5743431870932819	0.8117890639826709	0.5525010874653199	0.831731129812333	0.900675346249917
SAP30L	0.56916353544992	0.7998336722350341	0.8023348662315509	0.8023220904825279	0.9516771704151359	0.8023348662315509	0.37786997012113704	0.620396452986106	0.8023348662315509	0.774349326467859
SAP30L-AS1	0.34082120544555894	0.34082120544555894	0.34082120544555894	0.340829339909352	0.34082120544555894	0.34082120544555894	0.34082120544555894	0.340829339909352	0.34082120544555894	0.34082120544555894
SAPCD1	null	null	null	0.15121364507820903	0.192275159230542	0.133274200698239	null	null	null	null
SAPCD2	0.0495539760246403	0.153723128998044	0.157098122034975	0.236816893206275	0.278864222281785	0.105867224545284	0.15503125284496203	0.259444021376633	0.139347664068174	0.054773766947488
SAR1A	0.114666082242812	0.0667683213516469	0.212865642840655	0.19105705322959	0.0667683213516469	0.0667683213516469	0.12952808499025997	0.25405494946243	0.17311261133259803	0.346407685606471
SAR1B	0.25306121883658605	0.0942312331933766	0.288914520803356	0.424146132406006	0.314896540979176	0.459382095867514	0.28608672885939396	0.29435818556682797	0.8926994453825658	0.6473992142714089
SARAF	0.6496677759679139	0.389436168947918	0.775567427871202	0.7713426422386691	0.404610483677311	0.2934640965035	0.772503162111925	0.6622523170051221	0.553625140423583	0.2934640965035
SARDH	0.0866594084076005	0.33487634531255	0.525051604781012	0.0833232241208255	0.0682561684389003	0.0753204145490658	0.4266939457603379	0.25290516750273195	0.417485233242772	0.272300695460513
SARM1	0.027699017453389	0.24340988250215698	0.24340988250215698	0.540838609929314	0.23883123822242103	0.110380332762578	0.24340988250215698	0.16955887832348301	0.28117060821265505	0.24340988250215698
SARNP	0.120646920570175	0.242870145684401	0.242870145684401	0.242881938772925	0.439545928881259	0.242870145684401	0.311449030365711	0.242881938772925	0.66156461017926	0.242870145684401
SARS1	0.787582221098379	0.787582221098379	0.787582221098379	0.7875697014768441	0.787582221098379	0.787582221098379	0.787582221098379	0.7875697014768441	0.787582221098379	0.787582221098379
SARS2	0.7696026816291779	0.258025636863552	0.663357522529311	0.767333047042862	0.7341573190120849	0.628246685465253	0.559300769201432	0.55929758665399	0.48122235241812	0.559300769201432
SART1	0.8313505638841621	0.652014787416684	0.9220290623098509	0.9561595028903009	0.957856200432071	0.861262996426345	0.9689059145039391	0.9588271133700171	0.797605186284172	0.9337073531685899
SART3	0.18600068408545498	0.12090062587693401	0.436243391585561	0.44408462581672603	0.285998187670224	0.12090062587693401	0.17373197567785098	0.43718926680476794	0.244930763419018	0.516874103547952
SASH1	0.994754284957854	0.979038307753208	0.9745011847177399	0.9461269935726979	0.9950015422629158	0.770351038470157	0.969806442195653	0.921071428512854	0.9913783495134699	0.990173015848272
SASS6	0.42186051346759706	0.494508220528981	0.283585101550057	0.8399417874074181	0.214206963206205	0.872754138872144	0.718043832183653	0.751426471181093	0.6725759939729151	0.48924478104327795
SAT2	0.924068612095379	0.974953843511697	0.9664123035195931	0.9023774669108829	0.974953843511697	0.974953843511697	0.943023120922453	0.886607690808444	0.954353913085395	0.974953843511697
SATB1	0.5034071791476479	0.0565338592513625	0.8789806688389158	0.38172942567974394	0.884285161364285	0.9178758898502479	0.153853685398117	0.26147580078897803	0.473082518934866	0.597798269639539
SATB1-AS1	0.86339134065461	0.86339134065461	0.86339134065461	0.8633783730944019	0.86339134065461	0.86339134065461	0.86339134065461	0.8633783730944019	0.86339134065461	0.86339134065461
SATB2	0.837837483250808	0.8992772234796479	0.891063661863462	0.824723255070283	0.8258239804181849	0.780162567074684	0.931858434171918	0.932524409447769	0.820522917339845	0.780162567074684
SAV1	0.365119371989065	0.23861014564792998	0.198440180435905	0.39035986436900805	0.391994404213635	0.23861014564792998	0.16413121392992	0.38532664932177296	0.347640087462311	0.225402190387864
SAXO1	0.145967017661555	null	0.263033164035593	0.7368007412587521	0.299897249627795	0.3899625511687829	0.213727262914607	0.35431891441496405	0.0879260413141944	null
SAXO2	0.0199639193304998	0.0448508928004735	0.139196755212635	0.154475732791067	0.0227374889433122	0.0249937394278304	0.0249937394278304	0.0542375670255456	0.0074117228110601	0.173823924810121
SAYSD1	0.314966353793945	0.318120146099883	0.216276362659607	0.276295221729068	0.321345191163459	0.868067669794645	0.32993091115839	0.37338380969116	0.43197103689195	0.060920099744489004
SBDS	0.128973441904765	0.50394203415059	0.168834793610658	0.168847854247397	0.139924802907026	0.168267232852301	0.520417017533541	0.260136446652367	0.386112257419826	0.241884336979739
SBDSP1	0.7591573066087359	0.7591573066087359	0.7591573066087359	0.7591454576636679	0.7591573066087359	0.7591573066087359	0.7591573066087359	0.7591454576636679	0.7591573066087359	0.7591573066087359
SBF1	0.9684063580066569	0.9661632190186501	0.779790630639588	0.9102394643601059	0.99207550840307	0.9309664181518871	0.9661632190186501	0.966051630231718	0.864688974731715	0.641371033171807
SBF2	0.6387488849841488	0.48949337073312604	0.480689269935089	0.531327892231938	0.649280282364063	0.352330794360008	0.3176002500337439	0.8600878464321591	0.5113507973041911	0.4524473981708951
SBF2-AS1	0.210059083739953	0.210059083739953	0.210059083739953	0.210071648840684	0.210059083739953	0.210059083739953	0.210059083739953	0.210071648840684	0.210059083739953	0.210059083739953
SBK1	0.22590947441595302	0.520117273347225	0.14412920117057998	0.365930252702705	0.0417077912264197	0.0639025008914981	0.0639025008914981	0.24243089809016802	0.272616923996077	0.0964311291501878
SBK2	0.203131757010687	0.521231325679159	0.17863791764342798	0.17098828337391	0.26658186533618106	0.410124284530585	0.287899084831605	0.15684231536529197	0.376436192793514	0.11918335883539699
SBK3	0.19263986989604898	0.266228886794422	0.226181309109388	0.264764755454819	0.0613261070086976	null	null	0.178652143139197	0.0565711219926104	0.0274860937649451
SBNO1	0.275314574928035	0.32254823009842304	0.393762039398248	0.393767645717832	0.188422602191901	0.358159378533495	0.274067504380173	0.152186754216517	0.630746395637206	0.393762039398248
SBNO1-AS1	0.17629038389644697	0.17629038389644697	0.17629038389644697	0.17630340074913398	0.17629038389644697	0.17629038389644697	0.17629038389644697	0.17630340074913398	0.17629038389644697	0.17629038389644697
SBNO2	0.523660189019067	0.16711437559761802	0.382146726279979	0.326994164380057	0.684376301407256	0.7000772798999352	0.0757744586562737	0.268690160056941	0.37447844467694796	0.16627356321179698
SBSN	0.428596934222285	0.0825337031487609	0.37290772490352797	0.293303686502293	0.7361289185359129	null	0.7082186945335109	0.0655732243974292	0.281190797799252	0.383423242831932
SBSPON	0.482723687444567	0.491240749582439	0.6157554493259371	0.744048638785157	0.565209494320574	0.628936877020439	0.628936877020439	0.649248066250005	0.5426808681909121	0.775920210175478
SC5D	0.9276892860060421	0.958817646067348	0.6392079644002939	0.821484995449939	0.947609242740732	0.9344922626351129	0.6509393924825511	0.8695759446253559	0.9351740285774208	0.651047686692988
SCAF1	0.813653942993636	0.360219486456574	0.7415093524153701	0.6995703479094151	0.560856940107932	0.8080116293549721	0.4544693438292321	0.9201744931826371	0.781058541350147	0.81117526768787
SCAF11	0.9524674973004911	0.7996806066574459	0.9401324988969749	0.947955040113727	0.8246123613567958	0.9338230773946179	0.93993408501936	0.987197020520428	0.808855155581885	0.7251012638409521
SCAF4	0.35787387496058004	0.132367857673608	0.343570558758757	0.23728568244410297	0.6963810664823121	0.297202930677558	0.49954369177627206	0.329035957559011	0.5537467999323399	0.568525472489353
SCAF8	0.924486089426568	0.8137314782741422	0.5890504411301031	0.8947085722344741	0.866113571548627	0.8137314782741422	0.7342708195974541	0.829829564695521	0.79282933511583	0.7147215883320079
SCAI	0.0544400410366711	0.0527139397656129	0.20306646570008496	0.138678328719075	0.174639378801308	0.0527139397656129	0.16240297157576503	0.408427795849907	0.0019257390056713398	0.285854910227893
SCAMP1	0.7743611470593751	0.9806514700852249	0.7322523299092559	0.910327848863254	0.9807527757101959	0.923138006705311	0.720373673146365	0.7239372414511851	0.871916013850989	0.8970060140973471
SCAMP1-AS1	0.6881098621833629	0.6881098621833629	0.6881098621833629	0.688100481221827	0.6881098621833629	0.6881098621833629	0.6881098621833629	0.688100481221827	0.6881098621833629	0.6881098621833629
SCAMP2	0.35615939395874296	0.46649747090040505	0.540816519421497	0.0306832187213786	0.4793534800012921	0.46649747090040505	0.22837876685490602	0.0544467370785951	0.295662985071391	0.45347475977198703
SCAMP3	0.342953635407461	0.08166656092607201	0.23234241775874898	0.0393422367219638	0.40696270302185106	0.08166656092607201	0.08166656092607201	0.0816779419547112	0.11315429231835099	0.08166656092607201
SCAMP4	0.03764293114827	0.0330745774212534	0.5695888708574119	0.517444989990721	0.30396383265487203	0.19918937408787302	0.19918937408787302	0.0853641758621542	0.2572818962615	0.16975679686652304
SCAMP5	0.259927318893662	0.43667321765504596	0.34064078811857396	0.27629958363020196	0.22012603510165402	0.300042883661963	0.404412959877084	0.28580493598874296	0.424112919249277	0.300042883661963
SCAND1	0.5442791854029929	0.587655985146179	0.850491960341802	0.8504788963052979	0.7151676639530731	0.850491960341802	0.880390770195146	0.587532567405568	0.8149997746737221	0.850491960341802
SCAP	0.36534277018013894	0.14317821307061301	0.47101390577965796	0.332404479280936	0.0198835304553482	0.104415279190711	0.4707656647900929	0.467098111825194	0.118174548425629	0.0790965260047419
SCAPER	0.43507719905472897	0.989766168532113	0.858235708942657	0.7380225126501619	0.9339684941062041	0.787010601571645	0.835482317728841	0.94778425451632	0.902165695835751	0.942600693388953
SCARA3	0.45361221005699004	0.347381656154458	0.7421548437062758	0.5273235469037381	0.35182668250904503	0.360206508095021	0.7488654020507329	0.683511179718737	0.931122697666273	0.66504933136901
SCARA5	0.8980540738014909	0.541764371545083	0.23911914296030998	0.686897556656647	0.8445012386868341	0.961345173569128	0.23885867208016198	0.6990805559354499	0.38654685399652206	0.8002566353715591
SCARB1	0.9321663147275359	0.7977265505550709	0.9568695133728801	0.841723210182603	0.7484854422492879	0.8064484041016899	0.916859601194485	0.73748132084297	0.9477346942850559	0.6067930820119369
SCARB2	0.391285083318515	0.5024517789430301	0.6135054272730389	0.45648889174771	0.34649169563929	0.6639790504591679	0.390896633356014	0.256910462088893	0.48891594691745	0.5024517789430301
SCARF1	0.8037616154171379	0.916950812045898	0.830744962195165	0.8498034510510201	0.446006799256721	0.775878931503119	0.7978733081771071	0.7978606026384542	0.7088527289627821	0.7978733081771071
SCARF2	0.524049614585838	0.682756444134167	0.78571923840287	0.438283671967034	0.603401849338371	0.682644249691821	0.682644249691821	0.6826350953623629	0.49158740002389506	0.682644249691821
SCARNA9	0.820595514092741	0.820595514092741	0.820595514092741	0.8205825219894041	0.820595514092741	0.820595514092741	0.820595514092741	0.8205825219894041	0.820595514092741	0.820595514092741
SCART1	0.141324107840317	0.577135498590638	0.133862880557331	0.0148857528099598	0.0566702802587832	0.416123302614524	0.112412265424363	0.0880142431383042	0.32633430776279	0.30861103307175897
SCAT8	0.6117683033044571	0.6117683033044571	0.6117683033044571	0.6117624208718521	0.6117683033044571	0.6117683033044571	0.6117683033044571	0.6117624208718521	0.6117683033044571	0.6117683033044571
SCCPDH	0.7633042315095592	0.495082974347311	0.904999801818088	0.6787724144429921	0.7246938671902521	0.9945191417275029	0.903253730041835	0.8634069349309179	0.7004201567330139	0.79814856753727
SCD	0.651443588269033	0.636066460267955	0.7779319147736201	0.966581878112472	0.63325926269098	0.7779319147736201	0.6943751108985311	0.729174716754801	0.44055178869537	0.799026313332788
SCD5	0.36420922021042296	0.567684848086776	0.53913612336645	0.224527588485405	0.22780708006645498	0.189102491500844	0.4947045467808279	0.4138686278884461	0.16382648388190602	0.7234837190744859
SCEL	0.43692761706845	0.0815249012717642	0.39477473229224397	0.612995004408203	0.0224781276126444	0.242596158884987	0.39419354832708997	0.725835550917376	0.517302487510138	0.514267649218854
SCFD1	0.702766607268801	0.31960701462517	0.396665945196367	0.19750524229452598	0.26105544503186	0.7423979500864829	0.39953009525926503	0.5745651073727049	0.19227864663939498	0.139245071458398
SCFD2	0.739758464864524	0.7701904670384909	0.7699197594446958	0.9398179389769808	0.8288726631971899	0.86515801781087	0.957971001174542	0.9455910538100409	0.750414091737178	0.9054944273814841
SCG2	0.17973602185306303	0.0549348541205106	0.051129520682010994	0.461065685461524	0.20906597009676603	null	0.0433036318528442	0.33497561756736605	0.19950264888153102	0.0324136966398917
SCG3	0.9371627392760791	0.8909531623651039	0.692169252188403	0.614679272894821	0.743184048827165	null	0.7069369753759409	0.6784913029982691	0.977369939867583	0.681290123389339
SCG5	0.890632593981553	0.99643117203109	0.8602464467623561	0.9984157433893959	0.8357736527495558	0.915828867618868	null	null	0.8147378521108629	null
SCGB1A1	0.0926752621936321	null	null	0.0567801302532717	0.10923825808041901	null	null	0.00610592717015932	null	0.374518261865219
SCGB1C1	null	null	null	null	0.410238339454561	null	null	0.29434374267259994	0.0497772279785037	null
SCGB1C2	null	0.007506997828582209	null	null	null	null	null	null	null	null
SCGB1D1	0.225497279084213	0.0776071123184422	null	null	0.0306800232261408	0.7432285228240709	null	0.212266061883026	null	0.325466643661028
SCGB1D2	null	null	0.0997349000005476	0.102652249406666	0.009094660956570409	null	0.10551232422152802	null	0.0390032399506469	null
SCGB1D4	0.0115891322988993	0.0376785282052406	null	null	0.0254400362600174	null	null	0.0215144353643981	null	0.0150390044402329
SCGB2A1	null	null	null	null	0.34243074410131397	null	null	0.00538633761370391	0.178622612432345	0.0046887016435263
SCGB2A2	0.11445925907385	0.0179355312097954	null	0.16988207048785098	null	null	0.0188593273059648	0.0143290822162837	0.00967830360051775	0.0156745162783176
SCGB2B2	0.0683928083685564	0.0834275476081543	0.28424827424841803	0.284258729007507	0.446851611846176	0.28424827424841803	0.28424827424841803	0.177998714139635	0.117923294272945	0.28424827424841803
SCGB3A1	0.32620010509312897	0.512750904755225	null	0.15528070416735398	null	null	0.321548403627663	0.174439408508689	null	0.16729957604620802
SCGB3A2	0.112777709315431	0.445329323760176	0.594220945650665	0.357765205549747	null	null	0.5292322088487941	0.502168290324822	null	0.604543345814911
SCGN	0.28580641657776196	0.48226679002145295	0.49342603915655897	0.191113893218097	0.347772891394244	null	0.256967093865404	0.0882521739420112	0.40753835698893204	0.6071156883652579
SCHIP1	0.9918237217587379	0.672078506943098	0.7887391548701569	0.8775756762545219	0.921984874895194	null	null	null	0.6612426024261079	null
SCIMP	0.625601487925192	0.625601487925192	0.798879697732538	0.8608683320983009	0.47378890037114	0.625601487925192	0.625601487925192	0.6255949258734661	0.11917337057557599	0.625601487925192
SCIN	0.607015459321937	0.461055401300157	0.8717955791962559	0.8805401895382721	0.6769253342906422	0.38435185130797705	0.812591477042135	0.806882449958454	0.15170793751280098	0.655563662402796
SCLT1	0.182200976827275	0.0276625720340427	0.0547926049514643	0.0975515071359055	0.125573191948481	0.0635160174901038	0.1656524711294	0.00194338698437212	0.00138885149335885	0.0276625720340427
SCLY	0.23762340939935503	0.182231575411309	0.078030298251013	0.31237704508562797	0.16251123262859302	0.16644069704266	0.0743716186980544	0.194811844974733	0.40398071071943703	0.182231575411309
SCMH1	0.7559174775426859	0.8606625915367779	0.8606625915367779	0.860649596399187	0.9200335129459649	0.9155432291312471	0.5820136385255761	0.6998720783064051	0.77420848472443	0.8606625915367779
SCML4	0.22267026037824103	0.0868976292519447	0.0949858834977799	0.288649518891028	0.7713832127738929	0.214934904172724	0.0827318194459349	0.170921003607129	0.44839187250345697	0.0284370658358246
SCN10A	0.241792447178712	0.337106082373889	null	null	0.12192778781951	0.206236510450417	null	0.20756839398410604	0.31384805974911895	0.8994403750536869
SCN11A	0.0169043093127105	0.4256287358045279	null	null	0.334329666879551	0.580807381871395	0.612913436578682	0.255305060662721	0.196787246756882	0.6378021030972529
SCN1A	0.651406499257599	0.651406499257599	0.43689185145231796	0.429064563203884	0.717418991609548	0.719308425621468	0.6637248591647161	0.549004532773777	0.537327784716374	0.651406499257599
SCN1A-AS1	0.132014347986887	0.132014347986887	0.132014347986887	0.132027259956659	0.132014347986887	0.132014347986887	0.132014347986887	0.132027259956659	0.132014347986887	0.132014347986887
SCN1B	0.11055972559494302	0.0553416678624864	0.007935034203771429	0.0529192133247104	0.0252868358750507	0.025035998587389998	0.22046979941206699	0.131068574358981	0.275643072015799	0.0763969312936286
SCN2A	0.9552519814970459	0.843248682548611	0.9624276417814571	0.970626162048298	0.656315971192989	0.8397726579751401	0.9632447294215409	0.63952811819243	0.48070560166713394	0.6117335430974771
SCN2B	0.249971865528403	0.41117381576030104	0.36882136402069704	0.401826240124294	0.320744453419023	0.815532860078489	0.355196421998771	0.339328421460646	0.31938089687568	0.318818790146266
SCN3A	0.640427864029096	0.640427864029096	0.573136769452116	0.861807630847227	0.651760156361178	0.8163610403050591	0.640427864029096	0.640420593041274	0.8506220215537759	0.640427864029096
SCN3B	0.453399374222873	0.425083909244007	0.529570220934406	0.355813154068986	0.461702296726909	0.327360895830511	0.664783664179406	0.593822828707896	0.666607845321223	0.21321407850635604
SCN4A	0.0583779188563719	0.37171953624390996	0.6644578408631511	0.225977602097005	0.17501476671917499	0.28617946057311894	0.24808564042738698	0.0985640362865049	0.38114487210166104	0.24808564042738698
SCN4B	0.7827002559562699	0.982670540729408	0.603989360982754	0.7613471417784521	0.874172336197055	0.256146397823939	0.728152467208659	0.692488949587004	0.821904338375306	0.919323109079497
SCN5A	0.283255847344605	0.0795851885082656	0.252398179673517	0.434957621061332	0.175203528497771	0.184404277185205	0.251194568693913	0.554826944343914	0.734896645701478	0.312823472469209
SCN7A	0.40976304446391904	0.323256826799892	0.139489779601356	0.49460510181291206	0.11771148621418599	0.268324906687445	0.250195791969118	0.351639691062396	0.302293998121953	0.5799807718900861
SCN8A	0.425940216272391	0.314338223576986	0.7902680237756852	0.348297130780442	0.6309490550479671	0.640486296446328	0.696764419155927	0.346388583850056	0.24998133793983898	0.6106463073711761
SCN9A	0.161728191640025	0.161728191640025	0.11933513319615402	0.148408560829516	0.27449905067969	0.156387596885534	0.161728191640025	0.16174127272932	0.248646309925935	0.161728191640025
SCNM1	0.6251071315779699	0.8127876884294499	0.8127876884294499	0.812774774347253	0.589485997176778	0.776253717375325	0.632853567628844	0.46899677721538596	0.576564797147572	0.5697927928948311
SCNN1A	0.43113584311471	0.183150207278458	0.0810843963385066	0.311045410883268	0.231171414399046	0.0850496984643533	0.0709756101458284	0.22509303600398298	0.31541040483565996	0.126274069270885
SCNN1B	0.9442875140288441	0.535739439049164	0.925156764653552	0.8469491164675501	0.818647332739913	0.836952513255807	null	null	0.41651485051766607	0.56714940311864
SCNN1D	0.928553957993236	0.894450030221968	0.84406779415717	0.7232206116932641	0.776645292347565	0.83171951043313	0.8461343984773579	0.895032096133364	0.9766068952136842	0.9230630726459069
SCNN1G	0.860911929467255	0.879630563922942	0.31406138055575394	0.42760264645146295	0.16364191255858898	0.304249838970409	null	0.403260122904817	0.17300656033071599	null
SCO1	0.388541669707618	0.5620769779313279	0.651976507617294	0.6519687001181421	0.8471133718193801	0.9100304078656941	0.645773136447091	0.5857769146058299	0.172737262901571	0.651976507617294
SCO2	0.17768440905733499	0.237756915929112	0.20709538044741396	0.415225220990936	0.678519692774042	0.7851679985433109	0.131338232157545	0.32820277728362895	0.0892285892667325	0.237756915929112
SCOC	0.804504094759371	0.8201945259635441	0.9401866875505258	0.9170511417254721	0.8122220182505808	0.8517384093989	0.913418643433902	0.888576313093389	0.9048329734453149	0.919425118619443
SCOC-AS1	0.7898940063947271	0.7898940063947271	0.7898940063947271	0.789881442182184	0.7898940063947271	0.7898940063947271	0.7898940063947271	0.789881442182184	0.7898940063947271	0.7898940063947271
SCP2	0.556526767402117	0.166339087725959	0.00546888520446983	0.33656129725232303	0.22558509743395103	0.272583502162596	0.7759914646637621	0.8322171537793009	0.0848066490078745	0.8856695815033541
SCP2D1	null	null	0.841709845496674	0.838581752192616	0.39472324241356105	null	null	0.392264681207315	0.524484043295686	null
SCPEP1	0.180553911758045	0.8771927333829	0.43113045274475703	0.302483739221089	0.593873049797376	0.34722987729653	0.496884165246432	0.441881957407045	0.405188201599171	0.537339168369403
SCRG1	0.34614160779192893	0.28580899791274395	0.40357059212694707	0.293166713017334	0.20129283359642103	0.30495255325113896	0.30495255325113896	0.30496221540583895	0.5021160629675271	0.30495255325113896
SCRIB	0.182941664353894	0.26984908412174197	0.24316913445501998	0.10338701419037402	0.066150049424174	0.470360998734539	0.17350446868687897	0.11397562084062401	0.8560661096388991	0.379230361279664
SCRN1	0.271057832637743	0.0479204601594278	0.0555524795115834	0.122639720584113	0.344189047631232	0.0785737400841918	0.5362014762477461	0.288648775605718	0.43282940630537803	0.0785737400841918
SCRN2	0.8261435502183171	0.84916876689461	0.918160022958014	0.887182748581342	0.9649985691563359	0.7073489646449921	0.786802163738879	0.9786332432421899	0.977139745848528	0.905273329516174
SCRN3	0.21501399081703598	0.0956770308896549	0.351875629891123	0.23737190715457	0.17060901366411402	0.48033922637331	0.328689083240997	0.16331344799053799	0.263854752009554	0.155767889378017
SCRT1	0.0920464317028142	0.154432402220796	0.0633279227890311	0.212611250284817	0.020969873164832002	0.0697382452756838	0.0697382452756838	0.0697489428146275	0.13565624329693	0.332418994044057
SCRT2	0.520388981418646	0.375926720738726	0.8608842999223081	0.43481100273509293	0.6970331798735779	0.375926720738726	0.375926720738726	0.27822793298426596	0.349973392934832	0.7988652621179159
SCT	0.11136011614438002	null	0.18660428661588002	0.103747676879354	0.126551746956511	null	null	null	0.40553496045434706	0.5359859997157941
SCTR	0.9442419191585959	0.9441551827773079	0.956170500577694	0.999791123012723	0.999446183841782	0.9901738893713091	0.957059730893079	0.995428440548443	0.916071754027499	0.9949850332072321
SCUBE1	0.335506686003942	0.192100650399518	0.5082118279272121	0.628533521218276	0.28961688115072104	0.42139324995413296	0.10900435709576199	0.31918283322555396	0.0947486338119059	0.15284212547827
SCUBE2	0.733309436597521	null	0.10544163152825699	0.315268184041403	0.0920005271898146	0.40181712835816497	0.127409335495821	0.273810171957658	0.67755497200252	0.7004365926549999
SCUBE3	0.6992089675747271	0.8592921434770309	0.9773527623896	0.8599783026488341	0.63241325104722	0.551329439345921	0.985826094281096	0.639242103749856	0.6928510320194801	0.6804868652414019
SCX	0.4545145227308571	null	0.625842119125979	0.587276855576869	0.42761723966880394	0.257656774003537	0.38823880736271	0.47415165625840905	0.12117384116813698	null
SCYGR1	null	0.498590189574576	null	null	0.5430458613618561	null	null	0.0722537740850549	0.140735495623379	0.0835342537798028
SCYGR2	null	0.0612239289234044	null	null	0.750852711951511	null	null	0.431342987472206	0.39929512837464204	0.288426974130953
SCYGR3	null	null	null	null	0.8934994837967929	null	null	0.542783628870305	0.43872078544822796	null
SCYGR4	0.516815584164769	null	null	null	0.35631864735097796	0.21143890100606602	null	0.436420737590695	0.580055420890277	null
SCYGR5	null	0.0553047983561825	null	null	0.0569185258118695	null	null	0.8805857502886469	0.4316717425283971	0.43879102437876
SCYGR6	null	0.45520936822822994	null	null	0.715220776381389	null	null	0.714966350277442	0.3447361922909761	0.9008022664985459
SCYGR7	null	0.939157914710122	null	null	0.9358843062659599	null	null	0.44056002813849204	0.703729501441224	0.9772526694238042
SCYGR8	0.543296062744284	0.5182860500819321	null	null	0.7998531852226709	null	null	0.6215857064868471	null	0.395102589510257
SCYL1	0.0650135627939245	0.278873088979545	0.670167525373198	0.47883737062568205	0.84075928036176	0.5332584320088221	0.582449889751849	0.482256948538895	0.747561009633535	0.836654366682543
SCYL2	0.23677944900000303	0.683418232752704	0.291955496517357	0.500536552489541	0.277073314987019	0.550271437092458	0.274930584463344	0.273494267755718	0.153516384416525	0.310904685237752
SCYL3	0.0897439040625679	0.111458502548615	0.482316016256094	0.0208162220223722	0.12799087691779099	0.0268236671467613	0.48216439811605394	0.0225502343151579	0.33546327962114697	0.16232340843260598
SDAD1	0.6551121113390239	0.859856120386641	0.720391997718592	0.8238008249241769	0.8222760926374241	0.331998780411403	0.720907450378407	0.7918629336066659	0.761845762007065	0.852581767474762
SDC1	0.8683330053299259	0.9217702077472719	0.914280760590715	0.8319980734061091	0.952017613584242	null	0.851741249756828	0.7642134307591879	0.9393899459157952	0.967382063437678
SDC2	0.36832598640481	0.456643830561478	0.0465563997273864	0.14858130704175102	0.259830162166723	0.4217611105543301	0.5140964263753239	0.541455124455335	0.6980306029326371	0.619410021348059
SDC3	0.526535988266595	0.31136346845338503	0.31990562516417403	0.218755211027698	0.7512570670656179	0.42990979381298206	0.297007708310792	0.2899212371606131	0.17537847609167598	0.30893027189124
SDC4	0.311517330916096	0.135146785334808	0.0557167820986842	0.0853758061957556	0.0119683891296151	0.188261175836944	0.00641025577000324	0.034586648629643	0.5482537327332949	0.175502160321543
SDCBP	0.51689784332517	0.9826433553037529	0.6908494318848829	0.84097751302836	0.7461380183077491	0.8731044397794939	0.8390122306525291	0.7956481646867409	0.502423160570175	0.874329330483995
SDCBP2	0.861071619639277	0.840229747542989	0.9825591428133	0.658920232530696	0.651175622627033	0.8042179185152991	0.9504072398699291	0.466488507097385	0.8095119152450301	null
SDCBP2-AS1	0.6346861608840421	0.6346861608840421	0.6346861608840421	0.6346791618828921	0.6346861608840421	0.6346861608840421	0.6346861608840421	0.6346791618828921	0.6346861608840421	0.6346861608840421
SDCCAG8	0.31116050564937	0.311629593537875	0.647343389533911	0.38412293236029604	0.281739887024576	0.311629593537875	0.32757491910492	0.411780218783414	0.419634952019015	0.440709281989508
SDE2	0.3807687080556729	0.234557364978371	0.6935945810619689	0.606912950333458	0.705650024482818	0.605979163400616	0.6915797765322679	0.649735363126793	0.5382920791980621	0.662061707073959
SDF2	0.383386356557418	0.0995819088437988	0.154900170357501	0.15491325037535	0.116364037575092	0.0892828862231183	0.48033405867201895	0.60748199679375	0.18337447502803303	0.154900170357501
SDF2L1	0.18057187919455	0.250905858107792	0.226458734263892	0.13364171410158301	0.34138087139954804	0.451439030808331	0.164557897967229	0.218444627395619	0.463569694733194	0.226458734263892
SDF4	0.5436037614711721	0.5722440897099941	0.41184021217747396	0.6407537241969621	0.626955300514113	0.41184021217747396	0.809649373117905	0.188100289219345	0.33358398706883596	0.747840071075302
SDHA	0.33403136621544105	0.144087566219603	0.0231648334367367	0.0815593431683513	0.151117981865548	0.146375893665669	0.0996854455418725	0.121458912055354	0.34050857826649705	0.144087566219603
SDHAF1	0.859931952518886	0.654619839714531	0.719725628725725	0.778129034905143	0.611206862245103	0.7675063087683199	0.7214048960646321	0.748440169358635	0.64109121146652	0.6180634883840229
SDHAF2	0.367004268469306	0.111163832802416	0.111163832802416	0.21264000397778302	0.106407034633976	0.17769872682299398	0.111163832802416	0.111176334285542	0.111163832802416	0.111163832802416
SDHAF3	0.421059145412874	0.48466822869951703	0.182150794175512	0.20472824749596902	0.19759867873648998	0.608337853148924	0.180100477666012	0.19035853021207397	0.370591420994151	0.545570906823298
SDHAF4	0.623858855801718	0.37971205968723604	0.780239943123869	0.7072540139051141	0.7669495759794491	0.40953011788021604	0.786382388576345	0.689277903031395	0.7534533422872679	0.7109949444997941
SDHAP1	0.0926851003640638	0.0926851003640638	0.0926851003640638	0.0926969855222882	0.0926851003640638	0.0926851003640638	0.0926851003640638	0.0926969855222882	0.0926851003640638	0.0926851003640638
SDHB	0.211262826018185	0.8544247761846528	0.211491237451193	0.3547056241150329	0.542056894240996	0.542807859897799	0.154189009345384	0.1504985386393	0.220193391707262	0.20034922605411398
SDHC	0.269282178301675	0.140614543442798	0.18463873117456303	0.206640117958357	0.385581868686819	0.125011134613472	0.0274499057696592	0.107322893856315	0.12177993064430301	0.35453431409208097
SDHD	0.6486383794257989	0.4361135846297271	0.25334882617036203	0.79665940898919	0.6126333169800711	0.47467163284383296	0.4361135846297271	0.4361170091533221	0.504043118375073	0.4361135846297271
SDK1	0.27916253092571996	0.45825245244337603	0.7071568562286429	0.36583185490853204	0.20850482019457797	0.366870871798816	0.756357546967599	0.34804739018725	0.591377337854994	0.31341070002674704
SDK2	0.341093520949025	0.54703679091141	0.720961003003982	0.5280800832552021	0.936109970036934	0.816043998848913	0.71391835617325	0.7641869604639441	0.7111880866084049	0.865639470486374
SDR16C5	0.13033945183943801	0.0555445343260218	0.04353791634096799	0.0469335600907135	0.7770217962131891	0.44927013156748496	0.0426518578477341	0.0636881955325519	0.16750632164456	0.0592444914948988
SDR39U1	0.8014455362907359	0.6986627104708579	0.45213891999061206	0.49838957105830894	0.4817194641599771	0.368927843301993	0.513253585297371	0.515269692297993	0.6986627104708579	0.434061540903024
SDR42E1	0.211865779137869	0.46954601968931303	0.403671333351287	0.147545240728071	0.348887715834344	0.458053259384129	0.538808244897833	0.293338797369655	0.254734244618775	0.7030268668263909
SDR42E2	0.9279315264520199	0.234898146087614	null	0.7054915520225771	0.9208901978304909	0.9501380651411079	null	null	0.456902583530368	0.752188943634001
SDR9C7	0.8687561086756569	0.805443892427308	null	0.536055005270077	0.942790933031284	0.984841285848667	null	0.781851988820849	0.42302257288835204	0.691116172846684
SDS	0.951257084443897	0.6190215605677739	0.9342366949715021	0.900095029004706	0.8513440946572008	0.8256626132197771	0.7114157681365021	0.6944582551966301	0.503176445118242	null
SDSL	0.6881759471241109	0.9503152404597801	0.657462886599474	0.671373792392913	0.833634252206874	0.6614380101581729	0.600436542042161	0.571812607171754	0.158785460935426	null
SEBOX	null	null	null	0.136493562757019	0.0893430842918327	0.0767997844809754	null	0.0257824211011855	null	null
SEC11A	0.202357991018636	0.28245687584518897	0.241357366468505	0.110389093827516	0.156459765893569	0.32873467795982303	0.239483419098338	0.22923921599393499	0.39166065844152004	0.32873467795982303
SEC11C	0.438465550991443	0.45454666261502	0.32490572185660904	0.266095469848693	0.4187618840805639	0.235651407376597	0.329801047962094	0.155198697411361	0.463090908039844	0.262123490263243
SEC13	0.357240871523867	0.307667341401678	0.219049320960245	0.24495016474687803	0.12266056862233801	0.086045902344953	0.198170831400953	0.21965322262764003	0.32402509285065195	0.19676911567182198
SEC14L1	0.257497531927944	0.60077976653646	0.27381252753658897	0.38534452533882596	0.573140049708778	0.57784173698	0.57784173698	0.5778375820634251	0.546774796129094	0.57784173698
SEC14L2	0.5312158450196911	0.46733554819601697	0.357500338573719	0.42207960996776095	0.5093342545856571	0.46733554819601697	0.29877972357412497	0.524573774220788	0.250048450248664	0.46733554819601697
SEC14L3	0.685301851052151	0.798868649359131	0.8680913283465591	0.651887122489285	0.714774419468468	0.818150089152877	null	0.729823570102718	0.6422416908020351	0.0477850252110656
SEC14L4	0.883505943041604	0.72758430902927	0.8960437306301341	0.624265278684948	0.566769359356202	0.8040773081355742	0.8860535518205379	0.635844819546495	0.21735353797590698	0.6202475899768061
SEC14L5	0.993005013162953	0.8551494044820059	0.525076468830456	0.373755891587231	0.8564544614596559	0.9277283488082659	0.9630051064589641	0.8142981308226421	0.6563566877184119	0.8551494044820059
SEC14L6	0.6891486976826079	0.563033103624422	null	0.33556157631899103	0.7856340795712529	0.47554270567222295	0.24614834880987302	0.46287000393100003	0.431065589570626	0.477902627698512
SEC16A	0.537661781559318	0.854266702836228	0.8156248032247541	0.8359942053918641	0.9090781966039442	0.854266702836228	0.777254264931394	0.9091792856835219	0.931240344247129	0.854266702836228
SEC16B	null	0.39664673576926796	0.0763141264910231	0.0229465881285231	0.105339901556601	0.093817844705765	null	null	0.0068764588695523	null
SEC22A	0.231032304749891	0.222271607667426	0.152274797059126	0.43835881910655106	0.6454774222044161	0.25930310267655304	0.25930310267655304	0.259314407653997	0.7075043140135608	0.25930310267655304
SEC22B	0.9091714868354781	0.780691594172405	0.9538410243665171	0.9267577429402719	0.9137046438430999	0.870312466582134	0.9752111899106979	0.9210888028401301	0.717783425326567	0.9771672087385501
SEC22C	0.21348931010978098	0.425300642898459	0.28476558693807397	0.31053114947738697	0.0771258983105409	0.0842209133509508	0.13807549700612198	0.170387439932226	0.107018926492033	0.0842209133509508
SEC23A	0.616610795324785	0.719333196534093	0.562607151833397	0.595836597807033	0.756818603912514	0.896448863734726	0.563139798388866	0.6133719880910129	0.9443271631121701	0.534916277705577
SEC23B	0.5572885927810259	0.58344523909575	0.711154098392945	0.44036103017933004	0.738064227478709	0.517600128559791	0.521326379127207	0.685046893310074	0.33090717373417	0.34357093287326
SEC23IP	0.794159682868644	0.787293594586331	0.947710150576543	0.687415351590818	0.6386809321576021	0.309454596948971	0.64079334050139	0.590087933764792	0.505772076782868	0.620610292387204
SEC24A	0.37643878556265203	0.570411872059246	0.60822890752307	0.6082232015277641	0.755733568576997	0.701482662415091	0.60822890752307	0.353560310850235	0.5112435912379419	0.60822890752307
SEC24B	0.8852213381798192	0.8900692376126259	0.8235339574001859	0.7567684055022751	0.2788379462286861	0.592019069298995	0.8247738337412049	0.721923439727131	0.705968917769022	0.7807792098121709
SEC24B-AS1	0.436585392339383	0.436585392339383	0.436585392339383	0.436588792008235	0.436585392339383	0.436585392339383	0.436585392339383	0.436588792008235	0.436585392339383	0.436585392339383
SEC24C	0.16747283450433803	0.11065702327841001	0.119262868396839	0.0638667507135984	0.0934416404387784	0.0419845933769873	0.0017035833155723099	0.24936634976337801	0.0626789969963158	0.0225851897469115
SEC24D	0.57282044953816	0.265888308888556	0.538666812233198	0.539706703185187	0.17640898924513798	0.361887772048322	0.559208745628443	0.285137843923771	0.224911185465273	0.21861791510265696
SEC31A	0.437370810518481	0.397351115512108	0.846621482162485	0.9450820282077941	0.772278339845497	0.638683076616765	0.940546646019364	0.9168725410762749	0.760284694384228	0.567433510858954
SEC31B	0.6620199880419201	0.7574558226512571	0.15488141341850198	0.15778039876130498	0.347281520139416	0.7088134811899559	0.623362470674609	0.623356017496213	0.5544612678517671	0.623362470674609
SEC61A1	0.16702492850169298	0.062286257972252	0.0932701124668436	0.127629285281658	0.137368360993092	0.062286257972252	0.182646698346157	0.14156735948561097	0.0160270136403885	0.062286257972252
SEC61A2	0.45930609917792703	0.629421151584021	0.480059771953359	0.8236811207027941	0.774982483178685	0.629421151584021	0.502428625641356	0.7438207917611751	0.633520084133621	0.8102460883635941
SEC61B	0.32320419362125397	0.0121510149666437	0.124639195602977	0.0562705927805914	0.124639195602977	0.124639195602977	0.30431499497161607	0.365567441894343	0.151136486833366	0.124639195602977
SEC61G	0.36393459872943995	0.768923935880286	0.203396978433847	0.158584979905479	0.222486714872122	0.222486714872122	0.33452745717583504	0.134028008918243	0.222486714872122	0.222486714872122
SEC62	0.24218542400022	0.180586574846995	0.40908469600107106	0.409089525608713	0.5650619252737671	0.40908469600107106	0.47593836351159996	0.287053470393372	0.44863800161920203	0.40908469600107106
SEC63	0.9495811408355931	0.8286120582616191	0.982715489508234	0.937711569080756	0.92343866938328	0.980029755027923	0.961674450942874	0.93806016826728	0.970440408592014	0.980029755027923
SECISBP2	0.649606818534134	0.611823831755409	0.5869663231328051	0.267718027809963	0.45047581785023494	0.309636230074796	0.662988703400165	0.622201524600839	0.447684921623694	0.750503315872609
SECISBP2L	0.665475310679707	0.28138446510044796	0.309318662523972	0.546350703920822	0.0756196557067003	0.7097357135640341	0.30488181011551896	0.5456768632576121	0.402811180676248	0.37508131747237294
SECTM1	0.6843234294983549	0.664628578295444	0.6653800858578921	0.657763441525991	0.43162295331296996	0.41142015524624603	0.506258540377962	0.309457917081768	0.631618990406407	0.43290795573116897
SEH1L	0.121443666398325	0.062097195637534	0.35757476556782	0.10455774033614099	0.124375241107738	0.00813127276072274	0.35640679639484296	0.125760454890722	0.475202853177698	0.45336768289493606
SEL1L	0.14730551099487	0.6893098057390191	0.0496159538967294	0.6180463974550451	0.12892508431704303	0.408533359333817	0.0273055637651254	0.4141190877206521	0.0539746660978839	0.31708441595260495
SEL1L2	0.14924414273851003	0.273074761215369	0.586702683439357	0.0304365745501894	0.3603895642028321	0.37229500409438104	null	0.11938338547446199	0.161069714714371	null
SEL1L3	0.460048966763053	0.27026540043601605	0.289144375892732	0.36651026929983005	0.379629698240467	0.490750799219083	0.286629576004857	0.38576995595256997	0.48819428342051396	0.490750799219083
SELE	0.6352972404239741	0.33862213537288005	null	0.532873992422026	0.49564073376071605	0.9837401894082421	0.7931772344425021	0.447537864732927	0.875635433083519	0.4173812504575
SELENBP1	0.83769866869653	0.598202733506219	0.832989035623149	0.41634341016372706	0.42725447787884	0.458424208981504	0.8006242565283291	0.346759154866504	0.8172110767256451	0.49425614524406997
SELENOF	0.0242037034233016	0.148592202052217	0.160693889377363	0.160706971638486	0.15666533034776597	0.160693889377363	0.0803731746437293	0.0402444158642455	0.160693889377363	0.0923499157076518
SELENOH	0.19456236801850402	0.14434470128167098	0.14434470128167098	0.169809825034554	0.0671748445773313	0.14434470128167098	0.148289867617887	0.151993151231566	0.14070082260680403	0.14434470128167098
SELENOI	0.481424570921541	0.41401854536728	0.5137621310805109	0.42288139938242897	0.506323399702988	0.160441358590324	0.500225120528904	0.30097779045674394	0.8411938006410571	0.43818097829987196
SELENOK	0.0794778309401055	0.38393056592657104	0.24189022039063898	0.22121742609871	0.595695974744661	0.207594428696775	0.24001857336951601	0.0552193550066412	0.207594428696775	0.21435076542248602
SELENOM	0.0494842137735541	0.293143369137641	0.107844263864054	0.19863328849638298	0.22242557137468902	0.187802976449895	0.188175944154987	0.199247686967883	0.0643756420614898	0.12820987172290899
SELENON	0.0363109981644967	0.122197872438834	0.265702554885593	0.321059248819023	0.22690928307955102	0.0749266344851081	0.0308507200847851	0.0162495407894558	0.0638967519026004	0.522485933554146
SELENOO	0.339845576478865	0.37815097090014704	0.42529992863083005	0.595042770109364	0.48672209836650604	0.202396616533483	0.43991431566934003	0.532423936422059	0.46998346970666605	0.577451532298197
SELENOP	0.403705046616835	null	0.16454917167041902	0.5871393692454631	null	null	null	null	null	null
SELENOS	0.589056702307067	0.8747467728052059	0.8793362606203531	0.8102165629007879	0.6991928148111869	0.539793863205821	0.7815520799679929	0.7862438823569359	0.729726690223433	0.299493401814813
SELENOT	0.22769634163360603	0.268736993085999	0.316207391703523	0.596090386940037	0.16115783453374802	0.311525253153628	0.30950418683643605	0.613453354618568	0.311525253153628	0.311525253153628
SELENOV	0.56453582767029	0.49044516397313104	0.911623379146155	0.936771953775723	0.862750327361629	null	0.912841386024057	0.950540366350764	0.8169021407159829	0.9968431718098221
SELENOW	0.541100329818026	0.30964912505078496	0.346191215427082	0.4383780821395639	0.357592954655279	0.668143223528707	0.554546868180173	0.550259222983082	0.355363129331999	0.471157225236451
SELL	0.32545152490526097	0.0601995774171977	0.11639351954588599	0.0326271631162043	0.5538313513570521	0.45892718789288106	0.10870032979655901	0.0651434677465512	0.24105889058794	0.0550798224087671
SELP	0.9505515057516021	0.6643882830885309	0.8436966718219631	0.8895835749552942	0.782756086986642	0.5152843795954	0.8436966718219631	0.654965491189362	0.840582580591764	0.8859811846450749
SELPLG	0.27622596088560397	0.13114626773700802	0.467904473426847	0.246236691934529	0.651081926490662	0.34392202328762894	0.33412441482952504	0.350843125690564	0.16212008499904199	0.34392202328762894
SEM1	0.37181320175953203	0.46955237789428794	0.6687588828456079	0.7900814376937769	0.8548762441578679	0.661308215374655	0.670115992975963	0.721826732370953	0.910043431757156	0.706747340476266
SEMA3A	0.775016572334516	0.7839241236767241	0.6795561132766329	0.871849498670928	0.970573855425106	null	0.97352806101089	0.919235664025934	0.45158459410952	0.9924511060366858
SEMA3B	0.8145471050690791	0.891138693249764	0.8020588475923578	0.9460057096421229	0.9837704524229929	0.920331381420705	0.8417352887060771	0.9361792781110759	0.7616080830219508	0.862619768604614
SEMA3C	0.18322036099387898	0.274307868004935	0.32135089450521803	0.341454029762391	0.427892414452734	0.163560820911972	0.292258247979908	0.581152620311048	0.33892999042385996	0.660863141339628
SEMA3D	0.080654821059759	0.507252079561491	0.612691847831335	0.385588621289405	0.389984044301684	null	0.613312013169427	0.33819180692370504	0.672194121617352	0.420489146629037
SEMA3E	0.925288709439157	0.7697157745839491	0.7600506955437291	0.8274952555825459	0.6404098232992961	0.144396134901449	0.754473502321008	0.895557280086753	0.666979411081161	0.906996980216915
SEMA3F	0.170251355573157	0.492087684880291	0.17952061481697698	0.0326649195956258	0.7834767665630241	0.310878917037954	0.22755353055107397	0.137656748871086	0.356582218182312	null
SEMA3F-AS1	0.656137490770062	0.656137490770062	0.656137490770062	0.656129493628211	0.656137490770062	0.656137490770062	0.656137490770062	0.656129493628211	0.656137490770062	0.656137490770062
SEMA3G	0.897016113423694	0.0791230593196849	0.8044195474636129	0.509584386795745	0.428066523455479	0.461877429817399	0.5389121330793339	0.0517964659747168	0.8915136008967759	0.620035363616798
SEMA4A	0.556472130370308	0.474582632713479	0.8280913642007559	0.791772637294044	0.23450515475444	0.562212248640887	0.5458417202710221	0.7757320130664781	0.554695111750207	0.64045119363141
SEMA4B	0.780510373661636	0.545101406268339	0.645746208737714	0.6829508918206011	0.794637728235922	0.58323901336365	0.889655363724595	0.407746344014187	0.125039525265696	0.511641172396262
SEMA4C	0.17698253337876502	0.501745242268194	0.43324448661253795	0.474629857306839	0.03410859083313	0.294500746377598	0.5583555045509699	0.447525050651386	0.213239756351715	0.348955558479153
SEMA4D	0.39903787375104904	0.332745139462769	0.22875394796831	0.0125783716815551	0.30444685741943	0.352224371194076	0.44320981015294003	0.33594496406545804	0.472600986014501	0.19860184157443803
SEMA4F	0.325131403171715	0.20881546009576102	0.5837514106014189	0.7440059985551121	0.4753066239001	0.584129392350335	0.605605112971051	0.6782344635202501	0.820528712505391	0.900988293696708
SEMA4G	0.126208839537027	0.0990320909298951	0.227010813211383	0.22865231707152198	0.0828681466001123	0.35153711457741404	0.112472782015295	0.0412722111695469	0.0655060487713816	0.0990320909298951
SEMA5A	0.9532345432951459	0.6867920299228301	0.4557366338546961	0.857994904250902	0.83077945075996	0.6867920299228301	0.8832513175011429	0.8986790252350609	0.23274045490494003	0.8845830391836039
SEMA5B	0.948242394690588	0.632126035002933	0.90958780760405	0.828771208057825	0.807580124109028	0.6963980812245439	0.7899338082420608	0.8632294079206709	0.667531645752626	0.921072050844389
SEMA6A	0.33983749107583194	0.8486556605834951	0.665235032976514	0.37497514083622796	0.7039212471163779	0.7560314286722609	0.642513905551924	0.746367872204394	0.51272925400755	0.7835814582098921
SEMA6A-AS1	0.629289132650944	0.629289132650944	0.629289132650944	0.629282392288402	0.629289132650944	0.629289132650944	0.629289132650944	0.629282392288402	0.629289132650944	0.629289132650944
SEMA6B	0.9437816977356559	0.98751800274663	0.994305445688663	0.9976619445958191	0.946625723286439	0.992345306398372	0.995135230695978	0.9895434651899978	0.9803037323741509	0.9716405036914201
SEMA6C	0.619471984084759	0.8973873684651451	0.253945821651952	0.41219707338717	0.9075259588710269	0.8973873684651451	0.21180032376128	0.269678676087836	0.655101999514462	0.8336973785171751
SEMA6D	0.400212199248302	null	0.152719032527852	0.533978006720968	0.49772127039392	null	0.0919187097090034	0.11136249190310499	0.8457192679996199	0.10649188916127
SEMA7A	0.0250982550142288	0.104796089089045	0.0259106369356659	0.0599878842432935	0.0349178930595303	0.0394546377431513	0.0394546377431513	0.0394627340539484	0.0240193211268159	0.0457332475775658
SEMG1	0.7753686459953392	0.8629428679368721	null	null	0.48434478344999393	0.9836299451405601	0.486065892186966	0.360688177884036	0.4673165472216839	0.329257033313475
SEMG2	0.429371434457839	0.9265675057334709	null	null	0.31486368131507797	0.728786875213965	0.289916750981093	0.803859024556228	0.714406933963737	0.9614994009725469
SENCR	0.10224015404823501	0.10224015404823501	0.10224015404823501	0.102252390830206	0.10224015404823501	0.10224015404823501	0.10224015404823501	0.102252390830206	0.10224015404823501	0.10224015404823501
SENP1	0.704983712169884	0.595616866769067	0.353181178348537	0.5993843114792111	0.285932911199801	0.6975956617496669	0.6975956617496669	0.565307358772009	0.7437639005879579	0.6975956617496669
SENP2	0.0316064463511304	0.18971878891663604	0.264462059230692	0.0161748585138621	0.07525756011291	0.0737368064576335	0.0959831015115656	0.0925562396205518	0.19730167190912898	0.00313512534571958
SENP3	0.16154540597533898	0.560438275343541	0.284600353799065	0.47225936300965793	0.397923182869426	0.560438275343541	0.28782041128486	0.22907388774755605	0.5366873939129421	0.560438275343541
SENP3-EIF4A1	0.799919926270771	0.893985534227615	0.893985534227615	0.8939731783608809	0.7912572591878959	0.9802358015226479	0.893985534227615	0.8939731783608809	0.680024906975473	0.893985534227615
SENP5	0.809989164970055	0.44155408949027897	0.8537699158470258	0.674849058259515	0.504611947853293	0.796437859637389	0.855830383003364	0.7400098224667301	0.5680142973784511	0.84254085787024
SENP6	0.39526092048936606	0.5313751389417779	0.545829388250921	0.435398370865677	0.536552345179766	0.563031036576407	0.525906031635953	0.432108273913136	0.585390214885282	0.8880306635490699
SENP7	0.655824454123104	0.623153528551262	0.29411407720415006	0.288028998369818	0.22153683517331302	0.16727831502783702	0.632935105533259	0.606463006861218	0.553788532688569	0.375818245061993
SENP8	0.36739332341931297	0.361889380192765	0.361889380192765	0.343801344571008	0.623515402951634	0.361889380192765	0.361889380192765	0.460833079543878	0.17991849120220396	0.361889380192765
SEPHS1	0.4152949852408929	0.952957525870607	0.7957833959163549	0.887352601529986	0.762528026169866	0.762528026169866	0.7889565237374091	0.876850782415486	0.9372017030609341	0.704889634599914
SEPHS2	0.41819107947567297	0.37756388116392897	0.428693151499959	0.359737578885506	0.6484258784282241	0.6484258784282241	0.4306251086670271	0.393542781973326	0.6484258784282241	0.6458277279443481
SEPSECS	0.290790498807836	0.253372376234066	0.35954991329401204	0.31115613814006604	0.285274682007349	0.29088153467730893	0.33803024202232695	0.288359807667107	0.8018029453132479	0.718095890386905
SEPSECS-AS1	0.0990312000887465	0.0990312000887465	0.0990312000887465	0.0990433270205927	0.0990312000887465	0.0990312000887465	0.0990312000887465	0.0990433270205927	0.0990312000887465	0.0990312000887465
SEPTIN1	0.061347483098625	0.061347483098625	0.061347483098625	0.0613575996044926	0.061347483098625	0.061347483098625	0.061347483098625	0.0613575996044926	0.061347483098625	0.061347483098625
SEPTIN10	0.330718918329962	0.330718918329962	0.330718918329962	0.330727500757392	0.330718918329962	0.330718918329962	0.330718918329962	0.330727500757392	0.330718918329962	0.330718918329962
SEPTIN11	0.122076527042006	0.122076527042006	0.122076527042006	0.12208927725405899	0.122076527042006	0.122076527042006	0.122076527042006	0.12208927725405899	0.122076527042006	0.122076527042006
SEPTIN2	0.981314741134587	0.981314741134587	0.981314741134587	0.98130959689819	0.981314741134587	0.981314741134587	0.981314741134587	0.98130959689819	0.981314741134587	0.981314741134587
SEPTIN4	0.755134443820343	0.755134443820343	0.755134443820343	0.7551227066726128	0.755134443820343	0.755134443820343	0.755134443820343	0.7551227066726128	0.755134443820343	0.755134443820343
SEPTIN5	0.580674668449055	0.580674668449055	0.580674668449055	0.580670366488757	0.580674668449055	0.580674668449055	0.580674668449055	0.580670366488757	0.580674668449055	0.580674668449055
SEPTIN7	0.6836427275534339	0.6836427275534339	0.6836427275534339	0.683633531495464	0.6836427275534339	0.6836427275534339	0.6836427275534339	0.683633531495464	0.6836427275534339	0.6836427275534339
SEPTIN8	0.0398078674367197	0.0398078674367197	0.0398078674367197	0.0398160034715888	0.0398078674367197	0.0398078674367197	0.0398078674367197	0.0398160034715888	0.0398078674367197	0.0398078674367197
SEPTIN9	0.0509631870595477	0.0509631870595477	0.0509631870595477	0.0509724479892263	0.0509631870595477	0.0509631870595477	0.0509631870595477	0.0509724479892263	0.0509631870595477	0.0509631870595477
SERAC1	0.026308422445805998	0.0164605499099096	0.0249062772808034	0.226352111844054	0.0213543603043074	0.0372338055557605	0.26430232696206896	0.175387638871244	0.104858876549241	0.0179389041939016
SERBP1	0.355839196363386	0.47254406239364793	0.40685413667615294	0.330880629296073	0.540827067749714	0.391127226432721	0.411105383829289	0.24079805331589002	0.765139902286845	0.65952349217198
SERF1B	0.554270430615031	0.906418244741597	null	null	null	null	null	null	null	null
SERF2	0.12414641776335301	0.45178159626870296	0.413735227363649	0.35139849005960705	0.138633126760597	0.154554636818719	0.0881550368198275	0.0792802644966996	0.46411734643145003	0.154554636818719
SERGEF	0.526072772634023	0.880870156904891	0.5509139162476949	0.829348737182177	0.8673645090765351	0.9150086081363492	0.880870156904891	0.8808574662010691	0.6582568934223829	0.880870156904891
SERHL2	0.6769297049991461	0.8559956630137099	0.8843064645388231	0.7346027373929609	0.711857743623201	0.7678343327967421	0.8368880889857009	0.906532015914575	0.725844541361003	0.846766046064458
SERINC1	0.40084437496821396	0.26852387104854303	0.160866466875936	0.0663702890664369	0.393258114608139	0.160866466875936	0.0354210683702375	0.0166220518279078	0.231794520325726	0.336766308125187
SERINC2	0.810247245967322	0.6470031542606011	0.8457386930806721	0.8346688450796109	0.972954015894369	0.82297905460998	0.9597841390352471	0.45148093594098904	0.7185309599581792	0.44578991766018206
SERINC3	0.22441730271621302	0.152454965250719	0.4760902364411911	0.42253857586015203	0.0421884269416246	0.170274753318354	0.558550497235123	0.5589263521957211	0.170274753318354	0.440559839140846
SERINC4	null	null	null	null	0.495296918090873	null	null	0.541861370248838	0.946116243365687	null
SERINC5	0.12293021769844001	0.0157583977334958	0.0427629238920849	0.0967338026458468	0.0115684885140688	0.0247828109246736	0.104332753226543	0.0247194828412844	0.0485744840292741	0.0479768020125116
SERP1	0.8890334022473619	0.56187159547699	0.756559398560443	0.6850089907060489	0.589515541233464	0.646990100396147	0.766262979965604	0.7796270047607641	0.490947009815965	0.756559398560443
SERP2	0.6231610711630551	0.754603274660976	0.7270706123770719	0.817618325440367	0.44889477878645395	null	0.700327112134043	0.7856692162032908	0.7656863326947941	0.767065404910091
SERPINA1	0.47979429438467897	0.6989962640117271	0.313631656987731	0.43151311722675895	0.610222424345271	0.5484017120118401	0.778215752491951	0.7782034295382769	0.7399583365402008	0.500388763214316
SERPINA10	0.3178263745982	0.9200853359420559	0.687381565924578	0.6534019523689859	0.326926725603294	0.547036812773029	null	null	0.7451859759189621	0.9491733357694949
SERPINA11	null	null	0.31315638647275107	0.38636162301758	0.6286661780277629	0.6985587356637861	null	null	0.28808125338024	null
SERPINA12	0.355256007823441	0.0725753098380272	null	0.295078191413681	0.820264254204317	0.6596207099761441	null	0.0709297785471316	0.36871176452738	0.180543111025615
SERPINA3	0.45051886998678103	0.177387261089543	0.649611640901367	0.40735284280963796	0.35400863194681	0.557913000362981	null	null	0.254018052097925	null
SERPINA4	0.568766880308547	null	null	0.563692356207962	0.0721001594134524	0.0808703269201621	0.0968528140968296	0.0907439764263719	0.350566343908225	0.0960466642959925
SERPINA5	0.3918537403786021	null	0.255916790095748	0.202346424703095	0.4230005838674051	0.28347966024194604	0.0516194674801626	null	0.4290366379975639	0.136938109597773
SERPINA6	0.7490646615867379	0.712217781526553	0.39072452492246	0.43483176188691497	0.568773775055566	0.6084860992866371	null	null	0.49263941122027205	0.8786984657544251
SERPINA9	0.7823625582293929	null	0.288576147616606	0.31627889828412104	0.243034203505495	0.542032091463266	null	0.643222321930625	0.48844338336949394	0.32604989664036305
SERPINB1	0.304217719152136	0.181184598741304	0.259311128593605	0.21581140031310897	0.0638953922840582	0.31591215924933697	0.277259610257814	0.16720278419690698	0.635835338989496	0.12847947029092802
SERPINB10	0.25199959175580106	0.324879224060351	0.331221303371007	0.38212347750094705	0.127208674579383	0.0844797724938679	0.513403039268055	0.0847190204192631	0.202620923508193	0.0944055878247769
SERPINB11	0.14523905677425	0.418181080571959	0.0539068892861063	0.14452693263003	0.163747714722035	0.34668426002142794	0.27288204526848997	0.0985718979463658	0.252015248661135	0.10546241203998599
SERPINB12	null	0.0204149257425863	0.0563697770894427	0.0905830080678256	0.01238978424699	0.00120563455750972	null	0.00677902612732401	0.0103683130581763	0.0246698920336787
SERPINB13	0.160761682245092	0.0243924526172798	0.00653543577477508	0.012875155748076001	0.41018874063383604	0.268668231958864	0.00719324600655871	0.0234765339421612	0.0589279866224423	0.0685144243509991
SERPINB2	0.6084398148841529	0.520250999136446	0.454498857945542	0.523167561882349	0.41407119180793606	0.7539517303185891	0.520250999136446	0.6896249427002679	0.5337125041224999	0.7386274946070899
SERPINB3	0.592514257603998	null	null	0.033714437181740005	0.0562246180465708	0.200684471719727	null	0.502533492669613	0.0565850971287101	null
SERPINB4	0.00235395941070211	0.14446895421292302	0.236582994103303	0.432535695239086	0.0193293130358571	0.0011384421592071	0.3061366244463711	0.0912634724701394	0.0095505913511117	0.0182385445184456
SERPINB5	0.045788194272803	0.013316477368079999	0.0601059100808768	0.00935352665332529	0.00691759933921311	0.037651986047769995	0.0132673422406332	0.0033765218829403397	0.10333392903209401	0.0026200843411213802
SERPINB6	0.198773546482505	0.32561833643763105	0.112146332717739	0.167913937998898	0.38832848544744797	0.647634557338501	0.12038816869229	0.14169686091644598	0.7015764358016809	0.198471696069327
SERPINB7	0.47181582983937204	0.6845313200980621	0.372112650107705	0.6342657426483139	0.914922798671007	0.8022995482459809	0.0655302599322494	0.7431068108226271	0.272341009657426	0.493324359356866
SERPINB8	0.0769432989023681	0.44555667791050896	0.184770594248478	0.168443099465615	0.11252095131761501	0.24644910097388398	0.172104916334465	0.318870041836402	0.38482884416668295	0.200422071501659
SERPINB9	0.0100954210418541	0.00340112147539413	0.10891575989016401	0.0683173008589648	0.334432066414395	0.17062163743325098	0.0581791958640595	0.0709936670220579	0.0728739556029523	0.300625057092141
SERPINB9P1	0.678116420666043	0.678116420666043	0.678116420666043	0.678107457352467	0.678116420666043	0.678116420666043	0.678116420666043	0.678107457352467	0.678116420666043	0.678116420666043
SERPINC1	0.9690783779472041	0.450396899000654	null	0.980418274397375	0.61793476917697	0.9687877129226379	0.864004158878459	0.8351756628648549	0.767700980024601	0.980138703696363
SERPIND1	0.6374035067882471	0.508662846855682	0.82549848610985	0.770443434626085	0.75991600688173	0.613818123131296	0.508662846855682	0.508662378547795	0.302409174575239	0.508662846855682
SERPINE1	0.37853911121394107	0.487632481250949	0.0730373788095422	0.0579599340221794	0.0307120573272687	0.23308054496290698	0.0734592793538249	0.0697997894701627	0.45726931487779604	0.5548926679202061
SERPINE2	0.860043375181236	0.39701339706462396	0.924843448326409	0.6041529525018471	0.8212096109628929	0.887193795353848	0.7003827845538001	0.67081060795396	0.903920106365255	0.7436194553476091
SERPINE3	0.6611245096176911	null	null	0.81059415569902	0.675877682430295	null	null	0.801467461211446	0.0768229209948389	0.9566426032729742
SERPINF1	0.817534322893466	0.887072744469091	0.8966072046696651	0.4706555783941429	0.8884383465149109	0.688309206729545	0.679029185492906	0.679020183439249	0.130566611919951	0.36457563444406504
SERPINF2	0.9085637869787149	0.517990369305504	0.6692027737364711	0.53961666180582	0.8821842643256441	0.6378278556371639	0.8984399721665741	0.898427757995293	0.80030915607088	0.7662916520254108
SERPING1	0.22254963469976	0.0355315595769934	0.0707201357531472	0.0863818349637408	0.0622543141312482	0.0138412896451009	0.0964204878634668	0.151663227885505	0.21268994956084603	0.20831625182241
SERPINH1	0.651451022385757	0.345423866269992	0.6494167956762379	0.624115871385557	0.9149852478373709	0.885853002669907	0.688081163383694	0.7296945023685029	0.610269684889525	0.6219309417708639
SERPINI1	0.9152560038483379	0.788453629094413	0.816946514549743	0.7902357429841651	0.653554245096735	0.26513033083258897	0.18250364142380499	0.902317898446463	0.953117981694856	0.9974591052535351
SERPINI2	0.8934501630105091	0.31962944593505	null	0.7547945389471149	0.8079929291800491	0.8411048876811479	null	0.538525998173741	0.559608207409651	null
SERTAD1	0.20246379498087302	0.16438499741280402	0.007283653451200209	0.0296486248309451	0.00538859267099336	0.0499289723172994	0.00493406872601439	0.0104689251381058	0.28483726202303006	0.0064253046945209795
SERTAD2	0.987645923504307	0.964020654382595	0.990665082618709	0.9746129834227609	0.9962693549105649	0.995901511785644	0.9924939288722691	0.9811116513874059	0.9618180124767809	0.92232933764742
SERTAD3	0.330866754037899	0.152798404585566	0.0908142349767401	0.20199146874873802	0.0363567838657914	0.125100090811304	0.186681654058537	0.40451118260790797	0.108163276670167	0.489608848798857
SERTAD4	0.191223998945162	0.0076598828957891	null	0.333763507417242	0.110195496116497	null	null	null	0.237443214091903	null
SERTM1	0.5387238437895829	0.429230826231878	0.17525896236639601	0.618948602418015	null	null	0.30559737628156397	0.0991736071834604	null	0.0892400607804671
SESN1	0.678972968808707	0.253814609906387	0.689556453175057	0.494451958092861	0.42382067451654204	0.503161011896074	0.380092623331269	0.186806917935377	0.655643370297041	0.7851087460213141
SESN2	0.7663574813159059	0.7780794189420609	0.676164995835045	0.651757518956915	0.57780827807063	0.639939434647293	0.639939434647293	0.639932186665479	0.4443584928225379	0.746530679775515
SESN3	0.403017121320641	0.403017121320641	0.218895665565629	0.21737508341080497	0.7715382843158319	0.403017121320641	0.403017121320641	0.63630125384723	0.712093667251021	0.403017121320641
SESTD1	0.4544730058600949	0.31525323135696603	0.592018619835036	0.83305649092923	0.643556745205076	0.5297527786208929	0.324906897739504	0.573481509239916	0.593499150682561	0.607413333803843
SET	0.780433668694726	0.289997130689607	0.24140353703873102	0.0602664196992767	0.544903172518173	0.19748562814518802	0.30421259993105704	0.262526266184378	0.41207351893639105	0.19748562814518802
SETBP1	0.36705471331950895	0.21023990147237195	0.3301765765417439	0.441873478020271	0.6534606408543979	0.608501499121385	0.357237832409193	0.11968157317941802	0.6874070189526221	0.22618299715703
SETD1A	0.796831304274686	0.756020417515215	0.705010384375157	0.9198833074590629	0.9588714136830759	0.726369530207903	0.641556138981218	0.6677068448435871	0.6410912281319681	0.492122967879071
SETD1B	0.225515881239863	0.0341196697137244	0.0630742620474301	0.00424531551719552	0.286511461566238	0.14897109186486301	0.280419650496069	0.0853665174747811	0.17542421485819198	0.0630742620474301
SETD2	0.21023981860472699	0.20036112474946	0.17869583591269103	0.0444463199660375	0.114674826416144	0.0245817502175172	0.159854907532024	0.2359779489581	0.00283213998435632	0.0326447305797648
SETD3	0.848157188491452	0.245851664600789	0.8212047762543059	0.62047057208363	0.520329013913859	0.6220891894823001	0.669452701065953	0.646657429932054	0.585192471596452	0.825101851477497
SETD4	0.277267487425428	0.23003811779887698	0.29891984578021197	0.561822990817523	0.5258501023835229	0.436746514151658	0.46830798848853794	0.332838903791135	0.336870745647967	0.280225973280117
SETD5	0.28454226482702194	0.299665731073082	0.573679899078769	0.461538459210755	0.4705415044550779	0.239125802732502	0.32737201857541604	0.408203699839928	0.0910812671912023	0.127925090067363
SETD6	0.814990899662718	0.958640236281201	0.915309827758358	0.760551034987507	0.9371545494332559	0.8650489043342471	0.9628254690571	0.717390368753376	0.9513540318206041	0.912082962729122
SETD7	0.173853202446034	0.38414171002898795	0.383018000792545	0.346341340298481	0.818282563882104	0.534148422946823	0.642327759504658	0.686239336209488	0.22759214352455298	0.37611671563762394
SETD9	0.44106101628381794	null	0.430205698656552	0.105194818797398	0.0108787431283651	null	0.332183760406422	0.00179753872691415	0.00119393978298721	null
SETDB1	0.597626844534403	0.680482651962599	0.289582554839694	0.5728504613087441	0.800064551971358	0.5925971514998969	0.220675077313095	0.38038064324997095	0.42171665115872703	0.526630659831676
SETDB2	0.8168028039095941	0.8190666721856139	0.552069618690583	0.7098051438772379	0.61933410008129	0.38441600545469	0.56273660401042	0.8653955475417359	0.544495294030622	0.391231029792094
SETMAR	0.0052844018930811205	0.0314827429170362	0.10355214736510002	0.0275081672870588	0.10116443672929401	0.0631689611404185	0.151089175440051	0.0906231993391648	0.0064103126674246395	0.0314827429170362
SETSIP	null	0.406810023927192	null	null	0.559806223809971	null	0.6665586768587061	0.772646586480539	null	0.365313504473183
SETX	0.0741284193522393	0.52342434082927	0.30148031891869603	0.0990253978777743	0.422898075120462	0.361741075254016	0.15203094424414498	0.0666637749766314	0.141663527753082	0.21664157588503896
SEZ6	0.9437960612637549	0.9223748294436991	0.979243135397162	0.8148456409141099	0.49954257970642896	0.9188131142827719	0.99708615504998	0.950364115892474	0.8420211630749291	0.9098114429898159
SEZ6L	0.10241786405803999	0.0744698038970698	0.321102340409348	0.29731964219990803	0.273026460578153	0.12301342877467401	0.211020312210074	0.254887268283441	0.228987749333515	0.310885695911245
SEZ6L2	0.22142908071964998	0.0200526008333622	0.248442669182076	0.3844110117779289	0.292853628611826	0.305702342346521	0.171023144111709	0.30701140270739	0.8237712570130201	0.602347392174503
SF1	0.741024415540376	0.19039207572652303	0.573634225236203	0.5736302895098649	0.318917283579284	0.573634225236203	0.59057517031997	0.5266481765129479	0.560813196637496	0.573634225236203
SF3A1	0.790678158816165	0.7594085706112221	0.7584318316308101	0.758420002558022	0.28556710898349397	0.7584318316308101	0.7584318316308101	0.7186482065873921	0.532824275983173	0.7584318316308101
SF3A2	0.7301939262579641	0.8096148086025329	0.49138667968488897	0.534485355645116	0.404447782811675	0.8096148086025329	0.340523142299316	0.439536747357591	0.532800629864592	0.8096148086025329
SF3A3	0.930772772931985	0.9522717009004978	0.631909252277296	0.8522278781484971	0.804366225213393	0.7918297621188821	0.626765103551614	0.917628013559725	0.8729855985296899	0.887075997294378
SF3B1	0.0914303806815865	0.670432678540703	0.16111072241904098	0.168558005331347	0.298610702999165	0.272598560733152	0.0849296156049339	0.0479820553256073	0.08989435006479099	0.327137786774006
SF3B2	0.816864634490267	0.915140009632206	0.7702483687832071	0.6222340416672241	0.7783758206086859	0.915140009632206	0.8282917000187869	0.9345683620356929	0.8678919619061708	0.8740947724883579
SF3B3	0.25228669973635304	0.20429979575530105	0.41030785802561	0.4132620424976379	0.0661404785172917	0.174605249224535	0.43035876984113003	0.44536943015058006	0.429705744117041	0.214445160913105
SF3B4	0.289905062656117	0.5848355224161179	0.134452847340476	0.215404036856254	0.669533692204784	0.429532245099509	0.26840206719708604	0.0934196555859621	0.302958114987619	0.429532245099509
SF3B5	0.732795105582739	0.8942183788207639	0.441650905423724	0.588012322266141	0.5907889575397081	0.5907889575397081	0.493114409435905	0.363544231967619	0.5907889575397081	0.45331086049589703
SF3B6	0.7403346494656609	0.169293842558038	0.59758912987476	0.557670326237905	0.59758912987476	0.59758912987476	0.59758912987476	0.9016296607553291	0.59758912987476	0.8823019281679619
SFI1	0.861718644526014	0.8769286044041601	0.731272418964045	0.9050207836972621	0.8562441748442149	0.951131029837179	0.984047215224497	0.9879672230577441	0.864728314977341	0.8769286044041601
SFMBT1	0.804826934982063	0.10459551729948699	0.820076621201993	0.8401163829814041	0.54042331085647	0.7391047773976821	0.6942085591416579	0.666082282677967	0.13370439347545898	0.7391047773976821
SFMBT2	0.0981412322103638	0.318216041855908	0.129984712912761	0.38985310162412606	0.439481921336506	0.552788654554175	0.0496979083792162	0.18563829914569396	0.16630679821989097	0.16807545663534398
SFN	0.291098323827455	0.23683376709781698	0.23108125118541398	0.34438317554718606	0.6572274857472981	null	0.229816746506978	0.314890985328248	null	0.33415000319407
SFPQ	0.377761813536184	0.0665319678570089	0.0990963721397496	0.0712296667123817	0.441725815343315	0.142267906700229	0.0966515574989411	0.0707502265336764	0.0533674053963367	0.0683996003114238
SFR1	0.8636959347485942	0.958456822890333	0.916813188264916	0.9425846399971091	0.972457106981501	0.918571409072043	0.9084209257411898	0.95521280560843	0.887976313959942	0.8929069040951991
SFRP1	0.0414174979551252	0.23032388684637503	0.23695375404431399	0.36734167109138505	0.263790280994549	0.39239341624716295	0.15675825781245498	0.22134913433543	0.552147487006103	0.18785087494747305
SFRP2	0.516363977556217	0.32538916062713397	0.29398897269559904	0.46076008956523706	0.849452481428824	0.564899682778115	0.279548525914172	0.473305599073015	0.295236431079352	0.38137224716579105
SFRP4	0.184922121599258	null	0.18578989298194895	0.8822686384867411	0.9031669263717459	0.44549978917148003	null	0.645634437715745	0.10545390825971901	0.753545229032578
SFRP5	0.916611760136441	0.780241605344463	0.546414088778792	0.68021757772811	0.25188996587793	0.746951937997188	0.551977004103698	0.8042221020285909	0.636282002408238	0.8181291933889441
SFSWAP	0.15463475236461	0.0797428851241787	0.17981180463943303	0.20939651373006102	0.0702225590694947	0.11252387930376301	0.21439242526955604	0.0468281093230202	0.10651536097017401	0.0275244560675352
SFT2D1	0.6223183018860761	0.4945690330332079	0.280258065056008	0.490733774742007	0.601229895083195	0.38682409262514705	0.372352934458645	0.421447525844471	0.8942303883748192	0.42504809407647404
SFT2D2	0.805880428928619	0.329848913656265	0.420163355887627	0.831106402936732	0.663847747572462	0.816481695063328	0.68344032600511	0.8745521549510179	0.288948549927678	0.7277027258898949
SFT2D3	0.0194544201309419	0.0432950846414937	0.0563608817827253	0.0768152094653905	0.0231536056284407	0.0432950846414937	0.0120067287075152	0.0193333877479684	0.18014607784308803	0.0432950846414937
SFTA2	0.32061797824687394	0.4789183144489871	null	0.0399163490006317	0.29686231512636896	null	null	null	0.0921831304507271	0.511302210035091
SFTA3	null	null	0.410365582611947	0.0726510053351324	0.5107319210340491	null	null	null	0.384516219794232	null
SFTPA1	0.032230309041802005	0.24687352817689198	null	null	0.312105890064831	0.298406389838692	0.16094710955804997	0.0679567040225555	0.15506982017590698	0.586794996977074
SFTPA2	0.216011629946274	0.43738710422329297	null	0.00228998945759262	0.7194313796502909	0.765208088116111	0.504407026350025	0.307670675440568	0.513668979683961	0.3932581319611671
SFTPB	0.90892718433404	0.8763949048015749	0.868311506860583	0.911736372816319	0.615353152697422	0.868311506860583	0.535697481973768	0.566521578175765	0.7793699495032049	0.508408264606165
SFTPC	0.020227063701918	null	0.00306419169457025	0.011641438831963	0.0027201735490927303	null	0.00164192603755783	0.11038389672616301	0.0260190751823236	0.0322877420029908
SFTPD	null	null	0.24297749441718203	0.275807179411645	0.11678490036299902	0.018425004720492	0.251954323668511	0.367883867724989	0.206685035942237	0.44806317445348903
SFXN1	0.10768244678367801	0.373697559508258	0.546707769161139	0.265446018214257	0.341604123922687	0.30907079468251697	0.547106636414883	0.663433275730792	0.274578603728845	0.3578489684708329
SFXN2	0.9366023252751391	0.638229553690845	0.8950659461281909	0.784967983998305	0.706349748786799	0.638229553690845	0.922900650797156	0.38463566097988394	0.548261122539323	0.847302573311486
SFXN3	0.7473409077720071	0.309671352331053	0.185580965476964	0.741207958446403	0.42676520149604297	0.18993220172491604	0.928957908763158	0.871968658801064	0.667457193022433	0.6075495500494079
SFXN4	0.621406157938238	0.32403262109012104	0.541753366702961	0.624002485655185	0.20827705443883396	0.49949464324833104	0.7373843430847341	0.36642574637507297	0.6325005838884671	0.7886544148486758
SFXN5	0.641531838739515	0.9106857020509571	0.5546482051168571	0.6313164709785489	0.928578037822983	0.916662710815973	0.555114075125442	0.7673162697986209	0.7116439340294101	0.691626182303956
SGCA	0.112513942568659	0.00817964182438651	0.154082546759635	0.317334610637426	0.19047123949276504	0.15653458454962302	0.0210677750446276	0.107396030147659	0.0542538068367919	0.315422480206954
SGCB	0.890023284699961	0.946639192717983	0.635591656539505	0.764641204885431	0.9046608224659841	0.808520969841245	0.8598744076349001	0.43340821123783	0.8532634786433171	0.496391177496008
SGCD	0.38467536288087895	0.44124584882577	0.0780518164165131	0.160467383255271	0.23113783765133197	0.35417050466731104	0.15587820540171898	0.0587350666130275	0.408562451625883	0.41923801589567206
SGCE	0.7822767507996379	0.18116835862863298	0.41725073340730495	0.7239037907013391	0.83489286409134	0.917235637456045	0.29870057382528004	0.34044873481657495	0.929005536024158	0.7474317971130459
SGCG	0.271631831292504	0.42312897785615006	0.167166110489785	0.47500190326361896	0.465096251350531	0.44400683448241896	null	0.507865395076471	0.495001982669942	0.338752235073737
SGCZ	0.41687842286745797	0.276364253723156	0.272026256389957	0.730403277527654	0.0547595165976245	0.0734889468037499	0.372115471234842	0.475405112440378	0.7324913236923459	0.678384151126169
SGF29	0.507287623160044	0.687670469256811	0.929467989335994	0.9067834975974358	0.7516214201908541	0.734233470546985	0.805556510133134	0.7613826740944492	0.56883665991678	0.734233470546985
SGIP1	0.8541377075329449	0.608745433243962	0.9517917337153399	0.7486015459780279	0.8377200582191271	0.9272673737627231	0.974270274941577	0.9050065382302029	0.8763253785190849	0.801038907378249
SGK1	0.48444376283421503	0.25273165408596804	0.467869339603853	0.715780165699652	0.245952168991517	0.23569123111266896	0.461780050707435	0.355322227453062	0.104643210781981	0.0449084323412487
SGK2	0.90056502971736	0.9875490029947049	0.798927981742634	0.827643317162088	0.5894699326250871	0.8122777081240429	null	0.9802055095316591	0.8380058944153822	null
SGK3	0.497869725312009	0.48891130194935406	0.47655803580857103	0.10914066079091199	0.236865872866631	0.24423858663639103	0.483860980100244	0.4947348574699029	0.5647545547104661	0.60662886105299
SGMS1	0.7629513443862629	0.515255502583882	0.9247896543918492	0.456161674422295	0.7922161589000408	0.7220560581227571	0.9281637202098821	0.658471410294694	0.7844097099989541	0.7220560581227571
SGMS1-AS1	0.45699744466732894	0.45699744466732894	0.45699744466732894	0.45699976069783793	0.45699744466732894	0.45699744466732894	0.45699744466732894	0.45699976069783793	0.45699744466732894	0.45699744466732894
SGMS2	0.000183337849865721	9.775700851215071e-05	0.000147952829127549	0.00182974116770223	0.000517806230234522	9.775700851215071e-05	0.000109913744912146	0.00077590228390183	0.00207496749971039	0.00027218369451959
SGO1	0.06296978851573701	0.136872449883491	0.8047154663971059	0.0855710087973642	0.357724880305536	0.131167190341656	0.726187756877056	0.0673657777896206	0.05528066734352599	0.131167190341656
SGO1-AS1	0.39634048380863895	0.39634048380863895	0.39634048380863895	0.39634596059438104	0.39634048380863895	0.39634048380863895	0.39634048380863895	0.39634596059438104	0.39634048380863895	0.39634048380863895
SGO2	0.19639154969602104	0.0614824068545479	0.430180627156175	0.31801397052931896	0.0356832825942307	0.0713569466998847	0.146323898079215	0.10142917745209301	0.242091377861482	0.0752873175045411
SGPL1	0.69587603025472	0.43237968091673606	0.7832775161116129	0.807275261447241	0.7879690896080122	0.525152738353908	0.551848760883312	0.508265476824723	0.654928146547236	0.330122832990476
SGPP1	0.5624507782209119	0.8854975513685541	0.9765336866434309	0.5634384425356199	0.8345419868770709	0.92711484962135	0.92711484962135	0.9271039564966379	0.602952000020815	0.6438299901594251
SGPP2	0.107514692333493	0.145532635107169	0.41509240199015296	0.544805275882343	0.319893438900116	0.36910379844651603	0.26964651655495303	0.19082448825731	0.22364502913289397	0.606025273945225
SGSH	0.316830118684779	0.389330508344561	0.389330508344561	0.389336336107683	0.259062999411472	0.150760965238116	0.38293442108083503	0.6518578670307429	0.4990008184843279	0.389330508344561
SGSM1	0.240497496077612	0.3465590502305301	0.152505467415742	0.366127437830932	0.24529516278974697	0.18661571440083702	0.14971116456476002	0.292179783224067	0.221571776554526	0.31219798830188894
SGSM2	0.22030122004608801	0.225910503891703	0.10559080126077301	0.224192958367677	0.0977978613683814	0.10559080126077301	0.144077053575281	0.278082813596024	0.0716458909259812	0.10559080126077301
SGSM3	0.76932894096513	0.801530442284149	0.8620421733226329	0.9581206848769	0.7528198775061681	0.801530442284149	0.801530442284149	0.801517678713955	0.588927725811313	0.801530442284149
SGTA	0.910941589007773	0.21240032882249998	0.386508681048535	0.38651464901164295	0.82033813401768	0.386508681048535	0.655947769088502	0.29313485083714896	0.219078318785151	0.7264553751175981
SGTB	0.464878617185575	0.17311228831823997	0.349066584574502	0.623516511391431	0.24961568525809602	0.17311228831823997	0.29212974646997303	0.0455941821018435	0.17311228831823997	0.17311228831823997
SH2B1	0.46568172110656897	0.323164223374338	0.722979844245355	0.36126558335127296	0.5306097206730971	0.387165675977409	0.592322979681234	0.7457389024850771	0.5381911668961741	0.772533731631822
SH2B2	0.16924384969302497	0.217050617753713	0.32303332057787604	0.30584174198611896	0.259601739220768	0.306079092475532	0.216680868932101	0.18928149546475698	0.17495017896466003	0.23980818114564803
SH2B3	0.817622668975162	0.959865352133892	0.9503751923921079	0.970544432513979	0.966456778074207	0.959865352133892	0.689949024626473	0.801650259020629	0.937897249948083	0.970289725890039
SH2D1B	0.297341872623045	0.13032737838487501	0.177214663701781	0.0742298684167449	0.268082653940223	0.0412220903935877	0.17515790729658998	0.170763944717349	0.36351344171609296	0.478718594567309
SH2D2A	0.415266377985152	0.5014494536101121	0.41756775699912896	0.465658517351146	0.423420842764214	0.455846364263063	0.414499072209038	0.46052959419964	0.629408937994975	0.582860990722335
SH2D3A	0.67834828421652	0.634365461109989	0.43914810472743293	0.282929563772437	0.529536360127624	0.357050651051495	0.337932922013061	0.27636313538082896	0.86198356629326	0.47219944269185105
SH2D3C	0.252697058499307	0.968260328284726	0.247551526481296	0.221200696004434	0.5813472521291739	0.5004724488386421	0.7056379205618242	0.536415107534206	0.7846973460165079	0.6120106319184649
SH2D4A	0.767661101572897	0.9015799079244851	0.9808347078283041	0.974254510375807	0.8332431177467551	0.9499521245098771	0.9895543879131571	0.925580066368797	0.9638485876651509	0.8810523632340029
SH2D4B	0.10968650972844199	0.15892055876792902	0.46079295330711	0.208154684871435	0.7988410846410771	null	0.49188579820749795	0.161923520937808	0.8073298694110641	0.181798938465202
SH2D5	0.8886582868240529	0.8074981598507079	0.843781390287385	0.699013732233791	0.9644438813353671	null	0.9704358100847429	0.6486659633841639	0.929686099813647	null
SH2D6	0.28896872284038105	0.8009584753287641	0.174012832407585	0.7377253024889681	0.451448931374079	0.14427273542114902	null	null	0.8872250200383709	0.689858669151677
SH2D7	0.349171548269101	null	null	0.16006427313092497	0.33773637032938303	null	0.332646957493192	0.33453667056227804	0.787804374869374	0.41969743055452396
SH3BGR	0.0728447891706888	0.0032623503516535897	0.0106408784851799	0.0228466455415796	0.0114960643102658	0.0520366070083191	0.00118866856455629	0.000113783041770782	0.00787348057897917	null
SH3BGRL2	0.22498152446878197	0.15578488125175	0.14193437100263	0.380057642707603	0.5821301120472709	0.40291686736510707	0.40291686736510707	0.40292201158299396	0.452040209892671	0.395867032072956
SH3BGRL3	0.508082882951723	0.26040486880675	0.6182058709132261	0.47329822703956	0.423446052647491	0.505051950582277	0.588398815517166	0.487991158700459	0.465146875187225	0.266053582600942
SH3BP1	0.231022307898582	0.12523875379127802	0.535478505645701	0.28140738809853605	0.23015719423849	0.16044897078827	0.505568155432809	0.0692357831274639	0.16722695097035903	0.175800588778073
SH3BP2	0.705736829203328	0.550531757896934	0.5875539215990129	0.692603527486801	0.810571848310624	0.8931346743753069	0.724726058083207	0.716273378497258	0.6680232301830661	0.603091692623427
SH3BP4	0.288096020502803	0.480864253151825	0.1788667503505	0.0601479255131113	0.44325366071935207	0.3674253938539261	0.17029090500862698	0.16469016564720002	0.66932713839877	0.20148089626383497
SH3BP5	0.988501935560803	0.9966465723545308	0.9982157721815459	0.9853303489911079	0.99706208044027	0.998584225822971	0.9969673087887859	0.954236444315981	0.9946382143045959	0.955097992103707
SH3BP5-AS1	0.6939992857962141	0.6939992857962141	0.6939992857962141	0.693989665648309	0.6939992857962141	0.6939992857962141	0.6939992857962141	0.693989665648309	0.6939992857962141	0.6939992857962141
SH3BP5L	0.882068237937263	0.9542400562540991	0.9815028268344259	0.970974181361112	0.9028664495895741	0.965905926502042	0.9954568591585171	0.970150595479812	0.985362077090404	0.95773864101273
SH3D19	0.0123772556515266	0.110011325838755	0.0204312062891184	0.0362397357200741	0.10762888646824001	0.0070419304697629	0.0189484476336308	0.0333211887347472	0.0522771450027697	0.0290812747327107
SH3D21	0.367621193331223	0.0707258643250094	0.241511910215372	0.299741166455557	0.406033381203113	0.0707258643250094	0.0744502478315894	0.0539628928490532	0.0729991109623122	0.0707258643250094
SH3GL1	0.8442363540880129	0.235055776113053	0.45837417434478	0.243669973853052	0.42471330791413897	0.45837417434478	0.588233709649904	0.8347992812121791	0.440783437087091	0.660409141680843
SH3GL2	0.692611614983657	0.17806749034196698	0.525408771839685	0.551933974379827	0.6441559879907521	null	0.722963113197618	0.483076710543766	0.398758191593651	0.47387270808758797
SH3GL3	0.200307660095855	0.099827322135309	0.6632629872114211	0.027638092674511002	0.18016491928540398	0.0484514646211919	0.536591545345181	0.0321571438473894	0.0978022372156759	0.2860285322387
SH3GLB1	0.0104352028344894	0.0999299132271786	0.115509706832651	0.000901295462361838	0.077643893730107	0.0157011904124856	0.00331340357102135	0.0006019649495462	0.0485094467686843	0.0631428130627138
SH3GLB2	0.81858591660547	0.5812284895073979	0.431517864074134	0.592393851520316	0.5398341766072821	0.579164024285295	0.44445586747114596	0.5948441976343289	0.274032881424044	0.5619929425695971
SH3PXD2A	0.666653294683458	0.109897837870702	0.631578718390204	0.33576280898998306	0.407932724056419	0.601336939427172	0.723489005369899	0.7950723840093828	0.9431127751186421	0.7066948138479658
SH3PXD2B	0.5727691366754449	0.14275815298803898	0.7048137668264641	0.333804606544002	0.6519515827193011	0.5823399007414599	0.47258098538224896	0.47149024969985903	0.407910978844272	0.575986254437631
SH3RF1	0.13490088956814	0.366205227303053	0.151842813978944	0.0858220576378682	0.39986008071289597	0.131445186778255	0.13218501527418	0.255871455866782	0.34535583299413897	0.3865113749882779
SH3RF2	0.7310635432232879	0.19189560631923702	0.520484417133305	0.323249263838997	0.352890109859621	0.219282492340368	0.5292183971606289	0.145412974734276	0.631559980931694	0.44943142423732796
SH3RF3	0.919348539574044	0.4903801953019729	0.612056398224783	0.7576716667955642	0.13852139958561902	0.681780839551688	0.8015387365429771	0.772201011049261	0.627866403058423	0.82404730442413
SH3RF3-AS1	0.3599881056904539	0.3599881056904539	0.3599881056904539	0.359995357086827	0.3599881056904539	0.3599881056904539	0.3599881056904539	0.359995357086827	0.3599881056904539	0.3599881056904539
SH3TC1	0.43554049333371997	0.8559484584743141	0.41198728607633894	0.6584104252672329	0.796763497864766	0.6513894416823289	0.6428828568042371	0.656715520180611	0.930739590586021	0.47177824404062396
SH3TC2	0.0330540185058618	0.42154185134874894	0.608997522165932	0.0805873262460914	0.119077711338851	0.183836314512446	0.41647342835098794	0.43262890743333204	0.0526918853172855	0.5070698584566311
SH3YL1	0.291795494130148	0.35813671925567203	0.0482568391240441	0.43918609006398296	0.0689215195541794	0.260211336513332	0.0418624752621803	0.0687345587329195	0.35867358700417207	0.251853452118115
SHANK1	0.892291945867218	0.972165991105934	0.8089155338395869	0.904403142726941	0.977702778512785	0.949643070593736	0.8109505614612441	0.94959788909974	0.9303041214948531	0.8862313785263329
SHANK2	0.316367896559538	0.8045651950849301	0.32533586736272807	0.5102118008924009	0.53178602288663	0.67265599116428	0.603874885150923	0.6379375869279329	0.640446547849828	0.265461478317776
SHANK3	0.47263908271989596	0.4261925733469629	0.938825877777693	0.878539774395092	0.950969766059404	0.8377754842049201	0.8377754842049201	0.837762403843702	0.89890556407749	0.8377754842049201
SHARPIN	0.590936669328189	0.641298936395991	0.690307451884254	0.436212315551883	0.626375027924856	0.43961762889347394	0.6428584682295071	0.436389246703216	0.480694724125681	0.834679555517967
SHB	0.809929208673756	0.832122404981064	0.866855733913525	0.9411613544050319	0.7438623473850429	0.832122404981064	0.845054266920984	0.7654190830910459	0.784300814366775	0.8714561763318759
SHBG	0.5415580198354071	0.5296340834105759	0.6260943769313921	0.764631238274957	0.605879152267757	0.594556686660484	0.7579850480998929	0.673917009759204	0.38397626661070206	null
SHC1	0.0702347297447959	0.3535625053248	0.14318729250945098	0.195394298351892	0.20565983321434603	0.3535625053248	0.15168317720068802	0.19257300743253197	0.11055029330157401	0.321125958248207
SHC2	0.4943981882931429	0.45381461974442	0.7282022388524949	0.948384461004159	0.056292211889359	0.20464455953617602	0.747321760997521	0.803541127921465	0.5400914353834539	0.6727217183274611
SHC3	0.417084130297873	0.7163183172775359	0.6953153534173628	0.6993466150584949	0.701814012533693	0.695796964599365	0.681976700853953	0.6551813637545029	0.839497407112789	0.771587843567277
SHC4	0.378913236070251	0.25648234886825	0.4646408129809221	0.491027955524256	0.5220757615806261	0.516285243933672	0.5414837313674651	0.676965814494892	0.107523558474806	0.38893362128035797
SHCBP1	0.43036262595197605	0.522996385686639	0.36048774584105797	0.366474039552245	0.752242433655657	0.47355162556692	0.486361254753265	0.216837166542184	0.601559139582557	0.0700306807796299
SHCBP1L	0.740626113866909	0.816308037361441	0.556382559866293	0.936847345959149	0.8078038972437601	0.9223951608561569	0.78122144396064	0.772409230423933	0.785471304352853	0.830376807183209
SHD	0.5867058887134189	0.5059757748559289	0.5966394474153571	0.67356709826725	0.695557983940067	null	0.655391966908798	0.570453106760703	0.08565483353679201	0.885567582036773
SHE	0.748036848443713	0.823221308477656	0.735543028343163	0.7417017733278771	0.7685523466888722	0.889954509139721	0.681473041324745	0.72623767489331	0.9525663966534791	0.889954509139721
SHF	0.468164122069247	0.657294607939223	0.737691580448161	0.7378927705418821	0.6084989245357459	0.6262358277532839	0.379944680882702	0.486186079262603	0.567701105443079	0.728219537840739
SHFL	0.04942595621232199	0.04942595621232199	0.04942595621232199	0.049435075897056	0.04942595621232199	0.04942595621232199	0.04942595621232199	0.049435075897056	0.04942595621232199	0.04942595621232199
SHH	0.007051428513171941	0.103848343396896	0.06663772688559999	0.472726881192296	0.0620664768268235	0.0413584278197023	0.15098204610814403	0.407658080372059	0.0516463147319063	0.24012894849259897
SHISA2	0.219857593015933	0.43034730552813	0.13929021451884602	0.10581764552394399	0.10974672882735198	0.11191303229939999	0.621134840368172	0.0496518366558412	0.35273401872095506	0.365081692309126
SHISA3	0.31430228634857504	0.317141540666411	0.442878783169048	0.487092699906298	0.532487362725377	null	0.204499918953087	0.276667541487213	0.41187920122297994	0.24779040427375498
SHISA4	0.00415390084271959	0.00808004712412027	0.0308790176673252	0.007083093092503929	0.0524543877777985	0.0037198504024075797	0.0328630650911527	0.00216492156519042	0.0962241042260851	0.00045634261070130305
SHISA5	0.0933351143405917	0.0173000601137537	0.23806753691349303	0.15450954405824	0.000311860946566813	0.0166073184395843	0.16636346579606698	0.126983522319666	0.0487325443930611	0.269167488258856
SHISA6	0.28233402623518894	0.6262074188231539	0.23022471244914602	0.1114981572522	0.19012531997833	0.09780307262226301	0.09780307262226301	0.133038766359411	0.0126743287321718	0.09780307262226301
SHISA7	0.40579409147744	0.451374699991479	0.258719425556194	0.30799825199961306	0.5549478236350961	0.48827846615751097	0.54422178137693	0.566466810192886	0.614869591631077	0.5830128570487321
SHISA8	0.0256747769193288	0.156748517555034	0.160873794426363	0.39049918094128994	0.0418948277499079	0.19544915332996696	0.15989751410945002	0.164332099835581	0.258430468353158	0.34512668796275603
SHISA9	0.6163470108032061	0.438124834103927	0.341971773138085	0.525514502266588	0.7587636816700659	0.8676532313990011	0.34391548149304196	0.35798545794111697	0.894228583938994	0.39322006222084904
SHISAL1	0.395831417187655	0.5312570505368479	0.0697930039716386	0.23869655376365603	0.009778767322196291	null	0.248577502936715	0.29720045332943895	0.339612701170142	0.26197265608430703
SHISAL2A	0.111682277056026	0.0493509047809876	0.10151155705761801	0.134713110174402	0.0132028245759345	0.166217023141337	0.101489072876091	0.137172618422145	0.0296522152087063	0.14546123408720701
SHISAL2B	0.19458212722312	null	0.25964405688327497	0.0277646196751344	0.612323802231536	0.00016509314596632299	0.24762499675671001	0.512613480602288	0.20306380240592103	0.0627736104942069
SHKBP1	0.31227217092777504	0.71191348616165	0.46766662581839596	0.530804435436261	0.874015631180871	0.6931547297541719	0.39936958493972996	0.305166881065265	0.907450484636035	0.6931547297541719
SHLD1	0.368004365173597	0.189502545288774	0.0793199676083375	0.0793312262098601	0.0143741228002601	0.12397539199507801	0.0372975115920039	0.0715611992925738	0.0795356055790076	0.316627851836966
SHLD2	0.000499548212799414	0.8270906069887171	0.811865580378956	0.811852676973924	0.756133886932009	0.694329029810777	0.0882735307454248	0.27080108056899105	0.39106967110610796	0.811865580378956
SHLD3	0.38042138745734294	0.126806886650081	0.126806886650081	0.12681972116169	0.120228349850394	0.126806886650081	0.140375103523111	0.105601016089385	0.290879769113074	0.126806886650081
SHMT1	0.47833934334272293	0.712735272006914	0.281247669385575	0.491097858337252	0.46530502488423603	0.37413156907955697	0.712735272006914	0.7127249281278599	0.7406488012426221	0.533896737282653
SHMT2	0.381965873677657	0.114686861694721	0.114145698083211	0.11692618845356802	0.0657687568262726	0.0539605514235331	0.12623741888167098	0.10496177224461502	0.21926026906072896	0.114686861694721
SHOC1	0.0978175312769542	0.0978175312769542	0.0978175312769542	0.0978296145349592	0.0978175312769542	0.0978175312769542	0.0978175312769542	0.0978296145349592	0.0978175312769542	0.0978175312769542
SHOC2	0.256234761985064	0.267523326970222	0.488466749042618	0.7932590178147142	0.826558445498297	0.82816445837218	0.591865936062065	0.275579332131798	0.318958625746028	0.274996242040273
SHOX2	0.29062541213518606	0.849323344797105	0.012200106654853	0.26768574419606	0.011912193657053002	0.28291568369178005	0.0103111002488869	0.111935735044316	0.0426694902506236	0.129928322399091
SHPK	0.18166448770751897	0.15423210261577402	0.15423210261577402	0.070013923358987	0.10685264006761	0.107831714328619	0.15423210261577402	0.10243741660805698	0.29242713832184003	0.450502358283886
SHPRH	0.9035090134185051	0.9261929844519879	0.9051514394924091	0.9385715098227758	0.9640004836296	0.9412729847693839	0.904691269257648	0.9382947948385391	0.9441219889278158	0.839630132332504
SHQ1	0.0430656773307279	0.188662431043773	0.15820634892528398	0.134372985338324	0.0344982507339079	0.0363792471346029	0.0363792471346029	0.0571006457201678	0.16264126211643098	0.0261203931711727
SHROOM1	0.0157008495424642	0.0108332805965716	0.055656468590184006	0.0352358673147897	0.0382216624701335	0.0399057640399111	0.0460202818323245	0.0586038509594988	0.0170861610006177	0.29440277459915104
SHROOM3	0.44359749415315597	0.6916902060898431	0.6469577567139639	0.907823751268634	0.812903539055979	0.7144355613935791	0.45260148642879905	0.565842149056261	0.420661265466867	0.588419339723511
SHTN1	0.6073948376459809	0.537316161980689	0.50659050357459	0.10048131751563301	0.441573213218925	0.51086945697384	0.326816883987599	0.6948069675742691	0.557035564598438	0.861933523893811
SI	0.0740712648154129	0.000268730413968536	null	0.0428794667399562	0.189145854173804	0.0655415449143565	null	0.00219685319172721	0.18643957195594396	0.0866877361048152
SIAE	0.5408516829212511	0.44466557699459097	0.44466557699459097	0.444668549549193	0.189731670392875	0.0754634608226916	0.515529074185513	0.57025841196787	0.5996585689812559	0.44466557699459097
SIAH1	0.441057097129279	0.335555848730525	0.7202763352669158	0.6289092524828779	0.335555848730525	0.335555848730525	0.335555848730525	0.0955751086569029	0.38248469926729	0.534947771281817
SIAH2	0.9932996988176501	0.962955028153747	0.9299628875479878	0.977232018112858	0.9606665042667042	0.977290928243722	0.9643748754577671	0.9937065215796178	0.8730046655510999	0.977290928243722
SIAH3	0.6776106618799959	0.11468539103395099	null	0.6133868035688399	0.255337993376802	null	0.311293200072117	0.521999139396395	0.273091867272264	0.174787071435761
SIDT1	0.9769814200872131	0.91623179662689	0.91290380915655	0.948890372608316	0.895856764775197	0.95895788171457	0.938090741019728	0.9639937746776609	0.969567860910044	0.9110966725550359
SIDT2	0.27609825287205497	0.45933246875545897	0.277750979200678	0.43209125491623707	0.0414487536813502	0.412758329819305	0.31536180251754303	0.35925279374546604	0.27545268267091	0.210286564754078
SIGIRR	0.483739455653554	0.8646454126261499	0.441650881439455	0.6345140692459229	0.872608777261029	0.7966258684463441	0.433890620573451	0.6340624919038871	0.930714602950558	0.7966258684463441
SIGLEC1	0.238455960551239	0.11070890652422301	0.49451787653537	0.0616158571221742	0.0770633587853469	0.169469276284291	0.494470845936864	0.0998458582566657	0.11689568275216698	0.665016928182461
SIGLEC10	0.497479849969444	0.497718222463313	0.607712441013601	0.40872254331057506	0.11303120211216199	0.544744104755126	0.608613474580721	0.5614045789142161	0.19274840828490897	0.41547048564815203
SIGLEC10-AS1	0.723226140246546	0.723226140246546	0.723226140246546	0.7232154179434709	0.723226140246546	0.723226140246546	0.723226140246546	0.7232154179434709	0.723226140246546	0.723226140246546
SIGLEC11	0.259012111119761	0.6278922622961489	0.6278922622961489	0.5348879586188929	0.232002960371667	0.78282489053398	0.6278922622961489	0.45968979357253603	0.7032550285986049	0.37874233137114005
SIGLEC12	0.0399020207112731	0.165260354797576	0.0413779328384861	0.0780441481156542	0.4002297568660171	null	0.0405159300580187	0.0121562485591917	0.6084897735280881	0.0129905177867386
SIGLEC14	0.8216032135780258	0.8216032135780258	0.8966650321485121	0.935896181898088	0.8216032135780258	0.8216032135780258	0.8216032135780258	0.8215902130595459	0.8216032135780258	0.7256294476272221
SIGLEC15	0.122779297284814	0.25261090628079197	0.23377466610619102	0.8092186877811909	0.6851865302235551	0.319807994655655	0.13256184912605	0.12265356336426898	0.308748591878961	0.195777154601846
SIGLEC16	0.5507091400692371	0.5507091400692371	0.5507091400692371	0.5507064131475939	0.5507091400692371	0.5507091400692371	0.5507091400692371	0.5507064131475939	0.5507091400692371	0.5507091400692371
SIGLEC17P	0.000676867138457954	0.000676867138457954	0.000676867138457954	0.0006772746007714	0.000676867138457954	0.000676867138457954	0.000676867138457954	0.0006772746007714	0.000676867138457954	0.000676867138457954
SIGLEC5	0.904818060600378	0.9221662499474521	0.8806981574545771	0.960365877993793	0.9618856551569821	0.8677482431318859	0.8806981574545771	0.88068546312592	0.8477775855440379	0.8806981574545771
SIGLEC6	0.269591217041862	0.247179753891656	0.14360925709299	0.192417683759057	0.26322414647506	0.45427236979332	0.144650776964056	0.15140484686664402	0.09531778729058599	0.18888284135086397
SIGLEC7	0.00448000623618446	0.00448000623618446	0.00602783091338457	0.00116246687854843	0.0139969877311573	0.00448000623618446	0.0169750720757814	0.0105354011558348	0.0169438443837898	0.00547042898850075
SIGLEC8	0.0674357354369997	0.0616570100214567	0.00532463262760306	0.00510125359173901	0.004219498162440971	0.00532463262760306	0.0030233528940758	0.0040718732920449795	0.00215541866405252	0.0037500031441605203
SIGLEC9	0.0110783975884056	0.0121899816050637	0.0158547920478787	0.036211638399427	0.0510222637199488	0.0295282069544623	0.018377827179336996	0.0068825937071339	0.00702547195528902	0.18196625052573104
SIGLECL1	0.9851280687254201	null	null	0.6314014135628779	0.572314295547564	0.7467949751594491	null	0.6183078383646651	0.896927698155504	0.654682374247896
SIGMAR1	0.551696462869871	0.55861008533587	0.5968823616611509	0.596877227644083	0.70278820584811	0.5968823616611509	0.560914654204519	0.528021306089509	0.6743356830749772	0.4873665527536671
SIK1	0.0724518793018601	0.0724518793018601	0.06081169992297499	0.238214929749583	0.0724518793018601	0.0724518793018601	0.0724518793018601	0.0724627461783126	0.0724518793018601	0.0724518793018601
SIK2	0.653071482750678	0.58716454833854	0.8442873621139	0.9035645152157241	0.73305737249201	0.58716454833854	0.6578422853489809	0.581715630709157	0.308352494159361	0.7982093662454359
SIK3	0.809913819261591	0.759708612048434	0.623924792167855	0.7278116984031551	0.8577817517255241	0.7831524762538341	0.830129158967447	0.854076238098515	0.8602446145283871	0.5384189842159129
SIKE1	0.977377541716119	0.94195314586423	0.9251264571090269	0.9162949291638829	0.7275423218859071	0.9917165415892281	0.9268580546130079	0.9314151055539499	0.9917165415892281	0.9393173062329571
SIL1	0.63486073060649	0.9409967387578471	0.885929899653116	0.8183327278366379	0.523039003454906	0.937147289946742	0.8495464217500479	0.8495333539144879	0.8030831984443321	0.95954132139551
SILC1	0.19309206477902902	0.19309206477902902	0.19309206477902902	0.19310490566044897	0.19309206477902902	0.19309206477902902	0.19309206477902902	0.19310490566044897	0.19309206477902902	0.19309206477902902
SIM1	0.10740723692365	0.0153360383551793	0.212567787293481	0.0784330049296222	0.0390751680621663	0.0219793416674653	0.40667511580040605	0.132781382417247	0.069586519968727	0.376431449934868
SIM2	0.8691838249850831	0.574164634892794	0.44423918963067605	0.417829972939194	0.861902800864097	0.21611651771406895	0.23405494602892302	0.450605753338229	0.632589597796766	0.592896386375271
SIMC1	0.812249459108655	0.665936485449338	0.585558527371131	0.37603626412278496	0.911795799955636	0.665936485449338	0.58628106810764	0.37451078001732296	0.690354445326965	0.36316028381253496
SIN3A	0.203400185747401	0.142647089927229	0.670007633217725	0.0683205747548035	0.0591796926870777	0.142647089927229	0.8447806920342521	0.27304035283317896	0.144265799462048	0.4424589437094779
SIN3B	0.22856544440057397	0.171697269247294	0.0703456654947671	0.0833527258676406	0.240099875003474	0.22063999538901002	0.065098894884391	0.111236122494477	0.37723774272174604	0.0674945960163607
SINHCAF	0.18965616316547	0.33948047310661705	0.17162231764674302	0.164227702653333	0.728293213264641	0.704016733063211	0.704016733063211	0.7040067186588199	0.5326852318684261	0.146893562317007
SIPA1	0.0577138612315214	0.411583177292625	0.15154984647857098	0.24824796967659	0.0724096472553423	0.0295948308619963	0.1330932534591	0.156814960562148	0.0810325242205547	0.0373907748062572
SIPA1L1	0.35540501652095796	0.276520408425919	0.339421394457924	0.456476899075086	0.595863781575782	0.871440827025724	0.34129143662614503	0.43701131399883003	0.36082726025953704	0.354652764769015
SIPA1L2	0.270214846109112	0.415522173959243	0.682287788247667	0.507681568513232	0.539106945253828	0.0523543570229801	0.5176417477204671	0.5264507453100611	0.289207187068135	0.144658605536686
SIPA1L3	0.86362039556166	0.8835026035177439	0.8978427969515529	0.73754623519378	0.9433864752977	0.838907190059088	0.737151053754033	0.861093377953374	0.746529079803731	0.85111323759442
SIRPA	0.646425428242717	0.536258763219102	0.389681047512238	0.5325861362740589	0.21815791301517398	0.40032929138462603	0.36068003321728104	0.244413169928591	0.705152942158261	0.40032929138462603
SIRPB1	0.38343988915588	0.4840105444012629	0.520566285591603	0.532929626760229	0.707203468910492	0.4840105444012629	0.4840105444012629	0.484011408453728	0.430480795072748	0.7084814976283531
SIRPB2	0.366339483658373	0.24433937723929	0.7550984099377059	0.44026786263643897	0.67734161157285	0.368461036621796	0.8491465993790649	0.581961815197513	0.784841320365551	0.6822717848677181
SIRPD	0.415453260891671	0.7124056599472891	0.507341129250937	0.562917034058136	0.764770096515702	0.8359616415216109	0.8359616415216109	0.835948564727208	0.845562119979236	0.8359616415216109
SIRPG	0.875291283720364	0.8421182782611201	0.9341902523410541	0.9846813739232869	0.7965571902626459	0.8831972153101809	0.977907208252154	0.6837684435546851	0.8144737000565291	0.88186657082227
SIRPG-AS1	0.797544352368958	0.797544352368958	0.797544352368958	0.797531652261749	0.797544352368958	0.797544352368958	0.797544352368958	0.797531652261749	0.797544352368958	0.797544352368958
SIRT1	0.612360248503225	0.5452217016365251	0.56187670729988	0.39567396135368293	0.700819470276465	0.6269837885446129	0.5747313112380339	0.628542667392074	0.6338624478463349	0.633638573146615
SIRT2	0.9339906620415629	0.976418642482608	0.976418642482608	0.8386299519182521	0.86316248558366	0.976418642482608	0.976418642482608	0.9764126700342679	0.9257924688775151	0.976418642482608
SIRT3	0.0761371451128818	0.0402869532940283	0.0402869532940283	0.0402951427668791	0.214607599392585	0.0647582051363091	0.027587656082214	0.0388887304881293	0.0712943989734609	0.0326539619181955
SIRT4	null	null	0.687145517437349	0.531298952453659	0.727774274157535	null	0.513678843447969	0.495743312668247	0.826098457503399	0.328611960227722
SIRT5	0.5909466563538629	0.7369400802039631	0.9039426974918849	0.659033389266542	0.5397579620488089	0.8981796128203571	0.905835695619905	0.590739165939172	0.603270285154095	0.8757394493903901
SIRT6	0.53160191262716	0.53160191262716	0.563813415304031	0.5536917464587221	0.820834360071705	0.53160191262716	0.53160191262716	0.5316002075577531	0.223784904616413	0.53160191262716
SIRT7	0.644279911899537	0.6572015893350439	0.6572015893350439	0.657193544021083	0.677976615709425	0.6572015893350439	0.6572015893350439	0.649300785362348	0.82580340732683	0.6572015893350439
SIT1	0.265188266922711	0.11952474662274999	0.21774176045897	0.107047590037158	0.261553411454462	0.21774176045897	0.732987713437832	0.306653159640476	0.48194984758579706	0.317090016319671
SIVA1	0.980042036207302	0.765810099276088	0.94895496674142	0.68879290307387	0.9644542985043689	0.765810099276088	0.9406208182545941	0.664740682034714	0.7386685574037571	0.7601791240549358
SIX1	0.34378240277787797	0.445675931978373	0.162885788903519	0.114367375568941	0.896606112054208	0.742997985591341	0.0967266574270503	0.0863126776505253	0.0633569305104058	0.105277686873846
SIX2	0.332751741561851	0.440588675914758	0.351367817766427	0.243104457536432	0.25182455471590603	0.241885206001928	0.128843660463578	0.222735102012308	0.20519038070247603	0.198163605201729
SIX3	0.50022053425138	0.906329576331155	null	null	0.7716763536897329	0.9434090985633191	0.664549440177978	0.7766453994676851	0.643594850152978	null
SIX4	0.302759081882425	0.197717754249392	0.153183954962859	0.6664645623585401	0.179487222703888	0.5576885876661689	0.130485222126638	0.4628427792463	0.32792233738187393	0.45909660596353
SIX5	0.790974159189388	0.790974159189388	0.790974159189388	0.7909615746944991	0.7216442763737209	0.352640691057076	0.321854099480168	0.31962482444678103	0.322127056612371	0.790974159189388
SIX6	0.018590274668391003	null	null	0.546030990461652	0.0155424807047345	0.00342196037606175	0.21044376521667	0.0237106911381736	0.0669483144645447	null
SKA1	0.758338769375971	0.787117120771903	0.803067559332172	0.8526929345499471	0.71026367490354	0.928115427534253	0.928115427534253	0.865687048123295	0.7860974974831021	0.672050016329202
SKA2	0.5678691085876529	0.582938722314465	0.582938722314465	0.5829343031624179	0.435018526299887	0.582938722314465	0.44142529865687696	0.634104155827662	0.582938722314465	0.8164361441745459
SKA3	0.7262319814148879	0.637888318795207	0.6380470891237979	0.8075746008466109	0.4771737002909461	0.6380470891237979	0.11210859170071902	0.112578874310407	0.13091504094628	0.5705202681441099
SKAP1	0.677019709041333	0.778016406574188	0.618798241131314	0.8180694286829001	0.9404885159149191	0.8248398860179609	0.844731632399709	0.543741496492932	0.588277023114193	0.918476298803177
SKAP2	0.991694419966568	0.948730746869111	0.9039469959478399	0.976567391303212	0.9614667997673739	0.9803270599992171	0.9392879063462249	0.9140049544670791	0.9931554796735251	0.919830300123433
SKI	0.9902399496626609	0.77113976372263	0.7004497476722571	0.7699512109579209	0.9489878134151941	0.840834411077884	0.618341173960217	0.598477603320318	0.646001281095983	0.9697530180087439
SKIDA1	0.8527109709857741	0.619224873291003	0.460575656166846	0.377934350770831	0.6512858327484791	0.709291300798864	0.969342346123412	0.7340264362525349	0.8113345386431949	0.709291300798864
SKIL	0.75200039485158	0.603580972628687	0.6104105190083989	0.7446545934939979	0.731763762320396	0.34885043261219106	0.564236944402417	0.576996120621896	0.734582157961565	0.46051339291371995
SKIV2L	0.12456520412408302	0.0437327855648709	0.012789034556497	0.25704929394132303	0.732213923545067	0.42927944569762794	0.125645402251628	0.0736033022148859	0.0271663632205705	0.187620046368822
SKOR1	0.0766848219194825	0.18356759472763895	0.42659411152631393	0.46661295311235296	0.0716857251879042	0.41765518545059993	0.18356759472763895	0.484408531545882	0.292132790628865	0.535047950756944
SKOR2	0.772768273293753	0.608556571321811	0.661709859369542	0.24225674425758398	0.641931939605079	0.5891845456453929	0.34099035765965297	0.759221587779752	0.903880760048741	0.759039538586612
SKP1	0.778304232730697	0.8441548526491239	0.7122780667444091	0.8528910542303929	0.86066354395181	0.8441548526491239	0.8441548526491239	0.844141771228613	0.8441548526491239	0.8441548526491239
SKP2	0.488262160691045	0.332847716360574	0.50899278384346	0.7690071992554308	0.507131579194129	0.50899278384346	0.0977343704745778	0.14764105636868302	0.7414962323113109	0.581475993024342
SLA	0.122075714645738	0.06880072445385901	0.0205448199112677	0.0702087747176353	0.0762529286751567	0.22983756512016798	0.6232312959902379	0.225501163180052	0.10751830430065303	0.06880072445385901
SLA2	0.3750490489018471	0.4253150900701311	0.47829704622213	0.41386068121409497	0.318650316897722	0.143581501422431	0.464644289686168	0.465512471293498	0.273874782970172	0.31898376312402005
SLAIN1	0.8489183661228991	0.8788979833964771	0.906371891142446	0.9482237367666579	0.833910090629943	0.898072528361571	0.7976238942923071	0.943898215349183	0.818641298657039	0.846391342369903
SLAIN2	0.305999614559019	0.5800049124364871	0.9601865854823759	0.574281244466132	0.879675292345203	0.7147700148166841	0.961460682272745	0.5086543031788621	0.48275419057780394	0.5529780264582471
SLAMF1	0.0569875483475039	0.0339382016442049	0.0964883205373352	0.0514261570166095	0.0444924360891224	0.0219857474672314	0.0855961922512708	0.19788537866331196	0.09172275655610901	0.0205422631322963
SLAMF6	0.15827608319728698	0.8466904754101039	0.180048050779391	0.141252615319088	0.700232447266181	0.202976549630839	0.142446584891471	0.150582387795331	0.0541508528450817	0.36400475106746005
SLAMF7	0.4299103455861121	0.530401858697124	0.6344346827149591	0.524153248631661	0.23972343325339002	0.89599881218071	0.483363917597136	0.46509441956038294	0.9482441187613722	0.367808974546671
SLAMF8	0.590662539192399	0.590662539192399	0.7466588761398409	0.5466372956944779	0.251683643686576	0.590662539192399	0.8487645278636551	0.22716726872001897	0.325332484163102	0.421155697186323
SLAMF9	0.369876654652993	0.528993160802824	0.431447961603337	0.268794755788186	0.196600215361754	null	null	0.91198043010552	0.340537852839057	0.38549689575316
SLBP	0.186775192869717	0.28609139257192606	0.256141223868212	0.470423061379255	0.20713209725223197	0.256141223868212	0.7105859612480859	0.46140045277479297	0.36664384679350703	0.0931043883027483
SLC10A1	0.0995964933026893	0.13457357149484	0.202713589340825	0.21111741517434102	0.118312317254714	0.178625440658045	0.10677456294381199	0.0925846151281112	0.281188663536003	0.0790498300128405
SLC10A2	0.6987299899014671	0.22430936966526002	0.987139673674498	0.35291373438165596	0.732890035927477	0.7604789192359391	0.9834607275090079	0.6854878315581259	0.847870778200694	0.7476012109807559
SLC10A4	0.968158051852696	0.9321619805791591	0.636113804004744	0.7640368371201429	0.7003287919548521	0.9411223014514549	0.7299844900067329	0.91838441402438	0.931872450372567	0.715264535656906
SLC10A5	0.571417513749997	0.0270953328617551	null	null	0.0571704786564316	null	0.344445528378297	0.04903498519070901	0.0276317390531278	null
SLC10A6	null	0.00748407172689772	0.18039847989451602	0.154682399736741	0.520089885683544	null	0.13452476247526401	0.371250506955056	0.36913693239237605	0.14251874529194103
SLC10A7	0.9887539095267021	0.798901263701372	0.9712021237186641	0.904550838925655	0.9565788945969731	0.989234853217389	0.972581792162867	0.9385849707345749	0.989342876486597	0.885200904566649
SLC11A1	0.9350975005961271	0.9541842006416998	0.9919137852549229	0.9937452497294921	0.9873155116958431	0.888941661375601	0.9419547394213941	0.988048979622271	0.982809800660302	0.9889378657015641
SLC11A2	0.00171105311594057	0.163821809188206	0.00435500123667658	0.00181967477672327	0.0108980806472521	0.143091676947764	0.00156842353078112	0.10550043689733	0.0127869362633179	0.307724698491325
SLC12A1	0.999370919546416	0.9641125131403699	0.9946323193395491	0.9942597642590619	0.989364294634614	0.9841191742879191	0.998138325128227	0.9981373932369301	0.9998846847525251	0.998138325128227
SLC12A2	0.370629560478643	0.299172778713123	0.199653829993797	0.200133363109755	0.0906584375075096	0.0989779980716735	0.586030812401489	0.640137679221965	0.15789928438112302	0.210925532260237
SLC12A3	0.969825103379732	0.853853691925143	0.8562186102380179	0.72086042678991	0.8265795338982809	0.7947862642373091	0.9550063777123641	0.881105105317739	0.8788687111777641	0.88531708165173
SLC12A4	0.45699270101772704	0.32058309845433397	0.573557544598687	0.283438288080274	0.39252849485959607	0.807675497657385	0.7683879245206091	0.16992636965912197	0.148302711810193	0.45475840328164896
SLC12A5	0.9781027333805642	0.92544102935578	0.9753737812572671	0.9654041653910559	0.979875124301204	0.8659296735109309	0.8628625423158149	0.885228795614183	0.785381802581913	0.956659157535197
SLC12A6	0.18620186138536102	0.0494745976633114	0.139447466118298	0.20851144691450701	0.0876484183603783	0.0451205494178139	0.15229977742032197	0.142306321822497	0.0416046142310487	0.0892547853735336
SLC12A7	0.962405011875855	0.9612434099833491	0.5779221911352529	0.7669430963670809	0.977998951676216	0.9526319178542529	0.9727069882284258	0.682021926104237	0.9837862226915659	0.9436846339776971
SLC12A8	0.272287646381762	0.351068304703454	0.0254592836186805	0.0196999827303296	0.0245581867147474	0.0028239454598945	0.274614338992363	0.241715927284869	0.0307365135508311	0.420371095707532
SLC12A9	0.7180363013085219	0.42059349652781003	0.465298592415057	0.614610470987227	0.23340476794482498	0.34183580981885603	0.597360697117329	0.460670047059336	0.789196608841126	0.289418267557186
SLC13A1	0.841783901879368	0.46982370260183	0.8929915426145351	0.968339475294522	0.7269167577675592	0.81190939724878	0.894281792307222	0.830017497974658	0.84054802362057	0.943101442639544
SLC13A2	0.7067392267504542	null	0.30617925831361104	0.24823338817900603	0.0778577370442207	0.690929609366891	null	null	0.39204329911444297	null
SLC13A3	0.686951146245798	0.36233832142363204	0.6545845400822541	0.650909046259653	0.33912546629407303	null	null	0.5082868765015279	0.819824461035965	null
SLC13A4	0.30519502357397305	0.0370941690873429	0.1792006548331	0.29178095154434996	0.0787810120098834	0.0370941690873429	0.43047723135000604	0.29126097536401	0.145799456071863	0.0370941690873429
SLC13A5	0.0821465677632227	0.250891703385775	0.0623484363779312	0.158145197823064	0.25392827038814103	0.250891703385775	0.0610352492896273	0.10846960058177199	0.255153528964496	0.235519480661082
SLC14A1	0.255402796619258	0.256736297658554	0.321909560888872	0.439930653901455	0.33885591372133	0.6104727496513679	0.29475565548223603	0.117589392054106	0.0805086542510641	0.29475565548223603
SLC14A2	0.0263333074439437	null	0.0071802439833338295	0.10061078061289201	0.0870043198109784	0.0106558428098616	null	0.160676342592565	0.0750696304360556	0.0524256570140693
SLC15A1	0.823053968394211	0.672292465486311	0.9441622804657471	0.5925814604941301	0.536147812586939	0.8082799822277671	0.9401452825606998	0.8750609325583071	0.8664555664495001	0.9817897508566509
SLC15A2	0.38783770917648397	0.624581541163866	0.760148534511503	0.6724158580008979	0.177302684971332	0.622620873891742	0.734961966273577	0.962387022167712	0.35639855833112	0.568982655446515
SLC15A3	0.0263684124945855	0.152012252261533	0.021659773267889	0.138275065819274	0.307290080459781	0.607529041518671	0.0279335669801211	0.14387209029705497	0.638281128691419	0.124620407495188
SLC15A4	0.6683818950581011	0.20552771682588297	0.344107325055637	0.5282857999417849	0.5069121016406349	0.537792809780432	0.334739048748709	0.5182881320621421	0.35560153718242293	0.312507916497133
SLC15A5	0.934686292063922	0.962514987964453	0.5477822294599821	0.5509426638240891	0.9886042126080591	null	null	0.892191867022022	0.8265586192612919	0.812020727980102
SLC16A1	0.845205451212594	0.9334701589093221	0.9763120255429709	0.773875241873766	0.9196060073386272	0.972548076032465	0.9944763593070641	0.7480205888442679	0.936330799747899	0.972548076032465
SLC16A1-AS1	0.888069252575442	0.888069252575442	0.888069252575442	0.8880567310107641	0.888069252575442	0.888069252575442	0.888069252575442	0.8880567310107641	0.888069252575442	0.888069252575442
SLC16A10	0.0832985052734705	0.1291670954183	0.274731272675479	0.11056761055868	0.031322763603743	0.1291670954183	0.617748460213666	0.15259526280284	0.29738627553995	0.22514932757806
SLC16A11	0.8134314448187819	0.782582921930394	0.966001613124996	0.865995998485357	0.9664839597865509	0.523768820880105	0.9636462321324349	0.6881997067291861	0.31868032451956896	0.757788811006425
SLC16A12	0.22181688083829398	0.27197846082106103	0.669989202514734	0.6855182219589101	0.8707147099455309	0.658503313979797	0.8614458277538399	0.891319744088676	0.9066301543655959	0.400113087670392
SLC16A13	0.380156287282106	0.601041909948189	0.761167823902169	0.761155920558605	0.539409258096322	0.761167823902169	0.7083145020588248	0.8509884428075841	0.966711185295831	0.797708259861171
SLC16A14	0.27119920337507103	0.17668722212344895	0.178020530249917	0.19467456724099103	0.280088198326407	0.548994305987485	0.21170526853417396	0.382402800599793	0.7407004284640331	0.289014075528972
SLC16A3	0.0761730209991354	0.33409898350691	0.5714840138213421	0.5294487977785449	0.40680647951925003	0.35586064516631394	0.712315392675729	0.654933426935943	0.0286088052952958	0.437392899996073
SLC16A4	0.587067011205099	0.587067011205099	0.587067011205099	0.493330653498216	0.430894214384856	0.687419254852345	0.587067011205099	0.587062379136565	0.879339107642364	0.587067011205099
SLC16A5	0.668528477236776	0.142870589838853	0.18058939459395498	0.422914859611914	0.272352458575616	0.504242975469736	0.17601394214656502	0.43874021798501794	0.741614138355851	0.413090317720148
SLC16A6	0.0671928609675922	0.280583522638293	0.544224340126617	0.6208121586301241	0.131732048798516	0.161005437160598	0.553659659876506	0.553018118241293	0.0940571475915214	0.280583522638293
SLC16A7	0.800217942814131	0.811988020229364	0.7582463572801501	0.667029381604602	0.8010949626137571	0.904329663544877	0.8165577967647791	0.698628751043016	0.312585375480079	0.228605370112951
SLC16A8	0.323416548248688	0.67427895471114	0.685595143273443	0.532181776616089	0.46954075394904504	0.8007645092950321	0.8305381924245792	0.77917596224596	0.6339689835686461	0.461348342545476
SLC16A9	0.0269660577324981	0.141827088523682	0.0282037242667051	0.132847032704309	0.0220430438090135	null	null	0.653014096578991	0.0138496936285512	null
SLC17A1	0.00516722778218806	0.0332238930778708	null	null	0.0300147828512644	0.13983838514628	null	0.0165375502286822	0.20655824159089897	null
SLC17A2	0.36042784252964005	0.45373726914286605	null	null	0.249582615555484	null	null	0.0511313522269567	0.161690110028678	0.0215858830615915
SLC17A3	0.11451675042798999	null	0.507586913332971	0.46727058683040096	0.13925675540081603	0.35180531825733696	0.5076298304043689	0.489891400944954	0.0573426831007538	0.18708318636434
SLC17A4	0.0094020491011787	0.0165913845208197	0.00997526310923665	0.00668240409049318	0.321406883052555	0.0569135477688679	null	0.00199620497851449	0.0172764064778313	0.00973465366435985
SLC17A5	0.6968166521860839	0.9723986960559019	0.886139150011341	0.9281070243162571	0.807199345778376	0.9331218059065071	0.933406838521409	0.7744129918574271	0.264518796315414	0.774272953557027
SLC17A6	0.0053326155397534	0.136959483621455	null	0.38914705770033203	0.44934203797113104	null	0.509930694341492	0.638884951353234	0.335067717852746	null
SLC17A7	0.6626868324716351	0.6446176269244139	0.5448842812242729	0.74513390244981	0.56233113432798	null	0.5753627446887429	0.878316711576441	0.16530195453019503	0.587367040212557
SLC17A8	0.22330678462510298	0.365292531945176	null	0.8586225689377309	0.274979687386004	0.7544811873499209	null	0.861968237752609	0.76259295813078	0.7837938983399929
SLC17A9	0.0460236335570104	0.0279809066560745	0.00276000881161075	0.0025669321741899997	0.18479107216683702	0.0876461595537639	0.00256450926719261	0.00365606806116341	0.00449843836585305	0.00279336577334435
SLC18A1	0.274476859072176	0.268204373409363	0.084834852595478	0.0701929932341956	0.33147220367738595	0.450533860407829	null	0.0333640783751668	0.39218744261811206	0.0496173392728522
SLC18A2	0.860463032718238	0.860463032718238	0.796102809633645	0.6809095228396079	0.894671543229716	0.90693221594523	0.941495055768812	0.767361550895083	0.970763728151937	0.860463032718238
SLC18A3	0.3978046636255921	null	null	0.19770770479832395	0.16805409007967598	0.573504051076246	0.49112824814604605	0.307122080399038	0.231261016952538	null
SLC18B1	0.981125133268228	0.8320064193158271	0.9406284325028349	0.9824185854699241	0.9919563360495139	0.9183814048241641	0.96604566301146	0.9946397850659291	0.942215074767999	0.995421155738879
SLC19A1	0.328276671528295	0.112951873586264	0.0979669816865853	0.35408419290543897	0.0737807684751624	0.0335369151064406	0.0955816428051243	0.0641293715872069	0.0646204467012465	0.18402556071374201
SLC19A2	0.18814242629303102	0.483990443750822	0.6929221509014281	0.52840205155179	0.6376288964928051	0.309326718242877	0.35004561436637105	0.237202278242477	0.34749612125967494	0.327756586907089
SLC19A3	0.568398429596449	0.55675600391804	0.800444991637244	0.33285585845726	0.6695011345884089	0.893588023556223	0.648639934958071	0.31200350416908	0.161804637082971	0.827254132920754
SLC1A1	0.339847787745058	null	0.21821089996771698	0.7868169280203492	0.533203690108218	0.06421878237932199	0.236986290954467	0.331936155270918	0.343894669128394	0.5016890064602489
SLC1A2	0.582800602879422	0.40054208195508795	0.77374782639873	0.780300367469165	0.7009524487958672	0.248017781583538	0.136117232989487	0.254390427911197	0.15876260429337102	0.248017781583538
SLC1A3	0.178905128324714	0.720067669072854	0.236613779057141	0.5558491345332139	0.6210203937820239	0.580431009392011	0.720067669072854	0.720057058552771	0.719842614428121	0.669607753620527
SLC1A4	0.44403688951750897	0.44403688951750897	0.36180710004425304	0.29059449684418703	0.42991585978717795	0.42832079761323205	0.775305846606448	0.34405508551286695	0.40715629331917097	0.44403688951750897
SLC1A5	0.615734057257716	0.154071750736917	0.437873973070205	0.8718879375175709	0.9186037434828129	0.572206972819643	0.7380820374259591	0.8755595695280771	0.501972052033642	0.6580429176540329
SLC1A6	0.5720107549046421	0.40090336739048704	0.378372726064934	0.169515713869116	0.360098954823312	0.31717984858610904	0.37657807266343696	0.40793414855609	0.5425554708812621	0.37657807266343696
SLC1A7	0.48826624590678996	0.5134939730833761	0.848615115371452	0.37058297913412896	0.6867698117440569	0.661882068128013	0.78346247009642	0.5821475653768531	0.551857283083261	0.7806148440195179
SLC20A1	0.9579930923999039	0.924557759301347	0.9989033669346892	0.996682510024592	0.977397923014927	0.994132861085738	0.9998303927390491	0.9989635492232379	0.994310869067508	0.9978135992042979
SLC20A2	0.0949685204994045	0.237830915918397	0.280848541391275	0.19618175600152302	0.683930170296108	0.316221020170312	0.13230605657733302	0.14968865272571302	0.32244087093327506	0.30587587893380797
SLC22A1	0.45949920151174395	0.488749874788912	0.802680810810096	0.752361289112847	0.48703638753192796	0.44811550186173404	0.11913324254781099	0.7936270741782341	0.8377181968995	0.439863606078122
SLC22A10	0.9995555368293341	0.463075441203824	null	null	0.8895439329777729	0.8359158026617479	null	null	0.5262778077386311	0.7314574622652379
SLC22A11	0.988405468316261	0.958070766036016	0.7245531123276929	0.7908754179414781	0.8861947384194351	0.9899660434690699	0.7256787535616809	0.949396161317606	0.851351926373322	0.9256517194054229
SLC22A12	0.872591723184427	0.939106362327673	null	0.940046190315198	0.309133146805414	0.0439972269112792	0.856171587170098	0.8733355561602859	0.7119636582234301	0.9198300476220909
SLC22A13	0.203333115367468	0.182292525675463	null	0.279873477587565	0.44918802415543496	0.455063842150475	null	0.592444494817951	0.167401966765853	0.34089485926184604
SLC22A14	0.585483549995931	0.161175397341378	null	0.306746907647315	0.203832082247959	0.185130920566453	null	0.0309751757089304	0.0914349025479301	0.39542235875673
SLC22A15	0.278709835150161	0.20057513429845	0.307912508543015	0.204130049646788	0.578506095886455	0.497615783856935	0.313148812732847	0.296886698580771	0.44970679815604203	0.19837138773984903
SLC22A16	0.793141998166278	0.539531659564316	0.379923666465329	0.109592444756095	0.197285873931452	0.198471748710045	0.546990919305822	0.6446823311093149	0.880371659265748	0.316341401280393
SLC22A17	0.34503010830842895	0.3892588837121779	0.414032759957498	0.5306147654815301	0.39559760399687105	0.182785626876233	0.40917803340253206	0.468668568290103	0.40805744390784204	0.5973303586034
SLC22A18	0.7111363790540649	0.8866895468816981	0.637087804654427	0.454144799306781	0.45367400703157296	0.5737872963017	0.5737872963017	0.573783352584914	0.40075949463158295	0.5737872963017
SLC22A18AS	0.140008699960192	0.794110862574105	0.6435316979336789	0.47128206376446596	0.4225138203915039	null	null	null	0.811806570384043	null
SLC22A2	0.38534585652109005	0.33869636160967	null	0.500636504338576	0.888130254319722	0.275601084500564	null	0.20577705613995	0.9869507455421249	0.212608204145374
SLC22A23	0.7600771567964749	0.72761642953608	0.896903933698817	0.8703389174474371	0.9786778010095029	0.72761642953608	0.949099579080372	0.8068041853202209	0.40136074553120205	0.8101003530090849
SLC22A24	0.4811214874650379	0.45150588431622296	null	null	0.30121945041453496	0.8246908691481608	null	0.37570654435121204	0.296956829917823	0.36532639168780995
SLC22A25	0.9620726044678491	0.6054591086885761	0.9106124488737701	0.951759442070435	0.9870910186959571	0.588030795043857	0.829378943943154	0.96459278012788	0.49399191332195497	0.937426787500896
SLC22A3	0.6665890376420041	0.275205375961383	0.362839070832334	0.810273544641207	0.305761845853912	0.13883291148313198	0.234999001483722	0.419591220564628	0.273219652194667	0.282639871161465
SLC22A31	0.5660681010271259	0.695479799375302	0.292635701277555	0.259346713987188	0.11958943178158699	null	0.28641021017944107	0.19042551888575698	0.5412983302896599	0.33696613979541695
SLC22A4	0.502487130895636	0.23929440605965197	0.6940038129506939	0.470469593414365	0.22528645934592298	0.503596458213758	0.510324471376033	0.243248256298684	0.25963373046043203	0.23929440605965197
SLC22A5	0.15947142343333098	0.371446899743812	0.11985780607489802	0.132447272933776	0.8251776389511841	0.6082097576597479	0.212904562549853	0.5933342382221479	0.34862277951503	0.37349620909262105
SLC22A6	0.8995066354396041	0.8154542904226459	0.8929247840644351	0.9042292781937209	0.953059012475648	0.7763228253951829	0.898184828806542	0.819482483708484	0.8514819546151021	0.9394020613201011
SLC22A7	0.27577318884516494	null	0.802249471918715	0.415274680610026	0.8106460670702271	0.687016329196537	0.6475585514830821	0.221666178148113	0.5802432166973829	0.18955701915358
SLC22A8	0.9928745410309749	0.8242077302051071	null	0.933375671459434	0.727427559796511	0.9810746317120129	0.844257685808183	0.86858753268279	0.900201512694111	0.794234749719377
SLC22A9	0.6528114116744339	0.525205738792754	null	0.961387646712507	0.949126250598271	0.599326737744643	0.903295319916929	0.724340173138524	0.924038643654898	0.8563727882185401
SLC23A1	0.908319167901817	0.908319167901817	0.658891159795903	0.6875034638743821	0.972900705229521	0.679638807125982	0.7785700522016958	0.6895890911174088	0.8216801092749899	0.7524756915235781
SLC23A2	0.580474259951323	0.255129346268439	0.29557306075686895	0.575754609335116	0.5633484786840179	0.570234153716049	0.524956716442064	0.545005270283489	0.603901827106713	0.543202355265176
SLC23A3	0.41401841710678705	0.23588074299698603	0.28416808288365303	0.344163242040289	0.100768045019358	0.254418281122124	0.23588074299698603	0.38208819267472	0.383847151440517	0.32337766426199394
SLC24A1	0.6968955162535861	0.512173317330584	0.521478797156674	0.435305257553037	0.849210632666025	0.583280768800177	0.437694768812468	0.22356623773354797	0.311811924290812	0.5796568560109271
SLC24A2	0.45792505381057	0.9019412293956841	0.40288678214688894	0.506176891056192	0.360010692897145	0.785056298072345	0.22786172678313102	0.221710637171587	0.23686633353716	0.8422043849068509
SLC24A3	0.46028637994442606	0.49147262366956	0.384555306482654	0.5630473530148511	0.19252010098330805	0.140910114782049	0.25554524913652	0.17665086134029395	0.47729417578088396	0.40954338949288505
SLC24A4	0.869153546830193	0.5078569134850011	0.611844898667276	0.370959901548471	0.493148072897916	0.870998737379667	0.302433294434861	0.6815326495801569	0.7023550778048959	0.7416530205409608
SLC24A5	0.29066928039106	null	null	0.7984707473721379	0.153797673713086	0.8828290611591171	0.5740086373970389	0.45958855082241	0.63545847112461	0.43437153083908
SLC25A1	0.9642754270198101	0.980664875256013	0.98495651897227	0.956232608952321	0.985021381898978	0.975634494536279	0.9868822089964001	0.9805459944144091	0.9831676157947441	0.982568617685972
SLC25A10	0.977626470990427	0.853314088310196	null	0.988040712451009	0.874122496695147	0.540012520026231	null	null	0.9901695153580359	null
SLC25A11	0.0283765058727512	0.0357107594422139	0.0269908872233563	0.0269973802300834	0.157682810062301	0.0731047414107842	0.0787454713627649	0.0489178035993372	0.0449519453305201	0.0269908872233563
SLC25A12	0.979613515339461	0.797982184862514	0.991158887816907	0.975816975990632	0.848703530119386	0.927687912860749	0.9510571745644609	0.977636094678185	0.98102369866556	0.979056006470292
SLC25A13	0.7842479368572179	0.923333848488383	0.876923971937726	0.8931945121087951	0.980769629851737	0.932908831517761	0.8799381918752479	0.8875141095401999	0.9686733741539649	0.883021385806672
SLC25A15	0.47163165438849397	0.496795821147193	0.6244011483024929	0.8741417055466201	0.419263189446197	0.810480896691788	0.625432708400644	0.7989515019598921	0.171076498058648	0.565058497623499
SLC25A16	0.759134529697282	0.9369801284933199	0.8766887780125808	0.893716626650364	0.8619504472284929	0.31045032977823606	0.8956895717956491	0.923876252802931	0.8190661163804209	0.8685189723189549
SLC25A17	0.38459942726286106	0.5168682843470089	0.441184510398546	0.6793542734706801	0.679574793148324	0.441184510398546	0.441184510398546	0.812516608174412	0.41576859119159004	0.634015960276224
SLC25A18	0.816286773151714	0.870751765238799	0.9689524110655359	0.6129635717444101	0.9243278880533791	0.8698274023177099	0.8698274023177099	0.786469738931279	0.868141155329892	0.8698274023177099
SLC25A19	0.4162090363355321	0.48315494552434496	0.580453380413077	0.614430747518439	0.558690431778961	0.48315494552434496	0.496387968345423	0.632687247967906	0.41832267121865296	0.6896941394832959
SLC25A2	0.0661229225460353	0.717957188260495	0.8573875549534391	null	0.233164870906498	0.312164710291154	0.8587457846158589	null	0.5889752620299289	0.8526325222152209
SLC25A20	0.10172748554008999	0.128322521804487	0.13467828615236901	0.204415879639958	0.0401381330900919	0.246122700503315	0.13263489497494999	0.24621557301229	0.13240274599568902	0.0505179011638651
SLC25A21	0.18660683138123002	null	null	0.183450541741452	0.156719115958831	0.8621783351664799	0.5212325710171121	0.8189767132117199	0.23060818403301198	null
SLC25A22	0.23287494968657899	0.21605854673604802	0.21605854673604802	0.21607099291947598	0.18685262083946302	0.0757808226685169	0.378093566296149	0.4169762034157021	0.393378386955443	0.21605854673604802
SLC25A23	0.438871189372141	0.5382611032852	0.197920000686953	0.17532328677466597	0.8306384293961809	0.461000709554474	0.428374307823901	0.8280578758565921	0.615087181674167	0.428374307823901
SLC25A24	0.23113837443641197	0.210826059031263	0.0825774009713221	0.12288382947135301	0.5759601021789871	0.16593777019705303	0.164070130686164	0.16408320740548998	0.22322976212337098	0.164070130686164
SLC25A25	0.639499652971318	0.8492846800181691	0.907857018853851	0.9506917815491129	0.44042371746592895	0.9280305984847019	0.6562797807862211	0.8791728897200141	0.92892901802966	0.6399798316097011
SLC25A25-AS1	0.338933535000091	0.338933535000091	0.338933535000091	0.33894175413561106	0.338933535000091	0.338933535000091	0.338933535000091	0.33894175413561106	0.338933535000091	0.338933535000091
SLC25A26	0.0167871608716431	0.0447922191743095	0.0445030822839642	0.0085256031051046	0.0522335817991939	0.135081176850324	0.0447922191743095	0.0448008875246863	0.0159605439526024	0.22612667390564103
SLC25A27	0.8044080812654759	null	0.9605947194531609	0.850088791160345	0.883117332733054	null	0.811574230472119	0.9017747708695351	0.9028351473068058	null
SLC25A28	0.443160193069349	0.70543212142317	0.30552759466027196	0.16460172369586998	0.17021481449702802	0.28350797913006104	0.5182142427726221	0.5182132586521799	0.5427564437089311	0.264861703405638
SLC25A29	0.7379509177450159	0.533753209476127	0.11323728372096499	0.37569916211359	0.8764307069405151	0.97636513366274	0.20113092509234398	0.087184147568184	0.806525911027948	0.36397972116809
SLC25A3	0.47211496219045795	0.5435897129813	0.580651180178317	0.597370922163643	0.5619478804713399	0.5556743903914461	0.603013035650147	0.623358540518077	0.718620361632294	0.9217701483118049
SLC25A30	0.35004617759957696	0.35004617759957696	0.436866483427742	0.431524836536697	0.31467741924224296	0.35004617759957696	0.170601132228867	0.510458067466677	0.23360280762809602	0.35004617759957696
SLC25A31	0.146906668512915	0.20030288427867002	0.0523753904692851	0.19138988344768398	0.123374404159088	0.0929662380249759	0.10472434102394501	0.0100985649823342	0.0564297125193325	0.0105646255603341
SLC25A32	0.737183487548645	0.7814887736214471	0.737183487548645	0.7371722947080942	0.690195643722522	0.8913345367452858	0.7498052606812691	0.747221633576604	0.8793851031607249	0.737183487548645
SLC25A33	0.64600740140798	0.588117681586391	0.6652226928581949	0.485524553316554	0.833638359230818	0.7230506582539491	0.666555184983626	0.500130862072552	0.134518287782291	0.22581871005675502
SLC25A34	0.950885795190507	0.8596140053654631	0.8596140053654631	0.9064028933587042	0.589426455092321	0.527706023716104	0.9149759728111378	0.92257423027731	0.9567321854649742	0.8596140053654631
SLC25A35	0.8950104240195441	0.801941817917895	0.611541491782438	0.44175996961523706	0.826836878656765	0.7861255759753459	0.74158594867452	0.560870316773389	0.821083439500206	0.513227800547796
SLC25A36	0.0383384109368053	0.139855902039564	0.0659360826986959	0.0247935618461701	0.00971319567103787	0.108092898006739	0.0633593614941084	0.0414337376047498	0.16167897753729998	0.0972639559250408
SLC25A37	0.19703015593967102	0.30130565637911105	0.465718921890447	0.292303946330705	0.5542819161014549	0.6819510274843471	0.6429142916428779	0.387774100069859	0.18671879230559502	0.512553908248741
SLC25A38	0.165365840850375	0.10105378666774399	0.41395235646433204	0.49616155932164707	0.499956016107486	0.315971536512	0.6297746807018471	0.36232124900050394	0.158266402191429	0.0999733784665751
SLC25A39	0.949280095431071	0.9687774512212131	0.9609284640889959	0.693363098112496	0.710993276644868	0.606045690042686	0.952793476269027	0.6651772403443629	0.50281168491682	0.8218940522774291
SLC25A4	0.33237452383755395	0.0880306843173713	0.154601896385202	0.0528766384644014	0.163948918952735	0.163948918952735	0.123487331427671	0.33609074813942	0.0976466322924445	0.146274480674608
SLC25A40	0.6396085942082901	0.7650018333693219	0.6646430976201939	0.789939727624212	0.44011080155664706	0.64028780230462	0.8548364928226021	0.835074159936325	0.8902638392885129	0.809734834708021
SLC25A41	0.7059272248437479	0.19184859932631798	null	0.8530968762099871	0.437807896948551	0.7152173981218779	null	0.7488866398073291	0.8893476743804071	0.770058776907742
SLC25A42	0.263492287676208	0.5520038455754269	0.6112646888424139	0.8088594298080569	0.43088538945281396	0.412802784627078	0.385528385416302	0.5257681758337829	0.21885815521254998	0.596937729051345
SLC25A44	0.9667914059660229	0.876264544878326	0.9047869426415971	0.897215400544461	0.9396932676301091	0.8989360937313441	0.942375433591192	0.9917683070244759	0.71891112341131	0.865842054907723
SLC25A45	0.21978162536255802	0.41215721678615397	0.41215721678615397	0.412161888750506	0.5487930090461339	0.8337429379375529	0.5771198900368771	0.22237080902248602	0.623360097060193	0.09561041420984501
SLC25A46	0.29329236408705106	0.28003960321471	0.14535557249386302	0.15015887081199802	0.20947218243402602	0.413045028155062	0.137882649783621	0.22795319233369898	0.287620169840162	0.148822669609733
SLC25A47	0.8355528617817121	0.901941664823951	null	0.361229424025613	0.812189166627363	0.7766892414907449	0.34995678892630705	0.678771263271363	0.8438594554613471	0.49043569309633295
SLC25A48	0.9565620010393009	0.662884859879064	0.824554058912946	0.9344903664655171	0.927202824445777	0.6936999133772261	null	0.8647175420414591	0.663296569371063	null
SLC25A51	0.982030972702784	0.776246407659827	0.7282507510238909	0.902449999450621	0.942928777939797	0.776246407659827	0.9064325218109309	0.856874432306848	0.911065335289021	0.776246407659827
SLC25A52	0.792612632505843	0.9868422362368359	0.851242231258405	0.8485830670116981	0.404508096838532	null	0.8526046097277059	0.971353329187795	0.854858854781689	0.903537568055077
SLC26A1	0.763574396954609	0.387767620702606	0.745011505207667	0.779976014346154	0.403341579547491	0.58987329916065	0.476658888137432	0.6168694022834621	0.339025446657045	0.387767620702606
SLC26A11	0.0456940385826513	0.0464782182898564	0.0906311501523986	0.063284068328746	0.0154825092914408	0.0212281123920064	0.0791442941341843	0.0366104283990436	0.0176190905909867	0.0359877168518855
SLC26A2	0.101984131946583	0.183966683674893	0.617940591563535	0.592035488972015	0.14914199123609304	0.23952158528138198	0.597930421138033	0.3915776522604021	0.366723061903224	0.44471079555767895
SLC26A3	0.6148761435266851	0.681138303558456	0.0268163520089249	0.0558780295204766	0.38915800737226897	0.31943975308478	0.0659566209043482	0.0759969761221709	0.0831254227240131	0.0966421883262651
SLC26A4	0.212191066142978	0.548206706350135	null	null	0.11067678429971499	0.213089174903456	0.623931041635412	0.247799193181137	0.0162085036809419	null
SLC26A4-AS1	0.740634586697535	0.740634586697535	0.740634586697535	0.740623283685866	0.740634586697535	0.740634586697535	0.740634586697535	0.740623283685866	0.740634586697535	0.740634586697535
SLC26A5	0.223642696204268	null	0.660787715796836	0.25456185248359603	0.279371063251688	0.6639393636431911	null	0.35631439904264894	0.0453240552268876	null
SLC26A6	0.34025829559662496	0.029456407798197994	0.40015754682386895	0.235491257953034	0.291478049066602	0.175639664777853	0.3992388362951379	0.4917031830460539	0.240121146478938	0.11789581868170901
SLC26A7	0.454724883307332	0.5638232101035129	null	0.696845991044043	0.357637872437302	0.504075013867353	null	null	0.38294645006394495	null
SLC26A8	0.144131055152689	0.0791747398400844	0.0273921308868662	0.0301856833074512	0.0451700376846576	0.0469335063145411	0.0385942431120746	0.0134559100239022	0.05563051329667	0.19990986126478302
SLC26A9	0.886700796788059	0.916211610150472	null	0.8777336417679499	0.655661406189225	0.7277866097219059	0.912350626767295	0.8835074691419141	0.9288259657691831	0.51477584569242
SLC27A1	0.14556557014378899	0.679227924567141	0.295477622408094	0.561344479038034	0.0789171395043438	0.737435927934453	0.29248730831028197	0.499454542811537	0.583719291352619	0.6272440575104828
SLC27A2	0.453874628157758	0.16539263562534098	0.15758705548347102	0.097400962891048	0.0034398097335073302	1.24175475587399e-10	0.201830613452983	0.0688553189825176	0.0180753726167823	null
SLC27A3	0.8897902535665759	0.44649446334007503	0.748277619115782	0.8263847266541469	0.8240581745871229	0.8360525580965641	0.7037089919436021	0.7036989894063149	0.148065416988016	0.7037089919436021
SLC27A4	0.97712150151217	0.73575180935608	0.9790215484779559	0.9312239122762092	0.909855043430336	0.827860353895269	0.9871327121137009	0.9939472209856101	0.7595614963680971	0.9802787857940879
SLC27A5	0.33481646244004	0.201142203079703	0.058572509117114	0.160106481923127	0.0215456054062353	0.201142203079703	0.15816341867202602	0.20549758805871396	0.0895531151235857	0.16126096424224098
SLC27A6	0.12974102877565802	0.773115622544636	null	0.978489990379616	0.285525874135677	0.277468966232104	null	0.40858063419194496	0.7526792697530641	null
SLC28A1	0.851172344455677	0.438199256225798	0.22231900087761	0.313712642500986	0.6282753682473821	0.33811183784665505	0.21939831760021697	0.514718439334217	0.0103526138076895	0.739605184635042
SLC28A2	null	null	null	0.3744027824177101	0.849304055385727	0.519949736111067	0.30835340107026504	0.189694772310705	0.29447312277139803	null
SLC28A3	0.617425275397802	0.795990484809462	0.821913898828926	0.9678933420601569	0.44368607039689295	null	0.558112414234365	0.958806199885936	0.659720247603885	null
SLC29A1	0.66138842342287	0.535502834356035	0.43204145832418106	0.388445880022838	0.0302593787351955	0.0269282043226943	0.16712451598219902	0.395995845057573	0.307811419932133	0.293417196200592
SLC29A2	0.6021647510453051	0.305498869581085	0.6091291550366701	0.7630763055826959	0.33670240173939103	0.541804855935698	0.5986582020153299	0.7596205000780221	0.34357306220924	0.724459697905795
SLC29A3	0.10468353640631	0.137504322951652	0.247313472178598	0.0236409284030094	0.165773300632406	0.156703283344065	0.0839334112024543	0.277455007159411	0.189712446891302	0.374594707298739
SLC29A4	0.22408307583783998	0.20256309611752898	0.250767812901274	0.22803838294685896	0.23940626399312898	0.22361877257299498	0.20256309611752898	0.20627463391346698	0.319850353204644	0.218417038423896
SLC2A1	0.739608048056283	0.7220421516531241	0.7528763567530601	0.6381361003840129	0.721721125054748	0.8115544909304699	0.7066872945338091	0.658734108599701	0.730051586817232	0.8459945785122309
SLC2A10	0.693596801792009	0.5760363932462349	0.5074146965324339	0.6716807444829079	0.320964383827299	0.9087959231001569	0.48497435328752503	0.510220569887673	0.0745738802579117	0.71801565269347
SLC2A11	0.5302223034435639	0.8053227003220109	0.8442813670766741	0.8262368822430259	0.912444117086885	0.9095610445220029	0.8053227003220109	0.8053098812208709	0.495458168863963	0.8053227003220109
SLC2A12	0.8635776136387059	null	0.370074563071189	0.35426395819580897	0.565704570937256	0.5366141790979749	0.35661028790163	0.45767973513213106	0.7137729248725609	0.304339949177437
SLC2A13	0.8820905738739921	0.746136683699514	0.961682514086975	0.8428053854432429	0.6996242254927609	0.551283262252568	0.934288667267845	0.8433457837858341	0.5222498536671251	0.711859424921646
SLC2A14	0.23343347803366002	0.155267773341242	0.723694734487375	0.6584062655994339	0.162586614904459	0.645291214047734	0.35732584410814794	0.101209004988348	0.7557206033863578	0.32369347072594895
SLC2A2	null	null	0.22404341239716	0.0474414615372255	0.112052543211955	0.0803736939922601	null	null	0.184765562131051	null
SLC2A3	0.0209131729072063	0.0491134479712479	0.000424635056353613	0.00556213742934736	0.7038512810670949	0.5312684966140621	0.0005855461418128621	0.0032711861571631698	0.069068087760988	0.276884759293548
SLC2A4	0.49685178758556997	null	0.9811813613690109	0.21150343109538297	0.8412088337877321	0.657066869132069	null	null	0.749827210283639	0.463396575418704
SLC2A4RG	0.923810804271895	0.6295994388446711	0.6295994388446711	0.6295926835357081	0.510143846190813	0.6295994388446711	0.724618134442735	0.635190097398793	0.755666827606543	0.6295994388446711
SLC2A5	0.8979107840362309	0.88202269123591	0.913958230906367	0.791678713338471	0.47613456767110296	0.603841988550187	0.751285866254364	0.4459298115655789	0.313626797538673	0.687107919455063
SLC2A6	0.25631488849651196	0.8572348495012242	0.288844267536856	0.23744275109553103	0.37142900246825106	0.6855848499510939	0.426449001138008	0.426452932519351	0.290030504541289	0.765684425716091
SLC2A7	null	0.19482037142343	null	0.30092351958493196	0.21139677552204103	0.22224033620722	null	0.21935396208838395	0.12760582164081	0.18848165903881897
SLC2A8	0.652367304254571	0.251980744910764	0.4561455156870471	0.306548824946574	0.76508087089979	0.502091497083412	0.6316273349628829	0.664380378794235	0.318921767408622	0.48844316654126396
SLC2A9	0.881883828885965	0.5437069976354939	0.91543418123425	0.981595709649512	0.503699868493704	0.36247093290089205	0.653664777469742	0.8413679147943001	0.9427481239740999	0.72489674386298
SLC30A1	0.25301241309579203	0.7839064677394959	0.269187825754087	0.10039904139152199	0.449327261823586	0.45940532088924496	0.811408268737994	0.5873053880999389	0.5774914636544549	0.7186530203956129
SLC30A10	0.7830323429148052	0.935177098474812	0.9405353121296871	0.7512179122042629	0.955983597884979	0.916508757146163	0.960627049918848	0.9663585825334509	0.858942853494423	0.8508640406896558
SLC30A2	0.778166058744442	0.543758489391718	0.21194163870358199	0.174857684298156	0.14967854364746802	0.173933941885833	0.670708938387978	0.15162890661311	0.56549851194646	0.58846787170868
SLC30A3	0.585655476922486	0.0289629061086296	0.7661990762354159	0.6339999300242131	0.628407949845932	null	0.501859355412034	0.500153258653199	0.11918747554025501	null
SLC30A4	0.814162294809379	0.703408192018484	0.754046422075961	0.8200080628725072	0.829019244994882	0.703408192018484	0.815873192887112	0.8786319832414681	0.8227083471371719	0.635933256024185
SLC30A5	0.20490941349612501	0.238686689436917	0.38074491017134005	0.6979632701527579	0.323055624672512	0.238686689436917	0.390882344247701	0.47354161217558005	0.355379166965951	0.337486342576643
SLC30A6	0.41187679200228206	0.556882857896382	0.413353170926261	0.7009068221250411	0.756835023600492	0.556882857896382	0.697022144423741	0.45776086178753206	0.44052208484027505	0.634039565459551
SLC30A7	0.0630406993583581	0.135095044875938	0.0526284227077747	0.0652730474190414	0.4875366984837	0.7466970973098521	0.0300665688427912	0.120606997852692	0.158007720014043	0.146604240288209
SLC30A8	0.338155292671097	0.7683197276120558	0.398462461290375	0.23833206592883102	0.0767679847663986	0.32411347352336894	0.0717647171244053	0.23579072578192398	0.558184673403047	0.30633542252323803
SLC30A9	0.9503880281285609	0.7814307171365179	0.7860992294181591	0.902228493576455	0.8496254244034441	0.957663270337761	0.788075777074333	0.918356007312976	0.8728939552345121	0.8786278373787131
SLC31A1	0.0947912316824209	0.230111836175388	0.0453100955530964	0.263312016106211	0.0673244499155365	0.153747527308884	0.5127619823267511	0.0946199647477551	0.6422588329100279	0.33415616632609496
SLC31A2	0.12083250682002197	0.12418197672759401	0.166727195321728	0.175449137005784	0.237913396441176	0.233977254927129	0.0919855997102593	0.12994928147891902	0.695432383589856	0.0487642595014254
SLC32A1	0.0910969794244718	0.0594148640947916	0.16394577230621699	0.38619999702963703	0.379875142472625	null	0.429356747466707	0.530696936491233	0.564183970374614	0.610676846578829
SLC33A1	0.12279619149415501	0.22398345110960302	0.40847337254295496	0.33098282645888105	0.34290627411851504	0.19525530335783198	0.22398345110960302	0.22399572428437098	0.217881827214829	0.194988342970067
SLC34A1	0.201522845999804	0.431305720159003	0.695350295762039	0.383776312863596	0.41625616597270004	0.846226381921052	null	0.355543049041825	0.9025617900380501	0.48554219334343607
SLC34A2	0.829274711964068	0.40952933964363897	0.583303569034727	0.337940510639401	0.183393763720649	0.170709009730197	null	0.21389518684036898	0.5141704522011721	0.638901400704041
SLC34A3	0.368853619582239	0.9534385322084008	null	null	0.65223248035045	0.35928409134309797	0.877868755220885	0.8701669611232041	0.77680133867948	0.877074520895819
SLC35A1	0.160410327480882	0.798685371875568	0.8666976915806609	0.179001901536668	0.46974547092870206	0.7167931521864441	0.7167931521864441	0.716782659528712	0.736155243081897	0.7167931521864441
SLC35A3	0.478049470857141	0.692134193949369	0.652927518327513	0.9010128625139029	0.797407108596765	0.692134193949369	0.632043922428116	0.634233648534584	0.7965065359872919	0.692134193949369
SLC35A4	0.966781262517138	0.966781262517138	0.988748953598192	0.978854726025227	0.9917679502511031	0.966781262517138	0.962859663475374	0.978922148438984	0.499580853951016	0.966781262517138
SLC35A5	0.321476875040843	0.209972697243863	0.37143421299061896	0.399586483942803	0.126541482943182	0.24692104101562198	0.260476041181284	0.408690664234249	0.32870523012702396	0.24692104101562198
SLC35B1	0.27210369317162	0.150659082704862	0.0319395459949062	0.0513736156349083	0.52855708459763	0.485027950457052	0.543990026280105	0.587524637440072	0.0211018038718752	0.14737173719447502
SLC35B2	0.41259191568830894	0.7260961515135379	0.7455729888098208	0.323296348338215	0.7149991845437409	0.621218430296622	0.804157838779496	0.32103214748355297	0.610715972478649	0.621218430296622
SLC35B3	0.281909706072795	0.281909706072795	0.281909706072795	0.0846769799769739	0.11583244725436699	0.281909706072795	0.281909706072795	0.28192024565696305	0.31395221736847306	0.281909706072795
SLC35B4	0.271438937353072	0.116466652281363	0.31245627531962394	0.5020441157211251	0.009233896214389659	0.0516696835700442	0.15802283181513502	0.32932949396753003	0.10181309312387402	0.28605181420104303
SLC35C1	0.9464288559521851	0.908784464432831	0.8481822914605509	0.8914025109285699	0.8041247551955091	0.793903840179055	0.788412107539445	0.883900888245807	0.80311725466103	0.8923533273815942
SLC35C2	0.0763153403571903	0.168027656560469	0.192649438752998	0.398943121912169	0.10796248513932001	0.40038386783464397	0.13366576567447802	0.10422199616661598	0.21983730372889998	0.115213821834562
SLC35D1	0.0155476594123128	0.00797362201215465	0.192406036599701	0.0784885414458756	0.0074293765046184205	0.0113816887360964	0.19037365334921497	0.0602265951731525	0.11064262293017502	0.0426944496114183
SLC35D2	0.878287166420991	0.644247957700703	0.876505988393882	0.580480324798898	0.17363879688331899	0.644247957700703	0.878521700706182	0.56991528709338	0.56799268576984	0.36139455530938297
SLC35D3	0.0499337658316854	0.7387524003178578	0.36774140049355003	0.09317569052635001	0.193466670816492	null	0.382369663893952	0.11377474349673301	0.134217693491634	0.0563318536732921
SLC35E1	0.92134433712142	0.898209218370572	0.8457145229767921	0.9238156393996109	0.6505963164871129	0.898209218370572	0.821675057892486	0.8187682972806899	0.981758481446448	0.898209218370572
SLC35E2A	0.131246573788129	null	null	null	0.208621746189797	0.188053603745916	null	0.00220112202660005	0.0796726772693647	0.256014696265815
SLC35E2B	0.24950119862834902	0.54240577909544	0.163483001092456	0.6304831325710261	0.301100441898504	0.586512979115525	0.5933872866237011	0.661248064686843	0.27550217834175394	0.6823825278224699
SLC35E3	0.7278399666605251	0.779882896074183	0.93861799462252	0.9260187513552679	0.917346453048738	0.791054150022928	0.928287346854063	0.868240813192029	0.142779756553032	0.791054150022928
SLC35E4	0.785171209648659	0.7054260245943199	0.8000777030236341	0.6230431643848829	0.874432291027327	0.837885317500309	0.749592762931938	0.8451903059020709	0.21231883121695702	0.8219136885071601
SLC35F1	0.80558324510692	0.8497406451952579	0.6832145310910699	0.777261725673596	0.621275066463595	0.683884613619706	0.8439055427416441	0.434449883966053	0.751681952561264	0.550147247006169
SLC35F2	0.6942916143044878	0.7723040662876379	0.5596264069455991	0.644743909503219	0.7474885640701279	0.84728576704605	0.913516632065883	0.9170716875034441	0.9269792379669691	0.570909999126546
SLC35F3	0.786175366870228	0.775820980502807	0.712620494648578	0.828531504579643	0.9758986096272171	0.9616986199648531	0.9075097290791851	0.901715589906932	0.878897249435535	0.876548994963949
SLC35F4	0.919991486799815	0.652358889019953	null	0.9612372005147081	0.47558551007912203	0.47219386811650604	0.5429446446495061	0.5836428035708521	0.516858423940766	0.20024992452679802
SLC35F5	0.93433147564494	0.866709787683767	0.705124264010379	0.804974607347617	0.950408624797653	0.878306708171126	0.7532220617976431	0.88453606877168	0.45319760833249395	0.740494024711702
SLC35F6	0.648403973823516	0.6521213083371229	0.8028930871211891	0.9363893755900429	0.6229188266886629	0.8028930871211891	0.539426994984857	0.288396690469161	0.60644905106267	0.691899601165484
SLC35G1	0.655541501257206	0.367718513532683	0.8212211435144979	0.5977490112443311	0.725431212008489	0.85040859906691	0.5212540166387101	0.475118474182266	0.286111114756455	0.834228523589943
SLC35G2	0.5238347739151901	0.693066654925103	0.46391368119037896	0.6510461416412879	0.6462501661668579	0.693066654925103	0.463604937145409	0.46034516243980395	0.40400671080295103	0.607673954224301
SLC35G3	0.255548063815744	0.0476717563304575	null	0.30626015291297803	0.24750266584952102	null	null	0.18351010449733202	0.229908707484903	0.00354333977391595
SLC35G4	null	null	null	null	0.26522608716309	0.23317726282384602	null	0.7623951491617671	0.45745546014045396	0.7313436646837521
SLC35G5	0.041218293267929	0.0866412540724741	null	0.807723796537912	0.0274564215882627	null	null	null	0.0648258845865914	0.521637603968343
SLC35G6	0.894013487119772	0.8247144503797941	0.8247144503797941	0.849388705797353	0.825789558429856	0.8247144503797941	0.8247144503797941	0.824701426340069	0.969091253560188	0.8247144503797941
SLC36A1	0.546373593978244	0.591091758155038	0.32275317955345095	0.133001519392215	0.600513869913659	0.821379661521606	0.649419321320363	0.494137161627006	0.150074947690524	0.5962389291830561
SLC36A2	0.488249284885318	0.41360982270885793	0.472654491778382	0.992559812021547	0.355001672802253	null	0.47250003156459397	0.8831233647948821	0.717753170354653	0.684340846156853
SLC36A3	0.993238135542916	0.692915630716267	0.74429464592291	0.6511880884183759	0.8013007784670301	null	0.8713444521346719	0.38302101089092405	0.984371311711473	0.531024929495433
SLC36A4	0.9993375159697611	0.986346781171644	0.9772375497038961	0.997124564093553	0.9965328603041451	0.95786807232354	0.980049449333121	0.982368542053319	0.9531749253125219	0.991540887869215
SLC37A1	0.9459776498901249	0.963336076590828	0.9670135837962329	0.893692271840881	0.9815103061663308	0.8881075561886249	0.768784278321216	0.863592066571798	0.95477224553471	0.961824887391765
SLC37A2	0.614641856697221	0.43158557672035297	0.21132523387417998	0.194673380188788	0.4477186646455821	0.47194292280451394	0.161532502258115	0.30642614933587803	0.210037031449437	0.10155144727725302
SLC37A3	0.167427864260495	0.140117550382108	0.422663010791807	0.33603512511098305	0.39606248014665796	0.697489998711516	0.114293977062895	0.230389050285353	0.16861628808033202	0.263988797062091
SLC37A4	0.9717913644924879	0.956920549125102	0.9070976601546361	0.930884857344764	0.86720971866739	0.9879694435534659	0.956920549125102	0.956912057933293	0.9862501649538891	0.986662724865908
SLC38A1	0.975055475284453	0.9917401922357421	0.9713334154856039	0.9950066921981681	0.968149294052711	0.9939092033232221	0.8673767484049009	0.9385835812393679	0.9847323063658381	0.906070723149374
SLC38A10	0.737253644777167	0.0359952328236308	0.36242006829834605	0.320169978010036	0.385686650000919	0.20648923483651102	0.360122549238414	0.356524170530454	0.31703188514424896	0.590540930871507
SLC38A11	0.687674707190596	0.687674707190596	0.5807879410889499	0.522611246906483	0.509685603961794	0.687674707190596	0.687674707190596	0.6876653441109809	0.733858157081308	0.687674707190596
SLC38A2	0.906048318634808	0.869990776203278	0.8174998783503491	0.9571318184426959	0.980053310058262	0.9152704338488679	0.904058168696955	0.7761308503798761	0.892198986779949	0.9152704338488679
SLC38A3	0.46775173442820295	0.832325076303249	0.7810015407965649	0.5811720863233399	0.871094611490553	null	null	0.522881650123075	0.27782412875761603	0.573949007239155
SLC38A4	null	null	0.666169306512666	0.43913294610361503	0.157149760431745	null	null	null	0.0475407035634136	null
SLC38A6	0.6324215035763671	0.370716298900463	0.850194228849492	0.42305485876084	0.614941424951379	0.521720278405026	0.7281054568140091	0.339512873544882	0.711005702295383	0.521720278405026
SLC38A7	0.750491750848991	0.7419867094835079	0.714685622458535	0.7926365844584259	0.669371536756848	0.814678325025251	0.7163360885979971	0.859847106435391	0.302442351529979	0.6510422384989261
SLC38A8	null	0.735937466823294	null	0.941053793143103	0.558262206967902	null	null	0.787752750722493	0.8810643397954621	null
SLC38A9	0.6601536675191629	0.205315937422261	0.49855667082797706	0.38135478342967494	0.174390253583177	0.106339991944624	0.106339991944624	0.10635235758388902	0.38103996354357506	0.133580338154483
SLC39A1	0.7013316122887869	0.48930446515714004	0.801797852792863	0.8687124564124941	0.8047279430902141	0.48930446515714004	0.770363470775331	0.730528341983437	0.475356668696858	0.48930446515714004
SLC39A10	0.0660588578842912	0.389383195067161	0.45218941655356704	0.10639279841981097	0.139275058137331	0.389383195067161	0.32131098393714	0.27579805746974295	0.33503403035585	0.621295635358592
SLC39A11	0.785901216523152	0.35712774736374103	0.7986067525200191	0.8311064301697719	0.904976952254836	0.8292956659294941	0.801553393142157	0.8119631042407399	0.8951624582706279	0.905187744579472
SLC39A12	0.2958077891028	0.655143735528407	0.187426954232477	0.450021311683511	0.24114057147124499	null	0.16912446808282997	0.43199820485355295	0.332465770588989	0.22019621735784697
SLC39A13	0.897899026053673	0.880129367272619	0.783499779640413	0.7457242094038209	0.572424230997519	0.892365498825007	0.783499779640413	0.6175247545999809	0.859154926692077	0.783499779640413
SLC39A14	0.4950861636123429	0.728512072320822	0.275303993082875	0.28737933086070194	0.7612485004325809	0.757030445233575	0.254098478332096	0.34534801472861	0.690881864256409	0.30254615508249105
SLC39A2	null	null	0.48265864191282304	0.643847445830742	0.506289164193379	0.22575064525196203	null	0.349116358724187	0.149748941312184	null
SLC39A3	0.604677046128261	0.19153857268379698	0.212777701013803	0.247726326733966	0.0907274913964238	0.19153857268379698	0.19153857268379698	0.19155143407587	0.105656703775492	0.255204244037685
SLC39A4	0.568682263424008	0.242890375590952	0.636051116301981	0.9030805264846279	0.618726867543806	0.6908523603032529	0.7177939383457389	0.7177834094554641	0.925009786134098	0.7980205226164571
SLC39A5	0.432016589260673	null	0.17118758902531303	0.17303307612387198	0.33520972430202006	0.0178533110192628	0.163433594589066	0.461813248423059	0.139840500135017	null
SLC39A6	0.13174215315641902	0.208577426629465	0.6388398788887739	0.49421240910729997	0.265600698328612	0.250655197916152	0.10051367589592801	0.118355657964151	0.574576265523897	0.250655197916152
SLC39A7	0.083529567074368	0.0519473029130731	0.0519473029130731	0.0519566521618255	0.227129773504908	0.0519473029130731	0.0519473029130731	0.0519566521618255	0.0726873960117787	0.0519473029130731
SLC39A8	0.6051193477556861	0.788548732298862	0.44524734448310205	0.47010620149114707	0.592291381329824	0.7763428535974929	0.5267760667723079	0.5267746212236221	0.412010075620381	0.39929212071966297
SLC39A9	0.4640678105614389	0.7211990618295259	0.5932962185742111	0.735819911814261	0.933234256532189	0.7376962652940892	0.34998468304118396	0.34533923129075295	0.753387631264135	0.511059040977586
SLC3A1	0.33543229557069104	0.34906174183745003	0.770483727776463	0.187169560437477	0.681116132461849	0.6853016253376929	0.34906174183745003	0.34906950170589196	0.5583803723284979	0.34906174183745003
SLC3A2	0.809344674777537	0.9041522652189828	0.7555517340159291	0.7666105952711558	0.935658333956179	0.9803585036028549	0.944330154867011	0.962189327657518	0.954908949982444	0.801173956377081
SLC40A1	0.603218385494947	0.8131692759819751	0.39534489633003206	0.133171389958729	0.560344799940202	0.18897906510246304	0.266776855391106	0.454233072456659	0.636503061676831	0.5609076651855369
SLC41A1	0.6106715533898771	0.872445463034136	0.825975633796048	0.8259626012950949	0.5215257656761211	0.825975633796048	0.32908290154304304	0.445915526276589	0.926227925872923	0.48713296228380704
SLC41A2	0.5992830394594539	0.791610253786881	0.420526834387505	0.456989142487648	0.368621570253861	null	0.41494574100400605	0.42948152199118195	0.45448575523670703	0.44264244042023904
SLC41A3	0.9984329795537891	0.9983189236471529	0.9985506978503	0.9999103316711679	0.996491106005669	0.999534100757698	0.99444124270917	0.99774003183939	0.999924335680848	0.9962276139002371
SLC43A1	0.21714414703913398	0.49156469604615993	0.35867072209321504	0.27661052755443394	0.48772690390730894	0.482913827851796	0.357510898027109	0.275884692777219	0.440173995887659	0.24106926882206198
SLC43A2	0.983100538624118	0.5521213867928559	0.924748570653683	0.903198745704555	0.8535095378571379	0.8680884097911221	0.6564606576049631	0.656452645819046	0.37066176058079897	0.6055459720888511
SLC43A3	0.36997631757929206	0.306387757479265	0.39851008315951003	0.7507122140591671	0.5646032113214471	0.48968280438267	0.40326414848128295	0.6843015228909649	0.587107021083647	0.539091300179956
SLC44A1	0.541707888495336	0.667789506167349	0.38483514493263393	0.26146950905071104	0.311132686158544	0.29283579961924	0.3652464571694651	0.192737345024272	0.14767799767865802	0.601659137470798
SLC44A2	0.272591800424754	0.10079449277627402	0.11830521505050899	0.225316814971852	0.0379743007503961	0.18997993933406399	0.503485302397959	0.0903557627801576	0.0496304109707449	0.161850425509285
SLC44A3	0.29164567453815804	0.9179537103009059	0.47289027237164794	0.280457899775735	0.872197453897632	0.85686196724049	0.4012118315990689	0.712930735149432	0.158494309353589	0.448399155845856
SLC44A4	0.518677981726697	0.494533092583262	0.18050667866974898	0.341964902604618	0.794143217479857	0.431198983805871	0.129065194421661	0.14534508965591503	0.450695104939709	0.494533092583262
SLC44A5	0.6522112041068929	0.9377233409914308	0.9096916425581059	0.976467481236715	0.684722491854839	0.9096916425581059	0.9096916425581059	0.886616920077669	0.8128178368463509	0.8039930509356271
SLC45A1	0.6756543485208879	0.7320349803509301	0.46927925961893496	0.9441009566819291	0.38615465601960397	0.549604486544587	null	0.978757662560021	0.806691548902895	0.890325527908557
SLC45A2	0.498667955128656	0.579431021493958	0.477601669266364	0.305890310127495	0.475251297443195	0.390349322612136	null	null	0.753058822501063	null
SLC45A3	0.264142649286491	0.4500700348666579	0.411121278145416	0.648425596059321	0.28494551541345803	0.23479338997465196	0.38846086910647104	0.354073060732176	0.20512011607549202	0.536915459866244
SLC45A4	0.721955514325658	0.640095527203277	0.76111655346771	0.619617869234445	0.550078956359177	0.7500562458478058	0.530883195971359	0.649992973984723	0.471475224255193	0.7537409125880531
SLC46A1	0.0915320102622358	0.0802863024207517	0.097663416881338	0.0513126136622601	0.21041068124688603	0.0802863024207517	0.0137014230553159	0.0400880850762052	0.0920028177545496	0.0147086124900917
SLC46A2	0.20573776183571	0.34279919960508304	0.19131601917132396	0.45627183268240795	0.0834026066998458	0.13378602890924998	0.43294359580606995	0.549144917980187	0.331440538368202	0.554345930405442
SLC46A3	0.26975727765412194	0.174542752871668	0.07856993104175099	0.139598418612006	0.331635963198873	0.172774990909762	0.0768051576607166	0.13652681657843801	0.359282811392206	0.126665740720574
SLC47A1	0.332887339366965	0.160140918954901	0.320933739654697	0.347613476623911	0.14024997813646697	0.140640435805232	0.160140918954901	0.36362798598328294	0.172144059521296	0.0577544597692002
SLC47A2	0.0246215424475739	0.19035605913056697	0.0458117673222152	0.164371587097189	0.170979288950211	null	0.00549695819227381	0.15323040587707198	0.23041708030269298	0.518885818357451
SLC48A1	0.822983134063657	0.53478472641199	0.500939333394915	0.463498486150651	0.0366499721377742	0.53478472641199	0.560525687652947	0.806179596385665	0.67683366805389	0.53478472641199
SLC49A3	0.0564280045653663	0.1505970874154	0.05308748338318799	0.10589285311475599	0.23394851074875697	0.31131623331558694	0.0516048487404725	0.134478419027898	0.0857480068216451	0.109408702934616
SLC49A4	0.46701655880059706	0.46701655880059706	0.46701655880059706	0.46701833807575005	0.46701655880059706	0.46701655880059706	0.46701655880059706	0.46701833807575005	0.46701655880059706	0.46701655880059706
SLC4A1	0.0803883249184191	0.22827967682518102	0.34427022987467304	0.230804501539751	0.332548311830854	0.291714281998969	0.5725185145605269	0.275715623671622	0.27545769711589096	0.40748865182906396
SLC4A10	0.0835744735398905	0.0587895471253916	0.0595925624090141	0.0596025455897322	0.226785265487733	0.171920069273136	0.0595925624090141	0.0596025455897322	0.181509658419756	0.0595925624090141
SLC4A11	0.11011127329369802	0.210382782053402	0.0796167238205192	0.0521900173732781	0.00972299801458744	0.0633710645084821	0.0822511949661484	0.0836123053800877	0.0201037292288681	0.0570120904419476
SLC4A1AP	0.50112452690755	0.5144595615254699	0.46836621855002397	0.329680474627568	0.552070099379757	0.598944612821361	0.500051652644423	0.471431676191921	0.38564772634439404	0.581312676579681
SLC4A2	0.0742769856116023	0.0507600317909573	0.22923745678388802	0.0668892145181701	0.028126634572023	0.0018257160855444398	0.11742597387946499	0.0802146393521306	0.0666717983487133	0.0507600317909573
SLC4A3	0.34319707582455	0.225227525736877	0.500889093850741	0.604717546683749	0.35226093539477005	0.614224306158487	0.6915967702924412	0.73348362082446	0.6909963301914941	0.6719782616311359
SLC4A4	0.0345769210589121	0.0229616380701402	0.00355394386339584	0.0625870104187303	0.017041309518116	0.00471780835112403	0.371090280946526	0.0129454174734484	0.0225857187239914	0.0130049873327992
SLC4A5	0.8735387431781652	0.5512465929879139	0.5512465929879139	0.293708698210239	0.7324376645900179	0.167401151653275	0.5512465929879139	0.551243837484398	0.49170394630317504	0.5512465929879139
SLC4A7	0.389232856085051	0.492524138369416	0.317589314286023	0.333036569220662	0.155456074759385	0.7796437842589471	0.319668218654932	0.326306961591327	0.338096183502139	0.282270389646773
SLC4A8	0.277873806245424	0.476139843936504	0.815533932790928	0.357046028833347	0.00420278364681169	0.43380710824706303	0.81249261474023	0.5272336863076621	0.18087918506002199	0.369419271925401
SLC4A9	null	null	0.9483453110319509	0.9140622974976191	0.47627785551205204	0.5646725123835981	null	0.8772723647315791	0.780619579208325	0.868597695086906
SLC50A1	0.248068968968293	0.5214690574622101	0.21644665348848302	0.282057574467955	0.16779533363156798	0.33002282015057205	0.225499168398424	0.337995568948518	0.5247715694709699	0.33002282015057205
SLC51A	0.0750822711530908	0.0709131353403625	0.0685842823749164	0.0391786974711404	0.0712217980994962	0.0473893175916328	0.0709131353403625	0.0527219203681359	0.118923590858989	0.0709131353403625
SLC51B	0.6537772967687271	null	0.530647316551969	0.25930997010013895	0.341280967144034	null	0.38244971570805497	0.734695760009755	null	0.707002456887452
SLC52A1	0.47120719104148107	0.566853249053448	0.811763105670938	0.0416603403477684	0.5408601033670629	0.755776726555235	0.755776726555235	0.845982374786343	0.721854436504305	0.938670429535552
SLC52A2	0.222659550305808	0.755204221975979	0.257804945346647	0.372924757084634	0.6481233302092649	0.630789894820934	0.257804945346647	0.25781629733525196	0.243812469997258	0.257804945346647
SLC52A3	0.94860448171784	0.807192560595451	0.933994869256499	0.583785685112564	0.94863215882349	0.8790516987598841	null	0.8856942795130021	0.881825874282102	0.682340085755987
SLC5A1	0.30096557666599894	0.5800542813414721	0.13714635348058402	0.18580249751913896	0.223693224796107	0.510470606008682	0.148939725889876	0.23218766979670302	0.132950009771063	0.304535776728386
SLC5A10	0.936282382876169	0.599557929473016	0.599557929473016	0.890576830461245	0.648991142450687	0.52768772586521	0.640765831424384	0.8360976619873349	0.659286217054837	0.53146801328083
SLC5A11	0.07633166060416499	0.0855713055617042	0.0709026711569868	0.20431732386782697	0.560427738403115	0.255312801607646	null	null	0.264565659301557	0.11828572346320199
SLC5A12	0.632314646918409	0.705381116760837	null	null	0.43422818789384904	0.39538323582364904	0.878822816717932	0.787463088190283	0.8983092612121801	0.823682829511397
SLC5A2	0.575791309361671	0.575791309361671	0.575791309361671	0.5267319038015911	0.804425037014001	0.7869370125064521	0.655915970055204	0.774359511220896	0.408559185857549	0.6786993589229471
SLC5A3	0.844195518370862	0.844195518370862	0.485569419508572	0.6764429483100011	0.8557427107918308	0.83953894012648	0.844195518370862	0.844182437002279	0.5635208423939649	0.5455126036055921
SLC5A4	null	null	0.0759629594795111	0.0499393831143607	0.188491343642036	0.265638100520745	0.517696623002415	0.263405784131445	0.22198768445679298	null
SLC5A4-AS1	0.17206218250069	0.17206218250069	0.17206218250069	0.172075226914286	0.17206218250069	0.17206218250069	0.17206218250069	0.172075226914286	0.17206218250069	0.17206218250069
SLC5A5	0.65677322002354	0.611962433454758	0.403465096567883	0.267407655112529	0.28489728508418	0.683948352997089	0.7383271488157691	0.8801928909031709	0.29974411464726697	0.443668250308238
SLC5A6	0.358948423883017	0.146959802790568	0.26855090377135	0.111358975240089	0.159454974008403	0.28122053304750105	0.373612895876806	0.426969087945508	0.201060602863708	0.216460945208256
SLC5A7	0.507599230231729	0.761642346100962	null	null	0.814165168600296	0.8383402946151259	0.734566836916713	0.45910582214171797	0.0917873393523674	0.6639203922647801
SLC5A8	0.266855747827598	0.609327026320969	null	0.442018605831486	0.8011164076934741	0.745282744730884	null	0.38591224491275705	0.20313780380701899	0.7741039813454891
SLC5A9	0.645833948607163	0.8657392989232491	0.9252754449432841	0.60183055348252	0.7148550148993922	0.7747382646354241	0.319822049838433	0.85494916085228	0.77726218619745	0.863840573177341
SLC66A1	0.491947641174968	0.491947641174968	0.491947641174968	0.49194807648957395	0.491947641174968	0.491947641174968	0.491947641174968	0.49194807648957395	0.491947641174968	0.491947641174968
SLC66A2	0.43276097294847293	0.43276097294847293	0.43276097294847293	0.43276457379953204	0.43276097294847293	0.43276097294847293	0.43276097294847293	0.43276457379953204	0.43276097294847293	0.43276097294847293
SLC66A3	0.671743212682181	0.671743212682181	0.671743212682181	0.671734523059494	0.671743212682181	0.671743212682181	0.671743212682181	0.671734523059494	0.671743212682181	0.671743212682181
SLC6A1	0.241596631481546	0.346463936561518	0.291155014612514	0.5150301588859529	0.24857969566015303	0.11660494477020401	0.15072901182502202	0.350110016719382	0.451309793059896	0.559078904479629
SLC6A11	0.8136768564945179	null	0.4737419761774129	0.61949696966693	0.8193152392420859	0.834519201163922	0.47359364026030293	0.537392974879489	0.8160412198574359	0.40037963214475697
SLC6A12	0.41886955435635	0.0759670870337878	0.25735142917563	0.19449896405535103	0.551444578786152	0.0829984370521566	0.24308589695005497	0.253015716034397	0.0627457930063964	0.515598731907927
SLC6A13	0.16154537618585801	0.41363146216596797	null	0.5567422907839901	0.192816014897768	0.552552358337139	0.612210615067178	0.6267421436464711	0.6346402875327509	0.27550296855021694
SLC6A15	0.394964288254892	0.5131970036132291	0.7023036771555021	0.6927981613940289	0.776025399290037	0.43905922915255396	0.703880316280972	0.421921960893595	0.22190316411686398	0.713164535729754
SLC6A16	0.884965690926885	0.5988776370584449	0.7701693983860279	0.9077416467173209	0.89320794691096	0.533329523084601	0.730946088851093	0.750734385664253	0.72602908594273	0.743868455048967
SLC6A17	0.42294244450759	0.458744261220877	0.489633244363467	0.17442424278855498	0.0706136872793553	0.5093613721265561	0.0626917316519851	0.0561778132115654	0.337478957248419	0.0500681789663407
SLC6A18	0.0869935674137194	0.0536076186393947	null	0.0858309522428387	0.0255259389583437	0.0848866291915973	null	0.0159498502564834	0.0409551990019097	null
SLC6A19	0.00680426754561175	0.0063111648702470205	0.0562249877650992	0.0858304876787037	0.00192992194251932	0.0101393840223045	0.126822305949972	0.0020438904599523198	0.0734202205229034	0.0585114191096291
SLC6A2	0.44544090213899395	0.301795031522536	0.42332435168640503	0.267571712017583	0.21991589035766199	0.41166102226242496	0.41264830495247795	0.203730872989453	0.309993748760445	0.536535148492816
SLC6A20	0.895635532743451	0.246726011661383	0.7110301807227971	0.509905377010271	0.535177000133678	0.45320122785723604	0.7121049310635509	0.5382827603508	0.635356697723349	0.762346763306435
SLC6A3	0.54892150102895	0.0439824072294959	0.34273150648333806	0.33161115927803303	0.15637543303041299	0.277327943709052	null	null	0.5969235018417289	0.265774878670802
SLC6A4	0.478005220261525	0.476061132068425	0.251920519623482	0.251932051485821	0.21928998690429502	0.251920519623482	0.34890396621073805	0.0430943521018405	0.24362729745846104	0.240863036076781
SLC6A5	0.36946696209875	0.408915745004391	null	0.27766484052448903	0.4079423205900711	0.619351817089199	0.6467124602637789	0.317132093845993	0.62105704097876	0.4130976930168839
SLC6A6	0.3154686308043789	0.4088958762734629	0.621527894057124	0.635907167251498	0.43747419470135496	0.476136856065209	0.8512876592529119	0.724829637340144	0.540769270043267	0.709597920795708
SLC6A7	0.36219252511646294	null	0.425852038926074	0.155719275151488	0.21551088294720802	0.6624732569016939	0.42221369175377294	0.180956828795905	0.40094767163823203	0.42580103930942
SLC6A9	0.9646133394653459	0.9476532940715942	0.8914833528056851	0.7457899454164431	0.897097560873463	0.846983012984959	0.9533156997779	0.89021166000477	0.935955396618032	0.9476532940715942
SLC7A1	0.26231945370051296	0.35615077694235103	0.459606752885736	0.3340379362832	0.544852060592051	0.16129902956179598	0.42544860681637897	0.6871501935038321	0.326931156610386	0.353924175085835
SLC7A10	0.368543693366715	null	0.0607185802892118	0.0484001096739093	0.485634251894737	0.30434268575703005	0.127518030743007	0.0779720414162402	0.183284495258888	0.0130725795944504
SLC7A11	0.467273851679188	0.659177646754111	0.6597337924817261	0.482717923512521	0.274473182293046	0.28809952224374996	0.46094899997880195	0.40908847951502897	0.46673552420197395	0.369266811143438
SLC7A13	0.355338846056806	0.9500598397711	0.6822563835380789	0.5266255417732371	0.3189285031208	0.392927649516382	null	0.110446947711642	0.270457224519791	0.519714448920372
SLC7A14	0.276990375990396	0.276990375990396	0.48809475135188296	0.22773034372084197	0.3538550316486961	0.38130104781729296	0.48799264159822503	0.099302282220748	0.33380816421131393	0.276990375990396
SLC7A14-AS1	0.363711866458473	0.363711866458473	0.363711866458473	0.36371894168097496	0.363711866458473	0.363711866458473	0.363711866458473	0.36371894168097496	0.363711866458473	0.363711866458473
SLC7A2	0.9667754070811659	0.8693836209512751	0.7470641932098779	0.959392456490404	0.9367138183501249	0.8152771622869409	0.7324428832884521	0.7735185905276519	0.963413079833801	0.565154694430032
SLC7A4	0.39423882244728103	null	0.7318834506931641	0.4588662691906021	0.653118499169547	0.610210754062479	0.327345549795313	0.23316939900249697	0.22662939257011	null
SLC7A5	0.609731461375262	0.82563102513115	0.756781663123668	0.685606644771807	0.48264864483694603	0.520771165807232	0.45924499979497296	0.694349552154664	0.893363629273725	0.576487204226914
SLC7A6	0.450503962210692	0.635011138968854	0.947540890249121	0.560828112349818	0.720275837180326	0.9322261570234899	0.83647139050004	0.74698700220116	0.45023328557004494	0.727409456315775
SLC7A6OS	0.8947146855879459	0.9608633990544	0.9608633990544	0.9492090979383481	0.9582047000874581	0.9945671976716609	0.8894517499431109	0.9845005380972901	0.968741664366557	0.9608633990544
SLC7A7	0.352639772095688	0.65946971297623	0.43341218199394205	0.189868216708038	0.434349159738829	0.601697425029401	0.41056743938305296	0.42225542917836895	0.3649771562045	0.460744382021306
SLC7A8	0.514116183555118	0.712151075357526	0.577443990774937	0.43281965140485296	0.669804731077222	0.47680200636121506	0.263039232761698	0.6445427733319139	0.46538179045839706	0.589196471571636
SLC7A9	0.21057671516650503	0.7083547059522621	0.8939437366228871	0.7691024700154779	0.232647288306464	0.887824412701035	0.89523098680663	0.73465153114515	0.334912730352967	0.486311090871329
SLC8A1	0.881045694790342	0.681508166399862	0.432674634851276	0.575463890557314	0.24753478581562102	0.672539665350476	0.5181023578860721	0.496179851653159	0.86632941506801	0.681508166399862
SLC8A1-AS1	0.722784624008709	0.722784624008709	0.722784624008709	0.722773917217693	0.722784624008709	0.722784624008709	0.722784624008709	0.722773917217693	0.722784624008709	0.722784624008709
SLC8A2	0.77800498407352	0.9897291401065279	0.9819368842334301	0.930970721596091	0.9639635482136228	0.781067826241372	0.9771929137916892	0.909065501878978	0.9738746562485509	0.9771929137916892
SLC8A3	0.12694607594809	0.438838355072176	0.26367243313701	0.328792406229289	0.44988585643939794	0.0512257720251931	0.26367243313701	0.415762365329705	0.378890327045239	0.26367243313701
SLC8B1	0.229344436382001	0.7041261819811541	0.10423469210889601	0.0691349528010772	0.0982857909323395	0.499115538967094	0.317487245544473	0.0586348180109142	0.339694229465176	0.251754255544593
SLC9A1	0.42230021425412795	0.18406958586378	0.084325195864741	0.537555608078311	0.14100501298573997	0.18178858548782104	0.18178858548782104	0.5961482439899429	0.40816793288461894	0.5249479714256821
SLC9A2	0.584334837445448	0.6523066175358729	0.7062435650672171	0.325017749497914	0.0619432010177738	null	0.6754705583319661	0.19428659949872895	0.7002185295601171	0.17455839162028303
SLC9A3	0.33520374399541303	0.33520374399541303	0.33520374399541303	0.35173053247551195	0.38719312297516495	0.362168462929302	0.670419327412744	0.787296232229387	0.731183308229052	0.33520374399541303
SLC9A3-AS1	0.39360535031337296	0.39360535031337296	0.39360535031337296	0.393610964488481	0.39360535031337296	0.39360535031337296	0.39360535031337296	0.393610964488481	0.39360535031337296	0.39360535031337296
SLC9A3R1	0.9167954003021801	0.433399330571316	0.322608957822852	0.41375887729881206	0.33869313242841803	0.5965278738962211	0.335690337959959	0.452329252368057	0.820496990356957	0.5965278738962211
SLC9A3R2	0.441843901134852	0.467466669514371	0.40242859967333705	0.9568855847691559	0.6554439861863129	0.7790962840843259	0.6601190213244621	0.788095392154756	0.44586247164867104	0.7451868147443609
SLC9A4	0.45085537625895894	0.11972119031356801	0.726825947092744	0.47618813829185797	0.42633756507434795	null	0.23929945736796698	0.366181250713781	0.23002065415114303	0.474879882068166
SLC9A5	0.830210467592585	0.97712413926166	0.8419810348964619	0.7765517702837521	0.858222451107043	0.6339710021211279	0.7484498021274308	0.677440801328158	0.809125807203271	0.786692660591743
SLC9A8	0.424635936807748	0.38397704399633004	0.654625867074014	0.605080193499871	0.169922118338513	0.5798436339761961	0.346765448848477	0.310710209145099	0.238785653628947	0.43841308431072995
SLC9A9	0.222849307758236	0.136779744774127	0.334258873515779	0.206866749948383	0.48149744977237396	0.33142942704974393	0.323493429909093	0.230632719897087	0.413477385554947	0.155044748217927
SLC9B1	0.657131341329709	null	0.424218383322765	0.716504871523152	0.522933193179483	0.476311084271752	0.8368470265882209	0.803609048980013	0.28099578500722	null
SLC9B2	0.322882509938841	0.391228275533664	0.286405279517025	0.537724997068579	0.0855424922718424	0.391228275533664	0.36414542537332795	0.314229115293911	0.287519461067622	0.391228275533664
SLC9C1	0.102104485350735	0.0360771928819997	0.492094491014484	0.16803742023598903	0.10250901372252699	0.13924704439837501	null	null	0.135272883815647	0.625033705719955
SLC9C2	0.990532071145692	0.8334457606000921	null	0.8456667578989151	0.663348628765694	null	null	0.6843904159173959	0.9789018280639391	null
SLCO1A2	0.13028066437614097	0.255334629728248	null	0.267946754680569	0.9249674331555671	0.8322380268425691	null	0.631555096464979	0.291774956520775	0.273525669675869
SLCO1B1	0.8107677957155329	0.9121210995908292	0.89157709652271	0.888596123864331	0.99459381128824	0.963543860822898	null	null	0.9928428528452851	null
SLCO1B3	0.32613452420954997	null	null	0.6196774373023299	0.381772667282778	0.31729536615802	null	0.8354254226981509	0.8401652941615491	0.7923889663260258
SLCO1C1	0.13327331312249002	0.32466468453509195	0.10167512401008198	0.0571717521591434	0.10811109905680999	0.5102333131482061	0.0743454012107038	0.504672442367372	0.0647120313723071	0.29244235555731896
SLCO2A1	0.0186696295067905	0.374212277020927	0.0296995711425023	0.052067091499843995	0.49924653155059295	0.561282637840886	null	0.288315239814159	0.399999120960802	0.0242959153502677
SLCO2B1	0.639762805752091	null	0.286379891147489	0.38972044550321994	0.561436117190089	0.349031070537785	null	0.394107269465433	0.48911770087364204	null
SLCO3A1	0.210408185690475	0.161821189027746	0.278806774327408	0.237382162611378	0.15744958607514403	0.737471543292785	0.203990198188538	0.128069081228459	0.218703444825297	0.0939976383410957
SLCO4A1	0.167707457265715	0.730176464524043	0.0778272435705675	0.11567615989671501	0.881234254232308	0.456586587747267	0.38447091417024004	0.227758600371027	0.8648303682258549	0.446788191255552
SLCO4C1	0.0373831166822532	0.203997065957353	0.160190982833591	0.20450630429026898	0.15982651196854	0.14054388970949402	0.15812388356623	0.246875442373559	0.0183942394287579	0.0666413790036807
SLCO5A1	0.875953583292842	0.98383899311502	0.913163407276254	0.959654061461685	0.898240871777544	0.9415000124108129	0.887612635758347	0.787613467192695	0.7159804017549899	0.8642712071169129
SLCO6A1	0.100123186132575	0.31706139865194105	null	0.0414683978821404	0.0858400133059395	0.115521617077627	0.0257788325142503	0.31163205793105697	0.00469255787114959	0.10823385157988198
SLF1	0.6272538193842789	0.6598772368219019	0.7668008552032151	0.78481895201433	0.8779375231573159	0.166699872070332	0.608438172491936	0.866274868265028	0.737997394152792	0.8651293152934828
SLF2	0.501725635065997	0.0219938660441631	0.126518618622584	0.199106196988863	0.10106874832928699	0.589436416341993	0.353187482184912	0.25337933103000304	0.305077485025964	0.15436269854847
SLFN11	0.66015024098072	0.163914927366456	0.7609649842524101	0.22655905733064002	0.5437246596154051	0.566318608435889	0.785341460565432	0.24385297799492103	0.40090942719943	0.37257409936344804
SLFN12	0.632442930043104	0.7388723556988449	0.8387640001503008	0.8550529068606929	0.900289399116337	0.77196000445167	0.840831024255127	0.852244721756652	0.9872673570414691	0.801523054562445
SLFN12L	0.289718290535585	0.526712678960555	0.483732196387375	0.7074060428284671	0.102559834842144	0.397341388987432	0.397341388987432	0.39734681535766997	0.7852167464134449	0.397341388987432
SLFN13	0.719697650802393	0.31079532104537	0.6390184928361821	0.7326526893748281	0.537720956997211	0.5491620504349749	0.6379532207261679	0.709037619784657	0.871448185283177	0.7216336828584871
SLFN14	0.7530486495516411	0.7914805876680658	0.7495696238176529	0.749558047637455	0.885987333127739	0.7495696238176529	0.7495696238176529	0.9229353817039441	0.8685746296943679	0.8750372174629458
SLFN5	0.187244434199167	0.294317230476425	0.40286807013836495	0.22658175622853802	0.316825637296284	0.309029606888067	0.244974261580712	0.6200536279831589	0.39044215970319107	0.452499923670452
SLFNL1	0.9664333548288101	0.9664333548288101	0.8966887462685958	0.8796322437775591	0.8594810157369269	0.9664333548288101	0.9034811084214799	0.871673054634586	0.8755975508023259	0.9664333548288101
SLFNL1-AS1	0.9475657182871892	0.9475657182871892	0.9475657182871892	0.9475563259293249	0.9475657182871892	0.9475657182871892	0.9475657182871892	0.9475563259293249	0.9475657182871892	0.9475657182871892
SLIRP	0.860700502306257	0.6491604356805171	0.8340861693044521	0.805983485808962	0.567008666308462	0.776593713706322	0.8612564317079828	0.811893162661175	0.681428281320661	0.6491604356805171
SLIT1	0.176042231318379	0.387940380956601	0.31039693579492306	0.0853876878094853	0.293120175604038	0.131499905331338	0.36132509005056607	0.301415814948438	0.5155267920072639	0.231012017752327
SLIT2	0.5754712121694721	0.5936233159825649	0.582784717034812	0.432687588719133	0.365750530275989	0.305306192870102	0.582399204886408	0.289119123135765	0.43407645655046095	0.00012157194349666299
SLIT3	0.59750680089166	0.89452429812501	0.76788575559854	0.9033798088122329	0.974101567383499	0.97370335560748	0.7697978104370748	0.959849591891703	0.949081599556109	0.638609649373365
SLITRK1	0.49852214658338206	0.13534668472921402	0.156583432613784	0.446762684191079	0.32752411209724897	null	0.56309017591832	0.194232453724983	0.103375608037347	null
SLITRK3	0.14256610925696697	0.0461065475969625	0.18429858287400896	0.0574878535663733	0.25304951194001296	0.349148403471961	0.0142974295804824	0.061801484033969	0.0085341238498977	0.554663781357665
SLITRK5	0.21915132184308103	0.33894824947844104	0.201942048043294	0.105268943918905	0.19029742526487398	0.0817239848009348	0.0817239848009348	0.24267627504206501	0.10785488128432902	0.0817239848009348
SLITRK6	0.21459295904723802	0.22909545309830104	0.10311992882158	0.13590545495363002	0.277693993269442	null	0.127878425665821	0.11393698002802399	0.23648396757079798	0.13719169260854
SLK	0.901597861043005	0.787239917573361	0.7473987996120949	0.491973210563993	0.7455958580828941	0.7389404018122611	0.7800796436548629	0.8696571619683761	0.818268017840938	0.697955050753797
SLMAP	0.9442135142558779	0.9545494438001599	0.8335964621693241	0.934096511587874	0.9316899204703191	0.932039079882514	0.83862794693921	0.970867671625136	0.826666446988415	0.8418049577957321
SLN	0.5387882130117151	0.0871139653768667	0.496967626567199	0.0510154700325717	null	null	0.456701449284084	0.0761744302303423	null	0.123044862968437
SLPI	0.732102196982501	0.8098481162519191	0.315029764396154	0.251335326940064	0.48194234070074105	0.607798223691179	0.32934869486132695	0.37440118163836206	0.329910596920161	0.303575582533271
SLTM	0.848258404772909	0.926784472428875	0.893183042331365	0.9428774032133609	0.923713219638427	0.955250116453373	0.8953515772106769	0.8871204412769259	0.962859947265978	0.926784472428875
SLU7	0.99277671326993	0.9968002377330649	0.9770957359031249	0.9987619023654549	0.8836918518343729	0.989161846549479	0.986800180887766	0.974453459760523	0.977041564348853	0.9659592534755219
SLURP1	0.287886993981516	0.969757027456491	null	0.282490084980065	0.6956388589241421	null	0.32998026520053003	0.24652513798230302	0.6922562093820339	0.862264907115624
SLURP2	null	null	null	0.9649673253807209	0.9709793562086171	null	null	null	null	null
SLX1A	0.44320566586271704	0.44320566586271704	0.847154582794962	0.443208715782355	0.288886854838325	0.44320566586271704	0.44320566586271704	0.443208715782355	0.0892094048542378	0.44320566586271704
SLX1A-SULT1A3	0.7340250276319091	0.7340250276319091	0.7340250276319091	0.734013937818208	0.7340250276319091	0.7340250276319091	0.7340250276319091	0.734013937818208	0.7340250276319091	0.7340250276319091
SLX4	0.56777874185704	0.627343761008199	0.857348025902807	0.831104046814173	0.7785640465973349	0.627343761008199	0.52095418713708	0.530308916786013	0.8289953051294391	0.7926728234814809
SLX4IP	0.548098567492975	0.45462645635591403	0.330714287593505	0.45726817239853595	0.193456736091703	0.330714287593505	0.6075282846094691	0.33821187307379497	0.415958370654253	0.4643398829942921
SMAD1	0.811120019821144	0.75359056561396	0.693877835634003	0.386599786188267	0.9159372913242609	0.9196850877710129	0.702575111345093	0.7563559145877979	0.7347180581047371	0.563753426817395
SMAD2	0.7649738249441971	0.298442100958138	0.795122837577639	0.878589101697919	0.24580243562774698	0.253984243649534	0.79544620605701	0.6512166333605229	0.637903989495032	0.7427446843332679
SMAD3	0.510957048556874	0.193733353954643	0.131722304313691	0.0200926338795751	0.146755479647689	0.619386590610376	0.237280954496637	0.202680109195856	0.41253317625800395	0.160710073141974
SMAD4	0.359227500810099	0.238451654206059	0.016646694549978996	0.17970027207321104	0.041053677916970004	0.182005788417534	0.11204641870996	0.21984819605162603	0.15922582500246898	0.14897531467746697
SMAD5	0.0734878840010276	0.0123765352150942	0.0175543490437723	0.052025753002178	0.209088020216092	0.25590762391696104	0.0102193467166729	0.0327128075516706	0.0153547307893056	0.0267816150807503
SMAD6	0.914198411309731	0.9573925621290129	0.9085469557925799	0.7634626026260699	0.7426213014677758	0.868745495573779	0.8210557178804009	0.640223838182329	0.784014781178388	0.946046048935492
SMAD7	0.713928543801916	0.45979859847769605	0.343071787886907	0.264128913713584	0.165383844243481	0.668077063688125	0.29482376249394604	0.31950386847171397	0.2774745380129	0.429389970000976
SMAD9	0.38624392008134706	0.5720055294528891	0.530111200438168	0.7924031410981421	0.502743177084113	0.709879664479905	0.5303690404767101	0.28275349852673104	0.730923135275083	0.477796175427069
SMAGP	0.232344055836593	0.5919481012660079	0.190099802243272	0.21010510987881	0.19089593244169298	0.5919481012660079	0.24597407882964897	0.23952624090182104	0.5919481012660079	0.5919481012660079
SMAP1	0.826528725520564	0.6269796776217379	0.8449381823645671	0.865501035450178	0.8095030132375319	0.6269796776217379	0.847004524464903	0.8760133992089308	0.8426884156222678	0.8411613160736351
SMAP2	0.6160319283364311	0.46353037441146	0.25307621753348497	0.477066495329698	0.536679560293831	0.248665702682282	0.21347414051244198	0.140944923875902	0.8189680040641808	0.152654966003066
SMARCA2	0.6042928164685321	0.664553132555908	0.708354361389813	0.8173571876966679	0.6448264862262529	0.519811656607547	0.6560618256631489	0.9215367619803299	0.842934484072016	0.834660115530589
SMARCA4	0.8301502309037601	0.17648119754597102	0.7162144515789541	0.928941692090674	0.5964486787853499	0.719831348145453	0.6812556593008878	0.788261666936221	0.847499244004723	0.7592016610286608
SMARCA5	0.897618860443596	0.6767520586044781	0.7074681405646309	0.784767614279715	0.685317201849141	0.833832737660789	0.741715468781812	0.7297545431078001	0.8952481875412521	0.670989556738549
SMARCA5-AS1	0.61523727960618	0.61523727960618	0.61523727960618	0.615231225220397	0.61523727960618	0.61523727960618	0.61523727960618	0.615231225220397	0.61523727960618	0.61523727960618
SMARCAD1	0.568382086734748	0.674257726844137	0.602397097792027	0.694499077732027	0.4144254392333811	0.604810130813927	0.5637279710692621	0.445803651377159	0.42321645098960203	0.7362436839094398
SMARCAL1	0.6562589061537291	0.409358967986613	0.282808501128116	0.194003186332064	0.18904841794998198	0.45527433399859	0.131271987547127	0.5063606920488599	0.659198262012652	0.409358967986613
SMARCB1	0.641345278811318	0.510595676816475	0.69378551220781	0.936623391104369	0.6000899256892359	0.116981439243947	0.510595676816475	0.510595104065723	0.62959960057854	0.8479754139790341
SMARCC1	0.8096552055119909	0.760928880293798	0.5714226551398891	0.680424368831774	0.27859024318556397	0.5158349362922321	0.572028748526362	0.637898865259781	0.48307932104082396	0.607743647172612
SMARCC2	0.558743088424927	0.558743088424927	0.558743088424927	0.558739935365292	0.688411429701863	0.558743088424927	0.648297292372953	0.545342935267854	0.8226232439800791	0.6946744509259979
SMARCD1	0.465086962833372	0.392347139243517	0.8902203217865259	0.690321446214511	0.879313413815891	0.508437051684458	0.8627647975415219	0.43151628351813504	0.7002301374801501	0.666429542618716
SMARCD2	0.136204329729835	0.21694827093713898	0.307971157621298	0.137476668931482	0.464452724697354	0.21694827093713898	0.0952386757427959	0.424905261377217	0.34186234357177503	0.49494068945054903
SMARCD3	0.5766066762701191	0.342595210539034	0.0530924057613763	0.0919663453882046	0.37938121948478704	0.151752666666336	0.134724524654935	0.196041413126565	0.121853538133348	0.102092680916238
SMARCE1	0.619203049171989	0.970444239958562	0.988489166581548	0.9057629366037241	0.6988766302026801	0.879375959841628	0.879375959841628	0.8793632382774978	0.612718083865691	0.879375959841628
SMC1B	0.18789431010262198	0.341114685552948	null	null	0.15763433931518397	0.371901376913852	0.12305332550289999	0.132465817767283	0.0278957021039215	null
SMC2	0.25794694621499	0.0122654329013609	0.20959678374469198	0.24552586449084302	0.0660279247037212	0.045208002081664	0.20760720493794396	0.25761034692325396	0.25343065131051	0.0874479313413323
SMC3	0.4439988135033321	0.665152787642188	0.39408348074393296	0.21136887893685502	0.5070371261771061	0.5577553581333989	0.41933715554327206	0.22923271504143303	0.22583732685256797	0.0843627228990104
SMC4	0.9766584074078349	0.8581617761696742	0.9490309135617879	0.958716119749467	0.584564019853808	0.37941774144311396	0.946481039853144	0.950896407416119	0.604306096357332	0.8581617761696742
SMC5	0.9761165951484159	0.9403906991363679	0.9292261292795799	0.782245558723996	0.693312273633319	0.9692295125755671	0.91546364255945	0.909758178037003	0.9780739087418729	0.9374801151098241
SMC6	0.46910089860723203	0.496186032211999	0.507100126889801	0.8261024078912249	0.596307583173245	0.801224489589322	0.8825941056437979	0.9269014464855508	0.8357671184233298	0.8569460789021529
SMCHD1	0.60648869008663	0.8661891277934479	0.865751682436032	0.6210092634185931	0.784865976197466	0.7442567609623391	0.8170795952404359	0.7918497722619441	0.798219073711301	0.885745339953935
SMCO1	0.496230189830114	0.795498613399575	null	0.672097613779587	0.7162408794833399	null	null	0.40098120276117294	0.550391391793339	0.709675577659146
SMCO2	0.0773778159701487	0.195593412916299	0.493876883484933	0.248784206648005	0.10793920232082199	null	null	0.8148306942515129	0.252663016031356	0.720710574540399
SMCO3	0.296101365678012	null	null	null	0.21016774574372601	null	null	0.355366504267379	null	null
SMCO4	0.22241818956048898	0.796991670289201	0.808008964207923	0.4373309273879001	0.12908894568239898	0.12908894568239898	0.7920759687412859	0.6739082827233162	0.12908894568239898	0.128220866260584
SMCP	0.664085016048365	0.426116303462282	null	0.7657251057905279	0.6660680045121279	null	0.9837270837655621	0.849157174951237	null	0.7455123414748991
SMCR5	0.780386215905783	0.780386215905783	0.780386215905783	0.7803738451444058	0.780386215905783	0.780386215905783	0.780386215905783	0.7803738451444058	0.780386215905783	0.780386215905783
SMCR8	0.7051675234807699	0.7611218831949691	0.7045313842499209	0.8432266125965608	0.37274397634710105	0.7611218831949691	0.7611218831949691	0.7611099810832991	0.7192131024456311	0.939757469585745
SMDT1	0.42002403297647	0.779991576734322	0.46556385790409105	0.57411337889547	0.572357946324068	0.572357946324068	0.572357946324068	0.572354077267073	0.0901290480849162	0.572357946324068
SMG1	0.40882437042076697	0.15415536792633402	0.48413631170172206	0.0277011571063507	0.153999767122751	0.268439060264626	0.39850528455451706	0.0136188576593157	0.44011289523854097	0.6728929224402641
SMG1P5	0.11885379979515899	0.11885379979515899	0.11885379979515899	0.11886648464181401	0.11885379979515899	0.11885379979515899	0.11885379979515899	0.11886648464181401	0.11885379979515899	0.11885379979515899
SMG1P7	0.060382552787788	0.060382552787788	0.060382552787788	0.060392596519434	0.060382552787788	0.060382552787788	0.060382552787788	0.060392596519434	0.060382552787788	0.060382552787788
SMG5	0.9239614545255741	0.9304142693226999	0.923076306017665	0.987268023289008	0.9577794766054251	0.9304142693226999	0.9370913390647909	0.9739784169859991	0.989673479119802	0.9304142693226999
SMG6	0.44808880504998794	0.21580480421714499	0.448916263500636	0.0953726727834502	0.12673035687045803	0.21580480421714499	0.449066870659507	0.141658613732422	0.27694839167936197	0.21580480421714499
SMG7	0.8732638532583149	0.7215440380608991	0.8456521946887471	0.738423242965961	0.168114829925398	0.355209365790631	0.721566762559977	0.548174210749865	0.7253572564947979	0.7425698661523871
SMG8	0.254924761958085	0.129674930327517	0.264163278444691	0.124469554754264	0.282626988960628	0.147822468302758	0.147822468302758	0.07414100442188701	0.025264445289307005	0.147822468302758
SMG9	0.998929351861229	0.9997893186922281	0.9984260393498531	0.998258295467006	0.979017123494491	0.9974579558194059	0.998689356906268	0.99629881002881	0.9978141700162131	0.995951962479153
SMIM1	0.436329541708271	0.495605171154241	0.24473306303294398	0.5867963734153371	0.0955417843595681	0.41436971476143003	0.45202792026723293	0.43402530855387206	0.37527807681207204	0.464796435584568
SMIM10L1	0.7477097116853709	0.747921393609211	0.9068007535449649	0.9067888475409269	0.9068007535449649	0.9068007535449649	0.9068007535449649	0.9067888475409269	0.9068007535449649	0.9068007535449649
SMIM11A	null	null	null	0.12186175998301299	null	null	null	null	null	null
SMIM12	0.786084235462698	0.9319500297285479	0.595658054206427	0.8168795755048779	0.8044607316904399	0.7735648801771879	0.7698817055608199	0.7984737368754441	0.8769061804059429	0.770989363915098
SMIM13	0.00140051729881624	0.00195634543398207	0.00347876500132589	0.00254507590801839	0.008263168340146029	0.0113004204244109	0.00330808772682909	0.00321591426145811	0.00446135409231149	0.0239957060264805
SMIM14	0.7166736555513179	0.48030029263713203	0.0994305163904315	0.37710655631250894	0.5758115351616279	0.48030029263713203	0.6258633073739921	0.2593422679025689	0.48030029263713203	0.0462633731820126
SMIM15	0.983172467944375	0.5671925317861429	0.882766389366839	0.882753739889494	0.9331545579947329	0.882766389366839	0.986137740800742	0.9771529872845779	0.882766389366839	0.882766389366839
SMIM17	null	null	0.23664398323895	0.0789433246966022	0.532678208842372	0.5481209465128409	null	null	0.67440305093221	null
SMIM18	0.625731217976614	null	null	0.570901510963418	0.38597902844741605	null	null	null	0.790507738791795	null
SMIM19	0.0167214499514057	0.0362841766111703	0.0455420335914599	0.0289448751619505	0.213479379574313	0.0507136297326259	0.0838990766815793	0.0552525328481571	0.37844818158262605	0.0507136297326259
SMIM2	null	null	0.141536856167917	0.6667261887875989	0.727817170045537	null	0.501708419953729	0.9043447546784541	null	null
SMIM20	0.804513778199503	0.371701662707391	0.561199436588134	0.24245061187755498	0.31915361262339303	0.505711908882187	0.505711908882187	0.40450924823272993	0.42051931548734905	0.218264528625518
SMIM21	0.758921105920523	null	null	0.29759627883026396	0.5966677582362391	null	null	null	null	0.5682789471052171
SMIM22	null	null	0.978895902905551	0.9290070193158929	0.9073538799711091	null	null	null	0.967782019795186	null
SMIM23	0.543650528848622	0.939022270997805	0.8499743857839309	0.895541731995733	0.8795248341075771	null	null	null	null	0.988697311390492
SMIM24	0.407435844552866	0.593018688904811	0.7497646948852791	0.885338429583318	0.661243141255542	0.709103040343726	0.7449642591902409	0.8882433342114558	0.752035544343384	0.3686644111434
SMIM26	0.55500271989498	0.129124757502041	0.264934718955744	0.29491974247821	0.22380153133021202	0.129124757502041	0.144238632983773	0.147157768748855	0.129124757502041	0.14626755146570497
SMIM27	0.49720496030397204	0.49509921386764505	0.49509921386764505	0.495099478829286	0.546846483898413	0.49509921386764505	0.33747568173664005	0.53379341020207	0.910640340357586	0.49509921386764505
SMIM28	0.274777586624525	0.833002756303256	null	null	0.6731437050462379	null	null	0.736811932848181	0.5296887375892421	0.6902264115566601
SMIM29	0.165244213746356	0.0861384673786221	0.45939490712969805	0.065618441216837	0.0436885959759326	0.165244213746356	0.16517643665134898	0.0749678893407449	0.165244213746356	0.165244213746356
SMIM3	0.0811251999350953	0.083981220017095	0.10848757200738	0.0673972667487511	0.0954227597060297	0.0840046218028652	0.109836073740812	0.09198466768781301	0.0840046218028652	0.21076568334880702
SMIM30	0.20925597380943103	0.20925597380943103	0.20925597380943103	0.0987832913860427	0.20925597380943103	0.20925597380943103	0.20925597380943103	0.38704488718031504	0.20925597380943103	0.20925597380943103
SMIM31	0.908468142452539	0.17203647973672098	0.0823395526347386	0.8524823282827378	0.14735059925680402	null	0.0811517009673595	0.8038787955242309	0.49230273419832	0.665844994746434
SMIM32	0.0494029041406486	0.0593842872827194	0.0992742380948707	0.126817915123208	0.0372573635611766	0.0372573635611766	0.1358986598162	0.0940758149671847	0.0287048264436373	0.20940826827342102
SMIM33	0.45391423284327903	0.570470791878078	0.6925089527385171	0.603411266558977	0.9036524091578529	null	null	null	0.802536220527417	0.402248563402251
SMIM35	0.703861655327881	0.5532518630462329	0.5312808271971989	0.585170324542365	0.562279731896713	0.491359208104296	0.3605698623684289	0.561942543172469	0.491359208104296	0.491359208104296
SMIM36	0.375999819080115	0.48470606814448797	null	0.13193043652654501	0.285133689319184	null	0.276249419582029	0.7601900615876321	null	0.313212167471116
SMIM4	0.0902916179503481	0.373723742845747	0.23022011975452802	0.695416369502832	0.5067308772121211	0.661709163576946	0.0874049607331049	0.196745194417973	0.548697178296864	0.20309311921669201
SMIM5	0.28195246597425	0.463646829728835	0.7658882154957428	0.547491333110852	0.37536287049650496	0.463646829728835	0.693253368447974	0.7251169794040259	0.8662454820051719	0.463646829728835
SMIM6	0.19876405106916897	null	0.10880881289805198	0.0602733570299773	0.0599870937230802	null	0.145983216808797	0.19128764172957896	0.345544295920498	null
SMIM7	0.98544158539821	0.975647380527452	0.975647380527452	0.975641286627635	0.875297062891057	0.884389837072652	0.907476530676495	0.9311430488132809	0.98979411332174	0.996611228713645
SMIM8	0.8770449177041819	0.5629957668101	0.5836654985467801	0.715331904354827	0.863388027578521	0.760991408055736	0.5843725493386851	0.8016382534470351	0.900032603593521	0.760991408055736
SMKR1	0.22359639555530603	0.7464047175317899	0.487206045916005	0.840800981447662	null	null	0.5380145122077951	0.34490617945096197	null	0.9581114697764158
SMLR1	0.414811675853386	0.0680368577520505	0.134210023964666	0.36448120777431703	0.12302944046857302	null	0.12683892500576902	0.37302591564030796	null	0.617050640579188
SMN1	0.6771848684271351	null	null	null	0.710542969057334	0.38074002794399203	null	null	null	null
SMN2	null	0.409330036399434	null	null	null	null	null	null	null	0.47712516555758705
SMNDC1	0.7241405738375799	0.9368406238643129	0.384913177570504	0.44845710891975105	0.6835584470284829	0.6835584470284829	0.383954007583155	0.8853139969173579	0.46112364989831606	0.34201868902317406
SMO	0.482373610935485	0.34304091202691994	0.167893201659084	0.112597216471616	0.8545441423053559	0.7121017446610141	0.16582841749985802	0.209372118232309	0.25348060803918304	0.127491704896855
SMOC1	0.7198188521360721	0.6218866940248461	0.624223846481516	0.477577182189129	0.824171424383986	null	null	null	0.693983341382292	0.456048342805521
SMOC2	0.5955069972650311	0.9733171817902351	0.6949853215998291	0.47356454826301503	0.9344105099866469	null	0.6448555776092879	0.6767731686401559	0.952731731328347	0.6946361641057309
SMOX	0.355738631323194	0.245492843442696	0.34371993438963105	0.330542028392898	0.27639001539165003	0.0642129651176673	0.203737407544019	0.15211578429091102	0.255704842094594	0.47440055248561896
SMPD1	0.467100475833248	0.37434486788065097	0.192515183326267	0.162594686890465	0.0933021517504128	0.6765374806109279	0.338892793255343	0.334742744816912	0.38656193044973297	0.337452821556243
SMPD2	0.570788633782338	0.233138592087424	0.131078342341628	0.136742047597112	0.863999031792662	0.67420510235525	0.9045840241719	0.640700743834826	0.639057853946758	0.570788633782338
SMPD3	0.0995517204698611	0.249317878607465	0.232648678757808	0.24756122163082897	0.369721024050176	0.249317878607465	0.249317878607465	0.540223391573519	0.24506887027824498	0.29109506145087394
SMPD4	0.326338712859543	0.6556867514752851	0.17652494555981502	0.311663170657552	0.160729635604284	0.48016977298345903	0.10035420970473401	0.14873529670831398	0.5912256657243311	0.48016977298345903
SMPDL3A	0.80532709428805	0.19491073816098803	0.7257462089071179	0.738497957250029	0.487480254476597	0.287920999033662	0.702166821199048	0.749504966627602	0.392716288490127	0.5259638528312539
SMPDL3B	0.18894602789923198	null	0.6395299733307621	0.5072615019748771	0.0174108513484184	0.13867008673379	0.4883599053567261	0.299132796141302	0.0462577000800263	0.18127722912991104
SMR3A	0.580353653361411	0.536810120518701	null	null	0.388909349878473	null	null	0.497471699452335	null	0.430885696462274
SMR3B	0.514018852378509	0.0676473829282875	null	null	0.79041653986702	null	0.464007860050379	0.663291134757027	null	0.7418431796128109
SMTN	0.4153508394747771	0.619442219093445	0.289489765005592	0.425023590821127	0.413521019040305	0.557880694742794	0.453591162471238	0.45359366034867704	0.432132691436127	0.453591162471238
SMTNL1	0.0429221234560846	0.0448579145051441	0.0429221234560846	0.150667862276668	0.0642297097263854	0.15359123702973498	0.0429221234560846	0.0429305980803645	0.0990721578397057	0.49335510304279706
SMTNL2	0.47343022811274	0.738074907494476	0.347486207828784	0.484319617985277	0.21524971506856602	0.649250895617088	0.251682773074485	0.49200999024749803	0.302556420373092	0.27735583428264504
SMU1	0.769123189789782	0.9277639022493629	0.811188196600728	0.629375614902869	0.9550837949606671	0.842644427333478	0.8112071154048109	0.6041065072289039	0.7138935913623241	0.688014325429281
SMUG1	0.660045589157915	0.520889987865674	0.8537754766807091	0.42263168668692996	0.7957854656803269	0.0769204050137493	0.642776436034826	0.685642867694154	0.0893553718258377	0.7587780327152359
SMURF1	0.568969950352047	0.6269834579038399	0.363196150758257	0.48440750365812196	0.239268662847041	0.809315712633123	0.483180145333035	0.45573667193501294	0.962901049439962	0.559870059260027
SMURF2	0.255379043822276	0.48453386489685707	0.601196804733123	0.35556536975797703	0.065550560981038	0.769769629794828	0.8650659653914109	0.519797876104913	0.7893513774409029	0.35435391460927895
SMYD1	0.19287392571719003	0.255455313726294	0.288083414832169	0.339110681610782	0.16794652309594799	0.298707162655643	0.287005221317286	0.37121348925923103	0.159147849118423	0.310096008517572
SMYD2	0.0514206171274298	0.0847501285279385	0.0477963474880691	0.29976644946107506	0.0924083328514919	0.0434945660359442	0.156963616119725	0.265283329997064	0.317896668521935	0.260271360474225
SMYD3	0.7790206422112399	0.157510680238885	0.545418634857074	0.3850214858248211	0.324926491294391	0.679273877527525	0.6885504623204921	0.673617098099126	0.607327031159189	0.772926672610823
SMYD4	0.150549292488712	0.38739956403829706	0.90062998831872	0.5920181627660289	0.192701716598689	0.686507898570992	0.47206806702635995	0.5795925583664929	0.43960370230938	0.47206806702635995
SMYD5	0.307313878652246	0.26414185996823697	0.6954985520965999	0.541093932589838	0.225138466960936	0.262247193740132	0.6442321508093609	0.6677097831396539	0.46724721345008796	0.273830107639481
SNAI1	0.223405687371511	0.40350939857379	0.14178921009678	0.0924200219533147	0.715970416893542	null	0.8849946783718879	0.6362020581457161	0.871959903261338	0.9122740418383041
SNAI2	0.576853363797859	0.43565215476608	0.581642784645584	0.368899788319351	0.766393341373955	null	0.5931753027192529	0.7102576192812391	0.802908873863682	0.603181690886696
SNAI3	0.45268296366507393	0.45268296366507393	0.45268296366507393	0.282289828267399	0.47408462429248	0.45268296366507393	0.615597611323329	0.5595082588464111	0.443217389169091	0.45268296366507393
SNAI3-AS1	0.7787429347992779	0.7787429347992779	0.7787429347992779	0.778730600112228	0.7787429347992779	0.7787429347992779	0.7787429347992779	0.778730600112228	0.7787429347992779	0.7787429347992779
SNAP23	0.60188733808173	0.562187778014951	0.9010963962689449	0.6980576431781171	0.35157402114033404	0.410809103011927	0.562187778014951	0.19503393024875498	0.562187778014951	0.562187778014951
SNAP25	null	null	0.316189997023344	0.78046953412062	null	null	0.100964179813495	0.6041472891160871	0.8433260472508979	null
SNAP25-AS1	0.117852621374281	0.117852621374281	0.117852621374281	0.11786528456576699	0.117852621374281	0.117852621374281	0.117852621374281	0.11786528456576699	0.117852621374281	0.117852621374281
SNAP29	0.7028862671339239	0.7532384430126842	0.830196306131452	0.8914060141826329	0.961386688136131	0.7532384430126842	0.5377746202756379	0.7710953995272221	0.8278188992826909	0.7532384430126842
SNAP47	0.716216838431755	0.911138292851172	0.9423797125768991	0.8124901785766471	0.9875866452065941	0.763923234797554	0.9766524428148499	0.9931405114436801	0.9739374577584191	0.906924315616415
SNAP91	0.407661129510901	0.168504714118983	0.224929211064918	0.49756796391151004	0.10852640200314999	null	0.27448719126642895	0.517472518658556	0.33273888853755196	0.47340245799376296
SNAPC1	0.615022491719134	0.7218965727151372	0.6733088610118111	0.667089380386306	0.565362878834214	0.536657068710622	0.536657068710622	0.536655092328621	0.625803652959627	0.536657068710622
SNAPC2	0.695649239089249	0.939646822232245	0.955307617615239	0.955298959432526	0.748682996029379	0.955307617615239	0.9127805907346559	0.7742255036865309	0.801196789912548	0.700006975005673
SNAPC3	0.8029993617054659	0.7704996437203321	0.41526515227964095	0.7955985564927991	0.82991385385353	0.7704996437203321	0.40015477190285104	0.54334053332996	0.407349400779836	0.538553188600309
SNAPC4	0.635718059881441	0.61227877927601	0.831319312751279	0.684042793446934	0.5670780081504591	0.5884510414036149	0.798692297192688	0.474039171137729	0.262984966312005	0.643725842205106
SNAPC5	0.6376320155936321	0.318551906710204	0.65718122439774	0.226330601091888	0.34544680446921305	0.255092480711228	0.375039015114228	0.214682543734763	0.318551906710204	0.318551906710204
SNAPIN	0.49111432248464204	0.22648599739314101	0.6050322022106179	0.5493119792300409	0.22648599739314101	0.22648599739314101	0.60591193678871	0.581403930844219	0.130102316034897	0.0551846119517118
SNCA	0.548550406007141	0.49808830613845506	0.216473912259818	0.602192728425623	0.7788867100114879	0.49808830613845506	0.216016632408055	0.465978542748817	0.666731574248819	0.49808830613845506
SNCAIP	0.8988667095421501	null	0.6758023784060849	0.7084742749174281	0.14532000678999	0.35290240898590103	0.6195502679614361	0.7093943795359291	0.877043611926432	null
SNCB	0.406826880751663	0.201618155860478	0.616596546547349	0.580579210983651	0.40845120400576795	0.40675913284357207	0.28642658324182396	0.664947654198047	0.478343829991947	0.576218478883427
SNCG	0.618654119311541	null	0.731344198285318	0.179950427701883	0.858145349182699	0.897614723964663	0.77117874664715	0.790145508691147	0.898936273354357	null
SND1	0.0415408154703186	0.0236470822900374	0.11132985326537499	0.0773738180887626	0.217565391591998	0.2643337180972	0.011845401725657	0.0985610945961577	0.0372347748212959	0.007709938457314629
SND1-IT1	0.223683870399255	0.223683870399255	0.223683870399255	0.223696150433522	0.223683870399255	0.223683870399255	0.223683870399255	0.223696150433522	0.223683870399255	0.223683870399255
SNED1	0.757428707717152	0.5860153133462049	0.529360524194019	0.5565447312744439	0.457105722999666	0.661279001191127	0.227375256532165	0.18939041634446396	0.17666564941828	0.512387822611687
SNF8	0.850916171612021	0.8422503625369109	0.946564038788891	0.914505323679208	0.263091883187686	0.81557386277157	0.942783883816068	0.93113919205096	0.757064152890636	0.9893175582026801
SNHG1	0.845248741145238	0.845248741145238	0.845248741145238	0.8452356613858929	0.845248741145238	0.845248741145238	0.845248741145238	0.8452356613858929	0.845248741145238	0.845248741145238
SNHG10	0.313215869814148	0.313215869814148	0.313215869814148	0.31322519620894107	0.313215869814148	0.313215869814148	0.313215869814148	0.31322519620894107	0.313215869814148	0.313215869814148
SNHG11	0.506228863542601	0.506228863542601	0.506228863542601	0.506228526788707	0.506228863542601	0.506228863542601	0.506228863542601	0.506228526788707	0.506228863542601	0.506228863542601
SNHG12	0.533530120323927	0.533530120323927	0.533530120323927	0.53352831169688	0.533530120323927	0.533530120323927	0.533530120323927	0.53352831169688	0.533530120323927	0.533530120323927
SNHG14	0.9058568406671171	0.9058568406671171	0.9058568406671171	0.905844896981529	0.9058568406671171	0.9058568406671171	0.9058568406671171	0.905844896981529	0.9058568406671171	0.9058568406671171
SNHG15	0.8338893418342741	0.8338893418342741	0.8338893418342741	0.833876270835728	0.8338893418342741	0.8338893418342741	0.8338893418342741	0.833876270835728	0.8338893418342741	0.8338893418342741
SNHG16	0.49294370005009597	0.49294370005009597	0.49294370005009597	0.49294408152927793	0.49294370005009597	0.49294370005009597	0.49294370005009597	0.49294408152927793	0.49294370005009597	0.49294370005009597
SNHG17	0.979423366906304	0.979423366906304	0.979423366906304	0.979417890282604	0.979423366906304	0.979423366906304	0.979423366906304	0.979417890282604	0.979423366906304	0.979423366906304
SNHG20	0.255443319356168	0.255443319356168	0.255443319356168	0.255454744456943	0.255443319356168	0.255443319356168	0.255443319356168	0.255454744456943	0.255443319356168	0.255443319356168
SNHG22	0.6965300498733449	0.6965300498733449	0.6965300498733449	0.696520328596655	0.6965300498733449	0.6965300498733449	0.6965300498733449	0.696520328596655	0.6965300498733449	0.6965300498733449
SNHG26	0.813751278446414	0.813751278446414	0.813751278446414	0.81373835353126	0.813751278446414	0.813751278446414	0.813751278446414	0.81373835353126	0.813751278446414	0.813751278446414
SNHG28	0.948236625463606	0.948236625463606	0.948236625463606	0.948227292598697	0.948236625463606	0.948236625463606	0.948236625463606	0.948227292598697	0.948236625463606	0.948236625463606
SNHG29	0.3987083706659821	0.3987083706659821	0.3987083706659821	0.39871372806354605	0.3987083706659821	0.3987083706659821	0.3987083706659821	0.39871372806354605	0.3987083706659821	0.3987083706659821
SNHG3	0.616447685029772	0.616447685029772	0.616447685029772	0.616441570878627	0.616447685029772	0.616447685029772	0.616447685029772	0.616441570878627	0.616447685029772	0.616447685029772
SNHG30	0.486238150005479	0.486238150005479	0.486238150005479	0.486238893783934	0.486238150005479	0.486238150005479	0.486238150005479	0.486238893783934	0.486238150005479	0.486238150005479
SNHG32	0.515434515480393	0.515434515480393	0.515434515480393	0.5154336813857829	0.515434515480393	0.515434515480393	0.515434515480393	0.5154336813857829	0.515434515480393	0.515434515480393
SNHG4	0.7819935215611759	0.7819935215611759	0.7819935215611759	0.781981116253837	0.7819935215611759	0.7819935215611759	0.7819935215611759	0.781981116253837	0.7819935215611759	0.7819935215611759
SNHG5	0.6615972718290519	0.6615972718290519	0.6615972718290519	0.661589028962616	0.6615972718290519	0.6615972718290519	0.6615972718290519	0.661589028962616	0.6615972718290519	0.6615972718290519
SNHG6	0.38506591751932107	0.38506591751932107	0.38506591751932107	0.38507195691527096	0.38506591751932107	0.38506591751932107	0.38506591751932107	0.38507195691527096	0.38506591751932107	0.38506591751932107
SNHG7	0.6598483943054511	0.6598483943054511	0.6598483943054511	0.659840229757016	0.6598483943054511	0.6598483943054511	0.6598483943054511	0.659840229757016	0.6598483943054511	0.6598483943054511
SNHG8	0.471467394894733	0.471467394894733	0.471467394894733	0.471468934958464	0.471467394894733	0.471467394894733	0.471467394894733	0.471468934958464	0.471467394894733	0.471467394894733
SNHG9	0.35137310424417195	0.35137310424417195	0.35137310424417195	0.351380757639362	0.35137310424417195	0.35137310424417195	0.35137310424417195	0.351380757639362	0.35137310424417195	0.35137310424417195
SNIP1	0.371546553604476	0.5546883255112139	0.13209753264439697	0.0985712264726388	0.26822648845436803	0.294042997002916	0.130059512537766	0.0957497316893616	0.16951099960064198	0.29442760480265806
SNN	0.32683603182741305	0.0755075530544168	0.330903890460855	0.10088962364722502	0.16466769090962197	0.0755075530544168	0.329544446178674	0.289087733550185	0.0501738791425199	0.290722121950141
SNORC	0.77517854736863	0.6793003858149791	0.8412007989047879	0.43956908824544805	0.448536569078669	0.658102223118728	0.658102223118728	0.8495475957884441	0.5853787657700329	0.658102223118728
SNPH	0.982971150867866	0.90356262499217	0.9517512592379641	0.974406464403348	0.9491313832824569	0.919439313641451	0.9298161312388641	0.9273989794534829	0.8941396339055409	0.919439313641451
SNRK	0.272128642424769	0.5495060896424679	0.349848881281877	0.5536790155860419	0.763310129798696	0.5495060896424679	0.332209606511486	0.38683534200570097	0.76119557895704	0.661789051460084
SNRK-AS1	0.172319693117254	0.172319693117254	0.172319693117254	0.172332736055011	0.172319693117254	0.172319693117254	0.172319693117254	0.172332736055011	0.172319693117254	0.172319693117254
SNRNP200	0.185295490295742	0.253483422884606	0.205007367259061	0.13949792590509802	0.252225192765131	0.44378813568345704	0.29588338636731604	0.295893404619886	0.219011799988195	0.15254263205972501
SNRNP25	0.358899997042621	0.3952296613798211	0.604423030871421	0.233329120614923	0.38828013194963895	0.6177369477913051	0.269849569542061	0.237629591000713	0.6014783018046589	0.6177369477913051
SNRNP27	0.5179962427334229	0.7425345812285692	0.456539851642726	0.695451703375922	0.589504095587105	0.9398321160602858	0.265557429353547	0.330884021333618	0.4235980686546121	0.600457934756206
SNRNP35	0.838180021394162	0.745008853332078	0.514346259615988	0.716822689315305	0.7130379385107609	0.6119206608519581	0.5144692888607489	0.719288498622435	0.879430912274226	0.870589636982468
SNRNP40	0.68837221272852	0.7576028940271791	0.564665842348353	0.494938557730942	0.761140835621733	0.5385019465603089	0.7068547915837889	0.8502734644199179	0.798926906155317	0.8346972784298899
SNRNP48	0.1550840704562	0.36344125995873794	0.603845798497609	0.426505097996347	0.43373867343379996	0.37085162274006106	0.43869861982416897	0.4798239998831121	0.533962607729799	0.3722811565559179
SNRNP70	0.150088102738771	0.179982504631513	0.241404414990233	0.294686949643653	0.020452451999187	0.0880361625762798	0.162647205158344	0.26247420259734305	0.460582043864076	0.13510011494063
SNRPA	0.924875365352348	0.718877719351808	0.8770592020836291	0.90178347907929	0.509496152876516	0.863011584128135	0.535682162171909	0.8670585486479159	0.7736259723594929	0.863011584128135
SNRPA1	0.31989589030710996	0.598207521690218	0.4147830281964	0.7604286663218249	0.243658052752227	0.266075196847625	0.16801452370036302	0.351209433219914	0.268520869152162	0.50233860969126
SNRPB	0.13381680529033999	0.6928702918888371	0.10212943634207301	0.130280619798867	0.549098407904058	0.327529270019313	0.131643853287709	0.13453650362354402	0.46356705948517607	0.327529270019313
SNRPB2	0.869045194286903	0.627885683186756	0.8958613981463441	0.895849100125085	0.9233364198548379	0.8958613981463441	0.8958613981463441	0.731360762571787	0.8293909805131149	0.8958613981463441
SNRPC	0.228759904015427	0.364059116412421	0.7681803299610609	0.828392149136665	0.48845102189940504	0.48845102189940504	0.77009354215434	0.8551500117912529	0.7235143486061271	0.220780851858937
SNRPD1	0.608666771012128	0.686918524324766	0.531986915226885	0.7221488606142041	0.532889084387125	0.532889084387125	0.5315708418009071	0.81682790582678	0.37222383022951094	0.32704871129457397
SNRPD2	0.7915543743802971	0.5030659110978171	0.6915492159431871	0.49023828465635605	0.6915492159431871	0.6915492159431871	0.7281258646154921	0.752235512081972	0.605456256471162	0.432661014227748
SNRPD3	0.38542962318626	0.127799750534383	0.23886664162596602	0.168019196145439	0.260925918366214	0.294634349726187	0.127799750534383	0.127812601032114	0.395265449215163	0.127799750534383
SNRPE	0.136818531650389	0.379828904444853	0.7444504614499899	0.161376813528357	0.301844348471037	0.301844348471037	0.634183093329285	0.16783550770293304	0.301844348471037	0.339136080085543
SNRPF	0.660995845209844	0.162746811197621	0.162746811197621	0.13622096134937198	0.38123247594000803	0.162746811197621	0.795881263671259	0.169798630757172	0.0404108700396903	0.123364261260719
SNRPG	0.000926282765642198	0.00197212891459826	0.0132969751240503	0.0190776045664456	0.00778735211372825	0.00778735211372825	0.0126611234861375	0.0243556207059862	0.0306977242509537	0.0444914035363247
SNRPN	0.590240963205877	0.8237285929692242	0.341855415829984	0.122794283786608	0.7643762423837729	0.701842139244261	0.462025019409829	0.516734604726495	0.6471480066067281	0.8237285929692242
SNTA1	0.265976746649056	0.0228607687218405	0.349391854779391	0.10147189205980499	0.0990728142047107	0.0212884620618612	0.3840211955241571	0.10101482421751401	0.17469804863017302	0.21953838638405
SNTB1	0.364142873154452	0.24839893058780105	0.7090937574602171	0.44826937741251394	0.452400062857658	0.542416451885899	0.5669107486977989	0.592345571845831	0.140278008604726	0.24839893058780105
SNTB2	0.89078266167357	0.9911386355568009	0.939028011401047	0.984855960233633	0.932780405447321	0.9911386355568009	0.959946828585445	0.934455757870573	0.8759409182510991	0.948520378856812
SNTG1	0.843575970317432	0.903757731352629	0.8591819584670579	0.48158329388901	0.156091601480933	null	0.8684899903982609	0.7216251866956569	0.8308688720015199	0.6432427114366109
SNTG2	0.0956237377701513	null	0.0966672537647635	0.726637586424832	0.22234703998448802	0.24426870425115302	0.0971346380142092	0.27350875717536105	0.485903129259889	0.35544624972027705
SNTN	0.9760258296295351	0.9963135134993041	null	0.9954796222407909	0.8532393388159659	null	null	0.833502324008503	0.6627591515833321	0.353749552100732
SNU13	0.4694297304650661	0.8112844889472429	0.7142605863827869	0.613603428694376	0.725517574574559	0.28090694354970897	0.52008267014289	0.7025996609441391	0.8871912302583259	0.7818518178732351
SNUPN	0.553929476033919	0.39113911787730204	0.638477635804934	0.47704430399280495	0.18366568775897302	0.39113911787730204	0.555265579227345	0.46898830912269	0.698550341147549	0.534461612574586
SNURF	0.408222207076599	0.4726903710728929	0.4726903710728929	0.472691845337382	0.8040510645392209	0.4726903710728929	0.4726903710728929	0.472691845337382	0.32522436104209496	0.4726903710728929
SNW1	0.270025212116034	0.23768058310067003	0.27439885605134806	0.0803653794065577	0.0622840252913772	0.5826411824770009	0.23768058310067003	0.237692517152838	0.20317706069862698	0.23768058310067003
SNX1	0.636618658681689	0.916442087916699	0.675569721506691	0.81784067143244	0.5641349428885171	0.8030357158685	0.546211272613187	0.761469651474745	0.513685113800314	0.6987225859155999
SNX10	0.249556190439732	0.412858162874192	0.759198192629704	0.6303341441371899	0.40474106750853	0.412858162874192	0.670751705554562	0.527612240979522	0.317766784272974	0.542386320896601
SNX11	0.9338020116684571	0.531760037254299	0.918017968526451	0.663591480897084	0.16043683696917302	0.902867696715854	0.902867696715854	0.575759844483124	0.893896913775609	0.572345634159173
SNX13	0.371768129315054	0.6767278351547471	0.508066278655642	0.7107499394408969	0.277529270961268	0.292417351521711	0.476196163885464	0.545138240263118	0.303044561150633	0.292417351521711
SNX14	0.952176506123002	0.704020915234455	0.950113145546616	0.7174962404987191	0.954644558599851	0.8899080947728841	0.8698462509148741	0.869833364821788	0.679886526305991	0.8698462509148741
SNX15	0.453604172696623	0.6948709604568499	0.5866822840454069	0.7805648054693821	0.47632357135642	0.708303016444752	0.5099460637362481	0.55680753725217	0.226355417928705	0.6948709604568499
SNX16	0.525792346412551	0.30321552415110203	0.0627708897627714	0.243088915084568	0.104781248735024	0.30321552415110203	0.30321552415110203	0.40965035760060603	0.30321552415110203	0.30321552415110203
SNX17	0.25918807624997003	0.15071045662961702	0.288130858303928	0.132980183880713	0.3831191810587589	0.20073656728776001	0.43625686879607106	0.483786485282894	0.16856210054746	0.15071045662961702
SNX18	0.613835221374019	0.313392567812122	0.300147641292297	0.258367480112474	0.5101915332286521	0.22158344517918802	0.6390511248088491	0.641594524963437	0.798765266891962	0.17821969304908103
SNX19	0.8489700696616881	0.57848230588739	0.742702142620085	0.784245022252025	0.42338599029215	0.6897786332137421	0.820109494130605	0.872739645095793	0.7676297114608249	0.9163359011796859
SNX2	0.32094407069014	0.17108166006611902	0.636650848490887	0.841707493839685	0.352647693259829	0.444715068744119	0.617514192013326	0.6982671750638829	0.135697516315399	0.8494879935053459
SNX20	0.5824463236705749	0.830090382711558	0.757636094900908	0.51082732861965	0.66480545456649	0.75779755661917	0.972809872093779	0.677494328567512	0.626961150272532	0.845217867795082
SNX21	0.16047311244097198	0.29470515251874396	0.17752122107159302	0.205313533360221	0.8381103999709809	0.29470515251874396	0.174380474643399	0.16631159007761498	0.267059781081279	0.29470515251874396
SNX22	0.0144847212424388	0.212893865659344	0.48529571178093395	0.164351340194793	0.17039706202166102	0.21236367676145398	0.515876052718009	0.224817135844553	0.0593153601662122	0.18106161734907397
SNX24	0.8639908009122409	0.575515785828244	0.933680952767021	0.9446408138935071	0.859325380269472	0.923443919501576	0.832619264597483	0.958806902842021	0.910734541518881	0.953399597418624
SNX25	0.6839101533185009	0.5852932531829681	0.5852932531829681	0.782192025995799	0.7144966331574929	0.5852932531829681	0.786561801296379	0.730833838750048	0.9760374887443979	0.5852932531829681
SNX27	0.671241958574171	0.5453171848237001	0.21900612002063602	0.233307891201002	0.208326904133909	0.9226808033188381	0.323073802359179	0.22324921870784398	0.5241987867911021	0.357032424577106
SNX29	0.466408413497405	0.387971679398647	0.387971679398647	0.540337192194052	0.58172793613872	0.8218144822084821	0.693937155890736	0.845137908902764	0.273472428760737	0.387971679398647
SNX3	0.7091227587016259	0.37516126741128997	0.44459490529853796	0.655677652559834	0.5085300822222371	0.279507625908977	0.4395381538674051	0.5834246554741309	0.279507625908977	0.0151100434957499
SNX30	0.654988820013621	0.0832886128259253	0.18928461315022602	0.519686506688817	0.0816974416077848	0.18928461315022602	0.129360156687806	0.30094292583667304	0.35171617810204103	0.188784529163358
SNX31	0.6928304333534301	0.629975193756624	0.932335158642517	0.4747169576890471	0.42025080383420504	0.974287688909482	null	0.526720321992656	0.5607954309520989	0.53810228459428
SNX32	0.455663824947468	0.299707831505507	0.282324040661797	0.7411505777712271	0.6317862690321739	0.36397820805126	0.313881272954981	0.40632027358440004	0.15749046981258402	0.38912821174408
SNX33	0.414201198182473	0.32783246477625394	0.6295335995021899	0.5924810624235971	0.5877272359026121	0.443716786152144	0.423356125248807	0.5046150434327079	0.1660481706769	0.443716786152144
SNX4	0.267924629533286	0.0285075972966758	0.0692792494560834	0.115346395876146	0.415483074663802	0.060529113712056	0.0718228368420461	0.112405172004497	0.0110476819462037	0.0858436693594596
SNX5	0.969849130709189	0.8303904923025299	0.945758157166013	0.7826635460444251	0.9615493839769681	0.945758157166013	0.9619502449044351	0.46475353177431	0.9710542707916708	0.9567262019306059
SNX6	0.651312987343438	0.342531697694522	0.4371987461682221	0.516349820971151	0.17471279812316198	0.342531697694522	0.42706100686092896	0.27765982050531895	0.538128392627892	0.682354142959826
SNX7	0.566434936646913	0.6856359919819611	0.850184768911215	0.848883207323265	0.8342720057258131	null	0.328754613826223	0.769807138322994	0.9068330334145841	0.8776982231457829
SNX8	0.2259292813604	0.22808478626025602	0.31411532739902803	0.10702390465306699	0.442307727887375	0.23877560237740397	0.404459693065287	0.19657644438271102	0.16544580603047002	0.23877560237740397
SNX9	0.7048595103329139	0.7498764486663191	0.654950244312256	0.8762753114186558	0.6646576457564151	0.719315147765638	0.5749199811056049	0.875820105908485	0.7894923099266851	0.952509012907892
SOAT1	0.430787455814645	0.0731591258367425	0.730941813931525	0.396190517124397	0.34848411412648106	0.256146785098542	0.732682406883668	0.38195368852452793	0.10482607509391802	0.23687633774086397
SOAT2	0.9774035943680671	0.47823003286059296	0.5075536343944029	0.832242154125136	0.404678524578174	0.9863560439876551	0.50419814643377	0.7906183124061941	0.600122708938335	null
SOBP	0.475740883427558	0.775581080395938	0.610436815479554	0.344816816894828	0.666542269546849	0.47513850841647	0.612101344544681	0.475816818116416	0.463193189493224	0.38121518989903497
SOCS1	0.462638034995818	0.24512445802101002	0.44294663330623707	0.189472003629685	0.0474940226314684	0.24512445802101002	0.575920781632713	0.362581034278117	0.0889924284613481	0.24512445802101002
SOCS2	0.19527306568548802	0.0797452290687009	0.10885924951909401	0.12316185516585901	0.0495927369087579	0.0358306721579614	0.242064600885299	0.269790045449474	0.0358306721579614	0.0358306721579614
SOCS2-AS1	0.686986466805125	0.686986466805125	0.686986466805125	0.686977132065274	0.686986466805125	0.686986466805125	0.686986466805125	0.686977132065274	0.686986466805125	0.686986466805125
SOCS3	0.0522858482174005	0.227478131566477	0.027936849937833998	0.0325470123005945	0.17710611325390696	0.143349525752498	0.0639903391433004	0.0365129509368893	0.30865505422024797	0.328146214403591
SOCS4	0.18070261021255898	0.148944129827425	0.0351042295178942	0.102826101507155	0.45386411141627103	0.157385992159469	0.0639883244781514	0.10441418038027801	0.7050386424441171	0.0607236403650011
SOCS5	0.484376735750599	0.484376735750599	0.299613957712839	0.707340676137754	0.700601882145008	0.484376735750599	0.484376735750599	0.48437758003497994	0.6630593093953671	0.444994534675688
SOCS6	0.23298107075743602	0.0998144022772705	0.7002678751159449	0.5937942732471141	0.895929761267606	0.719014695326585	0.49634175794998897	0.563473491101354	0.6163284375372421	0.6509472514121589
SOCS7	0.979609860133342	0.4452888729233371	0.901190743736408	0.772096614815741	0.933054166392577	0.962214771625748	0.962214771625748	0.9622068668667639	0.9006978556706609	0.859393654618403
SOD1	0.8682076917498979	0.578862246277828	0.866389999496907	0.866722746588912	0.75919692637168	0.763107845450495	0.9346310213561422	0.877160402675542	0.8285863485837459	0.35905893207401
SOD2	0.49808957722977204	0.45680257485382	0.5079852311516451	0.532100770565155	0.583332812352336	0.668011454481284	0.7856320391709181	0.687151123574281	0.658730843164304	0.668011454481284
SOD3	0.385362196477485	0.328455173437319	0.47538638215137696	0.525676919160177	0.633886360433088	0.587958393605069	0.49020756688442496	0.475232357198605	0.577155094509324	0.533555606280723
SOGA1	0.508838386277786	0.184467156103441	0.473692912671272	0.754732490724183	0.392988128866181	0.301640340876159	0.471350008577511	0.225806082437892	0.567521399139089	0.0933041494350689
SOGA3	0.179887223267425	null	0.12871675379127498	0.0930383724693597	0.310438677175061	null	0.0659679358633907	0.0647643780610443	0.17227726583620903	0.12084821325452902
SOHLH1	0.222026841619799	0.13574703640927901	0.661176196327988	0.501915273797493	0.274027119581169	0.459150135214937	0.542598032821421	0.174811561406996	0.0263172609615016	0.0627590689529306
SOHLH2	0.233233154131218	0.314249550795265	null	0.386394287650356	0.23317192724001798	null	null	null	0.478524437624766	null
SON	0.426664870274724	0.186774574847991	0.623185050655523	0.17767847999670003	0.11730527000586699	0.186774574847991	0.10786660038769301	0.460331139103261	0.1938506367412	0.186774574847991
SORBS1	0.8803180135304249	0.9633978190716569	0.969409669707067	0.6909107750644741	0.966703065762147	0.887898208803533	0.969065809481637	0.975582603874894	0.699238679635118	0.9311423880574471
SORBS2	0.196170469218103	0.565005097388907	0.234631384874565	0.436193147341778	0.691609222234803	0.5352296240591821	0.39343351851189	0.50295588750873	0.493007964538515	0.5757817481671921
SORBS3	0.978594917592728	0.767093650841222	0.6438386627696949	0.798797185756058	0.654931697291864	0.9552536935376379	0.963097446870447	0.835027043153635	0.9277577515723381	0.903986060502955
SORCS1	0.7014533066243801	0.8409017952069108	0.7790554632559019	0.9832600798047809	0.631640138848008	null	0.44161127520068805	0.5542064582981949	0.20456654204456698	0.473640886280247
SORCS2	0.469037022308581	0.438147968507415	0.6489411647225629	0.3874678318066121	0.674568219445502	0.44609017336513507	0.672200975515403	0.463059768306825	0.26748601774064606	0.440047991904511
SORCS3	0.6763732267609639	0.216535699046469	0.790356942774615	0.7700376541656619	0.404993923087155	0.509992798360369	0.7726737375197429	0.32301627182151194	0.465170910911951	0.5728173674389979
SORD	0.36019066129609706	0.872252810337497	0.53649147101325	0.6326416388554761	0.4301330785269	0.546775545762051	0.390843899695829	0.5423779587805689	0.599690986204083	0.571316072977501
SORL1	0.6749075385298261	0.983359075486553	0.8104903902189871	0.6970407527240071	0.796132344435733	0.941436904202256	0.7436658910002929	0.7726882314074771	0.8161797194499301	0.8931889810954741
SORT1	0.540313963864112	0.33159657236255796	0.28379327308051194	0.5986389481822719	0.427549406801579	0.411419335188077	0.36415769107177004	0.614666020260123	0.715384935093797	0.7271752154967891
SOS1	0.8094955034357341	0.580885955756968	0.597340165920528	0.529004997887297	0.679990183128744	0.142403880664802	0.505289277268115	0.6783833976790521	0.626759145271463	0.3803258619879071
SOS1-IT1	0.692210389459337	0.692210389459337	0.692210389459337	0.6922008414004879	0.692210389459337	0.692210389459337	0.692210389459337	0.6922008414004879	0.692210389459337	0.692210389459337
SOS2	0.11780913461694198	0.391323315105325	0.150798910108707	0.25289965091183303	0.161356172536556	0.35195828992401795	0.147358625177624	0.30786405778707	0.40223059838854797	0.4045435497861671
SOST	0.45198521415433796	0.531658713287819	0.818508823694573	0.553164754150695	0.8232734044522421	0.7327352332814241	0.9356063508575859	0.8724282416904351	0.897363053603612	0.8389047090968209
SOSTDC1	0.751344305508492	0.7615572449831809	0.790124263156133	0.885382926396245	0.534807743663859	0.151351291400838	null	0.787563778863793	0.603841235117555	null
SOWAHA	0.0437190425860545	0.0249315323002993	0.0123016219959282	0.0348188593541556	0.0442886169160458	0.0238251114095289	0.0116338986083861	0.00603613981048612	0.00867715381948446	0.00219987070147058
SOWAHB	0.0883003215638176	0.26940146156433703	0.0988795589925458	0.0866734379555525	0.0792656013241544	0.637294574647356	0.0738350573122006	0.157942220120414	0.318140653618177	0.084691457831776
SOWAHC	0.71295154141123	0.483905035141974	0.746322755421052	0.682451561482282	0.8710375343893481	0.746322755421052	0.762407427768414	0.843156254893011	0.748855575861282	0.44063119761564096
SOX1	0.811489335948004	0.811489335948004	0.811489335948004	0.9238908971509621	0.36866972339723403	0.918872643336246	0.298615883357042	0.45003130658283597	0.37361915216304104	0.811489335948004
SOX10	0.11550766579722099	0.40451008277941203	0.484020171403408	0.6062031071853361	0.31595982509815	0.453558928288445	0.40451008277941203	0.404515145973182	0.29184855381581104	0.40451008277941203
SOX11	0.5479543824578761	0.754969954036264	0.754969954036264	0.390766484430701	0.7470192523368541	0.646463801081156	0.35987346586474395	0.511530827075747	0.292323956637606	0.735719635587577
SOX12	0.435682045081553	0.435682045081553	0.558622075449531	0.774021529736879	0.596633899702401	0.7285816683068851	0.7767601027639469	0.8146469765788381	0.739318796854314	0.435682045081553
SOX13	0.116679215915654	0.8893239727458889	0.6878172887824671	0.183289325848486	0.25284848417398104	0.125851780156901	0.249669800406356	0.556930695902788	0.40882519062577205	0.48236545729087105
SOX14	0.6413872213210501	0.39946105116914293	0.7052475632337941	0.8202388621601041	0.888721540789582	0.893014580292644	0.8584071737351321	0.6097377882210661	0.31790990035273603	0.7337054627086059
SOX15	0.812053068676317	null	null	null	0.824607840586769	0.9908583356309331	0.868589789854057	0.787775343372312	null	null
SOX17	0.607280865078442	0.90713970514573	0.7724879992152679	0.8659690929211371	0.9429749942741591	0.883006702401342	0.774417719958934	0.904184308296355	0.968983821730261	0.7329741257099359
SOX18	0.48913691283309796	0.364162525732185	0.668066362234808	0.217365937816632	0.461866429909157	0.43647895919478996	0.6772055033945079	0.342841738175802	0.433268873306062	0.281541859909714
SOX2	null	null	0.44141580261891605	0.242243326153427	0.39213117727678903	0.7729356772104059	0.210341232874215	0.240098144667525	0.8059111187181249	null
SOX2-OT	0.0206626488752843	0.0206626488752843	0.0206626488752843	0.0206681402244027	0.0206626488752843	0.0206626488752843	0.0206626488752843	0.0206681402244027	0.0206626488752843	0.0206626488752843
SOX21	null	null	0.264981372195952	0.11322982581839999	0.33004034509864194	0.45053370541473003	0.270384517227332	0.591978077554167	0.42228865699952295	null
SOX30	0.778227450342463	0.68605587902887	0.316050460488552	0.61167327725697	0.6178231339750889	0.515739086553687	0.8498822864218221	0.8554326271017649	0.6418213920917499	0.792127694584346
SOX4	0.445122500665647	0.20231982745996602	0.498830036212392	0.7149856129787471	0.536879262939115	0.536581955689141	0.528946534848551	0.5222206712137121	0.338390967221479	0.49880435607797996
SOX5	0.272871210654114	0.825336670524672	0.6117168400587769	0.5379194365494849	0.83345907271431	0.846867300716283	0.6381721842768671	0.598376311615941	0.9836827457776909	0.529123275691461
SOX6	0.518655376970266	0.509333568003012	0.462861987550022	0.32606864079735	0.876401068740628	0.85895197692863	0.261942140985594	0.45862922758433794	0.271116921030582	0.44666212631031393
SOX7	0.328885982109903	0.10045345782911601	null	0.177634280488975	0.0601302480787403	0.18021231739660198	null	null	0.940235231486617	null
SOX8	0.12770734036192	0.0960143799814999	3.9673022826750294e-08	0.0769584821999057	0.0724839267727414	0.0656476626695493	0.0556698385557069	0.0872455061830593	0.10635902684119301	0.0769721666693488
SOX9	null	null	0.00466530707712569	0.0111554993041087	0.0035904728795782	0.0037115539386517603	0.0029387000292985604	0.0134270169552084	0.0487002032492146	null
SOX9-AS1	0.0128951825290875	0.0128951825290875	0.0128951825290875	0.0128991899101339	0.0128951825290875	0.0128951825290875	0.0128951825290875	0.0128991899101339	0.0128951825290875	0.0128951825290875
SP1	0.9611954532492021	0.818896341101896	0.861012367577971	0.975417114977034	0.86285845355934	0.9771030243562611	0.6189116995678189	0.8622888079653391	0.9237727582435059	0.9835119531289449
SP100	0.380239630271493	0.47934776771203896	0.417612987587741	0.2010548659228	0.682509106688235	0.74985249751773	0.41691641729282103	0.8082200550236089	0.127115465233549	0.310454664391871
SP110	0.533439005419039	0.5662948134055489	0.6390539259650021	0.787269465856438	0.482879551962233	0.354134186817317	0.0265504628540452	0.7256503062434692	0.67727278333636	0.5662948134055489
SP140	0.557752912893071	0.8974938129030071	0.144359328442747	0.50967837843817	0.629326363478427	0.8468614366335441	0.8574151916949521	0.32707097550621195	0.8063294982244709	0.75060205726459
SP140L	0.8896110270584521	0.814085385093348	0.82774900265535	0.9764808636341651	0.911215004987558	0.97271945410607	0.592993539130796	0.948512536930473	0.8330529229510859	0.6834454138169661
SP2	0.466877960842933	0.466877960842933	0.54082553393814	0.263022569640236	0.23577503665600003	0.466877960842933	0.582422125347064	0.243574682938732	0.5772721098741961	0.171192065408094
SP2-AS1	0.16038497127569598	0.16038497127569598	0.16038497127569598	0.160398053795818	0.16038497127569598	0.16038497127569598	0.16038497127569598	0.160398053795818	0.16038497127569598	0.16038497127569598
SP2-DT	0.25782719850227603	0.25782719850227603	0.25782719850227603	0.257838549796155	0.25782719850227603	0.25782719850227603	0.25782719850227603	0.257838549796155	0.25782719850227603	0.25782719850227603
SP3	0.0429627959566529	0.0510674941393953	0.03399236599509	0.0456311377453489	0.0211278328841598	0.0289468678958222	0.0278057855771112	0.0227320918289008	0.16655538464628	0.0147699645094134
SP4	0.984564632343217	0.9923093957744742	0.993515836118884	0.946202229575118	0.9975000016442079	0.9945190772980601	0.981884877072989	0.9978814907316379	0.9935270552479141	0.9440623148256558
SP5	null	null	0.24466960708025798	0.29780748343411306	0.0466347558906844	null	0.0453784033923329	0.082254999410573	0.12129820859131599	null
SP6	0.138030667791487	0.6847982747259911	0.20391798625833604	0.205894309595625	0.47175739488511204	null	0.5073926203489221	0.618769036981708	0.908882211716318	0.0891382694114883
SP7	null	null	0.6348686195155839	0.720753944253729	0.646710433465755	null	null	null	0.8846348989953651	null
SP8	0.8989215111515879	0.7063614861287629	0.762182017575794	0.536021623771709	0.34321338420228303	0.624350549165234	0.4721730902966861	0.564987780382061	0.601348932222535	0.48431211293644705
SP9	0.20206595473451397	0.771605933841981	null	0.506221421863571	0.424909954284181	null	0.19900988653300503	0.298448974948641	0.83819288987572	null
SPA17	0.711462312863912	0.7338000366551991	0.8473113943938979	0.876205259116226	0.651959268164525	null	0.771235345132761	0.8519399871234009	0.8673539532565608	null
SPAAR	0.434621739061623	0.261337516874464	null	0.9266801216392491	0.47357154500101795	null	0.474863356591441	0.397759912907412	0.727551203956258	0.529876233370328
SPACA1	0.40086110017900295	0.438734358010068	0.312104793608105	0.37868389871696206	0.233275261100481	null	null	0.616976844577959	0.230723940838546	0.20057930156509998
SPACA3	0.00367571282290814	0.254024567327408	null	0.112762549183483	0.0636327059466397	null	null	0.0455978237078035	0.250568049133607	0.00255215732508171
SPACA4	0.370691878209489	null	0.6231159182475171	0.48060893521862996	0.733834269077705	null	0.451408068866925	0.27088160558824104	0.342102448647268	null
SPACA6	0.41961978124167504	0.8602255797982271	0.58917221740126	0.589167477154263	0.823927564537604	0.58917221740126	0.36580064249647604	0.35753346855870893	0.28614143101491496	0.58917221740126
SPACA7	0.5782681518531939	0.0886826916095125	0.35463660340043107	0.0515378491523319	0.770374618257412	null	null	null	0.131516159961385	0.788782644276072
SPACA9	0.185867524195366	0.445620615061761	0.108958096646658	0.42788272661323906	0.40888882268615795	0.232223002520123	0.24371805694716503	0.138024365164351	0.130677562990906	0.232223002520123
SPAG1	0.20406388120621	0.9200568390521321	0.943822509844251	0.8341580925129491	0.868248370369295	0.40057750635736505	0.74696906274933	0.749357263598361	0.7313566669484108	0.803676439972965
SPAG16	0.19542514587328103	null	0.624279535609601	0.21711699821355498	0.30260486546982696	0.0201458102305277	0.456971231899978	0.0472964668558937	0.260434410131235	0.49731265171685296
SPAG17	0.691866075872232	null	0.118510034077718	0.195208569605065	0.0913524430898646	0.0270482144371381	0.0964145000094437	0.546652825450457	0.251031269493996	0.12275048476348
SPAG4	0.252114429607371	0.0363846023612734	null	0.38501051594131	0.815346288272607	null	0.379651112512323	0.44776656525902203	0.7848029161416429	0.14834295027389402
SPAG5	0.31735076477644497	0.31735076477644497	0.31735076477644497	0.31735991931461605	0.319074754945033	0.31735076477644497	0.26610784791812	0.308236676375375	0.593025273699131	0.31735076477644497
SPAG5-AS1	0.0707872160121995	0.0707872160121995	0.0707872160121995	0.0707979800310721	0.0707872160121995	0.0707872160121995	0.0707872160121995	0.0707979800310721	0.0707872160121995	0.0707872160121995
SPAG6	0.41454166969929607	0.691314070721765	0.786585620858216	0.540310040061561	0.624748786070352	0.273868675107877	0.904788728419951	0.93165364790646	0.968147834860475	0.813535495764412
SPAG7	0.5397145659747961	0.30693066134774105	0.778645925557016	0.626325663460149	0.402793694475323	0.463095041680302	0.5985627482085	0.6547052793478929	0.33218403436144	0.463095041680302
SPAG8	0.24750537056289498	null	0.548920128587016	0.0439718925661379	0.0559519382962696	0.184214719120752	0.6936698529495611	0.0703892556727715	0.515388886428016	null
SPAG9	0.394870018823943	0.63886220369004	0.465106721063158	0.424930971688386	0.5880192061417541	0.522991527169682	0.45869902358786896	0.40981484735092105	0.7823785020763872	0.3747262772567221
SPAM1	0.309775515393292	0.44802904335428706	null	0.452254259792743	0.35481762627792107	null	null	null	0.602837598717865	0.66915473093084
SPARC	0.48424873508606103	0.5795877748181121	0.712989695316374	0.306762578144002	0.657690505065229	0.712989695316374	0.9581169485887042	0.356764559777034	0.6285328106457779	0.712989695316374
SPARCL1	0.7960018850229609	0.8669481141962841	0.904846311638433	0.9680416333687378	0.36961953399835795	0.8242830725148241	0.9403750527210041	0.981586431913765	0.85182392397195	0.6707660575469351
SPART	0.309446716999338	0.8120225971673649	0.0987814427553445	0.023406595940659	0.8196230540304641	0.671155959593996	0.0968723153005997	0.0236698104148236	0.264776997270138	0.23549450009411302
SPAST	0.822389290378456	0.578058396284773	0.633434229222213	0.7391664521691899	0.7587237003969941	0.8159585066101178	0.6311662316036779	0.713291826253749	0.5555609216617471	0.520578935299224
SPATA1	0.37870188952948897	0.37870188952948897	0.19701697859701603	0.16809026866250001	0.178429101622198	0.254241348747437	0.37870188952948897	0.378708241929546	0.37524360901861603	0.37870188952948897
SPATA12	0.936235423197182	null	0.323056941121993	0.18703014368000798	0.7597794361215341	null	null	null	0.7962039513097701	null
SPATA13	0.73248401090268	0.8544041570553941	0.7899609586164961	0.893794434864845	0.60578072964713	0.642429648838475	0.638432961406969	0.542551401026093	0.799759017136449	0.44322470359576
SPATA16	0.596873093807853	0.747111308247288	null	null	0.604677096377938	0.654715511267421	null	0.754171747262544	0.7587062413435921	0.7057751459407801
SPATA17	0.575231848984633	0.8686423123788459	0.756476856028011	0.981872473402795	0.9464834918028722	0.922413240823718	null	0.8075573328967098	0.6387118358810521	0.908207692778024
SPATA18	0.9496736031843659	0.8852233800372941	0.8209940649441491	0.5097266899466629	0.906052711180716	0.9033372076766741	0.887086433662556	0.389259219618576	0.788941759406282	0.5805269271279949
SPATA19	0.918727878815027	0.105903694722775	0.20764744756909198	0.14025261358662802	0.586069122955079	0.58472411308382	null	0.221617260267326	null	0.16640010785126502
SPATA2	0.115418482901863	0.681020794038287	0.303757865954724	0.343601655202329	0.927359818978649	0.318996959519865	0.284631403269053	0.281524245058841	0.166859062452005	0.31771097931299297
SPATA20	0.178796202033001	0.30756174144436	0.348278783922275	0.43293206507960996	0.202784841879427	0.7124837354569441	0.525957043662323	0.820247556280107	0.797893644218689	0.525957043662323
SPATA21	0.233988081245084	null	null	0.6608661565367739	0.12266581357385499	0.721185286675746	0.38306657269264294	0.36853500782599896	0.166542372582992	0.26266862099969296
SPATA22	0.666187515999487	0.590432878953031	null	0.36226769505387396	0.36328362284118	0.534954580379025	0.7513552468862291	0.8262460756280009	0.165919440828396	null
SPATA24	0.7704150219760991	null	0.718109312406932	0.634985525909319	0.8441142552242149	null	0.719211147102894	0.674709842229764	0.652195427089905	0.6105941286366271
SPATA25	0.20302857640710897	0.153197650381893	0.230341483305059	0.236955687097998	0.4229072923582129	null	0.366868375150133	0.22733219104242	0.0706838006869245	null
SPATA2L	0.636844004879053	0.656316219369579	0.8216364003241641	0.8891240108077819	0.7632354878185341	0.656316219369579	0.8236917894974258	0.909194325931964	0.543431449252164	0.855978013813159
SPATA3	0.512960236830742	0.74122367625138	0.43247918337129204	0.839814925736146	0.881933729155861	0.650949862656937	0.8632550353930579	0.8135194066499659	0.830176683072297	null
SPATA31D1	null	0.0354989933169205	null	0.477496046619857	0.226580600641947	null	null	0.17974115460238002	0.0729888893237969	0.231195936987941
SPATA31D3	null	null	null	null	0.205560880754902	null	null	null	null	null
SPATA31E1	0.988185527811775	0.932375942569096	0.9884385280417091	0.927737949524366	0.9424730985749341	0.9735155150070941	0.976171542555862	0.977507929709132	0.770658940364602	0.936403336166135
SPATA32	0.9042366589479509	0.9042366589479509	0.8691138937875099	0.9174128734068471	0.640849491937641	0.9042366589479509	0.9042366589479509	0.904224652339109	0.772794510716834	0.9042366589479509
SPATA33	0.3642109452899121	0.6543994534584311	0.6543994534584311	0.65439153528523	0.49684197184476203	0.6543994534584311	0.46999499629487895	0.519389627832919	0.28017963064859397	0.647048925119648
SPATA4	0.1667321933464	0.34614141346741495	0.8231438638003771	0.6705039572392061	0.7160384692573469	null	0.8245021008870308	0.493262237416079	0.7255440029321719	0.7698057641296271
SPATA41	0.836529854785427	0.836529854785427	0.836529854785427	0.8365167767213499	0.836529854785427	0.836529854785427	0.836529854785427	0.8365167767213499	0.836529854785427	0.836529854785427
SPATA45	null	0.33351769765840994	null	null	0.739613739946581	null	null	0.7243749345134359	null	0.802114596790998
SPATA46	0.7238974363511959	null	0.99713610206661	0.253556411429828	0.32451476253399797	null	0.7102805954870649	0.7402949115239291	0.885913086299157	null
SPATA48	0.8552719675344149	0.423618403139652	null	0.648968463882312	0.6985854536756961	0.743221302777131	null	0.815049377534367	0.897906128252195	null
SPATA5	0.23679084201612	0.475084446435399	0.37827271652635003	0.604909718954702	0.45700139906841	0.407268819673783	0.341379276296524	0.26469608463661204	0.609847779449984	0.61290557876653
SPATA5L1	0.0873366307812874	0.00886582228526957	0.00500546919639812	0.10015650758832101	0.0332617269083427	0.0196209584195103	0.00420647925806209	0.0289700801906827	0.0244954094902732	0.061585680313502
SPATA6	0.272865168827315	0.698419702422311	0.113795497877774	0.0995624090984662	0.46547259028550103	0.315608786264625	0.11181362162441699	0.0968397186406877	0.404763433019882	0.0899188886579458
SPATA6L	0.8632978634018259	0.8680737677189709	0.8680737677189709	0.8275419125674559	0.8658397955123008	0.873254318615247	0.962336881319624	0.881074357210048	0.715923555777793	0.9296046434893771
SPATA7	0.24900228276177203	0.24900228276177203	0.5443295310348499	0.36925338040487604	0.6194661678029251	0.49103109439861997	0.24900228276177203	0.24901390093763798	0.04361589239381299	0.24900228276177203
SPATA8	0.6577939598455961	0.7455974968526949	null	0.5324714139660879	0.6929093362914489	null	0.38043813554643696	0.7526497190142991	0.682763704285375	0.39956049283525297
SPATA9	0.776740521534177	null	0.539489643133396	0.85704664766869	0.561079934272807	0.42873083534370293	null	0.325796105228772	0.424638402412497	0.6210462992686839
SPATC1	0.884937106514567	0.7078225609957599	0.7543481306944159	0.59838816349579	0.691700794497376	null	0.672113127378166	0.755737213490153	0.968058692766219	null
SPATC1L	0.0988513177396063	0.20768904705924301	0.035738483286089	0.12282391043061901	0.32705777166378497	0.20409221364238103	0.20409221364238103	0.20410488621596898	0.19687957362569802	0.16430062224157502
SPATS1	0.16314106759841598	null	null	0.6060523803010059	0.7832148963260621	null	null	null	0.3723919321253061	null
SPATS2	0.254817779776897	0.31657607210412103	0.19661181301390598	0.251464766170867	0.27176161456777903	0.22839498525671803	0.190424810867827	0.132516186428551	0.6180900479690661	0.350774701175323
SPATS2L	0.0929545995001631	0.594713661400659	0.0917140294487671	0.126539194106734	0.0555170536763786	0.18862813884428697	0.0965451904767772	0.380218824797611	0.639632813859311	0.414717131569808
SPC24	0.46981453359233605	0.440032721761948	0.799124119305886	0.37755845200955895	0.4010729589072	0.440032721761948	0.0342035055921058	0.29950029846486104	0.6775929084629371	0.276731972112703
SPC25	0.07993963978327201	0.0806250699856998	0.0245344455425953	0.11573949970166499	0.0239908724709256	0.00541584872541102	null	null	0.11182702682977401	0.0673583063741212
SPCS1	0.487754370022742	0.32579354276607103	0.28338498472450896	0.40035564320665395	0.579772945844799	0.32579354276607103	0.578176990008908	0.47724419997513795	0.32579354276607103	0.32579354276607103
SPCS2	0.0840887071251195	0.0350677423987891	0.0505135633403864	0.203587520707703	0.0909337334569155	0.0505135633403864	0.0220298273594994	0.0970876753753226	0.0505135633403864	0.204012597360716
SPCS3	0.212236327654388	0.10173854939035401	0.40731572922356896	0.306404706264105	0.187461110671614	0.187461110671614	0.444233881933572	0.41543089242100395	0.276538887947336	0.187461110671614
SPDEF	0.718738409196828	0.6326810806069351	0.565429764786134	0.500226070147592	0.167439601487304	null	0.6696690141199211	0.646670500883505	0.485337453613414	0.781789555583891
SPDL1	0.8507177330417242	0.7625505998569371	0.853739992417945	0.7671998412733909	0.89803951621886	0.8585375367454742	0.8517837464747049	0.496654287665416	0.825264939137208	0.7038984741332901
SPDYA	0.0767430737672054	null	0.26141798328230703	0.436333945170723	0.24462540027748603	null	null	null	0.483394393533183	0.125666329047142
SPDYC	0.8276562446400151	0.46700595934283207	0.9365421517380641	0.7516952118386251	0.731126777478891	null	0.852121312052521	0.601748606410495	0.6847145314065399	0.5987058199462191
SPDYE1	0.41500442370653895	0.41500442370653895	0.41500442370653895	0.273817220389598	0.45238552735502	0.41500442370653895	0.41500442370653895	0.41500894906768204	0.391463540232174	0.41500442370653895
SPDYE16	0.7491552181328499	0.7491552181328499	0.7491552181328499	0.7491436542265649	0.718847788606185	0.7491552181328499	0.7491552181328499	0.7491436542265649	0.831395151318186	0.955030114466932
SPDYE17	0.500311161736253	0.500311161736253	0.500311161736253	0.50031114491241	0.500311161736253	0.500311161736253	0.500311161736253	0.50031114491241	0.500311161736253	0.500311161736253
SPDYE18	0.677935713785032	0.677935713785032	0.677935713785032	0.6779267581549239	0.677935713785032	0.677935713785032	0.677935713785032	0.6779267581549239	0.677935713785032	0.677935713785032
SPDYE2	null	null	null	null	0.37345664454642696	null	null	null	0.158809074064418	null
SPDYE2B	0.24401106423384	0.24401106423384	0.24401106423384	0.24402282545362	0.24401106423384	0.24401106423384	0.24401106423384	0.24402282545362	0.24401106423384	0.24401106423384
SPDYE3	0.76743811317141	0.9908166467000079	0.805932060145659	0.80591923257122	0.456085023091464	0.805932060145659	0.805932060145659	0.80591923257122	0.706778658208532	0.49214120132628203
SPDYE4	0.7869674630681379	0.42033357366523993	0.49492454997407703	0.3956641320053139	0.33884098325483897	null	null	0.271841626750874	0.143976230398611	0.7655890837328241
SPDYE5	0.373481644410206	0.10236888464063801	0.808995766903023	0.558080987917579	0.10223339649815799	0.4213133148519771	0.4213133148519771	0.42131751367203796	0.357017075479654	0.580209633608168
SPDYE6	0.28729145788820504	0.264446606060667	0.22401739868898102	0.12563445136648801	0.45666378967714505	0.22401739868898102	0.22401739868898102	0.224029671084898	0.22401739868898102	0.22401739868898102
SPECC1	0.76334299459288	0.129902472891027	0.262684689370671	0.0796265019532687	0.165082945690886	0.0057557354920463	0.299984227553505	0.139414613026505	0.127164544477081	0.0066873132966387295
SPECC1L	0.51392591063654	0.49204375171168496	0.109095673623248	0.259916376276541	0.663416400145909	0.61315885113193	0.10600290223594999	0.3531493298256321	0.503373913081076	0.42953895564595496
SPECC1L-ADORA2A	null	null	0.8486064010809921	0.8112979703811329	0.6938047888518419	0.552403508993946	null	null	0.38020694399968197	0.557652489642722
SPEF1	0.35470789670639796	0.590325257118736	null	0.539667831860769	0.215560603875061	null	0.907437719082504	0.289515858862143	null	0.43599561660584
SPEF2	0.222021285161768	0.13242797235918802	0.30414874118594604	0.0428624070289658	0.482209787465452	0.0487379412522411	0.102196301057552	0.0154412554243201	0.183755191314689	0.0138815304174998
SPEG	0.841757885358973	0.73823718095265	0.664413136416761	0.728487183475973	0.670929296557774	0.73823718095265	0.923406855624002	0.8885314884512758	0.8563610854701971	0.7869734052556621
SPEM1	null	null	null	null	0.9515488345639209	null	null	null	0.989335243460159	null
SPEM2	null	null	null	null	0.9708553014663341	null	null	null	0.98246418146713	null
SPEM3	null	null	null	null	0.870611301109272	null	null	null	0.9847699226789759	null
SPEN	0.36944134527488703	0.22058077680290603	0.457228237375091	0.33541037495656395	0.28514428887679	0.382369208319827	0.421380996175119	0.23407780128501396	0.643281633570525	0.382369208319827
SPESP1	null	null	0.6583329501169929	0.6805809459547789	0.303881837268242	0.528804522501747	null	null	0.8322923388267042	0.29210354628344304
SPG11	0.0667374818261281	0.288663830673929	0.266785648465737	0.336006254268852	0.4808458328962729	0.338339863840425	0.3820768916500829	0.375862732403969	0.509403660965496	0.160261562723388
SPG21	0.836160704299323	0.921249993406917	0.7038230734236071	0.7803775591334441	0.855491420883265	0.7596876477166359	0.7049038717740519	0.783398363959311	0.553133484645072	0.598943488290854
SPG7	0.0365141329758645	0.5140388314167679	0.296556829748213	0.355821508019823	0.0790279508364287	0.34769417741889297	0.076342884721773	0.0314687516701035	0.0468263295528228	0.487177154366294
SPHK1	0.789936714837376	0.89306400362476	0.73781301332277	0.622094057176695	0.897272957833645	0.8965187339052281	0.7830142345722478	0.67289067184846	0.9890500694790891	0.8965187339052281
SPHK2	0.294463676336028	0.160321972687599	0.160321972687599	0.160335055255382	0.268359980409305	0.103328271755396	0.160321972687599	0.160335055255382	0.28364386262802804	0.160321972687599
SPHKAP	0.36349744638640097	0.5391254590485901	0.36546890057116904	0.711397523461528	0.45183455364849107	null	0.472813845721305	0.6154770297358	0.285820828239596	0.6813124040747031
SPI1	0.996946581754917	0.959371501002751	0.964514299785016	0.8843088731572281	0.895367722844421	0.976148190348022	0.9935306709841322	0.972853103076476	0.996973007200781	0.9953768266858419
SPIB	0.765862217538068	0.5948470219966501	0.44555764623550104	0.44556057147660905	0.17994662913490697	0.44555764623550104	0.44555764623550104	0.6547528204614079	0.429951717057815	0.44555764623550104
SPIC	0.683265506499913	0.6150309045297989	null	null	0.5278995348290679	null	0.401658205797014	0.9248014505906209	0.5392383707981989	0.6757201169451159
SPICE1	0.5504330255206	0.615912107440036	0.35403739333151296	0.547227823181305	0.8019797180431031	0.631414590613607	0.16366439130899801	0.49975601834325395	0.592123976405918	0.561059722410744
SPIDR	0.46947971167642993	0.42108627682475297	0.5267585940594821	0.530314982700491	0.322467198243691	0.579606202527574	0.607461797954422	0.394739629057127	0.314249292907896	0.38370026559124104
SPIN1	0.288106252726132	0.332462874578041	0.210155099903064	0.30977104800276095	0.056417077329556996	0.056417077329556996	0.0370006661202745	0.210021408449746	0.0932495080152435	0.056417077329556996
SPINDOC	0.35845721438587	0.28570736316562106	0.265640987993174	0.40602487064118603	0.857857958542809	0.46802128268708504	0.4793525415317079	0.30873606213121196	0.643580354226058	0.618124009684514
SPINK1	0.6747699290753021	0.5068603462063479	0.491461446445557	0.26673718183670997	0.37793156667811	null	0.702466489287326	0.790711436796442	null	0.9199329281601079
SPINK13	null	null	0.985796835811792	0.9621496224222571	0.9286202066311121	0.900431995791442	null	null	null	null
SPINK2	0.242007831196309	0.251581694533878	0.0683573000440297	0.225725705761147	0.11004244192887401	null	0.0672543295667344	0.224899247516249	0.661755786301088	0.16925126585597103
SPINK4	0.745424139700223	0.8750200309575121	0.7790543598793102	0.5099536638640271	0.41844079168187104	null	null	0.83991022919489	null	0.36946898629542
SPINK5	0.8374561779879219	null	0.780797505121098	0.41185038705875704	0.881178970030333	0.39960568176060707	null	0.33842868654418995	0.57602376547328	0.35525579178256494
SPINK6	null	null	0.650746616058681	0.940421167900457	null	null	null	null	null	null
SPINK7	null	null	0.605905114566571	0.7271380119210931	null	null	null	null	null	null
SPINK8	0.725031795613154	0.9376077125108729	null	null	0.835050609957303	null	null	0.37102962581451	null	0.0906743658901847
SPINK9	null	null	null	0.9652192504635659	0.781103620576346	null	null	null	null	null
SPINT1	0.0851401613244721	0.0509751752092225	0.0696392451782591	0.0259660799693767	0.086368827838485	0.10563303576881598	0.0723914857382952	0.017417073848154	0.0245014925356131	0.10033790699460302
SPINT2	0.541952654021424	0.523309776279303	0.5061906435325291	0.490286753551693	0.242344222834036	0.40142332305409706	0.44046101169574703	0.719422284939073	0.49544151580126794	0.39754095605621503
SPINT3	0.516182020704476	0.634536019364213	0.63425023155639	0.632591178935555	0.641839746205919	null	0.6349801540734139	0.320669693097216	null	0.674792890744381
SPINT4	0.8660279565712221	0.9547847826253509	null	null	null	null	null	null	null	0.6885408389003871
SPIRE1	0.121493664130504	0.16368523052724301	0.1615858434093	0.0759783985234791	0.0661182860011777	0.16368523052724301	0.280128537044458	0.0987919724810794	0.23127221845650897	0.0714407110045726
SPIRE2	0.0511148492091644	0.00288681225588657	0.0333857184106135	0.0235750082879359	0.0134765636650027	0.12328608273896301	0.007906202628219429	0.0319234674978476	0.00917321234357904	0.009089016629616791
SPN	0.0927019512703188	0.0436776869367114	0.0854649912342173	0.0824974126285299	0.0662576413279664	0.0436776869367114	0.0710417243972939	0.195389452702379	0.0697285099747019	0.0803981572301652
SPNS1	0.27109212135134897	0.27109212135134897	0.21112061084437697	0.316884437565878	0.0537926880056791	0.27109212135134897	0.254711853953464	0.0817596899573739	0.6013739004528089	0.27109212135134897
SPNS2	0.35260820549933797	0.35260820549933797	0.461727174706639	0.4264575714961629	0.6892697041274699	0.35260820549933797	0.35260820549933797	0.35261580175505697	0.44386792822103205	0.35260820549933797
SPNS3	0.0518258699581365	0.49352100279575295	0.51841874829518	0.29191764182081104	0.53850458493054	0.413155075927021	0.495736546810435	0.34565208844522305	0.6006790041133511	0.552235351687854
SPO11	0.47558856900467	0.43531760433925004	null	null	0.8872911768344	0.7750451170084691	0.578829343843723	0.4703358911790329	0.543209400622433	0.70132958884369
SPOCD1	0.7497642558060709	0.7955774306481479	0.552620575805621	0.9301014823296658	0.6789605147793929	0.7955774306481479	0.5530693703016949	0.911362436609914	0.8846323529262209	0.810491282203975
SPOCK1	0.0170809123785837	0.0022679653127164	0.0013338974136464302	0.0009041643457107301	0.204277956869298	null	null	0.00115671140434705	0.0954052793593956	0.0646379645589993
SPOCK2	0.708642415177292	0.659415966021926	0.780118916776905	0.885545176556914	0.7829684024409219	0.683731506993157	0.483580804498548	0.941108066898521	0.3548235723655301	0.8691342573215659
SPOCK3	0.378869802495193	0.341360540428206	0.846582245261336	0.7813725152387808	0.9309374860296479	0.49375945490023604	0.56865277694158	0.758710950807538	0.26877564248602	0.8263824299769609
SPON1	0.881553916814287	0.881553916814287	0.9446592569941451	0.636003071319616	0.5798931182350029	0.881553916814287	0.834542578221749	0.558578999064254	0.8773848485192591	0.79008021706964
SPON2	0.19683852415894101	0.056677943922879996	0.12140609222092699	0.0520590490657943	0.239778889668342	0.0749043785292091	0.304658788212209	0.0244242544545625	0.323408467539599	0.25335610237207395
SPOP	0.286413038345748	0.272376998840234	0.13941435828397197	0.0901290935040431	0.465712316302262	0.123264114994407	0.23991704089249202	0.10978646801312199	0.5523475628832671	0.0268178971214022
SPOPL	0.6707925232766391	0.59865807966023	0.66024930907645	0.6888416057867199	0.6715174350913051	0.527663062521521	0.730435534343596	0.692564389869976	0.59865807966023	0.39983371423106107
SPOUT1	0.5966608055930179	0.5966608055930179	0.801587603789999	0.6387607656222779	0.477000682523699	0.325817423719726	0.5966608055930179	0.596655682836027	0.669126601277234	0.5966608055930179
SPP1	0.691959027514077	0.691959027514077	0.7363699668204879	0.8754117976825659	0.7635624747698109	0.691959027514077	0.188553722818368	0.191436334829764	0.818231363392418	0.691959027514077
SPP2	0.245669406228015	0.27091555638414105	null	0.7105235749872041	0.0798136696949906	null	0.248641923170412	0.087400619435983	0.321645468967336	0.177630973612252
SPPL2A	0.431046294478437	0.583504442330106	0.838971634579712	0.774372791860674	0.27165428226853	0.5642725662484979	0.418402578094175	0.53960375700857	0.531453119308564	0.7591244693741942
SPPL2B	0.733196123841126	0.736485287099348	0.48769066517764503	0.41756291980111504	0.6131607666063039	0.608644716484538	0.48769066517764503	0.837810570014584	0.6114086070392579	0.48769066517764503
SPPL2C	null	null	null	0.5171047594824689	0.7328262793900742	null	null	null	0.776392507047432	null
SPPL3	0.0461949494921722	0.20330202319291502	0.160504655196457	0.15381228259236301	0.130459656570381	0.20330202319291502	0.13674238023815302	0.128294846053419	0.00944393497484572	0.119856458206435
SPR	0.8133094273317809	0.941022524213447	0.9721993218645429	0.7290152153877859	0.967832501250609	0.7499988409676509	0.9784010577620991	0.875635389553972	0.995374415986148	0.9756177839523059
SPRED1	0.5661327011989301	0.151685090668255	0.647816196707714	0.575309405414561	0.154929621683871	0.7215858625908759	0.6891073981050762	0.45898618438578004	0.5639678829035151	0.5728505600853391
SPRED2	0.873115131302333	0.588876766949883	0.9952936789949041	0.662921323858615	0.930722609390382	0.5683279827776689	0.985465682590435	0.710586299009894	0.8643867609324128	0.7215514035064571
SPRED3	0.5951322471419971	0.8274385117227628	0.568659632666419	0.6512910891744611	0.7025992173143131	0.85040706124025	0.814105936368511	0.8810509729747109	0.640911144816484	0.607646865321974
SPRING1	0.20558456296163	0.20558456296163	0.20558456296163	0.205597209690793	0.20558456296163	0.20558456296163	0.20558456296163	0.205597209690793	0.20558456296163	0.20558456296163
SPRN	0.6369839262944511	0.5875143782923979	0.5875143782923979	0.5875097232124971	0.8060270233601321	0.5875143782923979	0.5875143782923979	0.512815588038479	0.71131574161386	0.254135210470585
SPRR1A	null	0.8642773553016999	null	null	null	null	0.8087418262357429	0.90628060850415	0.804600364615443	0.804885521137006
SPRR1B	0.6315528133913001	0.774309527965826	0.6744016513002751	0.571276869944374	null	null	0.675322370861702	0.798405812558208	null	0.679938728486335
SPRR2A	0.978212371303161	0.9718187653499359	0.9608526185789821	0.9588991384651441	0.9764910453689609	null	0.9899491608086499	0.9805443715397391	null	0.9949256159380121
SPRR2B	0.887316650104905	0.9747314582032142	null	null	null	null	null	0.987236032467795	null	0.99519180647259
SPRR2D	0.5835443570287371	0.946039228317585	0.946548176837958	null	0.9479230797486071	null	0.9909734172193441	0.9992864904572809	0.748273612958033	0.821472147766864
SPRR2E	0.734520740422343	0.698569161161467	0.68964352849025	0.6873964805874929	0.9665926908297859	null	null	0.529220941271573	null	0.963256274720755
SPRR2F	0.412210509030557	0.7869109337255881	null	null	0.868636647851366	null	0.8041600502820521	0.6815734784216751	0.9293410133019909	0.40222272168849604
SPRR2G	0.88177420075088	0.942016504819496	null	0.7524756854753659	null	null	0.678767926494078	0.980078592456854	null	0.668523845567273
SPRR3	0.9669190893620649	0.7623584479581159	null	0.83282930023489	0.911255942537787	null	0.9363196980996039	0.9343612928775831	null	0.9639547762551999
SPRR4	0.8904613786560391	0.9767922039513158	0.8451817345074741	0.943396027228968	0.9124539500147579	null	0.929230719707618	0.985832314597902	null	0.669502951733298
SPRR5	0.9748119666159549	0.98259807728992	null	null	null	null	null	0.707552950586446	null	null
SPRTN	0.5929462966247929	0.765070121943787	0.5361957920810689	0.516126864332735	0.5263757969987329	0.43959837916541705	0.5068953642270729	0.646800192798037	0.7933953560747801	0.43959837916541705
SPRY1	0.240914627219421	0.17969499560534802	0.342613033220848	0.23999409857341	0.131928631269271	0.0749397075589503	0.15033494703146	0.264928416215423	0.455304483538099	0.0405299223812862
SPRY2	0.7325492172799191	0.746129150841486	0.9021018382675129	0.44688922376359	0.6980733079637371	0.8129383316989429	0.9035142175856701	0.924853071785582	0.8129383316989429	0.754478202892148
SPRY4	0.0477620026174617	0.676201897735662	0.22296060676450197	0.35414663415795705	0.33455570121759	null	0.232818722077001	0.6024676746890171	0.262171903499192	0.22434563037132602
SPRYD3	0.609741852700867	0.7805513885655729	0.40493272626810106	0.702290955112236	0.8634261748354359	0.9327190299022571	0.40413291786541	0.6867709246877579	0.7953049334814	0.6418733509361221
SPRYD4	0.32678256042848103	0.299539908053155	0.31698089963736303	0.57356202295249	0.10751314895012301	0.132783607568353	0.14671143340340803	0.280489273485049	0.46630861877674895	0.299539908053155
SPRYD7	0.8877599516885502	0.8867657717043822	0.76504321630282	0.8891550288505908	0.8172771144530341	0.8172771144530341	0.7669439191614179	0.8998439449815809	0.8172771144530341	0.7413183278086579
SPSB1	0.7734089775941659	0.5403104937100339	0.524508554084138	0.262110507293045	0.343890241497925	0.5716093539219279	0.5994005808082049	0.740435980022442	0.278592159060584	0.8487027216553359
SPSB2	0.0182547226410058	0.0314620859729957	0.20328558010331102	0.0132553087343008	0.0876849514359669	0.256288730874025	0.0496703948427001	0.222794913733732	0.162300546699407	0.0314620859729957
SPSB3	0.572441475834656	0.285162730962613	0.285162730962613	0.28517315228094803	0.50238916187855	0.52068338264661	0.525611924429927	0.7478004812109351	0.545689805548027	0.285162730962613
SPSB4	0.123874737292466	0.310605430671553	0.0859102207653966	0.5970662993240999	0.2888141216303631	0.390579131261731	0.08537541992971999	0.38355000657277205	0.4142956105416021	0.162235230866658
SPTA1	0.31735141227574	0.550768922629641	0.355053002386771	0.7232150737445759	0.340657930171349	0.207576321613958	0.367366605663706	0.6199482613588709	0.593567662393064	0.31265868853246004
SPTAN1	0.00118744610207196	0.00865547345883192	0.0181683326645787	0.00808943528429385	0.0069258701264158	0.00865547345883192	0.0117047105830921	0.0281224186397985	0.113590470322593	0.0282278981391563
SPTB	0.008438243616246321	0.0295551565843807	0.116216796816619	0.18728261988032002	0.0209080349830037	0.204777610356482	0.0937870186198414	0.40091413173296603	0.0435721768001626	0.00186725143808595
SPTBN1	0.00105418649448508	0.00287858995450444	0.07394024248007201	0.0024541708178774397	0.00405213451841486	0.191224497490085	0.09212388604390599	0.0833342138796901	0.00175725558699839	0.0407769211033657
SPTBN2	0.643623497004424	0.47301114602791205	0.5442160574272029	0.6001809102379201	0.11241659001577901	0.042501544100572004	0.27366017121175895	0.453270338528729	0.21170223114062398	0.284159800993715
SPTBN4	0.851336361612837	0.858849837794677	0.6638346477688071	0.859469349676293	0.8185323869450658	0.9686311643925741	0.829933712823783	0.746874158011003	0.729470717669245	0.757195399417473
SPTBN5	0.34326717106052695	0.41024439366831295	0.534947902094464	0.675058439797744	0.529765265397264	0.632790474945433	0.41024439366831295	0.29980630854240103	0.8456946339724691	0.41024439366831295
SPTLC1	0.348549464872849	0.284792575586021	0.156100414359932	0.372321377795026	0.265833106503859	0.265111191301376	0.8336907234645079	0.333612490773311	0.575622606353046	0.26030570301281797
SPTLC2	0.909876947421491	0.288073055565586	0.7462933425899491	0.8719131013276291	0.9632874635739929	0.9430346015284731	0.944713581708048	0.92156819503024	0.708101018343907	0.921654586507969
SPTLC3	0.49076832093071504	0.409140230694611	0.165682122942337	0.136364801807222	0.784277817807491	0.545466579150356	0.39561997813974	0.43216699559538796	0.29681167637933503	null
SPTSSA	0.887846780737568	0.7616211851577429	0.8307200477134301	0.39600081601556303	0.812949185337251	0.812949185337251	0.702391526258516	0.658153571528562	0.5119884739150321	0.780300383604136
SPTSSB	0.26990187080984696	0.517135255952893	0.242877622827006	0.22764482175505102	0.41118576246047206	0.39845571516140105	0.24913615079980606	0.20804069020369298	0.218796840206291	0.18430261770920198
SPTY2D1	0.334786249473714	0.370002034050875	0.17758278035428698	0.39450668647497794	0.10355228363335302	0.370002034050875	0.150485516176987	0.37025093349259497	0.32628495559177007	0.268225599649498
SPTY2D1OS	0.544491348557949	null	null	null	0.8699710154789101	null	null	0.944157675505433	null	0.7530231337438509
SPX	0.18694275777592	0.172907551789516	0.27410281196925895	0.150108366073194	0.16996272482847302	0.38118577232050205	0.31668822778177	0.342652371232475	0.47766949068085796	0.211418442842415
SPZ1	0.30590521318223307	0.27878114728936	0.6425722448534941	null	0.18175806793746502	null	0.6433432909386121	0.6885157666817779	0.44336285551482	0.161935136406917
SQLE	0.21376497256956398	0.581127300740434	0.123893308533092	0.153143550883483	0.156456611120493	0.201106254405577	0.101994672953164	0.0503728978981823	0.534190129701119	0.159211299668231
SQOR	0.594382504051778	0.424556934783686	0.3681991104948039	0.667389803597816	0.947991736136366	0.6315543094420129	0.446603488325324	0.44660635805923	0.5951631237294511	0.446603488325324
SQSTM1	0.9098597347987271	0.742519689663989	0.8983256499480049	0.6981844125685259	0.610222860108438	0.715674838458653	0.742519689663989	0.7425083275527901	0.642799604599135	0.742519689663989
SRA1	0.7143237876152259	0.890552082612902	0.856223674168261	0.8368515723156791	0.857822562869039	0.890552082612902	0.8002944341709781	0.7849662135615172	0.94509022771845	0.890552082612902
SRARP	0.995557563734587	0.6592533887229179	null	0.5436899596733921	0.7895765483611071	null	null	0.968675747668134	0.459610445803317	0.821042044198212
SRBD1	0.459819219432801	0.21192691880640302	0.370644521276974	0.6801826420334101	0.434687228161776	0.3950686283644771	0.8041235540875	0.537594235780866	0.576061370399543	0.806503087808504
SRC	0.123062268239612	0.0416469977088294	0.25724163840526	0.234318804086768	0.11459521185884598	0.0710047493127034	0.136609734101339	0.581724529373685	0.31642631291078804	0.381098380708851
SRCAP	0.9692439384217181	0.730958737313595	0.8530424529795649	0.9054456088317301	0.8616555623991821	0.49444980232225894	0.950054143310764	0.8601403126706179	0.955476941906126	0.730958737313595
SRCIN1	0.30912723335903003	0.468465217461952	0.208860124745395	0.20805355687522	0.112578091309461	0.444595576859449	0.444595576859449	0.444598553125437	0.482436565295109	0.220315190139732
SRD5A1	0.649689035754348	0.34627228610724603	0.522896590187265	0.515861481237668	0.611165282978608	0.522896590187265	0.393886681239784	0.51539452612867	0.703139459645963	0.42708237526857107
SRD5A2	0.188007504789551	0.0756465154984183	null	0.083949615796018	0.15285956541216197	null	0.257094599469196	0.239143661420189	0.269612579559717	0.18565314104514602
SRD5A3	0.7867235843491129	0.515521461772635	0.4763302321959729	0.150128355020926	0.514211554518078	0.515521461772635	0.545471416839948	0.183091600538142	0.225060285660595	0.43280696097241206
SREBF1	0.986746933535102	0.989261724391669	0.980517837059168	0.993989545304548	0.9292073759432641	0.989261724391669	0.993321606252083	0.9964083126000731	0.9958140292371122	0.9982465937078341
SREBF2	0.581796175793966	0.90655314018455	0.636670223893525	0.7683208975106021	0.7704334334561759	0.8546310380472378	0.6460610778220439	0.699021394031979	0.8727858457685171	0.8546310380472378
SREBF2-AS1	0.809853834706239	0.809853834706239	0.809853834706239	0.809840955639346	0.809853834706239	0.809853834706239	0.809853834706239	0.809840955639346	0.809853834706239	0.809853834706239
SREK1	0.9426732440864081	0.7907972159389921	0.814173826856775	0.906901348319848	0.4485088351284221	0.771070306595625	0.771070306595625	0.7981101357322871	0.954712948727527	0.607930955043858
SREK1IP1	0.45323744304861896	0.17519614327272598	0.434493060628772	0.390550555055619	0.404203140977365	0.17519614327272598	0.3896046168292171	0.37638228325446005	0.279807963683247	0.278252674832063
SRF	0.32974820242003494	0.26935947541407296	0.0630565648853603	0.5682604946858549	0.0961418411929644	0.0753916619257843	0.70752281348601	0.33577918780772703	0.327377964584964	0.749813281885823
SRFBP1	0.503625559080037	0.612606947539064	0.442364395393747	0.385065102677287	0.6166222265758471	0.41493035805139206	0.6816547196421819	0.379507777690878	0.5840370480897591	0.20145997361178197
SRGAP1	0.568288918184384	0.664328966091857	0.556493539919156	0.43471624061694103	0.659087852612506	0.615658586800949	0.503172730562996	0.345451349791062	0.7145029693125591	0.485021551732715
SRGAP2	0.065356893546276	0.110138395284514	0.239890114095665	0.23990198893854997	0.0796358737084391	0.239890114095665	0.00797651870374005	0.0819604439251231	0.278130282495893	0.239890114095665
SRGAP2-AS1	0.425456532244499	0.425456532244499	0.425456532244499	0.42546051541642604	0.425456532244499	0.425456532244499	0.425456532244499	0.42546051541642604	0.425456532244499	0.425456532244499
SRGAP2B	null	null	null	null	null	null	null	null	0.127592948613552	null
SRGAP2C	0.319864039930971	0.29841338345118607	0.6113270318512241	0.191889719785322	0.6017995586334549	0.29841338345118607	0.612256648394354	0.49761994298556106	0.238227253564643	0.29841338345118607
SRGAP3	0.770909946231499	0.7068683302835681	0.659463628028348	0.7264784953124109	0.632311122442939	0.7036183786042111	0.940548406476835	0.902335990836285	0.652034611791868	0.7036183786042111
SRGN	0.282375852409033	0.320517619461734	0.7019969741685671	0.21586803704992605	0.33760135491871507	0.428621226679969	0.620616969517077	0.49840058165219203	0.209327040142814	0.252794430798158
SRI	0.9417823859271179	0.9563030733445941	0.899783569367885	0.919291884350432	0.999484016317038	0.9746876859072758	0.9746876859072758	0.9442166127572529	0.977575902335721	0.9746876859072758
SRL	0.39412274008606	0.0942832076481915	0.343008516479091	0.0700773000885722	0.802321054988549	0.358111212949636	0.519503160732151	0.5614610106070961	0.247436542419297	0.11527916162706801
SRM	0.106503383634261	0.0482379512587416	0.06135112708313901	0.0563631992521423	0.21060451244112302	0.12109187397557199	0.0597622478192452	0.0514566057237679	0.0508879325698541	0.0501857490799264
SRMS	0.8139956150302149	0.7101665851751899	0.8703739430066758	0.932238034695103	0.8619781783047621	0.5596470114348551	0.8703739430066758	0.40071789529123103	0.602344834011225	0.842749606235999
SRP14	0.5870244597429821	0.50605648814773	0.825721926852108	0.929637799632639	0.474652069202641	0.6841206459572801	0.6059280174364311	0.46700078375116	0.6841206459572801	0.8001680545685009
SRP19	0.485822155291198	0.515135316806985	0.517010456987234	0.335220110488319	0.41939783351528703	0.561154444756402	0.515135316806985	0.515134498865647	0.31245850371214	0.515135316806985
SRP54	0.651435762152225	0.79980656220076	0.8540091972575	0.903548176479152	0.84875855630885	0.8979670330553159	0.771175217708163	0.78675549893724	0.932154853018903	0.5751391686835879
SRP68	0.47112072946460604	0.465630066653242	0.41499631475176796	0.8858212181279691	0.7671663843428861	0.439985505079396	0.34282765159781603	0.6170787337148019	0.34835587487992	0.581197275661984
SRP72	0.425262271918601	0.439197588186016	0.11252683011707099	0.0945922615200044	0.11263293161093901	0.44675138417578897	0.104960001922116	0.108180019036908	0.270588180812905	0.159753332172724
SRP9	0.287137633310211	0.584460665358707	0.20627664384785102	0.205354455775616	0.25588324100378895	0.25588324100378895	0.189039433075879	0.21455278699626001	0.25588324100378895	0.22298737729131304
SRPK1	0.0464809162398128	0.0242693310792131	0.0278105097376817	0.037749290968737	0.0587226665531025	0.0242693310792131	0.0267777655155764	0.0324870572226307	0.0329651983447474	0.0410020563194197
SRPK2	0.32550942849909903	0.4787722610590471	0.628448304435	0.388334953114943	0.5943651067524051	0.28731069748865196	0.353710206790215	0.4855023257965829	0.7224814443921072	0.5091180992569471
SRPRA	0.18077221358588	0.20357410135707102	0.20357410135707102	0.640288346104908	0.10354811265475301	0.760948998082865	0.0947924860391436	0.20087293901788397	0.213618287976034	0.20357410135707102
SRPRB	0.26556991381204004	0.47870932405186795	0.310881922957536	0.521878791787266	0.46755685146700204	0.47870932405186795	0.43042869548720597	0.352736324720954	0.824392661670927	0.47870932405186795
SRR	0.0285105412316884	0.16673100440679	0.542993546827632	0.16210281843719102	0.244216087691612	0.150802384301108	0.484193016409684	0.35042152122821	0.20426784318810898	0.16673100440679
SRRD	0.24569716314913698	0.498104393607582	0.333897266206808	0.49140432347912794	0.643369548130521	0.498104393607582	0.6618223387676619	0.593953988341991	0.5256219429332629	0.248478601394525
SRRM1	0.7176096344692511	0.467027611673241	0.148140265412001	0.614965808784317	0.565044631515197	0.47084414955872794	0.47084414955872794	0.470845723143539	0.936728105181261	0.17903319711127802
SRRM2	0.212472850371996	0.19595094557798698	0.0322218989951989	0.0994503339474213	0.36666386514450106	0.0998726259026023	0.0310837380260247	0.0888809820658077	0.24285070457075897	0.6811545549207979
SRRM2-AS1	0.9847427488570542	0.9847427488570542	0.9847427488570542	0.984738253481555	0.9847427488570542	0.9847427488570542	0.9847427488570542	0.984738253481555	0.9847427488570542	0.9847427488570542
SRRM3	0.9943104022255992	0.9603648088726991	0.96169432554286	0.9970215205299279	0.99283258653991	0.990379051905187	0.9611261607697008	0.9847075509885078	0.969406299958685	0.9637209710226099
SRRM4	0.587011863469292	0.5597014062881579	0.519061128584282	0.49702339731603706	0.683370510722683	0.624641516045467	0.411925935894423	0.23878418348150499	0.290006303792575	0.36598676208130504
SRRM5	0.0713735638197536	0.11961371224981099	0.326807793198274	0.271111266757388	0.295254909535687	0.0656603101581425	0.234257002310967	0.33452123787469	0.0143959027262606	0.525143009793674
SRRT	0.540253676076076	0.414761497057743	0.914091350311701	0.3743833473099071	0.386129022029645	0.49278826955010496	0.9589789082974691	0.739429843413398	0.705566752057703	0.748677819698293
SRSF1	0.542442714750695	0.580281051985025	0.766964357321167	0.592562830056539	0.43940568328384494	0.580281051985025	0.5207526343632439	0.5802767704287779	0.7768945192832041	0.580281051985025
SRSF10	0.502008275845079	0.755571902576302	0.92010578061003	0.613587334681841	0.364324002104549	0.4744813156902029	0.7283840287545429	0.623784568424806	0.36060989677607996	0.767728669511195
SRSF11	0.340371433791964	0.202362760762619	0.5284215432248089	0.343979932930215	0.20618030317780497	0.29387547730255104	0.100072796009485	0.349574497513868	0.7674374359263331	0.29387547730255104
SRSF12	0.155427324695512	0.432489268402633	0.28845385923663697	0.186859542569175	0.232316053880235	0.162427148518881	0.19740630905724302	0.12144726097678	0.162427148518881	0.0723559100840605
SRSF2	0.46778794383036404	0.650580517036529	0.277999164010168	0.22226296374068302	0.944805741502255	0.650580517036529	0.462371593641605	0.550842668727328	0.446767765139259	0.650580517036529
SRSF3	0.812163292159433	0.7525112727507142	0.8927103919136031	0.959147783867376	0.8265846430975	0.892485767346195	0.7880901755253871	0.85771096091862	0.942195235571019	0.689469806017968
SRSF4	0.39601566385858	0.189446564666132	0.170123077317581	0.370223728420041	0.12277907073969802	0.189446564666132	0.07512222290043201	0.682908128704782	0.141323215817712	0.0708259013493914
SRSF5	0.8730081623777479	0.74704816162323	0.710641217237006	0.378381568656002	0.924990391290938	0.532770513993416	0.538745530563002	0.6889375222547321	0.0892386457364657	0.41649086802512897
SRSF6	0.971684999946467	0.934551907877808	0.9744782385659699	0.958648025239528	0.927086926355792	0.934551907877808	0.910376664271754	0.874102290835087	0.953513174044942	0.9082101615207991
SRSF7	0.3969158805953661	0.4129124628661311	0.44914051624572904	0.9257598461527451	0.6409110701992471	0.6409110701992471	0.379907251411539	0.482425119092364	0.00734545504077519	0.7089875220727192
SRSF8	0.527900077793268	0.501396481340454	0.7540825789823599	0.353002895338036	0.550044495755799	0.262775563346762	0.755936486800043	0.6014159234199089	0.529021910000834	0.6978674660820501
SRSF9	0.790939244696105	0.525690390235365	0.6446624553001601	0.7621717246002829	0.728741806517306	0.525690390235365	0.769407098855058	0.851501572656779	0.276685957427187	0.43086047375759706
SRXN1	0.510054365796507	0.9607036681756559	0.643589020683084	0.8023404265246941	0.7502598310019879	0.215875236444466	0.870790322546141	0.8707774503419009	0.593788608072391	0.870790322546141
SS18	0.6920550068317769	0.6920550068317769	0.868145634123202	0.9024195671259829	0.36706152186413	0.6920550068317769	0.6920550068317769	0.692045465057957	0.56565193633162	0.6920550068317769
SS18L1	0.628868784318938	0.8569801707524369	0.7938636061454721	0.9747037468404621	0.883936151964131	0.8569801707524369	0.7734674908828559	0.757204425632623	0.281818800078861	0.850109003299783
SS18L2	0.780648415643211	0.7351899753184951	0.940368601293946	0.832533170667212	0.7351899753184951	0.7351899753184951	0.7351899753184951	0.735178847263484	0.7351899753184951	0.7351899753184951
SSB	0.288807855620265	0.0749725161904188	0.0532150780616851	0.13125102229196198	0.0438947115247962	0.0749725161904188	0.0749725161904188	0.49977356089548103	0.249354783117349	0.10769140949116802
SSBP1	0.6771941862759889	0.274265998947633	0.371653042033759	0.371659736959255	0.36426336200544296	0.371653042033759	0.371653042033759	0.6183937077632691	0.5522592727864329	0.371653042033759
SSBP2	0.813585963869712	0.9713396658034259	0.8800847140295122	0.911887732966903	0.755660464338121	0.828978044102849	0.8481825387010992	0.8815752037261372	0.8959521956318409	0.9000319922404109
SSBP3	0.11763099129450802	0.0469462590466515	0.41938266737674496	0.511583226734549	0.30370265648127304	0.0469462590466515	0.056626386180825	0.594392828011761	0.48865402617095394	0.0340834447558494
SSBP3-AS1	0.267135714493149	0.267135714493149	0.267135714493149	0.267146765925602	0.267135714493149	0.267135714493149	0.267135714493149	0.267146765925602	0.267135714493149	0.267135714493149
SSBP4	0.15813531876734	0.0137399615487814	0.0182458418906473	0.0871741178654998	0.030025152491694	0.0137399615487814	0.0373237973426478	0.0222269220044956	0.6152554323360561	0.0006131142302555151
SSC4D	0.473055791551792	0.9212987465183471	0.25479797781247104	0.7516165102145609	0.5795888004653841	null	0.254885001272474	0.6461726982681689	0.576883302847586	null
SSC5D	0.0380209722054952	0.0674740361200467	0.00887471263906003	0.0173146933522395	0.0129677952092244	0.0240836829085426	0.0128837673072452	0.00848127651235545	0.0753375746749913	0.0383796405486211
SSH1	0.27102307448376606	0.345803668001613	0.141766408078367	0.32052692287248397	0.0311153975376174	0.0507153772486993	0.702028071321712	0.774918373036996	0.30553570897113597	0.336158924512328
SSH2	0.702893337029394	0.4509434699272539	0.7413799843142471	0.695774209161217	0.75681002354322	0.4509434699272539	0.7645558883797591	0.732076585680429	0.27845178176087104	0.4509434699272539
SSH3	0.897112080861318	0.930434817039461	0.9907944528052801	0.993433561217455	0.952560092015359	0.8779316873054621	0.98530923552111	0.985373017911078	0.97407982728964	0.964497976524595
SSMEM1	0.25159254348710003	0.632179065633207	null	null	0.32241739445788103	null	0.37176094100982005	0.38512613117158706	0.39653853054047494	null
SSNA1	0.5734120202251539	0.504888935541329	0.7858657410184631	0.78585325553508	0.857061671951353	0.7858657410184631	0.648146136387641	0.263760267316551	0.801769137299508	0.792945765684116
SSPN	0.533889939167266	0.795351108064145	0.7708191688448159	0.757808288862573	0.651182922838895	0.866615937902361	0.49289604988733293	0.63244823811837	0.590122066139688	0.795351108064145
SSR1	0.45737578847120397	0.7844121311622291	0.6911206700014549	0.529124248448439	0.509488163458791	0.670281695483146	0.670281695483146	0.6702730693950439	0.900074285922829	0.68048868685531
SSR2	0.19945870272054103	0.19945870272054103	0.45544527297538795	0.23792527128625102	0.11713705575976699	0.19945870272054103	0.119974361154529	0.379654004413291	0.25390924064132503	0.19945870272054103
SSR3	0.277940922056474	0.0797955432529729	0.207394575414835	0.182584901969106	0.30611533673786	0.0797955432529729	0.200408321051315	0.305795524216959	0.15163755151719102	0.178223768437999
SSRP1	0.554923105350959	0.7235239486571858	0.785567398196484	0.879303056888884	0.691937998971228	0.8467958852776569	0.734368654357245	0.897890173479947	0.740721659864019	0.73505275196483
SST	0.7022844563878299	0.9583277192643329	null	0.9562643237673899	0.806057783086399	null	0.818581176712803	0.21785379999419197	0.9726653035654971	0.45687435768578605
SSTR1	0.36511667995589897	0.00261015411756883	null	0.144105159873213	0.000484956382174466	null	0.00027911314969038703	0.0237512581450749	0.00230688850477062	0.021633869832313
SSTR2	0.34335594890102095	0.34335594890102095	0.37028924138441494	0.263371250765564	0.23718556274788502	0.34335594890102095	0.34335594890102095	0.343363968991781	0.533117697568056	0.45554318287009204
SSTR3	0.7987991614553741	0.8581678190720341	0.8091519510180141	0.863468930887302	0.9137707700210691	0.854924825704948	0.806793484635534	0.945313526083082	0.577125637536432	0.656452738510745
SSTR4	0.419000602748214	0.419000602748214	0.7404897025315909	0.5705161612125971	0.5028519158935549	0.419000602748214	0.779567681617987	0.705950020248479	0.6618417761914079	0.419000602748214
SSTR5	0.812007295426652	0.9048051904326708	null	null	0.832114950687369	0.7068907634742808	0.74288641958978	0.9233772455980741	0.8679640716004849	null
SSU72	0.174304122990865	0.124243833827771	0.13435601961423	0.3598775461033571	0.7486219336384359	0.124243833827771	0.46015456711950303	0.29933968499728403	0.29165393103395804	0.124243833827771
SSU72P2	null	0.482318754974449	null	null	0.50077085200924	null	null	null	0.0910587605952584	0.13164121416821198
SSU72P3	null	0.40214758835271097	null	null	0.275566433309877	null	null	null	0.223435165159262	0.6580543336579661
SSU72P5	null	0.539678948625398	null	null	null	null	null	null	null	0.21279152769373896
SSU72P7	null	0.48625344894191297	null	null	null	null	null	null	null	0.475390770429045
SSU72P8	null	null	null	null	0.20131403116861998	null	null	null	0.26152726694303097	null
SSUH2	0.9031788539077901	0.91177003168633	0.824031534193107	null	0.655216385736318	0.9416664480724649	0.7394059727939158	0.9845619655621091	0.9029536138230542	null
SSX2IP	0.313765481099134	0.673508531839903	0.605077442657881	0.695660023422657	0.6540378084404179	0.5969273130327989	0.605957537470243	0.690465436632497	0.7789426924578449	0.7683516994281929
ST13	0.6110882635991151	0.93316492140996	0.6356733984952121	0.63566635249134	0.5720680962285261	0.6356733984952121	0.666309136158127	0.849299403029889	0.7403137973460201	0.683077071107786
ST14	0.248818029183992	0.135336780837116	0.214106916458904	0.264273394409596	0.237011626845629	0.39124986097503295	0.289158503745949	0.269718764704619	0.15930264793042	0.18542858146038
ST18	0.9569812407636858	0.22608306763944197	0.9553240210476641	0.825373638167832	0.843314941630472	0.723094305539235	0.8246271079380619	0.336628691813702	0.30315869417485997	0.271886181454525
ST20	0.249769612194071	0.40212256640374	0.483032926869354	0.571028738173843	0.40012831519887	0.40212256640374	0.446787272062808	0.460280232199618	0.40212256640374	0.40212256640374
ST20-AS1	0.3870190331168549	0.3870190331168549	0.3870190331168549	0.38702497577111794	0.3870190331168549	0.3870190331168549	0.3870190331168549	0.38702497577111794	0.3870190331168549	0.3870190331168549
ST20-MTHFS	0.31875024958179304	0.31875024958179304	0.31875024958179304	0.318759345391867	0.320726613052235	0.31875024958179304	0.31875024958179304	0.318759345391867	0.26103263529870496	0.31875024958179304
ST3GAL1	0.078197045623963	0.0501015051642773	0.00339178352537868	0.00501971129459954	0.0333373917658959	0.00803556256738215	0.0618096328189374	0.00495407997843953	0.0156599027592436	0.00328723059672747
ST3GAL2	0.00939245737556611	0.0227330247101415	0.28639624203001895	0.027669726228992993	0.0314263902681664	0.0885905655632362	0.284752054921731	0.0330334933631886	0.246130530226095	0.0168396719536638
ST3GAL3	0.9908842262881958	0.985383756254092	0.976391329678874	0.9763853528908241	0.994484665442697	0.9948523459982471	0.976391329678874	0.9940352630049871	0.9447590257761	0.976391329678874
ST3GAL4	0.7214640642651491	0.414398769190109	0.5405850369679229	0.676897675130699	0.28168399833592306	0.0250511523265791	0.665885385155473	0.6458102417833299	0.533582647526095	0.0856091679298644
ST3GAL5	0.9218344082696441	0.7667160413866679	0.74396520913143	0.7679016398290759	0.8827680206078531	0.5643498805292672	0.750332812023141	0.726677057459604	0.735788509679707	0.766662943283107
ST3GAL6	0.16809308300290499	0.18558266116272099	0.0873412410674876	0.184784711224303	0.15081027691689403	0.387131396155985	0.262380098133167	0.39866118760635494	0.0560372183820062	0.115070258208898
ST3GAL6-AS1	0.7119339639037029	0.7119339639037029	0.7119339639037029	0.7119236497533159	0.7119339639037029	0.7119339639037029	0.7119339639037029	0.7119236497533159	0.7119339639037029	0.7119339639037029
ST6GAL1	0.548751187361298	0.372796764728718	0.627266072386911	0.8782688014236879	0.632349041363839	0.735919358739935	0.8786988627081891	0.9086349380049	0.465452902202203	0.8821249182691899
ST6GAL2	0.775351569155962	0.597920098552129	0.52436072815335	0.835869568826534	0.53085512783978	0.863182538322635	0.52456946645575	0.8380977538179691	0.9095290237284341	0.8441531439039449
ST6GALNAC1	0.042215266603514004	0.100522359589986	0.0202192241886431	0.0681121582167739	0.228468138648105	0.15260642488533402	0.0193753962195324	0.0517084048955846	0.0364165743260993	0.213736768122025
ST6GALNAC2	0.27558378551817797	0.27558378551817797	0.513936955936489	0.333944013568131	0.267116043563617	0.420383316396642	0.521432226102117	0.23552971439994197	0.34889636246966493	0.5001828840625789
ST6GALNAC3	0.0953190948505163	0.40967424281723497	0.37935142296355606	0.48742203158019803	0.14596044980252498	0.202193223058923	0.37834888204746203	0.41963329636394897	0.330408125873745	0.5578367548765629
ST6GALNAC4	0.37209708513924894	0.17964605836307898	0.458620861143678	0.0836208253783283	0.68757211479076	0.33031565567791804	0.491231187779107	0.134617864483375	0.39517234193056	0.297909844241655
ST6GALNAC5	0.524312095384846	null	0.17350607809039	0.346030831206139	0.381051420351839	null	0.0610845037346674	0.230441983446693	0.5194587764007671	0.42621748651245
ST6GALNAC6	0.6017919422681739	0.622201970093685	0.5846426869693879	0.7041017812088279	0.243982223548708	0.46695988534275396	0.7032758754261489	0.242141298753682	0.30992126565197803	0.72590638242143
ST7	0.8273913731976821	0.526991834906305	0.15375908073029598	0.15377215850529902	0.179274722103199	0.15375908073029598	0.262876035548899	0.28042028040170897	0.0802170592538616	0.15375908073029598
ST7L	0.66355705018721	0.66433355830677	0.642151194671644	0.7748617070157849	0.7815563954029191	0.66433355830677	0.530219418140808	0.605789699468564	0.554795057923968	0.30328898305307106
ST8SIA1	0.00411369734036883	0.38427817826888105	0.18262659779513898	0.305795931648508	0.0908947752844553	0.00994482028334904	0.0180759354622304	0.0149473507423583	0.33175750445477004	0.00899509099266549
ST8SIA2	0.788163060042064	0.609194299293177	0.656489066897626	0.408207067741106	0.752380963781513	null	0.5798812306101839	0.317301453852856	0.7684747700747859	0.307362872126546
ST8SIA3	0.316897868259399	0.22781852040129102	0.0801770028433774	0.3593414282963	0.710929112599812	null	0.219202060096384	0.178698418995261	0.608286779621567	0.22424020839282396
ST8SIA4	0.48155479818820796	0.27392611047736	0.26743932703295303	0.21466989710881798	0.881119178241268	0.36728659678014003	0.310761048529468	0.26191964555398	0.691898084368368	0.26008869075315605
ST8SIA5	0.475780433868633	0.0687038357678603	0.568095070065248	0.46175184090878596	0.620702533524782	0.568095070065248	0.54824782781907	0.30032433294336697	0.6596807846828879	0.568095070065248
ST8SIA5-DT	0.630170337282422	0.630170337282422	0.630170337282422	0.630163554499013	0.630170337282422	0.630170337282422	0.630170337282422	0.630163554499013	0.630170337282422	0.630170337282422
ST8SIA6	0.345150585283194	0.5793010921903461	0.47484376126887895	0.518125591287651	0.76811365660617	0.28050591773808004	0.521876684680356	0.36599351566801896	0.6672196201129841	0.5385813665680329
STAB1	0.8510112832132009	0.8510112832132009	0.5487017180520539	0.5799440630624351	0.817131380723747	0.800133851254562	0.549117443309934	0.508156167793823	0.7301352084783879	0.557912338401547
STAB2	0.550586080811957	null	0.7384228602954441	0.404972168957153	0.27671977520055796	0.210612877810742	0.731423708064329	0.0846041479540688	0.294881456769786	0.155459738800287
STAC	0.294949727332988	0.24950317954592	0.108838628460779	0.380632589051411	0.0477871282638609	0.0220769752478475	0.0557783172052843	0.24433947567010803	0.133684501816919	0.218439008838407
STAC2	0.207418115034187	0.9543518041824621	0.366653142372349	0.431978229068835	0.9538980694520551	0.874600133552672	0.6656987629151031	0.316360232609055	0.665828709332334	0.6850280404000301
STAC3	0.437213127093504	0.38277120811452203	0.46376188515857397	0.6535282905955561	0.448695647311129	0.48562506688837	0.489261160340747	0.45187508968430795	0.266413314143311	0.434331149035702
STAG1	0.054721018447027	0.16945249423069902	0.16945249423069902	0.125758278092358	0.381816556150169	0.16945249423069902	0.22385806874262304	0.19824488267030102	0.360941440966433	0.26780865325251696
STAG1-DT	0.301640357419245	0.301640357419245	0.301640357419245	0.301650151172226	0.301640357419245	0.301640357419245	0.301640357419245	0.301650151172226	0.301640357419245	0.301640357419245
STAG3	0.487531769964854	0.802351872591045	0.802351872591045	0.802339096586854	0.8687176176933871	0.938491872343104	0.7316424352030351	0.663563349001386	0.622961571086207	0.6941770416114681
STAG3L4	0.8758242596842191	0.8758242596842191	0.8758242596842191	0.87581147038258	0.8758242596842191	0.8758242596842191	0.8758242596842191	0.87581147038258	0.8758242596842191	0.8758242596842191
STAG3L5P	0.389359215737151	0.389359215737151	0.389359215737151	0.389365042070698	0.389359215737151	0.389359215737151	0.389359215737151	0.389365042070698	0.389359215737151	0.389359215737151
STAG3L5P-PVRIG2P-PILRB	0.604472733719935	0.604472733719935	0.604472733719935	0.604467216026857	0.604472733719935	0.604472733719935	0.604472733719935	0.604467216026857	0.604472733719935	0.604472733719935
STAM	0.957979677098046	0.947648207603005	0.8899422632729559	0.939435392118865	0.972878435493141	0.9793743974810519	0.954383912691332	0.9537997580243249	0.9693198048002091	0.9036973926516629
STAM2	0.523526339003867	0.5176267889704329	0.7764589474807909	0.6063973466877299	0.8261526150723321	0.573954403477121	0.7383388797474251	0.6780342005635999	0.500950888413937	0.5883820806404809
STAMBP	0.945148709479568	0.9545666125523141	0.930464488803525	0.951454713834275	0.348963008736817	0.7864130537049789	0.9195531282907049	0.961412250226212	0.962573550688405	0.914868211452627
STAMBPL1	0.6934630827105911	0.282379015593867	0.47583458157899	0.486798847109178	0.5822348937324731	0.3026264525941	0.500382805548107	0.53741940267152	0.7132821557953509	0.458766580627928
STAP1	0.249103998789507	0.679926895696077	0.148285605356409	0.179255742432024	0.760808211883391	0.15865085416670802	0.146223237006974	0.20800759819130202	0.276992196161873	0.33749347375233596
STAP2	0.25774799758997896	0.718883657258547	0.4210891378070421	0.111865677937357	0.0845476732897866	0.242904591732403	null	null	0.500994319032279	null
STAR	0.914905873847067	0.9002621615788859	0.8076084447814029	0.7478378253510941	0.7993604303584642	0.802304514178468	0.9002621615788859	0.854430330761574	0.383355940780305	0.9002621615788859
STARD10	0.20390455169680602	0.12251174581079302	0.38416160518230996	0.0812166903880246	0.0754889211186136	0.0931312314763417	0.31817193163585195	0.345874758798815	0.440626548497998	0.12251174581079302
STARD13	0.43409070578217296	0.286234248075038	0.843974201450555	0.44726766274062896	0.350562287843938	null	null	0.8809425474146959	0.533998289689956	0.6930643849123089
STARD3	0.641206716420453	0.726698937257338	0.565028974458756	0.562824172875405	0.6794707772681221	0.940829130537216	0.38931546895523794	0.430145188619846	0.358473228023678	0.726698937257338
STARD3NL	0.346159294192973	0.543285313634792	0.4060391637778329	0.324343219870914	0.8884597462075571	0.761101326885073	0.354376586092323	0.258643584997715	0.6295068653841539	0.957939677501797
STARD4	0.908764661260604	0.9723469889169909	0.9893581692217059	0.970236969713362	0.984325384683148	0.9925182240974381	0.9595511718148929	0.855824655275431	0.95563403828329	0.95563403828329
STARD4-AS1	0.38506273140852504	0.38506273140852504	0.38506273140852504	0.38506877096203296	0.38506273140852504	0.38506273140852504	0.38506273140852504	0.38506877096203296	0.38506273140852504	0.38506273140852504
STARD5	0.21294249530295897	0.7560393098754109	0.332022906598686	0.632380521584269	0.890412088922943	0.706778871405659	0.210408762134743	0.852293131939217	0.5439545266013021	0.824202608323542
STARD6	0.708156995081864	0.9564791996140791	null	null	0.39967567080102295	null	0.45557322766049496	0.6494138130178989	null	null
STARD7	0.33762727929127095	0.445240420931371	0.398818028572779	0.39882338043157706	0.7977821244107801	0.398818028572779	0.47585722460767405	0.71973638782032	0.6818948284363922	0.398818028572779
STARD7-AS1	0.508077489879235	0.508077489879235	0.508077489879235	0.508077053206404	0.508077489879235	0.508077489879235	0.508077489879235	0.508077053206404	0.508077489879235	0.508077489879235
STARD9	0.6093534915373721	0.846290768450701	0.797554854015675	0.694641304577739	0.53215848890078	0.629399636651316	0.7995640854165921	0.69304865913076	0.696115638925796	0.5378032024216439
STAT1	0.00689022633226927	0.0198597410742242	0.00572631262652922	0.0154677667792567	0.0379644119451919	0.0198597410742242	0.180529057190215	0.10371980998119801	0.0988178500433836	0.0237599738636276
STAT2	0.0504593906957242	0.0206343729656245	0.0795422329508341	0.0356312470548446	0.00238368607637647	0.15408466603620802	0.0790775867212873	0.0241157518789076	0.00794719038288106	0.0136453391724124
STAT3	0.659851198237855	0.12834792794667	0.258516723000293	0.114803106614134	0.0217346838590869	0.17895295946432602	0.0385060139464897	0.11600173433247801	0.0148314343255306	0.208950978860403
STAT4	0.0653778535189288	0.005731294940721871	0.00894033459041152	0.0106438100382239	0.0401225055582711	0.0090525772193098	0.0173431323960257	0.10101240766876599	0.00456710767306504	0.063935220086415
STAT5A	0.153585896909297	0.271579967125138	0.0659653030339052	0.105507832148396	0.7261795207985121	0.55088431266061	0.0645728709756024	0.0805479515203002	0.34742646691454304	0.0858020430205662
STAT5B	0.0148611981584479	0.11815789579205802	0.0232647004869832	0.0562761329195424	0.155694582717988	0.0972576724030844	0.0508194713186945	0.15590387408074802	0.19491165742990502	0.01318067806222
STAT6	0.0614152024707921	0.15099989279117598	0.0666830032478304	0.104454468281551	0.179543111819107	0.0542921585558502	0.204664626307686	0.0750970386497442	0.14984473778658403	0.15099989279117598
STATH	0.827641506939933	0.6828015889671271	null	null	0.7938973729051609	null	null	null	null	0.23632845930954002
STAU1	0.0824122660794131	0.215180430415087	0.119913831142429	0.43603699771087495	0.539584173872868	0.32868988910957897	0.11790949365402699	0.22983086137975398	0.417024135557342	0.123730568627984
STAU2	0.35889311341734104	0.28331313568975397	0.35968981722478005	0.28886657077672495	0.606990407461088	0.7848475822785591	0.20801439867766297	0.530557322186795	0.570628618122448	0.28331313568975397
STBD1	0.36533902599494106	0.36533902599494106	0.893531410345017	0.8678089671526541	0.463511675322452	0.31542228071511896	0.572196014639234	0.7716580829375699	0.46964637576660795	0.36533902599494106
STC1	0.292018488321907	0.165325100503691	0.139300703216303	0.11189844504185699	0.28943398691718203	null	0.12346421843734101	0.15555455909638097	0.33522584837633396	0.308161063803802
STC2	0.330130186469541	0.7477032617078749	0.30992049443632597	0.12277497576763799	0.329120958839992	null	0.14692908336459198	0.046524630350809004	0.0410215358276004	0.259461258303992
STEAP1	null	null	0.744318748933904	0.20332338401326	0.5543296036112281	0.76297699847276	null	null	0.805098414362559	null
STEAP1B	0.21890831077685002	0.154265978578015	0.139474373437034	0.333615402039207	0.273858841941504	0.19747397438123301	0.252016198537875	0.0952049542794976	0.39425913956971004	0.390317245722531
STEAP2	0.6054090184216949	0.8472979802973192	0.0872511016997517	0.623781273097378	0.66700383116461	0.19112067754372197	0.0865225816745363	0.280886378087809	0.479909380087025	null
STEAP3	0.7333418619354859	0.5077137860809461	0.520256874631659	0.688152236374366	0.291889050857068	0.452746211439201	0.3735289161796261	0.38760254092465296	0.89854984924101	0.30245499687838895
STEAP4	0.973790686221891	0.866786792668251	0.849471916942535	0.792130744367518	0.933248754150108	0.868179402623737	0.843423476546457	0.31470049307975895	0.772660004123371	0.877523370273185
STH	0.8617532450646099	null	null	null	0.985100006721227	null	null	null	null	null
STIL	0.5268693280096971	0.372720834949664	0.7474399117899351	0.47334504975255604	0.614019417168588	0.609296766664275	0.7492632287519692	0.4290627463338621	0.260120584374078	0.6367055060927249
STIM1	0.673409725993894	0.6487479856511379	0.956247673322529	0.36713373302376895	0.211721467444398	0.21530914230001003	0.8016072843451579	0.7740295286664499	0.7530300975886959	0.714766982399625
STIM2	0.602041421394683	0.507034084552093	0.203712176506264	0.813741716026621	0.338873060200104	0.5694998399996191	0.649865129926504	0.9000366009888101	0.730154026099708	0.6938172248263249
STIMATE	0.258016004254814	0.7821030501599829	0.9201786628267671	0.48639639938844204	0.8796370462666642	0.7821030501599829	0.9559681948870359	0.24743455796721697	0.9478883076830821	0.6353902365064829
STIMATE-MUSTN1	0.231604384340715	0.231604384340715	0.231604384340715	0.231616474878907	0.231604384340715	0.231604384340715	0.231604384340715	0.231616474878907	0.231604384340715	0.231604384340715
STING1	0.76998310135007	0.76998310135007	0.76998310135007	0.7699709714946859	0.76998310135007	0.76998310135007	0.76998310135007	0.7699709714946859	0.76998310135007	0.76998310135007
STIP1	0.515136574422668	0.42280372445342207	0.477349041011976	0.300723044093641	0.7675690324912521	0.7194666919948649	0.3185145361301289	0.291149611929722	0.300128097099326	0.21726379460990303
STK10	0.726915593175557	0.746566769698603	0.757730624880146	0.14588578638826002	0.41772215648543604	0.39642300053024204	0.7850260530670858	0.65287758129673	0.350285827726463	0.7746172971824159
STK11	0.5886872134107111	0.8006746905744829	0.42724694196409096	0.539293729952989	0.7949831040063471	0.652426845167464	0.8706633195382529	0.989192420974877	0.121854156028716	0.9089067390634671
STK11IP	0.9963029443910221	0.9628321149991341	0.9915761382823209	0.997426745102479	0.994447208565737	0.932405494334282	0.9874127649598291	0.99143174802358	0.984251979169254	0.8120952776512199
STK16	0.5653610731058989	0.233534955347346	0.233534955347346	0.23354699718817498	0.498560402639058	0.473458157990091	0.44115918386893505	0.6740011287708341	0.0955182730753247	0.233534955347346
STK17A	0.18876135849465697	0.163686816129506	0.15770617034862303	0.0795444518220708	0.26341776537245004	0.163686816129506	0.058793802638458	0.262479209846792	0.05662712449450401	0.25769320767977
STK17B	0.34237710034094604	0.18090494283630199	0.139832510978997	0.231019942477769	0.330633494653501	0.302770594941563	0.0993894972650267	0.0555870280897563	0.3634856072716571	0.0295137520984715
STK19	0.534200421612997	0.534200421612997	0.534200421612997	0.5341985770059721	0.8105817084865479	0.534200421612997	0.534200421612997	0.5341985770059721	0.7082053409144041	0.534200421612997
STK24	0.500873308895292	0.4869088268144	0.517103625492597	0.179860267099281	0.479068149277731	0.517379281578044	0.450139884313659	0.130132642752639	0.32851677037902804	0.5891929400403481
STK25	0.8558906733656091	0.859066433891529	0.9933221953156801	0.750392925264753	0.753462399812793	0.8311992824863471	0.993840335950543	0.6407263389547371	0.899281013933945	0.9579621983528359
STK3	0.129035823222714	0.14083373333686902	0.0260852946167012	0.116390939240516	0.0658949885121365	0.126602907035554	0.184722827209507	0.062288377828225994	0.0361962415709391	0.008465772555801509
STK31	0.595439546731476	0.19500122674081602	0.352729880627483	0.37575959527871794	0.824066758347376	0.452926944599132	0.34725313782939693	0.40343003734998906	0.107394121407656	0.5295051929864321
STK32A	0.543526213093455	0.9862035729000279	null	0.952534375491418	0.256801366612823	0.8047678836623711	0.31536833566420197	0.842717087756657	0.647864268063647	0.133660481027336
STK32B	0.280318179068769	0.35013131086906896	0.452606086342933	0.5066230787183429	0.6556283590835621	0.902923996771883	0.49933650746493197	0.596422504914954	0.11169263986165101	0.879535758496552
STK32C	0.805541846920913	0.3803669168908	0.602428372948391	0.27552788101319603	0.561174050802995	0.507742132631383	0.5579137159652211	0.8539916349459191	0.555653102300906	0.44315803720219105
STK33	0.14442384588304502	0.264669870570617	0.0245275156318079	0.207904183890239	0.38374921973471	null	0.0238940748647687	0.31307878678015305	0.56219092990042	0.504040506482716
STK35	0.303047607633704	0.776515900804825	0.326371280381225	0.30124063250342	0.555316306911191	0.384641622466144	0.34730951714256303	0.25924800676222	0.30482196345717305	0.319344088223791
STK36	0.634300158930972	0.8642384264361641	0.796555853506162	0.9455437809093109	0.6687948610302421	0.844667163578973	0.8138738924070992	0.9464854186593922	0.6285284539003311	0.8227573993234971
STK38	0.0733077359151103	0.16442815919855802	0.0290561830960576	0.0355753041281683	0.448597161534964	0.136013656709591	0.027995474425736	0.2108501312979	0.136013656709591	0.6255751680522529
STK38L	0.191943716765872	0.18024858054703102	0.431094684955419	0.39231480624460896	0.690597156781825	0.19279531882253698	0.3494111194269	0.553037149354047	0.35011208037357	0.12047784715948401
STK39	0.0388789445931783	0.322006947513221	0.5487287281762271	0.37534151774999003	0.43735361044098603	0.471946477852667	0.5899449180014059	0.17183559097454096	0.31040590878644897	0.20764031869623398
STK4	0.892016277284918	0.485296008517735	0.589051997443626	0.7012480163028779	0.5899974349634151	0.569628251332005	0.822517405147668	0.89834485205229	0.7713042796337941	0.593661177120781
STK40	0.00620098618228181	0.0123804742548281	0.000540596267228879	0.009672814787612241	0.00128420883416055	0.0139839925810956	0.00048941536464792	0.0166423522526706	0.0226827905577451	0.0005877567069629139
STKLD1	0.00545647938296538	0.0144505849946572	0.0037927796149593205	0.008732011485917521	0.157672594697608	0.44762314393446706	0.0144505849946572	0.014454917837324001	0.229837295160815	0.345911735502785
STMN1	0.697336798211284	0.6480794944609439	0.595438388022285	0.862714535116078	0.427046582238012	0.595438388022285	0.7421901423677951	0.6911171523508031	0.4329688622090329	0.48908073112938394
STMN2	0.75817502031718	0.975359865781813	0.792967234104322	0.782322939206868	0.934136994934354	null	0.826708897604275	0.846618759374547	null	0.920294050395135
STMN3	0.725618438500298	0.8469067122207309	0.7978456343783871	0.32911251251708507	0.6715177798480559	0.6715177798480559	0.6715177798480559	0.8263637308777959	0.0767166613651488	0.443747849832459
STMN4	0.9859809704890921	0.8408014272161619	0.8059463268513091	0.918786928855712	0.8155088414785642	null	0.6794922576069761	0.8706259538592159	0.749915690923139	0.8817580139794939
STMND1	0.6713534932066801	0.0126216164169602	0.11846974136057699	0.23413138308078402	0.0733460268836588	null	null	0.31139734938238695	0.387657559919374	null
STMP1	0.00576312334377896	0.00490367402741389	0.0462779014612985	0.0021356386270464604	0.0559109842176429	0.00490367402741389	0.037754050724537004	0.0019005746036330699	0.0102450429080177	0.0699556972054679
STN1	0.11869777835374198	0.0967756917843893	0.431477967083177	0.447587330582572	0.44711691096164	0.20315581723777	0.20315581723777	0.5143235568919601	0.469402295195925	0.47968088915723905
STOM	0.174280764709537	0.194936380479832	0.155687465988607	0.24464315681586998	0.29646436176657204	0.29315914045582203	0.158098403600811	0.19278554057682198	0.288251139181667	0.28411245728223805
STOML1	0.19633453089627198	0.279810186613313	0.0312781428392224	0.222694638380882	0.145486559815836	0.502919646269066	0.18728521749461396	0.317954335508706	0.140425715983465	0.125699508010931
STOML2	0.0243451339466139	0.153091986492176	0.248086870145403	0.229639213681041	0.194574575695373	0.19035275286404896	0.332387873405662	0.341272691376562	0.248978561149004	0.107298079173283
STOML3	0.7506883082867271	0.5866715190903911	0.63227269904815	0.617221142954655	0.13083757043084698	0.4337004640358929	0.4891775622836	0.328611451286621	0.5485365720736	0.19724947210588
STON1	0.897523307065235	0.8000997043747351	0.830177891682376	0.731067884433973	0.677777600804874	0.8000997043747351	0.8464546171051001	0.9148938962388499	0.25501087940107	0.8689334280250101
STON1-GTF2A1L	0.39383459493415707	0.245568230300554	0.298757561970943	0.6280743024534781	0.104674373219881	0.0838355887227293	null	null	0.0960731043543422	0.47612017436347603
STON2	0.6856166994340142	0.3915977897316	0.672716846454573	0.636837801343114	0.25531697000919895	0.642415211857484	0.7698570047910859	0.809092808666049	0.7746389819524391	0.6910300710876409
STOX1	0.251345641608197	0.847079429257993	0.615424644170725	0.8820644328153829	0.7929284264727521	0.49924018263761	0.6160589598105111	0.6311032461837309	0.549665837274451	0.9619136757741841
STOX2	0.807444253126765	0.546825514976669	0.654977436757021	0.452615623254484	0.8438692219120258	0.655608488884531	0.71311884618378	0.7181426020093891	0.9103429931370899	0.654158471145578
STPG1	0.809035841195578	0.649135896282411	0.260501182232729	0.44669927215503996	0.7295928861293459	0.649135896282411	0.91726043359671	0.821202249249535	0.127667271688827	0.7989352636514859
STPG2	0.41751274830987	0.41841710445865105	0.8386852136994009	0.140415346028576	0.404408462367873	0.759447584934718	0.47653399345699293	0.206534837541768	0.528953922396672	0.12558940493503
STPG3	null	null	null	null	0.744667766296923	0.8725952151201141	0.536653263126992	0.7258315059826359	0.603399129161699	null
STPG4	0.5143870723858621	null	0.747480382377112	null	0.7667891968201941	null	null	null	0.9523485574451791	null
STRA6	0.386591668856042	null	0.11660790336698401	0.220602272812608	0.129093534007839	0.0121891587336694	null	null	0.37470275809574	0.116720779623544
STRA8	0.325305210863285	0.437967653293536	null	0.540500801299566	0.0153804427185043	null	null	0.451940044209257	0.8775324219789999	0.6363078672022421
STRADA	0.7724711686009341	0.237997757436493	0.480570336591396	0.6419957673415191	0.456238876610342	0.450270081896174	0.199836161206012	0.396560810674425	0.208640717916082	0.237997757436493
STRADB	0.20673449019882897	0.6498216227570821	0.231490605487184	0.6193631438323061	0.13463095792709698	0.15762041042619102	0.240559603690409	0.47903874533276297	0.24733538719912102	0.15762041042619102
STRAP	0.53830164429942	0.7743525896903442	0.759055418514231	0.7058947808089959	0.340964311177382	0.24883719665052303	0.683566340219872	0.6846171325028421	0.24883719665052303	0.24883719665052303
STRBP	0.48038205902361697	0.331626860534344	0.195529689856149	0.24266257589668802	0.3810534210423929	0.592869745471936	0.18969745871791396	0.289036771165181	0.8495206306635791	0.269460191545546
STRC	0.322378099326789	0.36301831485475705	0.36301831485475705	0.238026342795392	0.318431460383678	0.7776713886669799	0.36301831485475705	0.36302542299652	0.392885562316964	0.36301831485475705
STRIP1	0.420982454838294	0.27115514426875603	0.47918384884406606	0.328688888639269	0.246626858590582	0.19199451311479396	0.354266048461145	0.773776099396789	0.404346394762669	0.34717619770715996
STRIP2	0.6111237005139439	0.862205787676139	0.718714130615345	0.98084687629766	0.886671087902569	0.9614190914605171	0.9166968590851859	0.9078537281747	0.9660958389259109	0.8222062043443871
STRN	0.8262103116719609	0.702143082023184	0.762480193199759	0.7143892135988492	0.5708170266724761	0.747780717577515	0.7325841473697511	0.5943692387401089	0.328489308447743	0.5744089515945251
STRN3	0.6745889239101911	0.7529764278865799	0.5373445813001679	0.518224800961407	0.48484313932511797	0.20935647913154998	0.45685755322471405	0.764213039646657	0.9160354240364441	0.7529764278865799
STRN4	0.949447212176827	0.825593013452142	0.892364821502693	0.9611447525193121	0.851682027857285	0.924170072660734	0.930223325518558	0.9634310565218441	0.499324654164724	0.8471217531934829
STT3A	0.060878994210885995	0.007914526697507059	0.166866876853803	0.18784392829416896	0.16571136604849498	0.0982373687709199	0.159646647680707	0.000721126062663354	0.100704640214881	0.00854488078972478
STT3B	0.309419141939213	0.410997589024911	0.547565744535514	0.23871452455006398	0.100479800778214	0.610268406856881	0.45117933766107	0.0343666221968239	0.25266601592431104	0.6421735707726329
STUB1	0.841587487170272	0.546514938060536	0.546514938060536	0.3622817355553279	0.7226350995013959	0.7132485735380658	0.8412991994174119	0.963934497469475	0.58163414279991	0.823687042970162
STUM	0.11195351175591599	0.636680181296199	0.7982551100835541	0.705213501696411	0.46167361457490896	0.539492224151111	0.801472077911334	0.6778530925208249	0.9280951633564979	0.58835743511681
STX10	0.264490770774818	0.47938243747581805	0.34621296249890604	0.402453120367885	0.368797355990411	0.418011593211976	0.26516450368668804	0.33700513905866697	0.418011593211976	0.418011593211976
STX11	0.25997718002889497	0.267624154543849	0.490830789348249	0.33020568502897696	0.26382746572737603	0.43999852807739503	0.43999852807739503	0.5109284101767689	0.43999852807739503	0.618401554999697
STX12	0.0358604205943264	0.0277278795380849	0.200592093196358	0.0542804369096589	0.203185953680889	0.047755016603952004	0.168281751961947	0.147596269986655	0.346837861370854	0.0569146525728242
STX16	0.9594323915787301	0.9336170448087621	0.9760412296878159	0.987606611975386	0.9227400425350691	0.898035640218097	0.9252125340696881	0.952733172517481	0.905211909117254	0.902358774750104
STX16-NPEPL1	0.4166177506753211	0.6916785458968121	0.4166177506753211	0.41662219275060497	0.41043251048136	0.566195663013928	0.4166177506753211	0.41662219275060497	0.221901209411566	0.5082008595792009
STX17	0.15273054935036198	0.571784164276641	0.527513334489406	0.594547702754067	0.27026401825617996	0.39079609021405803	0.6191400714524	0.753546955723556	0.539468877875099	0.272787453244927
STX18	0.765115745510354	0.8168856307234971	0.8168856307234971	0.8168726728941751	0.9758476102157371	0.8947178297027808	0.630710882180312	0.9002595567311991	0.7824633816205459	0.8168856307234971
STX18-AS1	0.35461209502577706	0.35461209502577706	0.35461209502577706	0.354619598218909	0.35461209502577706	0.35461209502577706	0.35461209502577706	0.354619598218909	0.35461209502577706	0.35461209502577706
STX19	0.127776531917348	null	null	0.5979181117024	0.8611977112088509	null	null	null	null	null
STX1A	0.553787963126342	0.40321593535572603	0.54531277304898	0.11994875111664599	0.329197439629108	0.40321593535572603	0.5998422278338361	0.857336511531762	0.27680391426637396	0.396809898252987
STX1B	0.7295754254766859	0.6119197794100699	0.8873335822519229	0.748674292238822	0.229617179784213	0.6119197794100699	0.8897268939724399	0.448875407473814	0.716744463995332	0.8222119971026399
STX2	0.7787778413371659	0.5292150937939509	0.49100542872490205	0.621048709553416	0.511153742350008	0.6571592340495761	0.48464624883252894	0.30405574431354104	0.36697827983887604	0.8772712520464079
STX3	0.35928554186049894	0.7305893538649469	0.2966958137951419	0.374648211969658	0.366482468761504	0.930677048801627	0.63144164630465	0.9194762383350301	0.566132393231074	0.63144164630465
STX4	0.6436420592153299	0.602542578204883	0.6986439528956478	0.8274451398253121	0.523269040942094	0.581654749013341	0.7735126558761859	0.7035794525261819	0.511766267176275	0.904222001022051
STX5	0.396594227157339	0.273941980041568	0.273941980041568	0.273952800946922	0.28565522565846896	0.402437901075128	0.590705464051266	0.17295899225281902	0.64515072189841	0.273941980041568
STX6	0.972310202643414	0.8799854326642149	0.896414617869609	0.862996738202348	0.766824332066989	0.6792731996066579	0.898349911672509	0.8711477334102941	0.380693576489436	0.9299841803011779
STX7	0.34144812465257895	0.0804662315285698	0.6844267516476279	0.684287215937053	0.28610529313621197	0.5988726071569871	0.652422593999177	0.6735313574226451	0.6779171894486969	0.879335552942218
STX8	0.7577905739097249	0.538201379779038	0.7094367481787901	0.45841698462986796	0.16535742596930803	0.582252111813778	0.7749748320511809	0.268807402771523	0.7110700236858979	0.49434505427914205
STXBP1	0.913841246560574	0.827876686071423	0.9386488390125041	0.814000916468479	0.9000686073753041	0.9070152519042269	0.7561630382054642	0.461569436505325	0.6906310438336889	0.6944493076501469
STXBP2	0.00938804964181282	0.0640752038948729	0.035462904835149	0.158775080086259	0.0237679769041117	0.022236294520393	0.12022343265386	0.17027016896696304	0.125222581687745	0.0373510241743524
STXBP3	0.669565833734615	0.476858875154628	0.5906169836133079	0.7145437460253741	0.534272439083471	0.580618246716491	0.591380744174996	0.672000917846954	0.568292176440793	0.13432538599444502
STXBP4	0.276171657192434	0.101618855575188	0.392069698038861	0.13220886578271301	0.21732402010371105	0.11106364159074901	0.145564346790479	0.0931640658346977	0.0757614442530916	0.145564346790479
STXBP5	0.342320705067209	0.127289149909605	0.101982625230399	0.14773851541136301	0.111687170232388	0.329931353873011	0.0921832437780167	0.22006591975058604	0.126811480382968	0.329931353873011
STXBP5-AS1	0.381034754943401	0.381034754943401	0.381034754943401	0.38104099300715705	0.381034754943401	0.381034754943401	0.381034754943401	0.38104099300715705	0.381034754943401	0.381034754943401
STXBP5L	0.11626055026730901	null	null	0.0316029643590637	0.4513459846545061	null	0.6744268183619039	0.16608882765892	0.6967268057537641	null
STXBP6	0.490355400347285	0.371889010928155	0.246006011289162	0.5694764328204269	0.150610986016665	null	0.489606153156531	0.507720708523864	0.386009719641872	0.553833663421929
STYK1	0.259330860531439	0.650349883833235	0.476314401421623	0.29567846503802897	0.586722676346055	0.667855369719454	0.29261017203849105	0.25620697551265	0.6084150547635	0.660334190986971
STYX	0.0520867437635597	0.0100068540506341	0.0184381593004487	0.0166639788502244	0.0100603727151425	0.0100068540506341	0.00520304134293547	0.0109147414668412	0.016296550473069	0.0318624526033599
STYXL1	0.988127025222095	0.9953569586493571	0.9276109745906741	0.998033111459862	0.785231129060814	0.965663699913355	0.9783325002700759	0.9860296013717941	0.9658450067360009	0.965663699913355
SUB1	0.737406411181853	0.935928029844521	0.821969621381879	0.745482592745807	0.8908164886399591	0.8908164886399591	0.9899513224993292	0.9117443672489771	0.8908164886399591	0.851550206007621
SUCLA2	0.6309891229708521	0.479343739169918	0.164181681063363	0.14934462560287198	0.33170369628540297	0.597837516274004	0.5845701019206129	0.6317472689469978	0.567983771523732	0.528337369631417
SUCLG1	0.20492347083234802	0.595822859568722	0.384902518782423	0.34177055183693106	0.6719237669255028	0.6938725234488999	0.33545679431162895	0.192959959515938	0.281169457848016	0.11070593611007501
SUCLG2	0.5292748189784	0.5768499566917751	0.42345698914558294	0.8026750335530258	0.0183486517375225	0.568404401355561	0.6605517488304771	0.218479859764762	0.19298332082387698	0.731776825604088
SUCNR1	0.48115623500298405	0.48115623500298405	0.48115623500298405	0.0624690604980969	0.500074997561572	0.48115623500298405	0.48115623500298405	0.481157253086861	0.7784235785263921	0.48115623500298405
SUCO	0.933527607774685	0.542035126308576	0.7105248443242941	0.501020372392397	0.9273639608888941	0.7936349396976701	0.699601270837031	0.608641771295677	0.9606792190747621	0.5737573383551321
SUDS3	0.479846831348824	0.35645148789849795	0.45074028110424696	0.769894777112572	0.51828580577549	0.51828580577549	0.7219890751160469	0.488661978276356	0.15225577332098997	0.877160130633097
SUFU	0.574973946548744	0.599550969021433	0.443108616762508	0.44311167182213596	0.487875116665737	0.443108616762508	0.6557608848901421	0.60467898631829	0.6762422056538739	0.4659203439018089
SUGCT	0.35687949823973997	0.516935050830169	0.423367610696211	0.151199417867772	0.299093413487635	0.380003378983994	0.12174797369432099	0.0595546621856274	0.9116022590383219	0.570134404862964
SUGP1	0.46106615065062606	0.46106615065062606	0.46106615065062606	0.453179055209231	0.5776968546024139	0.46106615065062606	0.46106615065062606	0.46106824902480104	0.473524972332609	0.46106615065062606
SUGP2	0.305067543026921	0.433788997882974	0.458686712285896	0.24623836592792298	0.408132353306955	0.445576254072716	0.52217063404952	0.614838829125146	0.13812335661599898	0.445576254072716
SUGT1	0.047112484667699996	0.184690475545812	0.550530489030161	0.621880997559342	0.233855577755862	0.18286838364926103	0.647435959509662	0.68627223531428	0.690104759376211	0.27632967148308
SUGT1P4-STRA6LP-CCDC180	0.6200932153954161	0.6200932153954161	0.6200932153954161	0.6200869219895749	0.6200932153954161	0.6200932153954161	0.6200932153954161	0.6200869219895749	0.6200932153954161	0.6200932153954161
SULF1	0.82659616146317	0.9977498300913911	0.947651417121441	0.760464772226163	0.8149183430897691	0.8705643731717901	0.656935302989416	0.8709885963471891	0.8713341872705999	0.477488228246113
SULF2	0.8191149690724989	0.730703131172582	0.44609882475006896	0.663785513023417	0.471561955640836	0.422658692018078	0.432443816236939	0.578035416388194	0.7624759863271608	0.609919977052331
SULT1A1	0.310073342252753	0.16764582098560998	0.24371202340083498	0.653643828746427	0.47783607111303394	0.161272128281118	0.319320319193758	0.26897804426528	0.23641075176631499	0.250694778300724
SULT1A2	0.169035732650846	0.0793446816539396	0.0930323381562956	0.21959693809373199	0.22104275067159102	0.146203551601726	0.0405739164961511	0.0405821377372762	0.10205602281474499	0.16959167767949695
SULT1A3	0.45812483791291997	0.45812483791291997	0.45812483791291997	0.45812709368009796	0.45812483791291997	0.45812483791291997	0.45812483791291997	0.45812709368009796	0.45812483791291997	0.45812483791291997
SULT1B1	0.212875693893883	0.053292554341496	0.11567180173232401	0.17003043893588698	0.35772052159572704	0.27986889058548303	0.37721729086934297	0.38855785005078597	0.176923107984328	0.0787206633995316
SULT1C2	0.120321580530873	0.180203006075538	0.2866034269584	0.0635170714283485	0.263449140115132	0.8392456827133629	0.238489291471717	0.167073897206716	0.12635602125643303	0.0615763644925268
SULT1C3	null	0.908787884746795	null	0.9858587756389899	0.33539089082877005	null	null	0.332071403887956	null	0.593847293677556
SULT1C4	0.735321231619274	0.6382818973158371	0.724922419751302	0.8001568742846191	0.9439947511111629	0.644388184600839	0.7260494001470269	0.501275845093933	null	0.9359490055839421
SULT1E1	0.0424897652296713	null	0.0220616030028157	0.0701028808198576	0.20388262455863	0.10024116687298198	0.0214693183368449	0.148509539673844	0.47879786692601295	0.116519801599414
SULT2A1	0.547016735954353	null	0.950296158328107	0.9785090399259141	0.9196279620226321	0.42562615139393395	0.78400197086796	0.981880636762874	0.73442968926649	0.631213334984396
SULT2B1	0.33838120834763297	0.30024663780724703	0.511330397369002	0.557653831507494	0.487084687836714	0.26531087776954104	0.33838120834763297	0.33838945217542893	0.514678314301678	0.33838120834763297
SULT4A1	0.768644200604895	0.951355351399972	0.547139737880743	0.77071057553719	0.371887371377556	null	0.529625160516724	0.42655556352747603	0.20404480606772699	0.573643136510641
SULT6B1	0.8353925161861802	0.696384616360407	null	null	0.157092996792215	0.850835048219185	null	0.38631521203183794	0.18808068076680604	null
SUMF1	0.31347404801947604	0.258025213974468	0.64632188057036	0.38069317066790903	0.368762336588568	0.395809650991788	0.5653278085512959	0.263709853971157	0.4485340361254939	0.38388112465071
SUMF2	0.465175172535412	0.243401013383274	0.321166438097646	0.5818290657276851	0.0390332546674961	0.147810299639115	0.37429943676247607	0.409727360479683	0.215873330720893	0.243401013383274
SUMO1	0.6455789533797309	0.6873270523761441	0.948116564420864	0.948107220854888	0.637852820297244	0.948116564420864	0.993997154608217	0.855813896962859	0.982554235075662	0.976483172813964
SUMO2	0.6883824699568979	0.9365138239875999	0.890353691274571	0.875896508965203	0.9365138239875999	0.9365138239875999	0.892318060227741	0.87014721100533	0.9365138239875999	0.958210223007596
SUMO3	0.238428468248883	0.354300467780215	0.3054956729395	0.3744228952323571	0.374810671689704	0.3054956729395	0.525988052421561	0.262511722402585	0.871270265948948	0.524741910634175
SUMO4	0.5450868416435221	0.326887055082351	0.44447870945701895	0.756116395293944	0.28491163453440005	0.326887055082351	0.326887055082351	0.608412885009049	0.60137777380962	0.326887055082351
SUN1	0.872909156328443	0.947044463865489	0.9671597855159458	0.9640353128873751	0.953161009366803	0.9564369592269709	0.886163767563799	0.9771864931429709	0.964568699169649	0.9861932570760329
SUN2	0.527362514818574	0.677578596791807	0.36616364186553096	0.44614765889807895	0.43089495317733206	0.15519240096867998	0.677578596791807	0.6775696563593149	0.511545241930295	0.624482203757958
SUN3	0.32644439312933	0.27118023993391505	0.21652708401709303	0.6585749618204879	0.298933332846222	null	0.0850038019124597	0.6294466655919511	0.9839091401663381	0.0496345720319439
SUN5	null	0.901061792967951	null	0.6061959195589139	0.615112576428259	0.903474717975346	null	0.668592867271145	0.39775225792667096	0.724334110673864
SUOX	0.440235840228107	0.272323815683927	0.376893015311163	0.20631472218592004	0.134123497299357	0.072138410379037	0.0646058739155041	0.410219064452622	0.0950871159459082	0.272323815683927
SUPT16H	0.11073337567278302	0.250192990365742	0.317270101607004	0.11641849031646302	0.3213384366284	0.07284155241433099	0.319869304951267	0.0942445337488418	0.0759468775884072	0.10478252530303302
SUPT20H	0.135241827353206	0.15042258688278398	0.15793873127515198	0.657989075905268	0.286998882099867	0.15042258688278398	0.10944917340122999	0.169288055910107	0.31931245171558803	0.212623107810117
SUPT3H	0.158411877122415	0.443896724155377	0.417090266650956	0.4426712621936239	0.8011516911105331	0.20210694100224	0.7172758780832091	0.374304643505432	0.250073215038233	0.443896724155377
SUPT4H1	0.370758640070628	0.370758640070628	0.22253017517979898	0.430932742789637	0.5145460615366491	0.370758640070628	0.5347064231742871	0.37076537813130894	0.41131439792052205	0.370758640070628
SUPT5H	0.49695459672862796	0.9432264364624109	0.847106310693831	0.781286062076727	0.554135755871924	0.925824771117129	0.9177378457778651	0.852065029086283	0.36920596259921	0.513071325677274
SUPT6H	0.482454676206169	0.36428672166778897	0.758639455517907	0.874346219775514	0.357285265994698	0.842281974087043	0.692247707459022	0.251220928294982	0.672579101189211	0.6656813060718001
SUPT7L	0.229486049991178	0.168990966732757	0.17433911228423998	0.21981288141464497	0.211610727312011	0.168990966732757	0.107218208515176	0.6051591421388721	0.0949318758056484	0.168990966732757
SUPV3L1	0.7211323832483449	0.36098034071177604	0.75355821938521	0.7401460351502621	0.689505336017953	0.6241821896283921	0.7451545728024259	0.7669363929119108	0.731759968455044	0.7268063161003199
SURF1	0.007880416894606309	0.0160830149333616	0.0069657702028911896	0.00269318313610518	0.0434561088230761	0.0052711442458815705	0.000427862447293962	0.00042813983464011897	0.0008452452211693201	0.000427862447293962
SURF2	0.0832605722671276	0.21692492103284802	0.23974094105392701	0.11757315309817999	0.178622099076881	0.23974094105392701	0.23974094105392701	0.23975281993222003	0.0844311026818289	0.23974094105392701
SURF4	0.00779472316218953	0.0596003774113198	0.0469654029865531	0.0207143238295549	0.43331391374653494	0.0469654029865531	0.0469654029865531	0.0469742879371261	0.12176209122455399	0.504884618059356
SURF6	0.0860449373876763	0.0177986350380884	0.0221514786044883	0.0059002963156092395	0.295536659876937	0.0187144928364646	0.0187144928364646	0.0187196423399091	0.00421009849331272	0.0123816883799341
SUSD1	0.18680211158844698	0.732456529410012	0.35132301895060597	0.7533037152715841	0.5865625599531701	0.728600899808854	0.23913037228527104	0.451166186396996	0.78108457470644	0.669271327688043
SUSD2	0.398030161031991	0.35810849322391497	0.0282523784988069	0.0768231411587521	0.203026717413405	0.26699799280124803	0.0406908439789696	0.09199081845544001	0.159883493057978	0.0454533173741082
SUSD3	0.817166881068045	0.9759955631234641	0.9701538598762921	0.883829170999702	0.9969790790054209	0.999042685198751	0.9655034855674441	0.932207899947572	0.9756399436823191	0.946626052643576
SUSD4	0.288192501430133	0.251190762726035	0.341372874873087	0.46477786949565597	0.3708787533636071	0.45555715101615296	0.352581791273106	0.501793186446463	0.484331675319524	0.13693966359635099
SUSD5	0.639066910657014	0.2163713209084	0.24224296856817898	0.170471463472848	0.44531398728187005	null	0.24100890131667002	0.275335069503159	0.5585432884989681	0.273470322784131
SUSD6	0.7513589797845779	0.46016939012712604	0.41487580625177795	0.410927430768478	0.452908104587423	0.115281287281113	0.6370807708450941	0.680741453273448	0.4681278846048279	0.505396613903796
SUV39H2	0.709686081416054	0.30672732055817603	0.30672732055817603	0.306736911485236	0.265893909243832	0.130493244849893	0.287068109785279	0.500472178002239	0.3801768635953329	0.165985641052348
SUZ12	0.881310556350069	0.8034743024738771	0.9763767931924059	0.78669336833898	0.788024255428235	0.750265979390131	0.9756047085041549	0.782537205604604	0.7319101820524498	0.7935158360877259
SV2A	0.353842987084847	0.33777012781343696	0.39273806852288	0.667287329744052	0.6289594661726229	0.411500693365115	0.36419609600892894	0.577716822745225	0.445597489572276	0.5093182682938889
SV2B	0.68637382996129	0.815732666099317	0.53703160575163	0.586661054994842	0.9704300221069899	0.698215957271265	0.6684301286362291	0.539998260171053	0.854638033843381	0.915543494120182
SV2C	0.579496815221792	0.8249466882277149	0.53844543253858	0.0938679665960863	0.821660684016096	0.901905989736476	0.544957498581812	0.59255105977499	0.7528410939785609	0.53844543253858
SVBP	0.489707001003802	0.43458697333337704	0.44238751613863697	0.461593627008315	0.7364453805647979	0.43458697333337704	0.390462345200478	0.438071755206029	0.43458697333337704	0.43458697333337704
SVEP1	0.18735771840210103	0.569537181120751	0.8902496293182098	0.91017048047381	0.8343181320806959	0.852907346410239	0.8039249437847559	0.7528196578219291	0.876236569217573	0.7485983261295791
SVIL	0.40442726567471293	0.850868973655702	0.5889943247653101	0.22203511364742498	0.534364029987658	0.699830644750026	0.52156585280854	0.410897931831669	0.688265045764825	0.486692223130099
SVIL-AS1	0.359029883851312	0.359029883851312	0.359029883851312	0.359037180351241	0.359029883851312	0.359029883851312	0.359029883851312	0.359037180351241	0.359029883851312	0.359029883851312
SVIP	0.0497085051335084	0.146006288859421	0.43272997361898496	0.0795652525809669	0.266224497282796	0.266224497282796	0.264310103510806	0.0239053226735395	0.266224497282796	0.266224497282796
SVOP	0.319391748271954	0.357434057930686	0.0296258575175282	0.0382346756790997	0.247351445653076	0.0296258575175282	0.0296258575175282	0.326650149428011	0.104963249661092	0.244552664944459
SVOPL	0.43593932906412297	0.7410532162629649	0.525779245037932	0.16648327943180702	0.7219625037988029	0.39352914372748204	null	0.8824735501313951	0.29135447417668897	0.715109882259192
SWAP70	0.13452651958657302	0.245518959512784	0.446194243743212	0.165176567364816	0.0440358901442805	0.0438698228119886	0.367053127924922	0.136855310358729	0.210784808939263	0.15169566505258403
SWI5	0.627022061011139	0.6578524244161279	0.520055723497027	0.641781908372299	0.679363343885635	0.774504929529452	0.513172537340955	0.6680339623306121	0.313668028678229	0.6578524244161279
SWSAP1	0.47079065113831103	0.648164021087514	0.6347392616743339	0.634732260142575	0.79779123617927	0.655368101471153	0.33486835262985104	0.476450543104468	0.35309327188439793	0.6347392616743339
SWT1	0.908034303757649	0.8116833277458559	0.847891427728468	0.7567751169554581	0.84852148067685	0.8966133225430709	0.758503547097252	0.963370751616717	0.796250184803053	0.9701262007445429
SYBU	0.8125356912914891	0.753627536744525	0.6906774235377849	0.24724167206099	0.616004155571496	null	0.542827278130588	0.0237028448480224	0.754390013417095	0.85360181637571
SYCE1	0.00232090602104987	0.0461311049224665	0.0112117254691637	0.0112153606951985	0.0272149164690669	0.0112117254691637	0.00310361029741587	0.0047256288386695895	0.0017955701943817102	0.0112117254691637
SYCE1L	0.0315844624620388	null	0.0171420520069218	0.294180878619948	0.484128791782818	null	0.0298506667896245	null	0.23552375474047998	null
SYCE2	0.0792819605163233	null	0.0110762631463567	0.40681275781462295	0.32340851650593605	0.24871987487697897	0.950122371568722	0.42354036231087105	0.0337569859359911	0.902092975454221
SYCE3	0.114674348589651	null	0.146949786721017	0.259293675560233	0.190837505877088	null	0.0897802589618553	0.26924167209746397	0.0913200753419638	0.141118184505587
SYCN	0.334295896645101	0.432841814884854	0.0680035809359008	0.635717929692712	null	null	0.220062284630382	0.508550790931645	0.12598900918489098	0.7313892786402841
SYCP1	0.47070715846469896	0.5819745519270191	null	null	0.602155945887782	null	0.637028975259182	0.6641307236662221	0.7778765992301608	0.654444952427532
SYCP2	0.17108352931310597	0.19538016148386397	0.17927623363050602	0.168443383204053	0.138724465426327	0.5250896096108011	0.30187394005232693	0.128003268062768	0.11125966848210302	0.48003300322437503
SYCP2L	0.273323769200288	0.649644326614742	0.917137393018903	0.129207394555837	0.17917667586279898	null	null	null	0.876336594237932	null
SYCP3	0.5908280344751661	0.5113489959488761	0.619097944829688	0.7280562525320942	0.5113489959488761	0.5113489959488761	0.591808509563825	0.582076124773003	0.5113489959488761	0.5113489959488761
SYDE1	0.0547540135863219	0.16869849223437303	0.27476445897135393	0.372826732096951	0.482753925806674	0.16869849223437303	0.37073632454339794	0.352468568938049	0.109594098333144	0.131055209540755
SYDE2	0.0695757334459123	0.4515295957824	0.134088206355091	0.40138520558249896	0.0591980827507371	0.252854923163953	0.132045991276521	0.20834907921169699	0.0525652137605139	0.0953230667514818
SYF2	0.107829339481673	0.692556962204206	0.24610221662826698	0.19260360125826198	0.357842405217594	0.32387509097166	0.262622869460085	0.348972090536059	0.5241342364081579	0.47821103768409495
SYK	0.31013898342353496	0.20701320045931002	0.9328766631677321	0.6919210469585849	0.912031661360336	0.8137808102726659	0.9151335410373258	0.910728540832095	0.440820226533729	0.673585774189866
SYMPK	0.0330042725971668	0.16524995984013097	0.49863455360284703	0.37422951278445	0.10345020674323	0.16524995984013097	0.334235545093779	0.33392661991267997	0.10471654586457001	0.240812536348087
SYN2	0.21868114609401895	0.15494147102819	0.458602022365211	0.44086471512940706	0.0720509587486336	0.091610031462145	0.55590283736067	0.251559626420439	0.9275282296522109	0.480620700234956
SYN3	0.404970062277065	0.24722443899735896	0.0447538044925652	0.439928089930555	0.18017396516303896	0.560636503012251	0.41129009410376793	0.240853504650912	0.236067911127445	0.22575475418750604
SYNC	0.79738319835474	null	0.755706806910072	0.68725412650675	0.49320461343559796	0.197003896034661	0.829138479151925	0.8601359239150579	0.5868014165827979	0.919308117601759
SYNCRIP	0.372907809761779	0.5673739529077779	0.754812279800883	0.779041358522485	0.481057406822469	0.5673739529077779	0.726668243937146	0.8217602583934229	0.28791672312456107	0.244111356027684
SYNDIG1	0.692287600356501	0.581093554828721	0.536652673152166	0.13902275267189498	0.763872845534278	0.522114647474517	0.53685944302063	0.452937641002798	0.14511466782684102	0.202725670422349
SYNDIG1L	0.19873033736791898	0.116338631846237	0.0873387219960249	0.318842571579605	0.0692859397859556	0.026224041226823997	null	null	null	0.286734569332358
SYNE1	0.7475989162017429	0.425369828591495	0.635662741327105	0.516039948794802	0.32747319864847696	0.36859132248479204	0.3554318759872	0.43120512288575796	0.25824846202019697	0.61356063695893
SYNE2	0.81023243530177	0.6424361396345579	0.13878963607762698	0.336408907471397	0.3939551594900271	0.892504161745442	0.6424361396345579	0.6424287743146889	0.703347084399692	0.0939908089693127
SYNE3	0.556545191750131	0.3373667186513761	0.5269931917892801	0.213430625858192	0.158628341573832	0.34522303662873804	0.31435311759182	0.480351255014299	0.1134722043572	0.245125482388527
SYNE4	null	0.7118518210105741	0.500323888871583	0.42841120258717896	0.680098920681217	0.264383511204027	0.6891280433627499	0.418180746875091	0.33578773424053104	null
SYNGAP1	0.908303355406957	0.5753042586761811	0.8148902016836679	0.8148772643953441	0.947664777331692	0.715105231613552	0.8946811591624699	0.575836393486439	0.441906780859799	0.9119300767458021
SYNGR1	0.828718386098254	0.8702088719140841	0.518514370158904	0.359863027498321	0.754189254781034	0.797539896420898	0.5450670917065539	0.6526769782783579	0.646901139930278	0.8224529320671159
SYNGR2	0.985089591944828	0.721185905212519	0.897910441690132	0.836956094894093	0.7750063696312159	0.829757610760474	0.9329568037734219	0.970789192252446	0.830989071134958	0.952718586443875
SYNGR3	0.259214140137698	0.274828461631705	0.1698790234637	0.8125855227193349	0.832974602286853	0.157169615360555	0.12016226111909499	0.666897285196451	0.0658842791130172	0.22773649718851302
SYNGR4	0.835757973293851	0.544678062179456	null	null	0.216005196983723	0.906309453213266	0.865583779254895	0.56200811881383	0.5547935856019169	0.753372832503068
SYNJ1	0.26593097385416603	0.545201543811284	0.49114425925968996	0.652377827228074	0.65205012065673	0.577678244140655	0.485709882511902	0.442451761771871	0.565994948294734	0.184368358214821
SYNJ2	0.5525355354640981	0.869361777034185	0.70743139477575	0.6197818878098771	0.45350985933988897	0.45081922158774396	0.562119072606958	0.513227115956034	0.626126242098028	0.586344604260585
SYNJ2BP	0.36018575043543505	0.456371042944397	0.456371042944397	0.500083592993129	0.312274597994308	0.456371042944397	0.339564444334917	0.39865357819087605	0.456371042944397	0.28994292319509996
SYNJ2BP-COX16	null	null	0.0435139266065894	0.36678910462162206	0.0599058040230985	0.235243929909624	null	null	null	0.0281446098569059
SYNM	0.167571807187836	0.369566049497733	0.313696914841634	0.39431712293055	0.0896778733707339	0.25721518153084805	0.22574344388126802	0.394645799574517	0.553955344139089	0.274061643931664
SYNPO	0.506124615597497	0.258896461819956	0.12775336345762198	0.23362032696420998	0.20979010607324697	0.0820343082015623	0.066169144371205	0.661959108473453	0.128818366033406	0.156513616051466
SYNPO2	0.473737714220469	0.7892749042034221	0.519999960460323	0.611273653384943	0.587786646317282	0.45551581973580396	0.45551581973580396	0.693566122383827	0.310252746341605	0.459014604655276
SYNPO2L	0.344404765666537	0.24410035076776396	0.23531941758228	0.724746950762933	0.218421218318065	0.5958641587882111	0.804070617996853	0.565441536973844	0.7737436257243749	0.5958641587882111
SYNPR	0.833544905804335	0.8889893650885241	0.32930121897071396	0.740548997070725	0.52675663959201	null	null	0.486238843231981	0.5206328904547479	0.581789958282916
SYNRG	0.18188897505230103	0.569059618270962	0.5830292690819929	0.43786523093556895	0.567298236875197	0.5128543111484289	0.5128543111484289	0.5128536163840081	0.796475358097388	0.5128543111484289
SYPL1	0.908919474578697	0.868174070613035	0.965686384858105	0.77794890893656	0.9708214566791129	0.87119663839	0.88770814633909	0.8600091949643209	0.896000399586664	0.922312034173782
SYPL2	0.5842551654258139	null	0.203361614128261	0.238324857772368	0.254820172651338	null	0.41247625430148	0.29502256198312105	null	0.315645232541037
SYS1	0.0444175506745762	0.103756205000046	0.343982006828562	0.395801052498606	0.37754824862177705	0.103756205000046	0.27834864829482897	0.21163927188388898	0.31320594635375204	0.00797052307362791
SYS1-DBNDD2	null	0.655212539063065	0.690146151139209	0.7940805797589978	0.6140789111928671	null	null	null	0.897579491314021	null
SYT1	0.458268844564149	null	0.352588537780573	0.078827795559102	0.22581793771252104	null	0.34765958397697394	0.410244602830106	0.431535774316891	0.098830889511689
SYT10	0.31362700346611605	0.267085284012284	0.182318835844834	0.5734174142814139	0.30905364133995694	null	0.14670768334283701	0.320881884856817	0.24833728864686702	0.136157222334844
SYT11	0.103568407967958	0.090508379978399	0.189893411585079	0.18990629378790802	0.4949283339259671	0.189893411585079	0.0750102737291429	0.0974432246975671	0.10990072993363001	0.668298641955873
SYT12	0.0475013029094277	0.37911674814484403	0.0861302999215296	0.36794833586972403	0.128282258975759	0.0505504505641441	0.0854527258857875	0.0792089455188741	0.0378159609391879	0.0951556002071427
SYT13	0.0396001574208202	0.6757297553025471	0.25568918840676697	0.101801205024276	0.48160719550945297	null	0.628986258622423	0.12868133589748	0.422293520473776	0.32822433426341696
SYT14	0.908215080964043	0.980171523562277	0.635786514669703	0.689011525899604	0.9956048253129091	0.902911921925105	null	null	0.6837440071515511	0.520519463769293
SYT15	0.134965302785175	null	0.0549513062448184	0.34819528846798703	0.35930763567773	null	null	null	0.271310347803325	null
SYT16	0.348636763487305	null	0.613524730239366	0.33182089876812604	0.597248914414156	0.32577120317855	0.5659035465074879	0.7148576177442301	0.19707005119042398	0.6428332589429239
SYT17	0.1644103208327	0.7123312385638471	0.306927941104088	0.43547675440413103	0.6802341543512062	0.5714651710563671	0.548202393205526	0.237951910131564	0.45792569247837106	0.548202393205526
SYT2	0.866560514070167	0.72911380114236	0.5863066825961479	0.665446209992034	0.7625394464359481	0.72911380114236	0.638342155458578	0.9293178275012409	0.420482432142829	0.859029327959722
SYT3	0.8086904231712979	0.942776583897593	0.331866420862765	0.203114727791329	0.8563955283412759	0.991787161499674	0.783084148738308	0.49556156797731293	0.8611086306707659	0.3919266371952879
SYT4	0.627542034452232	0.0785293328448161	0.121164028574593	0.331775045278921	0.229742802866124	0.41896023881311795	0.12233296258491899	0.19005497982875696	0.292013137890584	0.314149791447237
SYT5	0.602817473911961	0.6729850240294929	0.434733916318879	0.615445362544279	0.241220474876133	0.6729850240294929	0.42483243645969504	0.631218017621555	0.580030339753158	0.6729850240294929
SYT6	0.250835930975919	0.372210319680594	0.37258315957651006	0.39944271048121205	0.443108425242149	null	0.36602688455214	0.448745373795204	0.817007764072707	0.184717509125732
SYT7	0.75819859935757	0.895886704034365	0.836982732688371	0.724779253179922	0.9268960865162601	0.964244740130479	0.8466994300074391	0.7917817702850899	0.860893941072751	0.99100934617399
SYT8	0.53061588529131	0.211901106823355	0.864687004220281	0.556713314013098	0.515600279582789	0.728410104276153	null	null	0.17850506569894298	0.27838848306371194
SYT9	0.155299789345621	null	null	null	0.257949234916293	0.214232915026638	null	0.375395396565635	0.19956366922136198	0.533578772482157
SYTL1	0.661711944214979	0.794424454314634	0.7651836887076591	0.505295153344644	0.49493554872777096	0.538335306306139	0.768024488446081	0.5383921773529261	0.763352103797793	0.661904057826968
SYTL2	0.34756930065752806	0.0684259740242692	0.259287791999887	0.13193384931231403	0.34219857494601197	0.168433552353869	0.5671591821740539	0.12195523177917199	0.064485521676422	0.125621886102679
SYTL3	0.0016703123743317901	0.0119972945612943	0.0498420705521038	0.161629956012851	0.0542818599603063	0.0766819370879838	0.0424561952510685	0.0834031643544382	0.0256702445556015	0.236063040202538
SYVN1	0.770668062383195	0.5054290604326861	0.532486411654714	0.49393607897984004	0.431357133687261	0.5054290604326861	0.6955982902466661	0.500979215139152	0.39434642412773796	0.675252124691606
SZRD1	0.370222741724783	0.23065601337400002	0.23065601337400002	0.23066812747977697	0.350138924190622	0.5372394205234821	0.23065601337400002	0.23066812747977697	0.5355479903800839	0.291135627801732
SZT2	0.672611657567822	0.9451815211863192	0.8214538449305351	0.7947342998223029	0.954137186965442	0.6591839859258449	0.5608430595938649	0.560644520967822	0.9035166826023349	0.9451815211863192
TAAR1	null	0.565015206726422	null	null	0.5922824754991199	null	null	0.73294202958915	0.734954938996933	0.839283515644365
TAAR2	null	0.412524185860555	null	0.611584572364863	0.103650653200969	0.584230569365272	null	0.870682701360009	0.37886785851978005	0.7878989099410241
TAAR5	null	0.41026736383343304	null	0.24283006420796802	0.0465016507325135	0.00720545152871327	null	0.2166250789542	0.21962528599328	0.493955149528367
TAAR6	null	0.176138359089832	null	null	0.318923798823871	0.464988529898039	null	0.106788439112938	0.17728495150381	0.108332033143873
TAAR8	null	0.16677888233499802	null	0.634440190642006	0.0854030912443828	0.627576380944659	null	0.21851355461228897	0.140289560548094	0.28989003816908804
TAAR9	null	0.32595195939545	null	null	0.148918126303387	null	null	0.17298264977496802	0.21196023698011898	0.0407780002771294
TAB1	0.885271287103498	0.7991231653302858	0.925922472635899	0.937461754943507	0.3715216658084	0.865449251738675	0.734645861917217	0.6979646798764549	0.756313835527005	0.8348993785125061
TAB2	0.160911327659283	0.31250906999060496	0.938155921221004	0.12162919712029	0.303989513369009	0.22876082708038398	0.22876082708038398	0.445600040660914	0.124914059152475	0.0363819830973152
TAC1	0.857483469203462	0.147273534515874	0.264400805423713	0.329934177141587	null	null	0.3668703130103929	0.22636746783218	0.21198509714752897	0.342575864129819
TAC3	0.725677672576896	0.466945327090936	null	0.506729763382633	0.947709334319773	0.6752925187676809	null	0.6992631036072551	0.250965411816847	null
TAC4	0.0634480081949572	0.267203438134815	0.143439413085318	0.143452442311144	0.219157070083865	0.143439413085318	0.143439413085318	0.116063943461625	0.143439413085318	0.143439413085318
TACC1	0.8539229633074449	0.838627421703981	0.8437881173755771	0.7443784609934241	0.750242401280788	0.88221666967775	0.548460523057099	0.6280583026708871	0.686826165093161	0.49289202515169894
TACC2	0.814387593483067	0.8290936266242309	0.721623230326836	0.8626393711400141	0.8240027626202769	0.929064904150853	0.7580746597074101	0.8652165724395608	0.8322445525846359	0.6568117611053951
TACC3	0.005631415553080429	0.0864075934183821	0.113039922916166	0.113052472806546	0.220248939356628	0.10204968770646	0.19551935600781697	0.243505338041959	0.248538488863413	0.0386219734298419
TACO1	0.5600625256652509	0.612530861051646	0.588254709603175	0.408335072298278	0.574922293318494	0.18724462455267102	0.5453434034825271	0.40653929846027503	0.3856525808404121	0.0319679093421615
TACR1	0.5765814323651279	0.0356782701503259	0.0612452579016154	0.0227155251589363	0.0230127176560234	0.0612452579016154	0.0283393987825772	0.0666480627320201	0.026060781048912	0.0315006822496096
TACR2	0.46326986385838503	0.41898476876715995	0.54444701216561	0.800331723442051	0.418444762195678	0.543135294773258	0.4805257760922129	0.272734879435711	0.43692099582712896	0.19892933455448
TACR3	0.0386713722640253	null	0.7307788469234441	0.138519116007055	0.071458771932821	null	0.7319266871889789	0.0711601531214904	0.0995502733741573	0.30221481294643393
TACSTD2	0.5659255092173249	0.266348521211593	0.560482104612283	0.855776580993515	0.42085384323071795	0.65787767027312	0.533568157281078	0.615697326010701	0.5155449697536251	0.82923659087522
TADA1	0.395981741894669	0.462083158949105	0.209361723104856	0.190938571533487	0.399236599815965	0.452733857662479	0.20921351415817302	0.23336485025386702	0.842244981992942	0.44577826396596903
TADA2A	0.647215469769145	0.5404682162373979	0.585670182499306	0.601790433769946	0.5501534190993249	0.12548878161285498	0.6375814862673189	0.637574349695298	0.8165978752055321	0.6375814862673189
TADA2B	0.637378008402096	0.589812688787703	0.7482593775477929	0.19014288698914397	0.594547863439297	0.6681563891043629	0.7602067173064109	0.35415076422400293	0.7288619761928721	0.6681563891043629
TADA3	0.9261006063689681	0.9568909072998071	0.9399504857650949	0.982384986551356	0.8949850750365071	0.9568909072998071	0.8620251726729911	0.9685437791959859	0.963176568559998	0.9568909072998071
TAF10	0.373248137273219	0.316012427251864	0.316012427251864	0.316021637688068	0.588617764840588	0.322604397049841	0.49162464007950296	0.22995130133740302	0.41234941725263297	0.316012427251864
TAF11	0.8442743465278241	0.6560581845678249	0.342955373465425	0.548291036503255	0.36946004266151794	0.6560581845678249	0.6560581845678249	0.624772635434261	0.6560581845678249	0.578196174708183
TAF11L12	0.7557869324180551	0.8977938422500621	null	null	0.6802980763281271	null	null	null	0.6061584213497889	0.6727270591699269
TAF11L13	null	0.478496629537242	null	null	0.433349217983687	null	null	null	0.18731952047211398	0.6324864254362421
TAF11L14	null	0.42174247196724496	null	null	0.378859386133044	null	null	null	0.7230767323823349	0.201246370162979
TAF11L2	null	0.771040978530187	null	null	0.971053961652716	null	null	null	0.9718084862630171	0.9785633773837991
TAF11L3	null	0.957800775849943	null	null	null	null	null	null	null	0.989948553039757
TAF11L4	null	null	null	null	null	null	null	null	null	0.974515548625468
TAF11L5	null	0.503323591332808	null	null	null	null	null	null	null	null
TAF11L6	null	0.9461242413651401	null	null	null	null	null	null	null	0.932744380508869
TAF12	0.452820121693159	0.127584927404094	0.415855450821198	0.40848422020272396	0.436113004555524	0.1434898500745	0.401796834084931	0.37961965938082004	0.118523397445037	0.29675257625976303
TAF13	0.24541788801274803	0.30095539722308	0.208389015267147	0.234469651367645	0.548827747506042	0.572579161762297	0.20639593996959302	0.11047935588496001	0.572579161762297	0.289710941983215
TAF15	0.775882938444227	0.8825776860264359	0.8825776860264359	0.9267376742839741	0.9867340767774642	0.929344712328285	0.8825776860264359	0.882565032341927	0.8546522779337099	0.716631227434648
TAF1A	0.677249687786435	0.791674611633562	0.5650350018444671	0.153193122605487	0.458906821255087	0.360613833637457	0.486848434437202	0.367252087400768	0.5208432625608621	0.360613833637457
TAF1B	0.271032619047741	0.888770731829288	0.43289191959042994	0.39315849761742505	0.37975395664864203	0.7009841578665329	0.7413140065649991	0.769196973669939	0.5126904293152911	0.489960062706686
TAF1C	0.641573380114227	0.6969733620607379	0.42921512248943394	0.307332554608219	0.897436490014348	0.6969733620607379	0.5347017741155681	0.6482722356833249	0.7930883940336229	0.844647299974196
TAF1D	0.789383111754808	0.921154623094268	0.921154623094268	0.9211433899380219	0.914224096734198	0.514193284410222	0.928745352437713	0.9177583759125121	0.92014590180649	0.921154623094268
TAF1L	0.8372240882194001	0.49764720098716403	null	null	0.7505214532329599	null	0.760886844999448	0.9499731044996701	0.887137032341025	null
TAF2	0.149372604978384	0.11689209885881	0.16032456886687899	0.24961394731540198	0.353796661584057	0.177365324467941	0.237017407180532	0.410653597451151	0.0866306400396332	0.170356401322613
TAF3	0.0769045428696161	0.0473237816493401	0.687247321837486	0.10302450758219699	0.153606434337504	0.105946874843515	0.6887287294333599	0.284877003064315	0.19083020887616697	0.206014573093014
TAF4	0.952833467816942	0.9548363683939379	0.9332346357531479	0.956388208387427	0.8115706795685079	0.9332346357531479	0.9463897470254471	0.9966785574976	0.956085010420469	0.5777727232699721
TAF4B	0.7512406966997349	0.927120553375275	0.744783982210259	0.7181701751975301	0.768650476548087	0.904228884643985	0.746594618034971	0.939011303878455	0.8239579521592709	0.600375512777141
TAF5	0.9017534210273119	0.69535477091203	0.900601345935069	0.593998504719484	0.49834245270409794	0.6795056443576629	0.9234163399288671	0.62098311363252	0.289221889650039	0.550406640483957
TAF5L	0.14040172746114601	0.18566712894008	0.357768650218226	0.35777600593818104	0.790686844982916	0.357768650218226	0.411385051637632	0.38320291417766494	0.28406988936556	0.566305338316353
TAF6	0.410016729299006	0.519366214174956	0.664720439832717	0.40036972573761703	0.44627804881658795	0.664953141880506	0.519366214174956	0.519365167908206	0.89474765538094	0.519366214174956
TAF6L	0.3874528267794	0.6433559360904471	0.6433559360904471	0.643348527708164	0.920474842987576	0.6433559360904471	0.569388837971095	0.419164736992279	0.162727354768493	0.6433559360904471
TAF7	0.21488241439351605	0.285310287714112	0.28854139046887706	0.2954587055912	0.0692391255264024	0.0667585289711405	0.18057485373875898	0.251659548087933	0.226676292683822	0.473175055508223
TAF8	0.43431549442725204	0.39135778614998706	0.261588373770845	0.160873734523037	0.21704073765441298	0.29139789472619704	0.511777438457724	0.3761166175666121	0.31409907079867894	0.170322747278051
TAF9	0.6190214406048979	0.6338600960248281	0.6338600960248281	0.6338531364271011	0.6338600960248281	0.6338600960248281	0.6338600960248281	0.6338531364271011	0.581956014987218	0.6338600960248281
TAFA2	0.36351736448863203	0.36351736448863203	0.36351736448863203	0.36352444894800795	0.36351736448863203	0.36351736448863203	0.36351736448863203	0.36352444894800795	0.36351736448863203	0.36351736448863203
TAGAP	0.20085266425267498	0.20085266425267498	0.154305115995337	0.155043808792677	0.554667477697901	0.20085266425267498	0.20085266425267498	0.2008653904994	0.44509585754202097	0.20085266425267498
TAGAP-AS1	0.31152994510095094	0.31152994510095094	0.31152994510095094	0.31153934084249396	0.31152994510095094	0.31152994510095094	0.31152994510095094	0.31153934084249396	0.31152994510095094	0.31152994510095094
TAGLN	0.7733243303335992	0.7385627048174269	0.880667497701209	0.828523862002881	0.765350359856401	0.862602418920432	0.801155829169617	0.762867544587308	0.762735048622116	0.703201829077556
TAGLN2	0.22072022669837305	0.110337775224858	0.397741917697132	0.357032158338356	0.38201293183517	0.600316365111846	0.411479646526296	0.36639569159005503	0.765951683113639	0.117144767995481
TAGLN3	0.10509525178715301	0.38439835340505896	0.0983491164545764	0.346835790010983	0.0797810259533909	null	0.10080518629949	0.43397724285103606	0.359954932353334	0.0575897350700492
TAL1	0.8150286565220809	0.39612286347394704	0.767493734423253	0.7702983025521909	0.456750700916145	0.458903950394747	0.7616352511887858	0.564937999762949	0.732217894058591	0.631916175237783
TAL2	0.346934971936069	0.5105874970313871	null	0.7884585525089058	0.809253747145391	null	null	0.853222645738827	null	0.921156522785034
TALDO1	0.062604080883226	0.42163155667720204	0.19589207970603	0.335435173390435	0.224943343692508	0.35679031659847	0.19386712922557897	0.516579586799009	0.565072883263315	0.437385591837713
TAMALIN	0.349585729496295	0.349585729496295	0.349585729496295	0.349593465279839	0.349585729496295	0.349585729496295	0.349585729496295	0.349593465279839	0.349585729496295	0.349585729496295
TAMM41	0.0556601040224677	0.818055474637986	0.33017517578503497	0.0178524937237842	0.0856323178340349	0.0820514608141158	0.0820514608141158	0.0820628613942142	0.19267630540418498	0.0376977730387389
TANC1	0.18643022765649803	0.293687342477672	0.26376274515782105	0.175075573142099	0.140048062079185	0.0835778574903721	0.13088427345222098	0.0896406078595062	0.275705130064242	0.11854639925736801
TANC2	0.162935686327322	0.162935686327322	0.15611880312714302	0.128179958631121	0.250561957453221	0.173798176439827	0.162935686327322	0.201505122921107	0.23130854933922101	0.124336413543562
TANGO2	0.41805173265145207	0.22508315681626997	0.40073202585529	0.0548968089192641	0.0463268577715459	0.50437825089274	0.0970692908476502	0.222124279645668	0.655303556546228	0.35948946313259994
TANGO6	0.7218293204488809	0.7739728517006129	0.637373551327407	0.733557066729812	0.928936319850277	0.65369989005761	0.6385038098532541	0.886420380490962	0.626586003298246	0.200723872070042
TANK	0.201123037012958	0.746785971128093	0.754533437259234	0.7415067176106179	0.376976369112549	0.746785971128093	0.5447951215610499	0.6749684044162301	0.498463894137688	0.746785971128093
TAOK1	0.5652568781718349	0.831378635256198	0.688738811767687	0.688729405010783	0.928817901949676	0.688738811767687	0.688738811767687	0.688729405010783	0.253213845099872	0.688738811767687
TAOK2	0.41409076393228206	0.825953565314757	0.9324497458345831	0.45450751518055393	0.8925445626791741	0.8877378802568849	0.9236283550775508	0.344665698202206	0.6844076335790749	0.825953565314757
TAOK3	0.40465427256926795	0.612619560853583	0.6493852134127421	0.626833258476114	0.54804681260095	0.624254317151688	0.297284382792236	0.5247398839753921	0.608101727602201	0.46785100095676796
TAP1	0.31523730952141	0.31523730952141	0.174832661249943	0.675983733384434	0.5799099093231321	0.47430073399881295	0.31523730952141	0.315246552212709	0.448038037803064	0.31523730952141
TAP2	0.0576434169981156	0.0897186994465645	0.0897186994465645	0.0897304598323732	0.15728152084748998	0.29874637045640995	0.0897186994465645	0.0897304598323732	0.4249130868662821	0.16959941022247305
TAPBP	0.485213337641623	0.6519812681025121	0.6519812681025121	0.521810528391052	0.9126593406524351	0.6519812681025121	0.6519812681025121	0.651973460385251	0.591723014661626	0.6519812681025121
TAPBPL	0.924448890497291	0.6711678149626851	0.815164006737708	0.8456862235327209	0.567299912400714	0.8015302621195258	0.924470096741357	0.9240926481654871	0.468885948686731	0.6711678149626851
TAPT1	0.666427487494698	0.5557284476443349	0.6116363461376221	0.791374458835076	0.9000654095330579	0.723923278348622	0.699130422809819	0.7966624136361601	0.502956280096454	0.520429303623033
TAPT1-AS1	0.6932472521020431	0.6932472521020431	0.6932472521020431	0.693237662199046	0.6932472521020431	0.6932472521020431	0.6932472521020431	0.693237662199046	0.6932472521020431	0.6932472521020431
TARBP1	0.0135247735426969	0.390964547410665	0.0153066047472159	0.0195740909944948	0.35551813667245	0.0954346632644393	0.0146059982088607	0.0185757294232325	0.365216387346774	0.26395760976679394
TARBP2	0.47481688307454495	0.5731017798286501	0.334931969725284	0.488359046945039	0.28221865076056296	0.334931969725284	0.43113999583122	0.626633782403779	0.478128777491247	0.334931969725284
TARDBP	0.33310571889335305	0.350810212475601	0.27765462528748697	0.0814456333085253	0.196783338607054	0.46567360920232304	0.517432535988237	0.45123539804348	0.5906328414787629	0.11789381163484
TARM1	0.34419497113218606	0.44094190633287494	null	0.257620835377034	0.524297806403899	null	null	null	0.7578110321606361	0.338945419649868
TARS1	0.22989936284022	0.22989936284022	0.22989936284022	0.22991149558033702	0.22989936284022	0.22989936284022	0.22989936284022	0.22991149558033702	0.22989936284022	0.22989936284022
TARS2	0.340900975840994	0.741336307931848	0.6573061240040171	0.888637902572348	0.7893444884783042	0.7625131896401229	0.741336307931848	0.761534052312272	0.489998570648008	0.9097793406875991
TARS3	0.43649289257621104	0.43649289257621104	0.43649289257621104	0.43649629711870397	0.43649289257621104	0.43649289257621104	0.43649289257621104	0.43649629711870397	0.43649289257621104	0.43649289257621104
TAS1R1	0.19027465856371104	null	null	null	0.0315551673972028	0.312991871620391	0.104077006644327	0.160351294576089	0.173889518328313	0.295324124503041
TAS1R2	null	0.709856512460246	0.968268360185849	0.503058897530582	0.8070646065240529	0.5967645705210379	null	0.525524937634682	0.6727840011549561	0.20027469973360698
TAS1R3	0.449766181721147	0.46689636089897707	0.6997065006661021	0.711296809615153	0.412785943256003	0.579071528171495	0.874594276981135	0.6808184757215129	0.6758120347322099	0.851230012649792
TAS2R1	null	null	null	0.8781952226255201	0.782228747357683	null	null	null	0.975751705459621	null
TAS2R10	0.47379287141452203	0.324360556247017	null	null	0.617625561624721	null	null	null	0.476605006609485	null
TAS2R13	0.40718440314209603	0.26953928373742103	0.26953928373742103	0.26955025482030304	0.26672158784134803	0.26953928373742103	0.26953928373742103	0.26955025482030304	0.0950393108182749	0.26953928373742103
TAS2R14	0.8485867317299609	0.815955322536171	0.815955322536171	0.8616945269911851	0.853072951219796	0.920149865304325	0.815955322536171	0.8159423741022991	0.879859023814885	0.815955322536171
TAS2R16	0.982888128084192	0.5374102671632489	null	0.506701777764996	0.634509127590753	null	null	0.851583355030991	0.7135466127817741	0.206561422667946
TAS2R19	0.5857565208169959	0.550590828288031	0.550590828288031	0.4427420402104071	0.700478144580739	0.550590828288031	0.550590828288031	0.55058810765959	0.5929164083413929	0.550590828288031
TAS2R20	0.8072868337256791	0.9066307541072829	0.9066307541072829	0.906618841260628	0.9409405202527149	0.9066307541072829	0.9066307541072829	0.906618841260628	0.6349946366043101	0.9066307541072829
TAS2R3	0.9348573036133091	0.981265375224313	0.981265375224313	0.9773760228060441	0.9786942528576371	0.981265375224313	0.981265375224313	0.981260222096167	0.944866547464466	0.981265375224313
TAS2R30	0.837638755965587	0.8882816210049871	0.8882816210049871	0.888269104960326	0.809333413568542	0.8882816210049871	0.8882816210049871	0.888269104960326	0.6600882163949789	0.8882816210049871
TAS2R31	0.97139435204019	0.9868427920717621	0.9868427920717621	0.9868387286903789	0.997338254990325	0.9868427920717621	0.9868427920717621	0.9868387286903789	0.9832605248925501	0.9868427920717621
TAS2R38	null	null	null	0.844023292207379	0.899952335894653	null	null	null	0.986319257978873	null
TAS2R39	null	0.697354481563959	null	0.9826820272907328	0.517681621773847	null	null	0.553417875925292	0.925923696017376	0.49043200952008004
TAS2R4	0.7667861002831858	0.735813715102774	0.735813715102774	0.735802566688143	0.592827503063783	0.735813715102774	0.735813715102774	0.735802566688143	0.7592672267996571	0.735813715102774
TAS2R40	0.9854171232154889	0.98382805152982	0.9854171232154889	0.973912250797723	0.9941042736904749	0.9854171232154889	0.9854171232154889	0.993823721939034	0.9854171232154889	0.9854171232154889
TAS2R41	0.199873790324409	0.199873790324409	0.199873790324409	0.37177851502010495	0.591140334033019	0.199873790324409	0.199873790324409	0.199886532125799	0.139615855012101	0.199873790324409
TAS2R42	null	0.976072570695255	null	null	0.614130843184159	null	null	null	0.5854681619572529	0.953988592908009
TAS2R43	null	null	0.32971583502017604	0.414493065629784	null	null	null	null	null	null
TAS2R46	null	null	null	null	0.8687872689736881	0.8323194802416121	null	null	0.55745813485031	null
TAS2R5	0.9588858137939441	0.933626175733217	0.92847521314306	0.928464403154282	0.570651371379886	0.92847521314306	0.92847521314306	0.619886834503683	0.8050215860746729	0.865503506377225
TAS2R50	null	null	null	0.89465047140963	0.7327223471021709	null	null	null	0.989741306909006	null
TAS2R60	null	null	0.7832743876215731	0.5022092922222371	0.60735829781662	0.546890694396797	null	null	0.799941188104412	null
TAS2R7	0.603128460767365	0.609946143554786	null	null	0.530445901612284	null	null	null	0.338170234897539	0.537001197079587
TAS2R8	0.6364098823122459	0.384421131071451	null	null	0.8666766395041781	null	null	null	0.88566467242817	0.432179445922398
TAS2R9	null	0.510130931310304	null	null	0.8078378045326009	null	null	null	0.8367678710485209	0.496317660638595
TASOR	0.29180733981943896	0.29180733981943896	0.29180733981943896	0.29181751367155895	0.29180733981943896	0.29180733981943896	0.29180733981943896	0.29181751367155895	0.29180733981943896	0.29180733981943896
TASOR2	0.294035065676875	0.294035065676875	0.294035065676875	0.294045154837785	0.294035065676875	0.294035065676875	0.294035065676875	0.294045154837785	0.294035065676875	0.294035065676875
TASP1	0.874885083071865	0.930931532464658	0.877543533507079	0.701112591492312	0.959374924589838	0.869290800315779	0.879556079873116	0.820839366351136	0.920465155187165	0.666052195429212
TAT	null	null	null	null	0.0575409855138487	0.0868281329530406	0.37531761186466	0.215371398235747	0.282126191352672	null
TATDN1	0.33241320697207105	0.453560275825461	0.4621338291875429	0.7579843207299541	0.532961876215318	0.513056575509755	0.332611288638782	0.43069638765760204	0.273839947328283	0.453560275825461
TATDN2	0.15563702631886098	0.18375988998639103	0.136861598470446	0.0814567168017861	0.171635028784927	0.18375988998639103	0.11027724735104101	0.0901532822178865	0.44759348657139203	0.48412964704303996
TATDN3	0.96960765541768	0.936107305048389	0.9860910731688741	0.9943076212665292	0.938829548000157	0.967776266547568	0.9759652192886421	0.9635909931433871	0.967874422035478	0.952594014913303
TAX1BP1	0.43635780454581496	0.14740136131078302	0.12222703921765199	0.0371891938126796	0.214087290981672	0.14740136131078302	0.0713600492144347	0.0991949419737129	0.0804226105232096	0.14740136131078302
TAX1BP3	0.0997987600899382	0.15122960531202698	0.20028605766318303	0.13908682467077801	0.347165505265138	0.32946740421693	0.12048290649494099	0.123335470012419	0.6233335516302769	0.18975982932309401
TBATA	0.638494596570036	0.98627963243597	null	0.763452267594562	0.75864915735945	null	0.8223998738003611	0.9246525343138249	0.30772876706605895	0.777497219373402
TBC1D1	0.5312259368625251	0.7261456844721691	0.6431378199578299	0.6482121846705861	0.929677387720581	0.8171635163932378	0.601295489919891	0.8215477133602929	0.5945020789855501	0.657527341195903
TBC1D10A	0.21255456471983303	0.757215761055733	0.30228175390543705	0.366126822384855	0.663551717304322	0.757215761055733	0.307800046167431	0.481842424971472	0.479665475954706	0.4311185005574679
TBC1D10B	0.21748348404214102	0.418678288325969	0.418678288325969	0.41868262380831	0.43572525176919197	0.323115071630783	0.17482272935539403	0.109411577881386	0.14457760095671202	0.225032660033869
TBC1D10C	0.496191192975239	0.5587947912368579	0.811072504307854	0.82631242564568	0.710087035584859	0.662515069126699	0.700250134990293	0.7870315996802699	0.6209759231684631	0.5587947912368579
TBC1D12	0.168823719640635	0.13287749237128002	0.408186922265469	0.12396195689937199	0.240973649111066	0.13287749237128002	0.407413452830021	0.101371670128762	0.257877843001723	0.221238719125248
TBC1D13	0.681826295181773	0.6741812183023149	0.616025936119019	0.9296323118588901	0.797789680304932	0.699564732856607	0.616992458844098	0.826881890296513	0.898097508619568	0.822587849407766
TBC1D14	0.9034722865782109	0.516035003822815	0.788744818531957	0.7013076505597671	0.348769185494058	0.516035003822815	0.43006034402291404	0.6110605768263321	0.7259264712780401	0.749356956541917
TBC1D15	0.37603353222654295	0.5774032175970699	0.29139489526924	0.38251450615233795	0.24473391408520498	0.338881292705885	0.425159575164394	0.509161045954549	0.831613762855009	0.36087035213563895
TBC1D16	0.954137780501072	0.9050900193947171	0.8636410584844421	0.863628093647728	0.900002526279947	0.8636410584844421	0.8636410584844421	0.927563126901547	0.8456122644800401	0.746717314779164
TBC1D17	0.47660395801958705	0.698382006611406	0.720352891832455	0.720342271140559	0.7844245016973059	0.9564829915365011	0.136724099970237	0.657037167692934	0.563882002168531	0.720352891832455
TBC1D19	0.7658901938308659	0.385172752970974	0.542899619303398	0.570526387282171	0.258028423556462	0.38263961889674897	0.478659837095697	0.6853367418115179	0.317879845486397	0.6590447417889399
TBC1D2	0.985787604159405	0.979772432598213	0.9826957677011808	0.9639079406581951	0.9503969577652029	0.9822294010826129	0.965091074210747	0.936864196255191	0.987449520507381	0.9462010991131858
TBC1D20	0.107329065122361	0.134419353882408	0.0343786821280424	0.215617913457353	0.14216029126497598	0.0958582651010172	0.0148534344336017	0.0734944778034009	0.0272386921922412	0.39212313099682106
TBC1D21	0.409032601211045	0.397573926602791	null	0.300663902159273	0.246153807912945	null	null	0.13743091608368	0.7384679896001859	0.5984332326464079
TBC1D22A	0.702775616168048	0.39155937095079996	0.11172860744034101	0.6699353385895601	0.34403169714260196	0.92104386105323	0.6092609676412071	0.572622098968303	0.178667281270222	0.45424469018166996
TBC1D22A-AS1	0.414308981045562	0.414308981045562	0.414308981045562	0.4143135422603879	0.414308981045562	0.414308981045562	0.414308981045562	0.4143135422603879	0.414308981045562	0.414308981045562
TBC1D22B	0.16068996171398	0.0370728905279266	0.0167008050691114	0.0132295176388374	0.198235798178559	0.0167008050691114	0.0535137076118679	0.318046660892555	0.10012549059375302	0.0167008050691114
TBC1D23	0.6660972013437559	0.489364406515219	0.318239003585828	0.507343694972852	0.530436289396487	0.376744096961311	0.286040169316909	0.3608758285480139	0.786305742820278	0.36688013633047106
TBC1D24	0.570882227313672	0.626421606038119	0.491359507810451	0.882787033701609	0.35727413824952	0.9314510256934029	0.102478336032997	0.916984080459902	0.4764205325037751	0.626421606038119
TBC1D26	0.776513843805953	null	null	null	0.715046113021864	0.978846096384207	null	null	0.956997228137337	null
TBC1D28	0.8923208637759781	0.898133942174979	null	null	0.977264520238152	null	null	null	0.9861459068928441	null
TBC1D2B	0.47033347458008	0.731057865358019	0.49395106472524203	0.40052838311577604	0.510462006105499	0.22973676480770897	0.27992902804206704	0.374265811522379	0.393763097646851	0.382067735916443
TBC1D3	null	null	null	0.462341263630943	null	null	null	null	null	null
TBC1D30	0.299208686532438	0.560011648193995	0.609705400727735	0.681468294401491	0.7087770796536641	0.32168676279548	0.32168676279548	0.490496219523786	0.305700934979898	0.32168676279548
TBC1D31	0.884933993143652	0.977288516999103	0.901809523893429	0.99118504103358	0.8445108049742791	0.9081114926029781	0.9733896867775279	0.9615610660614692	0.97153338025655	0.9733896867775279
TBC1D32	0.4291294133397511	0.271792465434878	0.48774281317518503	0.54601238381809	0.5325068139732461	0.125311525827934	0.48763768679178404	0.465822082166098	0.728252451686728	0.5108008764445889
TBC1D3B	null	null	null	null	0.0528589501833309	null	null	null	null	null
TBC1D3F	0.231812904235033	null	null	null	0.294211136415278	0.355477194270164	0.427851097153178	0.42810439911016396	null	0.21519710429147001
TBC1D3H	null	null	null	null	null	null	null	null	null	0.6660966623923579
TBC1D4	0.258951258812241	0.46012176519464204	0.12760032626502302	0.26245904581938	0.246159369918088	0.236036212751721	0.7465575622212329	0.780877616280736	0.398834678340377	0.9280158894046469
TBC1D5	0.8884375636160959	0.36924852984870205	0.0675086962254298	0.215053596995534	0.42112313161230297	0.8565724462989709	0.210957249517997	0.629288633070529	0.130185495301962	0.9109903400904269
TBC1D7	0.411555503275113	0.0733605464297339	0.32454223397732695	0.310711140992526	0.125067205292065	0.0733605464297339	0.199609714748623	0.343775291913016	0.147907292571386	0.24446813726857897
TBC1D8	0.9782659059643171	0.926387455739872	0.7307719666318571	0.865461658737534	0.665446414961275	0.965203379972343	0.931272122536769	0.985999034137509	0.7647943815692758	0.9744691323655391
TBC1D9	0.135934157031797	0.063390865835652	0.154765241029899	0.0585814059762018	0.41596409349422603	0.249873390467862	0.09911075422036099	0.0658123941374593	0.10393250558481901	0.0812046119193521
TBC1D9B	0.869075999623586	0.30866025088585197	0.30294229536009004	0.298387969795038	0.643169749987864	0.5720047838847061	0.417716207500399	0.417720592782221	0.64689840409696	0.37487753102014204
TBCA	0.486006533823094	0.7963533928092741	0.44634209067373604	0.5705057019561179	0.8115552950142499	0.26739518649648303	0.491210663831854	0.553743440799923	0.764585935413176	0.9170105722319829
TBCB	0.00605538661552145	0.22253001923504	0.0916939948242366	0.0917058391535803	0.0548346669035698	0.0762977767259158	0.027153165914611	0.112161089299033	0.0645438077716761	0.0916939948242366
TBCC	0.47431632896330295	0.684728654285428	0.228493602798496	0.5137054118711459	0.295274777184786	0.397251780717749	0.32986424264961894	0.36705249346337604	0.22937140703654896	0.6107995005435389
TBCCD1	0.8730544052106122	0.8139486356553208	0.98878162919984	0.8528160291750791	0.8087284281863509	0.904874880456274	0.9468850844997699	0.980492060719793	0.616171397859542	0.8139486356553208
TBCD	0.0569892980827739	0.10959719538619099	0.0181614752572114	0.0544438812366867	0.0284185637460898	0.0288738679777841	0.502735907159264	0.274337203918618	0.0255255455809029	0.10959719538619099
TBCE	0.7735214033563951	0.47709392914777293	0.575898693381752	0.6837853610223878	0.817880169587071	0.464737645755604	0.7015963619677271	0.643503348653988	0.773187123585222	0.47709392914777293
TBCEL	0.9017569666424928	0.50262241106555	0.701033830658596	0.6730151730088391	0.29030644327835603	0.50262241106555	0.734748195889374	0.658174731815615	0.421714713117954	0.6861930378848621
TBCEL-TECTA	0.817573887276744	0.817573887276744	0.817573887276744	0.817560922701575	0.817573887276744	0.817573887276744	0.817573887276744	0.817560922701575	0.817573887276744	0.817573887276744
TBCK	0.0121933513522743	0.0597150985920091	0.16368664914013098	0.0224543001612952	0.0485003443319883	0.0500724702262266	0.0144432182146976	0.0113112514773584	0.009639975664582759	0.0144432182146976
TBK1	0.12234203505355	0.0792826137311934	0.00686729816479815	0.0251945163033241	0.0290167502553772	0.018295208031663002	0.0589515703887778	0.005197301516808171	0.0476675256335747	0.018295208031663002
TBKBP1	0.8305280274535859	0.5385565417903301	0.862261115890391	0.7316387390481031	0.89668110733114	0.7970570561936079	0.782843748719532	0.574004681498235	0.920986929419087	0.6795743427020811
TBL1XR1	0.172044001800776	0.0422035810006284	0.157867568589263	0.154626878296031	0.266041654573106	0.0651013351892649	0.283689941055438	0.29904908677508896	0.613002616906677	0.433733763928342
TBL1XR1-AS1	0.25489809518927103	0.25489809518927103	0.25489809518927103	0.254909536994751	0.25489809518927103	0.25489809518927103	0.25489809518927103	0.254909536994751	0.25489809518927103	0.25489809518927103
TBL2	0.0337075690889797	0.09972674111349498	0.0438635656756677	0.43620083335411103	0.0947205957923967	0.0640453907017882	0.042520231773672	0.194185582619374	0.31357649042622304	0.313414948580361
TBL3	0.304364246286538	0.325974521382335	0.076721033423855	0.342729994741285	0.3838680669928571	0.25907865550744	0.434821387246639	0.450257790458256	0.45655470160198397	0.77727914502287
TBP	0.582833798691208	0.0913960214550108	0.4733084627086379	0.49300989530294603	0.32521171919791997	0.326397464255412	0.6457241059892049	0.24140329554426604	0.49133534016299396	0.36142531510806297
TBPL1	0.989384002215947	0.9281618757762091	0.9733700245361591	0.794819247806143	0.7414908090152641	0.9281618757762091	0.9587759878731521	0.9534877902714449	0.9281618757762091	0.9137045163779649
TBPL2	0.11339605863388	0.9203336473735121	null	0.667143789936725	0.45332101055386	null	null	0.927710485216842	0.687094975878765	0.0213767752968474
TBR1	0.278430111894107	0.19406178105410896	0.19406178105410896	0.415701380178099	0.4036417504631571	0.5279116175001409	0.18511818856274803	0.191779134344818	0.0153347273994873	0.153696263861507
TBRG1	0.473099695278345	0.635034463693073	0.31560135827807695	0.35970403540203794	0.858569398442122	0.539357544908094	0.33638915822115006	0.441692173336674	0.5911194476007761	0.246259301174721
TBRG4	0.0198837248406056	0.445871446587197	0.26176364547937697	0.0641211418019548	0.14386039213521398	0.6176208477489139	0.287490780626393	0.0709297853389648	0.401136863031326	0.374862792507736
TBX1	0.6122017390270981	0.647645365154694	0.3600384653376161	0.266465613866455	0.557250564080214	0.755633480952249	0.354472196784134	0.265598765054373	0.338729635404555	0.299317473899854
TBX10	0.4049741864290421	0.222316738241768	null	0.291582327520653	0.47723502672233903	0.49864248710743503	0.699478590948018	0.497427158401425	0.6029000020455361	0.512980550387221
TBX15	0.7090850938946791	0.8735980148690079	0.860639764898612	0.9301406900279631	0.830031810731647	0.6948557918213589	0.861994984248172	0.8618189602464491	0.7428627016324391	0.963528731929249
TBX18	0.5826691107311371	0.507405534624301	0.8356341903134019	0.859087964042155	0.438057225435469	0.489497176823849	0.81835387020037	0.9533146446193679	0.944246151639464	0.9225547039776959
TBX19	0.430188921667932	0.210789440564687	0.428420421078799	0.521547036308203	0.7089438007628271	0.862310287316358	0.48696793128422206	0.744908677760963	0.5775231566910229	0.566343140406627
TBX2	0.604821398639792	0.604821398639792	0.9074320833454359	0.6666902446269721	0.651393230574006	0.778127488685501	0.798179775040773	0.7584342546499759	0.8284321539777351	0.604821398639792
TBX20	0.8221448043278141	0.7445658269097141	0.847485889778331	0.825860731219289	0.7763782126319109	0.772717952522977	0.839274290243324	0.98764867250592	0.6191790907897479	0.963942442964544
TBX21	0.542435761922752	0.30801292851456796	0.588831202514968	0.272185199550114	0.530791237505214	0.644175262072067	0.589580440416604	0.3348085201062381	0.608528484445778	0.330702914524904
TBX3	0.6227563130098629	0.47188346588706603	0.38594788303856103	0.394826417460036	0.640995798795733	0.49266728762989	0.729222743081985	0.5561403244271371	0.4776203131777971	0.43637113532938504
TBX4	0.7454957444239441	0.7625917827603699	0.734400255893989	0.9640161834859491	0.696801881176126	0.811924568931772	0.260916125174915	0.5845437031639229	0.552997347373665	0.7482948770390029
TBX5	0.9343500721920541	0.975443938897506	0.949362175827577	0.8602170088776329	0.901029788035803	0.756388546803595	0.899905113781168	0.525134692706717	0.655237907124061	null
TBX6	0.7912462703682479	0.15452341943687	null	0.136670492922471	0.6885236126745939	0.622499703346271	0.389086495330066	0.426960337141409	0.559316759958182	null
TBXA2R	0.39988422463835904	0.18725333593577198	0.7571369785564591	0.753344113973351	0.374498629759849	0.609126628506291	0.118191165591068	0.5720367578120771	0.35406792520394303	0.726113755801006
TBXAS1	0.0677107698605993	0.32631292656229305	0.313712969622016	0.520379075275943	0.5853748005932621	0.291367531636948	0.19922045454047896	0.251056200107236	0.616029965409869	0.165724962425655
TBXT	0.726044191598282	0.38969299591490003	0.48075314651787104	0.7500421170863271	0.7090771842529949	0.399379823599535	0.596925841899724	0.832552075025248	0.76940760923569	0.909914277965458
TC2N	0.360389396006286	0.4014957774987721	0.438662762422437	0.294598469788166	0.43851828719642794	0.4014957774987721	0.4014957774987721	0.4015009938402329	0.7234384053402929	0.494226212634367
TCAF1	0.10532487695514599	0.169114490247664	0.0704766575132176	0.10954132140598301	0.0703054967877896	0.0567796166008255	0.0507301324720469	0.0935330049339953	0.0131667786011646	0.13296856252345302
TCAF2	0.40932375245498503	0.3930180054073089	0.5965792656660289	0.5965741470539621	0.588267138941214	0.6905686158185239	0.5965792656660289	0.5965741470539621	0.7485623491246541	0.5965792656660289
TCAIM	0.520864185450848	0.728442888307339	0.402638946590366	0.672105667063395	0.0950037182165571	0.34454391651278005	0.37321678813557796	0.42642663890126103	0.314613028907236	0.34454391651278005
TCAP	0.48052368070506496	0.130256011192941	0.5682369006170649	0.5648169677507761	0.607132065954155	0.578657312282208	0.517037808104762	0.23961761534292103	0.323914365839557	null
TCEA1	0.7182506997499741	0.31997104242489194	0.41103175467784203	0.431930570748064	0.552569153680948	0.6822400027010611	0.410281401149688	0.349842446556288	0.653263617090835	0.29504892451997905
TCEA2	0.0244168165378564	0.128267416768802	0.0671033075897037	0.0304641150259366	0.0034545846853017803	0.0267802561963766	0.0267802561963766	0.0267867182282654	0.0934150557344909	0.00967261136409176
TCEA3	0.00941473132073507	0.0118257951346508	0.0241650017256916	0.0157457074176395	0.007550410429461909	0.120276193577438	0.0185725472145504	0.0185776711043621	0.216203313252002	0.00818490233989585
TCEANC2	0.492673831532818	0.467888166104749	0.25755909310187003	0.152530393058699	0.256698691340233	0.43835765048404607	0.27645255603172997	0.35972892132434203	0.20954323715750797	0.130399949497848
TCERG1	0.17661112979528	0.5167134360196	0.291358834162171	0.0579353128558361	0.0652301915095142	0.107766298895054	0.32911493447566403	0.5201707340471671	0.5721084083200071	0.475158489150679
TCERG1L	0.203603436621564	0.16187013463941102	0.274529372394723	0.121425520165735	0.0521920779214979	null	0.307298286307105	0.123144465498087	0.36881261298599394	0.473479292139223
TCF12	0.15886628198533898	0.33064955647541805	0.194189759168987	0.162330850720573	0.452288978658664	0.37222640756034003	0.11460421166017198	0.202382710103724	0.185444701747257	0.33064955647541805
TCF15	0.642864153518289	0.35957414954443395	null	0.5118948231976621	0.592985989767334	0.539365239527953	0.35905142454789707	0.7499595433171059	0.39575075094895507	0.8038296840290509
TCF19	0.3724791548018929	0.134460280821302	0.134460280821302	0.13447322383855198	0.0962852082200206	0.0302769231248914	0.134460280821302	0.13447322383855198	0.255680288229183	0.242764449179502
TCF20	0.7014037331059749	0.956041136298553	0.487807130758247	0.9259284758574119	0.9802201566915371	0.8986864807112941	0.8986864807112941	0.91834819003744	0.910607144072864	0.7282985355489979
TCF21	0.6925337183929481	0.8363099201324742	0.41323763767085203	0.0515286711626392	0.6940343454904699	0.16145041985133599	0.565172846010036	0.6835421279443701	0.33958733884344205	null
TCF23	0.8120550187254479	0.676291000166146	0.7901522823902271	0.786395197269323	0.9780922207024391	0.9192493272678851	0.8638720649172249	0.957885823394807	0.7308646808195741	0.818978796099609
TCF24	0.51396002516179	0.8789955820145609	0.49698875216570204	0.573264297963766	0.674960187889078	null	0.49697171662403206	0.687069321355044	0.45682794013535405	0.479519746418892
TCF25	0.29433358932097997	0.148460514098951	0.54025838426143	0.0465172997309928	0.313930634431884	0.0667508789916419	0.540602589049526	0.0558336069183747	0.117847148018119	0.0219462863510582
TCF3	0.541462057846426	0.519355447335815	0.263234527868273	0.6995878051501279	0.489168411333125	0.907036471483873	0.256683623659399	0.511555397506954	0.7156416782445421	0.504495392107243
TCF4	0.301305191635261	0.585903244094265	0.385689796973531	0.6108933754639979	0.064303468718661	0.68439795732268	0.687673792062093	0.6032880088673521	0.757541360921348	0.38738575669278
TCF7	0.0368241364270476	0.106827306203095	0.017075704074906	0.0314352966929226	0.0495373680598857	0.0293220309868825	0.0182712774627116	0.0207954565161287	0.00849946345738613	0.40713293179502896
TCF7L1	0.20131057194629398	0.574457057033871	0.678747426061691	0.31097319578518295	0.241505869053812	0.23334041578013898	0.672634116408458	0.535373253831639	0.587371546428476	0.42730574531719295
TCF7L2	0.685353713242391	0.128717786482901	0.46945551516186895	0.5256525698675889	0.343585558132041	0.394565810952587	0.347952018278412	0.346706235806385	0.3916347520149	0.31602658747358603
TCFL5	0.158823798120827	0.48808385249807	0.45895887499923294	0.4974007783518521	0.656053851158226	0.48808385249807	0.520448364377577	0.633030070820128	0.746252576665826	0.294481024104854
TCHH	0.50840999574576	0.48316609686874396	0.6971869244676488	0.6971771771082951	0.8740639547087371	0.539132429429695	0.777542307737305	0.6460981251049039	0.684050847315353	0.439013423309242
TCHHL1	0.773928257953528	0.6218904329738549	null	0.6892871095402578	0.382556238330573	0.933487851672163	null	0.572523075916691	0.748072414925571	0.535263113370992
TCHP	0.310846028737995	0.6073433500590899	0.107737853135137	0.511596481865069	0.674335116571434	0.293388646151561	0.6073433500590899	0.6073376883612839	0.55946130130439	0.9468679797812081
TCIM	0.621095504210688	0.22191085138629701	0.0779020150195551	0.13307334029599902	0.8070820905428531	null	0.654986735151112	0.363369337625288	null	0.407696854199637
TCIRG1	0.9584277768066609	0.9040911385889829	0.9737754403215849	0.9243316395556059	0.741760806942426	0.623505844577562	0.972345567430341	0.8410434905154841	0.7903098441419509	0.9388207315305859
TCL1A	0.160794417895642	0.595170871950674	0.546882624411212	0.280305576740877	0.387205364599363	0.20867332314765602	0.33874485209835703	0.47984027865618395	0.416623487218984	0.20867332314765602
TCL1B	0.34344799276218296	0.216445029675215	0.671403518121756	0.633914043055652	0.631023163791786	0.34344799276218296	0.34344799276218296	0.343456008685301	0.703030804833521	0.34344799276218296
TCL6	0.308989503093076	0.308989503093076	0.308989503093076	0.308999002521371	0.308989503093076	0.308989503093076	0.308989503093076	0.308999002521371	0.308989503093076	0.308989503093076
TCN1	0.0314004616698761	0.0339617384455788	0.0488892051067221	0.180584177274433	0.0343329860162784	0.16039810388363	0.0488892051067221	0.129807841315033	0.118920961944241	0.20725540711597898
TCN2	0.10608271540932002	0.11174462436383902	0.425468180931155	0.517350985324177	0.109549953867747	0.327730368518124	0.434223144025004	0.5017481369001819	0.163165707630072	0.12269296107931599
TCOF1	0.33916356068730197	0.5477628680851121	0.554531016029504	0.597128429028275	0.46676705933650603	0.704842992477445	0.377159191076831	0.321486331250117	0.653703782645788	0.47020117458732397
TCP1	0.774735661550001	0.87268455228046	0.87268455228046	0.872671709507736	0.608277783136179	0.546656405357989	0.808156547493383	0.87647892194345	0.538704739203542	0.840449843479943
TCP10L	0.19402361596743103	0.19817232085712802	0.19817232085712802	0.218960388597648	0.454155655609438	0.19817232085712802	0.19817232085712802	0.155384653018115	0.247166152279751	0.19817232085712802
TCP11	0.27798751234488	0.174217313993288	0.0711872665133074	0.277836197839437	0.0503537208049691	null	null	0.13457014627989697	0.0922162506176988	0.19287550765883396
TCP11L1	0.5896653057197989	0.67280035711541	0.812475418348765	0.6268672513755711	0.6885512718874921	0.67280035711541	0.792455563552542	0.64641040879051	0.6820534509095889	0.375576717025435
TCP11L2	0.465934513785889	0.6253340991564129	0.514415327702613	0.628445059011365	0.11427421451002	0.906380000364351	0.332174140504989	0.527207204305275	0.549178010170374	0.57834414284222
TCTA	0.405291262713545	0.233437377728293	0.126656968801153	0.12666980084821197	0.147259881567506	0.126656968801153	0.399391105179291	0.092366757267658	0.126656968801153	0.37662716967740295
TCTE1	0.4002793716459289	null	0.570258937799354	0.5521552235346071	0.381691492420492	0.478309051773553	0.16500006218931101	0.16869787843385098	0.653190898727125	null
TCTN1	0.24720469259952602	0.273528898403137	0.276876703958803	0.16229495209663902	0.10613020544968599	0.60029998692256	0.292013731725695	0.118521114941635	0.679678000844575	0.494313886025371
TCTN2	0.441456547119713	0.45022208794848395	0.5555447319631109	0.6201336130353579	0.256185097578692	0.528651718699881	0.548366913813655	0.655081850314536	0.580006971234572	0.8413116786217779
TCTN3	0.7040012542500551	0.7830185527564449	0.9078217056877829	0.802855423515474	0.6965557300788671	0.620883828066074	0.917792007016258	0.665281028294121	0.6537855787082609	0.595438933009198
TDG	0.7608789108350199	0.622176026931735	0.9379970133287321	0.8767237761254421	0.902876556411871	0.778010361815493	0.888034640747114	0.9318721398068499	0.455443088315556	0.8370976070106171
TDGF1	0.007864535514669379	null	0.0303517593490604	0.0124923986154292	0.0302398174230008	null	0.027531515430862998	0.0240288101050921	0.0833571011807923	null
TDO2	0.508611988392064	0.5931996604518871	0.173746040746537	0.681709047036321	0.142492072530874	0.0312377894071596	null	null	0.11400827700828801	null
TDP1	0.9148065710279619	0.9462374026269521	0.942441694938578	0.788974583988688	0.778819304830468	0.9699464354600049	0.94835169883942	0.9072200907514821	0.7489582636920109	0.958542262684595
TDP2	0.480130800926698	0.459533547454938	0.338080081098697	0.600895503317313	0.836289293256411	0.7242917405955089	0.8425508821923041	0.8210627674400891	0.24523480065637	0.121422307104997
TDRD1	0.24109237445492604	0.21790664879666702	0.422325641989623	0.251068990671853	0.637606944412324	null	0.5484296535899199	0.287498716746464	0.389263364355726	0.334887967680602
TDRD10	0.971254643066278	0.203596225067974	0.734422816050351	0.859193836826268	0.17660505313880998	0.9010596535021421	0.9350502493254159	0.7781607335310541	0.6793309258078921	null
TDRD12	0.20186295798451104	0.20186295798451104	0.20186295798451104	0.201875667852703	0.15515399627082502	0.189256127201844	0.20186295798451104	0.201875667852703	0.0746425231505702	0.20186295798451104
TDRD15	0.163666939643276	0.20884834947526898	null	null	0.00200277196088275	null	0.24521112564861	0.233172340315025	0.130840508782712	0.0274007986084081
TDRD3	0.7032772509656561	0.7461302814183259	0.575427279349785	0.881742656687353	0.6739570642409	0.692877548714395	0.548690810941856	0.770934384699841	0.853252032408624	0.786906711636381
TDRD5	0.440795328217681	0.9155487279511451	0.665962196402316	0.58400684469261	0.9520438537965641	null	0.666844507682896	0.85135614942526	0.8942453818889129	null
TDRD6	0.508520598406371	0.8109876435466941	0.0946668125879015	0.746478425058753	0.7107390821597719	0.8257874681974459	0.8109876435466941	0.68108880560585	0.7360359002025529	0.8109876435466941
TDRD7	0.609782156444886	0.5980570903782121	0.3850534941776429	0.675818677189721	0.491616903286093	0.244557987639301	0.503619498624988	0.361228811717742	0.5739151203526539	0.244557987639301
TDRD9	0.396853441241659	0.34321071899169403	0.30605706540892796	0.582971569550559	0.423809646882249	0.342899852342487	0.331932576603106	0.25934691864160603	0.1819144744196	0.318862846524568
TDRKH	0.277344039650867	0.279467715582121	0.279467715582121	0.26788693558939697	0.48859340576411103	0.279467715582121	0.31063046393883803	0.394277239732886	0.381620930134934	0.279467715582121
TDRP	0.47240335807694706	0.38215307123966	0.17378790752119597	0.354206263165315	0.365185852620684	0.27439760889588105	0.17172755816002402	0.313092871399255	0.490476936732719	0.482759924953194
TEAD1	0.0752252336063343	0.569403225272431	0.575565384907909	0.25755689441728197	0.0041310818196004205	null	0.651531865917635	0.538712949044753	0.363247275734495	0.173481371198169
TEAD2	0.808872374700325	0.879615325809205	0.879615325809205	0.87960260909346	0.695410648075281	0.879615325809205	0.6679317808012021	0.603248990289579	0.837217979017162	0.879615325809205
TEAD3	0.16914763356559198	0.0729144184649632	0.0818850793308201	0.260441325464069	0.462951570883452	null	0.0486213851688179	0.062594687656375	0.20375333033918	null
TEAD4	0.7488931105644601	null	0.789319032349422	0.756300443207851	0.6351368172783021	null	0.7906301224065692	0.9193914729279878	0.795103013894484	0.7813252543298821
TEC	0.112072506262706	0.138586310305309	0.268926974705255	0.27931254808726597	0.0454325807788581	0.0266194853831556	0.45495145137316795	0.101675970026416	0.131089667476055	0.45604343939152897
TECPR1	0.370709763642034	0.622200062794107	0.6531863726791429	0.473219611942299	0.577531187620823	0.7863092979165359	0.654433206004415	0.6181840342759289	0.6862678437751929	0.731487800177043
TECPR2	0.5881427466646251	0.431518543661632	0.484790596178538	0.545719432522573	0.6330974530989761	0.5793166081832769	0.5929161161403951	0.188726695687958	0.45043901398171604	0.418423025047563
TECR	0.0139143135552553	0.20559135925232802	0.308593215844243	0.0860659587513418	0.153747603810849	0.130103970470892	0.11579089307659801	0.18989637233099102	0.223378919804072	0.0668243632777928
TECRL	0.773685825461088	0.106102611242919	null	null	0.033452648655151004	null	0.0278380808746028	0.0220949511527007	0.650448712793249	0.0547808861929827
TECTA	0.26968293581352903	0.4251186249458139	0.447532382593441	0.38838546732019996	0.8575107067670821	0.9249209461579101	0.447532382593441	0.447535202993354	0.26095752355338603	0.447532382593441
TECTB	0.168316112247177	0.0933111371045082	0.7446721854017571	0.0452888989114147	0.10984169886725399	0.758236498079707	null	0.0434754662703007	0.466312805153037	0.105810770335136
TEDC1	0.33939057959547303	0.5133472710725729	0.49301300573206297	0.493013383465197	0.37292317517807394	0.107698685808191	0.49301300573206297	0.39476079567999	0.538222877844849	0.49301300573206297
TEDC2	0.584760173327231	null	0.39982970089328296	0.41593181010860203	0.196255354891146	null	0.39927516019106296	0.22734680969864202	0.314479865152961	0.22119408679576003
TEDDM1	0.7175332581977459	0.581040476193228	0.7651680136085001	0.28238064908644894	0.740980153162714	0.7651680136085001	0.7338116573281109	0.23794945711904	0.652673822736199	0.8354608735401
TEF	0.7627676305891441	0.16043768032949698	0.54207631087007	0.623462936484469	0.30900351460114	0.436202926736287	0.542435943621328	0.6249826899791171	0.45577024396730603	0.60884321164016
TEFM	0.7163809588689829	0.410300301170549	0.47607481427132703	0.34647218723081796	0.336567008600958	0.410300301170549	0.40977048542371003	0.171665838602954	0.292147905750505	0.612404240693275
TEK	0.7069178126266341	0.6292352469508039	0.838314066733152	0.958479928289513	0.73613273006206	0.935846818539927	0.82947373635159	0.926016663892891	0.48464872028226397	0.9490655693578699
TEKT1	0.19977074307142603	null	null	0.0545233969721589	0.18475293828105	null	0.14634376515239902	0.1615863447388	0.237047212211718	0.0598041812640246
TEKT2	0.0976886956494147	null	0.31140808776356	0.21925839583675	0.19962218760439898	null	0.330658216819611	0.08398106194385001	0.0493913750444054	0.296800040196889
TEKT3	0.330251731329471	null	0.256220961941857	0.20627523219050894	0.742867688999601	null	0.25502946010064004	0.0892427412725927	0.269981273994755	0.0827505285221474
TEKT4	0.33289923154345197	0.16655670338376502	null	0.107251764672304	0.48869622694373294	0.040338864671346	0.272373127208967	0.08437705102967098	0.0847982481947196	0.0707663906123191
TEKT5	0.254166388534815	0.687723344413234	0.930073481907721	0.19537143113892302	0.597358937481082	null	0.9483079341184529	0.76691198750347	0.331664705808682	0.8729955524642741
TELO2	0.44134562403995	0.158695862654654	0.167628963381673	0.536358094964879	0.16506794916371803	0.229536333680617	0.18359310099195897	0.45187827850516604	0.365741209699624	0.413536827696822
TEN1	0.7682026817189251	0.76254501364766	0.835072051619207	0.409153183688502	0.9149131617298358	0.76254501364766	0.710435271731586	0.6695067694352571	0.726667280786672	0.76254501364766
TEN1-CDK3	0.420579008004201	0.420579008004201	0.420579008004201	0.4205832449470229	0.7994518463067021	0.43828957774750105	0.420579008004201	0.4205832449470229	0.4418103613176961	0.420579008004201
TENM2	0.9665882976955971	null	0.7413489662501851	0.396213801766528	0.96998607979553	0.9976809684478649	0.6433318668165021	0.824982016977167	0.9783564356607459	0.9997490960688509
TENM3	0.935328873255032	0.627839042945794	0.313281892632383	0.414363420014258	0.8912005983865029	0.853475446473032	0.487276763475645	0.542290627910992	0.8216983317152192	0.7538133303109251
TENM4	0.20741272528512303	0.5848441182691589	0.6811353077074599	0.353469127678647	0.0891328407856243	0.259064774348249	0.606137943606528	0.37905352597836606	0.304698091463098	0.638379946138965
TENT2	0.31078517429977004	0.30585698423919705	0.0780678057671962	0.0780789967272119	0.0582213958256819	0.363698254029791	0.022553254623577004	0.0330085956041066	0.12391587822428901	0.205722814863724
TENT4A	0.848423582416057	0.588018191095034	0.779903267895389	0.779890907657151	0.550978757969803	0.779903267895389	0.772193297228178	0.7996137955375681	0.8383546463996351	0.763677285971453
TENT4B	0.29523767358477504	0.46979480797985906	0.288779137415356	0.288789425013889	0.0851345264778339	0.288779137415356	0.4336424991608161	0.10509628090867999	0.22219411802879602	0.37494677834063106
TENT5A	0.0200833197778702	0.115235056080471	0.0456117601024954	0.0456205111890886	0.0347451265414249	0.0456117601024954	0.0944361481578716	0.00906632618583994	0.100139581409452	0.124962689881115
TENT5B	0.731355155678234	0.6639927822157161	null	null	0.8985822640199409	null	0.7470862388217171	0.8706326699445429	0.7510868027940659	0.992706074743337
TENT5C	0.269079215937466	0.49093943747193897	0.512436468314975	0.512435796119711	0.707774150469891	0.512436468314975	0.37029890488205897	0.35544533309318393	0.660041157444803	0.802699426366532
TEP1	0.36899495004675104	0.7101928386300559	0.6002637878170539	0.564191805649079	0.646321547051702	0.41477408499601903	0.582544795366359	0.47062725019531704	0.347430274307185	0.5508314441141869
TEPP	0.541592503217587	0.6444378225837679	0.31845522673678806	0.127680892642432	0.436165557312695	null	0.0895572798469335	0.582980152542818	0.367926555705057	0.2135627666454
TEPSIN	0.657140871601855	0.498630868609969	0.94209084387611	0.868867451242103	0.8174563283558092	0.431078051821606	0.7632682989133941	0.554373046874427	0.7726321522363689	0.9413114662567021
TERB1	0.24001892321114301	null	0.309040634243185	0.182430245585857	0.235379329023121	null	0.369931434817678	0.15751291970795903	0.301923404198938	0.346633521916934
TERB2	0.9117843391282049	0.487506676777864	null	null	0.8818051720818141	null	0.837224453794325	0.949002457047017	0.5541077971242	0.953035019147454
TERC	0.547644129066061	0.547644129066061	0.547644129066061	0.5476415653314229	0.547644129066061	0.547644129066061	0.547644129066061	0.5476415653314229	0.547644129066061	0.547644129066061
TERF1	0.489194726496111	0.6885207231653822	0.5790508499565601	0.35054329938401096	0.475313363000371	0.21966088147477697	0.5797200011529929	0.368389719159799	0.5332021257103411	0.3937542642732821
TERF2	0.80789184730811	0.8833174874066371	0.8498434505082328	0.788619151654695	0.8558758057029879	0.8833174874066371	0.8003020172395658	0.8288995050746341	0.9388772198000641	0.879090063130361
TERF2IP	0.661162281072777	0.18831580683394897	0.7355099364548191	0.683440219627587	0.435718791047955	0.685566029591714	0.7548748911808442	0.523729801118394	0.411392433613366	0.7060151127936821
[truncated: 501,781 more chars]
