## Supplementary material for "Multi-omics Integration Identifies Genes Influencing Traits Associated with Cardiovascular Risks: The Long Life Family Study": File S2: fev1fvc.csv (part 1 of 3)

Genes	p_val_UTR	p_val_downstream	p_val_enhancer_CAGE	p_val_enhancer_DHS	p_val_missense	p_val_plof_ds	p_val_promoter_CAGE	p_val_promoter_DHS	p_val_synonymous	p_val_upstream
A1BG	0.23349248480704698	0.6136728440076129	0.11048080610493499	0.15255936462634198	0.21994866410565198	0.23349248480704698	0.10722743876483001	0.318965803836057	0.364733942359529	0.23349248480704698
A1BG-AS1	0.43464912878852	0.43464912878852	0.43464912878852	0.43464912878852	0.43464525382349894	0.43464912878852	0.43464912878852	0.43464912878852	0.43464525382349894	0.43464912878852
A1CF	0.713664977857545	0.9703454000468009	0.528645902551723	0.845145572337178	0.38963004843187	null	0.528541094726776	0.688045443167049	0.6333990725404499	0.789987981374975
A2M	0.31923549374315197	null	0.135367674171159	0.241916172500645	0.140789037566613	0.329283531163503	0.29401845592449294	0.5101401444328549	0.43385310826957396	0.3518794760405129
A3GALT2	null	0.7659341281301241	0.516345826148846	0.7706889350686501	0.701969973413568	null	null	null	0.7936118598877301	null
A4GALT	0.15267414551048403	0.0333755335960294	0.530303748127401	0.20627567163414395	0.502019060259173	0.14220893204866902	0.48291220466052504	0.530700885834538	0.130695691201523	0.15060177468336902
A4GNT	0.0804226567411185	0.436381372249924	null	0.37558520371590204	0.627114884388833	0.42033232539790993	null	0.7063853794193921	0.540246211585796	0.925798485036187
AAAS	0.946863515765367	0.502688762801752	0.797046992016994	0.775687984259693	0.8839263545057421	0.939828580482302	0.573619239596749	0.6270427556678281	0.34507095057261	0.5739240348740711
AACS	0.38067779101118604	0.317599657469903	0.379468890057635	0.38364918935135106	0.407114176630835	0.595991893933359	0.491170904622075	0.5277111218878	0.5011302108974539	0.31387781787332697
AADAC	null	null	0.7319146015681169	0.6751851916826221	0.8939331807874499	null	null	null	0.585618910347678	null
AADACL2	null	null	null	null	0.829887040808627	null	0.652643202041029	0.46197175599015794	0.8874040020580491	0.360553227338946
AADACL3	0.7649951231337879	0.47774152218115395	null	0.8972638525901919	0.8172381181007241	null	null	0.7299765297743809	0.9162703673148921	0.76386440730671
AADACL4	0.11276751059488499	0.501257594680725	0.0601387858703182	0.0814905818303125	0.0905455158968424	null	null	0.27049235916003	0.12511460483960699	0.20242290418187198
AADAT	0.991591913476572	0.8907633341868759	0.948086313646889	0.9543798947955601	0.9976839015267621	0.973689714998933	0.9818154529661791	0.998897046332771	0.999887435028712	0.999722654211037
AAGAB	0.620441540104342	0.8367191901302791	0.711260815836508	0.711260815836508	0.719564337772072	0.593675145421503	0.8808009560998729	0.698755642117822	0.736734635793358	0.711260815836508
AAK1	0.8415990222647729	0.946084807638678	0.972841403515007	0.7749063148404419	0.106304872881265	0.7428648554677479	0.8994659826934351	0.784902945344434	0.4041785193725979	0.696299616803229
AAMDC	0.592239438792489	null	0.611428218267974	0.92425962515123	0.626485643443471	0.5116284862357711	0.8341836071305121	0.719659698217883	0.221812279042034	0.871356906930231
AAMP	0.434208414818281	0.38313133645386604	0.59877593589941	0.300553993253967	0.48778215753008397	0.28842056500541496	0.485298088137104	0.13134138302159	0.673328101795746	0.11886812291620098
AANAT	0.990235633001581	0.6871324909599941	0.895895469250787	null	0.732367286293856	null	null	0.989856485273515	0.8586733201531209	0.98993125295065
AAR2	0.677231649308152	0.5844950129047349	0.475148344111941	0.53547441826507	0.545622580742418	0.514668249489868	0.45167773888407203	0.479948865048628	0.23338120942809698	0.269547961819291
AARD	0.78871303616084	0.9628026952221	0.21758183882741197	0.20229351631478198	0.18182151546847197	null	0.19466944822964102	0.0566749362661997	0.564488693146026	0.5495413357532121
AARS1	0.431581956036338	0.431581956036338	0.431581956036338	0.431581956036338	0.43157790276215097	0.431581956036338	0.431581956036338	0.431581956036338	0.43157790276215097	0.431581956036338
AARS2	0.7086690833235051	0.616258074973247	0.542626632698844	0.7190620437156829	0.483032403292463	0.5109721082026609	0.5679599418497701	0.622798310874678	0.6628836323549461	0.616258074973247
AARSD1	0.554489080792553	0.6916200835406929	0.640857576377592	0.677352470774145	0.6744027035421669	0.579133026219724	0.6777490268224029	0.73566647422691	0.460594689236824	0.492599855426628
AASDH	0.23874683796528198	0.7758504847406641	0.13405321871348	0.686738793127404	0.9457976254292841	0.472197989074733	0.450373094149507	0.59210174359579	0.5606577509803969	0.7622116889308391
AASDHPPT	0.7964587753867499	0.741331509514557	0.741331509514557	0.741331509514557	0.8903969654091499	0.741331509514557	0.8177548681315749	0.646252327092403	0.559638531048672	0.741331509514557
AASS	0.691136917872533	0.50747060998975	0.539776240298059	0.8929568758160409	0.898317835282664	0.79712021350509	0.915350467724035	0.881619134823073	0.4059113298784389	0.918666788459106
AATBC	0.0713971064432257	0.0713971064432257	0.0713971064432257	0.0713971064432257	0.0713851540446836	0.0713971064432257	0.0713971064432257	0.0713971064432257	0.0713851540446836	0.0713971064432257
AATF	0.6280577819706079	0.8630189283256919	0.7066778587043101	0.8855419883494209	0.9332871763426129	0.8396030787184541	0.847883696279631	0.8184268255702158	0.6744249473044671	0.684760145509776
AATK	0.889197709767919	0.949761779906484	0.9327113345207909	0.9618102146496039	0.9080977995692009	0.9933132977266641	0.884650951390202	0.93569002396653	0.9720444866526771	0.949761779906484
ABALON	0.22780416872594503	0.22780416872594503	0.22780416872594503	0.22780416872594503	0.22779068651764497	0.22780416872594503	0.22780416872594503	0.22780416872594503	0.22779068651764497	0.22780416872594503
ABAT	0.8609757555348531	0.8663078888230279	0.65887462688635	0.453933364382955	0.9538725575835079	0.8696812352909631	0.6898235862526341	0.871116500272832	0.9679480706572479	0.887769845576155
ABCA1	0.211021214310765	0.0715569643271832	0.458989547590144	0.38996822854837104	0.3759105883796721	0.162200089969519	0.331973934074563	0.569175972072422	0.242993256087862	0.351605353729115
ABCA10	0.44734509915937	0.10633725430733199	0.516834807056	0.11424631473203699	0.175393724393657	0.469324972772149	null	0.3727653111691371	0.18474043861889802	null
ABCA12	0.888625389411161	null	0.978796809006306	0.8316828254020591	0.771910069252631	0.626435248332965	0.987445073587877	0.961231510291225	0.568045678110147	0.869046242166557
ABCA13	0.27543987025466804	0.30221352691077	0.37973439899516903	0.434775232367736	0.5159275677186049	0.314471248410763	0.41811624703715705	0.451700105036811	0.44347105394765207	0.77425261959089
ABCA2	0.36638562978377	0.705003549632133	0.409298477305506	0.409298477305506	0.530907055688754	0.506500407916055	0.591662347834864	0.32103431604805893	0.43195436359885403	0.409298477305506
ABCA3	0.682085763364218	0.640308144707922	0.5790825558004511	0.5790825558004511	0.23685952503431898	0.7493845210227009	0.383215833287175	0.321196845763411	0.7786101573970179	0.338750377767045
ABCA4	0.694077755689097	0.467934697309836	0.306332239272823	0.5726761575472951	0.5844015981970121	0.475112180931799	0.9786806795391201	0.031384663080887006	0.869299982134645	0.20825430568394396
ABCA5	0.0224971259875683	0.014674512550573	0.0219244329436366	0.0235988392969991	0.0383746906222995	0.0296753784443937	0.0211497840410436	0.019436100906748	0.0280647826038264	0.36212576375962396
ABCA6	0.36935394262978705	0.415341230987338	0.722428826891006	0.795821790589828	0.513055494139636	0.7817859439729731	0.720678442237255	0.49126938615001997	0.422546667578762	0.755556097403533
ABCA7	0.8242697251643141	0.576280172525683	0.717275305145895	0.608048338086202	0.684549589967249	0.391492089410193	0.59475766398624	0.7581585384009201	0.709813296734084	0.576280172525683
ABCA8	0.395403615965098	0.301267870512903	0.47767330204721004	0.427255451872149	0.7845503261022291	0.700370189015034	null	0.8447691563355529	0.09650908865510101	null
ABCA9	0.0116878329974376	0.242443192090501	0.28068975338882696	0.38583561362191604	0.421928699164835	0.139873757504668	0.303553820129922	0.42460513764970503	0.0609774716132862	0.19278342905686102
ABCB1	0.3876227322713529	0.278469941074203	0.659201530503285	0.398018850757457	0.19955300966747302	0.796979007733119	0.6193490944876351	0.670751363334389	0.14328478190812696	0.347446350465463
ABCB10	0.18187439716077897	0.203968234530701	0.18950608137132702	0.0179510020074338	0.0163463477488847	0.0484111252804885	0.162345296277609	0.0389881742318535	0.0554506575402224	0.10936519122129401
ABCB11	0.19786896431468698	0.11647546798454501	0.535066944270915	0.0503052618316783	0.009173817713884909	0.6264239740256321	null	0.44180564051462395	0.0736976907542934	0.321491202351977
ABCB4	0.0887772474848303	0.489783730936931	0.0888418470054379	0.0399057843705402	0.148155194666926	0.349765915768786	0.20985874582468497	0.5572561540145029	0.0480427458501056	0.79593980408196
ABCB5	0.15330556721094699	0.0851929505241856	null	0.35885694613725105	0.0763441934902182	0.0578752625149839	null	0.30577961368046896	0.139703400645393	0.348144793312248
ABCB6	0.9833598683995791	0.9920095033773809	0.993363555472728	0.9975971274260241	0.9982102818463159	0.9992179477630649	0.9978671219986829	0.9978671219986829	0.9997063484834909	0.9978671219986829
ABCB8	0.769178522253405	0.5944248522102591	0.267526448535394	0.683750067358522	0.603599620539814	0.601150645386195	0.31350695866246503	0.688597873845749	0.580548645257259	0.5944248522102591
ABCB9	0.277185037764935	0.27739222230916905	0.0852477040166923	0.21246262443422198	0.381922950411499	0.47529890050298795	0.19273977492615302	0.204206479474276	0.05773394133342	0.286893554276213
ABCC1	0.42285462822256903	0.47142553077942206	0.5319075128232671	0.515518699673522	0.7776228901185329	0.650720815505828	0.657354826141457	0.657354826141457	0.45744594062074295	0.614814723204064
ABCC10	0.37166797713032	0.618255049802321	0.45739972108188004	0.5329205594129579	0.753971134616182	0.691870845516459	0.49666160660017294	0.5738087860608609	0.8635511902583191	0.7074084468906701
ABCC11	0.875345521988698	null	null	null	0.499268967985585	0.654856763218411	0.9723146193985699	0.984732818912721	0.604835970125564	null
ABCC12	0.267342940450285	0.476548123243248	null	0.644459796301701	0.7549463044078148	0.8425975603237191	0.5528409593072829	0.724636304185047	0.7447098946206581	0.7126607029815779
ABCC13	0.0631121841932783	0.0631121841932783	0.0631121841932783	0.0631121841932783	0.0631008468827167	0.0631121841932783	0.0631121841932783	0.0631121841932783	0.0631008468827167	0.0631121841932783
ABCC2	0.23972522610725	0.6588617434927779	0.7509795163840601	0.817279754955062	0.9283112000021649	0.8128570349336139	0.719122607688889	0.423816398453409	0.7435110669091719	0.966048374362652
ABCC3	0.580035405681796	0.782641996520641	0.761418445553702	0.7545888897181701	0.432116070219026	0.876432751639652	0.9023548232220309	0.554708888263062	0.7880770137063141	0.6402634820376031
ABCC4	0.6165225878123349	0.880119694367554	0.822154989846558	0.844346427507211	0.838771573547298	0.97623687792157	0.810383915230971	0.8439510058739029	0.786461294916954	0.666211563287793
ABCC5	0.686132172602527	0.6816157797056539	0.7573662997316679	0.7536230820692951	0.8319485428183859	0.8365160637033159	0.7985969364859091	0.8052976451088759	0.5193400991635739	0.751238224716126
ABCC6	0.902596200783359	0.906216954112591	0.973250713973735	0.7961936709122092	0.9419619637944571	0.8528403313082759	0.973250713973735	0.973250713973735	0.98270304217849	0.973250713973735
ABCC8	0.38807952402340296	0.433047045513345	0.535353999968729	0.26368915338782	0.143864328524041	0.47987158963215704	0.4427519769945929	0.456321137457156	0.203104117801999	0.426706841700589
ABCC9	0.174844818404205	0.0610305095217752	0.139962435692044	0.11504118470452301	0.643377132075967	0.19531381247621202	0.23212980097265304	0.110975296118659	0.271911757892546	0.37730868730290895
ABCD2	0.7092737760814509	0.9793305101141679	0.9451396233250129	0.745853605237114	0.569480570847476	0.945325507536825	0.943552798764208	0.6408371707446121	0.657276372441043	0.9107922918451591
ABCD3	0.43841567530536296	0.0532483344344324	0.32918939368670297	0.35260726060741904	0.504707666952798	0.479943114004133	0.330604091822357	0.21414013239617602	0.705815587070544	0.260834166227691
ABCD4	0.536074852497634	0.435270987607579	0.49221805037416205	0.6448932215799871	0.7411381021331459	0.749635710789022	0.492286803679497	0.621241046104131	0.350122934987021	0.76546658058365
ABCE1	0.17606024897303302	0.368849982732209	0.134430299433388	0.134430299433388	0.0788105678101252	0.210390019669375	0.317823141031758	0.291470312700895	0.0674886179013321	0.134430299433388
ABCF1	0.21200492513879002	0.172577512606202	0.19726847546583398	0.319429121150906	0.17406984805998904	0.5959411705175439	0.1601730497562	0.32607975610399603	0.19796201114587098	0.19663387936529503
ABCF2	0.314692487776933	0.30731602073813397	0.499685342545577	0.503385064193981	0.5858599836335749	0.5788732840218149	0.499688122882746	0.20470460675397698	0.832720296374325	0.367295407049761
ABCF3	0.569329199595955	0.19994437413229502	0.4690768153841479	0.147609670137543	0.20147634940445497	0.12369342689689901	0.5133949731934311	0.256681923760895	0.112510191500773	0.0942098053198769
ABCG1	0.5899490406429411	0.33231351116054303	0.40555584548993295	0.155831500018897	0.13586778049731202	0.643175948668128	0.359792958066886	0.638414431451609	0.543198771788636	0.382677640276736
ABCG2	0.20296341769483997	0.4514712505243161	0.0972743462611761	0.36156571375811897	0.39944168406807795	0.476015542395441	0.0286167984742169	0.45022539503786696	0.28410415232883396	0.15675673099903
ABCG4	0.6352413833287579	0.42688862648679493	null	0.267927215971762	0.0221224692398796	0.567301733628479	0.436219415926067	0.38647369882639604	0.57973639874753	0.620069226744552
ABCG5	0.5409054901746411	0.561090365507018	0.546393020668751	0.508154818071447	0.809913203629698	0.9151947748611191	0.538873278019313	0.9509256579231741	0.342343952460133	null
ABCG8	0.31792930100062894	0.0616087528138901	0.15845343644871698	0.15845343644871698	0.198819598758067	0.22343745275081894	0.27635720320670604	0.274958954575797	0.0537249098729111	0.15845343644871698
ABHD1	0.613116640287256	0.3552332550270271	0.4559956756030589	0.269406195508612	0.360180759958051	0.21030829195336603	0.45638294132324897	0.5768351445285711	0.410022246255148	0.515436205425358
ABHD10	0.0634341990933097	0.430681373093791	0.12339874732253	0.43674166167904205	0.12254531378536901	0.19994010589340103	0.0752681106044988	0.25430884858696	0.427512547909122	0.456253931374896
ABHD11	0.908457490574652	0.691939451974251	0.9624311450826031	0.951135842858033	0.9351308194563729	0.521548517015038	0.9165885139175279	0.8773575058683281	0.8405753410376691	0.978857430832931
ABHD12	0.0326721294745875	0.0687229817010943	0.12552371078047697	0.155069406515594	0.579899149904645	0.13811249608112602	0.159759843169479	0.17566008776824601	0.0359557998221861	0.242301517374875
ABHD12B	0.0994895027200068	0.23217408568599102	0.384487177926342	0.0901821510519515	0.0403304790375711	0.541220994849966	0.44149994423303607	0.32482079938468605	0.230062181513847	0.23217408568599102
ABHD13	0.916375717353776	0.4743447306039821	0.9830606449540641	0.9636189180192409	0.71055126159521	0.7496588661154809	0.9644722465744341	0.9753512977280949	0.8765731731668609	0.7496588661154809
ABHD14A	0.524342856315325	0.218708355105446	0.218708355105446	0.218708355105446	0.148778023803903	0.218708355105446	0.8388849946395591	0.09143473612550698	0.0491370106241942	0.218708355105446
ABHD14A-ACY1	0.0243578618919838	0.0838402293577968	null	null	0.0751220455062743	0.0457560444189662	null	null	0.056076695582900994	null
ABHD14B	0.331163577438652	0.419925076519184	0.5097146668345129	0.11830135387356501	0.28991518472773303	0.419925076519184	0.435277366030882	0.461094691788756	0.20437492958802997	0.419925076519184
ABHD15	0.38858111131315204	0.38858111131315204	0.38858111131315204	0.7791237688732422	0.619132507323403	0.584531579276781	0.339916212311483	0.6844526364297889	0.6509267954967121	0.38858111131315204
ABHD16A	0.29987098291858	0.36210648272304996	0.9117888066589961	0.0596668362632857	0.605980819241096	0.29568888585976194	0.7556094687504309	0.0469562526752319	0.19461116779280105	0.29568888585976194
ABHD16B	0.5425728584021839	0.5425728584021839	0.264836771307332	0.440358669369543	0.280071545503901	0.144093136890389	0.283603483742908	0.606125336722444	0.43571780166142	0.5425728584021839
ABHD17A	0.524204649633976	0.406760404256543	0.675348373466254	0.2272597030254	0.37026700302024	0.406760404256543	0.6739015433745981	0.255639853057754	0.648857619665156	0.31949823413698103
ABHD17B	0.282211212470331	0.39640530554705394	0.535125715844575	0.555812975087849	0.635775685597281	0.535125715844575	0.6500329164021121	0.23934578664156	0.637817741119727	0.690042951363277
ABHD17C	0.501720158540295	0.453888996513564	0.308179378544647	0.380087404357667	0.6178357396372571	0.308179378544647	0.308179378544647	0.383564456209867	0.402474586208035	0.341591285791483
ABHD18	0.481840505773068	0.6125585410962691	0.6756001122212749	0.573755990631777	0.600425380914583	0.8404947427772249	0.570965256564268	0.6733608378072861	0.607013551299069	0.6756001122212749
ABHD2	0.147955362791466	0.40322108365756804	0.166725641069118	0.270178118125998	0.11475937953121901	0.352519658767061	0.38045447628030005	0.134785924446428	0.225131909353435	0.352519658767061
ABHD3	0.0271707608007991	0.136278413026758	0.00988776216191315	0.142208512030444	0.0775537381561297	0.0459833761986213	0.0102315570933629	0.0374644499929844	0.00549856778238866	0.00436551626858935
ABHD4	0.49665989918632497	0.38286425011186204	0.449752157686008	0.182445514449747	0.163652189585392	0.206008798629365	0.206008798629365	0.18065511852412802	0.20281058650123102	0.206008798629365
ABHD5	0.00863214133802216	0.0195993575151668	0.0356934568183928	0.084632176733201	0.0180894433662695	0.0136236610454106	0.0771222030810387	0.0181261299593929	0.04980787227033099	0.00135592994868461
ABHD6	0.314190879678083	0.944322986503076	0.563562309078365	0.782222269035105	0.48341299679055394	0.4410226574551721	0.7144441471546359	0.7397437151627059	0.755186398945432	0.7493879245151139
ABHD8	0.18676845445133203	0.00659924899602867	0.0524660910474905	0.0494649445934895	0.029384665776741998	0.0280152773523544	0.16334415733668803	0.152690222448064	0.0947677333472597	0.0280152773523544
ABI1	0.7475041090083	0.40609950061547495	0.7539045210261591	0.555410546962283	0.0643261193688204	0.40609950061547495	0.5434468125410711	0.554080220768154	0.845123699011887	0.195182264861058
ABI2	0.257142129129403	0.35845980217897205	0.0746331876945082	0.12411795477151301	0.799519628133002	0.511136933731902	0.0739180051490886	0.10029960290954801	0.6983435472492721	0.305336808733476
ABI3	0.0212684288554255	0.0419838570065821	0.0076019392296730595	0.18000959080362397	0.270347610437039	0.0827080565547321	0.00284212605991265	0.026823739462122995	0.0277804268099868	0.0419838570065821
ABI3BP	0.46529684111600605	null	0.241873567655898	0.6720104742149411	0.756408290521007	0.15113257061608598	0.98041335263928	0.47352375723303997	0.5147714306684601	0.345081893836158
ABITRAM	0.94102330599711	0.94102330599711	0.94102330599711	0.94102330599711	0.941034299197122	0.94102330599711	0.94102330599711	0.94102330599711	0.941034299197122	0.94102330599711
ABL1	0.423748593486314	0.5802076936324899	0.403952102587106	0.250568576960278	0.45400600827794796	0.702281014914543	0.347657919982266	0.35698661807772397	0.576507430788905	0.36595034474657395
ABL2	0.0448129124557803	0.0480443092172026	0.0566455987083422	0.0979905758634646	0.07978487690059499	0.0980348350231657	0.05715938781804901	0.114737765377586	0.159959399485948	0.0574208612821017
ABLIM1	0.0549516439953055	0.0153955805001464	0.0400075082317976	0.00149733439309331	0.17851203657809897	0.40671306793267203	0.0813477953421607	0.0430834410573767	0.10520725766961801	0.0813477953421607
ABLIM2	0.9235695429441321	0.646637115533419	0.802497319374841	0.8436434386659759	0.639336575871935	0.5278143247670639	0.8446901591899381	0.876510154834386	0.6270723780154599	0.7934370070146641
ABLIM3	0.77899819635351	0.509695556519536	0.771344857057442	0.19951108436046	0.636366574946407	0.40037225989577396	0.749854419085789	0.4084103104032589	0.737522646952601	0.548073261679015
ABO	0.7328626602205559	0.963942964827605	0.47039057559677294	0.4452860218962771	0.5221474220978289	0.7328626602205559	0.7328626602205559	0.7328626602205559	0.62041763310702	0.39771339174495207
ABR	0.503541598314586	0.337579830071337	0.487296757411196	0.6881170984650861	0.593682990040163	0.337579830071337	0.337579830071337	0.256273168755087	0.6315973631470589	0.362856394061791
ABRA	0.707061696308734	0.615468555160176	0.5937331139372729	0.527269435288724	0.13718635551695402	0.392585808426704	0.5933959390386789	0.514540685315954	0.320416946137611	0.7735573622779849
ABRACL	0.479536404333353	0.44321715833028	0.8043597677544629	0.628297496801301	0.7616204650855001	0.623602397922254	0.81615208777116	0.8921174156129059	0.623609552072482	0.674304036348099
ABRAXAS1	0.815995586848418	0.933815792995115	0.975768661521277	0.965004755410092	0.8038776790469009	0.841336191151197	0.933815792995115	0.822990158748571	0.9860596231821491	0.8638656582542479
ABRAXAS2	0.5760213730888061	0.6352997241543951	0.759278349470408	0.686008995372501	0.9441561560246771	0.811466640762954	0.754762302133703	0.6126415776506611	0.682349824897704	0.229342549758472
ABT1	0.0972137848616883	0.0291095001897478	0.100963894989077	0.207840975929416	0.24232505958813802	0.0302207842473299	0.0959057660390146	0.13997728554368302	0.10433159702809	0.00673224086034384
ABTB1	0.9149539674917478	0.853827765909625	0.8122829256499929	0.6985423906364571	0.7506936065828771	0.81351437398194	0.8611715226295219	0.6625275502084991	0.334794344632778	0.8989350106258841
ABTB2	0.595869773671027	0.367416579814076	0.370646558421802	0.5594197875807839	0.251179046253619	0.680056376218889	0.31779650737597803	0.25812890477160605	0.5924653182535561	0.0793697861528305
ACAA1	0.0302424736852371	0.0240737273705143	0.0509246121556137	0.0298341450257356	0.0217608186194564	0.0019908131063614103	0.0805944619359369	0.099264115253521	0.0954243200496571	0.0298569387236647
ACAA2	0.897142539169468	0.969575883541927	0.8711995139708459	0.9782902554548871	0.987899558528484	0.933972229698468	0.8992436013324091	0.8628699848221809	0.8107672734144209	0.9422378791849041
ACACA	0.73557307318954	0.901564474433109	0.867399888898321	0.848862319608499	0.8716647888581871	0.567101220269165	0.8832728137614709	0.8832728137614709	0.9559189075239121	0.8832728137614709
ACACB	0.0267707194798761	0.00973863191809618	0.009669249991804029	0.0570176207946126	0.20680206548758998	0.134346713875731	0.0135950310865698	0.0135950310865698	0.0602978647699304	0.0135950310865698
ACAD10	0.109629449137048	0.0479278881932	0.0479278881932	0.0479278881932	0.144352845276192	0.120958786144059	0.0787470635489649	0.0375496010340582	0.0958144818146584	0.048843733057766
ACAD11	0.38122096220807106	0.140230296375352	0.7443911347012522	0.20112538866661803	0.214259869103302	0.145045558200805	0.40109247228064204	0.5518471367321479	0.17433929510628302	0.186381849266205
ACAD8	0.43987465318130203	0.539738397051563	0.0714494656130541	0.17308401743857801	0.6740582722628691	0.640404171667896	0.0481040165196924	0.23556899678554102	0.814689950451518	0.38284927925183604
ACAD9	0.239300350874351	0.12130301114879699	0.0123348101872424	0.0661569112025145	0.338880656733149	0.269968612162392	0.0129795009510411	0.0181217468017286	0.23281264594346698	0.012292061933241002
ACADL	null	null	0.635021600199101	0.13401438162416598	0.356514424495362	0.185938122595214	null	null	0.26482146855913896	null
ACADM	0.154543751659264	0.21287910142502497	0.133306081441855	0.11826282382611	0.171792093501499	0.25284870662301	0.182888411327025	0.15740567202411201	0.121983281496266	0.016012295912769
ACADS	0.315930376869674	0.877829147339433	0.570480236572366	0.841199839727312	0.594254123694819	0.638154824234996	0.727469943778508	0.633330757279191	0.445065830000547	0.805936420052245
ACADSB	0.333873512508497	0.710670908064037	0.9732524155653991	0.9505259362706229	0.9339962228503941	0.905812616681961	0.9546403784532459	0.92868819236865	0.95948526908863	0.868751400322852
ACADVL	0.33911878898384495	0.282542406415867	0.282542406415867	0.282542406415867	0.468856627373387	0.580488580145838	0.572573954555182	0.653061564967228	0.71461139869988	0.282542406415867
ACAN	0.6566149298432971	0.710574861089015	0.595415129947875	0.29472404534170193	0.7300501162557042	0.7143009358153141	0.429838752780257	0.723605923481381	0.5340331186435	0.742350985981027
ACAP1	0.266441664029876	0.559822667591207	0.8588598338179709	0.748984180302663	0.57476780607573	0.559822667591207	0.559822667591207	0.559822667591207	0.8004292603555391	0.7662212676702159
ACAP2	0.18979393188618698	0.10833830438934101	0.17458530626828198	0.0411261249512029	0.197972229559737	0.135508902839286	0.176722741092619	0.354128954952411	0.0878068467752759	0.0946635052881272
ACAP3	0.877988025474321	0.465792783589168	0.636552051700705	0.636552051700705	0.5941065887408851	0.42344325994652704	0.574561357453313	0.743820374343978	0.61184814081745	0.45473087583540606
ACAT1	0.531741711595338	0.165143964804301	0.38374707860574103	0.5552249748032171	0.100704786237019	0.0989227285871682	0.165143964804301	0.165143964804301	0.0679926483463929	0.165143964804301
ACAT2	0.27336274084072604	0.27336274084072604	0.27336274084072604	0.40492741001053495	0.45410461859069506	0.256083899083853	0.303484184995367	0.45175018612817897	0.728872127829019	0.27336274084072604
ACBD3	0.79719182765073	0.805884633239837	0.888746191549841	0.533129411941819	0.8600493731798	0.603179394281	0.73235031331505	0.703021232029999	0.6547091785715071	0.949150398278289
ACBD4	0.30566852423262	0.6823002659847041	0.7177480585119941	0.456020649116128	0.0781036000828192	0.13542729556889502	0.38312071583036894	0.281379758841514	0.16917469618037997	0.334598513341171
ACBD5	0.786620600152352	0.8016683773427971	0.619252973720544	0.699806097258223	0.5905485779499889	0.428317243315241	0.643591294194298	0.731320128027343	0.7009170174279499	0.708394045025582
ACBD6	0.155332221696376	0.0784899434121542	0.46175310627328703	0.0118963751352706	0.194971631159448	0.0282790000197931	0.427195127552627	0.31661619356796006	0.0280233268518737	0.401942490030241
ACBD7	0.809155120522644	0.759447891436984	0.8279882109598959	0.75135887963344	0.7720196059304659	null	0.7426525409371459	0.297748414766855	null	0.6135434726172659
ACCS	0.724436569813324	0.9435798905236571	0.6759897489193779	0.9861786671055809	0.9890694341288571	0.911977128248484	0.6745384135702789	0.7574283480547391	0.865824268509593	0.887984589276052
ACCSL	null	0.888046503835489	null	null	0.9726816106218641	0.975413211274088	null	0.931711285341879	0.819670720150238	0.8877241781959679
ACD	0.723817258110905	0.265817423360187	0.804394671399305	0.848973526935597	0.205002559419955	0.265817423360187	0.708613524000976	0.798558048940869	0.29218102796464196	0.7463299913901469
ACE	0.0609413879621365	0.41158073691047603	0.301200502990433	0.415097950392236	0.592508668803611	0.749803408551567	0.30195302628620696	0.34032272004561404	0.297743175742528	0.45925017740587804
ACER1	0.496567950195479	0.842186352239854	null	null	0.800726715395209	0.767799310779562	null	null	0.46913157053688703	0.895045754663853
ACER2	0.593025557213212	0.4912374738092671	0.620044940402215	0.300340862896202	0.7802572500761509	0.4912374738092671	0.619016402206193	0.284636451952435	0.735531978908365	0.333520520451505
ACER3	0.374380568388034	0.273543105175785	0.23383426081808198	0.172431522383909	0.47468367116878496	0.386018948191105	0.230759338848163	0.050609852876662996	0.121963772237414	0.172245211502522
ACHE	0.589588190794093	0.488201428377622	0.48816594950017794	0.28611876266719105	0.408483106685476	0.826544419807924	0.636705073299841	0.32631863201287203	0.635472234666611	0.8097798965846229
ACIN1	0.163147381816729	0.275688273549161	0.29728811245551395	0.264998763640159	0.270132368391974	0.275688273549161	0.268494269512853	0.45954354532958	0.250706261577055	0.275688273549161
ACKR1	0.934715360791077	0.934715360791077	0.9688353315237389	0.946375261654716	0.6456985713349389	0.934715360791077	0.9350913615781251	0.86877156181975	0.8526109532274849	0.934715360791077
ACKR2	0.37882567218562296	0.37882567218562296	0.585277811113062	0.343619790187413	0.272079648666955	0.37882567218562296	0.37882567218562296	0.37882567218562296	0.8039459642105259	0.37882567218562296
ACKR3	0.114858014518795	0.0482849971074423	0.12530191258669401	0.0788026183061815	0.0498460105390875	0.0828373798398576	0.0937567414629204	0.27193828105301604	0.0336752348159911	0.0757443066518092
ACKR4	0.89864601904197	null	0.9047507042254059	0.6798342101728929	0.45949797216383703	0.405971239766279	null	0.8782733559465699	0.575317183674933	null
ACLY	0.37011761684535993	0.43149645380171797	0.22468110025272897	0.18356137079200802	0.583128838128466	0.3777529051820321	0.18648979683688802	0.44349297342835603	0.22945826603174999	0.22468110025272897
ACMSD	null	null	null	0.231966173755912	0.161185699455147	0.25679140504690395	null	null	0.611756309966295	null
ACO1	0.0497966760293106	0.11002137303105401	0.27502765306535804	0.08859334266846002	0.20832286780487802	0.23237843611563103	0.51344781426327	0.0403365286750653	0.0867379673405748	0.041900960318154
ACO2	0.54420205872446	0.508464350076948	0.508464350076948	0.508464350076948	0.128067339706044	0.199981526970818	0.28248691118082697	0.257949060980145	0.0713843458816219	0.25697502192224597
ACOD1	0.423470083017449	0.0604696461477018	0.125154384590005	0.35824551127784104	0.51470496865186	0.726747136861147	0.7915419504103041	0.57681070146836	0.9518634463046279	0.5452475027336761
ACOT1	null	null	0.0233647034199461	0.0123789138234723	null	null	null	null	null	null
ACOT11	0.927886476177568	0.870622016787242	0.672163236711565	0.792854872831375	0.8689372369749829	0.297068053102297	0.8910965357010441	0.8125995646239421	0.7894223266888221	0.6399699229686341
ACOT12	0.9538324059660479	0.9823893219390171	0.965934312857523	0.9925431115145379	0.7400001456918129	null	0.965425992061771	0.9068216203423759	0.897831484806852	0.998693235143874
ACOT13	0.48024751107169106	0.8497796232846329	0.49550589679078294	0.420113262128558	0.882557317245231	0.8497796232846329	0.30990649241373	0.831307843215322	0.8497940826178929	0.181054597929536
ACOT2	0.2982862190290119	0.2982862190290119	0.30528488697880296	0.546193374137486	0.260913583158943	0.15729051406979802	0.327469028800383	0.260464284715596	0.32249842047072896	0.2982862190290119
ACOT4	null	null	0.326757468039735	0.301745519544565	0.035242198674642	0.355380960645274	0.11475607476695901	0.253909535281146	0.128917501891338	null
ACOT6	null	null	0.11465143024783502	0.318898993060229	0.19287800584760503	0.19717559051340197	0.11550704506640101	0.159173147779602	0.120561007286374	null
ACOT7	0.438925199408004	0.5789015158545171	0.48833949288742495	0.6104886064515711	0.587058777168701	0.566757133683877	0.42674121566708295	0.53661850436077	0.338730924249485	0.566757133683877
ACOT8	0.125983940670339	0.017171760603507	0.00682353785307047	0.0403267216356537	0.00551383976547715	0.034260298711787	0.0061128426553068	0.0231089635783616	0.0555770483607653	0.00690239872620459
ACOX1	0.21365494617272102	0.708567045258412	0.5822600865860699	0.29673831701807396	0.7744655390099541	0.793194411309606	0.5987543036121961	0.254574009734003	0.463921797374293	0.708567045258412
ACOX2	0.828956569645275	0.7542158077999329	0.6178338361965671	0.46320564418151794	0.324238125990799	0.235975607555043	0.59166758084912	0.514906405812387	0.583749584163194	0.0315259859051909
ACOX3	0.33180276078035903	0.578193120656355	0.451555759761729	0.38555292140102093	0.333811989268084	0.7978031530903141	0.9436720624228678	0.34004675278871	0.822055340042806	0.6773021586408431
ACOXL	0.10514474052295698	0.17410027209210097	0.26948484561532604	0.18439521440177198	0.325312964871585	0.22940576487687	0.272165125344859	0.22179922305390698	0.145218619387817	0.34582627121858095
ACP1	0.0367062733915128	0.19015422125042003	0.294387551044586	0.294387551044586	0.701223433074169	0.294387551044586	0.0721155070927579	0.0673791044789508	0.27452715708707603	0.294387551044586
ACP2	0.7373862007691601	0.515258883805909	0.923622965262593	0.9717684873364351	0.406947109304512	0.6231468205319179	0.8623866054655258	0.668338501994031	0.557265366024879	0.515258883805909
ACP3	0.447872226601931	0.447872226601931	0.447872226601931	0.447872226601931	0.447869125459008	0.447872226601931	0.447872226601931	0.447872226601931	0.447869125459008	0.447872226601931
ACP4	0.905333145406157	0.88685500215816	null	0.590373921446946	0.9120177941020859	0.7889779872371709	null	0.791633418242331	0.913981604794465	null
ACP5	0.5101178702262921	0.726424925971599	0.8315754291620021	0.780399071462114	0.9177052322457909	0.793630040007533	0.6879538229108989	0.526092980680148	0.7596840225702719	0.726424925971599
ACP6	0.45104442465009004	0.167962060274788	0.519645955623384	0.48824030306755	0.370953430230023	0.581751344930389	0.497003637458201	0.43210623665481396	0.65493625987143	0.32520167524997196
ACP7	0.7416002176763101	0.246241336211009	0.44590605470543293	0.394288060077354	0.29151551507558005	0.242647973143254	0.46269747668851	0.40602395017895704	0.668779964465291	0.290262026975998
ACR	null	0.917646560138114	0.7359651439225459	0.733546138751207	0.57511259133284	0.394238498491247	0.332857167198724	0.836814237038516	0.969893031707813	0.7340791490256071
ACRBP	0.0115460399095343	0.0851695861299876	0.21895872891044502	0.0389902995647203	0.0728303709060984	0.12471035088292699	0.044363483421528	0.0346796072459095	0.0211166979596249	0.0248610690783128
ACRV1	0.0454843188630953	null	0.06772312378251799	0.070039295473575	0.0203983167186056	null	0.0898334714177263	0.0957160489335584	0.0266455187282726	0.13880206976249201
ACSBG1	0.8232194351971759	null	0.7853841013029929	0.921291565206915	0.989245016869678	null	null	0.975943108964777	0.8729213941562429	0.8045847857582601
ACSBG2	0.7571636953444291	null	0.7385526916156009	0.836621996838692	0.8500185110814791	0.115390956347809	null	0.939747973864131	0.8468756162382179	null
ACSF2	0.7294803079350759	0.277534389403987	0.366951754343801	0.437387671631902	0.157434912544564	0.49944085713189507	0.118453852129224	0.35090869874695	0.22627038552047402	0.43493917471305105
ACSF3	0.249235736527862	0.227258718320395	0.47143435509468296	0.21737654879297197	0.632669420436542	0.427673426662908	0.423609706529625	0.38170747281035294	0.127154929461821	0.0603796683517026
ACSL1	0.22508470989371804	0.0391632956337761	0.0459233548442112	0.39046562601983703	0.375658503358464	0.17338890197629098	0.274602037606971	0.15819864511661702	0.27575642424472196	0.17338890197629098
ACSL3	0.5378391913226289	0.47667965305959203	0.289299779929324	0.14116417645462398	0.37653738975675105	0.42617049969038395	0.572909034353566	0.512600795620061	0.483029140165464	0.37972139438551294
ACSL5	0.620946713325558	0.100267616060379	0.251584693151371	0.328240236668396	0.096523952136007	0.180118118320064	0.34026393754825	0.32110893793651396	0.21033088819101	0.0468583898527733
ACSL6	0.804052805354757	0.820331386304217	0.964581275059222	0.815660855836341	0.552932130467627	0.7307319507547351	0.820331386304217	0.820331386304217	0.325288368578663	0.820331386304217
ACSM1	0.0343516566161818	null	null	0.9032129066768101	0.437410128227087	0.252807643984674	0.0663457400835077	0.418873670401332	0.567411587379801	null
ACSM2A	0.29608367977016103	null	0.41304370943432106	null	0.7510891978799	0.0970158787747866	0.28060430207259807	null	0.19628603740107398	0.42320351713049104
ACSM2B	0.87878620293513	0.20235043660382399	null	null	0.71883039721062	0.287717971064286	null	null	0.498810504894426	0.304259947266506
ACSM3	0.27444535375559503	0.0720485253913186	0.11716098438362699	0.0579284410166192	0.190001053852754	0.127177192973825	0.0145350553749042	0.0165904251724366	0.0335605185302675	0.08555069804634201
ACSM5	0.42972109478355497	null	null	0.667817475060849	0.655771027140924	0.8279599005887142	null	0.5615818924779631	0.293427200876167	0.32732439440380895
ACSM6	0.20087361634473302	null	0.685873921137659	0.41987814745554997	0.192156939210761	null	0.28418009284304807	0.719882875954192	0.6220951431477789	0.912832825508978
ACSS1	0.656604491009188	0.49589485927865995	0.432447803418096	0.499544843715956	0.18343653960059603	0.7308643495012571	0.212922926488709	0.464622525392601	0.19184143529055397	0.161217454487345
ACSS2	0.703545087994369	0.7759592549894799	0.6734692784078841	0.7172965441240742	0.9148084997099302	0.8846968745827621	0.6573543979076191	0.634789686664773	0.11476723416336801	0.0845849290885855
ACSS3	0.798730891354909	0.7812281138619341	0.40513440888825697	0.333241477971231	0.6856273929334289	0.33523520773015997	0.96250113189847	0.953741229103988	0.5700368685989899	0.7812281138619341
ACTA1	0.12043303104178502	0.22631333071443396	0.398965704883015	0.740074196626128	0.47884744098184207	null	0.39932801958559705	0.72546421165546	0.5896009242159721	0.6510716773122471
ACTA2	0.256177307067182	0.256177307067182	0.42603060494536293	0.343971161983569	0.334682862016683	0.40978275359412397	0.442548046102501	0.35102704252544703	0.406000862854149	0.256177307067182
ACTA2-AS1	0.922524614610458	0.922524614610458	0.922524614610458	0.922524614610458	0.9225369613492671	0.922524614610458	0.922524614610458	0.922524614610458	0.9225369613492671	0.922524614610458
ACTB	0.8967093633943559	0.465327178580576	0.595020919697426	0.357367701285341	0.9003587427313929	0.6671509347483872	0.671792797802402	0.693578930649145	0.6361541604396489	0.784513582927535
ACTBL2	null	null	0.669624201249957	0.36171708680315395	0.18092485860287	0.23070902898141601	0.283169290073242	0.14379891834672598	0.26779573452942	null
ACTC1	null	null	0.0269061876026097	0.0784882456199174	null	null	null	null	0.0443301096896498	null
ACTG1	0.74850101463663	0.7615855244216471	0.721841830197144	0.84146445674872	0.7084333231087071	0.720138626814016	0.797503549419402	0.8907074820147478	0.57881877582321	0.628116208299002
ACTG2	0.8954712504816801	0.101385266464532	0.6284856873717889	0.6991299970563011	0.340568686116176	0.35300169585959495	0.6754732371536151	0.595369912282595	0.056940926518385	0.478261294328533
ACTL10	0.43186449867860993	0.378757296510891	0.568594355465985	0.40246514351341905	0.187605835488044	0.101192142845748	0.429666921026399	0.306952933602537	0.492252130725622	0.378757296510891
ACTL6A	0.865100766859049	0.9321196130395691	0.872012795771342	0.914142895208381	0.8357323670894979	0.831425042922712	0.8699002993499091	0.9184684969786719	0.7147303281098941	0.972504848161371
ACTL6B	0.672866490894379	null	0.20847881170048396	0.201561728018501	0.582525603482179	0.583802845381973	0.33564158184253806	0.0286816116282199	0.16799796277750598	0.0181360790908488
ACTL7A	0.29266485224591104	0.31695492870054603	null	0.458727217778034	0.0838340214830423	0.0649492453297049	0.289193498735909	0.39650553498103996	0.0360985963075501	0.306968135871544
ACTL7B	0.5067473592889761	0.0527960382461825	null	0.44978011210233704	0.286920195042587	0.17532087382257902	0.6183922054372719	0.7295382651508651	0.764968662068173	0.5635917887538959
ACTL8	0.69069062137848	0.5755113865006839	0.25907639131523397	0.564566297207421	0.210353518167818	0.691291798639132	null	0.928632059034007	0.557658420121948	0.8330707261229108
ACTL9	0.23052661454664003	0.35949789555664596	0.19267802170553602	0.328462434371166	0.362713638797524	0.301218512918265	0.331351134811688	0.247707118726946	0.33416538642037397	0.33939618001529803
ACTN1	0.42632750163977506	0.265727581328581	0.19305917171443202	0.4466539837861379	0.26415348996591004	0.13958269587611	0.35814946674115206	0.412847456476262	0.125519813272484	0.575357366555606
ACTN2	0.0993900761746424	0.38449841392128997	0.134953005138641	0.0588449002470129	0.0737258375627976	0.12178206621308998	0.44398408351822705	0.27845584035802	0.11552749306845099	0.204955305507496
ACTN3	0.9698438170686899	0.253127584504312	0.6962308770731971	0.38364164203424	0.610943811016187	0.4622041743149529	0.6639128815121309	0.43643544833794706	0.18597270485429898	0.18178213467825402
ACTN4	0.697320208365705	0.524293145787088	0.45112547879550396	0.7537393237222171	0.224046444122588	0.615598257297327	0.524293145787088	0.524293145787088	0.5502722966729781	0.43840214448614095
ACTR10	0.299912310673089	0.23516625449985798	0.093524642787975	0.172092094595754	0.829785520189641	0.7637146123745991	0.073451835261207	0.20846402115204501	0.829117250342973	0.251641294677737
ACTR1A	0.0970054067171091	0.0911426410182747	0.407349159664712	0.0988157275561237	0.352793313879109	0.31900486076478496	0.299638256630319	0.0964122579328975	0.482284179754034	0.108040947253961
ACTR1B	0.26039592525080396	0.19461055827658102	0.142123421432486	0.4339911620953111	0.6317169587346629	0.45443968851116606	0.413427365770315	0.463267232536536	0.12250193990653699	0.767088863146883
ACTR2	0.0306373979596225	0.49363836572406106	0.21706379525108804	0.13826728520375398	0.21794302377889	0.38006526419641895	0.20749146357712303	0.7349161669339991	0.40098591030929603	0.521507189246363
ACTR3	0.9112537757285408	0.9311373849918609	0.8679736693854191	0.930239005803441	0.910246854703718	0.984362833308323	0.835201510790173	0.911182513566578	0.887466043032866	0.9619279513009972
ACTR3B	0.8664928402008749	0.41742285924413397	0.613321074917735	0.47358368783865296	0.457902558977255	0.536572636562207	0.612346781833141	0.502793597005028	0.781288066403134	0.48403987432685397
ACTR3C	0.683346501971247	0.522181630099423	0.177500512786299	0.261691583759515	0.10266111982708599	0.137079136944892	0.20863886151830396	0.322313534363894	0.291829119208154	0.177500512786299
ACTR5	0.342553497142737	0.150249883552208	0.27696935193773603	0.22849503067591898	0.24126790334438603	0.13383231498791198	0.4295428152589	0.303843219104094	0.658901681707291	0.5580038307808871
ACTR6	0.9963886132876941	0.9326404374713171	0.9829736065685358	0.981831406013865	0.87756902626479	0.9338823800628591	0.9814929035621129	0.977428195541977	0.9887769219810121	0.6040201576470611
ACTR8	0.21932940833605	0.0205143186840241	0.047784959453876	0.0944853886174819	0.24379737230895396	0.0426901711076837	0.0492679272112449	0.210278736170483	0.0344992658621525	0.0173652204018716
ACTRT2	0.8405420982421501	0.40527802666892	null	0.7105468137998979	0.428190467581966	0.424123018377918	null	0.37224309935483596	0.338148386381741	0.716166757296261
ACTRT3	0.48613459502594203	0.16952489591735598	null	null	0.429271781470974	0.382193251039161	0.6473704020827641	0.36822075233043106	0.9161624979886881	0.8857647681133459
ACVR1	0.313317454535536	0.20405068629777498	0.09646030229191199	0.46314063628411406	0.20977686559418998	0.592896012990301	0.19600007858770002	0.406579096079325	0.30808247690337104	0.20236195943274699
ACVR1B	0.0791252429269764	0.10295057958301598	0.0820082153043162	0.08881155407650301	0.00684199214632484	0.0443060672634985	0.0263747806340157	0.0578983577830857	0.351757587568591	0.00442211275260844
ACVR1C	0.901588251734152	0.8199375505230991	0.88426593846076	0.8355098124576509	0.875944115515995	0.8730442086730258	0.882191310210399	0.925586893465943	0.864985047439566	0.844926764812139
ACVR2A	0.20197385329164397	0.442938360419081	0.177604985703191	0.33252379053499	0.8530335049703871	0.811386561261055	0.187440915116322	0.18684052475764398	0.43974195115373105	0.22247472677215
ACVR2B	0.973280936289555	0.9655456990735429	0.9243541150306751	0.786594806657345	0.893736364891971	0.972842213782119	0.793869646443965	0.9102511868107359	0.964977379159077	0.9243541150306751
ACVRL1	0.023663737169330002	0.29939993190510494	0.32136565559014396	0.124624942060898	0.153828782427988	0.151588822091644	0.16266729758756499	0.584224219497222	0.361584361754158	0.7439013678107921
ACY1	0.430729001590224	0.107660893542024	0.15537826719552403	0.15537826719552403	0.120183481618481	0.0703551460155894	0.15537826719552403	0.15537826719552403	0.152521178388096	0.15537826719552403
ACY3	0.830700927290412	0.841563636732659	0.9356014089537249	0.9860037300800569	0.751246226534467	0.769034362049422	0.8856848385071521	0.9811713081825469	0.993133589496876	0.9772367500492241
ACYP1	0.12784961298922198	0.28745476070887	0.110123017975998	0.17026682968476	0.15472715594566197	0.103448161475245	0.147317379586215	0.148748578489178	0.0683570047037118	0.103448161475245
ACYP2	0.8357540403812019	0.6436808664665911	0.7745988014929549	0.7595382896565219	0.9496725311115841	0.886947256700937	0.6145540030761121	0.8421913224989029	0.823527478009047	0.853372153841271
ADA	0.7945157521123299	0.6749430710864439	0.895545240352505	0.8194092461647159	0.9303511323873729	0.8852848725859821	0.795214403516652	0.91900483915704	0.46049616772083796	0.8025720055833891
ADA2	0.954264201028758	0.9969907543941601	0.876510954881624	0.957903942030151	0.9979139993312199	0.9992662691383649	0.983660911977375	0.983660911977375	0.952162663704356	0.983660911977375
ADAD1	0.336621076848627	0.805966754815707	0.425430191751191	null	0.7848380049330521	0.567538507678789	0.611395854961774	0.586141936418781	0.829203097422589	0.6471393407689711
ADAD2	0.92417276279255	0.9338046449067299	0.898718261721063	0.6788069756916579	0.8243907959687701	0.9864880635172859	0.911844339855673	0.8713769281012629	0.905273442850398	0.981145106759989
ADAL	0.10465729104522001	0.254209815454856	0.212140273021275	0.174310405469836	0.364322196112364	0.258691905500134	0.109751287048506	0.107721698883741	0.0701229419886543	0.329720408451828
ADAM10	0.111011389810428	0.277803348081493	0.193008280792997	0.127057041920661	0.11588938599930199	0.277803348081493	0.4327380731317971	0.251399859459442	0.4559751154073879	0.544632875898509
ADAM11	0.36982044155775706	0.321368930538636	0.5609605527004891	0.673344107489892	0.436003893568254	null	0.666558572900575	0.361656278592869	0.94938798545018	0.10676854247458199
ADAM12	0.0412667927730499	0.251910830704487	0.0156505097748923	0.0524034851648135	0.102228752869635	0.0990209735197509	0.026334714730681	0.0599562797095088	0.0827319908985008	0.0463188039874275
ADAM15	0.285226504761964	0.0910134605339759	0.23070068657081796	0.0137138219279071	0.332430657909348	0.0703791953324842	0.150111315052251	0.21853350503913802	0.310940625711002	0.0910134605339759
ADAM17	0.9302998193897	0.7399083295498109	0.7546810946480501	0.37642167588101594	0.617121813610793	0.808280593081823	0.7135977513156929	0.7274538404975301	0.9325708524490429	0.608116075408332
ADAM18	0.0483553743347937	0.20162608847966396	null	0.9489254229331461	0.865443400180891	0.0013760933849396699	null	null	0.18768991749092395	0.0606492310595001
ADAM19	0.208608731985905	0.561434196605827	0.502756099783215	0.542956069761067	0.40773621425753603	0.441484725553946	0.6669750241255911	0.37346293701729605	0.245847823443596	0.7865397577516801
ADAM2	0.9681598324996371	0.99310398486589	null	null	0.865285143358777	0.925476709147327	null	0.7794319486463108	0.329432210646285	0.8598312216908441
ADAM20	null	null	null	0.7795811071158381	0.802789390186591	null	null	null	0.7475866074686021	null
ADAM21	null	null	null	null	0.8455326970152309	null	null	null	0.8668471554718811	null
ADAM22	0.7314250514360658	0.8718304240971171	0.561893089115874	0.518831885301415	0.8246314902866	0.857718937765882	0.562671883983716	0.51094597013071	0.874850552552049	0.682788922452611
ADAM23	0.403058756452262	0.43899947833875	0.630977533997025	0.42602765137036597	0.667952756609881	0.568480117544277	0.7423725347749001	0.713124081964264	0.24653849663323	0.264375314975778
ADAM28	0.504673810772576	0.43755093027189895	0.9018465704396691	0.18161587224992398	0.594039872016569	0.505231940312948	0.7038481904567421	0.196912910164797	0.765628581365264	0.591292853364734
ADAM29	0.0477714107527274	0.0241842549225973	0.10810922322487598	0.119310111815027	0.125180179864279	0.0241842549225973	0.0241842549225973	0.0241842549225973	0.0726579983078845	0.0426785043530347
ADAM30	0.11631887760353599	0.0574990785961936	0.47621433674554703	0.0580909244149738	0.0771484159194689	null	0.185826040890496	0.23106622059407897	0.140588300889301	0.34850603903401
ADAM32	0.531075411018207	0.35841453693257397	0.204868175203195	0.577200043311478	0.283662218970282	0.48896170447259596	null	null	0.7387708778068641	0.854678072487593
ADAM33	0.4658619538804051	0.144667758360599	0.300367313284535	0.0621525923530176	0.426326437653942	0.443226074215685	0.176627410563214	0.0316006885098873	0.11945733928161399	0.025345588530858998
ADAM7	null	null	null	0.277790057897458	0.577863159345125	0.9321929679288729	0.5587441317130201	null	0.274079958317498	null
ADAM8	0.43931517468880393	0.545711847725639	0.717110244883683	0.521146194323308	0.24941036277198497	0.7496209680526741	0.544686545482088	0.21403701485769197	0.322043795641097	0.472873085750584
ADAM9	0.0726455935325423	0.35825446198676897	0.0676881545742224	0.0755000533604324	0.0723102150181069	0.00896967157878259	0.0433297847390708	0.15461892407411099	0.0611667134574719	0.13060279618541198
ADAMDEC1	null	null	0.14677922151259803	0.288447067592325	0.11942982543741601	0.0640724113416971	null	null	0.5997476654498629	null
ADAMTS1	0.628445681092556	0.28192289581099395	0.402977440978401	0.48082120743581896	0.528553850208403	0.11101909208663101	0.39698360734340205	0.542644889611838	0.310218882068286	0.542690155596576
ADAMTS10	0.00962926627056805	0.0015566915729590901	0.0007578555538702611	0.00261276358669382	0.0037186017290648603	0.0176725926329547	0.000754968624388831	0.00404567226018123	0.00226548065624197	0.00164858767250884
ADAMTS12	0.8786040798451559	0.561547656229814	0.59952713978454	0.7741003920228722	0.857129720879616	0.570312338849129	null	null	0.400476989799449	0.8922742614756372
ADAMTS13	0.901387352882415	0.491842922965957	0.491842922965957	0.42031412068145496	0.465679603409674	0.448792916837861	0.491842922965957	0.491842922965957	0.411293394941073	0.35731148874897295
ADAMTS14	0.8922072212465949	0.915192396810877	0.957650375534511	0.9975190588537729	0.869369919382229	0.7772039318617441	0.99854925225491	0.9377454126465	0.8404441399457769	0.9701070161982579
ADAMTS15	0.00486969482683913	0.0762248638160078	0.00527384337072579	0.0536721461246735	0.12903860673342998	0.0254224304861263	0.0203122722618952	0.0381855274966483	0.136486876450541	0.0285017883481008
ADAMTS16	0.5914219816575871	0.73756732267067	0.6617207930265949	0.8013933012589199	0.601575792873005	0.8813164677242091	0.8505893022980558	0.6798429298732789	0.552164323159671	0.720961935156938
ADAMTS17	0.0244329709523945	0.0604455869835781	0.0285820709883822	0.0534837893093622	0.259980059551595	0.16141738914249	0.0308879004419073	0.050909344978537996	0.0939517643202889	0.0137049108168212
ADAMTS18	null	null	0.24826960163682502	0.335394780885794	0.21363823969823004	0.0918648407743102	0.280895005400617	0.356872703370668	0.0103618713375205	null
ADAMTS19	null	null	0.514777284897648	0.5570721983997939	0.9495622170949208	0.872581268366258	0.513341189245086	0.5581537872842409	0.4180883399815421	null
ADAMTS2	0.7967779231052579	0.6947248139961861	0.717988610815009	0.8082765524641969	0.7353792092345509	0.779057473191455	0.700857278474043	0.61175484135601	0.805988212717039	0.6927383609704499
ADAMTS20	0.35445917797505394	0.765444980785792	0.976241609838636	0.378634570726697	0.7181806101044258	0.7917133003232729	0.9612322019340241	0.42347180493507797	0.0820800875802622	0.321976034041978
ADAMTS3	0.17422614654626198	0.557379432949376	0.34488236722877	0.29085181064217897	0.0946433972700593	0.0600356087743142	0.330713014481792	0.641694117462235	0.245305644423474	0.449539779131982
ADAMTS4	0.0315879050867888	0.0258259614868424	0.0344255570517083	0.0344255570517083	0.282897509078792	0.0344617318008164	0.0764137446341019	0.10824132046564099	0.0797943013040448	0.125834881968553
ADAMTS5	0.7951893081047731	0.777276635757455	0.4501591435888161	0.510293088680813	0.6130248465842829	0.592925909461883	0.449689041589635	0.46388366996554603	0.808085350713167	0.410178142223183
ADAMTS6	0.290127571140345	0.565594778511291	0.625007294930452	0.46802339357492295	0.8674958167071309	0.699434514106156	0.575189555671469	0.750011035721342	0.714536047076325	0.681875122219169
ADAMTS7	0.6305519202873799	0.738133802369106	0.67983493375624	0.675869079476379	0.7939528315207229	0.7214016171707309	0.604670164298816	0.694197320875005	0.946451410325309	0.807023668320713
ADAMTS8	0.312890016453501	0.8770645102379921	0.359196753655851	0.162563382348914	0.175772474519464	0.493032210193475	0.35396303338640006	0.527652984234667	0.8183248088947851	0.7014409123319909
ADAMTS9	0.12239135748243099	0.130821742061349	0.0675776715439227	0.0685529081265338	0.40265052248393995	0.5960588073376221	0.107622600356303	0.0865525667749454	0.0915242175746735	null
ADAMTSL1	0.6924448551983889	0.9509830632689521	0.9751735451660459	0.9004391048818671	0.7517140404097401	0.935003212206376	0.976013744358345	0.8908340505109191	0.8825919865109749	0.9709057938282659
ADAMTSL2	0.7661909753891949	0.0587407499221116	0.53226366128558	0.42578900780450396	0.10953462933116499	0.16736668174168498	0.48156483885904794	0.14344630149959	0.522614789101181	0.709801572484065
ADAMTSL3	0.0294911208868324	0.294947722549593	0.00941652262601394	0.0305363832498657	0.126341997133666	0.0292514313297809	0.0577603858326885	0.0319885429235517	0.202259393776564	0.13372145817107
ADAMTSL4	0.730023837125277	0.730023837125277	0.77183710052898	0.43680810107619206	0.689629808605541	0.681065955367869	0.669965774747005	0.4409632186223621	0.5860741438199399	0.730023837125277
ADAMTSL4-AS1	0.6843678760762221	0.6843678760762221	0.6843678760762221	0.6843678760762221	0.684378085977297	0.6843678760762221	0.6843678760762221	0.6843678760762221	0.684378085977297	0.6843678760762221
ADAMTSL5	0.9649584399376958	0.8832096641560849	0.8073834843573541	0.48840169783216997	0.239327795706928	0.556502003051192	0.8561447982598509	0.574286574550136	0.952021494309314	0.8481623773006921
ADAP1	0.0154552959222889	0.0171770216682156	0.0255900921200495	0.038875053853193	0.0704759429936346	0.151033247691531	0.0290865911267154	0.0290865911267154	0.0744697121026498	0.0290865911267154
ADAP2	0.673762327096787	0.6797774321351769	0.489639676146798	0.36625252012079607	0.33093393885609196	0.46155605122949706	0.489731200463606	0.46196680451702105	0.440749095526116	0.958943234301322
ADAR	0.447808237162034	0.15180075925509	0.269444262799666	0.31577122633739696	0.8074101597085559	0.46897808855008705	0.14230876608915802	0.334663297213312	0.314463043507863	0.26206103312347
ADARB1	0.731264166174697	0.8362617686694771	0.900357118441198	0.538601453510978	0.701931134668134	0.9738747305859691	0.29566470020688	0.481251618880104	0.9248147961200909	0.347681514840464
ADARB2	0.0628840514110734	0.100300948503798	0.0684425729733451	0.18608536140811	0.0700879162323462	0.0220477697421193	0.199527158796064	0.48156326334196997	0.0631028915997533	0.0181738750571178
ADAT1	0.058005186225197	0.0274337231925821	0.0310901944159406	0.260016480595061	0.20465222139407396	0.104328085956686	0.0392591427774579	0.22539525345004605	0.0351562833668586	0.163553180094359
ADAT2	0.49264811295928396	0.5121610178260669	0.882651718218673	0.6161682866579611	0.889513093952634	0.786804750389726	0.682124949693522	0.826494149554673	0.670200351567504	0.6309668194567779
ADAT3	0.117944508037551	0.46187661450640405	0.46187661450640405	0.46187661450640405	0.39563312323868105	0.46187661450640405	0.119630041305239	0.123176348854139	0.187289427943228	0.570489191083362
ADCK1	0.19231100438509502	0.17206372561101999	0.425577115450214	0.224553571157655	0.079921047833625	0.529066606580887	0.32172738328806205	0.484148303264502	0.612769792884812	0.116991255403358
ADCK2	0.39627547649665795	0.9052759874550308	0.735791559359219	0.87433341954461	0.8162824823023571	0.8919937534252099	0.5078235870921199	0.6374569934481751	0.26327723772831796	0.9052759874550308
ADCK5	0.0800514801785941	0.14643478304193697	0.199671619214966	0.312715918032683	0.35859980151141496	0.14643478304193697	0.14643478304193697	0.14643478304193697	0.167777527723173	0.364019635735925
ADCY1	0.040981893119147	0.277889155426226	0.125054189285068	0.313348611510228	0.331563791656167	0.108561630336184	0.126422542992388	0.0605324720224454	0.152846791145732	0.172603075259402
ADCY10	0.678457674778491	0.47799058194464294	0.9745266664195509	0.6608895894132629	0.8636530462054549	0.7068641496126551	0.382575894223459	0.795266742647838	0.7348993079108102	0.0676104248690657
ADCY10P1	0.28404673200531	0.28404673200531	0.28404673200531	0.28404673200531	0.284035154576601	0.28404673200531	0.28404673200531	0.28404673200531	0.284035154576601	0.28404673200531
ADCY2	0.5333942297368379	0.334371699301914	0.26029215330591	0.620101785584693	0.283146686341014	0.403612116716402	0.244238259467574	0.269739330346325	0.570144769498103	0.445497924881384
ADCY3	0.44262015040058295	0.95838215634949	0.45063938741642495	0.687783577064777	0.767039647651968	0.963630729982492	0.42809789268449	0.5982348794912961	0.9475475389998191	0.6940343430861701
ADCY4	0.821515463827212	0.9364466475531541	0.989667641055397	0.899803348426218	0.743875522310711	0.490944240193331	0.9364466475531541	0.9364466475531541	0.966166657003767	0.9364466475531541
ADCY5	0.89549883425671	0.47538432159522	0.680987561076708	0.383884703658837	0.639534365023881	0.662080191261886	0.896044890619014	0.842658556664771	0.638846771879554	0.7627292561847241
ADCY6	0.13616310786245	0.5743863249869239	0.6812086667400171	0.48240648463352004	0.8143107719622679	0.574908296988795	0.6539310511710289	0.783012907532415	0.72340828143517	0.5743863249869239
ADCY7	0.443956682946279	0.363345219743699	0.0909693681221492	0.5010547250106789	0.31470700459329104	0.314248146765479	0.383347956155345	0.28938528451959805	0.270958838426632	0.34685975952627396
ADCY8	0.6283503591877391	0.20419802998116002	0.22464125823311604	0.125050145618113	0.0914410079655135	0.38569888186179496	0.154553428279629	0.511138911574016	0.11393739042792	0.529367340285661
ADCY9	0.9440675033644108	0.9372600722375691	0.9751570042325641	0.9925844069632099	0.9462260899744309	0.9365165002724309	0.9843698846800971	0.989919159841927	0.852613009988471	0.942126059548938
ADCYAP1	0.7546277336566991	0.6811996008658759	null	0.924333868708628	0.916404144896	null	0.8937004477428999	0.92939627558663	0.8981581471067691	null
ADCYAP1R1	0.31157408115014	0.508047944252928	0.127590256816814	0.17711456454701396	0.415098056459495	0.24798454002680997	0.324740510951471	0.17657634818667103	0.7596194378735821	0.320777963674026
ADD1	0.737728573602014	0.954868245386203	0.925277446222374	0.9049773133142499	0.6671493078435339	0.8718342520036619	0.874369924682785	0.8740276788670122	0.846399881429915	0.8460480204856341
ADD2	0.6520886544223491	0.7490155086433199	0.6804992599806149	0.631716394055484	0.963464780888359	0.866590302234122	0.6338146731140429	0.865588337622579	0.835542807241279	0.809132580786105
ADD3	0.879388583687852	0.9194066224534692	0.9855982504144659	0.986042591753197	0.888094707996944	0.969007507173419	0.969619143285557	0.9208907634674219	0.932774557934991	0.969007507173419
ADD3-AS1	0.153905112950923	0.153905112950923	0.153905112950923	0.153905112950923	0.15389064124498802	0.153905112950923	0.153905112950923	0.153905112950923	0.15389064124498802	0.153905112950923
ADGB	0.19232882401777104	0.894554767668921	null	0.5212565940135859	0.25194754388038104	0.503496913395294	0.7435225830020559	0.647618849914812	0.680815405084396	null
ADGRA1	0.256902385829062	0.46492129163459794	0.24068260508284803	0.266213492410543	0.150154307933471	0.12272405063160799	0.6721025772007578	0.605521748866024	0.237133032093691	0.1324807345894
ADGRA1-AS1	0.617642774391542	0.617642774391542	0.617642774391542	0.617642774391542	0.617649605604048	0.617642774391542	0.617642774391542	0.617642774391542	0.617649605604048	0.617642774391542
ADGRA2	0.488392283585808	0.335906834161954	0.272195963754909	0.881656551095386	0.47941477510828495	0.219517903071158	0.6719468737241701	0.7383589691495159	0.342225659235262	0.652451570692757
ADGRA3	0.8942373074517299	0.8203828429431009	0.776005223578951	0.869855854914787	0.544257720614819	0.835667998732603	0.778475527760435	0.7848163619727441	0.965326030438353	0.9836212059833861
ADGRB1	0.29621266952894504	0.169277152855467	0.0618517215847868	0.0618119756625726	0.28481622115859495	0.0890901039584505	0.19769737352775196	0.345431887461759	0.13481078109739097	0.0659593443429672
ADGRB2	0.6464591688853101	0.8400828359461681	0.9035552005989301	0.816729314522583	0.544704099763613	0.545342925645819	0.72953316371848	0.7670090501981391	0.31644564887283805	0.902012433440951
ADGRB3	0.13755065443903	0.0214861824407751	0.10955920707425998	0.252705500205793	0.7984179538028701	null	0.102414601212407	0.18185911909045302	0.7960985455515799	0.0182882234277832
ADGRD1	0.30428210902501096	0.821316614662208	0.609632799496694	0.856879755443798	0.744282590391109	0.712581262340783	0.610205767896256	0.7686486922657301	0.7999702519004109	0.6887923355179161
ADGRD2	0.000922596600669748	0.0554050122844389	0.009598839458727559	0.00157976797740171	9.779244135100051e-05	0.008855213363496641	0.0077970747137908	0.0406336298923367	0.0348299663611908	0.0024091761280046397
ADGRE1	0.408158007239215	0.283756066713378	0.32953312435909804	0.27573771701736305	0.522860649856641	0.313520666287708	0.32953312435909804	0.290835821187971	0.342538227719775	0.25665368106620395
ADGRE2	0.5905105712064821	0.94255812606388	0.7097824766034341	0.7546278359053391	0.815129844679256	0.0618985228620749	0.766161334428268	0.74559072965427	0.770139635665754	0.83870255691065
ADGRE3	0.612661830361409	0.859237045427588	0.844929888713253	0.6307703163344179	0.40500102548306005	0.60771574715986	0.6875134194348921	0.677309089280871	0.501087099824702	0.6195384356044039
ADGRE5	0.6527284721012321	0.415591154370758	0.44414386267053707	0.733967053918999	0.6454216664057939	0.7820063914547759	0.495424177720286	0.53996493542277	0.667670328389458	0.70129453171471
ADGRF1	0.620408101705184	0.5831416420863239	0.809607712367237	0.820850867988461	0.532139318945646	0.7643023083751359	0.8074963513833271	0.563595308563886	0.6519051617320689	0.539788360182335
ADGRF3	0.8306274516742159	0.9276778770138019	0.70227417714048	0.536927407768684	0.708062440920555	0.769754481972734	0.694297715664455	0.690406213782661	0.8032432213421999	0.7984372957256921
ADGRF4	0.19073089962358702	0.7593016260245079	null	0.319103104655467	0.4573722188304771	null	null	null	0.935004265030825	null
ADGRF5	0.680439999468779	0.815698957261163	0.5481408373449029	0.256812987115852	0.4765573983180121	null	0.197468643334404	0.361608062275209	0.565750146247231	0.556473669097031
ADGRG1	0.35564578815006004	0.458045556606672	0.251393527057474	0.19514621478302102	0.124174692255292	0.44986685439418606	0.372567257593956	0.405399103864481	0.117098922622256	0.179430207704439
ADGRG3	0.12047342347625999	0.250955222170849	0.480881254295016	0.316534900287597	0.36913090803857296	0.5343020064120371	0.481050061339446	0.13900696898715398	0.275412620584414	0.581525580584441
ADGRG5	0.34955767846196195	0.336852672044306	0.82399293449332	0.767979876711095	0.561945407396603	0.5717936149180389	0.913623737222773	0.408012032845694	0.39230618807090106	0.397778769147698
ADGRG6	0.1506510594934	0.0200291896971474	0.0027379246261611803	0.00510638410442911	1.5173164470912501e-06	0.0896906929359905	0.00391726539199785	0.00137635900058045	0.0900941369522882	0.0010344229380761698
ADGRG7	0.426132347960762	0.602473570908401	0.6607449185543289	0.606700506554834	0.9637695193731579	0.668815584658527	0.660188584877599	0.317408087483784	0.47286463215315605	0.437771740274378
ADGRL1	0.618346618461593	0.6988887131641379	0.46289040142960897	0.6317981278854261	0.531441618088456	0.839513923608997	0.6988887131641379	0.6988887131641379	0.57310581444833	0.5770089776071421
ADGRL1-AS1	0.655326084926428	0.655326084926428	0.655326084926428	0.655326084926428	0.655334893944009	0.655326084926428	0.655326084926428	0.655326084926428	0.655334893944009	0.655326084926428
ADGRL2	0.584747886366538	0.5265529681537809	0.0910839764841084	0.154441769820412	0.695716511261569	0.613337094131755	0.6410101018527471	0.559127301646727	0.532978517316304	0.11098496694032699
ADGRL3	0.7243757229151279	null	0.40461186776248	0.6705000639326489	0.557349232269375	0.139359466337154	0.37202812611754904	0.19332971367082502	0.19327495635307	0.274072214489648
ADGRL4	0.19842297047312196	0.253095017927851	0.299716080200419	0.18033966702315	0.628098253673652	0.44967416633049195	null	0.0248452934743826	0.0690494049738645	0.0382384149027514
ADGRV1	0.7723746388715559	0.7460683205912529	0.44723469604890204	0.673926828770323	0.728777798074124	0.812002742711241	0.37724491109694896	0.38810000458496896	0.9556735120694271	0.7460683205912529
ADH1A	null	null	0.949801082438881	0.6660572383230461	0.976789678557973	0.42112439657087797	null	null	0.498795094104364	null
ADH1B	0.649862619360437	0.475001233849021	0.160981107843107	0.163828028227125	0.392969750058373	0.806644060814639	0.0921352702629464	0.26085365968179897	0.7669761525812091	0.118795373872883
ADH1C	0.5689426371633609	null	0.0965381832916309	0.0562349434340961	0.261288827721711	0.786944357013261	null	null	0.6894450717095479	0.12274673449480901
ADH4	null	null	null	0.0305749474414294	0.0325767359069852	0.05053824951251999	null	null	0.554777067828233	null
ADH5	0.496965067251845	0.569454558128123	0.358692709067515	0.6493009510096689	0.3832836077862	0.264082246069509	0.6447969056679929	0.6581129161880981	0.5349929050486409	0.264082246069509
ADH6	null	null	0.959082281228062	0.9595739113052	0.65065804442827	0.5544911950032111	null	null	0.34003621600218	null
ADH7	0.606055692740323	0.7071649766487479	null	0.678087333283376	0.443248754571055	null	0.443076761190701	0.468282204315714	0.263982049864182	0.5025420038912489
ADHFE1	0.7937871210561791	0.5647199658606171	0.688534036861545	0.586166736738552	0.33529627828896896	0.5948314799825041	0.322060609978974	0.320593762729484	0.240402583827727	0.5647199658606171
ADI1	0.16406824997541103	0.18787133381420298	0.0856092869186749	0.0520723534379097	0.6585021177853011	0.5625900153546121	0.18787133381420298	0.18787133381420298	0.5673231999468901	0.18787133381420298
ADIG	0.543426723423648	0.774474442096226	null	0.897298889428946	0.683028265010102	null	null	0.510849206106205	0.785597552934843	0.6116389154627829
ADIPOQ	0.8728707636758399	0.968678891677027	0.7461634151395179	0.377495833102067	0.6999336961832952	0.933644832523112	0.8328806366995141	0.29660914818253603	0.882605458440936	0.7957207049104159
ADIPOR1	0.0513042640491872	0.442506986803255	0.0792089525289865	0.143780306302173	0.0917523627671037	0.118674944260717	0.077929071396885	0.11804915247260699	0.0424645941380878	0.10156085613844698
ADIPOR2	0.737942536626032	0.935775587363168	0.83865381294956	0.9511147365604201	0.9902574473201992	0.96877418531867	0.96877418531867	0.96877418531867	0.893037975266764	0.8776728750761509
ADIRF	null	null	null	0.152136282302919	null	null	0.360810662796067	0.22779693751151	null	null
ADIRF-AS1	0.292315546392264	0.292315546392264	0.292315546392264	0.292315546392264	0.292304309229922	0.292315546392264	0.292315546392264	0.292315546392264	0.292304309229922	0.292315546392264
ADK	0.4314291873347151	0.47711958008667404	0.39892273613678997	0.19455499958619502	0.684927763329177	0.58473171127467	0.130064396868341	0.162744253254435	0.509932511988438	0.17045314617935
ADM	0.7725225862605241	0.3366857327326369	0.851369523545249	0.851369523545249	0.88458549814693	0.851369523545249	0.853521708273305	0.866787518825876	0.851383975326737	0.7441524944814041
ADM2	0.805213027835467	0.8166074907115409	0.36700540486725003	0.5172979036901749	0.387927738972378	0.8166074907115409	0.7123774866420309	0.5721612074430239	0.67121530745904	0.901945976656869
ADM5	0.699696127340115	null	null	null	null	null	null	0.5953784580747801	0.567778447487035	null
ADNP	0.191985572624172	0.49439421820195506	0.19110825780176396	0.5345432681785011	0.352744141398496	0.22241701242388898	0.222634214395815	0.5722353094275681	0.186704474133219	0.22241701242388898
ADNP-AS1	0.230802586559318	0.230802586559318	0.230802586559318	0.230802586559318	0.230789185200195	0.230802586559318	0.230802586559318	0.230802586559318	0.230789185200195	0.230802586559318
ADNP2	0.36512771029308294	0.17377122320736904	0.19086166424616102	0.14883824348644	0.27424892709163895	0.17377122320736904	0.192972026029139	0.25067361019969603	0.272644518515093	0.20050646571554298
ADO	0.8215794169105289	0.550087766073535	0.793977256105427	0.868746607259102	0.8800665979176558	0.8800525362768441	0.9239867784273571	0.774911680757995	0.832437560868384	0.8800525362768441
ADORA1	0.6311338455810289	0.6425695183282449	null	0.372270517126038	0.539402947326878	0.393567467475483	null	0.292182662924241	0.7210695013740429	0.21131251094054895
ADORA2A	0.47171832111867296	0.728995462227894	0.840073138037668	0.872862478529496	0.6667687557345879	0.8736702398869441	0.91923031445559	0.615364815948764	0.39634401074804	0.728995462227894
ADORA2A-AS1	0.22038334593229603	0.22038334593229603	0.22038334593229603	0.22038334593229603	0.22036967517719394	0.22038334593229603	0.22038334593229603	0.22038334593229603	0.22036967517719394	0.22038334593229603
ADORA2B	0.978396153282488	0.6162124237944351	0.444669508836552	0.768303312683601	0.607702981995732	0.5465188241419829	0.6174245710899411	0.9377590895447859	0.406059625249848	0.9735628102037058
ADORA3	0.311303997982015	0.739463552518313	0.513864751029814	0.733945355997454	0.6638962736371871	0.520041685403695	0.9231032949838092	0.880314871005539	0.826144414182135	0.739463552518313
ADPGK	0.0181209545874422	0.030649436564242998	0.0349996147888443	0.0240978908628793	0.0073806132870391	0.0116296530908891	0.0355930060652082	0.014978403686449	0.29106494520789	0.0116296530908891
ADPGK-AS1	0.39528148647287803	0.39528148647287803	0.39528148647287803	0.39528148647287803	0.395275366802782	0.39528148647287803	0.39528148647287803	0.39528148647287803	0.395275366802782	0.39528148647287803
ADPRH	0.7896088602551441	0.622642847715155	0.550287407920898	0.658270511382795	0.6304125897627839	0.459483752244885	0.6478694628534101	0.6364095443938679	0.22306706993001896	0.459483752244885
ADPRHL1	0.331941839680294	0.402875731498942	0.6367972545794771	0.45224674923690206	0.46206976039686404	0.30779100597236997	0.41010572075617896	0.38691362068216706	0.0731261414867578	0.7267013957539491
ADPRM	0.0716414071559984	0.39507721051028005	0.0778634160699374	0.18042248278485998	0.252692490983278	0.7320020841591122	0.08156582083861298	0.11084135597359801	0.39507107948163894	0.39507721051028005
ADPRS	0.0313412061532367	0.0313412061532367	0.0313412061532367	0.0313412061532367	0.0313333492884078	0.0313412061532367	0.0313412061532367	0.0313412061532367	0.0313333492884078	0.0313412061532367
ADRA1A	0.0982217141564115	0.0696904453515918	null	0.0568999705133567	0.33339740634323806	0.194865032726369	0.42948564376963794	0.364512395722742	0.5685084269502789	0.0805914880343281
ADRA1B	0.7252474851551619	0.474926290736411	0.32160758254670696	0.43395288755249395	0.332269128964792	null	0.32901592007846897	0.433373079563432	0.258103173262208	null
ADRA1D	0.7217787552321651	0.58761545151603	0.6575021798154089	0.23072159619124902	0.8523341104046831	0.617558177019277	0.801696829847018	0.387773559386656	0.769334151667897	0.182859756278693
ADRA2A	0.476429576357985	0.615962074009441	0.5420848077084149	0.710608682423043	0.14110513883825598	0.589972817035323	0.546479964007447	0.5713843342193001	0.458676862734634	0.666517998409977
ADRA2B	0.0687558048735702	0.313140238587927	0.11201180893944	0.0254684832715093	0.180849212287082	0.0808385868949374	0.436894791940524	0.0119346901516999	0.153708658927977	0.0184420435870869
ADRA2C	0.125790289511239	0.16907872717564298	0.11517725737103801	0.28337140518569603	0.292153244089162	0.27774261466706296	0.15979011986668804	0.19684660272342602	0.5154874226064821	0.25213187169533996
ADRB1	0.7851990481444009	0.8307434348694409	0.61590420386738	0.893341816386045	0.692657150182693	0.679815662997474	0.613849995062467	0.7090059206642859	0.8635752851248459	0.578182607960927
ADRB2	0.29755054173750606	0.535643304645295	0.416978514629711	0.39344025188234	0.5326374013242821	0.28507666440169704	0.581930799450468	0.532985082765059	0.779111487980088	0.5633677120947189
ADRB3	0.6285456802600999	null	0.242998197294969	0.18625856958844603	0.445560937484472	null	0.288435258943622	0.876350421876438	0.0500099612376091	0.7062665711121129
ADRM1	0.679489734023706	0.7532145541871791	0.568876463712085	0.821139304610874	0.607403945719972	0.6247610009968549	0.535771918323	0.7256915415127729	0.7584000452412499	0.8116598646749531
ADSL	0.391007340634567	0.400726032644779	0.36620001519168494	0.4634987337511571	0.161528648781824	0.0654686574984463	0.47709062990370293	0.404045421679582	0.26111215362165696	0.786089891360881
ADSS1	0.7943024845392321	0.7943024845392321	0.7943024845392321	0.7943024845392321	0.794316477007003	0.7943024845392321	0.7943024845392321	0.7943024845392321	0.794316477007003	0.7943024845392321
ADSS2	0.962055002944265	0.962055002944265	0.962055002944265	0.962055002944265	0.9620637695776669	0.962055002944265	0.962055002944265	0.962055002944265	0.9620637695776669	0.962055002944265
ADTRP	0.6189910152703609	0.628736839221635	0.554352180389914	0.5739805383752521	0.8179462368711709	0.890272448500889	0.7983923327649571	0.927626134695298	0.9498633456233192	0.88291291223297
AEBP1	0.33677644010711894	0.22611570376699303	0.0556151343997913	0.0715154605272642	0.438246000182674	0.43604443382088	0.0593892261978419	0.091490072924248	0.227237196597155	0.455334050645051
AEBP2	0.7846162854746459	0.266538461189074	0.6584343848654499	0.8672505281246919	0.15231618314423903	0.6780368579669119	0.78185623344964	0.8272204813719681	0.723322571422251	0.7301900082857071
AEN	0.861565792253307	0.448224882577639	0.857549496824352	0.742001978563605	0.645018497114453	0.711142007472874	0.8096655213001519	0.780700288851467	0.679887930334816	0.623220088615335
AFAP1	0.0785803183051797	0.11392139780981801	0.11867278575433	0.11317756536258301	0.37108535975835294	0.19328936232203503	0.46770347827886605	0.283363350906057	0.30076008557811307	0.11392139780981801
AFAP1-AS1	0.28834082551359197	0.28834082551359197	0.28834082551359197	0.28834082551359197	0.288329423117884	0.28834082551359197	0.28834082551359197	0.28834082551359197	0.288329423117884	0.28834082551359197
AFAP1L1	null	null	0.891523237649092	0.955214152788019	0.620065787171954	0.6778783493628331	null	null	0.927798113749746	null
AFAP1L2	0.511135353609675	0.198465033120546	0.414121493337862	0.40180499995387003	0.16801880641810096	0.31541685828883004	0.508100505816752	0.8915634031187349	0.294061219338594	0.6770992912602919
AFDN	0.552233848929468	0.8686343020326741	0.695323194557764	0.7210474011348441	0.49919424916379995	0.700540711328676	0.618705884579093	0.675190049875247	0.6964789552944879	0.700540711328676
AFF1	0.580582603417721	0.366561503163106	0.523587069054258	0.806733069252364	0.8773678213376209	0.44348363159736	0.5814790478121711	0.464860615196181	0.9368997998139571	0.5055085154423521
AFF3	0.836437823720687	0.371199329866673	0.6395762303452299	0.773385461938197	0.20121235881254398	0.45898455772865104	0.5878732101921751	0.7628625136414109	0.50070210739719	0.7032279566592479
AFF4	0.127882785454877	0.54891808471194	0.0808572320142358	0.39139449218633793	0.109249880648035	0.31437990343628497	0.0634076470149596	0.0910449460987825	0.46126526212183505	0.46560657810058703
AFG1L	0.146000293247936	0.608353075007029	0.15866214706660503	0.172188975661069	0.236666485556306	0.45529519173493294	0.160809664627513	0.165505422709325	0.8008664026956859	0.438007178221856
AFG3L2	0.26105709081211803	0.45989488898396097	0.20615841066577803	0.27813784035136896	0.42037247442924897	0.320951556235568	0.21476373519816896	0.23532828815587198	0.449980923755811	0.19448794630673497
AFM	null	0.46323666805132896	null	null	0.646612346571125	0.7654050369718101	0.8387027489512799	0.7655102098739879	0.9882273311185241	0.7410126103130479
AFMID	0.595065857024553	0.5376515783395539	0.482567885982658	0.486855995232959	0.133140921539126	0.281020495746737	0.5764197251060179	0.408284029869178	0.648076805248913	0.3851361636407051
AFP	0.710075829860736	0.481963572740298	0.772971347650647	0.5021939642444629	0.7093898690402409	0.866708548554423	null	null	0.873600020300782	0.8659149818035358
AFTPH	0.5947777874677571	0.21329356750414602	0.7407988875901971	0.112942000133901	0.403462677712529	0.14693173575167998	0.44138016123078294	0.0225252215955659	0.551425584838278	0.639384009893246
AGA	0.289911042654337	0.48592872049023206	0.35209010196463597	0.5922333330540711	0.292582736112635	0.285225120648245	0.33292914775406895	0.239698357804108	0.356387979787285	0.327921707099183
AGAP1	0.09361027123516198	0.0118088967517378	0.26898169115231896	0.11000667231342699	0.100411292577114	0.0741545851986247	0.0223392530357119	0.10259777568109699	0.211800271668378	0.315144467656296
AGAP2	0.9502744424421371	0.9476368515739492	0.6028841386034879	0.668704257957041	0.9020999229811529	0.8335691087818751	0.6019952078482199	0.6636360990100939	0.8355068027201159	0.674970306755269
AGAP2-AS1	0.968088045537155	0.968088045537155	0.968088045537155	0.968088045537155	0.9680959860663101	0.968088045537155	0.968088045537155	0.968088045537155	0.9680959860663101	0.968088045537155
AGAP3	0.953716722324987	0.9961167325910871	0.9589029272146021	0.971428698026546	0.989370434338264	0.995615912887231	0.9469356190402409	0.955469330501533	0.998158516769135	0.9745621167863772
AGAP4	0.27898627122655895	0.0645893027309822	null	0.0288699546697256	0.161159729103863	null	null	0.491229634158151	0.0898397968044655	0.125924899826344
AGAP5	0.287306677077107	0.287306677077107	0.287306677077107	0.273363014670761	0.345762408969657	0.287306677077107	0.287306677077107	0.287306677077107	0.14920456929499698	0.287306677077107
AGAP6	0.0256900314385524	0.0256900314385524	0.0256900314385524	0.148199337094513	0.21056126481884804	0.00410294568060826	0.0256900314385524	0.0256900314385524	0.0401743712662657	0.0256900314385524
AGAP9	null	null	0.24607205661515102	0.029065169549384002	0.10942324948348699	null	null	null	0.221660638785893	null
AGBL1	0.691067628967801	0.480320674957597	0.187222104290273	0.04167904674332901	0.10063557860211501	0.7560341239409121	null	0.45560124826026	0.318523053034587	null
AGBL2	0.0416985250966759	0.0604748000551968	0.0236896469491655	0.0624598066748831	0.221447407319055	0.0382762503041043	0.0448728760538348	0.0448728760538348	0.0707230180577015	0.0339878899480661
AGBL3	0.173283418810778	0.23535926813670102	0.485536102652721	0.32287793148530297	0.5227907213118951	0.335729167312411	0.23535926813670102	0.135418324820275	0.262227806265755	0.23535926813670102
AGBL4	0.41439575295659403	0.25570895101215	null	null	0.975097432887609	0.6954632598369859	0.44189515109315297	0.309378786610089	0.184513725633262	0.91051310371401
AGBL5	0.327865014713601	0.46117606144020795	0.608538472011093	0.5768586820502789	0.7770788135444191	0.46117606144020795	0.485445319016194	0.0513907697230464	0.4694971897970329	0.46117606144020795
AGER	0.0149830840183407	0.11504223833735303	0.105873165242333	0.47119257252698	0.0248887068551632	0.281704617603239	0.388983103293442	0.0359336855338622	0.47153588423971204	0.220864357978073
AGFG1	0.0210137332278737	0.0780037369335206	0.8076438238157589	0.10393561685055001	0.11349043935509501	0.22583487093902105	0.140435973712668	0.0311930413848289	0.0351590687698486	0.0430689900400746
AGFG2	0.23691076900117003	0.47777828683487295	0.213767898149333	0.0035841804478863202	0.21881325320161998	0.27479249030810105	0.195536750236751	0.289058330474287	0.842085844023452	0.356987626208453
AGGF1	0.677080123597116	0.719001660751068	0.24911381360471302	0.392495709007383	0.8135989209244059	0.8103539128752769	0.250248849931982	0.36351872477705605	0.461803311957553	0.608969139590681
AGK	0.420659342027053	0.579948780758667	0.7528619482291791	0.79709762660774	0.378444135036911	0.505483138568481	0.564999671901349	0.667654994962574	0.49940804731770294	0.579948780758667
AGL	0.5543281970379411	0.0930245638494029	0.34950132512881504	0.480610841040309	0.25860504301399695	0.16471165624511902	0.35076701384919107	0.39599567944597497	0.9104406079156401	0.48134755406499297
AGMAT	0.7279169613746039	0.907183510973422	0.283497737540399	0.59715171268014	0.8633471017811141	0.638447230976202	0.193708095357952	0.42540983416141204	0.925890636150247	0.907183510973422
AGMO	0.444493674828836	0.624395329577992	0.269196750142223	0.545923880654703	0.9284971086552679	null	0.279473131251977	0.32218100616475104	0.38302066817413705	0.710662568335021
AGO1	0.45511703891784205	0.19687174046272	0.14434671655970002	0.206372533840678	0.15999912506503197	0.19687174046272	0.148242563553764	0.185575983494348	0.4026917249429529	0.22654795893678897
AGO2	0.613490568808587	0.4541495857862	0.7401366974122908	0.847969508862987	0.7913312810344221	0.8332817997728801	0.675800382748895	0.584646669819066	0.891153944596225	0.93153838205309
AGO3	0.537306745005932	0.418912082375258	0.560205333425043	0.3923635130985711	0.12412942387959199	0.327594740551782	0.549472641852	0.534270884802822	0.304538841911925	0.327594740551782
AGO4	0.0363763563842276	0.0594587524979317	0.10264722333529301	0.0837072066819433	0.158018193515993	0.0330506639562713	0.105396829757696	0.0827933011308553	0.025868479741725	0.10564642180644301
AGPAT1	0.25616115690251	0.22345523622012897	0.22345523622012897	0.22345523622012897	0.22985426431109598	0.110687131556969	0.3654020648970929	0.503064312275755	0.21361189709561804	0.172744725507469
AGPAT2	0.545739291567733	0.9148435378534872	0.323535423697752	0.416897451650099	0.43955670971169897	0.439338104487821	0.7207284449176191	0.44712612496806897	0.58822493291011	0.47584064340234705
AGPAT3	0.879921577087933	0.742847992509842	0.392544716689063	0.443605134439466	0.554509204177088	0.70883472824453	0.40196829631559605	0.46963014549255	0.521885922185326	0.3854140698972329
AGPAT4	0.8700489703281321	0.586228551279691	0.884319675601639	0.471402482717956	0.339629102251695	0.32348190868341803	0.884572514549399	0.7590996280051608	0.31497615051574396	0.7256198713846159
AGPAT5	0.09971593555427	0.124928535188295	0.307227341107346	0.11017576450122399	0.35220222283793395	0.34345889612326	0.13271962462017098	0.13271962462017098	0.0407068054121326	0.0955893841343789
AGPS	0.908517995993249	0.984223401286021	0.9601747220471271	0.9383485297197289	0.8490975879450608	0.8674934001963721	0.9086374464127758	0.9675711269125791	0.918964852168905	0.917311841394226
AGR2	0.203516888876592	0.289211552401547	0.8841440012809431	0.451065836438834	0.5552758338591579	null	0.613026944587145	0.72525438568746	0.797867201943122	0.597028864884159
AGR3	0.43543867501855393	0.18081580748808498	0.9356684715310509	0.44677947718493893	0.265390242478518	0.599096161424441	0.922909114465815	0.455104170554221	0.463682950019055	0.375826511953044
AGRN	0.883330491272143	0.8380663273796801	0.8648739292259391	0.830579266967917	0.942470775694409	0.889799466916103	0.7176488024703079	0.794481309814567	0.83474835787424	0.976712139652858
AGRP	null	null	null	null	0.9043375094753959	null	null	0.7128609335048841	0.797085212632652	null
AGT	0.33620602322217896	0.657457556526188	0.254477392451546	0.22637076592903196	0.296073156955721	0.588112874420464	0.373227678044469	0.373227678044469	0.707988027253061	0.373227678044469
AGTPBP1	0.78817456168775	0.7582206696527549	0.8552402257157942	0.754793908399846	0.6998732588970551	0.38345304401542	0.823816925068522	0.6965917189801272	0.60139112280094	0.552168320864305
AGTR1	0.9524525585847969	0.023171081106712003	0.963787284702442	0.88587153645113	0.6203826774040949	0.508777409787234	0.963261035468246	0.801050652867603	0.789968600138777	0.473135682504156
AGTRAP	0.074378401320746	0.41953072246151396	0.106580423818555	0.131372822742079	0.280654274651225	0.162085801878411	0.107940400852637	0.076739603682572	0.162071327372421	0.14186955669883403
AGXT	0.0581643522608428	0.0086800828318387	0.025743286086137997	0.0400772455852614	0.00249163156652672	0.0473058092200441	0.00594023017601936	0.0589072094903993	0.0116667769589642	0.0417508963464989
AGXT2	0.989101851748758	0.57247010381471	0.857479782271481	0.9454686063293349	0.957999920600707	0.8294263802571291	0.856595236549187	0.953078505397864	0.940028547329108	null
AHCTF1	0.10539029771871401	0.007530927822479841	0.552558184772422	0.0852683107216014	0.0368686850226163	0.100534396034014	0.5886465331843039	0.0656920358546362	0.107162913302213	0.0529864673103583
AHCY	0.496868463479647	0.525579484173468	0.0927859580186566	0.46859002368409797	0.550126550614626	0.38979331609139706	0.0239519441949039	0.503747855019193	0.46393812517233296	0.6597844693036489
AHCYL1	0.693406775531448	0.654841647834182	0.53992468541244	0.5361725627491489	0.493055591387449	0.576088598276441	0.5802931040973079	0.49779955616400895	0.6281161371899521	0.843677642590846
AHCYL2	0.729925324130614	0.860371361693847	0.8084270351704009	0.8682485971402351	0.501009267799529	0.6764300810238231	0.9851623538215191	0.987532847745653	0.609541746629173	0.9099387297251709
AHDC1	0.7483615045162579	0.751462171105641	0.6853563180056071	0.501467725659271	0.6315880810817621	0.5982587920177621	0.59709421848898	0.747564661420886	0.7496211537806959	0.6147138515939511
AHI1	0.18748403683861103	0.0894951236806305	0.17069430671915603	0.23833759682660396	0.0674652581158412	0.700681437676129	0.238829170333877	0.249767212242296	0.208265243410832	0.238829170333877
AHNAK	0.458056537122882	0.254769399210793	0.41099664973335104	0.7650170300758621	0.915673503258698	0.607957858750417	0.30447611611907	0.594488814786224	0.5879961377592521	0.6926451221552651
AHNAK2	0.679024934771023	0.81243549266202	0.8303944682975359	0.524556134696725	0.7393264105737289	0.44963772701163107	0.6872488554369549	0.40750767672923	0.518919555321588	0.874639024181025
AHR	0.5947836772500871	0.33930890597116004	0.5063725900679861	0.15736763354845498	0.383683137278005	0.523243386841744	0.33930890597116004	0.33930890597116004	0.6787467316007729	0.33930890597116004
AHRR	0.16558657161831197	0.6865217426832719	0.46356709520091705	0.22658947445826602	0.49103018817012295	0.7372888904245891	0.27368171257416896	0.491740426830109	0.525439089827034	0.46356709520091705
AHSA1	0.0962660030997864	0.0259298902101055	0.0420042819048227	0.0420042819048227	0.0423400519625729	0.0420042819048227	0.0909977584956892	0.17502733879064902	0.0850610597435007	0.0424192321022345
AHSG	null	null	null	0.18886949218754898	0.0128627823844027	0.13433844747861698	0.165746894784422	null	0.0649771004991936	null
AHSP	0.98480803954063	0.9468826186915842	0.9729857234035009	0.848308612054316	0.972297678140547	0.98480803954063	0.9719065968473021	0.7375530891502321	0.997433514996477	0.9488135326250601
AIDA	0.7086869286215441	0.5996481905124039	0.5996481905124039	0.5996481905124039	0.892375654162113	0.5996481905124039	0.671888421053948	0.6258597434434039	0.464792256180919	0.5996481905124039
AIF1	0.00314504803618995	0.0402737765587321	0.0112545469770606	0.00741649336230375	0.15623193020517903	0.13101907011321098	0.0133992312338704	0.0133992312338704	0.000579466032332324	0.0254754218396985
AIF1L	0.492762660141979	0.297301372440602	0.451711920060258	0.5789788615804511	0.38245408304997497	null	0.936895488897866	0.8919088027091541	0.23999818844132997	0.7493057481085691
AIFM2	0.7331174436067259	0.289838498868114	0.33698462666823303	0.401099846338384	0.41784099196113506	0.0474599785421967	0.397598190274165	0.3459352907606889	0.7698549398012909	0.127716580450763
AIFM3	0.481351101766074	0.4777339839785779	0.49099929628175	0.31829759229920696	0.399676706388769	0.365513796176489	0.6445795777720269	0.556948624775937	0.8926801247461701	0.4777339839785779
AIG1	0.320037467687854	0.551608884213177	0.319459389738261	0.0653322318739136	0.596280636158123	0.3076226698003	0.310448922205901	0.199652923805754	0.30761209635257203	0.37410648404256897
AIM2	0.8090522487019791	0.8793004378853408	0.576828837580339	0.591789869290674	0.539316212803698	0.616790175678218	0.616790175678218	0.414607906314543	0.24161144650739996	0.453910151649817
AIMP1	0.264531050327532	0.0468631844529652	0.255003013499568	0.32739050730746	0.19530331781145602	0.119953628754011	0.5896770383460029	0.579773558230969	0.233558013606047	0.255003013499568
AIMP2	0.0196288154710276	0.186244482363607	0.186244482363607	0.186244482363607	0.0781541677243429	0.580152296102458	0.381401231572427	0.18640888034451197	0.26586345453638105	0.22348548022499698
AIP	0.00881141425923947	0.0115205755933884	0.0861434606790259	0.278065960318821	0.149852423815229	0.0954999370012251	0.0721101036807166	0.191161717896553	0.172836214186197	0.0172128972676732
AIPL1	0.0718467449727309	0.17910887376856302	0.43278795158112	0.09353771855173401	0.315331910404012	0.454610854222034	0.12361055646410499	0.0304652998100301	0.27711753158847496	0.0197181550555567
AIRE	0.552476504509148	0.456899882161591	0.549565997869643	0.456899882161591	0.489881959040111	0.379901350623691	0.6172612754582409	0.735036970337712	0.488428660725642	0.578996384739036
AIRN	0.6352322234068489	0.6352322234068489	0.6352322234068489	0.6352322234068489	0.635239997415411	0.6352322234068489	0.6352322234068489	0.6352322234068489	0.635239997415411	0.6352322234068489
AJAP1	0.52808341169998	0.60558621596277	0.474538888288917	0.293633690135821	0.506821218736275	0.474538888288917	0.6308469330312271	0.38198120453468704	0.271081035860132	0.424915123795646
AJM1	0.238694865284742	0.345252435349408	0.345252435349408	0.345252435349408	0.67741259890912	0.345252435349408	0.160777194479915	0.504183938182818	0.538682835882757	0.576845209689128
AJUBA	0.318949375894484	0.199843594623732	0.3986208140946911	0.23551083094563	0.19002022045188602	0.014478380562424	0.27751029336223304	0.105854650786098	0.228796095731087	0.285179230111663
AK1	0.23440843495456898	0.42684393135697296	0.511046440777151	0.7669751463810199	0.27708878346161	0.19309346335550898	0.338797893272585	0.42064162824552	0.92299037959301	0.26183617256751
AK2	0.8073357854387081	0.8073357854387081	0.602689543969752	0.6409727839339631	0.7108078670612471	0.795960485176338	0.8073357854387081	0.9077192139467691	0.634338724592532	0.736757655360135
AK3	0.384191624176755	0.591953762737037	0.164983880040782	0.202212328754232	0.31504806187214196	0.378385503129248	0.235514714087677	0.257988784550105	0.295774494527672	0.20747713544937302
AK4	0.13403909393653898	0.69302731205835	0.0909785951069569	0.126011954071211	0.21667548312692103	0.11270734941796699	0.27521800043172995	0.205770788330945	0.178850969870302	0.046378425642895
AK5	0.43093157646915004	0.3851265378707371	0.10545294864507199	0.6966536583313989	0.331764982668561	0.258693160067629	0.11442044262909301	0.11723757944700999	0.152604143676772	0.0463898794916598
AK6	0.948266442043091	0.21348906841602802	null	0.913398022352662	0.313783538512047	0.221639601036791	null	null	0.7880915140295508	null
AK7	0.000509667889926849	0.00470077681071059	0.00131739061855218	0.0162600181880401	0.0162292833649383	0.00583327592026344	0.0013659627532752	0.0120313811073108	0.0138642002195421	0.0148380765166646
AK8	0.4723764228015371	0.110233619892106	0.10197207356060499	0.13032605456830698	0.0600183431377031	0.0245050888190904	0.0995054785731308	0.0804298045346007	0.28843572571482	null
AK9	0.8903770738842081	0.889922000410529	0.9601382216795992	0.92078777826199	0.785923017957001	0.731110708959994	0.9399615220422048	0.9380671965783299	0.857764513388577	0.927453172735847
AKAIN1	0.327949858900856	0.5338847342061089	0.911931730659367	0.819213281615075	0.8082878484468001	null	null	0.49723071882854497	null	null
AKAP1	0.36408348613396396	0.15080686902921803	0.23965022047792103	0.408976234827145	0.272245820544246	0.19306879554724302	0.6607012096486851	0.46366198377809004	0.138835024310479	0.39334289208113904
AKAP10	0.38679141250342397	0.8366534155721779	0.40173709136123503	0.8265050168895771	0.5577443035490419	0.5409136210623829	0.32936200400832	0.7634548231476179	0.604025574681213	0.38757013687959296
AKAP11	0.998043048083747	0.818293138843314	0.9970110359758539	0.9632258852053159	0.854584600491245	0.9910252716563509	0.9922917741177378	0.932861696419677	0.984010866387523	0.9912348743346531
AKAP12	0.29440858803521897	0.15493256148270299	0.322641433637112	0.17232067434894402	0.428192563984385	0.273766123190467	0.658903238799866	0.18558819990738898	0.0785863921546293	0.574071175169552
AKAP13	0.22869927567494103	0.453508168910444	0.452514823194169	0.15019803207827498	0.40173886436935796	0.404196862355339	0.5582978806161489	0.8280295457320891	0.0826369296626696	0.554810574538834
AKAP3	0.15659260558497198	null	0.110805796550206	0.08882849744542401	0.6283767234937321	null	0.658721799075059	0.159427597470326	0.9520115870743849	null
AKAP5	0.6879773639084621	0.708808359926851	0.6933508777975022	0.7452510450534169	0.873474011727699	0.708808359926851	0.6921585846078872	0.814701846410567	0.7335452921336941	0.708808359926851
AKAP6	0.7993762144814142	0.7513532640053878	0.7098568659551209	0.507278539288024	0.7219742123889481	0.599040367994225	0.718883954212302	0.792445647217131	0.652014759485066	0.6553755046678941
AKAP7	0.53654658303556	0.241579595040459	0.46982081212208293	0.49384145631237397	0.14365036200719197	0.141306544367459	0.28407791835538104	0.250403977858781	0.13482584544592402	0.155928906898845
AKAP8	0.979182743351731	0.9135768160930409	0.982310452532176	0.967813177208212	0.9860849123175279	0.9887243347582308	0.887385835869112	0.9284327286490741	0.9378879982526679	0.9887243347582308
AKAP8L	0.5913735814760079	0.42056296751991795	0.7435409929620859	0.8351941050942371	0.8850825765654821	0.42056296751991795	0.6373717900990961	0.7970133137784929	0.430644267996403	0.42056296751991795
AKAP9	0.82033771494591	0.4413711202576529	0.7424712046904509	0.702723719963213	0.7822130721107571	0.837534328633201	0.523080667487752	0.517763791797691	0.828099462375111	0.511161941502333
AKIP1	0.686460288309154	0.709146641984577	0.551189830778217	0.636929559874411	0.695941351049349	0.709146641984577	0.704863570413542	0.7190167481916079	0.767188329164902	0.535131004665087
AKIRIN1	0.835180998082422	0.790422142925657	0.9112549962332711	0.9826790729558991	0.935589703114303	0.935578262192135	0.9093246909059609	0.9868963689910508	0.97288153698815	0.9375896023129681
AKIRIN2	0.22628046344564498	0.405691572413363	0.0907079281440108	0.14844234553266902	0.37669275992219703	0.184327166652757	0.124935708464015	0.132917494380523	0.37272364274963	0.506034038463891
AKNA	0.7689792033081579	0.889488950985335	0.74450876262533	0.865613175037601	0.6815261572787321	0.817236202373852	0.817236202373852	0.817236202373852	0.8104645029250291	0.7111629227671049
AKNAD1	0.7492136764658109	0.21136484819486603	0.42526489707773296	0.300668315155201	0.34497308273668104	0.702610600411277	0.719220011525409	0.568290732887443	0.721193765263205	0.751552644833772
AKR1A1	0.26057919044076	0.11204144886306401	0.248614612893928	0.0810448300623179	0.497448264185358	0.441819635149679	0.25051901125965	0.0697784773910097	0.270732219753946	0.127684670205654
AKR1B1	0.9115177539662321	0.648162956234668	0.5364283205268989	0.77110050010179	0.88762975697286	0.7573122589510369	0.5361073213405759	0.619467030697198	0.831207449867491	0.66887720513872
AKR1B10	0.588252415193607	0.6003432936105141	0.71158710771079	0.4908662246578401	0.178715630139307	0.7080145437705959	0.710888441930006	0.676506000920691	0.12354813042090598	0.615271116153252
AKR1B15	0.17911522671974697	0.10855034881869301	0.85962252225804	0.630839444946785	0.8003456648195891	0.100596060147146	0.6295620386194821	0.0610116631140101	0.5671846664081	0.24949690198423002
AKR1C1	0.478549825342447	0.0412339281194923	0.214657209782762	0.0226321421154257	0.06410638078452299	0.165849864321393	0.30110645723561896	0.0385104829235111	0.0852362600902389	0.12278863809466999
AKR1C2	0.00037406526395320297	0.00032958789169926	0.0249791792532485	0.00135373516366611	0.00272729806845959	0.00018267935099563798	0.000151359802494697	0.000386118060620463	0.0377187053078014	0.0008008616024221901
AKR1C3	0.0061844413036835	0.0461290665846206	0.0925213902767144	0.48897262825771703	0.132728329867155	0.0409905944481401	0.0607892278272438	0.0607892278272438	0.0495101081712284	0.12174527127224799
AKR1C4	0.6702838249659561	0.381643967308406	null	null	0.320120041864208	null	null	0.932039536011854	0.6110395445075529	0.751676510962854
AKR1D1	0.44261561974036207	0.0481795997911303	0.0101951868074324	0.0272270756156654	0.458051919541545	null	null	0.278140919008093	0.0141642917242849	0.124057728202353
AKR1E2	0.515237943633579	0.6853867740793841	0.536628285849295	0.5051267957847391	0.756599926361108	0.764652304390285	0.24950732634140801	0.6509085331040079	0.527235733540994	0.313260407741906
AKR7A2	0.10900916389177302	0.23122467021347798	0.50400478810421	0.65470204445326	0.283339380517533	0.0772440300048613	0.432520896663123	0.35016117948896697	0.5906034436876629	0.24696806222283804
AKR7A3	0.490902078473428	0.43772027535094	0.5530558480940649	0.19240943349377698	0.9231028295764699	null	0.42586393160174496	0.48209146523517205	0.250634870012894	0.316777555807135
AKT1	0.0391539216989094	0.10629825413407301	0.267443737362729	0.0546026228207035	0.13935356571226598	0.10629825413407301	0.446971326348989	0.0259508973333704	0.258698177924807	0.27956273106329804
AKT1S1	0.28148261080178494	0.31963873985763	0.48543450642209096	0.227487753685368	0.6306393126535289	0.31963873985763	0.523759403761649	0.21223537020230698	0.46340311503598	0.31963873985763
AKT2	0.34696917696691404	0.520533906954979	0.15624451401745001	0.19208278387580202	0.0797329892873881	0.101325034178234	0.13545519204702197	0.131321391626873	0.781157312634392	0.23090708815349198
AKT3	0.10097272309843	0.0491219648075331	0.296019619632328	0.15189523738240804	0.17284867814509802	0.0491219648075331	0.0491219648075331	0.0185884401714734	0.10796279290601801	0.157573224243957
AKTIP	0.12300681263264399	0.23934710485682897	0.127371111801982	0.23839782882000302	0.0960678209026371	0.0860088872748429	0.13157013776629198	0.0820603650518575	0.312261447308278	0.444506858496864
ALAD	0.481181548362759	0.40674005630544496	0.172040217324002	0.7582279374748342	0.39030996018001296	0.5859976686417889	0.515454471098323	0.528729625516535	0.32208455155519605	0.5283129417693979
ALAS1	0.38264024861469703	0.0699150381076278	0.344652149165982	0.5373248426087991	0.145637045740241	0.131701100762839	0.34341576256126	0.377325865545327	0.143961314931588	0.526031951503207
ALB	0.52048098556122	0.7160635309475891	null	0.7053642463584459	0.606825424792213	0.318825712782425	null	0.40564594564036	0.8904347420198101	0.496296923332436
ALCAM	0.514098833335565	0.777888060447234	0.5039619033431111	0.44452106737094	0.10490321116467201	0.635410170578416	0.45063499546335994	0.421587625939854	0.5241877650404559	0.48983710770344396
ALDH16A1	0.47564119354973206	0.6248537809901589	0.554572657241615	0.669770794705155	0.5374085850692879	0.38320305050525	0.782967695367522	0.359855915619419	0.279236938946137	0.6248537809901589
ALDH18A1	0.696591639046148	0.54147517205598	0.603786992417505	0.591945939403538	0.5363497757587891	0.439135098658838	0.602255451138272	0.7011951685032091	0.668811119738668	0.8177691266976079
ALDH1A1	0.0756997488755955	0.0861053522254044	0.0928934558296911	0.0462550418871931	0.30184227014538395	0.169470252811905	0.1903003731928	0.17145196343364802	0.0560664343755786	0.0936957669965707
ALDH1A2	0.8009113176611601	0.971519150856152	0.993568878079185	0.99867957679938	0.919080815313347	0.9156732506279041	0.699941501713921	0.917898835930984	0.987218308323884	0.9732358794236899
ALDH1A3	0.922612028486222	0.922612028486222	0.6352472198702789	0.901365379048528	0.9980617214396171	0.9638634708865409	0.9919388414131529	0.995504678751102	0.9538553809495649	0.922612028486222
ALDH1B1	0.9833913068146491	0.351721260438443	0.7144926778617701	0.9564251810556109	0.775806138345362	0.605238266511662	0.702115687706452	0.95758456635575	0.929658440307923	0.8189607662156129
ALDH1L1	0.41842204867508703	0.18477806868402	0.0579688321341213	0.104021261855659	0.120639404186078	0.0580796946921672	0.462658164119196	0.251049257958199	0.0277962635258392	0.0579688321341213
ALDH1L2	0.7092123916508042	0.5961734793192429	0.703043347070609	0.415380718894248	0.9494897674608409	0.9382878267310971	0.37253760606620706	0.34536594326211306	0.4526300614021239	0.5961734793192429
ALDH2	0.554991644524692	0.0562104348486253	0.338468374697073	0.18295246805715099	0.5802523887702049	0.338426609379157	0.5638661020250191	0.522162467674536	0.335420594671806	0.338426609379157
ALDH3A1	0.13863900990310501	null	0.14260305234487	0.42022372395760405	0.38188008736780604	0.42050482183213794	0.14572924040623902	0.33270214851020097	0.300422518087835	0.23255990105378
ALDH3A2	0.713467052875942	0.619619118791524	0.697293200617843	0.685223002085864	0.7306471816668729	0.7275312147036791	0.6123914428583559	0.715052052633835	0.7678087369445649	0.767391259347257
ALDH3B1	0.221278502027068	0.151949756616043	0.5226488950043761	0.21653693960447304	0.0707387643357456	0.151949756616043	0.652844258087303	0.26704419188609896	0.17842106451516	0.11625497046389399
ALDH3B2	0.7914642695384	0.8888289837915659	0.8736227055309179	0.982424003242143	0.7938590312334959	0.945890558528239	0.9740433799398491	0.730752273988494	0.6612646374802951	0.638182991848766
ALDH4A1	0.65513799341085	0.301349106185763	0.572703061229404	0.62316026188534	0.912555266040169	0.332375213721317	0.5330989677965129	0.699142852089922	0.753181093584467	0.366450968630353
ALDH5A1	0.3829369042304461	0.7828096296898891	0.43038691561653497	0.48008071301116495	0.60682382430891	0.518854656859584	0.37140535388440293	0.378024614160965	0.445673539390068	0.49164485741560293
ALDH6A1	0.320411559741198	0.257504321957454	0.257504321957454	0.257504321957454	0.38181836878864706	0.429964043737294	0.26835054727204605	0.28678868070956703	0.253421475533582	0.29077665938144104
ALDH7A1	0.469724157667918	0.49278827855750607	0.883024377114898	0.890131843977077	0.42699328883677296	0.39717440611155197	0.807520422409275	0.8359336274288341	0.9221286912463531	0.6849907030938279
ALDH8A1	0.977959545210057	0.8875740817255708	0.9309456896165059	0.661545667389411	0.892259118790872	0.859457837035853	0.985400873685247	0.9923553099609509	0.43613443640294003	0.9771660276091209
ALDH9A1	0.502222009983605	0.5630988958663139	0.131470816409941	0.11850417610293401	0.0867950178381176	0.13901364581018	0.133591375683788	0.126605979610084	0.303414908280264	0.582233393107914
ALDOA	0.89537702284567	0.880165827029642	0.858593763702124	0.858593763702124	0.9873718967386851	0.9675403287349901	0.866072427299158	0.905516083911355	0.525926831023445	0.858593763702124
ALDOB	0.4952222329996911	0.9753976132241379	0.739571530414726	0.252763034339536	0.20094091770015898	0.205708046262619	null	0.49657887489066205	0.11163921093902802	0.0551911669424172
ALDOC	0.10773790024980198	0.0769449950420206	0.112963846464346	0.140226383432138	0.30318246910455604	0.19091257368113398	0.15553484623712802	0.12231980880388199	0.0070754141044661704	0.0769449950420206
ALG1	0.794142492880783	0.43644052301569	0.43644052301569	0.43644052301569	0.536684186038629	0.10346308541376101	0.43644052301569	0.368182078493279	0.495787277965943	0.43644052301569
ALG10	0.23078424718729898	0.23078424718729898	0.0338416277431134	0.201739500444775	0.32526817500516303	0.23078424718729898	0.23078424718729898	0.547708707736588	0.0207614437066301	0.23078424718729898
ALG10B	0.5813119557589771	0.69663191871126	0.639060193494459	0.730749681189639	0.927397499159451	0.770362213740672	0.63788181155744	0.711661920275367	0.788022019007147	0.6858094170210789
ALG11	0.26292549259839004	0.23918061792965803	0.26573293297998896	0.649396774116046	0.21643249399083397	0.25597225242134897	0.353502808350548	0.33917169307578804	0.18410061871655603	0.481117328602459
ALG12	0.81114986217411	0.300532316547307	0.48941617645338903	0.578478856083532	0.565867442500482	0.74761191655606	0.45430416424647896	0.34322578528864695	0.41275740317056	0.7341843949077171
ALG14	0.6107853576883929	0.740504862080721	0.682800973522042	0.6734184354512099	0.7107166416988442	0.853740302611111	0.653971134191079	0.602037580522954	0.870467253571139	0.627799597769752
ALG1L2	0.983893282961126	0.7868819788275891	null	0.8985766378349009	0.919586827826139	null	null	0.9850352151003771	0.857287001318047	0.967128288416775
ALG1L9P	0.20802274791548003	0.20802274791548003	0.20802274791548003	0.20802274791548003	0.20800880161782997	0.20802274791548003	0.20802274791548003	0.20802274791548003	0.20800880161782997	0.20802274791548003
ALG2	0.231682069754876	0.130117665913474	0.31641103925646	0.692517154282171	0.20177964959248998	0.39855876541338003	0.721884224780105	0.121746697653649	0.680457053127953	0.31641103925646
ALG3	0.21769813017707698	0.243491474315493	0.359434432273399	0.17904122667880698	0.263808784678963	0.120068644007935	0.306615043307579	0.207249217696663	0.272154683428136	0.243491474315493
ALG5	0.115574608999179	0.132938278667367	0.0471951904386608	0.0471951904386608	0.40886671473050396	0.0471951904386608	0.0247448621873191	0.0320020804781637	0.128966108600746	0.17513042151665603
ALG6	0.162759701593876	0.5689732681126589	0.572244395828498	0.13327857337845403	0.0538441419237489	0.0523841678419862	0.5716129707398849	0.822702627820782	0.45742614193274894	0.188480954999385
ALG8	0.27947201445043396	0.7840656088576781	0.674698477000538	0.891844224080787	0.906956490232168	0.865788152375518	0.23106038464673198	0.16366742399986803	0.645545459730302	0.674698477000538
ALG9	0.5357294462036729	0.7245177084336769	0.332565816581381	0.0968270659039614	0.0369288291467832	0.39126477397614	0.264938205557301	0.264938205557301	0.142278285667099	0.264938205557301
ALK	0.7849295841833491	0.705326923750323	0.8165443701402401	0.8995473182707809	0.786012080985417	0.498077641322404	0.4279854081676471	0.56414855192048	0.431823104597752	0.316994249498247
ALKAL1	0.23792103566511602	0.39153906498109003	0.368569018230957	0.0890445336728493	0.45978756843417495	null	0.324750209689375	0.0496447688418361	0.15383885866549	0.211018716695842
ALKAL2	0.441707884736269	0.311473891016937	0.0607696810677565	0.40538051227524696	0.30980321386529197	null	0.867597984896886	0.764014231035185	0.815314724752925	null
ALKBH1	0.5174875341734779	0.5191565961300569	0.510053098553489	0.510053098553489	0.49097517053063705	0.510053098553489	0.811746772201239	0.3719267076381189	0.561269103255827	0.510053098553489
ALKBH2	0.234188295644215	0.267659481162004	0.320591028644055	0.27882101120192604	0.327093255231013	0.267659481162004	0.322066226787204	0.356508589926462	0.0741177108298093	0.7400114387732141
ALKBH3	0.7482840135682671	0.8617716554007908	0.799012351174438	0.809365269826141	0.932533366834884	0.8617716554007908	0.8114305320938761	0.7859842533996699	0.759491904724216	0.756117596364213
ALKBH3-AS1	0.8387855165308921	0.8387855165308921	0.8387855165308921	0.8387855165308921	0.8387999923084349	0.8387855165308921	0.8387855165308921	0.8387855165308921	0.8387999923084349	0.8387855165308921
ALKBH4	0.00534676556462155	0.0125450312665702	0.0125450312665702	0.0300910545033784	0.0336970702089283	0.0125450312665702	0.0904542334333144	0.13420033301679	0.0865093268513528	0.0125450312665702
ALKBH5	0.30038795822893	0.25647288481306896	0.0939941682085163	0.15862462615734	0.178653730110758	0.0939941682085163	0.663448357847683	0.7075789150653221	0.431935031569773	0.0939941682085163
ALKBH6	0.356017343307734	0.356017343307734	0.356017343307734	0.473857974084682	0.28282874163384897	0.59436443134387	0.21573168132222	0.432621983514117	0.25650119619766804	0.356017343307734
ALKBH7	0.0179614402339147	0.0576268185518662	0.00467115008933521	0.00650206757254355	0.172752310196342	0.108277652543897	0.00499319873623502	0.00649634102107624	0.0576159434685078	0.013900590782561001
ALKBH8	0.22685343005505604	0.130965675488134	0.0778649515979394	0.120046299406528	0.296900279464719	0.042007276861095996	0.0797082412727371	0.0469779327009295	0.0612215687727515	0.144728389262642
ALLC	0.0529263529316485	null	null	0.16446618086280498	0.505438895100152	0.38493358178925896	0.563106405380069	0.15667656458974802	0.186545375769158	0.0688921557564021
ALMS1	0.9185677299376701	0.567988457111088	0.981502873586312	0.9762260769335771	0.9877627900265351	0.9625673786638579	0.9658058603948779	0.9609191115598291	0.979209167162524	0.994031129370485
ALMS1P1	0.8654731383339691	0.8654731383339691	0.8654731383339691	0.8654731383339691	0.865487461303027	0.8654731383339691	0.8654731383339691	0.8654731383339691	0.865487461303027	0.8654731383339691
ALOX12	0.473458810258291	0.473458810258291	0.473458810258291	0.823512939398953	0.577186464996013	0.333736396338673	0.8133767413844221	0.325753683335402	0.286063846490603	0.473458810258291
ALOX12-AS1	0.28637368606242103	0.28637368606242103	0.28637368606242103	0.28637368606242103	0.286362203029104	0.28637368606242103	0.28637368606242103	0.28637368606242103	0.286362203029104	0.28637368606242103
ALOX12B	0.0909469763053792	0.9047093249212429	0.611312252792124	0.39878308753314706	0.437431611194683	0.39930561588428604	0.15716429518006303	0.38464062574873903	0.23087308859809802	0.327255380656453
ALOX12P2	0.600135007660841	0.600135007660841	0.600135007660841	0.600135007660841	0.60014087157826	0.600135007660841	0.600135007660841	0.600135007660841	0.60014087157826	0.600135007660841
ALOX15	0.782129004170715	0.0938248737033006	0.531727400819339	0.412671329717117	0.636029322095577	0.373947453123948	0.824540404960372	0.5722402800283829	0.584414443203499	0.453815374182665
ALOX15B	0.45554780527968297	0.35484093414567297	0.0943591944075433	0.66114387056348	0.19377584974210602	0.210368123373807	0.46623995636019294	0.4509134723044871	0.28419590676711204	0.325896375795209
ALOX5	0.20439857298507697	0.305078630009033	0.466848369423854	0.35970946868226095	0.7156876127846842	0.576766153145026	0.305078630009033	0.305078630009033	0.292737935191268	0.37596324083262606
ALOX5AP	0.630880874228207	0.7942994495500849	0.871746894418603	0.523370809650485	0.7740473597575301	0.7323579297856879	0.605475227638677	0.6275419772556179	0.8932325544624171	0.649102004892397
ALOXE3	0.7498111455506508	0.478045706797392	0.470912216755863	0.7798327097086659	0.49344190868412396	0.244122946495473	0.496252018190302	0.38811211957020597	0.153879743844462	0.6184712095734711
ALPG	0.11809751872263198	0.162010398422048	null	null	0.0221427465342003	0.0175999356545359	0.0878480993010428	0.313217974555593	0.10849733294575999	0.10285911587456402
ALPI	0.00871993818816219	0.177929127649177	0.35523637841900296	0.00453046578383317	0.29713834754690605	0.19413198539029503	0.6508599476955871	0.004377376446724229	0.8282907727798091	0.349873530503468
ALPK1	0.0825810264325197	0.311238581619167	0.300253239905419	0.643763526457125	0.562995365722038	0.275159301218261	0.275159301218261	0.612370360419649	0.662621949849999	0.252638739556441
ALPK2	0.3857831020132121	0.8725246004865491	0.8897569890893009	0.6879137500052389	0.22565094034212999	0.6292859793619799	0.8808623807907191	0.8714092160833059	0.7736314941505921	0.931167242735777
ALPK3	0.0762476058616917	0.135124684853524	0.0932166679673519	0.49457209872503705	0.0426349379795487	0.0877252849762648	0.0231588884877252	0.0121207507994694	0.069642591817572	0.0222297507141863
ALPL	0.508798962286786	0.58416658364247	0.8291734656807479	0.5942837346095761	0.917728279842726	0.8177924397763721	0.822117847118807	0.695687467559979	0.64710335651809	0.9610688584803531
ALPP	0.0127299468243117	0.165337533408938	null	null	0.0429718828704427	0.012397471552927001	0.0908762524310212	0.0375620696039355	0.00530833484750281	0.022252829840716
ALS2	0.0500963419418873	0.35340950591671993	0.0296348068913209	0.0611265626670537	0.0737229005905821	0.277018061069978	0.0352099187208589	0.0581312883736111	0.560595058662343	0.0958173807726967
ALS2CL	0.60705297612256	0.47457512456780704	0.5616203649814739	0.705217956472958	0.5575298932018299	0.20357079195524103	0.5610801762649389	0.8547452439404541	0.710160798070388	0.723760267951207
ALX1	0.0551520627903286	0.10645918289492899	0.13496974541066	0.337106429985974	0.323845998038898	0.295862397550882	0.135849431487546	0.45003629465315503	0.398806535059373	0.7989748559464309
ALX3	0.46956908381795204	null	0.574984459857917	null	0.738591391799386	0.442845945093524	0.764027326363547	0.816008857651927	0.39405369699294	0.930608084175376
ALX4	0.515515646011406	0.22743748096437	0.322889391966277	0.28467596772486103	0.364221870562085	0.20058511514443103	0.427729842926813	0.390794089055392	0.24842408531867702	0.267790429998447
ALYREF	0.680037265996546	0.772155309228979	0.765560258686011	0.8516278474525278	0.871063258852103	0.765239653578303	0.654968315063919	0.762514371269145	0.599722443760794	0.765239653578303
AMACR	0.7605372921710258	0.730346358556815	0.9582574330401251	0.9269914843729972	0.6046195827416241	0.886742186912721	0.9369373787881129	0.732948128095542	0.8582668444682181	0.886742186912721
AMBN	0.0622554247299936	0.10171995170136999	null	0.6898622326832271	0.28099274875061103	0.711966693643038	null	0.112176696978535	0.0060722298786308	0.15588420665253
AMBP	0.300526335394516	0.839263769321734	0.377307261059852	0.47954351700096004	0.6580295544765071	null	0.38326164273707597	0.37677150464888104	0.18215556714699105	0.40284204139423496
AMBRA1	0.8117993886715451	0.612380729347587	0.5845359515354539	0.838358467875624	0.8539514541042379	0.23903034010907698	0.57427691686288	0.638219532477366	0.7735369500297192	0.380558999783544
AMD1	0.125261871759007	0.0985729310285311	0.25394470914594697	0.0605944994538513	0.461584222221286	0.09144525087477699	0.24570264121802102	0.0446446727782079	0.0914321564411346	0.0804008365338502
AMDHD1	0.896228251005467	0.164766853472953	0.137342160649575	0.257163655107394	0.0877994421975225	0.0986165470651453	0.0411838219741133	0.181607658806633	0.0687468644630642	0.522773856424906
AMDHD2	0.592956955788001	0.7670731498481691	0.830869407768127	0.792703502592975	0.46606680679527	0.360118352688873	0.7670731498481691	0.7265101874258371	0.7121239123095999	0.7670731498481691
AMER2	0.26787159815439	0.16995783372237697	0.22122129526523396	0.269526332880737	0.203025148998678	0.160279218942514	0.34122873103702905	0.27350302641436497	0.246411185016714	0.160279218942514
AMER3	0.7233002190690421	0.713502861787553	null	null	0.783540310621864	null	0.804262337453417	0.5767321723	0.86483099947977	null
AMFR	0.3545784244798571	0.35122494133726095	0.34457035573455996	0.34457035573455996	0.183543093062673	0.34457035573455996	0.575810666428416	0.49681837948229707	0.30380237880354105	0.222274703327465
AMH	0.5905814009030179	0.53881987321023	0.38951720426606895	0.33870914063075197	0.45956687588907	0.642460210772839	0.395995848213778	0.532939078838147	0.46702982522015796	0.53881987321023
AMHR2	0.8883472955062829	0.9445488622063571	0.845983711166268	0.9195229550528949	0.832415147632039	0.958893124710297	0.845095528670714	0.921206387525447	0.983620734516548	0.97986701985315
AMIGO1	0.629769626661963	0.7754540452196321	0.8901597745662759	0.834606603764805	0.8699645116279741	0.7468691629847941	0.8250537642556609	0.525771891274106	0.761205233776595	0.907601685531413
AMIGO2	0.11421715391576501	0.0036552659028150397	0.0503158377005589	0.0238790031671602	0.00914719977082302	0.0194481764555019	0.0572980107727276	0.0206259591683771	0.0110711343240037	0.0194481764555019
AMIGO3	0.783058491445329	0.7302956566444441	0.92730013993643	0.8194011199829591	0.9190673624083521	0.607742668282538	0.9255051457308531	0.567096259001252	0.116920849988719	0.7302956566444441
AMMECR1L	0.935741833429489	0.9319188590508409	0.8721647476965859	0.32982537832531394	0.797055183140615	0.750014536442078	0.7440856496846578	0.47931127675317103	0.44299997602993896	0.533399147078825
AMN	0.6229329302571159	0.7270195237545679	0.7455855868054749	0.7931859390888829	0.729697481257645	0.8613574795489971	0.8745268795130849	0.8770456512478728	0.9456092904496279	0.900505497422365
AMN1	0.7782262179992611	0.9529548098547541	0.9529548098547541	0.9834099158877809	0.9735526796959929	0.9529548098547541	0.8981829895720741	0.9766106699931879	0.9580010514973292	0.9529548098547541
AMOTL1	0.845761022366791	0.861710261439342	0.7530392371822808	0.7213115896187241	0.650237912801321	0.861710261439342	0.8610557540482819	0.9213033117239531	0.7123799774892099	0.861710261439342
AMOTL2	0.755719552084889	0.5838587375296229	0.29321014167357395	0.679751168692864	0.21320563622099303	null	0.6131594013475811	0.880583904545196	0.7245950133866851	0.36961587536199103
AMPD1	null	0.923724856430937	0.745265256111699	0.8495449023248329	0.7765941192961329	0.7881043155233879	0.8465676784952291	0.908924385224158	0.99934929424181	0.740176439343215
AMPD2	0.0886030147419057	0.39993227388467795	0.0603828352962893	0.140091766555554	0.130453275336189	0.26722731934337	0.0546292757037922	0.125174794877921	0.424528832821625	0.110526734186017
AMPD3	0.257083883395755	0.27121921278898603	0.402115688774954	0.185646142966296	0.0998008273606804	0.16462588570036202	0.14041834500143602	0.451594708441266	0.192630629400716	0.210043013819457
AMPH	0.8127533275226251	0.986764191620588	0.8997062666844091	0.8856662859186859	0.834536224528415	0.9665247483503009	0.8693222822845921	0.728053427256576	0.965607158026765	0.938577576958439
AMT	0.273306973588983	0.838649062307327	0.20306509315570198	0.5549577998639089	0.5623823902549611	0.5514563135696329	0.590093343445011	0.590093343445011	0.241587811965203	0.590093343445011
AMTN	0.197888561138228	0.508889722493634	0.0772660578044914	null	0.303132594146032	null	0.21997527730167496	0.0259068569745029	0.490223338066815	0.299746962586053
AMY1C	null	null	null	null	null	null	0.518155695719549	0.92219046078945	null	0.944342035771287
AMY2A	null	null	null	null	0.861231684704066	0.834549234457992	null	null	0.9763796526405669	null
AMY2B	0.975449795829824	0.976131139115837	0.922119435862792	0.9010220244565849	0.9495367940509559	0.9181672804945029	0.975052350039004	0.9760505389791528	0.9634805627628109	0.977848212154121
AMZ1	0.8665331830433349	0.613431308315426	0.8475525424228391	0.856919175815051	0.705469353394973	0.7487291404843891	0.8884240673088031	0.29401903637827503	0.637638261543786	0.874201806987655
AMZ2	0.0452686172219905	0.346768563635801	0.6861303714873009	0.0218188678209969	0.36429912656369107	0.3627975619237921	0.3530442223048571	0.299378754009068	0.0829633345660423	0.3530442223048571
AMZ2P1	0.25236365863579197	0.25236365863579197	0.25236365863579197	0.25236365863579197	0.252350912190181	0.25236365863579197	0.25236365863579197	0.25236365863579197	0.252350912190181	0.25236365863579197
ANAPC1	0.9162034288653041	0.9523250656124449	0.6744994943927839	0.8374265881951078	0.8476433646928209	0.941643480205501	0.8175065753158911	0.8585762334876971	0.47187756049320706	0.8205669103177958
ANAPC10	0.00902274507305684	0.17707129544721997	0.30263277457805	0.332289838719708	0.481029146191588	0.17707129544721997	0.444988811216932	0.11386401729653699	0.17705689784189102	0.17707129544721997
ANAPC11	0.50970529864221	0.461864538658154	0.461864538658154	0.461864538658154	0.7342406609253441	0.061373900930530995	0.610887449673195	0.246583115907933	0.7465611153674109	0.461864538658154
ANAPC13	0.26392006802356	0.12275538904585499	0.30490923929230895	0.30836803235377197	0.332748204082197	0.332757602633589	0.172632935217433	0.268481334538347	0.332748204082197	0.332757602633589
ANAPC15	0.682494831755337	0.953159666743338	0.9173406243411579	0.8285531666833811	0.9114101747571559	0.30512406797337605	0.9178336354533531	0.8193049251760269	0.963515244314881	0.923388823900432
ANAPC16	0.5906380202200551	0.8177944990621779	0.474705999022635	0.7810450220635159	0.31498307524319	0.408495418617286	0.736005280400702	0.736518505694567	0.7721512919854719	0.408495418617286
ANAPC1P2	0.30412518743793604	0.30412518743793604	0.30412518743793604	0.30412518743793604	0.3041144586467	0.30412518743793604	0.30412518743793604	0.30412518743793604	0.3041144586467	0.30412518743793604
ANAPC2	0.12640491325481	0.22072006033522198	0.28950844742298	0.251220124412933	0.5990096862531761	0.180664069205246	0.419487250388318	0.47542052602176005	0.0959503357763998	0.408561587474224
ANAPC4	0.48430662685354503	0.17028563541391298	0.39338886175586796	0.261951022295003	0.214058269311232	0.3483261043930119	0.365466699897307	0.7347935807585999	0.40733857434864795	0.341499209545296
ANAPC5	0.9095059405168471	0.821601288497052	0.760855224163986	0.695023830372897	0.4403002474615829	0.872898129471073	0.5708876547963609	0.5639029768486229	0.356631023830042	0.769870426157453
ANAPC7	0.27983584278171597	0.282232034178793	0.43291598797823794	0.32245903467629805	0.409618695922423	0.5898939242201059	0.5898939242201059	0.5898939242201059	0.9434982969678621	0.5898939242201059
ANG	0.9077200687901279	null	null	null	0.49857728755599	0.8022367955169549	0.9195367744513591	0.9135635374273279	0.9481791487274781	0.892014561380375
ANGEL1	0.0876450205079948	0.151731068628082	0.0739099199359459	0.11337556836835198	0.27533330723271504	0.13466590640054	0.27117735330135995	0.11665964612553699	0.261675132637831	0.22830871638882502
ANGEL2	0.7198601955148258	0.991181746175595	0.976513955710115	0.85775220864205	0.9805879104171249	0.9049216402368441	0.974050472683269	0.994166836527237	0.788553440120229	0.992137180095527
ANGPT1	0.13061236983763802	0.660342113200405	0.092672352877114	0.119109023193199	0.433420459050079	0.16027922962222302	0.134178102101475	0.100016808604887	0.594660747272286	0.0727378156012477
ANGPT2	0.45037597995085904	0.5933478715904879	0.528849559024973	0.37709199968303203	0.6740418346896669	0.8801565129579599	0.419460451798428	0.444264456524149	0.7518854793285251	0.5933478715904879
ANGPT4	0.483366911816107	0.146680523260685	null	0.0568446045183562	0.14069208534297303	0.34074404882942794	null	0.7371586043055931	0.36738395782527	0.097608572925588
ANGPTL1	0.8127598222963149	0.8190974786669749	0.741822213490114	0.815043974502938	0.758982302614257	0.35363324264274604	0.7689020433699321	0.7300394744824359	0.673727667926166	0.8190974786669749
ANGPTL2	0.9036948695611279	0.8787819738053749	0.7278141326463059	0.7199730830217679	0.565774180683289	0.9770979146466371	0.8696725013647578	0.651810660848307	0.789073302105437	0.8787819738053749
ANGPTL3	0.9614163566719099	null	0.98427944641287	0.982084683719265	0.613346448795202	null	0.812783681685054	0.604842690433568	0.910004004527475	null
ANGPTL4	0.0754345503219557	null	0.175300481534288	0.21656049785668696	0.535674753270567	0.10427470503061802	0.453436582765507	0.242565131527998	0.226615157435401	0.17285513843613698
ANGPTL5	0.97113962194014	0.835133946764116	0.808678274627164	0.760370056401384	0.8012849649293791	0.9155155021734609	null	0.739862697641544	0.955619101791378	null
ANGPTL6	0.373478912420352	null	null	0.49293126503268	0.422947312111583	0.31661109571459195	0.5753731943863921	0.521824785799977	0.49294723253253103	0.541157258816631
ANGPTL7	0.667727240015659	0.758274571018187	0.7596406983813461	0.573127761960111	0.7979347440564459	0.762065109263856	0.853977393021968	0.959299969959304	0.670898811189786	0.758274571018187
ANGPTL8	0.0312657045324125	null	null	null	0.0455199281969075	0.0393172189140334	null	0.0433325149097853	0.669506556440126	null
ANHX	0.277460127163297	0.11004421711186901	null	null	0.0968232110724115	0.0149908816730282	0.44322586443614503	0.222065847927357	0.922279641798466	0.34943338413916103
ANK1	0.887644984618733	0.8064893624911179	0.996217974028475	0.994976195594396	0.9151765586997009	0.997554173578037	0.9969719492616992	0.95975844084784	0.968451148398492	0.872044372862249
ANK2	0.631519308840006	0.0902976226493682	0.429687044285964	0.28470976410550397	0.36470974566932596	0.899300140541019	0.5500130775631751	0.402740760165016	0.542592360034829	0.21047968900804398
ANK3	0.350133404629625	0.248173464710622	0.442065679432322	0.4390759489350471	0.0328103352442146	0.0319335634784229	0.405332560487579	0.323958299659803	0.16881782362691197	0.253121530722965
ANKAR	0.25426698129144004	0.20732696902965803	0.16307858796887198	0.19123409803156197	0.189617738017042	0.5754139781273979	0.15953139999309301	0.33133894553682597	0.16376039890601402	0.42359371432186893
ANKDD1A	0.6471227443588871	0.842636879024789	0.7304026528654541	0.7442338554457221	0.7105820523478	0.972997818515353	0.850425671144521	0.850425671144521	0.813622452718347	0.850425671144521
ANKDD1B	0.524361336005702	0.5740170885117629	0.134928471616382	0.657264325505465	0.607026947877126	0.24628500403667397	0.135808125430676	0.465496739035616	0.213566871683607	0.2813824036482
ANKEF1	0.736428318508615	0.736428318508615	0.5797567946013691	0.8876336883780369	0.766440940367783	0.723008179315106	0.736428318508615	0.736428318508615	0.831216343946697	0.736428318508615
ANKFN1	0.698966615867552	0.3567834993304	0.741951019929423	0.364443724218961	0.235857466221906	0.46354967192165203	null	0.24214035991477698	0.8245761244411741	0.528859831353743
ANKFY1	0.18214611459247398	0.19687664510962602	0.115694260291902	0.141429812480882	0.303464428304623	0.66074852944124	0.151067497059865	0.24824562716837903	0.101776930396184	0.288441322352521
ANKH	0.957414708760055	0.9868750287227479	0.42933017060630796	0.8858348348577421	0.9210533035949542	0.969954371297428	0.817507899231783	0.8110128710149	0.741299352974211	0.7571090624859251
ANKHD1	0.836243534389828	0.821286541510558	0.536983213639171	0.853144665170094	0.7818884265896259	0.821286541510558	0.7493855773861771	0.621187000175203	0.851916185993987	0.5591842521140861
ANKHD1-EIF4EBP3	0.7324595422434291	0.33985987538382395	0.33985987538382395	0.33985987538382395	0.37911068859476	0.33985987538382395	0.33985987538382395	0.33985987538382395	0.518815822367364	0.17708892652018499
ANKIB1	0.822354798916256	0.47540646915748996	0.49655095458369297	0.37574244730586404	0.329592893293646	0.49655095458369297	0.8511760008700759	0.9214335601898141	0.322430559976011	0.49655095458369297
ANKK1	0.19098753843301397	0.3458490047158951	0.015794383100092	0.0140106676598603	0.16162815966122598	0.293207302276639	0.0165617883002294	0.132490116968454	0.519766440049954	0.481693081975392
ANKLE1	0.224067005571265	0.240188026704112	0.311227832031297	0.21990012954031402	0.20906474834585603	0.283523350210328	0.329534806710566	0.0642649038614602	0.15079405630575	0.0854599729782973
ANKLE2	0.783938017282808	0.933854833526283	0.9717412104036959	0.929266447578962	0.846364378566265	0.975725918400056	0.9460400667773341	0.933474849307628	0.757939804138726	0.9837216819725161
ANKMY1	0.939500955732738	0.6850397566605779	0.892894952154448	0.7144254230071659	0.7804459585778292	0.956114565076242	0.8332948046976809	0.7920871511137719	0.8979151515373441	0.8862629248082459
ANKMY2	0.9451067161671992	0.770128859696812	0.9338146612064441	0.784887518821886	0.88978463251664	0.820470234202853	0.897204653967506	0.749740994528341	0.919881610813538	0.9881597296967242
ANKRA2	0.872702765398085	0.857133857754592	0.961617456758083	0.768721922779975	0.9520009286570721	0.949702679290645	0.7859606248658009	0.7520159998415649	0.958990393864668	0.851049635597408
ANKRD1	0.736437163208054	0.895703486596841	null	0.922757958369645	0.942709893657942	0.0499412882342118	0.618799812514411	0.859263008525485	0.391597400782829	0.509921552734598
ANKRD10	0.848689927040499	0.9506914895092731	0.9573535343566941	0.9468908427381371	0.9761151607834829	0.9479548461160681	0.913813855533562	0.896503181638139	0.9920890884143599	0.971904098828042
ANKRD10-IT1	0.6023945073021	0.6023945073021	0.6023945073021	0.6023945073021	0.6024004975076539	0.6023945073021	0.6023945073021	0.6023945073021	0.6024004975076539	0.6023945073021
ANKRD11	0.0480303371635731	0.0221987689665994	0.00549927233347658	0.00757807075258504	0.00845889378696801	0.106669754518182	0.145879113581124	0.0894083678418897	0.0335894469208462	0.19031252745651503
ANKRD12	0.294688727675688	0.5185785471125589	0.144092797927052	0.3851754495801789	0.167407758291585	0.16423921931488902	0.312464505795651	0.312464505795651	0.272313956870669	0.312464505795651
ANKRD13A	0.6291415286326171	0.76408998563774	0.8955989662357839	0.403499142253277	0.851554290405074	0.812243616931262	0.8873082084417621	0.47940286161009604	0.898678965496705	0.812243616931262
ANKRD13B	0.232681121099909	0.232681121099909	0.303612712257018	0.377408688996386	0.278014473404468	0.232681121099909	0.204777943533159	0.20270858399276998	0.46174122752797	0.232681121099909
ANKRD13C	0.891199598313432	0.883343935709731	0.9473065510547571	0.9473065510547571	0.619630262279056	0.9473065510547571	0.9201576490253821	0.8461839054934821	0.859471628412136	0.9473065510547571
ANKRD13D	0.957408608396375	0.963639572433468	0.963639572433468	0.9973091849243579	0.829277554334545	0.963639572433468	0.96418106658859	0.9803023150656679	0.9182739945623509	0.972749343760962
ANKRD16	0.9419072571725211	0.696577745120967	0.202094305403537	0.9615477306597621	0.995061362265406	0.9107153704969259	0.989461538165819	0.895641660217199	0.877295185193949	0.95478758323485
ANKRD17	0.993683589044511	0.998671991180823	0.9999278144551991	0.9991068563065579	0.9967037844220109	0.9997532058005569	0.9987117338906399	0.998264207435325	0.9990079108564369	0.99862107919814
ANKRD18A	0.0616133355208974	0.010497570968176	0.00872508951809303	0.0187748248085015	0.0990636371504844	0.010497570968176	0.010497570968176	0.0672888910472347	0.00589094799623366	0.010497570968176
ANKRD18B	0.15471069864507503	0.35616696004725606	0.468836069865394	0.207834010842857	0.14412034790679198	0.38641123328909494	0.46895005458140204	0.20894579306939698	0.256378079147763	0.14129435352147401
ANKRD2	0.3747377751910011	null	0.26638984215473	0.406104454438917	0.418581067675587	0.0739431286310434	0.337915830391939	0.35044865108226897	0.6281542008761801	0.7024509417060639
ANKRD20A11P	0.545385840472769	0.545385840472769	0.545385840472769	0.545385840472769	0.54538854429218	0.545385840472769	0.545385840472769	0.545385840472769	0.54538854429218	0.545385840472769
ANKRD22	0.34188937890953497	0.587043587099544	0.25849353840991696	0.143498649296303	0.6948842019523549	0.587043587099544	0.220024438018193	0.142600658756379	0.279327140660694	0.21729810251689397
ANKRD23	0.920751936882021	0.7340018682623599	0.7798321573182081	0.779791784518147	0.8897603612542191	0.8957930246418301	0.7340018682623599	0.7340018682623599	0.803860704087375	0.7340018682623599
ANKRD24	0.239874129786499	0.23946002628207602	0.22073391327310604	0.368555497968867	0.636827290906291	0.513650794239166	0.369857733401901	0.41593383463624606	0.17696143930297303	0.017747931001906
ANKRD26	0.6577021010346601	0.472154912051426	0.873095847934438	0.752238081908997	0.8237242108477729	0.8680149391999941	0.870986093197891	0.871885831374955	0.9668113174148071	0.8699422004723659
ANKRD27	0.332978982410805	0.0974184475752645	0.57270414980302	0.468624733843932	0.403759409729276	0.232443434284041	0.7470581922986321	0.6913521291449479	0.32981346022672	0.288141879639815
ANKRD28	0.6910563361276629	0.6703455079411321	0.8078319235602871	0.841462232393236	0.594345350324779	0.7872203126016111	0.46778323447974707	0.8128551526452858	0.8591855675850809	0.660288543429455
ANKRD29	0.911635446373021	0.7319473084973821	0.705635709549765	0.9952816928140951	0.8733694132491049	0.9603493056157609	0.7049523054018791	0.923574555591958	0.9866899332542041	0.986748541229302
ANKRD30A	0.6631262630525621	0.843444538610718	null	0.7018822557196371	0.5302411071047061	0.5977426683756539	0.515878510984658	0.8225222399114649	0.7891445316397541	0.776377068663173
ANKRD30B	0.438265149999372	0.9655143581855841	null	null	0.854819218754201	0.0757923438920632	null	0.7823469525491309	0.3590981832812	0.25059248247351
ANKRD30BL	0.8950784346716899	0.39708549450065	null	null	0.634119177561324	0.516840591983694	0.194613359555196	0.22652988564389498	0.28362040670985306	0.42916481313492105
ANKRD31	0.4950750202630229	0.616469068394838	0.498162681337992	0.485659952965526	0.36680564925578796	0.6690961978197211	0.498169415077832	0.6377119405592729	0.6066483644972889	0.424078835207238
ANKRD33	0.14658782092655598	0.5567976711650999	0.47220809100359296	0.347544527790309	0.290884782339982	0.387869265014499	0.74872055541869	0.42052673076650704	0.42110030720329905	0.27732751264948996
ANKRD33B	0.368039437781714	0.728512353607083	0.424026357157529	0.344621472787061	0.552280478352982	0.41747339350590706	0.40297032823328494	0.4969674409396239	0.25374110452966697	0.521825435842252
ANKRD34A	0.8893458695493591	0.9382938263660219	0.9382938263660219	0.9382938263660219	0.963595840341509	0.9382938263660219	0.93516861109753	0.885349777939765	0.901732161065399	0.9382938263660219
ANKRD34B	0.623704370591072	0.411608199446618	0.8583823644110921	0.7924833111837809	0.9537095436565121	0.603211414481454	0.856244592959155	0.494035085971281	0.682780370894046	0.6905513311667449
ANKRD34C	0.28241842100212605	0.608121870439686	null	0.7410086943951949	0.3537471138853279	null	0.27857311946012897	0.0512444104243182	0.633429988085643	0.599172434959704
ANKRD34C-AS1	0.5615142808821171	0.5615142808821171	0.5615142808821171	0.5615142808821171	0.56151793214815	0.5615142808821171	0.5615142808821171	0.5615142808821171	0.56151793214815	0.5615142808821171
ANKRD35	0.39249677578819	0.0414310552539169	0.5664665242382061	0.5306682170560529	0.29883832901406104	0.4866173602555349	null	0.130574101818765	0.0100040194785832	0.341613192643573
ANKRD36	0.526216169714233	0.8789326239629741	0.8073102434090509	0.868871463356143	0.877830384473508	0.797322380258889	0.763711437674922	0.6913823426508111	0.6519263354860699	0.659460341467992
ANKRD36B	0.38196718812307	0.6394464771767719	0.48730318406852297	0.651341432163494	0.639515972613783	0.6394464771767719	0.548542747386676	0.617632941871014	0.5174487331583699	0.8261146504940021
ANKRD36BP2	0.007653520640022759	0.007653520640022759	0.007653520640022759	0.007653520640022759	0.0076504622275257094	0.007653520640022759	0.007653520640022759	0.007653520640022759	0.0076504622275257094	0.007653520640022759
ANKRD36C	0.456194229579268	0.283189371355226	0.669454378013371	0.062456169547704	0.346543412992108	0.26193564306982997	0.668049369347357	0.0624323435785502	0.03787602981543601	0.557579244873758
ANKRD37	0.3877116053689071	0.5077796766087589	0.5077796766087589	0.5077796766087589	0.776761913156832	0.5077796766087589	0.4219892572351471	0.682981411452135	0.5846502402609761	0.8475642650290329
ANKRD39	0.894565353789134	0.353698276836919	0.593747997523854	0.114386267757464	0.6037760330574301	0.7560130518977329	0.49427463678491795	0.0654689373599627	0.6693732107862479	0.414561705554443
ANKRD40	0.141987907998672	0.241031286967172	0.223804042517103	0.388514765940078	0.323570695688016	0.13373894155308197	0.14233653938301402	0.328253510258248	0.0955554454979879	0.32403315189640897
ANKRD40CL	0.04916942780762901	0.050827885384332	null	null	0.15662122397199402	null	0.0364753501341514	0.0388418742529042	null	0.0391411114560293
ANKRD42	0.274675872545043	0.6992880680073861	0.582718337387902	0.582718337387902	0.2219687045557	0.582718337387902	0.221801282986109	0.615569975892805	0.212419536425214	0.582718337387902
ANKRD44	0.134504518802923	0.0266054606151846	0.0264825315984175	0.0473010812747682	0.318649135699774	0.0249058406741138	0.0250099608045187	0.0213035942180089	0.00435457399384528	0.00525635308797326
ANKRD44-IT1	0.0262132842855466	0.0262132842855466	0.0262132842855466	0.0262132842855466	0.0262062278380504	0.0262132842855466	0.0262132842855466	0.0262132842855466	0.0262062278380504	0.0262132842855466
ANKRD45	null	null	null	0.0552228863510262	0.518031031536065	0.304027405825557	null	0.249782893556735	0.0797464411143393	0.455516507867589
ANKRD46	0.7167320150340091	0.624560310028368	0.7597554497168921	0.42612323185657897	0.35326286843557597	0.355234434932933	0.7893709787595791	0.49581483241684204	0.6016534021365999	0.46475454939480393
ANKRD49	0.8031727162473281	0.6813223087780049	0.8857227460205209	0.816588742653329	0.9660714637840079	0.8857227460205209	0.6064742441139079	0.8725645894730881	0.885736666779761	0.95877059952127
ANKRD50	0.9119606683748349	0.699003398823407	0.821003394588873	0.7467065571452058	0.839350187550665	0.8709125885736141	0.8346405837116658	0.6395096631443921	0.488105589164572	0.616858493713305
ANKRD52	0.8868374032726439	0.8852575302635101	0.848803436466977	0.871848611013943	0.49054476842190003	0.831574670883203	0.846657399636245	0.8895639757244019	0.824460595914706	0.7171511488211461
ANKRD53	0.97585539968313	null	0.9647580170937209	0.9295153173372259	0.567473664779983	0.5740834203579139	0.9725447862560709	0.967957871295147	0.9942892962469609	null
ANKRD54	0.35473370101158097	0.48882305495198497	0.206779461092964	0.333208982396818	0.0269211557022809	0.414489474282616	0.19721757982516397	0.373997922573119	0.346203950570139	0.414489474282616
ANKRD55	0.465850157462115	0.812005729781351	0.835584305621929	0.8928758119845469	0.6409191938588679	0.8017612619592249	0.812005729781351	0.775350897479648	0.39822281485122496	0.637771439447926
ANKRD6	0.0305628604612702	0.0504799899429629	0.169060294430189	0.155336099366895	0.15082358458348497	0.0946492228117406	0.16292625796559398	0.0403438778391696	0.0843833506179827	0.34938324804697996
ANKRD60	null	0.38839552183692	0.40812035199011104	0.183515513132828	0.233174246612679	0.5497508739111779	0.22578034416929801	0.175076424784793	0.0867096115539626	0.216603751647963
ANKRD61	0.905481553716351	0.905481553716351	0.9676514127928391	0.9781527314232409	0.42587027942202205	0.905481553716351	0.905481553716351	0.942375295012512	0.687330311800495	0.905481553716351
ANKRD62	0.0365260442922629	0.239589696517689	null	null	0.0018056464039980199	null	0.008751368248635741	0.00237956740886775	0.0466032515505194	0.00137861439022309
ANKRD63	0.560422435381146	0.536415453150079	0.560422435381146	0.3920923736810011	0.3982981794179621	0.560422435381146	0.0602316282621791	0.30078873313477195	0.391176607389979	0.154605438277915
ANKRD65	0.304201282594716	0.41253382125628596	0.460481022215812	0.8628921087024941	0.356358335676582	null	0.46711544049298204	0.19172026685897198	0.21469358432614397	null
ANKRD66	0.39645284607663794	null	null	null	0.67800398768542	null	null	0.746519484157121	0.328056726656784	0.247729058316644
ANKRD7	0.9129287953949741	0.692388858092937	0.979816410303282	0.82206330685617	0.7970613200915051	null	0.979446972528664	0.7416305485303679	0.695955278485089	0.65745745499539
ANKRD9	0.671259929951219	0.39216962589754706	0.7571521594499391	0.35374339032496793	0.41981382438194603	0.39216962589754706	0.8776213024592049	0.67514739991502	0.5654784412279561	0.27740301964916997
ANKS1A	0.698608765761233	0.83778204108544	0.846779215211803	0.904594087867271	0.9421321227641191	0.977762439127263	0.8183585007433991	0.867624616374193	0.912399071688874	0.8484805528039108
ANKS1B	0.635123481594817	null	0.378904982168035	0.35878034264546405	0.486210742458181	0.0948169206540323	0.27570195632660305	0.50829127017064	0.767473146758893	0.437128882747738
ANKS3	0.59564179631446	0.44552843450822494	0.53204516622719	0.603903814589675	0.5446413047049979	0.19622075802079503	0.36367458595562396	0.492766263555454	0.707993699606991	0.36367458595562396
ANKS4B	0.8572374575636921	0.828028802499578	0.828028802499578	0.828028802499578	0.7099797075616899	0.828028802499578	0.828028802499578	0.6926614792307271	0.6205167750491589	0.30429831820314196
ANKS6	0.757543524681424	0.8937061330971501	0.934548530179698	0.772138732241548	0.778969894401323	0.844097527512611	0.795888696561129	0.805876010232548	0.942431762551949	0.9591799543811129
ANKUB1	0.6472478501979151	0.6718121721267779	0.498050720100691	0.145311596998807	0.214376317261925	0.367910506331049	0.372749299879815	0.33298842535600703	0.238558395524326	0.299145899649341
ANKZF1	0.930888044366287	0.915897876296317	0.915897876296317	0.915897876296317	0.914623773108611	0.717303099197658	0.88881397637731	0.921590860929497	0.937385633827438	0.915897876296317
ANLN	0.3056792301438869	0.551224699155879	0.545638684317365	0.545638684317365	0.377235957523603	0.0669139486079683	0.7695731302470179	0.673033232214963	0.587204015142324	0.545638684317365
ANO1	0.0849317199469368	0.0332110067840689	0.12919547803967	0.0132404121079405	0.0499204285195935	0.0134167720065076	0.160854819838856	0.0443105841809375	0.4440557881205471	0.11619400871733099
ANO10	0.9210066050131039	0.780817626598221	0.9329145214560309	0.991245683953677	0.9965343388004809	0.994113400204248	0.933986624579095	0.9437530788397929	0.98578609753299	0.951123175211151
ANO2	0.316457060884294	0.7747861669191	0.21218809348403497	0.15081255052176698	0.704714468006433	0.286123526150098	0.213508628384948	0.205950023419719	0.23286155683350698	0.14454958654497502
ANO3	0.846905435100678	0.876995580881403	0.9205065582892109	0.8744663152716179	0.6205222388987571	0.8212725180055199	0.923576770117937	0.9366167385529269	0.6580594694513361	null
ANO4	0.762733716609703	0.797937436591828	0.8087067046160521	0.695101885721705	0.35802039105803796	0.789854258807828	null	null	0.963057491016684	0.744101495171163
ANO5	0.035280662943075	0.0472950162322018	0.0494688141974496	0.0579677486871353	0.0691428778469901	0.0127830074423445	0.0801021499892229	0.0801021499892229	0.0302528897835444	0.0523190701412521
ANO6	0.8847890338907031	0.699931269553718	0.7791699069039941	0.888007584401723	0.644453850752052	0.982387578189713	0.787257302146823	0.7101320771515159	0.729221469578979	0.931335388838588
ANO7	0.015182252055981001	0.107109660021402	0.15051419214845002	0.134720135163333	0.0061610594907735	0.139808686355702	0.14700635735911802	0.00988908775040568	0.14115943704528303	0.149238080453028
ANO8	0.497554771596943	0.14772014323893803	0.14772014323893803	0.14772014323893803	0.18253553762414002	0.14772014323893803	0.295579991988368	0.08862925058894999	0.11183047245807198	0.14772014323893803
ANO9	0.836325539993905	0.21048720978644897	0.434048172905936	0.129548565880319	0.244155451303213	0.172667031057897	0.382314772990707	0.386207447477151	0.164595865382981	0.103941479770636
ANP32A	0.52192729230757	0.7442201680652081	0.891306750227703	0.9595323824561339	0.7290482526866031	0.7290361653624878	0.8938206633697081	0.9183941892169308	0.871483795874998	0.6750762415170899
ANP32B	0.45165412379944503	0.678765188911006	0.34055435975910403	0.612809316531425	0.743701846240973	0.624433659464298	0.340437656522576	0.545473012518481	0.6151936427768	0.37737026964423204
ANP32D	0.15501746135938	0.129908557415055	null	null	0.886826626578685	null	0.273476749348248	0.24636569690037802	0.0801902001866507	0.0235381304186017
ANP32E	0.27355931547921103	0.16080254539485098	0.390582421072661	0.390582421072661	0.3905760410025971	0.390582421072661	0.24391693567439002	0.234438190224459	0.312712541988495	0.26093942241923196
ANPEP	0.891901662350743	0.893408790897884	0.8875968689846719	0.872658477196528	0.9162558960852991	0.6065144366613521	0.8181088887487209	0.8617762641436609	0.973591527217552	0.8816591107977461
ANTKMT	0.8887888135690759	0.8887888135690759	0.8887888135690759	0.8887888135690759	0.888802648249895	0.8887888135690759	0.8887888135690759	0.8887888135690759	0.888802648249895	0.8887888135690759
ANTXR1	0.925152339454527	0.647632549698217	0.535781057359841	0.440412505258805	0.216643976743785	0.358358557452373	0.323478219220697	0.32728663622869897	0.515954649910662	0.307096781692678
ANTXR2	0.62189020092371	0.890111127692022	0.7926559744873058	0.7112965431075648	0.473150940375855	0.6520886005262401	0.8549132080151859	0.8232940013919409	0.535558737633375	0.826792370807989
ANTXRL	0.797505459473979	0.839468159156442	null	0.9201855862231422	0.9326984000341519	0.8615418236243672	null	0.703416805340897	0.9610800990746919	0.796640690993585
ANXA1	0.22386888128045201	0.526924159840457	0.540064613332712	0.268854090659535	0.29242539788391303	0.43720873407104105	0.569111029552976	0.446482825027918	0.520134327809049	0.25211693423689
ANXA10	null	null	0.976093089356876	0.884620907863892	0.611433580671716	0.935734726462779	null	null	0.9010051317262471	null
ANXA11	0.33912078393710704	0.34483833334659697	0.43281278081012897	0.4789517229974651	0.45879555405405	0.48272209651441605	0.295470013022641	0.34494186774879604	0.30729067526312104	0.264610838434976
ANXA13	0.16226083392434698	0.564512073792968	0.00673670160729338	0.719958877711296	0.225744886278215	0.128713216856728	null	0.0555731822482675	0.263888214881862	0.573929664997987
ANXA2	0.620298283621189	0.8438003599963141	0.234373962504373	0.655837638759838	0.8327211205017779	0.628539049506383	0.6227111912829429	0.5421054533148161	0.19849800180434302	0.44450864109631893
ANXA2R	0.8371530405344879	0.8371530405344879	0.697160640820917	0.9228560459360949	0.785315852616125	0.8371530405344879	0.789656007548557	0.787100977122682	0.8371675136308621	0.8371530405344879
ANXA3	0.734288885423482	0.165104016310148	0.695512547187965	0.23978471658343103	0.292984508261943	0.359183905116956	0.6798504046986079	0.652047386667339	0.7079273696629891	0.280420182542695
ANXA4	0.7033978189251571	0.9353916454512191	0.881656697401814	0.951061673812432	0.869089191620415	0.932470867888946	0.932470867888946	0.978103362376703	0.908181787260575	0.95884907167291
ANXA5	0.8991077064572259	0.6703485077847321	0.9536014904677149	0.915870201449983	0.36911142468726793	0.819425570841352	0.9836561473147829	0.917034676256246	0.643257712884715	0.7786665001430508
ANXA6	0.975344098190562	0.786623883354987	0.8928966519143291	0.5200670612590961	0.7733242932696159	0.9002307772482709	0.832612555168045	0.580227950462281	0.863360958801256	0.6885166021697711
ANXA7	0.242387309676346	0.261915917898463	0.158787086790432	0.268462672042599	0.27055029201190806	0.548335583935508	0.16093459393812098	0.275698676124534	0.715916940373651	0.274286279746974
ANXA8	0.23574696124805397	0.31948615427041804	null	null	0.49346971406856	null	null	null	0.0783456642087691	0.301191969141617
ANXA8L1	null	null	0.7309667309691559	0.9131857483110369	null	null	null	null	null	null
ANXA9	0.0639044339716909	0.307590176549027	0.0937013188403851	0.10132727920367698	0.00978260048734666	0.193434935722899	0.0964127620067137	0.101298760677357	0.0998080737538915	0.10754169161993099
AOAH	0.0880705777556743	0.157433453465953	0.36626438052275606	0.535174981664656	0.133928884789841	0.173280645856599	0.0998802057870733	0.184331991623788	0.0665029689919723	0.0737296538420653
AOC1	0.890363566262403	0.8001785095999929	0.9607816888683991	0.8991881538159909	0.998523629136953	0.9900966150488859	0.9357537380969019	0.9970804434729709	0.9486867737543491	0.999650968190359
AOC2	0.649163096769186	0.340956517825528	0.340956517825528	0.0928852297357212	0.7250631495858191	0.205907226373387	0.7417350571958679	0.11734689077646099	0.443425637215988	0.340956517825528
AOC3	0.534543089079828	0.252037497020995	0.0582075983542362	0.07608710217237799	0.175737743544092	0.415460163230568	0.058129730098574	0.16479459139699099	0.33129765318953497	0.415460163230568
AOPEP	0.18323562036661398	0.18323562036661398	0.18323562036661398	0.18323562036661398	0.18322128289458497	0.18323562036661398	0.18323562036661398	0.18323562036661398	0.18322128289458497	0.18323562036661398
AOX1	0.0837355950987546	0.0416669236221364	0.39312476121892603	0.0442553847686205	0.0149020607060612	0.00697206251991195	0.43324108332246997	0.00430999820664157	0.168433281817762	0.00266294577335443
AP1AR	0.899489295507553	0.625836402725602	0.875515097199953	0.7249010067997991	0.46510022267111706	0.8204317825966642	0.9661328976636949	0.9698398747119541	0.737233203221049	0.8204317825966642
AP1B1	0.26599380902959896	0.156300307548998	0.06107227880036499	0.411877206032578	0.0679661444949949	0.294742883813215	0.0855854937750587	0.44177997362295	0.228796310800119	0.14651012750415698
AP1G1	0.0539445663434286	0.168650491671724	0.0932583245151703	0.149535910512095	0.0067122303448353396	0.0224623337758696	0.0822042704158746	0.156467930789121	0.0235948789520027	0.189129038728786
AP1G2	0.306517657689651	0.306517657689651	0.364240366912938	0.45237036702811206	0.16985311658517802	0.468017803975484	0.0911576761096767	0.740492144535968	0.252098055104252	0.306517657689651
AP1M1	0.267185175936892	0.39918458468900503	0.409467497428841	0.508488807744574	0.121657615311895	0.197102319668983	0.291271682592441	0.22858778869204	0.16827593997204798	0.197102319668983
AP1M2	0.853709931564002	0.71181921945252	0.714517400570332	0.479455948444408	0.4477781137005539	0.43178285826435797	0.7138113745680029	0.0302353695443813	0.6871407863398941	0.49922563675016096
AP1S1	0.839746142160676	0.667901776348815	0.841752689583796	0.941254111873315	0.562150102253558	0.5621464140811179	0.8753578483945091	0.9660822149614989	0.954270345644872	0.8236026481884879
AP1S3	0.9842577102278441	0.954986935878371	0.9964353022679708	0.988218693031439	0.9848135787507559	0.9783330810775129	0.9911254248017	0.9911254248017	0.89642386275244	0.9911254248017
AP2A1	0.8960238688644999	0.850923147587501	0.886187023173557	0.8668702807721721	0.69909616829085	0.850923147587501	0.833084849096103	0.819918180775003	0.676576845494135	0.600452924943374
AP2A2	0.8585095029078069	0.8318375624317859	0.746702390183476	0.586766160402489	0.8476945115618401	0.7144643780655301	0.7144643780655301	0.7144643780655301	0.9125862424910541	0.646947381377145
AP2B1	0.368162455167581	0.249380223578944	0.25154028868548395	0.371331134359219	0.525107335829913	0.555925639749588	0.281603199008356	0.415435611306162	0.254985750480788	0.281603199008356
AP2M1	0.6029127851814741	0.358871944048324	0.8405870172275691	0.8565676587175369	0.676031018880838	0.6049729198173679	0.8899219568532841	0.640673650062035	0.900100293704198	0.46571916433248794
AP2S1	0.0706020504799687	0.121560556865572	0.10538912022991301	0.10956324453139302	0.152589781298379	0.12281792736171901	0.18331600100763298	0.127583654753716	0.0396766065854205	0.0748927328206166
AP3B1	0.5378580670658271	0.8103485655137409	0.8362710170960699	0.84402688722446	0.727540268628778	0.8606487135936509	0.834124819123093	0.7505183020970421	0.7452333760519629	0.9113890269981949
AP3B2	0.8107697505770519	0.513836581461212	0.318925305126392	0.496098523348	0.5360920035978649	0.18945663635127302	0.409105685326042	0.631071384461928	0.27954148494963105	0.873397321931763
AP3D1	0.808147458709393	0.9054647148902841	0.966508260931312	0.585550304373454	0.126542980678849	0.532727953676174	0.35418482611396795	0.43520799374221397	0.616550936563872	0.532727953676174
AP3M1	0.448475146136794	0.26098551186629104	0.26098551186629104	0.26098551186629104	0.15879061210919698	0.26098551186629104	0.370271841737738	0.5224497750967001	0.0986352211381448	0.17901466168816899
AP3M2	0.78548917142617	0.6327809178969599	0.6671137598867679	0.761670629496717	0.906113366187041	0.8152823855859991	0.625863051111777	0.6013279226516011	0.787177359317828	0.898185041506538
AP3S1	0.337610656130128	0.501510706518573	0.622354213743828	0.131203879782157	0.6588460752961329	0.622354213743828	0.26657294635580897	0.18087219763820303	0.622361300543465	0.534702031079867
AP3S2	0.6393986960689599	0.7338407314344341	0.428314911834304	0.508818355318281	0.429834504961238	0.199224178157572	0.5084093200424179	0.5473735602372821	0.6782918130906279	0.45908439511521004
AP4B1	0.27431849412306497	0.147498489224964	0.117754277521542	0.13255705241274301	0.25967996286426703	0.295773284158636	0.317798336124936	0.40557970990290204	0.371968443792484	0.147498489224964
AP4B1-AS1	0.0804922556844642	0.0804922556844642	0.0804922556844642	0.0804922556844642	0.0804797295676857	0.0804922556844642	0.0804922556844642	0.0804922556844642	0.0804797295676857	0.0804922556844642
AP4E1	0.28354597013647104	0.33939611764376393	0.37336208821810707	0.546856600868638	0.5361381032781289	0.359978359203664	0.34577208026486	0.621440147911639	0.0263005029974394	0.359978359203664
AP4M1	0.572895225104968	0.6330285384804599	0.81448994306042	0.11435898293772999	0.8043289895122191	0.5978048103555179	0.936723718428115	0.9891621203585641	0.8596625529939409	0.6330285384804599
AP4S1	0.18785612212641395	0.22274655031414003	0.676916436549176	0.644292601799193	0.6460249038202901	0.28991324509290806	0.323603861814348	0.32102681453624105	0.7987538071666801	0.676916436549176
AP5B1	0.6372072977885911	0.5069855280025829	0.45836798247494703	0.6319619470023629	0.8108378092811179	0.653991487075606	0.38916815427353596	0.6067260736665601	0.483578361321373	0.598959026583761
AP5M1	0.7534456169759591	0.8841432776447951	0.39820392244561104	0.656055828803721	0.834730941905853	0.7015165395726422	0.38407206043441794	0.389567222849053	0.7229880784559741	0.7015165395726422
AP5S1	0.57713342631993	0.73749050667823	0.668324384164229	0.871353320375202	0.7163098954348381	0.857921268172799	0.857921268172799	0.9207800605612529	0.5872264482966429	0.857921268172799
AP5Z1	0.274926263349829	0.34760738352355	0.40989562627302295	0.24222402489637804	0.24216507197313897	0.889171158946307	0.676048576578745	0.538376424628669	0.262670564525033	0.299354560279004
APAF1	0.8705993357810459	0.9943686645323141	0.9943686645323141	0.9943686645323141	0.914206499682229	0.7270445417369029	0.7922006023664008	0.872269363011139	0.999047762988255	0.9943686645323141
APBA1	0.8348663918724442	0.6952564128969579	0.795777313190746	0.689297756249609	0.7042262319046322	0.795777313190746	0.795777313190746	0.795777313190746	0.7251688223633431	0.288479171592909
APBA2	0.7921200213655971	0.826805804808529	0.713489238114943	0.8841282970330191	0.966564350303134	0.894147146483797	0.894147146483797	0.894147146483797	0.497766104181204	0.894147146483797
APBA3	0.9409651116638829	0.9409651116638829	0.725877204497293	0.935624550193012	0.4452901764969	0.9409651116638829	0.9409651116638829	0.9409651116638829	0.3800847506687439	0.9409651116638829
APBB1	0.585311121043256	0.606738520537599	0.951850054339221	0.7237582926903571	0.984936939481994	0.82470508663639	0.936135796851621	0.810696010114149	0.9899992348096509	0.946383334326504
APBB1IP	0.6274809503350539	0.483028308975095	0.507238719628181	0.319525650949498	0.300325192649492	0.671531330517044	0.311859072588046	0.562177014120096	0.9224194402775959	0.15629974635897198
APBB2	0.0802941860485833	0.23955311602663898	0.15445589375404598	0.16439420000070198	0.28152418563302195	0.17583627233697596	0.169835750606771	0.26160991519322	0.127697195161221	0.21665029574858102
APBB3	0.533877649532033	0.483475660125428	0.483475660125428	0.520458476672984	0.547217155669803	0.709484360356874	0.45212085767044796	0.500055699730062	0.479106671956527	0.483475660125428
APC	0.8222263100820799	0.8690054277869141	0.6757551326164399	0.892785443647174	0.8627958168644351	0.9890102856504741	0.617396242135859	0.844779349131068	0.883064814431105	0.854015253575504
APC2	0.756782740217952	0.44397684005487503	0.8897732229214069	0.7221934073524359	0.4180289245944229	0.119678709749666	0.656156405446793	0.645635393857632	0.45660875611423	0.44082079514579
APCDD1	0.279339765335958	0.44497126252096897	0.0423738438096195	0.641322926527474	0.164963650329289	0.18023268663052106	0.0518025176464038	0.0261714362745645	0.557109579172449	0.3526706249825971
APCDD1L	0.34304943781810604	0.467925427632191	0.250274576389036	0.18936122205640699	0.44082400373372493	0.250274576389036	0.308262772150651	0.23266255000303498	0.198521851252568	0.273165787709167
APCS	0.851356502555203	0.9693971364341449	null	null	0.8081024938082201	0.5147589378142221	0.9097273640036041	0.937100063083167	0.897480664488955	0.979962833004601
APEH	0.13051527352092898	0.0798703622973006	0.45658079524791906	0.0663391135160457	0.15420597007973902	0.0798703622973006	0.342477504496601	0.0601958622725962	0.0490211854637422	0.0947735371699905
APELA	0.17045592055539	0.406974576168063	0.0805414869312243	0.0865352824890561	0.6530316892636421	null	0.0813117470669067	0.0976858810101627	null	0.0957221552422506
APEX1	0.772946577197835	0.813303628835202	0.813303628835202	0.468093464116581	0.81949256809267	0.6124042091773539	0.7617541679753491	0.7884452440746509	0.945119303772165	0.614069981018874
APH1A	0.731253220020045	0.689314697662984	0.689314697662984	0.689314697662984	0.6893251333611071	0.689314697662984	0.8096034506417379	0.85894559373671	0.6893251333611071	0.689314697662984
APH1B	0.764816925546925	0.660186356349183	0.855357650529305	0.579919859842853	0.66261137813238	0.666547266408838	0.747868157959913	0.750201959369016	0.666556631108042	0.8212230560484
API5	0.7002400735124971	0.7961838198298771	0.8461421074445309	0.8311763190206299	0.811245414761848	0.93996874478324	0.8439950616638691	0.793496733977742	0.678894748659967	0.8192898306394051
APIP	0.981131535068496	0.52474436104826	0.784651156523729	0.7864643498730591	0.9164090614152929	0.5189924038383421	0.598526701003754	0.638496877011804	0.49921489632922605	0.863597976710023
APLF	0.382360798860451	0.262618159366531	0.0772784544162157	0.0388189100960279	0.276527447130785	0.18492702890723703	0.6949626156205921	0.345968980156703	0.24453379618602303	0.6675789576433909
APLNR	0.233680531873018	0.297254956617532	0.757385935342987	0.7265288471962691	0.47846997636234	0.31312218539905606	0.7629116003700369	0.131754003366025	0.10861344223814698	0.5204405461702399
APLP1	0.24704118736466002	0.607554002899114	0.44506198055018	0.17205442017505898	0.530760210311264	0.8065240724132628	0.7069380266187629	0.14453494779456	0.5017142826370731	null
APLP2	0.8390497889820041	0.83954749753329	0.9231545753025059	0.8837925575914409	0.957974897202553	0.9183801096262451	0.9025165984843371	0.858279137211961	0.89030314958487	0.9845029776401591
APMAP	0.206106876815712	0.0899961818275127	0.287690113696967	0.262832657074609	0.0623569071861253	0.310262383034849	0.487997124057813	0.48872532431813004	0.36576632071962895	0.303077533362718
APOA1	null	0.17975360661902598	0.48090262648255794	0.500273349083155	0.783102577155614	null	0.47564657878642996	0.548670817096751	0.543553545905798	null
APOA1-AS	0.15389733795863098	0.15389733795863098	0.15389733795863098	0.15389733795863098	0.15388286627137	0.15389733795863098	0.15389733795863098	0.15389733795863098	0.15388286627137	0.15389733795863098
APOA2	0.12125902133754199	0.15648731322877402	null	null	0.254733116287358	null	0.151000596573963	0.165795794574838	0.0993553348540241	0.0694430826232242
APOA4	0.627729477825354	null	0.43639752873078497	0.40437418529701896	0.41665938918212103	0.317235977203015	0.591253816546565	0.44612068077388106	0.49133687199309795	0.34402556319603006
APOA5	0.812891478853565	0.87584947854366	0.705213049859384	0.6828690474492229	0.9224572342917371	null	0.7021593774148579	0.953611479907529	0.47599512619907497	0.8056355989436941
APOB	0.122068187674109	null	0.159105281278855	0.260286819322521	0.0284074967693676	0.0126662174248405	0.15077696083097902	0.22258306551731502	0.5823403466832779	0.0912279458131372
APOBEC2	0.126265201133694	0.0200038653137364	0.0210575703114669	0.0404808693303996	0.0308285163222579	0.0200038653137364	0.0200038653137364	0.0190450246045424	1.0288899495577e-06	0.0200038653137364
APOBEC3A	0.45394593650315396	0.387129283013902	0.36722400341568606	0.4731508560022029	0.679617746051196	0.387129283013902	0.35908905129521707	0.33890489388130896	0.41537082965546795	0.247261493371381
APOBEC3B	0.567744418637201	0.567744418637201	0.579632046800787	0.896613935692733	0.619111938558546	0.567744418637201	0.567744418637201	0.6218818812245129	0.5759393601605689	0.567744418637201
APOBEC3C	0.46809824979430603	0.18309727074742102	0.286494471847407	0.5594921455160129	0.19802424403789398	0.18309727074742102	0.17947874125229898	0.5101421712256851	0.129557536662446	0.6049293014627629
APOBEC3D	0.5527358854213399	0.525189614370187	0.518493332362007	0.37788763113190205	0.800241398726083	0.8131165565784191	0.469064446589339	0.0719295423643123	0.51851115876976	0.469064446589339
APOBEC3F	0.649335696094005	0.384409870701899	0.690043669818692	0.254296090872708	0.0721141579558159	0.00817060707821347	0.0349673641326547	0.145722142218583	0.219386176371805	0.18734099627824202
APOBEC3G	0.4417012480225	0.549352379195468	0.11709121387852801	0.551219112961543	0.658504076534451	0.6517000413110671	0.7818197500193441	0.943942204981478	0.5109896151532229	0.7270568536372791
APOBEC3H	0.43279987908179296	0.665755352760782	0.6826566608969921	0.8704863789948342	0.35510119283830205	null	0.68203584361425	0.8373666563129051	null	0.865177915286287
APOBEC4	0.9131575860776229	null	0.932896989261183	0.951398309983655	0.84863363650927	null	0.8818604087010129	0.9672533434674159	0.872403228217025	null
APOBR	0.521135154624995	0.4688132555603471	0.20605416654206696	0.219757308942505	0.35316758149342403	0.44249185247411205	0.311772774168964	0.22511867635675697	0.045159651321975004	0.307644903270892
APOC1	0.9654275191508359	0.18794184699224398	null	null	0.213114363485471	null	0.36329629066533903	0.620536456447448	0.42640700173089	null
APOC2	0.5098766802057451	0.5818012706303499	0.505390560897341	0.333357723334282	0.0345482423685466	null	0.0506724069104736	0.16679853963663901	null	null
APOC3	0.7292925097858008	0.44076473231222296	null	null	null	0.932914898574187	0.31759835419202304	0.544827555123298	0.16426661848722698	0.38469394984609706
APOC4	0.349571918890773	null	0.3532248101560179	0.589285281717517	0.29940132466457203	null	0.37881583285718107	0.4212658609888761	null	0.183432431672263
APOC4-APOC2	0.246983594262525	0.599979444497303	null	0.330840526715536	0.147104601115719	null	null	null	null	0.18340308307273998
APOD	0.818500616278737	0.7465660143474759	0.735838981906213	0.7068834655932701	0.950411094054475	0.8758008784059019	0.7340137341234091	0.60042855146972	0.7477437675574659	0.711289295798179
APOE	0.860689055937525	0.926467220850403	0.8824206774519491	0.9478446705593491	0.7611234429838191	0.9429145671021999	0.9246764752953119	0.9465603440493541	0.9383697235079	0.948459097175775
APOF	0.584578840261324	null	null	0.5621905551073679	0.7224888143819821	null	null	0.727493460187192	0.7176316466088248	0.5215762360089821
APOH	0.11907865334561699	0.189737928283871	0.0678168900587661	0.156838862365035	0.22180749107065	null	null	0.0854963571279807	0.14456326676322198	0.20765325546828103
APOL1	0.0719509585420713	0.16700045685701198	0.680814226231602	0.36629331824609707	0.204251705371959	0.313305086942663	0.679329297546929	0.32659200490240003	0.31832689826575	0.5392908363899249
APOL2	0.15074204216513198	0.19866899669410198	0.10745598400547801	0.136723877653032	0.17938799701171104	0.23436620580032896	0.10949593181853501	0.12997994017142198	0.098120956023455	0.45806968341532595
APOL3	0.0496943803745298	0.43766646214559707	0.5408539243833449	0.0916129433880375	0.11812270858453698	0.43766646214559707	0.146573173945013	0.44742008407201095	0.16496406553515	0.71540090291907
APOL4	0.472360168592286	0.5877145461468231	0.511513955028645	0.767330868586147	0.912408271883186	0.8631387462746508	0.9440313101911371	0.904211773029761	0.8956582325814331	0.8333886613127929
APOL5	0.676550686175317	0.586957806088096	null	null	0.8077438976967171	null	null	null	0.7389045950675001	null
APOL6	0.688749803066204	0.700272805519391	0.260949104727424	0.454719465156943	0.47646563653839297	0.392160574542315	0.24063629736690198	0.220453334685962	0.334167815450002	0.259694506417123
APOLD1	0.9330271066428101	0.983903470586881	0.8865467069555258	0.9545928045734922	0.960688930649807	0.839988875632546	0.915875574844528	0.8122102208456551	0.9635942816848001	0.8768356617732149
APOM	0.0224573486008605	null	null	null	0.0447909339635296	null	null	null	0.37095254905974606	null
APP	0.627295038068643	0.7315773950712441	0.8981926166313359	0.963878382607604	0.40545242973528206	0.378401569088407	0.767882201312685	0.767882201312685	0.7461818929398208	0.767882201312685
APPBP2	0.0316525673124316	0.103404236332756	0.0264069440348645	0.0156672292125876	0.0578573059364149	0.111803056949645	0.0248817771149689	0.0321445497305649	0.517570741718111	0.152579208992115
APPL1	0.649468692986634	0.789102337123619	0.8245743845615721	0.689187953099397	0.868378716231597	0.789102337123619	0.839826942175184	0.597998582002605	0.8594445591820921	0.8476233055819559
APPL2	0.46720328104773107	0.514807673644114	0.530885358807475	0.437034677024123	0.237958564971948	0.478921798628565	0.7194276733456579	0.8160856374956429	0.32988099721382896	0.656254845401805
APRT	0.0751589104230747	0.0818034750281494	0.204595399770515	0.109065391951798	0.20562305278424103	0.158196314780212	0.206671197049505	0.0910389056814066	0.0967532253796382	0.299099083565206
APTR	0.976681662045747	0.976681662045747	0.976681662045747	0.976681662045747	0.9766882234235649	0.976681662045747	0.976681662045747	0.976681662045747	0.9766882234235649	0.976681662045747
APTX	0.969738183982352	0.8503734457908081	0.9498860568669979	0.9942168852396691	0.618894562560212	0.561873272454855	0.9741164743837472	0.966044791832847	0.9340271654683641	0.9295559496965329
AQP1	0.799863950409659	0.558647054182886	0.884304133744314	0.6845976920835879	0.6250284365002641	0.717386093953155	0.5794587067776179	0.628873243150978	0.25399146545833395	0.5794587067776179
AQP10	0.174305948570239	0.0942187287991156	0.0942187287991156	0.260213433663284	0.12881783389208198	0.28007063723389	0.028590627694976004	0.0672385764433078	0.15366141061310198	0.6057881416860339
AQP11	0.808287117841258	0.48235975643252904	0.8483744092252521	0.8190839033312092	0.811430503684178	0.48096891957711496	0.8079883961670121	0.7786498762394201	0.5851353894946341	0.48235975643252904
AQP12A	0.0280417541000979	0.765816657094643	0.196117432587962	null	0.453051192193671	null	0.40168286856423996	0.783952970079129	0.4743565738091121	0.4622471154227821
AQP12B	null	0.350518772006926	null	0.5132760595575949	0.505484526243412	null	0.317962124550995	0.4518346209941789	0.38790659330831395	0.367738550862394
AQP2	null	null	0.866856077762888	0.433572368997275	0.942999340749103	0.6190387776686961	0.5558001997951179	0.9313087126624909	0.544014323695171	0.906073397060038
AQP3	0.26234876129052803	0.287515923977845	0.695058254892105	0.8288418338811601	0.696254682185771	0.58546448391298	0.37395217591033103	0.526460277902546	0.29193711592944105	0.38956232001973495
AQP4	null	null	0.4825067842233521	0.541595043219583	0.112301393476778	0.9206374542990892	0.8066066723010871	0.705580854569395	0.5734037338521011	null
AQP4-AS1	0.33852939985872404	0.33852939985872404	0.33852939985872404	0.33852939985872404	0.33852028444046506	0.33852939985872404	0.33852939985872404	0.33852939985872404	0.33852028444046506	0.33852939985872404
AQP5	0.6728473146726149	0.7864396675285059	0.8766998367454609	0.759413531081751	0.779366573200172	0.655632089395682	0.790293143651088	0.6894998640668071	0.178385839065344	null
AQP6	0.681748599697907	null	null	0.784712376479028	0.53137783804108	0.48734375602341207	null	0.967695589495063	0.978372128523086	0.940533942679351
AQP7	0.277357795038008	0.24207279483958102	null	0.022344945597453002	0.0122644878258071	0.157990069904801	null	0.0173539884945021	0.0753685768177453	null
AQP8	0.181747194136469	0.14148944648628	0.162422620578913	0.695542809059445	0.22842227373847301	0.13254206107896	0.163310807237803	0.775569559231035	0.209025900994897	0.689232530950323
AQP9	0.859098056158742	0.896509788537335	0.535970961030867	0.6423920493242901	0.7521070512265641	0.559611908378728	0.668145227373579	0.665409797006385	0.817345817711125	0.896509788537335
AQR	0.7123170266187879	0.5490280690639451	0.595721012299892	0.321061703045042	0.553639027928517	0.44889482195551	0.5948914205744791	0.28942255520782106	0.497729852687291	0.31466746668810697
ARAP1	0.0573414778488803	0.24325935452411201	0.19974892034714103	0.18368878758263602	0.24930045129096298	0.317163607429241	0.183220544329427	0.406649242115884	0.18867850252933602	0.24325935452411201
ARAP1-AS1	0.13345714626743801	0.13345714626743801	0.13345714626743801	0.13345714626743801	0.133442837834165	0.13345714626743801	0.13345714626743801	0.13345714626743801	0.133442837834165	0.13345714626743801
ARAP1-AS2	0.12738543775528	0.12738543775528	0.12738543775528	0.12738543775528	0.127371225411644	0.12738543775528	0.12738543775528	0.12738543775528	0.127371225411644	0.12738543775528
ARAP2	0.7443097598118391	0.5460416363507321	0.5750466898302851	0.715240562299374	0.607967372352422	0.881966068570985	0.5853538063208871	0.708709286167991	0.46144801259893	0.731908883419021
ARAP3	0.943218505765961	0.762101920756723	0.907295670796422	0.8724659358291371	0.573349631504124	0.934912562455115	0.821645302928868	0.8239005198946351	0.339608439250606	0.8853950468417572
ARC	0.9564165605478159	0.879481909947415	0.771598517491221	0.77058273894739	0.9409158734580241	0.8885444019326479	0.8743420001822959	0.9164945784001501	0.884327482883261	0.9796634608247529
ARCN1	0.41567248700052595	0.23282465495263502	0.5654604966663029	0.5654604966663029	0.8670955717554921	0.5654604966663029	0.5287172990627971	0.515091492250034	0.47887139874313706	0.5654604966663029
AREG	0.42633195737311697	0.8412351806159699	0.489947603177564	0.49396966728511105	0.5378817059509171	null	0.363468170899073	0.35438912004933	0.27968498096861305	0.535181225473861
AREL1	0.14898295054931196	0.409338274908832	0.320254657803928	0.20841320180237902	0.40671264985264793	0.535711580272312	0.30035913669746694	0.21395148167797604	0.35409793129543604	0.320254657803928
ARF1	0.612680129172277	0.6634294322666229	0.775528675483479	0.699088211031609	0.9679338115651821	0.967925847444804	0.555555512107707	0.531292679265355	0.759698750896522	0.823517430359173
ARF3	0.43917138588897103	0.437983023543095	0.579671697032098	0.5810184015405899	0.437979342926191	0.437983023543095	0.369231386518828	0.586368543733088	0.453555298643346	0.596451359615857
ARF4	0.7443815655686049	0.7440794872685981	0.473110812168435	0.454887868522765	0.6939702865350831	0.6939596425453439	0.47334805175888894	0.44267779736531704	0.6939702865350831	0.6939596425453439
ARF5	0.360705898723896	0.155110740729682	0.173926632862765	0.173926632862765	0.173912210783193	0.173926632862765	0.283646914881102	0.41877407664520794	0.412420647902072	0.24799599161072197
ARF6	0.0634362243997046	0.508536772649095	0.0579147127565156	0.13900416395578102	0.9433508659302869	0.586669655848005	0.0595121032909913	0.1203991132837	0.333716436914831	0.514208049988143
ARFGAP1	0.30740049396012203	0.604570178538979	0.854290051868124	0.854290051868124	0.9761757399988629	0.815828292110989	0.290031426981551	0.39802684743966205	0.7236403318247341	0.9293668702529571
ARFGAP2	0.5101637896126461	0.4482829974626789	0.530237702492997	0.7749679778017808	0.281902672215602	0.4482829974626789	0.5003353211128321	0.819590201641725	0.38959186012819297	0.4482829974626789
ARFGAP3	0.10566400321439098	0.09426057349910699	0.0551105443461573	0.0862467306429682	0.200638678194865	0.0781097616094511	0.0781097616094511	0.0781097616094511	0.122784018613775	0.0781097616094511
ARFGEF1	0.12727376802314502	0.24800914139663602	0.24800914139663602	0.24800914139663602	0.36435539534395395	0.24800914139663602	0.46812569688556394	0.00572322449426361	0.170699903949809	0.22715972343871998
ARFGEF2	0.46530549360234297	0.7019715272577151	0.579791144478798	0.8550468388120199	0.493866026044941	0.5055646868092639	0.56416930885931	0.594800816751621	0.7061074958423079	0.571684192566322
ARFGEF3	0.672209163617529	0.11482857638676901	0.62581263507313	0.7162679833685021	0.38296647616218	0.247335677005439	0.6218679716320971	0.6301840256125539	0.42879737422406705	0.6548932386716629
ARFIP1	0.892029347825286	0.805926713816593	0.8937828886003001	0.9978449282245729	0.971288800647991	0.9959144752490771	0.9038253769195621	0.9840181241160799	0.977240535169353	0.9934611837811129
ARFIP2	0.9074727938385581	0.941023655173343	0.941023655173343	0.941023655173343	0.9634788997078	0.941023655173343	0.9307453073006591	0.589153678527584	0.9861806465489341	0.941023655173343
ARFRP1	0.869533827350086	0.786566221207395	0.8403370757162439	0.869698136140867	0.780832818292886	0.7012090988631341	0.8160262198923349	0.868923453209548	0.8632603448726329	0.786566221207395
ARG1	0.7764808951395759	0.856456437006231	0.738849337551964	0.7512242709866591	0.951594165185	0.950206830210923	0.856456437006231	0.856456437006231	0.8361158759051059	0.941091575350148
ARG2	0.329553996903247	null	0.28567644129491304	0.24919385732499105	0.30232830588129106	0.264754994838486	0.28409256929468396	0.0889050986556902	0.5750035980847359	0.14938178061570997
ARGFX	0.11839528945071301	0.5972051297231229	0.38375061345561995	0.38375061345561995	0.17123712624935097	0.383937534308051	0.38375061345561995	0.295377775911909	0.22590415787651003	0.27738441704947
ARGLU1	0.0383318150561463	0.0956387949361309	0.0680512657597655	0.0344076604071305	0.21477660044629102	0.0976525517422757	0.0710904606465526	0.0676113565257407	0.262163753551355	0.0551566753314742
ARHGAP1	0.595935382619561	0.521343953986568	0.312540954102781	0.230986312729089	0.41348011097732396	0.322334072908731	0.243727491329156	0.4296741241119029	0.18092528241703498	0.240303988630988
ARHGAP10	0.83976830263158	0.347466319846237	0.877126536659956	0.294773230212166	0.223262055527668	0.650121212272417	0.9234800357909241	0.8843185383111919	0.690379492304893	0.670469526168452
ARHGAP11A	0.828976973246923	0.8787156255130291	0.8787156255130291	0.8787156255130291	0.694181035466862	0.8666188836065399	0.633017310488387	0.7048860163494951	0.9694991890688871	0.8787156255130291
ARHGAP11B	0.623815885384054	0.623815885384054	0.634634462072751	0.460154510711225	0.615670432724296	0.623815885384054	0.623815885384054	0.623815885384054	0.42259376640397794	0.34156584186716804
ARHGAP12	0.0948926860851633	0.42048470318031805	0.152294481199186	0.409753405860049	0.324753960874875	0.506159695281123	0.18645210670981602	0.24850623082458603	0.508904593717913	0.671067945334172
ARHGAP15	0.689912659881058	0.6363560306256579	0.667606709508386	0.396855800305285	0.521915760003952	0.642550548968972	0.559014117611036	0.612979633376241	0.439118066498261	0.578134351814073
ARHGAP15-AS1	0.39582565428343797	0.39582565428343797	0.39582565428343797	0.39582565428343797	0.395819564887996	0.39582565428343797	0.39582565428343797	0.39582565428343797	0.395819564887996	0.39582565428343797
ARHGAP17	0.506921139846106	0.5087824827741939	0.7892353380800359	0.618306381717238	0.5994022922741279	0.34399987428646994	0.598356888231299	0.7542677721057841	0.459816507774417	0.8455416494579291
ARHGAP18	0.48409209423999294	0.7253296977691349	0.8478807929753142	0.8594586809482869	0.8549944739450441	0.871797938759177	0.23561368874563798	0.925180748635726	0.574039048133125	0.7990041239435128
ARHGAP19	0.22598682289643302	0.17214938835595198	0.17214938835595198	0.14446210851718802	0.0774020061891292	0.17214938835595198	0.38501528671981605	0.168495458343888	0.057020596944749	0.284132418852878
ARHGAP19-SLIT1	0.660744346478191	0.46017284725936597	0.46017284725936597	0.46017284725936597	0.23253680270969196	0.33753762680112703	0.46017284725936597	0.46017284725936597	0.18694539543646999	0.5405747872286699
ARHGAP20	0.53287350230306	0.6827575756491079	0.431737424663683	0.7042771837125121	0.734446771344118	0.7305676214307291	0.42130609359432797	0.681560502853134	0.5980560502107929	0.795781506693551
ARHGAP21	0.8380443167872679	0.92623454684752	0.878045209112785	0.9473109266705259	0.913688908443726	0.821085873155289	0.8685020652024399	0.9543591724289191	0.7789403609360309	0.9247951038440699
ARHGAP22	0.4998624288653529	0.653337214184843	0.707378980152025	0.49437991363778705	0.39938263184949396	0.796864598977997	0.808418356778445	0.546717611503295	0.7620358271830631	0.558015950386495
ARHGAP23	0.0709338242204109	0.152056590484087	0.0213074187918762	0.0980339209001801	0.0390653362190963	0.0276936306627022	0.0276936306627022	0.0276936306627022	0.0705101443633218	0.13284296647635
ARHGAP24	0.34462551064511304	0.617312823473714	0.272689506667819	0.22194736957721103	0.350289074140277	0.9320219702557729	0.248534116012857	0.39009751008331894	0.647545318888563	0.802958224588888
ARHGAP25	0.0309905760931124	0.0159689903973553	0.0184215647316262	0.0542911089040212	0.0243747280979583	0.0159689903973553	0.0159689903973553	0.17153346546592096	0.0952610536265193	0.01020385442253
ARHGAP26	0.47630372156916606	0.828493574345177	0.393307062176466	0.6777062879421372	0.45975696403439203	0.6746021715572739	0.37920994854900203	0.545523025644794	0.926821666817379	0.531425935487012
ARHGAP27	0.12618704331513197	0.38395394956203005	0.209018490910471	0.243593989668123	0.628129167559689	0.551465287007165	0.37756423990932003	0.37756423990932003	0.35357068517846	0.542589289055045
ARHGAP27P1-BPTFP1-KPNA2P3	0.5376460945394529	0.5376460945394529	0.5376460945394529	0.5376460945394529	0.537648340315985	0.5376460945394529	0.5376460945394529	0.5376460945394529	0.537648340315985	0.5376460945394529
ARHGAP28	0.358627060928841	0.23741093526892001	0.237930073668995	0.424939613043416	0.182173138303028	0.266885024614156	0.18423719697717897	0.218225856710259	0.343227094747557	0.296557680469355
ARHGAP29	0.18974264290744397	0.237206278911034	0.36026508965259096	0.443469435314405	0.610609341589551	0.38252688531167106	0.254445110869961	0.223367223350212	0.4814379323304821	0.34898325254156104
ARHGAP30	0.48545187505079707	0.194988642143017	0.10917710160618599	0.0950911966347075	0.34487324766162103	0.194988642143017	0.13908711767821	0.35298264827941106	0.45414455069764503	0.194988642143017
ARHGAP31	0.48372952158036997	0.39912612883546794	0.673109892744807	0.14467116529583898	0.30970605805243795	0.48996377281067205	0.376159625495492	0.38439612648272203	0.848859097398144	0.45890979727246906
ARHGAP32	0.6801199258193371	0.5765505565111071	0.598039920038782	0.44987203173244794	0.0696507803871977	0.319479935450963	0.7379752883803059	0.6547267521486669	0.753681694342911	0.6921697032729599
ARHGAP33	0.9233060193124001	0.7379536404886559	0.695389074507958	0.7352196382149699	0.9185541290325759	0.798950182371354	0.368889018823575	0.7676660105060971	0.558797855377293	0.78848381100104
ARHGAP35	0.28849236103312	0.27860929961068	0.39728488984474897	0.19796510662211803	0.303388223658401	0.0927328593865819	0.0927328593865819	0.184345524212274	0.0233124493921527	0.168200486354814
ARHGAP39	0.9987063030309731	0.9717693434240191	0.9717693434240191	0.9717693434240191	0.984199178964539	0.9343368160795941	0.9124461130650641	0.9988518906634879	0.969370746826636	0.9738716027638559
ARHGAP40	0.8906419176582859	0.291405878654806	0.218756673934001	0.537053149738808	0.60137788928034	0.4939741274529079	0.177149617903738	0.966519820725909	0.27835822050192105	0.9045344079252209
ARHGAP42	0.8707076281985079	0.86616617290295	0.8345058878107429	0.506135511738138	0.9383156472003159	0.8345058878107429	0.8345058878107429	0.47092493983281797	0.9304645149441301	0.8345058878107429
ARHGAP44	0.841553683831365	0.8064477035407571	0.8462009766972192	0.4464632214517129	0.793997273235563	0.8064477035407571	0.8064477035407571	0.7551024763132271	0.845239715138422	0.8064477035407571
ARHGAP45	0.127403165775346	0.127403165775346	0.0474116414093123	0.202841665548543	0.188883262871318	0.23176513381736602	0.127403165775346	0.127403165775346	0.0652166585168079	0.127403165775346
ARHGAP5	0.132101131041774	0.563778654648462	0.0962742608080685	0.295789338413247	0.25104694476364603	0.48810204257940204	0.22854863363592604	0.336474187808886	0.169066939619004	0.252536852096147
ARHGAP8	0.10314324898037801	0.33513986204689195	0.106011988529976	0.131590680693851	0.0105161340154293	0.288785025072238	0.0769454816489165	0.0914364485958355	0.0402726360293916	0.0603651108411978
ARHGAP9	0.119271053618581	0.634657723219884	0.46034598359706397	0.33481608828431203	0.7190784419026729	0.9350442869964309	0.895936159727771	0.712828944833732	0.37339006698511296	0.634657723219884
ARHGDIA	0.8387166764781	0.9047498085298341	0.9047498085298341	0.9047498085298341	0.7151086360438751	0.917635544431265	0.46401594840975796	0.48501531374481105	0.9743075834778109	0.344824829918209
ARHGDIB	0.06084334883144099	0.0768735596491752	0.0870813810692805	0.0692755986188456	0.0395805406657396	0.10600498790668901	0.141329162762475	0.16266289589205998	0.340132450531362	0.224367105554191
ARHGDIG	0.7991190480856091	null	0.8618441674350409	0.730232522772483	0.8717997483463471	0.8097386052774159	0.74324103267413	0.6023920119380001	0.5327860687257661	null
ARHGEF1	0.71014356423089	0.304574922556777	0.962306568033304	0.801730341652047	0.26522195724547504	0.584638355193481	0.7830653974691321	0.43157794184879705	0.7644918286421519	0.462121734966938
ARHGEF10	0.28100862502063695	0.520000159945023	0.37946622800824104	0.44326978925567	0.5128930940319829	0.656406522010629	0.520000159945023	0.520000159945023	0.6306617769390219	0.520000159945023
ARHGEF10L	0.0608418769005737	0.16287248388154502	0.0386579942691026	0.118943657473262	0.210634356396875	0.259870523227217	0.0623224092030621	0.0860609112568588	0.218971547243625	0.23300561257349
ARHGEF11	0.993388338859867	0.877025643072319	0.962432693621318	0.8445270190020971	0.528944327501701	0.895404406163624	0.9470362426568749	0.872320192729344	0.9534415848020821	0.9012511534937951
ARHGEF12	0.857098456686671	0.58208449419458	0.878312794623674	0.8706246078042091	0.71632316307384	0.590162993314893	0.8792622038795671	0.780592880147658	0.8206094792289291	0.94431358224863
ARHGEF15	0.363810280512536	0.18426030397812804	null	0.167318842104501	0.38657248235849395	null	0.258966704356702	0.266716433226529	0.31414034913846506	0.44844902351465704
ARHGEF16	5.50517803267944e-05	0.000491873513930333	0.235366824107009	0.00394023816842518	0.19725079552444197	0.0281847325510188	0.17795807207272601	0.00526184664677645	0.125403415834869	0.258763652777996
ARHGEF17	0.8082602026623559	0.767703335704818	0.872687741031875	0.8490409924592671	0.8941082271728921	0.885417203296941	0.925398180992443	0.8968775936497909	0.7813630702875402	0.917933472186194
ARHGEF18	0.8628679994840892	0.818185093504814	0.7819260835279459	0.649879944498136	0.540857368671729	0.750323773411404	0.864283315310415	0.866396199367013	0.71730178408711	0.6234167128014979
ARHGEF19	0.300299739851622	0.158963267956608	0.033151027067268996	0.159761948148014	0.0605802888838923	0.326766216984019	0.527697689416603	0.6582233784075339	0.14924057403841798	0.359588121445516
ARHGEF2	0.0637649032998509	0.198925030445023	0.11763032877502401	0.0825151556776219	0.10222076313317	0.16405703904731697	0.0885561979455696	0.14791397212282903	0.346680499501054	0.16405703904731697
ARHGEF2-AS2	0.0539276596074109	0.0539276596074109	0.0539276596074109	0.0539276596074109	0.0539171236954082	0.0539276596074109	0.0539276596074109	0.0539276596074109	0.0539171236954082	0.0539276596074109
ARHGEF25	0.8270485510925859	null	0.953606622168698	0.713886512877321	0.9534647869533349	null	0.895100832754548	0.4310925971598811	0.16227780474343803	null
ARHGEF26	0.924005809713563	0.757175559218021	0.8547676117097349	0.7550590034373741	0.5673598077797221	0.7717322604004979	0.852625847545338	0.718989490530821	0.936043374361897	0.850001790885873
ARHGEF28	0.589195554705614	0.818968554072572	0.736030071711124	0.6841316067731998	0.8168769547471121	0.7340982061956499	0.777075882263213	0.6244835192977289	0.817245022790485	0.765072454508934
ARHGEF3	0.058142222369034	0.10815504931455001	0.034106922958691006	0.188107442790582	0.0910860269563579	0.10242768812447502	0.195740274700572	0.38882327896905794	0.0487676012598104	0.10242768812447502
ARHGEF33	0.0470482370748683	0.564601651811346	null	0.23149174044598103	0.0850480216457949	null	0.175145463749515	0.0648473123403401	0.21014236171628303	null
ARHGEF35	null	null	null	0.370899945629212	null	null	null	null	null	null
ARHGEF35-AS1	0.7440441566523199	0.7440441566523199	0.7440441566523199	0.7440441566523199	0.74405678221514	0.7440441566523199	0.7440441566523199	0.7440441566523199	0.74405678221514	0.7440441566523199
ARHGEF37	0.86661822977201	0.791118830675716	0.931020360697803	0.843966111201024	0.518291567574502	0.8828358920369649	0.5944495487800839	0.877749416618496	0.91440708167684	0.7282779996580279
ARHGEF38	0.665320541011724	0.15819757434536702	0.0043850502396808105	0.353545665762596	0.43024272235389205	0.0979476749334342	0.000528690568556075	0.5036117545878049	0.137759121813542	0.8703004937259259
ARHGEF39	0.248648553325453	0.304092295878331	0.49242614560421705	0.510195023481784	0.276266090789738	0.20324278509293697	0.220391235474244	0.6385115420751271	0.40282005752583794	0.304092295878331
ARHGEF4	0.7860567591335881	0.6573210193785529	0.10262817222585802	0.175342059514519	0.17097608170352696	0.0898561064597319	0.12245709160341699	0.604370310897016	0.34137522645129503	0.542178779000722
ARHGEF40	0.0173133603616615	0.0162359703396676	0.0133519604816623	0.0157727439137728	0.0302543004884054	0.0162359703396676	0.0153770212002688	0.0192552700798709	0.0103740927335031	0.0162359703396676
ARHGEF5	0.466132465179096	0.47641657500134604	0.646151474184034	0.646151474184034	0.632918251736255	0.646151474184034	0.646151474184034	0.646151474184034	0.54033024768311	0.646151474184034
ARHGEF7	0.183702366972995	0.15127007197081502	0.15344296941776098	0.0944816470113528	0.5821444124935841	0.612028902033986	0.43571435063115604	0.422553663284611	0.0911566730255926	0.26229180220139997
ARID1A	0.334853713775081	0.436653772044779	0.862724359850101	0.50990762937889	0.251073694653946	0.41957240355742603	0.563420374923745	0.823438476451035	0.517144576701608	0.41957240355742603
ARID1B	0.698714108625558	0.50633626024418	0.3987662730408689	0.588053109375009	0.29403436358234997	0.20632273103153798	0.215008187024962	0.0859428510186137	0.34406843305256607	0.168651271458559
ARID2	0.285446575552137	0.24321339743272302	0.4925094481798471	0.30362036393575104	0.393729473568496	0.558030617112756	0.503646834844678	0.351865348137052	0.623587310362759	0.534994671434298
ARID3A	0.970822555348809	0.8984276952046841	0.8964192793528771	0.951842741869805	0.9001332867159579	0.9388384770447171	0.917408832836922	0.9517084767856321	0.986021156795287	0.8993925061589392
ARID3B	0.651265996018056	0.48031488662491095	0.48716738373472207	0.47132250924116	0.218613806335233	0.6480972063846779	0.48603302100381895	0.42292017403124804	0.400094564645201	0.4965507145556621
ARID3C	null	null	0.730916907628214	0.31112451270952	0.321314866091112	null	0.7301716800554091	0.341861490962267	0.918574210829317	0.5992835014257271
ARID4A	0.48349866115884005	0.7220792324320259	0.7220792324320259	0.7220792324320259	0.530183036316644	0.564522945482254	0.815805698739885	0.5517722582367901	0.6440025618048071	0.466960119915022
ARID4B	0.787389988879766	0.327041349179487	0.8848489505591629	0.9536756611770849	0.95685951964132	0.8345772502591741	0.913263337142267	0.8031936463403149	0.8262801963523729	0.843825138044775
ARID5A	0.147096250699974	0.32781235002938697	0.661404805134723	0.82090880217377	0.6125918632051031	0.223531059311833	0.630552564530101	0.24018196784307602	0.64008061445553	0.590352883373316
ARID5B	0.114455027014465	0.5310636109429849	0.404407312664456	0.319013310207206	0.30440042767688896	0.281213379999345	0.144130383588445	0.194288281695945	0.165417965320692	0.654362699209934
ARIH1	0.484263069929815	0.8387677343279709	0.795916225343952	0.83360261640119	0.44452361565142795	0.7748489901426229	0.7357582550657421	0.622657149300648	0.806631887275154	0.7748489901426229
ARIH2	0.128824307279241	0.257965692037799	0.154451859453448	0.0991696678590752	0.13961071955323	0.0369380720023253	0.257965692037799	0.0714178845564016	0.8056871555606121	0.257965692037799
ARIH2OS	0.27618187744087497	0.0034365204567271697	0.0530534630997352	0.0530534630997352	0.0311529505321699	0.0530534630997352	0.0368536491708157	0.0222673703565137	0.0228358155181471	0.0530534630997352
ARL1	0.378652749724257	0.277000629457498	0.31859202602700604	0.407868887762807	0.666873636730856	0.511398510246673	0.32008105244137397	0.332486487173698	0.511399192066947	0.511398510246673
ARL10	0.13238234384203199	0.19179341530242	0.10106580585260401	0.0764659257973571	0.0605912049757174	0.0044116324216619705	0.252263089395989	0.257427719850085	0.127377491419491	0.0934205983127866
ARL11	0.7629582141436	0.809129090033758	0.605709412451592	0.8381812696281229	0.8128526846243029	0.60513044316307	0.604797241237388	0.74829439338398	0.553424171257298	0.5615040136450761
ARL13B	0.44679165451862296	0.9362841656138801	0.47064938991905	0.500968957626317	0.643890487761948	0.9179173983833091	0.47130070345415204	0.539238499126756	0.978326084200047	0.8670469513668521
ARL14	0.638640770327272	0.721598564086161	null	0.75679906913386	0.909440396496128	null	null	0.7009955559696489	0.5406380895782	0.9131392421567901
ARL14EP	0.0721224194211037	0.285020907721885	0.29460537236984996	0.804941963808098	0.28402158070596806	0.577048815260996	0.13357117075083197	0.7761777532967751	0.5752038161050289	0.781590807698485
ARL14EPL	0.9178127948743829	0.90021183160063	0.277976973446997	0.5158924968023251	0.36595913341006003	null	0.278701370114402	0.586592312435034	0.38380252593989395	0.6839967664518181
ARL15	0.6206579623757139	0.682164558533336	0.09043506722423801	0.10760972773332199	0.212213805754156	0.5252780393760751	0.11356923212125099	0.140328598094724	0.525279549808543	0.113236186711381
ARL16	0.58856895009466	0.260837378276855	0.6064117968146129	0.42706126001058103	0.940416180752109	0.856730254144727	0.68781572588094	0.450284752214536	0.329262393834846	0.711231469816196
ARL17A	0.47806659981941996	null	null	null	0.514675760790252	null	null	null	0.49538381609757404	0.32142057400089896
ARL17B	0.0489616128817892	0.0656480117164187	null	null	null	null	null	null	null	null
ARL2	0.6673306019925129	0.665432997666041	0.56101904042884	0.881957646560387	0.9350853696536	0.805252674165834	0.861089369160434	0.7578074870442529	0.3730380874973211	0.818716695082805
ARL2-SNX15	0.6964433121149329	null	null	null	0.440839415111859	0.8079560038709269	null	null	0.0712832714957528	0.874040563242075
ARL2BP	0.00181116638666178	0.0296344947158891	0.0931960328134072	0.126848179221094	0.0439917189753261	0.0296344947158891	0.0951567075631555	0.09318626288840301	0.0296268942498989	0.068950126484849
ARL3	0.50230267976696	0.311616246142852	0.262208724407411	0.508924115871615	0.11181748819329598	0.12442691045503501	0.0976733589132471	0.328252034540586	0.12441275357558601	0.148893959977935
ARL4A	0.941098627335329	0.8824285963985551	0.9792784602993159	0.7112286166627919	0.8733223096707021	0.8733081098098678	0.976216060475327	0.9660436333909449	0.6092354894433559	0.962293212247484
ARL4C	0.00948611878307014	0.402852603325342	0.0188095893142405	0.192822357464251	0.0732605370852632	0.0732726160284438	0.0675838361625536	0.214652701790507	0.11661766274189599	0.160651082699362
ARL4D	0.0232224269669092	0.0601408724086349	0.0330957623950164	0.032117490794464	0.28433509172868604	null	0.0335957179328827	0.0360451287504148	0.45918937459613396	0.40685867462148206
ARL5A	0.0860438978931674	0.0599618814510947	0.46038874687816406	0.164792167392302	0.0450048936974228	0.21611216885461698	0.21611216885461698	0.23979874915584304	0.312990170693062	0.21611216885461698
ARL5B	0.43289120735441106	0.637340360509982	0.470432071835128	0.4245086066232371	0.678599389289418	0.38147333730513594	0.550657453134814	0.68384944110316	0.38146645798160606	0.23871266543454997
ARL5C	0.309217297044334	0.0292092124069976	0.11061862071392699	0.398018431441924	0.200499683997727	null	0.317676103951553	0.42420703995494	0.0820034418420557	null
ARL6	0.45523729361930393	0.27307154548111395	0.456722791829348	0.137347169024009	0.21396779714007103	0.27307154548111395	0.302804049863437	0.879757995483173	0.27305953784048603	0.707982911128443
ARL6IP1	0.951662408807364	0.660052128733998	0.8370445270301241	0.15353296276703698	0.6600611738670611	0.660052128733998	0.915757872033961	0.8224070873230942	0.6600611738670611	0.34692473288175896
ARL6IP4	0.8656645420572441	0.7937350067444129	0.975444580362073	0.952074657027475	0.9849872314107041	0.8656645420572441	0.9749792542500401	0.960061662296415	0.8943078554915831	0.8656645420572441
ARL6IP5	0.22875088406497895	0.479067597303613	0.145687638705224	0.46059003989312997	0.20651056859536998	0.625988044017099	0.0802958556718569	0.0931708798290844	0.30312886230977504	0.5094030548263739
ARL6IP6	0.34170986809177695	0.27573730806144	0.175125406786732	0.0910986594779617	0.0747250623460251	0.16784427774805802	0.109267479662583	0.11100886504637898	0.0570334552809276	0.16784427774805802
ARL8A	0.280768704334319	0.121399999105484	0.34804331490004803	0.277497355819234	0.15695218750618803	0.121399999105484	0.349319965285127	0.230391417575391	0.459113419779918	0.123565484421519
ARL8B	0.130664880421841	0.299483290334779	0.0690591700333767	0.119101129372313	0.491715470706776	0.299483290334779	0.0538669847188794	0.0517629612397854	0.306089852567756	0.539884333525361
ARL9	0.331252595834467	0.645545450980772	0.7965308149081128	0.871991107244938	0.618790295058114	null	0.8923655122560179	0.8778630823152529	0.8397768719923149	0.752476796267456
ARMC1	0.5190785507914331	0.15406838396470401	0.8954654691946959	0.652555838711651	0.214653098101633	0.214666902455039	0.893439663169891	0.486438339805312	0.320753790861581	0.520033391542957
ARMC10	0.8693196960947109	0.8589500671214629	0.822204355836522	0.55030739911154	0.8087217649285021	0.424120310560057	0.9036005702215729	0.8318219815947739	0.23647099813890698	0.936565936300082
ARMC12	0.152377921560788	0.45476340957121	null	null	0.711988068200162	0.23667436196992397	0.0958830050303875	0.3931055230397639	0.306923255004044	null
ARMC2	0.8263617680689491	0.8152876966177108	0.49976194251184797	0.521003619677139	0.979499501248146	0.7307369630454991	0.5908793229833771	0.49688518813269705	0.47553546735080704	0.583119783732017
ARMC3	0.0161905741651052	null	0.0703135164550579	0.0132971666779203	0.22587158342214997	0.13793096896472198	0.0969180248844024	0.0575307339169257	0.10854291381649099	0.0750076237866588
ARMC5	0.292087514016072	0.704555493328024	0.8208879815986009	0.7853289454663241	0.902970536668214	0.471428668699449	0.726157428799451	0.789321177120755	0.33966489354915	0.531363219611151
ARMC6	0.235271417670567	0.39027395467903003	0.37181796432615993	0.436442536421801	0.4317595099513739	0.467416237967228	0.353262036430014	0.420797387710631	0.5931658213413891	0.467416237967228
ARMC7	0.721754608803139	0.6522682873364921	0.691112650170991	0.6743029446041829	0.673701896686676	0.6522682873364921	0.697654312844339	0.6375236278897691	0.5748478084434561	0.641708286727911
ARMC8	0.294193210590474	0.5640190657043199	0.8045522897017979	0.248418142996924	0.6072090205842839	0.5640190657043199	0.9045577748423921	0.470245826531596	0.591993412545203	0.6134195111335831
ARMC9	0.907129934813793	0.805029130805128	0.086360895193041	0.233346957886255	0.9160832044933701	0.6095745070801221	0.0853637762457651	0.20723018869428	0.8132081378569879	0.13990067519717903
ARMH1	0.787118485476666	0.165279437041415	0.6653609112330239	0.6653609112330239	0.40845286637881706	0.5886122665218709	0.814824723425995	0.839783675545642	0.6891963116065011	0.621082734912583
ARMH2	0.495087453917887	0.702916432037334	null	null	0.262888843754232	null	null	null	0.7399110711660161	null
ARMH3	0.8604732127717741	0.937700427391417	0.9554419328701259	0.9554419328701259	0.803569351763124	0.9554419328701259	0.8854782258085879	0.9249148550593829	0.9220449054651579	0.955657740835817
ARMH4	0.900990643766955	0.35193735919890096	null	null	0.7809519388606361	0.9339818128818679	null	null	0.8454974376943929	0.24548231798695602
ARMS2	null	null	0.37112287378271797	0.16361425164014	null	null	null	0.0046381255351134205	0.00225609988919235	null
ARMT1	0.170344043879854	0.36673029510759003	0.0780853690543588	0.107526605426571	0.25657049856952	0.0780853690543588	0.00954783225672305	0.239545615811101	0.0734084947557892	0.00913851872388602
ARNILA	0.559272548786398	0.559272548786398	0.559272548786398	0.559272548786398	0.559276069021316	0.559272548786398	0.559272548786398	0.559272548786398	0.559276069021316	0.559272548786398
ARNT	0.636621540272844	0.625666872501462	0.567362435716813	0.768270707914505	0.7875729898227269	0.9329898752458761	0.605405763499875	0.810083397031091	0.8713910990384599	0.8466393400064209
ARNT2	0.256102897493102	0.542381174408214	0.43744339179999797	0.921594604551812	0.8914091504491051	0.7006124115097838	0.763862128716148	0.892624106432169	0.797009117205465	0.35021718785487504
ARNTL	0.8526910516684342	0.44554672290001707	0.6733834794710551	0.8676496596252661	0.958625474214147	0.9537360447698628	0.7386644321051441	0.7624973919971791	0.91820066818955	0.776831897521811
ARNTL2	0.8136374227856421	null	0.637934613364843	0.815569990823943	0.9894051520605871	0.892518183465278	0.8583763893169759	0.967650850725597	0.42645620105836207	0.862771473140605
ARPC1A	0.24316727263437	0.551340572406403	0.610054767847099	0.7255208389980741	0.6382032547364089	0.551340572406403	0.551340572406403	0.551340572406403	0.6002002107965071	0.262664683465286
ARPC1B	0.774319283893985	0.910237133426412	0.9321317471420469	0.616576558921019	0.754188608429782	0.910237133426412	0.910237133426412	0.910237133426412	0.517892519235764	0.910237133426412
ARPC2	0.9853624074757991	0.8540390825979871	0.9454483765388879	0.706810000132325	0.696519146180401	0.816218212185944	0.9266755366363298	0.7402706264271981	0.9040156848063341	0.763645669772202
ARPC3	0.198094345888248	0.49677181731917897	0.18529208443453896	0.128473481366546	0.482174091814307	0.49677181731917897	0.182393197089043	0.12357030871050802	0.49677162417186893	0.16992320047873596
ARPC4	0.0230887082957976	0.14970200111846801	0.14970200111846801	0.14970200111846801	0.4268702214485399	0.14970200111846801	0.0247405956120434	0.176199890752308	0.14968754409905802	0.14970200111846801
ARPC4-TTLL3	0.8046660083130899	0.8140044160987671	0.8140044160987671	0.8140044160987671	0.856974341283787	0.825080249254318	0.8140044160987671	0.8140044160987671	0.42539268012913106	0.8140044160987671
ARPC5	0.9340723588503009	0.9312605287817609	0.938577099151729	0.9385189906738179	0.7782682628762679	0.778254625468826	0.9107527854493209	0.963822518308765	0.8854952286871609	0.932119432848896
ARPC5L	0.40656161371490096	0.505589901247285	0.168102174578258	0.317671299677334	0.631853515742161	0.5249985691128579	0.40087232523896904	0.11221978126142802	0.624296987816964	0.8632910331096431
ARPIN	0.63836085228224	0.784785152055716	0.852791317843239	0.832019970029404	0.445595156763589	0.784785152055716	0.8506478237426931	0.5602187803463959	0.27386245494971	0.899472651914053
ARPIN-AP3S2	0.5043757462349261	0.5043757462349261	0.5043757462349261	0.5043757462349261	0.5043760080380061	0.5043757462349261	0.5043757462349261	0.5043757462349261	0.5043760080380061	0.5043757462349261
ARPP19	0.948169105112164	0.900583576439362	0.9760476459973549	0.990977663785802	0.977100078774433	0.97709359067903	0.922530193408605	0.973111338235884	0.977100078774433	0.9848184609437829
ARPP21	0.10067425223918401	0.415725267262695	0.15715379673343602	0.29210934735772404	0.5267177550547829	null	0.128600687922275	0.0526227197548451	0.6240139724824211	0.133413640665487
ARRB1	0.5936075663159279	0.7393849710514	0.863192238641337	0.694132292928742	0.7965638904719391	0.870823718687948	0.884664571164326	0.879502351427228	0.6774164872034539	0.870213476162872
ARRB2	0.9297693611311351	0.507689469675523	0.671403611419404	0.560576502631335	0.7527143973206278	0.836125313327042	0.713408837949443	0.543979806583556	0.9530145445380479	0.7838132321753081
ARRDC1	0.398464054337496	0.398464054337496	0.5075821926652221	0.42356193587541796	0.7785214045983609	0.398464054337496	0.384318239426077	0.253385497977047	0.8478141410543041	0.16928750608804996
ARRDC1-AS1	0.8994254334153609	0.8994254334153609	0.8994254334153609	0.8994254334153609	0.899438911722965	0.8994254334153609	0.8994254334153609	0.8994254334153609	0.899438911722965	0.8994254334153609
ARRDC2	0.553294224956175	0.612928282369918	0.600154688453947	0.766760938049881	0.724815958097917	0.722617895044343	0.5595849628846421	0.6013634714325999	0.783998373631818	0.722617895044343
ARRDC3	0.7481541167336351	0.54925851476826	0.251011457833238	0.340033763006979	0.00299904983011343	0.4076569275462829	0.330302551024719	0.505181769115116	0.10373198845424099	0.4076569275462829
ARRDC3-AS1	0.936757094177037	0.936757094177037	0.936757094177037	0.936757094177037	0.936768441943083	0.936757094177037	0.936757094177037	0.936757094177037	0.936768441943083	0.936757094177037
ARRDC4	0.6113502349372522	0.6706722742132459	0.613046858252722	0.775256892614556	0.7786181753762571	0.645413406200819	0.5845482590094511	0.3535642561490461	0.35483245070809605	0.47252780681081896
ARRDC5	0.020077099933108997	0.0499858985867314	0.0644860914648566	0.235366778888719	0.119824823877995	0.0644860914648566	0.0641823475863285	0.144966742739552	0.0898436239869149	0.138253086832171
ARSA	0.686234560116592	0.7442058441217699	0.26842074120799103	0.44760248479754405	0.173764545505274	0.7751164375408709	0.276264798216303	0.35583882657385996	0.18836489371885	0.662822873157287
ARSB	0.544963043564103	0.7808185578892329	0.457502394052783	0.688704193627869	0.5324328836313661	0.257015574905001	0.45631762959764793	0.6738101939180989	0.819954791161702	0.485567184351947
ARSG	0.245225142716432	0.34874128776649	0.0708238892594968	0.0602606041585248	0.17537551962801698	0.778646930031552	0.39703497480258204	0.39780479066523106	0.545376630974422	0.0475790670105158
ARSI	0.786631646543134	0.5007782634436729	0.596627736135858	0.5467235108546261	0.5467248741582629	0.49824223198182105	0.0737965373874944	0.186603201436284	0.179510290518035	0.20172550623279104
ARSJ	0.0998595020497543	0.0211158898413357	0.0892805850824383	0.211226978313979	0.250154731499918	0.215500127499309	0.0610769551462989	0.113162206264749	0.109634226510676	0.0124833732027298
ARSK	0.24482768931917	0.369496587706531	0.46119053837116497	0.44569315433265	0.43178813318953	0.21513898742690002	0.816274535700386	0.33583394583064	0.584404268462691	0.46119053837116497
ART1	0.653373967217292	0.7431766725405881	null	0.392580760647118	0.6439064911955931	0.431664451775629	null	0.866681713910636	0.35088871793918	0.3993612782563621
ART3	0.656210318271906	0.0778077275078852	0.6739284687370128	0.160520864687412	0.491319742159069	0.197098888765995	0.42628165775647	0.41276183455861404	0.8440083894806499	0.12009095070294099
ART4	0.10446044287548101	0.891293724590315	0.60784807252386	0.6407074200133139	0.5343356822504051	null	null	0.676798548928119	0.0444881295895316	null
ART5	0.484176992185276	0.492429121766837	0.5864779763593011	0.19835667277055602	0.59946125507742	0.528928236875891	0.46907692034876397	0.431138919919897	0.685795679128973	0.600497063987661
ARTN	0.587697240219402	0.225746364236295	0.630851751589805	0.8766327889818241	0.9563720787738241	0.7571216083579259	0.613478981303771	0.7505060705184351	0.42693364863377503	0.601014727368906
ARV1	0.595917743039966	0.46969222720173404	0.630371637471538	0.630371637471538	0.6457487288596999	0.630371637471538	0.492721543875086	0.468262203220985	0.26051428432017604	0.595774063621924
ARVCF	0.482320211882933	0.317194323423157	0.095539513130715	0.342597406268607	0.44215542842904204	0.16126960302929	0.44162284783573	0.396001907977422	0.392544348068354	0.432938650112863
AS3MT	0.31059220223921996	null	0.30648772213687	0.131606808487229	0.0920132923620249	0.0202278076611796	0.23049716616547197	0.0169893248403119	0.39066291432971095	null
ASAH1	0.354012351263863	0.304850181728023	0.421008110324205	0.45942793722431896	0.751739142024973	0.634374173488594	0.38776439620453	0.46664828559973004	0.42935861129317404	0.646145773279709
ASAH2	0.32087134057127004	0.0131676387056799	0.5897185301457671	0.4229085369002629	0.3797219755538929	0.696915479712828	null	0.0514483749538401	0.821692854296211	0.0474613757553689
ASAH2B	0.7940817892987371	0.804165293025931	0.93481334579239	0.903402392069683	0.47164151927747294	0.815627257549504	0.933097640472958	0.844656110105385	0.5405540332252471	0.8191947839273309
ASAP1	0.9242964530487751	0.951931357497198	0.895816106805507	0.956175975740792	0.892211177319445	0.9879379959876579	0.8770420504543729	0.9815781983578008	0.9878889563309979	0.965818361311105
ASAP1-IT2	0.18771621621088602	0.18771621621088602	0.18771621621088602	0.18771621621088602	0.187701932203905	0.18771621621088602	0.18771621621088602	0.18771621621088602	0.187701932203905	0.18771621621088602
ASAP2	0.141736220908591	0.294437245257025	0.22505037974396103	0.35944647359817994	0.52260470346594	0.294437245257025	0.40938101661184795	0.627706284748614	0.0731428480877766	0.527239583316927
ASAP3	0.9210269972354259	0.573063761449241	0.960757880663085	0.648137608451527	0.545931975899837	0.9496849084918492	null	null	0.48953275010176	0.722855214247672
ASB1	0.20732025434178603	0.0230663080038865	0.0469546273270788	0.0652314906747083	0.11259647278430099	0.0461554010597734	0.0380641132616082	0.0377034971246865	0.0791314811172885	0.0256071710979164
ASB10	0.8715828060445351	0.916205911592592	null	null	0.9608930005267091	0.7101700652617731	0.9166362190638659	0.9802734622962042	0.8369738105254209	0.9745599723630419
ASB13	0.8450941913826708	0.969004002836775	0.938328443318791	0.9180818045015079	0.847031257723304	0.6534862606620501	0.865501326557253	0.763392812670004	0.8867108688248871	0.9643853693229949
ASB14	0.470084199499457	0.53186957094345	0.53186957094345	0.408915040883192	0.325825003631272	0.266842902790303	0.53186957094345	0.5554111844602829	0.6513112401752901	0.53186957094345
ASB15	0.0364583541416073	0.13455929709016398	0.17159619916628802	0.28422013753063	0.0682266581880954	0.0498185282056167	0.00924364199935273	0.0868544885125849	0.7307721659866441	0.0218684894355705
ASB16	0.6118747880981059	0.536393889275762	0.950733627044394	0.483182565722766	0.807445693117472	0.7671614135429791	0.212390469434595	0.23862722328419897	0.59963288413141	0.23681847369369802
ASB16-AS1	0.46877742783160903	0.46877742783160903	0.46877742783160903	0.46877742783160903	0.46877556351385496	0.46877742783160903	0.46877742783160903	0.46877742783160903	0.46877556351385496	0.46877742783160903
ASB17	null	0.8703022740853751	null	null	0.301633806190963	null	null	0.9898088927549801	0.9002288704858391	null
ASB18	0.689274681969668	0.689274681969668	0.51057194061297	0.720287879394408	0.6614501186767039	0.347433971030636	0.689274681969668	0.9061285944077758	0.891308793000683	0.689274681969668
ASB2	0.0578534923245797	0.0449890153853202	0.0181828842349258	0.0794724858272802	0.00661009312319844	0.0181855021022387	0.0181855021022387	0.000846977083348602	0.000816221096793464	0.0296812108795633
ASB3	0.0172186835040976	0.0175636781400019	0.0239751316929374	0.030613229846607005	0.0540233940583797	0.0429022236443368	0.0320165072125947	0.0253209429148513	0.0766864000245971	0.0199892689279513
ASB4	0.237455122853742	0.0923823221214434	0.573190221623478	0.6949722326962879	0.259205799247873	0.670704716287299	null	null	0.0770030308043012	0.268461425877058
ASB5	0.7263606741856659	0.34191357020357505	0.667137038312865	0.939550349009635	0.559501501818239	0.7738459133352579	0.0519698988810396	0.45516265950765505	0.9838407721006099	0.938666398411871
ASB6	0.183864456766802	0.22238814628483103	0.24003326739031502	0.11848558735983598	0.147640126613978	0.0892134567632677	0.21390321549717	0.104623503724622	0.169496845537982	0.0621727253298268
ASB7	0.959727621140448	0.8872441484675709	0.899206797363915	0.899206797363915	0.854001173267495	0.899206797363915	0.943478726195177	0.934450405566084	0.8641123231682959	0.761577392402698
ASB8	0.570962886863367	0.7536022318877529	0.679312539825463	0.6465823791756701	0.9814852873217891	0.9850019198759559	0.967719561893898	0.49141601799359397	0.996604235995273	0.49988679652178497
ASCC1	0.41984789840966097	0.287341465630245	0.46590120455327005	0.62540964346405	0.640219014918511	0.549594151465901	0.31889141863586895	0.5192482280533169	0.269914413151962	0.46590120455327005
ASCC2	0.622444311549625	0.680071103970097	0.420105515892383	0.502626467304887	0.428583228330254	0.7919701426192801	0.29444371064988	0.257512344853073	0.3502235384778661	0.497210105531143
ASCC3	0.17788609912053802	0.600628986749092	0.18357780140216395	0.28433444941987396	0.5042982047458651	0.9357458222393492	0.12473176198476801	0.134075313329723	0.244869236415858	0.216705971910718
ASCL1	0.32498164234333804	0.155520791286849	null	0.176041215294335	0.435106664761781	null	0.3808200453122029	0.320368859879842	0.324546751957273	null
ASCL2	0.364077957047524	0.308398021448942	0.519580484720826	0.5871265738280171	0.590661951306911	0.525795776563397	0.6114312508769809	0.7176071607024	0.6694512978509389	0.868403270843044
ASCL3	0.55825441740488	0.564461702291129	null	null	0.6270319116349721	0.665047667731575	null	0.82255132467712	null	0.873203135692238
ASCL4	0.8511291226382559	0.976683373289347	null	null	0.9026158864622859	0.7711211327528	null	0.941125946309938	0.930473301150816	0.83171250198284
ASCL5	0.19509687047265697	0.824252850402555	0.5038688337083039	0.7622180477606291	0.5004266370619679	null	0.512563390772434	0.7360019210443429	null	0.7302978438800841
ASF1A	0.896713449205498	0.989827932335155	0.9235370453720121	0.9370279421967359	0.989831686767289	0.989827932335155	0.8920205679291608	0.8995698942239558	0.9995847360377391	0.989827932335155
ASF1B	0.0427320553165076	0.29966999834184604	0.244110948686119	0.282439010155657	0.50685191708431	0.15196875534606	0.29966999834184604	0.29966999834184604	0.60624674701822	0.558110158014194
ASGR1	0.8905969304459391	0.7251269673273399	0.8932337187334549	0.8932337187334549	0.567792484277574	0.942845861593968	0.9257956755254481	0.888163601576412	0.7014730438749079	0.8266225530380309
ASGR2	0.19356080543416898	0.15249805832807198	0.19779059725870798	0.139189436547725	0.195081654394027	0.122446274389131	0.19909115274541697	0.274478410789034	0.244658527774227	0.05497481464486099
ASH1L	0.286523574964202	0.4631987631360239	0.22097072191947303	0.37362255537716604	0.5969671169449321	0.537038187664773	0.36241796027602	0.5707001468149481	0.45095644358342496	0.22097072191947303
ASH1L-AS1	0.0630881968517127	0.0630881968517127	0.0630881968517127	0.0630881968517127	0.0630768614624644	0.0630881968517127	0.0630881968517127	0.0630881968517127	0.0630768614624644	0.0630881968517127
ASH2L	0.8383396065190141	0.645749179268454	0.775043304914936	0.754431518947023	0.583136411856338	0.645749179268454	0.7197461139372	0.6928110115821761	0.653311791546459	0.70295701024226
ASIC1	0.169197612830327	0.48336911728654997	0.808547288911833	0.33604287805627303	0.252061167650315	0.299767967514743	0.523554384981261	0.294566345719648	0.27259379839268105	0.25229781665613504
ASIC2	0.600119448496722	0.0358292843251732	0.0956965622146157	0.6731184877540011	0.0761101428249596	0.159337470181051	0.0732655392674498	0.0605952289893838	0.44051128633775205	0.18122975605649103
ASIC3	0.41649974815571705	0.149620706663262	0.196888153110347	0.58990306548373	0.387945526297822	0.8171499490916521	0.12380218924702499	0.340714797207844	0.45075668973502203	0.403539666811608
ASIC4	0.38828661240176904	0.419208660133307	0.8750869902331659	0.7888494576451491	0.566661203328583	null	0.833539044556634	0.845814224537847	0.5138237198742049	null
ASIC5	0.548778147929275	0.624301736102869	null	0.41115927798133395	0.42426680850915605	0.845262155377789	null	null	0.888047503196979	null
ASIP	0.24874955315599198	null	0.16452162883780402	0.318181693066599	null	null	0.249128557283167	0.0126947391816873	0.17016247068613702	0.14428341806348802
ASL	0.10533283238629902	0.265342015359658	0.28221334494471395	0.228372760169015	0.45167225497677205	0.45109420852683796	0.28393649763883	0.228344324118236	0.440461659950836	0.7470363080279341
ASNS	0.8484194041869471	0.465282020639325	0.716296055372428	0.861401524012865	0.774064151727093	0.6201658903247039	0.8484194041869471	0.8484194041869471	0.686391876606144	0.8484194041869471
ASNSD1	0.6837996724213311	0.209575896310696	0.761120882566332	0.520514334660636	0.7128064609336141	0.295957260485737	0.68606835015947	0.8455839101900459	0.7853989313964359	0.629248842715771
ASPA	0.00827520242876749	null	0.15511484258465602	0.32638434337925704	0.0219489205268339	0.0171692303724654	null	0.33233040350061305	0.0916809897360501	null
ASPDH	0.576509106911252	null	0.7837352303704891	0.160689536882076	0.11604941904990598	null	0.551277862336116	0.109270216057221	0.41273793006378	0.19768782427624199
ASPG	0.0697233903700068	0.0885996620417046	0.330532377781823	0.0418513279126822	0.0985370196177517	0.39951701725272104	0.402775262219818	0.11652137265490599	0.0139325704062015	0.23309742624720997
ASPH	0.6613232335691109	0.49009588205317495	0.5141253354180879	0.72475632798558	0.48807622304860204	0.49756365771142497	0.650204118706837	0.714500597844762	0.462266540421366	0.6365692180536869
ASPHD1	0.9459173295894079	null	null	null	0.616051867178589	null	0.60936272937738	0.31710245261130104	0.29489366018363694	0.397622938082701
ASPHD2	0.71049684725941	0.523059685763464	0.633594148304668	0.678087926569538	0.725999404721451	0.8310583762515691	0.508740175304246	0.724468693993816	0.76088689970086	0.558874794142422
ASPM	0.0342117897748591	0.107947102542251	0.101119602479823	0.319842391224057	0.166455963750459	0.0737431557037564	0.11739885006896099	0.150477421062715	0.0361801510685481	0.0652329107483087
ASPN	0.14839383936804001	null	0.0534546701630869	0.18142015390293803	0.16550632991019198	null	null	0.139732747796488	0.6122325129192341	null
ASPRV1	0.8816459790543979	0.7558669721725629	0.943709890937412	0.867862227595563	0.649346609394475	0.85697715294216	0.85697715294216	0.85697715294216	0.7541121084991709	0.85697715294216
ASPSCR1	0.742567084973751	0.871451603221994	0.850156944152917	0.986104416704613	0.9037475746867271	0.8701101119071741	0.9004819224773639	0.9359102111387421	0.994327303413741	0.8372005735255559
ASRGL1	0.560167353587396	0.6101340562782421	0.7148615183598149	0.734495922646054	0.492864912433126	0.5183907682673471	0.37870679062964796	0.666991323901168	0.5900275000759161	0.6101340562782421
ASS1	0.48847612189028206	0.43973504240756495	0.321895862307793	0.734243827335535	0.295548583523211	0.3237197947296189	0.327961203555232	0.46049214837417796	0.22783074556175	0.19467835592652696
ASTE1	0.165724316866906	0.256180220832897	0.256180220832897	0.0711040594349776	0.113602255440005	0.666124831837445	0.201394619980845	0.192586863416779	0.19339671386871599	0.256180220832897
ASTL	null	0.177176196734883	0.28913391934486	0.36860976221873604	0.399863502301488	null	null	0.15862608046194301	0.0728991951910298	0.686657871107212
ASTN1	0.8681939005444509	0.690749330607218	0.967839460940722	0.966248051812183	0.696441676383587	0.7318263594784319	0.9944501415464849	0.975031445188876	0.323320541829117	0.9921729459075209
ASTN2	0.0711202616085988	0.21798315731937196	0.170433952309207	0.17654842635192003	0.11061892774493301	0.0235539976014207	0.15687570443305898	0.451206927101673	0.24109826594129502	0.236756193518947
ASXL1	0.72170741303367	0.8627584215352191	0.7711210864105459	0.7703837081978341	0.9819371148252142	0.895246199232436	0.7858391977107109	0.7690804923259209	0.537582086951081	0.628451912346906
ASXL2	0.9579306224807429	0.9395103296731592	0.9669081120589829	0.99731640755962	0.9548317076715809	0.964463937295147	0.9656922786708091	0.9969033087176802	0.8216344413430999	0.9915505647912181
ASXL3	0.38540057489767104	0.35165517980440997	0.513914072714789	0.28483460435541497	0.32944646859120397	null	0.46836455746032	0.4443705019728921	0.4935114744904339	null
ASZ1	0.18344354892266396	0.8313245159160009	0.7979663670678051	0.8807337870444789	0.645022007565838	0.5707751195591889	0.8662705923973809	0.865412219093996	0.342922664239406	0.824209270810434
ATAD1	0.292764818432302	0.462240860811017	0.663113862811563	0.681375009740636	0.744877583135853	0.7453686948293	0.730440684236325	0.730440684236325	0.7304528241166159	0.729132984226267
ATAD2	0.529190234334831	0.370864295620849	0.19824501156815802	0.0273753621445295	0.15315053862006	0.27570436396883896	0.204534311844066	0.5127894137836579	0.256324295368239	0.319245653736945
ATAD2B	0.139117093935677	0.12210858311518902	0.111357842527059	0.374276983150045	0.6338553114872241	0.54040737312534	0.215917236673814	0.10880408551154401	0.321569442007692	0.124492120720294
ATAD3A	0.116870526829245	0.0545098502099043	0.290806849527826	0.236384851139647	0.930840158856708	0.500106427862233	0.292477909636219	0.161836924459202	0.502495652494112	0.434430213890248
ATAD3B	0.5167590549408221	0.21502210337673	0.182784410207548	0.278126921526247	0.199619444791543	0.263366798337375	0.143882819811468	0.131436524353564	0.310266426426149	0.113213114613582
ATAD3C	0.117737494006685	0.129065714247448	0.0428360048894704	0.0790087518087488	0.594752555137018	0.8332614679141441	0.0470124850310987	0.156083699793323	0.298116485063168	0.437706856467851
ATAD5	0.5150656595299221	0.30299998427776004	0.637480355203793	0.12367248731466199	0.156504647009073	0.323849703412141	0.0833689092081608	0.122772875774047	0.0617167918180918	0.228054325894099
ATAT1	0.3890305683973189	0.419496893820565	0.7701755138434209	0.602384902509038	0.607416698568256	0.419496893820565	0.419496893820565	0.419496893820565	0.621878942642045	0.419496893820565
ATCAY	0.92241671258679	0.863950056600758	0.9081254058271159	0.948976277772896	0.897873404275432	0.8787837501585279	0.906173449695948	0.954191692322645	0.7397130414868369	0.8767867610878051
ATE1	0.8941891181879158	0.8276254123856122	0.981929405711215	0.9166231896664271	0.9935492246515699	0.977087195758686	0.989419727174103	0.996951940082574	0.9476400715720309	0.989553688479852
ATF1	0.617521756988902	0.5693213621053	0.752669858275803	0.8803582988559251	0.7822782915015559	0.9741060904375219	0.7121304430833749	0.8866743454012759	0.879467222630014	0.857672688755252
ATF2	0.0380636487972733	0.0007454037138475581	0.00539361770811844	0.110616223914596	0.0164006153982418	0.00539361770811844	0.0365740185484903	0.00827841584468865	0.0010090247450118901	0.00539361770811844
ATF3	0.0543512008763265	0.0354248387017064	0.0190650295650077	0.00783422174274597	0.10543015048692402	0.00795603730415647	0.0386819508431994	0.0312054767777051	0.00023243409443612998	0.0352096148955333
ATF4	0.11438368341641499	0.0297917137375991	0.182827194802091	0.215475737178947	0.19089262040675897	0.0745611645569946	0.183106309808654	0.16799507026696897	0.12667030723041903	0.17897812924951
ATF5	0.045731881945083	0.0642833080515549	0.0642833080515549	0.0642833080515549	0.042784590709412006	0.221094208868466	0.0214347661956665	0.0257534315319925	0.0190233341712431	0.0642833080515549
ATF6	0.39418898971826205	0.297475312027177	0.5637029148620689	0.128905436438158	0.617815835999396	0.47234037180794897	0.48534166645696203	0.671046767879607	0.7187571122082891	0.32763211816067
ATF6B	0.0998082029074012	0.0998082029074012	0.0229319476111324	0.0830129641811746	0.0401110809042778	0.0998082029074012	0.0998082029074012	0.0998082029074012	0.0445059788091581	0.0998082029074012
ATF7	0.630896585785689	0.394494814245072	0.493640330299825	0.088831337410533	0.182590532983263	0.394494814245072	0.46499807026358597	0.795578062610001	0.33380757848425	0.424759968511144
ATF7IP	0.159783986043846	0.23597948429023002	0.18311142667167	0.100796558533116	0.524694361316595	0.239893126790012	0.385986132594998	0.0789938511627529	0.0745404585552174	0.339835869205893
ATF7IP2	0.213181187871034	0.09209427255953301	0.32093980717391496	0.432250234748168	0.160954668184147	0.212315375421292	0.212315375421292	0.212315375421292	0.255943205482167	0.24820752043036698
ATG10	0.8692571313724591	0.997955700760234	0.9965839442290959	0.997378545730385	0.992868690216394	0.990481476308835	0.988196384484807	0.994358454603481	0.986692598710496	0.9891452585069509
ATG101	0.7333812847235021	0.6443339319255971	0.947134329953486	0.89867172525243	0.85899561461826	0.6443339319255971	0.9851328307720999	0.950902007439399	0.7685310925431751	0.9226494233613491
ATG12	0.0115461001428982	0.00270914101119868	0.00614208906738886	0.00632029222258705	0.185892536455415	0.0575548770614996	0.008331825642588029	0.00838837619766334	0.0575440083560026	0.0755902733216782
ATG13	0.0617200828499587	0.167600053735763	0.450087807859201	0.124739533660464	0.280360418038549	0.159780038670969	0.215958742816137	0.0837735417160851	0.119156233866444	0.159780038670969
ATG14	0.489537735964443	0.42034584273872705	0.853733066411532	0.128194706286518	0.757325974317461	0.684421102398748	0.8515903572688129	0.514785628170141	0.8075827715496071	0.585886802312558
ATG16L1	0.7413444181287641	0.476339381177236	0.7077887891251099	0.818083240519025	0.612904017382327	0.6664324459774761	0.6664324459774761	0.6664324459774761	0.617175618557026	0.537315536608213
ATG16L2	0.33351906108253604	0.285373805658392	0.19218115711363398	0.3986564983901861	0.42239743679298297	0.29667016503599297	0.17543026824639102	0.19163747514164198	0.430137735255577	0.259048687304002
ATG2A	0.5136558619722371	0.8493249772882601	0.399462176811563	0.39239715040777795	0.569500727475361	0.7479143591022851	0.6508204525559571	0.433764786573192	0.101104093324595	0.6058797681055661
ATG2B	0.604422177158497	0.7794920832423492	0.904146074536109	0.533392737918889	0.9041401151623071	0.904146074536109	0.682414689511942	0.8138570750690921	0.816157779200576	0.904146074536109
ATG3	0.7672509972072719	0.61521215180711	0.6078075278974521	0.6078075278974521	0.9226334103583209	0.6078075278974521	0.72551768671781	0.65849117008395	0.4463863845925561	0.6078075278974521
ATG4B	0.140198611301825	0.379677955772336	0.0637169595174292	0.0755035160070736	0.243684114124657	0.183579363954659	0.0399815901104791	0.140297527673057	0.223982713716761	0.183579363954659
ATG4C	0.815467669772473	0.9847028043625191	0.956059947161206	0.985522210915999	0.9913194926310369	0.905139680494771	0.9546395652816508	0.959867641952077	0.9467575670493871	0.9728741610524649
ATG4D	0.39194332779759294	0.6528346686937391	0.503993936436401	0.7979606461872549	0.839662363555351	0.7548234079978101	0.482944293986086	0.723057308430034	0.887328440312025	0.320268487529455
ATG5	0.37367449692356297	0.776584316952986	0.5668467770410021	0.613732545536819	0.707500722722213	0.25924807316660897	0.5797963543854899	0.532075045298312	0.569301295861173	0.46378666978208505
ATG7	0.721141299118652	0.935284369711653	0.7787695243402879	0.746651576788591	0.743230395413587	0.7361246189376421	0.758877955736374	0.786190030485997	0.907069626894207	0.926923679964958
ATG9A	0.9475698249963699	0.959789821173158	0.9819118942334559	0.974849565549147	0.7067599877318409	0.963822965201592	0.8932382784287579	0.952539800559073	0.859336429305979	0.959789821173158
ATG9B	0.46795129460281604	0.524887052700974	0.0497745966723188	0.427356502366177	0.56399784559047	0.25869906769335	0.0667667810760237	0.465335924363873	0.7428473131953008	0.0619450357921253
ATIC	0.413434012282284	0.6912579377876271	0.466784227082367	0.57269919361923	0.490642415386867	0.632821741080262	0.42522284786439896	0.41539539856481106	0.219468385089174	0.369202973260623
ATL1	0.5338811521885639	0.493567181360137	0.493567181360137	0.743167499805603	0.203738882220795	0.195799689518928	0.50745718276966	0.521647411910321	0.490969729646223	0.493567181360137
ATL2	0.693638139653324	0.534016356533455	0.45445622219378495	0.7977674749417549	0.9250783886990508	0.73198613354469	0.316766621366587	0.819002917000909	0.256736300400773	0.8050277808992021
ATL3	0.47977254911660405	0.6228503682783979	0.574893365869188	0.295824159153075	0.602343509756055	0.7499549120349641	0.617561485613946	0.729653905147754	0.6369110421457049	0.510390074127185
ATM	0.883554113143518	0.27903366926073	0.27903366926073	0.555271583709157	0.69649153103037	0.425539212908908	0.6671141408853101	0.6849109821823579	0.875122276365298	0.27903366926073
ATMIN	0.34464799647802097	0.370426103305486	0.622214840066704	0.450109025937767	0.421951058039315	0.370426103305486	0.70217785073366	0.8486296370852441	0.723177826688552	0.370426103305486
ATN1	0.139116077527957	null	0.178449588946582	0.36933360934655196	0.8731077337686829	null	0.8848375003376869	0.269377178651043	0.643152939905828	null
ATOH1	0.762768365063609	0.13075733634336997	0.0755113991462937	0.0963992630824392	0.17922815674721498	0.0425326456591088	0.0811994627049158	0.14034463865651	0.7076113811513579	0.19572132754736798
ATOH7	0.9671586325801079	0.7891333315846829	0.949548424063877	0.6015629649556639	0.9296346275621691	0.932701136312149	0.9288493909077691	0.5837033746802	null	0.415865964479758
ATOH8	0.962314362869945	0.856762241186136	0.9603319054706558	0.934492938601328	0.9589035017761	0.9724406541805759	0.9547955425289759	0.9884690112433331	0.7349639825408621	0.9094396948052199
ATOX1	0.194007236253522	0.16619018247559697	0.0800101204903007	0.16424778779740398	0.256767288316582	0.256779885702362	0.225869794152496	0.121967563539763	0.256767288316582	0.256779885702362
ATP10A	0.6443707602807309	0.5999136084672261	0.450838152490585	0.7258991084059859	0.613893863084994	0.405892358685065	0.556276848398442	0.577897736641578	0.547032208716251	0.429151665721368
ATP10B	0.5035683901892299	0.6590747693856689	0.43167680181915097	0.6465832608814229	0.7879210015133001	0.883757602336403	0.23453137835259602	0.630844540997115	0.9417461234461129	0.8335539818544
ATP10D	0.0575192037109655	0.138822978434604	0.0773071002725472	0.27285438012179697	0.22641994385474698	0.0951624346468997	0.0833610635430594	0.1929602270774	0.627718177775188	0.440891910722479
ATP11A	0.13490888879969398	0.20074287727322399	0.2768127578218089	0.167592268640249	0.388100807891149	0.0555181664885133	0.127703179558744	0.10271201074559402	0.35030349647320097	0.47193422256671796
ATP11A-AS1	0.42302982150718604	0.42302982150718604	0.42302982150718604	0.42302982150718604	0.423025273737246	0.42302982150718604	0.42302982150718604	0.42302982150718604	0.423025273737246	0.42302982150718604
ATP11B	0.216297094339698	0.121117793984458	0.324124904964208	0.495150273968623	0.561417148411427	0.240174373764797	0.23769659207697197	0.270599064221967	0.23258260403041198	0.114174345882599
ATP12A	0.312074442794839	0.8639230851973431	null	0.310786180240526	0.428087349755906	0.31607788701233197	null	0.126432293406175	0.38675213687265797	0.18985767084823002
ATP13A1	0.939558299547596	0.571260955786169	0.9088715630385721	0.8127196893911809	0.532111069698599	0.547095595675072	0.708484602510788	0.635318357501514	0.43315199964641	0.612054404997129
ATP13A2	0.7812744765786719	0.9038805073872329	0.8184584233759742	0.9642572908964391	0.7416169424353579	0.8916288934389891	0.816330606924179	0.9219509480353059	0.7478692467520259	0.996324639131805
ATP13A3	0.393203010244983	0.5833769099261811	0.022205435861738	0.0342190073794385	0.144198037817552	0.111457426838499	0.22065137212742605	0.269293238439109	0.249352279234312	0.20511041412670802
ATP13A4	0.620498457924323	0.47079541937258296	0.586302849778119	0.265191462800584	0.603470266311432	0.31214984595499606	0.7724705273611179	0.41670813702734394	0.770279814720662	0.7673985511662091
ATP13A5	0.10132304007753198	null	null	null	0.0584620704520884	0.43791037211038597	0.08446651761860902	0.525049003882196	0.344963509516562	0.49426219244871794
ATP1A1	0.782318037711802	0.5057477393402929	0.823382565275113	0.563360320320922	0.37051283282844105	0.317139821195682	0.8109050226332579	0.84722819466311	0.70103554051176	0.5885231113935401
ATP1A1-AS1	0.6573206508161229	0.6573206508161229	0.6573206508161229	0.6573206508161229	0.657329559843302	0.6573206508161229	0.6573206508161229	0.6573206508161229	0.657329559843302	0.6573206508161229
ATP1A2	0.17968407147361498	0.20769447601164104	0.5866610966750171	0.20511914833005998	0.28405565290074	0.47992193728703497	0.586348499311973	0.108449173483964	0.21027762146770898	0.0886445048011054
ATP1A3	0.293318195778373	0.19185371167008103	0.268516084522751	0.484167374239082	0.419277350412174	0.12806143167405099	0.235722532321879	0.554826754769215	0.19435318027215	0.19185371167008103
ATP1A4	0.5726536188198921	0.8744412457873499	0.14322276205831197	0.11762184132611801	0.0567690443770683	0.22867509440915101	0.41485286074132705	0.20947856212412902	0.0255387223858353	0.393903770442102
ATP1B1	0.24408419434594897	0.23265964393142605	0.24412159617920898	0.270948210698821	0.550672720270868	0.23265964393142605	0.206856637708859	0.32210513842343397	0.12416189514153	0.23265964393142605
ATP1B2	0.18879062946740602	0.130336255933683	0.174471807793492	0.19620228287567001	0.22329169710672897	0.258542010573651	0.258542010573651	0.137490905044803	0.460994579263562	0.530855066556232
ATP1B3	0.640273316204565	0.49993558275001004	0.771362222362613	0.5844203133144721	0.9589733630818391	0.8012105734878091	0.7987843334881359	0.855798429903508	0.7594151966206899	0.9656738537170569
ATP23	0.549060972305827	0.363982515017586	0.889742910390019	0.21461329082398395	0.804023969528632	0.663133865713195	0.47095012080607707	0.47095012080607707	0.11246849134531699	0.256850572682157
ATP2A1	0.509369000201273	null	0.17835178479451702	0.19012424828965696	0.6025437559390671	0.5141034673235411	0.18131946015652203	0.20118482987722303	0.764302291791831	0.586637323575731
ATP2A2	0.0185443640333048	0.04338819851055101	0.0193536427585634	0.0123193453156186	0.0231525625550927	0.60691026876335	0.0212094759013282	0.0147065404066878	0.014049389282812002	0.12619369720167198
ATP2A3	0.806057845630829	0.718343573646294	0.5685441715939731	0.5948779133693559	0.6925802152279301	0.585420294348928	0.547018312726041	0.506128621151337	0.771130089469929	0.518456064177129
ATP2B1	0.153039262837115	0.115770066890398	0.282188676692231	0.15119895525917498	0.11324079161230499	0.06327293034244501	0.261733036327523	0.262402820833263	0.258209175437455	0.115770066890398
ATP2B1-AS1	0.40701596805102297	0.40701596805102297	0.40701596805102297	0.40701596805102297	0.407010506414368	0.40701596805102297	0.40701596805102297	0.40701596805102297	0.407010506414368	0.40701596805102297
ATP2B2	0.20645776532823001	0.20830628850823701	null	0.22758201663985	0.712779145313241	0.964028046178308	0.29389474615740996	0.0737619598689801	0.0153837170143373	0.0526242502489417
ATP2B4	0.669303349209245	0.771609985960147	0.17844800132191602	0.22592462000941899	0.22306973948389602	0.266408871699843	0.380739284161946	0.33898910353197403	0.487242414366806	0.35222630579976
ATP2C1	0.451315218470942	0.315792438404203	0.4544603940625329	0.33670773447634006	0.229577180864516	0.264771822127432	0.38771881499813	0.275928932220744	0.379325506842998	0.43821820402401096
ATP2C2	0.6634207733372529	0.5368708920401779	0.148361939610309	0.254855021751552	0.248520296875733	0.27775364227776	0.24224985625885104	0.279754186932357	0.430398338203377	0.24128009251125102
ATP2C2-AS1	0.8969969789894959	0.8969969789894959	0.8969969789894959	0.8969969789894959	0.8970105468941179	0.8969969789894959	0.8969969789894959	0.8969969789894959	0.8970105468941179	0.8969969789894959
ATP4A	0.35695361665631503	0.0360030170201534	null	0.5050380739214579	0.12696707955007802	0.23164720633249	null	0.0658989501826251	0.0852181433283638	null
ATP4B	0.34433205039703896	0.75846620532049	null	0.672072642381884	0.152257524215091	null	null	0.8927878894658491	0.7928600007206209	0.8948825687633208
ATP5F1A	0.313618981302682	0.5962759763920911	0.249324173733868	0.281495098265131	0.371773826803632	0.262999071305094	0.44734678913184	0.5169538689387639	0.24861339628298398	0.426456229124596
ATP5F1B	0.755678424724361	0.7824523984893741	0.675985415150525	0.666916962323343	0.642083804674782	0.755678424724361	0.8066935572411859	0.708508042316312	0.504828310620911	0.48204020307619805
ATP5F1C	0.655679108535802	0.4103391822069529	0.23056408229855802	0.36559980915140794	0.806662245226604	0.521946061208205	0.5586374752120171	0.202534767372197	0.581247297652957	0.507409882548426
ATP5F1D	0.7704102773058821	0.591833187730188	0.497388650926819	0.6856597338392231	0.0357809017371838	0.563435568060628	0.140101636112474	0.6399835098252471	0.413095073116182	0.292057640367937
ATP5F1E	0.618300687877341	0.731883778250342	0.683278408518562	0.91323102255135	0.731895971673124	0.731883778250342	0.5943450429726961	0.9103408550964319	0.731895971673124	0.731883778250342
ATP5IF1	0.6127265255670059	0.42996075940165707	0.271210059537334	0.29377827164103	0.0967873180033884	0.0528579158408857	0.271210059537334	0.7480523438066401	0.271197981471693	0.12455574414052199
ATP5MC1	0.868601475539942	0.755679721884097	0.760384951722498	0.881594651962021	0.8223817239362501	0.9029441250881569	0.785329102208855	0.7372134241193772	0.7929507796998191	0.8376288097270921
ATP5MC2	0.637306996761216	0.39305033992696004	0.40334171316077394	0.5600849613889871	0.63351123488707	0.560170199869803	0.39053123733072703	0.42755093534645794	0.58833104222795	0.785532445866853
ATP5MC3	0.127423877906324	0.0375961418064612	0.29056053722850705	0.298370948281886	0.13121927407158002	0.138770328077757	0.253892264743795	0.19868378568644895	0.0450750273481403	0.115726991480704
ATP5ME	0.569247204934645	0.31873620307782696	0.41037048498494	0.41037048498494	0.541090723237896	0.41037048498494	0.6750137794069999	0.644719144553191	0.7923957635523391	0.41037048498494
ATP5MF	0.7999250984383829	0.84149480267776	0.89314899539921	0.747690379248069	0.7716414607494879	0.84149480267776	0.746905499698197	0.669859605570677	0.9419965492858121	0.589562269253328
ATP5MF-PTCD1	0.7644093400478821	null	null	null	0.268481428708698	0.139812055515519	null	null	0.8961005287394491	0.243386722972087
ATP5MG	0.301306108365618	0.7103439879373421	0.631278554995662	0.45981925294302295	0.30746046282638695	0.12147637830821499	0.7103439879373421	0.7103439879373421	0.7103553359974709	0.7103439879373421
ATP5MGL	0.19657844760190302	null	null	0.787239709903003	null	null	null	0.0669514676019628	null	null
ATP5MJ	0.54896625168499	0.54896625168499	0.54896625168499	0.54896625168499	0.5489691667193011	0.54896625168499	0.54896625168499	0.54896625168499	0.5489691667193011	0.54896625168499
ATP5MK	0.36517821830883895	0.36517821830883895	0.36517821830883895	0.36517821830883895	0.365170465931588	0.36517821830883895	0.36517821830883895	0.36517821830883895	0.365170465931588	0.36517821830883895
ATP5PB	0.868468717733763	0.940103059602343	0.9871900182889959	0.9871900182889959	0.9435195512973641	0.9871900182889959	0.9766107725284771	0.9061813939839221	0.9180762485337199	0.983841528664219
ATP5PD	0.188288133721238	0.509480295500446	0.28568935344768603	0.329749363235662	0.7469254661350719	0.509480295500446	0.197980898450035	0.21722687034359803	0.5094808626272089	0.509480295500446
ATP5PF	0.900546875333583	0.8647901879592791	0.8821565913842379	0.764759156527147	0.9759728646425471	0.8647901879592791	0.831744539325981	0.7526363557435991	0.8648045198426769	0.8647901879592791
ATP5PO	0.419638882807767	0.419638882807767	0.120324626212884	0.24678723526361604	0.34962167450287396	0.419638882807767	0.419638882807767	0.419638882807767	0.41814656739457	0.419638882807767
ATP6V0A1	0.310029972983843	0.401727807448294	0.539951327911819	0.0479326191310996	0.18841299127442102	0.20721190225296401	0.698219000448072	0.0280352999740698	0.805857551353152	0.0409848976670297
ATP6V0A2	0.7051853364571179	0.478099577862744	0.449444568419248	0.375984581720923	0.594367356699928	0.571394991762711	0.242166459325419	0.34446958539913297	0.637238488995132	0.358147387140036
ATP6V0A4	0.5089779849669871	0.111330032979085	0.304929358470937	0.32281220289044105	0.0293072125966307	0.10989557011155901	0.21975802636716602	0.9072082715346329	0.43064490733820093	null
ATP6V0B	0.22340538873723	0.47045216752544394	0.46313332769791105	0.142421902556436	0.231149331738906	0.47045216752544394	0.7380805629190109	0.21519890165399802	0.29380783266814603	0.47045216752544394
ATP6V0C	0.875753916363994	0.887974674563918	0.887974674563918	0.46646102681771895	0.994533590137972	0.887974674563918	0.8502989524411321	0.852430573639038	0.7990083229365219	0.887974674563918
ATP6V0D1	0.474182634666683	0.479445003818761	0.319806761886498	0.0885135804205586	0.12091833123484802	0.330752716842313	0.36078936219857105	0.342498960222921	0.266447532269363	0.0938608788978764
ATP6V0D1-DT	0.7495786645763871	0.7495786645763871	0.7495786645763871	0.7495786645763871	0.7495914750456999	0.7495786645763871	0.7495786645763871	0.7495786645763871	0.7495914750456999	0.7495786645763871
ATP6V0D2	0.794045745229578	null	0.9552316458008451	0.9814113954613609	0.4458229810515421	null	0.991371795082982	0.7300711183293499	0.8843503272473391	0.7482599521930731
ATP6V0E1	0.9783571356005091	0.9004825312928809	0.9722681126659151	0.9602349640190269	0.935713589166775	0.972724777064288	0.957118156390076	0.948785175271581	0.9727320068855619	0.896289116265894
ATP6V0E2	0.127707185633289	0.11096008531916199	0.0301860030697225	0.0432667812180832	0.0382393997827003	0.20395959255457896	0.0409309018814886	0.0595453339781177	0.386254264267478	0.11096008531916199
ATP6V0E2-AS1	0.405966742523375	0.405966742523375	0.405966742523375	0.405966742523375	0.405961221622564	0.405966742523375	0.405966742523375	0.405966742523375	0.405961221622564	0.405966742523375
ATP6V1A	0.101034887520482	0.178047704161468	0.27647944138993297	0.226882715315811	0.6226367301163089	0.21245871094506896	0.288021346381661	0.21157429334720199	0.0283561211231471	0.164569203785667
ATP6V1B1	0.646982514061691	null	null	0.467746611888391	0.27060676531691896	0.38177736750114294	null	null	0.100980940011644	null
ATP6V1B2	0.467283239448049	0.11758344565983199	0.53956114451761	0.63612434869643	0.45043969774156606	0.5787922474944229	0.573054900523313	0.739595130921847	0.22754790377630302	0.514381533332274
ATP6V1C1	0.6826266856887889	0.41621869112301	0.40213898419843397	0.520118024901813	0.176178999362743	0.15729982964361702	0.161452939078354	0.31011365178524497	0.450722510596369	0.586500164574515
ATP6V1C2	0.377182090742297	0.33102396811379997	0.33102396811379997	0.830786441047917	0.15249116842368698	0.0172200965615035	0.27292545058278	0.743214652029546	0.43303675841193395	0.33102396811379997
ATP6V1D	0.876240504760906	0.6532731886981821	0.9122081396713171	0.594606685569315	0.6513746790251079	0.5715075284290669	0.87418635109697	0.7777051362440179	0.6668566934216121	0.6532731886981821
ATP6V1E1	0.0130137357607243	0.0308828680684563	0.42700576850641	0.0755450426876577	0.080605487375656	0.0280111624766877	0.14901080612967998	0.15795116256119102	0.176569077237011	0.19862707981425698
ATP6V1E2	0.626871991675787	0.748506562792692	0.6320484345592379	0.7359986626377479	0.865091755586945	0.8460230948622759	0.9205582734392841	0.9493044732465421	0.566573706561687	0.9029478368346942
ATP6V1F	0.56211153427527	0.7837274965784191	0.9540929177302891	0.5198238223224321	0.8825259981519531	0.7837274965784191	0.971436074898367	0.49413773792024107	0.915220634130538	0.8867507620904741
ATP6V1FNB	0.0836075098272103	0.0803114626865502	0.15201114974715	0.15201114974715	0.34442784450839	0.15201114974715	0.3753070976056129	0.18944353768137398	0.360459675542174	0.15201114974715
ATP6V1G1	0.0542551637468053	0.0151644523636696	0.0266317942928605	0.0129134920423578	0.0235787931136978	0.0180777084712674	0.0265220458913957	0.0144685314143076	0.0180721393162738	0.00787534820118072
ATP6V1G2	0.28767610591108195	null	null	null	null	null	null	null	null	null
ATP6V1G2-DDX39B	0.5880226424024929	0.44598437478328296	0.44598437478328296	0.44598437478328296	0.150143176383434	0.44598437478328296	0.44598437478328296	0.44598437478328296	0.243388114686839	0.44598437478328296
ATP6V1G3	0.766286812639277	0.784327209494823	0.7293676748001658	0.8851138752765991	0.9487999271592209	0.218782397890411	null	0.926126958062833	null	0.974809313388923
ATP6V1H	0.13184494369660002	0.27510938019042896	0.367880360716834	0.202158981678081	0.139894451408315	0.298860104136427	0.377563361087984	0.177686522726109	0.0585843674523562	0.18591487716967198
ATP7B	0.0297050491289701	0.42274967325305796	0.0840549643003655	0.0990700243749209	0.13096976951370598	0.198339997431192	0.205836319039996	0.341712413337971	0.30235482365818606	0.22399329700475498
ATP8A1	0.9144095538204129	0.9669075887420849	0.737471972703522	0.8034891234150121	0.9967875245184	0.9522859230023409	0.759415458219109	0.803530484347301	0.901435441126292	0.9823935924652191
ATP8A2	0.27904734432444	0.605388330268515	0.0936089087715508	0.20047555918070398	0.15982116776724403	0.3793184933014289	0.0790770504467838	0.0971723464817328	0.0755865086811782	0.0949846030884066
ATP8B1	0.234467303880572	0.402435276926904	0.722370859487588	0.770307687670162	0.628150010703314	0.324515467203834	0.720620810835125	0.7278158993907851	0.27639767193364	0.539041529055133
ATP8B2	0.151507742664455	0.172450601285781	0.236754520307566	0.11327408369040899	0.22420059907436804	0.10149988560920499	0.250991509349938	0.18937886091896697	0.0863483110184632	0.180613110134541
ATP8B3	0.855810458002258	0.805193335709295	0.6463364354500489	0.773153909220951	0.7686324633226942	0.8288092734321171	0.657268495972575	0.8101580395538779	0.8352772302250101	0.243059812430594
ATP8B4	0.69751619699541	0.399701085273801	0.38992153751649	0.198477905453953	0.48923943484072796	0.167043309026111	0.21059010287031502	0.0458915187480583	0.359530465621048	0.5063599290811179
ATP9A	0.897415279634053	0.38735858784546395	0.509176741888855	0.6113972902838649	0.28844870178225296	0.5045668120096211	0.608905759534443	0.30548134886019895	0.34637350941822603	0.7105060922741979
ATP9B	0.806538455363615	0.648711423384244	0.413114732964753	0.6066381389908271	0.703620701582547	0.6617054130100849	0.391259044322259	0.7729466214785451	0.48437043839155	0.431593633648831
ATPAF1	0.4590327162570129	0.34765855221902003	0.678609455311424	0.37463968833642697	0.892017756860614	0.678609455311424	0.4920513399453	0.671557195892566	0.259737467092845	0.43494545718113
ATPAF2	0.76154846861539	0.9390490086229549	0.9390490086229549	0.952097458707786	0.8144655710739809	0.967812442848905	0.9733282527188879	0.9250597578561379	0.858964396122721	0.9390490086229549
ATPSCKMT	0.0856293529877073	0.0856293529877073	0.0856293529877073	0.0856293529877073	0.0856165447275331	0.0856293529877073	0.0856293529877073	0.0856293529877073	0.0856165447275331	0.0856293529877073
ATR	0.722713732092721	0.7344802039262751	0.761051498034256	0.900337918890866	0.927709027820902	0.8919269247708559	0.8038674718203941	0.9592523518005011	0.782647723642203	0.85605994586499
ATRAID	0.36285669951175104	0.559337417693824	0.6240393229979	0.337680601358891	0.698929512987823	0.559337417693824	0.507302338185083	0.4838762376936	0.037747055659085996	0.559337417693824
ATRIP	0.25253541556186104	0.03762691702734299	0.129310588549261	0.133077367152621	0.326244866586028	0.14746168309534802	0.382669770052956	0.34036775567175204	0.0701786270844186	0.0477118924559647
ATRN	0.0385855683083688	0.112836042119429	0.119084052343693	0.00658805996298994	0.0100846565480068	0.004383268057851979	0.12117056605594	0.065643991844048	0.0518817965091474	0.0064513061435739205
ATRNL1	0.125397891938369	0.202047931181212	0.18969684946205803	0.0223437993535546	0.342604519139539	null	0.188085161463066	0.270589773617742	0.661480532995337	0.230079506620822
ATXN1	0.220568291454978	0.408036484180983	0.259446335071913	0.34997185258437	0.280327253163811	0.27361085678730396	0.29092313755161103	0.5442459892571939	0.6655482334528621	0.24829129096410602
ATXN10	0.40647595354055205	0.34430699348276506	0.483537636418232	0.705958477549214	0.274459860448315	0.389754691994944	0.164031171808355	0.849983629472038	0.4038396043536939	0.389754691994944
ATXN1L	0.28899662336	0.259130811273376	0.259130811273376	0.76968715040177	0.616664465095532	0.259130811273376	0.395355649424339	0.42607219591853296	0.143509900187517	0.26030500857716105
ATXN2	0.667716192249979	0.7407663297463379	0.8192698855592639	0.688738012837085	0.553682000644235	0.33435330645405503	0.810988830472915	0.675308794228179	0.9768015853732571	0.7407663297463379
ATXN2L	0.487512012251009	0.6728947146602691	0.529287416295029	0.615118897462776	0.921209883262442	0.6728947146602691	0.552059519461306	0.41588771326851204	0.33020907489986495	0.6728947146602691
ATXN3	0.532913537576794	0.253967233894429	0.0349811032187238	0.214413827331329	0.0719601858513838	0.0623255998004838	0.0330011161807268	0.18918129412241197	0.160729702628574	0.12655593579011
ATXN7	0.578069798875316	0.597409653409179	0.670134392681636	0.5429348563640579	0.395248115016255	0.597409653409179	0.40141617177175104	0.31846696677899	0.300406569493112	0.597409653409179
ATXN7L1	0.00680742345696605	0.10962528072884599	0.0364714778646969	0.0465601619752885	0.0395733192042089	0.0435402379933999	0.0027650495432639103	0.0028551393051539603	0.18080251597202696	0.0022980743543004898
ATXN7L2	0.344597487722013	0.705916623343398	0.0750561489479569	0.141923988816977	0.835439384750652	0.29836866667549605	0.0768737712048431	0.424508408269461	0.34354059802666603	0.15657608577838
ATXN7L3	0.295802479744775	0.4859793937785129	0.240834226193155	0.202137989497279	0.126347133052644	0.4859793937785129	0.190451302619966	0.20817233177255198	0.7335012431616609	0.4859793937785129
ATXN7L3B	0.20351043503789398	0.42252812610139795	0.26702968256057696	0.332405373992367	0.122136254379673	0.1221503645814	0.312594719717909	0.330224121683856	0.0669616781978412	0.0397516389798852
AUH	0.5675054592616221	0.42465638603128797	0.553470189972281	0.494845052662576	0.182877552879971	0.42465638603128797	0.476250364617654	0.6287651734627869	0.6054641277637449	0.24193928267176895
AUNIP	0.00766204000171462	null	null	null	0.0805763897870948	0.025021646834446	0.078379605559043	0.0127383292757831	0.0309549551611574	0.00670885676859287
AUP1	0.298398149802297	0.18291441377359396	0.4911260250594439	0.15676146670587301	0.279282077975143	0.25136602268771396	0.326923193011442	0.23938794257831897	0.0936666315374498	0.18291441377359396
AURKA	0.0731875505842978	0.0234213252374667	0.135386920604962	0.135386920604962	0.0310259429843189	0.143210478209044	0.135896117741763	0.147971747699138	0.163237424686698	0.135386920604962
AURKAIP1	0.790773048936187	0.44061671030398397	0.6920770758095101	0.74843766034308	0.670189662709562	0.468533643090985	0.693539915485446	0.75317594240916	0.39471669918749297	0.520318885044121
AURKB	0.8758143431370841	0.9093735695856179	0.956358146112775	0.5994169565073051	0.279392037508857	0.7961752825841701	0.9557755144895491	0.534336015664164	0.7378085638067159	0.5300409936285729
AURKC	0.8078935247415591	0.667013127127796	0.9450831089116609	0.988419918821	0.8107964802776491	0.884957990415937	0.757562909917732	0.7368373713951701	0.977516740882873	0.97720345904156
AUTS2	0.6958340740132131	0.794208434430259	0.7843229966538571	0.90493613569511	0.9395582243503371	0.8940825815439759	0.780401330822496	0.7417193333543689	0.90566798875493	0.820353350729459
AVEN	0.592877115632829	0.362539087805527	0.332434626773914	0.47075578237191995	0.28895533398941803	0.6312307762011949	0.7626739347851109	0.5579684338202601	0.535174235926568	0.5825457383113289
AVIL	0.7060168504455291	0.7700073920726078	0.7700073920726078	0.7700073920726078	0.983455928760026	0.926710300143766	0.7700073920726078	0.644055566447454	0.639587196051537	0.7700073920726078
AVL9	0.46270765721128204	0.566984075924734	0.44798929286206896	0.586772986509671	0.568549698941583	0.640104941710769	0.508716219137538	0.6394849552267909	0.3691810328768039	0.542836371870414
AVP	0.8353097732748019	0.0923212315456324	0.722259066089585	0.23124237881763499	0.30887905422480705	0.672476142604959	0.7215341032107709	0.215908143131297	0.00890534833143563	0.545543011135907
AVPI1	0.569064408852403	0.822726880464939	0.189135902078089	0.16788209601234902	0.00629762196018256	null	0.18816445315802	0.160119466948599	0.242404908041112	0.24353160431748896
AVPR1A	0.534348883270108	0.505145935070963	0.226384727028677	0.301559533049459	0.560757041381292	0.362277688925439	0.742747566078342	0.5631681483657529	0.0854245195931374	0.26352729573342604
AVPR1B	0.32332276086678696	0.121142081007063	null	null	0.0788174183544899	null	0.235862866000713	0.34179264032743395	0.29315068392974797	0.32723408368907503
AXDND1	0.22138051018881302	null	0.5125725745513829	0.278821344886869	0.295313323151903	0.44210937739226297	0.49247128445103994	0.48608616729759796	0.8957770565549591	0.00585292591169377
AXIN1	0.40954302365540507	0.44801111749511296	0.3759306877222971	0.4570620529660229	0.292999172215274	0.13633025171090998	0.335493927740296	0.18785535263141698	0.37059985161207504	0.37665455686708704
AXIN2	0.8188316461767049	0.544426923213577	0.765387493376548	0.7639239919122272	0.691991432326536	0.625743467106094	0.625743467106094	0.625743467106094	0.687008279355641	0.625743467106094
AXL	0.994512056819741	0.987725097056918	0.9974105711352651	0.9925857326550209	0.560559503593209	0.587775873498035	0.99922947954491	0.999373340693644	0.995699423988003	0.999748968426442
AZGP1	0.24535199670861602	0.7957309793714459	0.413572309370599	0.504908067327994	0.259822488455059	0.25719410280667	null	0.21575941919792302	0.366692914022495	null
AZI2	0.0544117779273743	0.0873404751197108	0.0386729829887539	0.0438156882217789	0.224743836399972	0.0873404751197108	0.0322735757032883	0.029756658064959	0.0345411979407407	0.0873404751197108
AZIN1	0.165069237958704	0.40299728035557597	0.53516368520291	0.0789385465186254	0.375146198615704	0.15660718253949202	0.23394897328356	0.17583124947564402	0.116465135757308	0.15660718253949202
AZIN2	0.387375577484726	0.504398472153733	0.637299852188856	0.5661745964938649	0.861663875871523	0.8297008051460759	0.441556731112694	0.323168050588555	0.691138814049102	0.271617970172087
AZU1	0.950595980920324	0.759256591911855	0.7566812588185451	0.5376308733915031	0.609809199461025	0.302618450331401	0.6919900457896221	0.338635663021155	0.648093425047742	0.32554936351066804
B2M	0.0040316552461706606	0.0618894172095338	0.004979434988301439	0.00718028498927398	0.111866338006438	0.0238532394768535	0.00402947649913414	0.005448179329222929	0.028411368304362004	0.00278425501876363
B3GALNT1	0.300816049950818	0.8375319643385291	0.36715404851478795	0.6317944506710831	0.959735680499675	0.462538550811392	0.23792130708492398	0.49717850429613897	0.658604737840266	0.462538550811392
B3GALNT2	0.713620913046825	0.8422519386252041	0.9140959515357259	0.8549445411872341	0.47841996353833705	0.8422519386252041	0.8422519386252041	0.8422519386252041	0.8808097000121149	0.362189592233418
B3GALT1	null	null	null	0.182728469845018	0.562117096274559	null	null	null	0.24958426076866	null
B3GALT2	0.38189631917768396	0.45055060492522203	0.22145565172157	0.0730297766049021	0.735033585685624	0.45055060492522203	0.225023667529327	0.073123575746066	0.6053243618095021	0.45055060492522203
B3GALT4	0.7194304110146921	0.7019304869214129	0.7019304869214129	0.7019304869214129	0.710089251994769	0.29621001296045096	0.7019304869214129	0.7019304869214129	0.775502924363029	0.7019304869214129
B3GALT5	0.24624861109635698	0.27300493498758605	0.158406306844496	0.38941162814604297	0.0290006146955109	0.5108904635654921	0.6427694435474101	0.0690186499010445	0.609229443992619	0.209215931829302
B3GALT5-AS1	0.40980900834895795	0.40980900834895795	0.40980900834895795	0.40980900834895795	0.40980370486023904	0.40980900834895795	0.40980900834895795	0.40980900834895795	0.40980370486023904	0.40980900834895795
B3GALT6	0.840734400073897	0.614249918773361	0.63866869107903	0.4590452653026	0.61516308333603	0.353484469996846	0.823731766155231	0.532615265982687	0.240422124831536	0.21955594086226699
B3GALT9	0.407957386286332	0.407957386286332	0.407957386286332	0.407957386286332	0.407951977892479	0.407957386286332	0.407957386286332	0.407957386286332	0.407951977892479	0.407957386286332
B3GAT1	0.23290685516771897	0.11691577224238099	0.21115390522075797	0.258231370524346	0.633173841151452	0.177352158854988	0.42259375671571003	0.30406658024598804	0.0970524632289987	0.177352158854988
B3GAT1-DT	0.0462765517971427	0.0462765517971427	0.0462765517971427	0.0462765517971427	0.0462667959601495	0.0462765517971427	0.0462765517971427	0.0462765517971427	0.0462667959601495	0.0462765517971427
B3GAT2	0.9341459255041641	0.939758557614506	0.961796030723473	0.765111151038037	0.951559003690729	0.939758557614506	0.8203526163542231	0.9637678879992192	0.923187997677062	0.825063556531356
B3GAT3	0.328614961904064	0.44275759621927796	0.220228399459459	0.3987806776045661	0.910955320172523	0.7437918389181709	0.22073809118355103	0.407380190123581	0.679502312862139	0.630076387905873
B3GLCT	0.266968763105989	0.909629361460165	0.7600259632395608	0.820750111378042	0.776833761219365	0.809888207109572	0.758081434991813	0.64796466955308	0.8445936031701429	0.133024733083707
B3GNT2	0.43951994487785206	0.714555172578924	0.7881197301754541	0.23367772573310397	0.668737262597331	0.6811429777592471	0.570643015265987	0.46288163538783095	0.6293204382381989	0.938158442081464
B3GNT3	0.878849159987559	0.95120045048632	0.856918160306975	0.93402140254561	0.937554811850587	null	0.856033333935792	0.941052918152292	0.976103578436448	0.995087623194652
B3GNT4	0.59734177546045	0.453999882083889	0.326683041841143	0.346620507164456	0.8466486816987869	0.453999882083889	0.356745052384998	0.646203506542834	0.260194958917942	0.453999882083889
B3GNT5	0.48288814145989095	0.558801543936146	0.41644255074045206	0.41007929680002203	0.49331969376954793	0.613626257409796	0.384605771483971	0.270623211239804	0.446219344111994	0.558801543936146
B3GNT6	0.872322316675125	0.902889957012442	0.801124359608838	0.46800422711186296	0.9462469124257241	0.9623356350717691	0.7990329408770721	0.838615268477408	0.592128721907591	0.7197623543453621
B3GNT7	0.915317230963828	0.9244222343025931	0.46041020447371295	0.7343461807122751	0.824602319025112	0.8972531616370051	0.8550451202792908	0.869860933564851	0.830132638056043	0.8972531616370051
B3GNT8	0.801148186047259	0.9036558159534509	0.9036558159534509	0.9036558159534509	0.7903375336890991	0.9036558159534509	0.622577631175261	0.7733482668309821	0.7232424711286801	0.8053699296290671
B3GNT9	0.149831788891322	0.134794827471625	0.134794827471625	0.134794827471625	0.12845065355529198	0.134794827471625	0.18125580885876	0.276179670669971	0.19960847679815802	0.30936852232114503
B3GNTL1	0.243066868207099	0.077594965228851	0.0652536862728792	0.0921293905079942	0.0545528413691626	0.0235724366798198	0.077594965228851	0.077594965228851	0.12825335939086802	0.109779482377335
B4GALNT1	0.8398651603086079	null	0.8783735881442242	0.920573083742547	0.470725114674813	0.759248582905177	0.785091262210871	0.8816661753598299	0.424273307073939	0.902968285016797
B4GALNT2	0.17065453700655803	0.8516596552818321	0.12311876031899499	0.270845978718182	0.7894025600984951	0.0236148525527341	0.124488492783712	0.504489334352691	0.18686146078655802	0.17431795605805098
B4GALNT3	0.28543308971978804	0.7950536516445941	0.340169849755969	0.15402220378126902	0.0966705939669091	0.415840249495067	0.359992449435535	0.496800240686677	0.392338535397285	0.436489625963077
B4GALNT4	0.48703049873385706	0.5640530826618521	0.35884167756107105	0.5085116296791621	0.585787235498852	0.59292475360492	0.380976825958768	0.5782411629884591	0.123343606887125	0.423448651500851
B4GALT1	0.0603855959926323	0.24680430109967	0.48380472934869295	0.34465870049036496	0.40925236332904896	0.151776096844845	0.324970731799017	0.426444251161775	0.551916948107252	0.151776096844845
B4GALT2	0.40967963598226703	0.3807370410318279	0.23802882051781896	0.35815538799377394	0.0723580866544483	0.3807370410318279	0.171826325638845	0.383482766009224	0.380730121687326	0.3807370410318279
B4GALT3	0.525152710164962	0.260786512518633	0.116851324252064	0.12448627465442899	0.0298034189182373	0.124216976893986	0.5430406094488139	0.143381572538555	0.6045185585331739	0.260786512518633
B4GALT4	0.124482382226138	0.8214397486951409	0.40827909704460097	0.702723599190338	0.24722191238059804	0.345834974560152	0.41920623828069004	0.365258446444378	0.288436572533146	0.530116561732562
B4GALT5	0.44964969156687	0.341298842673083	0.41599569816219	0.30650372516715196	0.442006890197359	0.533580611001618	0.511618339321892	0.70190407816453	0.874560217644673	0.5136378520802121
B4GALT6	0.755080756970402	0.537647758163984	0.3703542568948521	0.410226879328274	0.40436873668596995	0.45217814456668104	0.4388271662149771	0.24121979978639002	0.45217529699221903	0.45217814456668104
B4GALT7	0.913922074951757	0.5688953520112761	0.656474537156085	0.553973106490639	0.820125501680324	0.7761044272469059	0.672740063173619	0.8245917035560321	0.24769133886109698	0.6552194370988721
B4GAT1	0.72408227931612	0.86723963732479	0.86723963732479	0.86723963732479	0.192392803796559	0.86723963732479	0.17545973206742999	0.178199185200096	0.647306277854068	0.9439139146466801
B9D1	0.9986589347051109	0.9918499288920799	0.9918499288920799	0.9918499288920799	0.9843215814234799	0.9077729884703679	0.9946343732380558	0.989088642177451	0.903032451213693	0.9918499288920799
B9D2	0.8400844778800699	0.865954413931609	0.7589748343619129	0.808258507614446	0.936937655760272	0.979192901341023	0.872634784658616	0.918334445413545	0.876789417022904	0.865954413931609
BAALC	null	null	0.8756340528722291	0.8542355451577399	0.857684304864582	null	0.6965845396156639	0.81289409982428	0.7854509297684941	null
BAALC-AS1	0.266465082831203	0.266465082831203	0.266465082831203	0.266465082831203	0.266452828721087	0.266465082831203	0.266465082831203	0.266465082831203	0.266452828721087	0.266465082831203
BAAT	0.16084389999820198	0.21242456377083	null	0.166488245270939	0.16955617277604002	0.0634292137235821	null	null	0.0602450076712777	0.5066374331488089
BABAM1	0.47009748404676793	0.272456944809901	0.205220294184529	0.267216922383574	0.7469786178041351	0.272456944809901	0.7383505340835258	0.637235305068274	0.281834974322245	0.272456944809901
BABAM2	0.138473669088724	0.588029871536477	0.3720903073089629	0.3720903073089629	0.48749519215742104	0.3720903073089629	0.108097522598454	0.0824024743078681	0.21502563874763803	0.3720903073089629
BACE1	0.9939579346220658	0.9988235416766709	0.9651614013653149	0.9960983116713291	0.98339239971772	0.9988235416766709	0.956709656246442	0.997628215298644	0.9968482672729521	0.9988235416766709
BACE1-AS	0.999771011641481	0.999771011641481	0.999771011641481	0.999771011641481	0.999771191874395	0.999771011641481	0.999771011641481	0.999771011641481	0.999771191874395	0.999771011641481
BACE2	0.19425942112772202	0.326000120253718	0.268787124095694	0.375336010137888	0.183805233957786	0.19869364500701897	0.26850421718900697	0.186508902089346	0.174032465128026	0.31485615863039196
BACH1	0.90856515406047	0.8510896394791841	0.747192438880098	0.890335802426755	0.8687053212033679	0.7103283786778539	0.738201860191769	0.62488795131345	0.812355811365024	0.879558074847154
BACH1-IT1	0.946352130359678	0.946352130359678	0.946352130359678	0.946352130359678	0.9463626396621659	0.946352130359678	0.946352130359678	0.946352130359678	0.9463626396621659	0.946352130359678
BACH1-IT2	0.533671370638479	0.533671370638479	0.533671370638479	0.533671370638479	0.533673380503029	0.533671370638479	0.533671370638479	0.533671370638479	0.533673380503029	0.533671370638479
BACH2	0.534186255468527	0.519976417073196	0.331174098504638	0.270668494478302	0.165017970309491	0.340780797042199	0.5324633021963061	0.0488617394932107	0.30185845251645693	0.340780797042199
BAD	0.916930382264138	0.47776817376525393	0.65000256052437	0.635083026303948	0.337410831501661	0.47776817376525393	0.55906037676368	0.914069337635653	0.65080096507863	0.47776817376525393
BAG1	0.505323320874444	0.510058957683033	0.826243006164295	0.7141018950610609	0.715782199183065	0.7952004253718449	0.8044299986515109	0.687705530421541	0.6778439251446969	0.9022137913336759
BAG2	0.14648914745194	0.117154149619586	0.117154149619586	0.17210091325323199	0.11913069819925802	0.118586272908822	0.0786105877266773	0.0971352851507865	0.277961065800289	0.117154149619586
BAG3	0.118719892952876	0.19004926755361704	0.13825969021124	0.345132906257443	0.3782842363727821	0.138032581652146	0.132677731121792	0.25826172907719297	0.08957650034699301	0.8061256119430201
BAG4	0.304874531023109	0.7787415719830791	0.93049187994719	0.9582659788882092	0.571410650926232	0.721517561304307	0.9461015747700658	0.95760480143276	0.784027641625282	0.721517561304307
BAG5	0.5397317373412079	0.37903984578231104	0.37903984578231104	0.37903984578231104	0.740089486551953	0.5514222274942451	0.7216315337264859	0.6777475040093471	0.28058933064579106	0.37903984578231104
BAG6	0.143482674765213	0.41535260112362	0.15011965863133897	0.43903006634043107	0.280554879495971	0.222334494174244	0.222334494174244	0.222334494174244	0.45052752977267296	0.222334494174244
BAHCC1	0.3510913363848481	0.22524404896844	0.16715449432329402	0.52991998782075	0.31443455930569003	0.276517977821627	0.241330516692364	0.790803192526283	0.898318637413407	0.291558908884788
BAHD1	0.22373539046798396	0.426977895276957	0.39262860754547996	0.142862897047176	0.7549115286298521	0.44229454056726203	0.38772697442740395	0.28431563253401804	0.272557434161149	0.38384062649313005
BAIAP2	0.8623960934460602	0.8411255338817941	0.8902142992402321	0.9584141207993001	0.7356319817374308	0.8796644234711001	0.8008458903256149	0.9437418266325551	0.9492974313288639	0.8247788184908359
BAIAP2-DT	0.5102744753983529	0.5102744753983529	0.5102744753983529	0.5102744753983529	0.510275090014047	0.5102744753983529	0.5102744753983529	0.5102744753983529	0.510275090014047	0.5102744753983529
BAIAP2L1	0.5014790015411961	0.295464829410761	0.33673210525588104	0.223971053932916	0.140134908931896	0.21076964257818104	0.33809242794451094	0.16692196790588001	0.639037454685766	0.7767866955063741
BAIAP2L2	0.15068706326360198	0.157163530914472	0.588380580758457	0.163652203157352	0.35737688903054105	0.37845620052626	0.37819072010624105	0.073596499639144	0.19980096223082897	0.157163530914472
BAIAP3	0.260409247665794	0.0731480858531243	0.31579118597594397	0.187412817238414	0.366865463380109	0.167313445983205	0.38331738887281896	0.171028738511905	0.265708923010461	0.0103739075016717
BAK1	0.352100060802329	0.120736366163144	0.323233130456346	0.38408788410611705	0.6715099312816329	0.25042733313509696	0.498315089611815	0.0761173132427845	0.33980181418528105	0.304671771009697
BAMBI	0.0677405684018024	0.298371618828313	0.0297829177156225	0.0472517898018255	0.0153190485264978	null	0.144903487481816	0.0660425927528026	0.0625545151853839	0.214366047344313
BANF1	0.28720501080713107	0.304341378895594	0.36494970200530297	0.329126017660941	0.507481390631618	0.507480943077584	0.288941502933669	0.292359850308287	0.507481390631618	0.507480943077584
BANF2	0.37952304927585706	0.7531104015471659	0.22876853628767602	0.340858576746395	0.515532501569182	null	null	0.174952916622349	0.3748893370958661	0.714457429432552
BANK1	0.6196558118326401	0.619781452281691	0.6694136140293859	0.679015383761408	0.334004057166449	0.5430391268038199	0.5430391268038199	0.501393570972915	0.314814632117948	0.5899645104314
BANP	0.467769583555348	0.839433260011265	0.7345668388530259	0.581264327207939	0.6468548254648411	0.742739087981731	0.656241978472836	0.8310565183297092	0.47505624376265704	0.9006107981116299
BAP1	0.649614095379331	0.5133010345021389	0.666999689152821	0.666999689152821	0.544206683301602	0.666999689152821	0.535504766333254	0.35357705846059906	0.307852551557523	0.55817381756926
BARD1	0.0697146565787185	0.12060175786809099	0.0372513962241186	0.0858520279998258	0.0470902185754259	0.09418159668224	0.0432358634966405	0.0440505560993726	0.11408819108810302	0.152488876705315
BARHL1	0.0490422538316913	0.6967361898982171	0.43018176104058703	0.11744075902853901	0.8535861526444202	0.686155396480699	0.25443684604433	0.5710322401188921	0.12094797194358999	0.298614570091349
BARHL2	0.71208129954357	0.6325765531609571	0.89573755801211	0.8459220781249641	0.838384191456048	0.869105333707605	0.9737252272809109	0.663982475948712	0.7399301333473509	0.983761645405168
BARX1	0.276538409709713	0.31984733091556	null	0.13215509901101	0.614974292637697	0.49271681002873297	0.29654723780571	0.144003318383759	0.244335629621343	0.32883563925101195
BARX2	0.771636365691805	0.813228952304648	0.976948546126167	0.9497541010449971	0.79552175165128	0.951679008571692	0.987051095508013	0.924807099917459	0.8529306272626941	0.935887501324919
BASP1	0.7013799107551719	0.77301675634819	0.628673682299043	0.746663784387266	0.7715224575217869	0.6166080791763691	0.6774630334850199	0.505357231091378	0.6106750617678071	0.5287015478906829
BASP1-AS1	0.0341979074705172	0.0341979074705172	0.0341979074705172	0.0341979074705172	0.0341896417756758	0.0341979074705172	0.0341979074705172	0.0341979074705172	0.0341896417756758	0.0341979074705172
BATF	0.955779713768737	0.9723792766685749	0.8936977327521999	0.824102111855562	0.876057219121583	0.826199549696395	0.721253692627376	0.596775548047093	0.217596405175328	0.310731411489005
BATF2	0.515575573192074	0.843023658208059	0.6481030449844251	0.185516989405584	0.693346769452197	0.723989094533151	0.64685545114914	0.18548677110809603	0.606365769814987	0.6006970818419239
BATF3	0.4245886624560589	0.646901864274861	0.735619921362536	0.514472645243508	0.8985144782347441	0.820999604785831	0.7267278293316	0.862969799782756	0.8210139852811991	0.572050032367788
BAX	0.0096183168807138	0.0299993220513711	0.0102198667753389	0.022819487648948998	0.0383685369953955	0.0501526481521091	0.0791539816470439	0.0218140580335791	0.112132428728441	0.0302700132906178
BAZ1A	0.444940387008467	0.198210584787089	0.480943882991345	0.5475448744200719	0.522586351763822	0.576884447632813	0.21586665955884804	0.388088734308659	0.417148241173734	0.480943882991345
BAZ1B	0.0272281701045705	0.029823169327248	0.0885960213396991	0.27959346244148	0.0353652683830348	0.0140325234867736	0.0252415123549991	0.0847523584327296	0.0531947393249605	0.0456650568082753
BAZ2A	0.739444476005338	0.54520244611068	0.542063785004967	0.27378114035775897	0.85735287727257	0.54520244611068	0.741970988877783	0.13240509620917199	0.446298821577884	0.40920617176307594
BAZ2B	0.11311560254436	0.54150415050706	0.20432161238078098	0.26925111631481397	0.369719879200145	0.254832818236457	0.262324416835756	0.15325287808693697	0.161047574867881	0.19826448591760998
BBC3	0.008255852793211659	0.0200281275618959	0.00973636214686806	0.00345324430741669	0.10122848128547801	0.0132663556165883	0.00914723928390628	0.0066681556082931	0.00173740648548388	0.0727747596333477
BBIP1	0.201364924721791	0.219384836994305	0.19394812465935604	0.19862585417979603	0.593777787213585	0.237631774831745	0.201937647883638	0.173497224585654	0.6657614004940711	0.121067340476503
BBOF1	0.502806199573272	0.598009784282366	0.598009784282366	0.598009784282366	0.699241873998463	0.7111196775657049	0.750463453262506	0.3921665319795661	0.6568284713305771	0.598009784282366
BBOX1	0.365555219930782	null	0.357519130025902	0.496445044179039	0.80316616429443	0.61469625761215	0.35913135861688	0.642918062756443	0.5087499552009489	0.830661702660332
BBS1	0.28664991523169103	0.350795148471484	0.10328667755036099	0.5014582739967129	0.349936315297198	0.565007121245047	0.25320871057062	0.392601786281254	0.38189037894854205	0.350795148471484
BBS10	0.81936611633411	0.40940036556700105	0.30415990186807396	0.365509651040364	0.7133701812059959	0.6370226754768821	0.41728066194570795	0.445084788080511	0.4046281052363	0.31126476187327506
BBS12	0.49497358407077297	0.44995117087730696	0.6608442818030179	0.792781398451798	0.29199825889861103	0.298049809504891	0.5652246476880061	0.39488102632146	0.48905842940343297	0.32413772285167397
BBS2	0.459552518699083	0.74952885001461	0.6868289222128069	0.7320579207902449	0.35384212491229294	0.5870993951597121	0.74952885001461	0.529717749535809	0.301453312303116	0.7331873957798879
BBS4	0.571202136494803	0.124778413660214	0.42554501882924994	0.414710007094109	0.28682213415942304	0.544021995376962	0.44343147417573103	0.324671513482203	0.413004776803055	0.32768855777165395
BBS5	0.7052639495907851	0.8706502484670079	0.576695565294879	0.44505513283482107	0.83900744565655	0.8982709784053421	0.8706502484670079	0.8706502484670079	0.45440554515543397	0.28697139331275395
BBS7	0.72094995326317	0.523698716227986	0.6479447770161321	0.6478258902194539	0.7766536549328671	0.658394346610068	0.523698716227986	0.7652185627828599	0.6922229687810699	0.565480562521153
BBS9	0.955754860188234	0.951721624224741	0.953912846581884	0.9721113928961679	0.970746052141096	0.892442216563091	0.8791521051284692	0.806659082595213	0.95147909015899	0.939950399290283
BBX	0.0348362538176759	0.16690581323177803	0.27323710802290696	0.26745369955187803	0.14366139741894002	0.136673615785308	0.282068613006333	0.330866027970788	0.203455680911302	0.640142064262307
BCAM	0.457678738775635	0.375347942658536	0.9431817737808069	0.941479166086094	0.9246032430745681	0.280002372741271	0.934945942813225	0.973736328009733	0.8188208045708231	0.882073602401468
BCAN	null	null	0.389914534860656	0.47829617131536795	0.45605786684168703	0.739655610883088	0.9573140694442142	0.83088222916484	0.9141980888525469	null
BCAP29	0.26134028040852203	0.174322941265616	0.391848222347018	0.428962756111701	0.8908420655991709	0.5670856900789529	0.285958207917355	0.285958207917355	0.48480752161206203	0.285958207917355
BCAR1	0.176286888993094	0.18490936313663398	0.21691445427479103	0.18551460791500402	0.20715771186405801	0.522313062838351	0.303145946164933	0.34814113461783097	0.309646166253852	0.24621782857942498
BCAR3	0.42192591309719396	0.77452998703137	0.7458205550924542	0.612178617416146	0.557048779373171	0.687331605889921	0.8186350265363079	0.6514329659614089	0.599895352736939	0.7418597567025199
BCAS1	0.216696038137893	0.0414331575487951	0.10978480473150501	0.0434917384405002	0.134508431646684	0.138274750527992	0.103006482731113	0.0341086230055798	0.19333787963264998	0.306986377435752
BCAS2	0.933094214541606	0.8149764388592661	0.915732401759018	0.8274864240508241	0.8651858992510991	0.915732401759018	0.930474945649615	0.959561310294523	0.9157451379982829	0.864820156397187
BCAS3	0.18716359164693602	0.0692962176829238	0.0458518662073083	0.0059118936814018105	0.12438670002905801	0.0692962176829238	0.0635565131821831	0.0110454729415848	0.21355526089887197	0.0137356992765081
BCAS4	0.0957049527613062	0.835034136627622	0.530395788895301	0.522769762481966	0.8315518438680991	0.5385022768882439	0.470140584695963	0.515828933361685	0.46886310597209296	0.471154318458409
BCAT1	0.174839681787268	0.162140531647236	0.23742723989027803	0.235819663168637	0.37214593486039294	0.107116024702589	0.37588070584844796	0.290200198222828	0.41617439767165004	0.180513125048081
BCAT2	0.524824897223405	0.624495583988454	0.449232274762159	0.5771137504341229	0.8011132158134741	0.6767730648957839	0.749638951899692	0.8769572376850909	0.48252660873267894	0.666789371973066
BCCIP	0.625027092339837	0.5879920774232921	0.5879920774232921	0.39717049578332	0.7505210698192759	0.821046316343821	0.681810180739568	0.282077736570005	0.7732296011387959	0.676261126767109
BCDIN3D	0.0485282934029095	0.0485282934029095	0.24387899788768697	0.0244737758477487	0.07406313231882801	0.0485282934029095	0.54017125600173	0.0150265441300862	0.10808755390435601	0.0509283221977237
BCDIN3D-AS1	0.521166608728634	0.521166608728634	0.521166608728634	0.521166608728634	0.521167873999035	0.521166608728634	0.521166608728634	0.521166608728634	0.521167873999035	0.521166608728634
BCHE	null	null	0.21830673459275102	0.02540036282944	0.219037872180356	0.263561584489094	null	null	0.536649947025428	null
BCKDHA	0.96885864194534	0.96885864194534	0.96885864194534	0.96885864194534	0.93150102263093	0.926659533314659	0.916782816063668	0.92129338295177	0.9699573275607289	0.96885864194534
BCKDHB	0.740349175156587	0.8943878682032991	0.9097816911165799	0.8049151994083491	0.589761681398224	0.6943767220168979	0.7983362736095029	0.7812624078492969	0.8378458910965351	0.803963509985084
BCKDK	0.0573223542173416	0.11176531852366	0.13396044382031	0.308316919525408	0.324871205294042	0.604668151827354	0.0833477055999177	0.12804688169379	0.287368163524148	0.16056177171514702
BCL10	0.507896735993734	0.701252724738448	0.8730399233018791	0.743112660295102	0.7464249197810151	0.8108533802195351	0.776359863204042	0.797411753542117	0.802925053143266	0.8108533802195351
BCL11A	0.11821991552215598	0.196474734477831	0.5978916741550121	0.36567638841578903	0.47186426223891204	0.46488150246997795	0.45048868179616103	0.822076192272358	0.6112053284992719	0.565014428749673
BCL11B	0.46374778811266	0.22257618960277498	0.607803407257054	0.7465344030349991	0.683303423978318	0.44751973078448	0.40087161556611894	0.7851617200617349	0.570317015928551	0.45385482821110495
BCL2	0.7996328230094899	0.9772340929190991	0.556982642350404	0.6603620785084611	0.548707370374098	0.763914359506192	0.6663097289711479	0.623959128147635	0.6569664255825961	0.7382489853150609
BCL2A1	0.0397241544867186	0.6231911828748778	0.12110676381714	0.434299736796966	0.167584452851197	0.0397241544867186	0.140114635821617	0.295111945557233	0.11060917389921902	0.189853946913534
BCL2L1	0.245208438670386	0.154901252524865	0.10827266552617099	0.17972405213659398	0.625055657742616	0.19606941273189002	0.35250637021078207	0.0951206910233697	0.364268587498883	0.11108963247672601
BCL2L10	0.7314977708748059	0.680363938986918	0.43156060199475	0.8446634687723922	0.8391350999804491	null	0.598401872758108	0.354663099066434	0.920073687737163	0.48013571431302293
BCL2L11	0.6993810462670911	0.6993810462670911	0.0722723964823005	0.5657005579283759	0.733912095755665	0.6343450525204929	0.6993810462670911	0.6993810462670911	0.7560102204675742	0.6993810462670911
BCL2L12	0.33561925930075104	0.8625740864933761	0.5441061674729799	0.5441061674729799	0.513886309062389	0.5441061674729799	0.36183946745680495	0.368452244679039	0.544108795693286	0.5441061674729799
BCL2L13	0.8162577497244671	0.7834282561988329	0.674141254755292	0.9134935335320671	0.7261005167076071	0.608851477626655	0.8511686240948639	0.7887233727323492	0.7411058146162729	0.937616675712585
BCL2L14	0.87205141185314	null	0.7781721167081099	0.422273849695717	0.804496214749751	0.7574094815659201	null	null	0.415109633003086	0.72063674598114
BCL2L15	0.148421630981738	0.148421630981738	0.46984620634996993	0.50669289931014	0.0800137583409631	0.148421630981738	0.148421630981738	0.0544341083058946	0.148407180292933	0.148421630981738
BCL2L2	0.29205411534416303	0.0916261243351292	0.0916261243351292	0.15588476277882501	0.39224112010543505	0.11160648244790901	0.0989129330140626	0.0166328451927775	0.36369573414970396	0.0916261243351292
BCL2L2-PABPN1	null	0.207125058881077	0.7555546896738559	0.749228598719587	0.549049085936534	0.260283633657711	null	null	0.196142905742398	null
BCL3	0.582980532998062	0.138839843903047	0.121301701850885	0.249570479065161	0.15771928975271302	0.24218421897062697	0.26294228615513804	0.21079550480119102	0.71808685739019	0.314395788528425
BCL6	0.0352139771574707	0.6475438094701309	0.38586070391431704	0.599652795914835	0.695207473513592	0.8333684752604158	0.7321045831029521	0.74269911450984	0.912866239489695	0.6475438094701309
BCL6B	0.939656350712015	0.833623479120979	null	null	0.697357777079332	null	0.999675994692145	0.994732688577945	0.964214188875818	0.987874007890124
BCL7A	0.497214622034243	0.47880548603593104	0.25815934788924805	0.520463681865587	0.12026942090222198	0.47880548603593104	0.251183868333709	0.467167586123731	0.474413560932854	0.47880548603593104
BCL7B	0.0189924651366288	0.31223405255217895	0.0577144677170271	0.0225906108473635	0.0111678775733427	0.030324233194296002	0.0593394317653974	0.103124913303623	0.0473643094331224	0.09262336150825501
BCL7C	0.333095534661003	0.41218299787234797	0.384178475337136	0.15587080629678401	0.182938750807846	0.0899583327699523	0.43682789240614295	0.0767515512998107	0.29171876874855895	0.0899583327699523
BCL9	0.411902714412034	0.163037583511297	0.24325899163551898	0.441500393997505	0.38682079939286895	0.505784744642198	0.22465665364383702	0.44877216007592996	0.468817967038424	0.7967029549516741
BCL9L	0.5329630100884589	0.347183051904784	0.0477046639759207	0.0842418724262461	0.39929180243698104	0.347183051904784	0.25421669427055804	0.232980219146945	0.27429623712406603	0.466253534663609
BCLAF1	0.0358159301336358	0.659548709129972	0.441790624493872	0.106135025326555	0.25080696670681396	0.33187301723740503	0.24613996392049103	0.19108790941257897	0.223651822243054	0.5826843472729771
BCO1	0.432230270827641	0.14279445125487197	0.12050071029240302	0.3568190403674679	0.919284131398745	0.970137320963075	null	0.340999268952396	0.30007919196551097	0.298823208795307
BCO2	0.949013111345369	0.893434388645963	0.9518706714644721	0.975938363732727	0.7769709059556171	0.9059428442552758	0.7439277306641751	0.9909637913118009	0.85258378720733	null
BCR	0.340283741417166	0.725364527546766	0.783753228989119	0.9619179733699129	0.674155998444168	0.649985042627092	0.300946850308231	0.330862109191499	0.551574049745001	0.811440052246088
BCS1L	0.5306610701095721	0.49022586665892	0.38370103275796	0.47395770000414505	0.18651267038998898	0.494049744140735	0.322064459025185	0.30976888594311897	0.38188058228084104	0.260300711522581
BDH1	0.18898029819482604	0.22887444599975101	0.0127976986166288	0.100793599920987	0.11306614122717601	0.12454095211106402	0.0769868120136396	0.0793524238255793	0.156570161638968	0.25534492328484504
BDH2	0.09258423952550301	0.0328488825649622	0.0514814268522338	0.00968266897999078	0.12248512602941901	0.18654796666469198	0.0530203809665801	0.022239145659787005	0.00782455955288836	0.250852615773956
BDKRB1	0.0422456063327721	0.75793177088798	0.009420009799574209	0.0509443188893909	0.351122956521939	0.0875387951491019	null	null	0.18093230787049	null
BDKRB2	0.0118207648004109	null	0.0902168469551105	0.0399051376969711	0.125921178764416	0.13871642412424698	0.204692231264045	0.19586082334052898	0.679747903669952	0.6077909564668921
BDNF	null	null	0.368039704244826	0.14059265073715302	0.187715681455539	0.40700593300574395	0.23601083144152601	0.379150658799975	0.0371087512908589	null
BDNF-AS	0.0989258457313094	0.0989258457313094	0.0989258457313094	0.0989258457313094	0.09891243116141	0.0989258457313094	0.0989258457313094	0.0989258457313094	0.09891243116141	0.0989258457313094
BDP1	0.552296198248838	0.18487968763930998	0.640363518673362	0.456607323280745	0.31243701708259897	0.335616610125173	0.340625794900214	0.340625794900214	0.306814722340724	0.6213689477337
BEAN1	0.46709585902846396	0.6634645503111789	0.90948531656823	0.9130732616640741	0.7352817724246421	0.6634645503111789	0.306014280840685	0.912963315615804	0.287624487416574	0.33052043999467795
BEAN1-AS1	0.213101979704226	0.213101979704226	0.213101979704226	0.213101979704226	0.213088140605341	0.213101979704226	0.213101979704226	0.213101979704226	0.213088140605341	0.213101979704226
BECN1	0.57338185703671	0.721216605282832	0.17067802771480803	0.254987078977226	0.656466179699456	0.7681937163219291	0.079629956055682	0.10309391225970199	0.494242832711321	0.721216605282832
BECN2	null	0.9230382692548721	null	0.9269653595799999	0.908824815346202	null	0.865624102173271	0.920162006763464	0.9161000415473131	0.951722101469941
BEGAIN	0.6904104946316659	0.726960793697877	0.911198807722679	0.832473691740662	0.450806849605039	0.690725673428265	0.806420947060598	0.793958301741221	0.827037584477356	0.690725673428265
BEND3	0.358837764816693	0.332047778994249	0.31907805026718605	0.211576416336699	0.38823317040145894	0.232334632058416	0.36233457983632295	0.223330956189108	0.0329539346779694	0.146929047129654
BEND4	0.220841518807263	0.0381746828283067	0.17291138337092002	0.13468857130407302	0.218928740517552	0.0278462278567274	0.0436611109166715	0.112212484073808	0.32808835590773905	0.0278462278567274
BEND5	0.9886536982829591	null	0.88228040378546	0.712900285506932	0.998002287439461	null	0.871030058822255	0.986248530015234	0.6626533779023951	null
BEND6	0.44684511219429096	0.209110821470635	0.17327099655482697	0.453026584634317	0.3726887424773571	null	0.13494924842342998	0.271903988588838	null	0.109624613655014
BEND7	0.567947718545081	0.38052015652934706	0.48920407130708	0.18698667979596997	0.254251204072758	0.49591985268357297	0.49591985268357297	0.498794045904572	0.185684335129372	0.509497217610887
BEST1	0.418453145803878	0.383622295511417	0.23308426311271999	0.378185003476278	0.233853701846614	0.069022262358118	0.526734354976363	0.274491751271035	0.0849362791399321	0.23303927341102001
BEST2	0.0186346842998435	0.49239121973893396	null	0.0464336448916566	0.843713197173739	0.783185889132178	null	0.7877872115011341	0.0813473710881634	0.855566528190649
BEST3	0.268073333097885	0.00587899672447494	0.6719084884259761	0.29814366487807503	0.0897001382810051	0.10643272927539099	null	0.0196266321101069	0.0507356198381749	0.92331433826415
BEST4	0.531599233223743	0.8033277712186719	null	0.6377091778150351	0.70792190922047	0.691989647101386	null	0.36718869719020203	0.238910208113426	0.270912942315356
BET1	0.716773081509819	0.7222302115735391	0.7639410469614529	0.8326788693667309	0.4022908579629171	0.784608364390288	0.784608364390288	0.580606629235399	0.7846221523833321	0.784608364390288
BET1L	0.26589816897053303	0.0256034079102909	0.0256034079102909	0.0256034079102909	0.15713276328865697	0.0256034079102909	0.0337491342860693	0.0282246613777337	0.0356242351594355	0.28764950318287397
BFAR	0.398912481868257	0.58284003667088	0.8588391483189541	0.8588391483189541	0.9866795191778379	0.8588391483189541	0.8588391483189541	0.8588391483189541	0.8480077165908371	0.889803752064774
BFSP1	0.754696520286764	0.5123208333744621	0.876873345821379	0.430471373652049	0.7561922095511999	0.460612803005231	0.614919338729229	0.614919338729229	0.7523498882680408	0.44648706696778295
BFSP2	0.0765593755374406	0.46418630811597494	0.6613456218202021	0.5253655186698679	0.36044229339160705	0.362426978927239	0.0536112917894673	0.492403890656697	0.113553607584968	0.189058909482697
BGLAP	0.3635646001181721	null	null	null	0.422301624381034	null	0.37830934558966495	0.5435302900215779	null	null
BHLHA15	0.0800537543031263	0.136456423821314	0.481105349265966	0.175237968256909	0.22962184051641601	0.251909073731662	0.481272180628401	0.149084053092534	0.0759444395365541	0.45051535234261797
BHLHA9	0.8727556046021802	0.693298293071334	0.8727556046021802	0.8727556046021802	0.396681570357332	0.8457445876837221	0.8092712804164609	0.697251966341158	0.916704356890582	0.785185193913738
BHLHE22	0.559425559711824	0.29316207861202004	0.0534080381584842	0.466077783923932	0.48337097143136504	0.6705485944673779	0.109316653296884	0.62421561545984	0.676537048099791	0.513202846817358
BHLHE23	0.78170215462496	0.8168553918867929	0.786480178773198	0.7612071337486641	0.89683277319347	0.7739989453375171	0.8228932182900242	0.7444537628931249	0.873894506297541	0.723183296590687
BHLHE40	0.47728961936491204	0.503151069358838	0.37026670420277297	0.348902743941603	0.678448826214302	0.342359368781026	0.596431826167204	0.567405167104231	0.6588874569937929	0.342359368781026
BHLHE40-AS1	0.778710758568036	0.778710758568036	0.778710758568036	0.778710758568036	0.7787244072073279	0.778710758568036	0.778710758568036	0.778710758568036	0.7787244072073279	0.778710758568036
BHLHE41	0.535338220713674	0.29642154910184304	0.418947559248642	0.884311322156775	0.39187910648779206	0.418947559248642	0.852240692580853	0.687738398635634	0.7799577273599949	0.418947559248642
BHMT	0.39643740324735904	0.728616979660142	0.35205875190142	0.318184308484799	0.971524701485731	null	0.507624278331444	0.911145135088737	0.329378498941892	0.330828105212397
BHMT2	0.43160534096664793	0.927041353955573	0.822584816927545	0.992529781340465	0.996477080659862	0.607122586228255	null	0.893272188860538	0.6921734058490621	null
BICC1	0.0760931059261844	0.158527703044432	0.0985426961133235	0.0988385077109959	0.082647063366673	null	0.077017463663655	0.100739694852491	0.06105121254438901	0.564187170762515
BICD1	0.7944224544945909	0.7679943562248209	0.942042912219103	0.668563529664092	0.8316410276549899	0.80514945188734	0.80514945188734	0.7676249791681551	0.735489114059728	0.80514945188734
BICD2	0.154579879165325	0.489198464989807	0.616245465187191	0.728308711757557	0.318109855379909	0.581045304117592	0.61524750417037	0.7337506930816039	0.564807401063478	0.8017701189580551
BICDL1	0.8311674006978349	0.8933994542789351	0.988190493938909	0.9416970548147691	0.933474317323517	0.681417956374951	0.9915001453803821	0.834449648515227	0.9611294989458381	0.97506031218836
BICDL2	0.26774728468120396	0.5510714797228421	0.9456512558096991	0.19306513806231101	0.36807564835286605	0.61487532589876	0.9390213221854691	0.361287508350309	0.6755154018894489	0.5510714797228421
BICRA	0.370666240519329	0.370666240519329	0.149597741329309	0.131826785018709	0.213003015212367	0.370666240519329	0.370666240519329	0.370666240519329	0.41977102190121	0.370666240519329
BICRAL	0.10783600848099001	0.0440650338748809	0.0258509802733228	0.384052055241046	0.102507326548711	0.0258509802733228	0.0891785000188958	0.0953299622601842	0.0305752866630579	0.21635125700189603
BID	0.8878819801879629	0.45213070161974794	0.6985559263819922	0.88235283539821	0.58550244197264	0.7462872143077929	0.513762842885144	0.650019755525904	0.512170092516544	0.723418422540396
BIK	0.281228891130096	0.0560711983724979	0.573272388320341	0.304240304201805	0.373888709403136	null	0.5989579689885811	0.18608709274852103	0.696289795086352	0.17851805128927897
BIN1	0.522920576030357	0.9165210372993641	0.535033384043001	0.6501868069919711	0.715712485238409	0.7836417649421709	0.7690688902957299	0.573405850151635	0.62471048084027	0.5900391049938181
BIN2	0.30657800547441	0.111462777924159	0.21835078265968802	0.31370674957694394	0.0396136201590892	0.10484987396891	0.20672881004536603	0.184041132066477	0.550693754509233	0.214661716652738
BIN3	0.737768970837033	0.8682085179839091	0.772799415401368	0.82579520645388	0.819266554624297	0.70706861574563	0.8232810698742099	0.7159084097518499	0.6544481252948321	0.569099682429993
BIRC2	0.7648407878874829	0.46112852116044795	0.876223898399302	0.323101363994905	0.912963691109296	0.6840912184878659	0.902302945059162	0.347439880583346	0.745893222305018	0.218712010455474
BIRC3	0.17582315023464	0.0170200460540894	0.0489346431124849	0.15559843400614498	0.00425526459352565	0.0319001275388336	0.0467850211419868	0.0376703432307767	0.0786576440499011	0.0076705353905086706
BIRC5	0.223408297069453	0.502304902342656	0.18237777789094697	0.31559471055361105	0.35616800659951703	0.10579000403580699	0.327082399268234	0.17793090169939701	0.531950710910163	0.0421390038960323
BIRC6	0.32760190114662896	0.90169240977595	0.7623551342503421	0.6700019387734211	0.795897581535825	0.7718029732580429	0.649134362626956	0.9725923438320742	0.9373062042454559	0.943057427217558
BIRC7	0.8821260838037079	0.836175161406409	0.983849841188353	0.978639955245633	0.9121339217272191	0.9605150364358092	0.963037144689668	0.958961541217764	0.5959099639260811	0.9904150828528141
BISPR	0.225203349092094	0.225203349092094	0.225203349092094	0.225203349092094	0.22518979890616	0.225203349092094	0.225203349092094	0.225203349092094	0.22518979890616	0.225203349092094
BIVM	0.694600210690671	0.506355771194576	0.67481269576186	0.64212444608948	0.399943709367613	0.506355771194576	0.5666489468827299	0.505361138922611	0.6329066629542379	0.5568126586984691
BIVM-ERCC5	0.357284804261467	0.26865470494358995	null	null	0.47273129152295096	0.958837185148789	null	null	0.17377913228615802	0.43238526994284293
BLCAP	0.497760112733443	0.414488747015872	0.202794433151031	0.45545270148209294	0.43729152873086796	0.215891634551305	0.288662595922725	0.6206928189214019	0.0591944505867179	0.101941512920201
BLID	null	null	0.530447581999754	0.820756565102475	0.723692332983617	null	null	0.662182850142157	null	null
BLK	0.0247728105504939	0.094984511917928	0.00255109362228788	0.0529862717336661	0.209475940550397	0.131484912944588	0.094984511917928	0.094984511917928	0.5625498570852729	0.0559319833179306
BLM	0.101029591217686	0.07631895499725098	0.138619218820562	0.213727953182005	0.177862556031126	0.15299286434282	0.166001826026562	0.369020810843544	0.0116910373952276	0.14871936915012102
BLMH	0.47700691912570903	0.910332571156088	0.8801702074770319	0.866119500124143	0.962455071352205	0.9309703801341759	0.9364447088340301	0.950380365609913	0.937561842163517	0.9542557292409821
BLNK	0.623043593032974	0.383781842411964	0.45800708430608295	0.20540549765071803	0.895730366173308	0.5661258538344109	0.462946552024867	0.606127376605967	0.650327203059209	0.496326963782496
BLOC1S1	0.356048453196068	0.39667897705145205	0.586168137383209	0.821323613881376	0.6195686012802221	0.39667897705145205	0.28115054775038	0.280446445245836	0.223695873699885	0.39667897705145205
BLOC1S2	0.999329311346153	0.99877601191359	0.9973223096904971	0.996090451535058	0.988243531685715	0.99388555539407	0.98351494256251	0.9922112908515659	0.48995226950735904	0.9537078143084559
BLOC1S3	0.0317430674289486	0.0382991062412948	0.15464679086372699	0.457876306242145	0.39140741021276104	0.0382991062412948	0.324689170845964	0.5738017320021409	0.411229361680009	0.0382991062412948
BLOC1S4	0.223131849964809	0.910260559571668	0.5648608171212409	0.429528884087872	0.8288936491271021	0.70405439629306	0.684573816022235	0.267413239115133	0.9092089985780409	0.598343841067761
BLOC1S5	0.18489737744405899	0.29587171630890896	0.415213780748955	0.6310524167497961	0.20901010411652798	0.29587171630890896	0.326092386975051	0.295424310385041	0.29586062953249603	0.29587171630890896
BLOC1S5-TXNDC5	0.582202195417906	null	null	null	0.38104890188598706	null	null	null	0.873646104686664	null
BLOC1S6	0.242197218493207	0.582406046694884	0.582406046694884	0.8631438230546891	0.354002625256339	0.582406046694884	0.7858992354588659	0.7879405306062309	0.226690890403777	0.9175523549473271
BLVRA	0.14031480098281301	0.456347028903839	0.978378988127387	0.899841609769903	0.560249744015469	0.704690316231803	0.955650207429297	0.862880040142689	0.66621742157688	0.922984449923504
BLVRB	0.326580399508271	0.30521179825476197	0.18926555497649497	0.2177197817064	0.11673611139559201	0.14024818392364802	0.171194828485526	0.201284964422371	0.279738159245296	0.0498283585174534
BLZF1	0.00341611261754728	0.0366979552779337	0.0366979552779337	0.0366979552779337	0.15125969065730702	0.44807864408910403	0.007320996815990129	0.009909749846432041	0.12073241195121301	0.0366979552779337
BMERB1	0.4649408687277679	0.4649408687277679	0.4649408687277679	0.4649408687277679	0.464938776447278	0.4649408687277679	0.4649408687277679	0.4649408687277679	0.464938776447278	0.4649408687277679
BMF	0.9800172677156178	0.7836086571385601	0.9562801815543971	0.975316261936585	0.935880807660125	0.7250082643370072	0.962003266326413	0.967040845405601	0.9411510438125269	0.922552126393182
BMI1	0.9313031822977389	0.8418285571842271	0.6680335422839471	0.9791037006494449	0.611342392948575	0.8418285571842271	0.6839109559124219	0.421350551196998	0.8418430345011909	0.8418285571842271
BMP1	0.349204331233752	0.41529882043228	0.185948563318557	0.260397334073564	0.343607052386116	0.50638982917098	0.388394011039719	0.582615214705639	0.7584489430175608	0.564333711299889
BMP10	0.8051142092131591	0.5823179938500129	0.81383517893799	0.6631669484570639	0.727310500039909	null	0.763929457964573	0.722724956771107	0.643572335137283	0.243798888049061
BMP2	0.475046608272039	0.20012831531535502	0.177230850923691	0.208618515283881	0.24776681407281	0.15462410343964497	0.47683452782245794	0.0795865790447423	0.12117113058107701	0.0511160010899902
BMP2K	0.969330789643498	0.971584931804609	0.9968353328612779	0.996845301986648	0.8721037930060209	0.9943347102162059	0.9714254690280341	0.986308582460742	0.9905393436931391	0.9846654431797571
BMP3	0.561337977540484	0.31104614502650396	0.44419315160713596	0.33923671896703994	0.144820865733306	0.00616723422765484	0.43378389826727703	0.724218279502191	0.0751307621550335	0.543915716958952
BMP4	0.0699754861454746	0.307800575256813	0.0767842947142194	0.22133396968104002	0.368126179416061	null	0.336333783643842	0.335622644761431	0.42841380322909206	null
BMP5	0.8398095448337058	0.09468127233407801	null	0.37667560033184	0.0349826907472052	0.0392097924672353	0.0548008641423052	0.539015887406214	0.0178865947192452	0.16299924021568601
BMP6	0.605787067872585	0.620334592338328	0.697726090734544	0.6007841289088189	0.7501334003443291	0.426724825354199	0.686826076436355	0.48970080438670793	0.734664468164869	0.844571566737406
BMP7	0.8052571873250229	0.849943873180644	0.776359971501183	0.6348725499281179	0.847163324218815	0.851047617781965	0.768707968504543	0.7433671746929309	0.49147125341437603	0.876348389116362
BMP8A	0.49319723218947903	0.263080175130871	0.8635612385651659	0.9049535791874049	0.558131219941835	0.604918356561817	0.546665419800141	0.6650258655417379	0.580043616965056	0.4494169261842871
BMP8B	0.328427012905212	0.342270217484743	0.269869779135224	0.398670959898606	0.486899692634369	0.692285750974643	0.295534074071903	0.26507803258983603	0.258177906701859	0.7070856036204459
BMPER	0.303386846658554	0.818550876100841	0.12099383659444198	0.757050817086542	0.24682422532736104	0.485119147705217	0.120399493010017	0.0952322503321862	0.769033502486662	0.0347043574402073
BMPR1A	0.328469868592555	0.539454287069874	0.0764213810680103	0.120906135867164	0.386329616670502	0.424688282068925	0.65265025647933	0.33081792107045693	0.527069676470343	0.286096185651002
BMPR1B	0.48539734803228796	0.416912485428435	0.36927172713314205	0.46221546669963703	0.6982340783210339	0.28388126623815896	0.5584682172337211	0.8741383275207261	0.797047906018552	0.551305359775788
BMPR2	0.908924927771499	0.6622999441472189	0.645949205080834	0.537493471559559	0.47766712959225605	0.9596997389279971	0.732758056573208	0.818658639469604	0.272216558940196	0.71836531366535
BMS1	0.799710233683423	0.6730756324597711	0.9585122963155059	0.9643945332906321	0.8358670065653241	0.8169381414513279	0.881865576863064	0.885853740503183	0.649745236328036	0.8314509053143578
BMS1P4	0.117229170932601	0.117229170932601	0.117229170932601	0.117229170932601	0.11721517392652499	0.117229170932601	0.117229170932601	0.117229170932601	0.11721517392652499	0.117229170932601
BMS1P4-AGAP5	0.289242945283014	0.289242945283014	0.289242945283014	0.289242945283014	0.28923158012117894	0.289242945283014	0.289242945283014	0.289242945283014	0.28923158012117894	0.289242945283014
BMT2	0.0588117132363658	0.14141558680478197	0.0422597769427581	0.0330665943020859	0.15221228827901997	0.14141558680478197	0.0436513095074184	0.0335079077968497	0.49760588984823295	0.25977949559446
BNC1	null	null	0.309684368637912	0.23184350749937802	0.44796159260310403	0.44401425130030997	0.660034082465846	0.7637742947665881	0.262497016052115	null
BNC2	0.429760567877698	0.501798481450543	0.374562025560261	0.631877434845352	0.5204427867046321	0.40560341380206605	0.41644643807276793	0.46948483737795504	0.773127550381813	0.32288975457658803
BNIP1	0.48063622361129	0.788524453121343	0.731075198963639	0.546609657283932	0.153574387860097	0.5639882497363641	0.5639882497363641	0.512143535589535	0.15434580939142198	0.5639882497363641
BNIP2	0.327415710062306	0.0569829792166261	0.0463695484083789	0.03065780758226	0.0164849792595044	0.0606673364443043	0.0398343060963236	0.0300161453830426	0.23289785661683302	0.0569829792166261
BNIP3	0.813864094798862	0.7370492548894009	0.5792408959830121	0.364906080640127	0.468057063643279	0.4321689513914339	0.688144621632462	0.7900228268927991	0.35219177243671795	0.5879374457174891
BNIP3L	0.6446928651025029	0.8279550856789359	0.8279550856789359	0.8279550856789359	0.913122229344053	0.642230922408843	0.7787891057369649	0.787852770366295	0.42115653328444397	0.6853984182722719
BNIPL	0.20683458041005998	0.15180741505851597	0.0223932610430044	0.167852908766426	0.10681086804240301	0.28083810583348	0.24040365958539398	0.167322440663085	0.4074603577731021	0.15180741505851597
BOC	0.367074902123342	null	0.0872789983854861	0.22321407478650301	0.18459899642585398	0.008540189123580729	0.0862694446631663	0.172054619745599	0.22824779323680802	0.7276303730052031
BOD1	0.428275774241858	0.60433003243915	0.6534834926612579	0.645882765255881	0.673615397927578	0.597182315193326	0.808739721437577	0.36305970699503104	0.18064936838693302	0.45010422471023404
BOD1L1	0.8067803817993889	0.759009062677063	0.7901536722119971	0.5120256621535929	0.8662471504258941	0.7537213624261669	0.7880936873751471	0.492433303698461	0.862821057991775	0.926145193630902
BOD1L2	0.579871927356846	0.44350978221155396	null	0.278654698559788	0.526504547961355	null	0.792289133941641	0.660932062692077	0.6686784341494421	0.27656618041886105
BOK	0.581573417208765	0.882232405924782	0.6149953696776049	0.7000526676012869	0.756476844095253	0.654259712970231	0.625754411516524	0.5805016520840229	0.7329406462833791	0.654259712970231
BOLA1	0.9332766521275179	0.793545401387956	0.88485975153513	0.88485975153513	0.791943312336461	0.88485975153513	0.39300903626731704	0.463681349901136	0.731626473705519	0.88485975153513
BOLA2-SMG1P6	0.21877132439560298	0.0382212935090668	0.0382212935090668	0.0382212935090668	0.0382124914177343	0.0382212935090668	0.0382212935090668	0.0382212935090668	0.0382124914177343	0.0382212935090668
BOLA2B	0.0872418313975198	0.0872418313975198	0.0872418313975198	0.0872418313975198	0.0872289403624476	0.0872418313975198	0.0872418313975198	0.0872418313975198	0.0872289403624476	0.0872418313975198
BOLA3	0.5096907735483499	0.663327021940329	0.663327021940329	0.663327021940329	0.9373063226199659	0.663327021940329	0.607250405816408	0.789562466220572	0.6633362289295489	0.663327021940329
BOLL	0.265877960517556	null	0.388612020977721	0.212920729317186	0.29780366643384604	null	0.3823684747072779	0.38928575582852604	0.111065243751724	0.74771317083471
BOP1	0.860363031068254	0.87144594147203	0.6970432485497479	0.584950406437641	0.7163539273399492	0.496568995284694	0.648604926355724	0.5291850846964771	0.6262464115313989	0.846971584583126
BORA	0.8578902131434691	0.6903775311384921	0.570589055053533	0.520283833000697	0.332305792535046	0.6903775311384921	0.48598698146460295	0.7090225191096979	0.5396264708258129	0.423688606376952
BORCS5	0.628136930160886	0.538784796492082	0.76092611444676	0.300941341298243	0.7274494301257158	0.7125252924060319	0.7125252924060319	0.7125252924060319	0.71253673039984	0.7125252924060319
BORCS6	0.631941610049771	0.358557625442569	0.275653552594336	0.35557821445680393	0.254982646501409	0.21892450663536803	0.309124115627107	0.39228504130683206	0.212438361898439	0.44819489866109496
BORCS7	0.0313512420624757	0.0214137811627642	0.0194801945986411	0.0689696350173573	0.00624709592594184	0.0214137811627642	0.0151725545132031	0.0413857957201859	0.0230833909876152	0.0214137811627642
BORCS7-ASMT	null	null	null	null	0.0911072507654637	0.026399170717767997	null	null	0.23957241375906502	null
BORCS8	0.462610071369794	0.5592742425259	0.628393554504193	0.816968634239822	0.7277095147179781	0.5592742425259	0.676435516189864	0.653568451940541	0.559277762859906	0.5592742425259
BORCS8-MEF2B	0.659601849462539	0.11574279792296199	0.42221874870414206	0.42221874870414206	0.5945465955583311	0.42221874870414206	0.42221874870414206	0.42221874870414206	0.55024331920999	0.42221874870414206
BPGM	0.523946950143755	0.450354573080236	0.451765915963742	0.150929747202437	0.36630766880837606	0.37509499438255495	0.29949917192258396	0.33765153788332597	0.511378599716254	0.356756958281017
BPHL	0.8886912475178058	0.645048650276174	0.8384662840349449	0.763745645218519	0.4830642063142171	0.857671649599078	0.836319290145355	0.825546699787596	0.656263685028953	0.6260027879511469
BPI	0.15938500686593302	0.0110232430436435	0.315993705256403	0.275490298286905	0.192638190130123	0.213103509853785	0.0342857991209472	0.0637879210683526	0.0242115364869089	0.0265271876176266
BPIFA1	0.5864262491085289	0.8995320859773391	null	0.81184265931072	0.6411578420897039	0.7759036687271221	0.822811891989798	0.8113581271979109	0.873072910680674	0.628022603566187
BPIFA2	0.394993863914409	0.307101659021373	null	null	0.3773752816808979	0.129208517352662	0.38944431923592704	0.377205506691133	0.34129051113251	0.38618828104206704
BPIFA3	0.5853553432968871	0.7476548567613021	null	null	0.607996780087121	0.27235456257983104	0.585207259788855	0.9406131060191159	0.6455924892940981	0.644590364732021
BPIFB1	0.46015393804407106	0.541114013211758	0.155729298066985	0.201646680218395	0.685418653589458	null	null	0.18786057215310298	0.8411143980151451	0.661459642057659
BPIFB2	0.982240226029415	0.8705466068229699	null	0.857070874325329	0.8889847092784642	null	0.9750533477026391	0.657809377265294	0.995970658371374	0.6358024485216371
BPIFB3	null	0.415659206430725	null	null	0.0579306365995316	0.862653482076433	null	0.7187866866827209	0.626482992095063	0.341382298234966
BPIFB4	0.340720381721697	0.0958144787252074	null	0.628840208485187	0.798696227771619	null	null	0.145213922558115	0.71598952874191	0.270022695260687
BPIFB6	0.45478587963283396	0.20710189635052104	null	null	0.6667017415211159	null	null	0.658780884871521	0.8554843357767309	0.692636425428977
BPIFC	0.389259245785964	0.28756640585468896	0.00589489921264736	0.0109533830652438	0.358295697086038	null	null	0.0462195711046529	0.0769573468620973	0.054948120444808
BPNT1	0.976788829298251	0.927825237642889	0.9741264845102879	0.9386585146159979	0.7213411857793841	0.9869570218208249	0.972666890857438	0.9621521057838599	0.8796109918852879	0.974148153531025
BPNT2	0.0722559202782714	0.0722559202782714	0.0722559202782714	0.0722559202782714	0.0722439093800765	0.0722559202782714	0.0722559202782714	0.0722559202782714	0.0722439093800765	0.0722559202782714
BPTF	0.211842299641862	0.29485818210498305	0.253137056721204	0.133261458005836	0.0891274157019238	0.00547652445001834	0.149711137632704	0.10943770519837	0.0675646799859035	0.0393297658182222
BRAF	0.644254393977587	0.913129514858409	0.913129514858409	0.959490438219129	0.15801394345703798	0.824077266229385	0.87250824337761	0.964774466372346	0.546765320423367	0.970110491131249
BRAP	0.0269294066686853	0.570827892235886	0.14651625530435097	0.321208262081149	0.11604605058641901	0.117143024126746	0.14752339513113003	0.14027045949699202	0.22546509978524	0.125447603515184
BRAT1	0.741891980532982	0.7072798428287901	0.539149796398102	0.6458493496014001	0.36755745933753603	0.878163262986611	0.5388049636919789	0.633126548351045	0.566913702848535	0.561551755577841
BRCA1	0.269529939505958	0.871528431028236	0.7811188126015921	0.7811188126015921	0.678035002199693	0.5378881535765551	0.5280286674161789	0.395335862418742	0.672331373443065	0.7811188126015921
BRCA2	0.9286913855401041	0.717324282271577	0.6246931863932621	0.625586841733725	0.7874871815236059	0.9513597810627641	0.48600562086884996	0.549220331869556	0.7678307576593509	0.717324282271577
BRD1	0.6170588536777339	0.51000820315924	0.306847290416735	0.6036237245728	0.6944324595221899	0.35499839183913295	0.499688850640182	0.511266279980319	0.270684186195012	0.479895151423401
BRD2	0.11585794540858699	0.0378805770723993	0.15349837401296898	0.155612269145194	0.0898450417373796	0.12735679111366802	0.12735679111366802	0.12735679111366802	0.0980738784533647	0.12735679111366802
BRD3	0.26849694048411804	0.778800666131378	0.832111082789122	0.7825171455426658	0.56580215355483	0.918107916052607	0.383354447179581	0.514434258800962	0.5481555026999021	0.810556747674922
BRD3OS	0.43637351202502206	0.5119948940998941	0.262400379211029	0.40349772136408396	0.6525266265760821	0.5119948940998941	0.452357312604852	0.289717526274133	0.081689087209171	0.19070696701132397
BRD4	0.783701031043542	0.6169386785931329	0.602526664599568	0.591814083743607	0.976275433004114	0.9210282172277242	0.776331194147646	0.736619873609826	0.6081663602259001	0.7706231093600879
BRD7	0.332098756936683	0.21649128334830303	0.128475958076393	0.335587084504153	0.5029197543760959	0.282178390399196	0.21649128334830303	0.16920495183821302	0.19848498154878103	0.21649128334830303
BRD8	0.383417472199086	0.43958532815889095	0.43958532815889095	0.459649842730782	0.414835881183038	0.43958532815889095	0.201739877129286	0.34086924475661606	0.423701983714146	0.43958532815889095
BRD9	0.931977863317465	0.901896801724288	0.830135388563491	0.7800135099385109	0.80861315539545	0.920207473061083	0.7227775028326591	0.7491481810863009	0.7078761396096508	0.804613701284309
BRDT	0.18695444341969603	0.459950465325192	0.6508905100751271	0.854860334489455	0.9244526568531509	null	0.252430509111339	0.290496186291267	0.951198412409101	0.805792492285794
BRF1	0.665262474286966	0.83126123469157	0.7648726634679129	0.9453876025529059	0.763556918723225	0.966751275514586	0.8080305510668421	0.893830979626812	0.790460492328315	0.8809507213595771
BRF2	0.24984503372785397	0.11061844416217301	0.35761955101110293	0.35460481403832705	0.37124101587317	0.11061844416217301	0.358823508630379	0.432561665116673	0.00367083720908831	0.180348020469293
BRI3	0.346435581288592	0.678729386156896	0.56481722348057	0.45291164720286	0.37527646066459497	0.505121043697325	0.678729386156896	0.678729386156896	0.966675101160335	0.402314369050361
BRI3BP	0.0980764445327428	0.10348861150655499	0.47984638455680795	0.146015429380636	0.55350827344273	0.17779233569782	0.480024313907159	0.110705760073724	0.16658802026958403	0.27848461996025803
BRICD5	0.10686072660629199	0.0643831083827424	0.0643831083827424	0.18443960129978304	0.0462339000570836	0.0143124704968814	0.0712543789071751	0.11640573981470098	0.0202607541168549	0.0643831083827424
BRINP1	0.285462282352476	0.28726659129252097	0.483311222392845	0.341200908934486	0.0568721535449123	null	0.572483994882949	0.28518732740325897	0.319887295447346	0.16529062408717698
BRINP2	0.585688813449065	0.534394891879966	0.861456549269849	0.9945115465866899	0.98023360033324	null	0.8290801829803259	0.986994710689995	0.544870955353406	0.978119972810537
BRINP3	0.14720101055954	0.14165390946194	0.554962394822442	0.8972520449285171	0.5884021808734899	0.7298532331255971	0.507321048761198	0.7196305491637092	0.6268062687526429	0.193275140614871
BRIP1	0.0450064668769369	0.207006005326668	0.0783780646921827	0.0312556557802786	0.0452747256255906	0.0971276123440883	0.0780234719925092	0.111783390336376	0.185694385373793	0.0650630893848003
BRIX1	0.6315470114340049	0.6461005692209929	0.7703671575501241	0.7316699363382141	0.9193887159764891	0.738699046278391	0.641017230859078	0.701328286699608	0.923541166932438	0.738699046278391
BRK1	0.0396037404513157	0.16501124703872302	0.0237837024412486	0.0132209942986748	0.0251209775250635	0.0251278523128741	0.0238091594677839	0.015970928374583	0.0251209775250635	0.0226581233031667
BRMS1	0.974234562845577	0.872566956628402	0.872566956628402	0.881949672669764	0.915567368121297	0.872566956628402	0.956336392198091	0.926130027560052	0.8725811698173169	0.872566956628402
BRMS1L	0.168408459581456	null	null	null	0.497417592246484	null	0.234353395458392	0.104006160981298	0.15777111094597598	null
BROX	0.748598626610556	0.8257194572079879	0.702587036256275	0.65535001698088	0.9668562392452459	0.6093184310870761	0.7019301735135539	0.769114484451227	0.894924015130066	0.7358123107925258
BRPF1	0.44318371344602103	0.12582289991093	0.395953699318813	0.739678819717507	0.288968166058073	0.425244980848622	0.575762559604788	0.22883389477111998	0.5267276147228139	0.598792316358509
BRPF3	0.381296269786686	0.621843493180521	0.47972085752822397	0.631385283833491	0.087639933706447	0.551175981221734	0.22385328532552698	0.526415524957203	0.164384740230992	0.47972085752822397
BRSK1	0.351653451503685	null	0.0403926080584741	0.254358566979285	0.120469722604328	0.0615585782584413	0.0382949914410696	0.23495742270931502	0.0250406212755105	0.168654581254481
BRSK2	0.126751383531673	0.0643706086605229	0.193651716212559	0.0264474969557317	0.151467148911679	0.0942000081520837	0.43606418564685906	0.0222340157163063	0.09716509095485301	0.0581892068221418
BRWD1	0.100436317432737	0.0322702717584334	0.0882055297162755	0.116792569046684	0.0411568809982542	0.0140832887520381	0.0920006528778545	0.105373717878107	0.00357626473939976	0.0422767421486155
BSCL2	0.47902845978973	0.577692094490318	0.680218815599702	0.40925553074933096	0.671915587664451	0.631045517173703	0.644977698824186	0.5108316186061229	0.6193760592224979	0.577692094490318
BSDC1	0.178250458620592	0.637390135713989	0.7490734901739399	0.8364929581075681	0.9513773281708521	0.509959142077222	0.825541293862778	0.689812905386038	0.582386299748576	0.5855419532077439
BSG	0.9263720917833941	0.9872030757453678	0.7486784907564309	0.985529019364958	0.454793366144026	0.665207612630007	0.442103544654909	0.670657443057443	0.9231749660952209	0.7486784907564309
BSN	0.572531010391349	0.23437828643390696	0.36229155314109496	0.636042366495427	0.9058611814313442	0.7427039777815001	0.409120879150934	0.46999993436424703	0.49975253205853404	0.35414720580509707
BSND	0.611706101995828	0.8869189560010201	0.5199869621594929	0.5938295286936429	0.471491482533202	0.9802031532375041	0.519810501689592	0.5394010280054911	0.688354988723501	0.657464115278872
BSPH1	0.8340489206034949	0.374541430077262	null	0.45804309925376196	0.39171959598787504	null	null	0.432850708330073	0.6712207363725029	0.7744487097150579
BSPRY	0.993850257200098	0.5776903492173461	0.9707476919813579	0.8529393696872171	0.945799807299328	null	0.9781883362147931	0.955121677832347	0.7139693908812779	0.909721761277982
BST1	0.968222072981338	0.8966283848558622	0.893264586309408	0.857057078728422	0.968165232830349	0.93061123001121	0.8943523128430321	0.8544859824019431	0.944749597614804	0.898527930657352
BST2	0.0504544205047733	0.0317628115894239	0.00418906079783359	0.00418906079783359	0.13158111366748598	0.00418906079783359	0.0480313300138605	0.000632175721947855	0.0124110259830981	0.00418906079783359
BSX	null	0.0719304195506396	0.134878157311198	0.0831506934149069	0.532705155005778	0.20619209895688698	0.18961900010969102	0.5517098849192529	0.0772343657362499	0.307421404250789
BTAF1	0.44516798160035903	0.6174631263642889	0.510848656747201	0.23261591992122305	0.44826615637045597	0.15839438127794103	0.44968636582471205	0.666198567319665	0.208768359686412	0.0684227400752357
BTBD1	0.7608180722308521	0.7608180722308521	0.84916126567768	0.8161246712540681	0.5384208142268	0.8389649147186221	0.28320924403734005	0.579766725924047	0.7608312340126651	0.7608180722308521
BTBD10	0.9783516031303521	0.851343005495312	0.987640280702865	0.983329703117245	0.9922095955101559	0.975204888333185	0.97870595707674	0.958351703929729	0.9944608826818259	0.98429453461833
BTBD11	0.277949473370177	0.062877832584	0.40696039625369707	0.695912435384382	0.6348688034344431	null	0.40786554432527794	0.567777128602602	0.5073675797354961	0.462977663130298
BTBD16	0.40681685515621796	0.891388331986004	0.377209218897627	0.40789542401021706	0.5081137493132821	0.7571963798576609	null	0.7356851945007842	0.293157843556933	0.320893828068204
BTBD17	0.10742877830081599	0.0217996328966209	0.127167290551279	0.0538476959117312	0.12362876191488902	0.351553934077021	0.144667613192112	0.053684016211011994	0.0300919503229433	0.11451480785649
BTBD18	0.989371267991054	0.98794880173429	0.98794880173429	0.98794880173429	0.9449501492606379	0.98794880173429	0.98794880173429	0.9827510983631371	0.9805680684871649	0.98794880173429
BTBD19	0.919601372131142	0.9145305446997041	0.928005794904895	0.972020237468014	0.975278306934986	0.980205967652454	0.9455233650260408	0.977173990520306	0.86578307376222	0.9587443269843741
BTBD2	0.0153471780180357	0.0176445624889968	0.35745822395547705	0.688361813264149	0.7683642902392981	0.184747434260724	0.54989706950489	0.818037684043598	0.758335454804214	0.5745059948663791
BTBD3	0.742484942072549	0.711759113087146	0.7991489385210641	0.888968567195081	0.780618122592307	0.6952578410948279	0.7941072643910458	0.819727805687789	0.6948908582063029	0.850966855725505
BTBD6	0.9658462898725941	0.954613528638644	0.833102266798033	0.579534681773504	0.94994666252288	0.9581336198349241	0.980725931791168	0.9231189117765501	0.9667068083903041	0.954613528638644
BTBD7	0.7837008046129731	0.300726647748339	0.6338511620619119	0.88504505146018	0.415278230169369	0.7926558592150509	0.56458725211145	0.56458725211145	0.6381362123577541	0.393242460830739
BTBD8	0.46971797611040705	0.673303245363876	0.763140110147521	0.763140110147521	0.615203446662609	0.763140110147521	0.403659598912091	0.4278705579862	0.950810325103278	0.7187987698265781
BTBD9	0.970889941870119	0.9244033285425949	0.9776637903796691	0.898185677915616	0.969816093263866	0.934179847985567	0.9745177152082289	0.7707664515744179	0.978717041224714	0.844912711076356
BTC	0.38526117558181106	0.0449751095176566	0.127638171610302	0.207161758429662	0.00554724886740252	null	0.128511108989317	0.312592169722282	0.138289522269708	0.0724151301360784
BTD	0.9487003072541049	0.8189762608470079	0.868257511390202	0.868257511390202	0.799351248786332	0.9278023118597629	0.8954366164095371	0.751448179314402	0.9713420876007409	0.868257511390202
BTF3	0.21514514489309303	0.19664172932991397	0.165889912587226	0.0496367756805766	0.19560083154772603	0.182878082467204	0.163264606738745	0.525011393395345	0.380977884646484	0.6733354241169549
BTF3L4	0.5291555506313129	0.724310673310982	0.694994180719911	0.694994180719911	0.6950048705971469	0.694994180719911	0.490733695259402	0.4591497273337779	0.6950048705971469	0.694994180719911
BTG1	0.457013767831235	0.560812358770717	0.660055341604571	0.496100875737342	0.39341156712704295	0.560812358770717	0.486621108424819	0.797447716621205	0.940582787551226	0.560812358770717
BTG2	0.54376777321252	0.6898334711101879	0.537263950247137	0.584093109387782	0.606328399621041	0.537263950247137	0.7439762835552051	0.7474907001341601	0.680980717346214	0.783195956214641
BTG3	0.27161395850368203	0.39823267127156603	0.19936518883618398	0.46471728689862296	0.316001361349194	0.12271114446265599	0.12271114446265599	0.12271114446265599	0.162788729038809	0.12271114446265599
BTG3-AS1	0.11158003544091498	0.11158003544091498	0.11158003544091498	0.11158003544091498	0.11156619002626199	0.11158003544091498	0.11158003544091498	0.11158003544091498	0.11156619002626199	0.11158003544091498
BTG4	0.7319085305957891	0.552727070920061	null	0.789918036168178	0.961689953503236	null	null	0.6952037704137162	null	null
BTLA	0.269190576080786	0.468863757878866	0.760087527457834	0.352326472692852	0.34268930040762396	0.309638441357502	0.7577760824829219	0.33375016796697105	0.381029865074238	0.8082524284746371
BTN1A1	0.37684966443107004	0.707650307125484	null	null	0.18992246070506197	0.0500583541710823	null	0.34527495824786	0.33703592615144395	0.45049698165141905
BTN2A1	0.05113973085502099	0.0125229467518593	0.25965758900345703	0.12924564898677499	0.304787718930203	0.133124782005292	0.276269813145893	0.0782266380469952	0.0923422211246013	0.188843333000702
BTN2A2	0.7674397633991229	0.48452242709034005	0.69348679935597	0.7261715123418249	0.36320123111407304	0.791879545236514	0.587715072341644	0.40546927599684096	0.32902307543025394	0.44797666858329205
BTN2A3P	0.5982226092319821	0.5982226092319821	0.5982226092319821	0.5982226092319821	0.598228365947556	0.5982226092319821	0.5982226092319821	0.5982226092319821	0.598228365947556	0.5982226092319821
BTN3A1	0.551077386198178	0.375115789647248	0.407056480241994	0.421373479976757	0.41252945946166797	0.407056480241994	0.502764963861706	0.39721868750774597	0.300542461771765	0.7473577596627141
BTN3A2	0.6001636244388571	0.768115610343294	0.7371594153151079	0.615732128632769	0.95376519666394	0.877016422002147	0.21435936488949	0.626158880777812	0.918961898303075	0.5858959409903821
BTN3A3	0.273469426840069	0.41987005468319605	0.6325108784582789	0.6191542387246421	0.28078687627518	0.249876425741931	0.631383476914765	0.702863522341633	0.518081785535804	0.359112334597378
BTNL2	null	null	null	null	0.17303610014402498	0.0998412048789999	null	null	0.11574645107046401	null
BTNL3	0.711737749604377	0.81938071295431	0.543133616804513	0.7339038992348771	0.127036361419661	0.543133616804513	0.543133616804513	0.543133616804513	0.4487621390596379	0.543133616804513
BTNL8	0.708271184970806	0.7251665240207641	0.439297391058375	0.616708382241127	0.48504587029643	0.7251665240207641	0.43982966000446794	0.6311338385602699	0.449778909231814	0.7233492932304729
BTNL9	0.37642367261315995	0.0593730800018775	0.218481278872982	0.218481278872982	0.19917826820592102	0.218481278872982	0.233761093412311	0.392773030136455	0.342675554551038	0.315612119818962
BTRC	0.21148172187153302	0.7153309077953441	0.339934334206716	0.544536456386971	0.313438533150447	0.6149801906152329	0.38581679841813293	0.6100894205347329	0.6354663170192479	0.49521025118618706
BUB1	0.176652214361654	0.159700663036531	0.25366923211841	0.25366923211841	0.676730113290091	0.25366923211841	0.374171682902164	0.11343788848411901	0.20096863085048602	0.0997039869381392
BUB1B	0.8621232575262059	null	0.949544638125375	0.93290501229568	0.349178625554529	null	0.899024198725826	0.914368456311677	0.79113278846469	0.701281655460414
BUB1B-PAK6	0.8420981794510659	null	null	null	0.329762091002792	0.526679109491977	null	null	0.90728041382403	null
BUB3	0.9336179074461679	0.911188965840022	0.947590217145697	0.9656458619336121	0.6484244500149761	0.5871138189894871	0.8604367611557441	0.9916493567318021	0.9128851835378822	0.9703621507449269
BUD13	0.907539777604468	0.5982526108273979	0.9676364924509059	0.857826769239928	0.5935556305308511	0.7604643460318691	0.95259515938569	0.935646585607014	0.6974939237346421	0.7604643460318691
BUD23	0.257902046012597	0.6622602381804029	0.6622602381804029	0.6622602381804029	0.760162816045917	0.828800938895188	0.49301933277533	0.5917503225774671	0.644170503987393	0.6622602381804029
BUD31	0.7906008821238509	0.9308064541328491	0.959726049944887	0.78561941812122	0.822153369595335	0.8827181793259291	0.905761213949349	0.7825661654657049	0.937207620436634	0.9308064541328491
BVES	0.608155885235282	0.98646173199361	0.9274843186230959	0.203026673160595	0.918477661296328	null	0.9267446115310849	0.27559932356992894	0.7946290979346741	null
BYSL	0.0145502804229526	0.091179558073621	0.30698298905183596	0.30698298905183596	0.617711169576875	0.30698298905183596	0.799452464450246	0.7594991000271508	0.746523366738736	0.6989184180678361
BZW1	0.8866069186862711	0.989235367134798	0.9169162199833791	0.6799231288761689	0.9062042773668539	0.98854157739023	0.8920076304796171	0.9375740914623519	0.8920401035848579	0.98854157739023
BZW2	0.6999989141253321	0.824980354961918	0.8874477003634369	0.8377395069564979	0.9551141842373471	0.824980354961918	0.886179274154836	0.855223053405571	0.920897604828547	0.964244092630635
C10orf105	0.47163923760806004	0.63993894193679	0.436337085767689	0.7278823029690509	0.762557788914876	0.589005743946843	0.902636096510043	0.64758839738207	0.7190351428781091	0.63993894193679
C10orf120	null	0.34428945867961397	null	0.110855291041967	0.32802690854684496	0.22881834636570103	null	0.10868732207184299	0.214880743266737	0.31902222136225106
C10orf143	0.47078366788639203	0.436020079460299	0.159984855019704	0.0222534422423642	0.0360093439216758	0.310166107984878	0.16213220497842698	0.015218622373735	0.310155648823219	0.0187141105486624
C10orf53	0.40347445778141605	0.288368035511318	0.0840900528610113	0.232150366058487	0.727032394054878	0.32579142577097403	0.0848723755031707	0.212320840687969	0.0846784601160626	0.222707292026698
C10orf55	0.27886606884984805	null	0.0810478423484552	0.18090841950689002	0.317842187414375	0.763704018939956	0.42302431150299197	0.0342145049807953	0.027207354121362003	null
C10orf62	0.0999815835306759	null	null	0.201960226727635	0.217754350492693	null	0.365987308284579	0.0995874521215963	0.574060805516904	null
C10orf67	0.30738524378738397	0.8778368999078471	0.575372849583426	0.212229361404909	0.5576040199669821	0.186240055740746	0.7731012069524941	0.8612399340620859	0.986644294097573	null
C10orf71	0.934645715350995	0.342036619879518	0.6872416088195339	0.948180406274682	0.889925129776433	0.17982410321829603	0.689107583958615	0.786945930867992	0.328236931586648	null
C10orf82	0.0388022318981	0.7198167469289071	0.0161964553628238	0.246983842926177	0.598908637411381	0.207204070411818	null	0.521801218729856	0.669000313572192	null
C10orf88	0.737739528987797	0.481784198285361	0.873591852354185	0.8512767781310359	0.37821353035215793	0.770059123547824	0.815838632915122	0.833464393054743	0.649902320010307	0.7635773736213821
C10orf90	0.43803572108773	0.0558377930847166	0.170241027635637	0.27336877663752696	0.26387577425979103	0.33350009492821	0.0127268094261698	0.142241301327202	0.23433415145395997	0.29197459635114303
C10orf95	0.272049299402369	0.272049299402369	0.47100579667225206	0.37107743844497204	0.24163754952224803	0.272049299402369	0.321083009395625	0.41633455121874896	0.7265066138162201	0.272049299402369
C10orf95-AS1	0.42821895394292103	0.42821895394292103	0.42821895394292103	0.42821895394292103	0.4282147057298621	0.42821895394292103	0.42821895394292103	0.42821895394292103	0.4282147057298621	0.42821895394292103
C11orf1	0.350214636887777	0.39338350414351503	0.257472488254687	0.257472488254687	0.21571350011464802	0.36693565653246096	0.0332774458123166	0.21783915706932197	0.46505383778715903	0.257472488254687
C11orf16	0.909664073031612	null	0.895377589636605	0.893030225906608	0.9543359503824119	null	0.894540558215802	0.939308957507697	0.9489254935844019	0.8035780593535792
C11orf21	0.740731988288967	0.500849654890269	0.6191163819842099	0.6258452894872579	0.522515772104331	0.56105477639283	0.6837313169126241	0.7363310827223148	0.7123997865331541	0.56105477639283
C11orf24	0.8200836407539459	0.597658051911981	0.8719364956996751	0.6618300999864339	0.8806586593941601	0.720286814930702	0.864150722148682	0.20195406674847402	0.775657775983692	0.793727325044506
C11orf40	null	0.822937233477235	null	null	0.608530258227902	null	null	0.885550895181755	0.9816930867603191	0.910689248520647
C11orf42	0.00511446203475333	0.347485804623631	0.0676754548592032	0.141751284124393	0.007020275280289871	null	0.0749627558589717	0.0739551283072982	0.12047023735427902	0.19044008485035502
C11orf49	0.752573817696846	null	0.820827686451713	0.126704756632573	0.7504271321280842	null	0.7260089479170659	0.935276198994725	0.345074881656767	0.22190998134887502
C11orf52	0.35072530059890195	null	null	0.273227990069271	0.7138691793055899	null	0.630113289649176	0.45612008953953004	0.702035227229975	null
C11orf54	0.34704789266431396	0.23214391147053898	0.130517985294097	0.145446229635095	0.5104261968660689	0.33126296352225704	0.151041908337865	0.138478712942645	0.0952125109314557	0.23214391147053898
C11orf58	0.3550088693495829	0.0634620320384287	0.243266775684883	0.43573633227660796	0.260942001867325	0.49313662756688104	0.8516308461251271	0.555000620362066	0.9217917241585251	0.49313662756688104
C11orf65	0.46861824377369704	0.148126181997221	0.0688759557076325	0.24118857271916502	0.14583038123310998	0.251043203034452	0.0706319987333063	0.31228579936289697	0.47347366536934204	0.5343931001865699
C11orf68	0.37328133913236206	0.31560519072343896	0.45232031261645206	0.45232031261645206	0.444949950201952	0.45232031261645206	0.436317513655669	0.37373878176553205	0.428592077813346	0.319833679100128
C11orf71	0.235225771537905	0.26592855979445396	0.26592855979445396	0.26592855979445396	0.160240793129041	0.26592855979445396	0.0794222080551226	0.3528902872721571	0.265916286097517	0.26592855979445396
C11orf80	0.301051587842355	0.41249809507285207	0.41249809507285207	0.401112222917947	0.158791975372831	0.41249809507285207	0.40739864143161103	0.31667673523829304	0.7270319148648821	0.458057305502109
C11orf86	0.39960374003557303	0.28045042978531104	0.46708816645918294	0.479698477101373	0.34245211822635396	null	0.467208516067991	0.29298963985299104	0.266011556968394	0.11582684697287401
C11orf87	null	null	0.32109423723179303	0.22274748696980398	0.370149996153862	null	0.39777633694623404	0.37431961223652505	0.3961000732462171	null
C11orf91	null	0.0248150982428104	0.6675647178589571	0.793080965959582	0.34180687162338697	null	null	null	0.283429391864204	null
C11orf94	0.5750633095923161	null	null	null	0.367199450576755	null	null	0.40740081108980397	null	0.0848744998464715
C11orf95	0.612774640654329	null	0.776544657721605	0.696097693709542	0.272732099860085	null	0.7033777732610601	0.842055478307318	0.893899606283662	0.7879490096947009
C11orf96	0.5998250141547049	0.5998250141547049	0.28177412412934993	0.349224547322493	0.5088103311556961	0.5998250141547049	0.460295329675473	0.45366622376151705	0.380786155792683	0.5998250141547049
C11orf97	0.8315072219773141	0.852864285536868	null	null	0.791788760348368	null	0.959701133622553	0.7768652592565299	null	0.35401678884021404
C11orf98	0.344124327528272	0.35679146119763794	0.35679146119763794	0.35679146119763794	0.5508028172671159	0.35679146119763794	0.40639769003004794	0.35679146119763794	0.356783270580545	0.35679146119763794
C12orf29	0.29415506415526693	0.798212187000598	0.798212187000598	0.920416995262942	0.630606655317785	0.8448458693050759	0.541964678738322	0.333678449545484	0.7948312284812801	0.34100856057220896
C12orf4	0.915986672322015	0.856421495587012	0.8558374436470981	0.4748871663483329	0.4021649667675661	0.7129783235767599	0.968088588502053	0.573659259069524	0.7316304882938941	0.7184798793199649
C12orf40	0.7253485734624592	null	0.0875435603732229	0.301031740189764	0.29037484214225895	0.37801774337914706	null	0.42927117303812495	0.509082463971234	0.628913043105416
C12orf42	0.87694932466209	0.6979775814488649	0.8927227927025799	0.601676768704856	0.78738294645972	0.8927227927025799	0.7004100891913929	0.663436452831061	0.6034180368359828	0.526501957109555
C12orf43	0.733822812752728	0.810765312072602	0.9014957201132691	0.873388886512018	0.728297355593397	0.810765312072602	0.798725468882167	0.654749853077684	0.8985115196697758	0.923534639785009
C12orf45	0.344589036261939	null	0.531448797364371	0.516938671396571	0.7505205244099109	0.848346972802271	0.527076226597445	0.6199860555288721	0.18341300689172899	0.679585789714045
C12orf50	0.503642777858086	0.6559235993686401	0.311928495197967	0.16871514927435	0.6546797499346341	0.57313807604999	0.57313807604999	0.6369503431002641	0.256607699107286	0.6400297571389381
C12orf54	null	null	null	0.0698892528770104	0.36070282654358404	null	0.5883321835556279	null	0.697721623764098	0.20180165940575898
C12orf56	0.430463076552347	0.681040735762773	0.283995355730591	0.322103290059228	0.698143812102793	0.256297329913589	0.28751769424352003	0.46577105363115795	0.562006620275766	0.985643343073335
C12orf57	0.18845144107562098	null	null	null	0.226374419823293	null	0.301572950093111	0.932551032544057	0.8861899634026059	null
C12orf60	0.4428768391637321	0.774062578701898	0.110735895684979	0.45257453688916705	0.0161510789060138	0.131616725812984	0.406884990406685	0.27870763546760396	0.0735809249763078	0.131616725812984
C12orf65	0.6717732188137672	null	0.6544344056686721	0.9775660433977109	0.8463539907904131	null	0.35853621596408203	0.88100381197889	0.7937880335576619	null
C12orf66	0.296499088310847	0.9232367252549141	null	null	0.8600724230542008	null	0.967264264613192	0.18397472304816	0.6596862778391128	0.47443160939888296
C12orf71	null	0.25854170381173897	null	0.8612305299239351	0.10154781867551699	null	null	0.8693284390159871	0.599034622675266	0.41042025354455897
C12orf73	0.564153316707163	0.5987302743998879	0.5324200198076939	0.44439909060817895	0.45677184101934604	0.44319714352674894	0.8347937447962901	0.7188735881007821	0.654476890686033	0.590608332029875
C12orf75	0.0891461166618388	0.0477534703556982	0.119807652882828	0.27112508495667104	0.38058051815428495	0.154498829319772	0.154498829319772	0.335803566901127	0.15448435627954302	0.807120395640597
C12orf76	0.676282493975121	0.6251384690578591	0.847477947370892	0.52184885646561	0.8225304522788829	0.8272029352228442	0.680010562259212	0.566405843370067	0.86040008959652	0.7745594433763761
C13orf42	0.756688292055269	0.6583947164097429	0.5305867369198111	0.25299199871042	0.314054533070694	null	null	0.66240124277306	0.6848952480360889	0.23834705216892701
C13orf46	0.3847680864359339	0.34747577337445096	0.47949801398898206	0.532920525046909	0.259167546352587	0.262584421609824	0.25784343270404503	0.25784343270404503	0.6693184976274821	0.30595135743782503
C14orf119	0.413140301880284	0.188202457034969	0.188202457034969	0.188202457034969	0.172234434133793	0.188202457034969	0.36384380558053003	0.48384380846067293	0.601648293273599	0.188202457034969
C14orf132	0.9770402097876129	0.9214871157002221	0.8430216362176329	0.983778392036749	0.9766217433892309	0.9870752133364891	0.9976588431556651	0.9982205318720401	0.9589186727149358	0.98746212625094
C14orf178	0.16986358920222	0.11427303226490801	0.0967601926966105	0.23869413216597402	0.0885726272130701	null	0.0311752162458769	0.425063765275312	null	null
C14orf180	0.11603500608525001	null	0.0532847720284646	0.0796839519837328	0.111072806649387	null	null	null	0.26419491266535605	null
C14orf28	0.359988828597636	0.662323399539802	0.616127530633089	0.616107609416881	0.699126801130435	0.662323399539802	0.464275860992079	0.49755228943942703	0.3858773074015779	0.506911134162372
C14orf39	0.107745082120187	0.684677243271476	0.0252407768670509	0.0545408608427663	0.0225673572316496	0.00136715844041929	null	0.139004842046079	0.143863651042705	null
C14orf93	0.446685413839681	0.32434028643228696	0.575895048720635	0.303202208527185	0.19442606374392105	0.626390831029578	0.316466070779165	0.28911141405599894	0.14539706782932998	0.24758316402161398
C15orf39	0.44714929263006004	0.7875631075453159	0.53995130268561	0.5212290712268689	0.600955952857892	0.746245195701359	0.7875631075453159	0.613380583656293	0.695646543618454	0.508833608675368
C15orf40	0.824731679360635	0.824731679360635	0.52304395615485	0.623939721495888	0.50604061961165	0.824731679360635	0.512515326393189	0.512626226614672	0.8065182440640071	0.824731679360635
C15orf48	0.43599136868365995	null	0.47912085202359206	0.38177123740151897	0.154296442312811	null	0.573590118445508	0.596585369597078	0.42847982035710497	0.56842736692235
C15orf61	0.588057095414645	0.561235925644049	0.529285681271356	0.529285681271356	0.717612195016595	0.529285681271356	0.5161477513337679	0.703314781471543	0.43950405802992604	0.529285681271356
C15orf62	0.471111082910678	0.81897849793063	0.6431716725442409	0.45028244147974106	0.409701102420301	0.81897849793063	0.819019467009577	0.44560502218496795	0.550247360213822	0.81897849793063
C16orf46	0.8428761552756441	null	0.472002083444303	0.5783028016840289	0.7673242924340581	null	null	null	0.919233644249025	null
C16orf54	0.0859564337307194	0.13089897549982402	0.175279283448694	0.135037216235126	0.171798655408439	0.11290856363301	0.120054691797715	0.0765840346589295	0.11289468041925801	0.11290856363301
C16orf70	0.126195963446462	null	0.0793048263997246	0.127651787260256	0.505770253335214	null	0.0813880078313427	0.127207214092412	0.6100889491972971	0.781034575081088
C16orf71	null	null	null	null	0.7999624066210631	null	null	null	0.47699244703759	null
C16orf72	0.890288124510632	0.282997245724057	0.8524671320072329	0.802604531477475	0.22669857100066698	null	0.933102180176712	0.970592370970088	0.66608744830626	0.67092440679072
C16orf74	0.776364842222355	0.613467554709756	0.594906448807583	0.89141357113243	0.48753004016863793	0.4711715692951389	0.605480694038141	0.869150346458216	0.613474157679078	0.711908947422778
C16orf78	0.167868861923518	0.32057526455268	null	0.351365900692294	0.14324157208230404	null	0.284718899229693	null	0.8392638084848629	0.33458302826437
C16orf86	0.18214396635003	0.3524987498672871	0.51076399898207	0.51076399898207	0.26514824076329296	0.51076399898207	0.18106293492302	0.21925337206391698	0.6913099611165812	0.51076399898207
C16orf87	0.0798351282891787	0.275723044743435	0.05742446914780999	0.0726728077125263	0.390236909635313	0.390243308424487	0.0593045338699312	0.0586546454513184	0.390236909635313	0.5053478651464579
C16orf89	0.0887883448857738	null	0.4487087842005871	0.8499505988570659	0.733307579068037	null	0.20607512205118203	0.208325574376867	0.31204614443308004	null
C16orf90	null	null	0.8476522922344292	0.8890680554406509	0.9166953129891411	null	null	0.8355700548468811	0.628049803168194	null
C16orf91	0.289652575581669	0.48155469751184704	0.335825906381455	0.434504294729456	0.775638022935645	0.6075376978466039	0.29412341695259603	0.299331836673067	0.607543973967004	0.539882144437052
C16orf92	0.989453243042575	null	null	0.995253870298284	0.9300922672525741	null	0.9949856183699829	0.946384464594231	0.9937564164010381	0.998201156138037
C16orf95	0.9581921158272859	0.7425444813457991	0.8298267292769979	0.869620670156546	0.7409264680492049	null	0.923967043915	0.9224674667696351	0.318761668787408	null
C16orf96	0.7665008530948109	0.47886490850473096	null	null	0.37649968867311895	0.22339200292522896	null	0.38476497429644396	0.0154121424818573	0.41048024575263103
C17orf100	0.939793548771662	0.980437930688917	0.980437930688917	0.8670384344900659	0.9876462922766371	0.980437930688917	0.8720216795408801	0.963744498370112	0.979255602081368	0.593315029233477
C17orf107	0.60281197674977	0.534750464444873	0.534750464444873	0.460659762521324	0.129688325583276	0.49241714760237704	0.7418550525576909	0.5722510731252121	0.6798742028057061	0.534750464444873
C17orf113	0.139827959328566	0.28719451324197603	0.6162553597149251	0.692668631104953	0.35557365461069107	0.28719451324197603	0.28719451324197603	0.7549596905162109	0.329880101646492	0.28719451324197603
C17orf49	0.4464952678615	0.4464952678615	0.4464952678615	0.457972900231659	0.787928156906816	0.4464952678615	0.549116266569256	0.363174524971819	0.25667919017707796	0.4464952678615
C17orf50	0.029159584611182003	null	0.709671951773015	0.8728796438009209	0.716849526345835	null	null	0.6649192462875861	null	null
C17orf58	0.242367660099204	0.40409626193353204	0.0831136739111136	0.0668099783307013	0.23543462596706197	0.15262403619073098	0.0595042006362721	0.0995771123096385	0.0509588148198096	0.231155085444032
C17orf67	0.101066303558429	0.12222055914497999	0.0837583481580281	0.0445886441032441	0.170411619365664	0.073995212242384	0.391713435923885	0.40478614201284296	0.534617756263514	0.7379339658664499
C17orf75	0.371207946304479	0.371207946304479	0.351862190275549	0.40967217144695095	0.47532676778046995	0.371207946304479	0.371207946304479	0.371207946304479	0.71354044911976	0.371207946304479
C17orf78	0.7510673192460551	null	0.756144025233922	0.43740231908487104	0.729161969210532	null	null	null	null	null
C17orf80	0.36216738640284596	0.333308371639848	0.376199902146276	0.23713183125399698	0.49626724797940797	0.23407763597109998	0.38564748203545895	0.359463557324183	0.237468742816776	0.333308371639848
C17orf97	0.6618014935402851	0.6963811506437111	0.615790801811506	0.843554414757552	0.47707318851399294	0.748737208066235	0.748737208066235	0.748737208066235	0.7213773386794781	0.748737208066235
C17orf98	null	0.142547428524875	0.5499194702600461	0.783122823485032	0.28413722047600604	null	null	null	0.18427114159946104	0.548066740133736
C17orf99	0.540326150761189	0.7195071863471422	0.6294616669733339	0.819991242145125	0.33845002113169903	0.629925478500971	0.628358232639725	0.9185923166852829	0.29807249406383696	0.641958173961793
C18orf21	0.9604388983766291	0.7943074809426491	0.6014942873369999	0.675021252500937	0.723102172657647	0.7695312536725619	0.9457370474753148	0.766339916983418	0.9457476150943799	0.9634550524181279
C18orf25	0.7536584927035841	0.470384226958278	0.7196445454657701	0.9036329553331909	0.554903155958182	0.6877613723791001	0.7086040538972841	0.743743399297654	0.696799105820766	0.661609335137727
C18orf32	0.39433939618622293	0.308931425963263	0.487422423292278	0.483860040405305	0.500396864371299	0.600368932071678	0.8093436463881201	0.500089659949605	0.6003748090824079	0.600368932071678
C18orf54	0.22194259139776001	0.0957847201413277	0.204404462986117	0.211257773705367	0.0653729000865896	0.0757531502153361	0.223544946326805	0.282202234416584	0.37121957327199495	0.16985844794194002
C18orf63	0.45265377460868106	0.32292254151344396	0.809618042592607	0.38988565549895204	0.8161426632564049	null	0.8010097604399949	0.642574963924859	0.8562675449534829	0.487762846729016
C19orf12	0.882913594265033	0.699432336623622	0.93773651157665	0.9507066839170579	0.520911466494896	0.6466373248115501	0.8822592532071459	0.800475710520529	0.701638731957891	0.7914970350792501
C19orf18	0.367853816833736	0.5828024256633599	null	null	0.59242603621455	null	null	null	0.7970125974294929	0.28518767753037
C19orf25	0.978196913389475	0.9492740360205641	0.943242876293765	0.8986598372640621	0.8220103212252601	0.831267760171231	0.941630479281027	0.911028542189827	0.84717170249522	0.932050821455913
C19orf33	0.150662098192019	null	0.0730784910119231	0.0608913645205209	null	null	null	null	null	null
C19orf38	0.625258070134903	0.363754691863802	0.702260812296545	0.591732577931517	0.30382138463174796	0.292296695082924	0.61097489631097	0.49776440836383096	0.355982760272381	0.5955916217083921
C19orf44	0.488691933159674	0.63053146095114	0.7809738942410921	0.729888747382016	0.7128650018084329	0.63053146095114	0.9515471316647459	0.959176349000894	0.41103410819691494	0.63053146095114
C19orf47	0.503771318624067	0.139904597697948	0.315325460109132	0.364449672882916	0.292467931040169	0.495601396708468	0.101413467828179	0.133681228177315	0.6223588111875501	0.315325460109132
C19orf48	0.550812533030843	0.8192111405853599	0.7734365016648801	0.26617994427464603	null	null	0.7881155190849659	0.838092226915436	0.562831253964625	0.893059080257755
C19orf53	0.0918530270008212	0.17171202921331302	0.0577170608823882	0.21063348210388	0.13033727339172899	0.122099591520066	0.0311381030720724	0.20234471017586897	0.122085482399718	0.122099591520066
C19orf54	0.243451887901975	0.409356963829484	0.6434323897713979	0.19104515901214603	0.553147167385065	0.409356963829484	0.21113458977570101	0.141664023968799	0.17610212665601102	0.409356963829484
C19orf67	null	0.640226858099157	null	null	0.596709980914182	null	null	null	0.612381902828178	0.5060535579164339
C19orf71	null	null	0.6988408952163639	0.641619021603589	0.0919439181226256	null	null	0.0397834718059234	0.024657201086599	null
C19orf73	0.30585439555296	null	null	0.0320631038541782	0.31560021918066	null	0.3549812138247371	0.14510365811637602	null	0.0583995380186581
C19orf81	0.510186353361945	0.896563323013328	null	0.896599736885052	0.336047853916412	null	null	0.5751291363664139	0.884440903542337	0.678089293445805
C19orf84	0.42020628302989	0.7830398229084329	0.7240454835812821	0.9002512192953691	0.9783506527089879	0.7830398229084329	0.722285769996506	0.882156671493126	0.653779518952901	0.745343110214705
C19orf85	0.709475223337872	null	0.18006438225634697	0.25294377233790194	0.8998097835157779	null	0.43474257768837	0.7743012098143291	0.26781407320942	0.469674548921628
C1D	0.44434638182932207	0.0315548643366262	0.0303773528128029	0.27651776900999503	0.0194439883405391	0.13225062247098598	0.0315343877730393	0.304398046801302	0.0833943827854341	0.163793754639212
C1GALT1	0.33635030504985697	0.266883607739112	0.45095978160827505	0.23147578044293202	0.332577139398888	0.49128747220526503	0.424468584416559	0.310728899969222	0.618459970682532	0.483927970742612
C1GALT1C1L	0.7878486894973341	null	0.0318705994266641	0.649520378997277	0.9303840253916441	null	0.613927089580515	0.8444587658242599	0.541883963964326	null
C1QA	0.940869599769575	0.7049956262581891	0.487150892329283	0.657913690050024	0.707474370239086	0.820961787607245	0.7423186386266769	0.9112952983929251	0.7450829114382729	0.9272662352882459
C1QB	0.928979323891115	0.7766009104072851	0.925326863455449	0.9543257450079692	0.9764357627394991	0.9619604482523821	0.678094597193902	0.689481349254566	0.905981714656397	0.834100747107541
C1QBP	0.9151680162886551	0.7964872953777958	0.7028545346258411	0.77798365966788	0.941682842743557	0.859116073810563	0.7964872953777958	0.47801896587204606	0.669934177330327	0.7964872953777958
C1QC	0.9900157974232879	0.9972098336210992	0.99733493471374	0.997765404211812	0.999522905815153	0.9969618664987041	0.998046903282532	0.998028915693785	0.995373524982872	0.9881141687436591
C1QL1	0.5996626794152861	0.429998944071671	0.436569729201106	0.24381365965057197	0.7777575704487351	0.7566904033276859	0.5693537195641639	0.35147039306389505	0.556429705844808	0.401222659600485
C1QL2	0.474083804671478	0.676024132854241	0.6563378787631929	0.606826129991586	0.5494192550521	0.812576069000317	0.581266599275011	0.515137150264761	0.5654202595268729	0.583486599215859
C1QL3	0.5063064975611741	0.501794979950801	0.465306970439706	0.871352949684415	0.501795087348929	0.501794979950801	0.5317469649318011	0.614483746600843	0.55481206270215	0.501794979950801
C1QL4	0.981560206303071	0.968741299754959	0.9750330952335801	0.9982093092916942	0.746453557336258	0.760082417813264	0.97461064760378	0.991024783876653	0.966634740342741	0.9688800162609691
C1QTNF1	0.788574696020501	0.655203659410875	0.584102598650687	0.41142043635447206	0.633509848618256	0.26410907730282396	0.355297612835381	0.157409442576974	0.40926057159736795	null
C1QTNF12	0.46466516885600107	0.0695209446088752	null	null	0.698247282170471	null	0.648392684719855	0.283111758004057	0.530821530205656	0.625978796472825
C1QTNF2	0.166764396462896	0.0153968599906038	0.0395674200363904	0.0223133074600899	0.0174718013043703	0.007344689020506909	0.0401201598891952	0.5565027351658111	0.0394781474127871	0.180336618370302
C1QTNF3	0.9786406695240072	0.9694386544881429	0.7764274503549008	0.9312027296777942	0.853448229711297	0.8856573252275541	0.9889005955375201	0.993127595077052	0.9874412220284291	0.9694386544881429
C1QTNF3-AMACR	null	null	null	null	0.651931557125914	0.7799540587892421	null	null	0.987758838747659	0.838928490139614
C1QTNF4	0.267644783393063	0.45837675982687703	0.517657040366562	0.537610783900229	0.608834919080039	0.8959221641309442	0.463906649618323	0.463906649618323	0.126054268004818	0.32215498387881203
C1QTNF5	0.0896703302895532	0.45000114708273997	null	null	0.308614305048001	0.288780051553737	0.39864990774652004	0.402405442161418	0.375070727693149	null
C1QTNF6	0.900525185982792	0.829418462067136	0.9881830231456301	0.7115970107891579	0.7707719415740449	0.714663273103091	0.9774223929127142	0.697068400468055	0.801065866420442	0.8161976246728629
C1QTNF7	0.8429660210860258	0.8987752210428961	0.7362394417546558	0.9398450162797679	0.66828287763936	0.38569251953807304	0.685932199014628	0.8366625825714891	0.61075193844835	0.685932199014628
C1QTNF8	0.574540169305035	0.7655197293376629	0.8265522885866159	0.9039444615162291	0.368749951645956	0.43051136268557	0.8019638047822321	0.36717232175889397	0.526870847159263	0.130305478221377
C1QTNF9	0.38509390146787303	0.9458373167532529	null	0.92723714004795	0.39546179834306394	0.514901478594539	null	0.316970967601655	0.8108447692203241	null
C1QTNF9B	0.823265666030765	null	0.810604527044408	0.607902664501629	0.8696925528523121	0.8145222668381981	null	0.723284216400855	0.57955296336953	0.8312478573608031
C1R	0.7394854283482372	0.19168694912370302	0.21409388824635503	0.47742071184870705	0.517838064700246	0.22761160698046398	null	null	0.592097275922823	null
C1RL	0.261109045967172	null	null	0.27670997151431	0.22131989860090803	0.0193308998960911	null	null	0.027180778095965	null
C1orf100	0.782683852189373	null	0.290198405993185	0.607993271687033	0.20499817819204397	null	0.35754876652156203	0.8820679313163149	0.6679648450370121	0.826163357234255
C1orf105	0.47518571307933294	0.289046802578961	0.384682811493998	0.0263261687301843	0.324100272813448	null	0.635905971190446	0.0321008201634806	null	0.431927701071501
C1orf109	0.860208971797177	0.7889667577273771	0.619842997092206	0.816588707366845	0.652086267854849	0.916419887996202	0.5680125859812021	0.8152576029855579	0.507973935781667	0.744022690560022
C1orf112	0.360496446510056	0.6474690761637351	0.6474690761637351	0.145096308782383	0.811378129692337	0.8217802123672869	0.38725783771967404	0.726361475162377	0.293695373304068	0.6474690761637351
C1orf115	0.33415649623943	0.5090217221679051	0.413837303166805	0.6840258262322779	0.63120630680901	0.365795012499815	0.396193380757991	0.678662910747478	0.21058013393167702	0.616501918534204
C1orf116	0.12194768623687699	0.027515721646164	0.10566589061570501	0.151807630191932	0.0299828982523704	0.219004892914998	0.24399596917791103	0.10976360131685801	0.277400632909368	0.11606896067104401
C1orf122	0.47501650922340505	0.577637809826359	0.376482627212859	0.34498494548166303	0.531937895172775	0.577637809826359	0.55732261905693	0.47313176664863	0.34017886850032003	0.577637809826359
C1orf127	0.661057537383847	0.6695604580538199	0.5169707114017029	0.664088621921798	0.837585544719366	null	null	0.842958164461058	0.5784178773245711	0.661273781458344
C1orf131	0.317509286010068	0.299393157186898	0.667110410194427	0.8624972158740191	0.515027916268128	0.667110410194427	0.786570596050518	0.5835100047892879	0.786230638530825	0.667110410194427
C1orf141	0.5713089148389799	0.630156532848901	null	0.0623120808948161	0.20547743776337898	null	null	0.346030868276382	0.32231523438825	null
C1orf146	0.349808537666985	0.356760213832813	null	null	0.269527528496877	null	0.5682736985250301	0.271725117659689	0.46687158623395897	0.0759132326262222
C1orf147	0.84569348988115	0.84569348988115	0.84569348988115	0.84569348988115	0.8457079625089741	0.84569348988115	0.84569348988115	0.84569348988115	0.8457079625089741	0.84569348988115
C1orf159	0.615928544275854	0.8496561573531851	0.287397113456108	0.33488539840248405	0.24503365896811702	0.709214599956533	0.289089098309755	0.30653915855865804	0.48013207654632395	0.274004943745187
C1orf162	0.773421212453935	0.942452997717784	0.67235892814658	0.876097975665187	0.847770247603865	0.8764865880408821	0.8436032849563292	0.8155992555979692	0.8765007266132959	0.718585843071337
C1orf167	0.18053836015898603	0.30417426422497496	0.30417426422497496	0.30417426422497496	0.11993865706605099	0.12127215922269302	0.678837854912073	0.12690764085936002	0.384701803562481	0.192517269392201
C1orf174	0.509441646285112	0.426625911404021	0.507224375120912	0.6952562188464089	0.9126168928892661	0.5935575750302879	0.44512844894795095	0.49590443825859293	0.40214598594502204	0.5935575750302879
C1orf185	0.9156402795763979	0.9366940459638129	null	null	0.582942628675715	null	null	0.5678579639886789	null	0.435709073171163
C1orf198	0.952393076994609	0.851149737744127	0.8900672319851141	0.972062044212915	0.962184054903083	0.9160563090373599	0.6050540326977529	0.9468653477590001	0.940677781639934	0.9160563090373599
C1orf21	0.9756106200595279	0.9916200782514191	0.989219655145185	0.9781139636233429	0.9915841190689929	0.9916200782514191	0.977356534209928	0.9744659074798759	0.980228704158994	0.9945678572344259
C1orf210	0.328752886590821	0.8331914709965742	0.8552454223577071	0.934892850813944	0.9350791419088941	null	0.85435982448036	0.9541375090098589	0.8204085562118959	0.905961928050214
C1orf216	0.177388320678024	0.182612267534478	0.447120974230868	0.5830892825885	0.6080707968040191	0.45669353685962893	0.45742969368433	0.39174255077955894	0.846620155755593	0.436463707144719
C1orf220	0.371365864843546	0.371365864843546	0.371365864843546	0.371365864843546	0.371358440773458	0.371365864843546	0.371365864843546	0.371365864843546	0.371358440773458	0.371365864843546
C1orf226	0.263012105986703	0.7753407735854859	0.7082208048809508	0.232808891865285	0.14458214093929098	0.854253969656163	0.607374591244803	0.607374591244803	0.5065948657241199	0.607374591244803
C1orf232	0.7535979855344109	0.6787775949898041	null	null	0.187016519324423	null	0.554666948724843	0.44063415854901	0.60753865499797	null
C1orf35	0.427981459455779	0.589679064133191	0.936518871155255	0.9400529638565791	0.918558792936659	0.8640602598734741	0.9713931638627871	0.9593493082335172	0.9756728954591791	0.850566190826515
C1orf43	0.562086488125379	0.405470253920865	0.405470253920865	0.405470253920865	0.5795827699257421	0.6170033468702071	0.28838108437376503	0.35570628916800895	0.39832976992536	0.405470253920865
C1orf50	0.561674972033926	0.7256881103008321	0.7256881103008321	0.7256881103008321	0.786253602759032	0.7256881103008321	0.7256881103008321	0.7256881103008321	0.4000000894641271	0.762015236875287
C1orf52	0.9493110660155379	0.839608621633976	0.899003164309449	0.8548533653367459	0.9921158983380299	0.946726797208277	0.8976584744788891	0.848795464559263	0.8629569244348101	0.792304248748198
C1orf53	0.0224913551984337	0.07411722642541499	0.00524762428313239	0.0776458562866746	0.00419837212611888	null	0.00504862445015714	0.0232079243254801	0.00153266098862155	0.0356901047087348
C1orf54	0.898929893056777	0.748935035685063	0.941054223941807	0.945777247287841	0.8195169852685881	0.845808224156516	0.8804190123473491	0.805196342677543	0.774338765340265	0.845808224156516
C1orf56	0.45047240151027895	0.611608767566066	0.409038828440163	0.4021761422187679	0.749827687516684	0.611608767566066	0.370959967472706	0.418282508897157	0.790774975532955	0.611608767566066
C1orf68	null	0.7600552277253979	null	null	0.648089618586059	null	null	0.6987923168083591	0.609413367847296	0.35561053905804296
C1orf74	0.35694440203526506	0.180326963649632	0.0699518465465426	0.101253276171506	0.018126543897384998	0.180326963649632	0.180326963649632	0.180326963649632	0.0506540315900463	0.426099977960563
C1orf87	0.994062459616225	0.7881170586184241	0.611163157682952	0.8253009807804091	0.781691299521867	null	0.6061035499884979	0.7302631219337329	0.6766597983005561	0.578453575873539
C1orf94	0.916883909729757	0.16064016487047303	0.9491184436168351	0.49817942470907206	0.8926688333619571	null	0.8550972645101831	0.9027982406422191	0.43932494401535493	0.25692205654051503
C2	0.18550665299414001	0.0755021475077237	0.0755021475077237	0.0755021475077237	0.16819794297320298	0.147043276858689	0.0755021475077237	0.0755021475077237	0.331179544754233	0.0755021475077237
C20orf141	0.7089967248613142	null	null	null	0.907091718622079	0.963469884731144	0.933592448085757	0.737975065908611	0.7890027455092341	0.19413192832362197
C20orf144	0.645780848834619	0.645780848834619	0.924118178544245	0.485954417409925	0.746145215273851	0.645780848834619	0.8918954802939131	0.630570148683087	0.9532661209632121	0.645780848834619
C20orf173	0.10632395849870199	0.0129793485629188	null	null	0.21930951197809398	0.367176356400674	null	0.23992023239401697	0.4632951087680329	0.599866944679775
C20orf194	0.27064471402948304	0.232100316715755	0.5861490641640921	0.56175114591756	0.18189787419166398	null	0.58530873144832	0.35628668658501295	0.045922532280226	0.108647400222138
C20orf202	0.0198195466048012	0.16922785851888	null	0.160815318609857	null	null	null	0.5982859521505279	0.43607519717941706	null
C20orf203	0.6877508617002339	0.99519803530076	null	0.779393654057186	0.931218978915925	null	null	null	0.9019565795937661	null
C20orf204	0.8436632108181271	0.9491266102270841	0.7782394012064231	0.9878531364514069	0.487421095316805	0.979889240404318	0.848099103709217	0.9889157535667891	0.9798952106519251	0.98615923215074
C20orf27	0.8199861638822609	0.7538876656896469	0.747225019112432	0.8300715093369879	0.944190618456555	0.9470102217835871	0.7355801465681892	0.918752725770593	0.7348988435317171	0.956619429255542
C20orf85	0.5613087687511321	0.719680007865744	0.534162410571938	0.505556540421056	0.727639049318398	null	0.436840820005714	0.215951993420436	0.42611344825002	0.8216090425768121
C20orf96	0.247445006617666	0.519052765231848	0.324827164301012	0.591343228397861	0.0966561341028744	null	0.22133463318399302	0.37359747511217206	0.21709452883307898	0.35845503154434705
C21orf58	0.149512124567077	0.567372287294727	0.12243206184189	0.12243206184189	0.15212702758375	0.12243206184189	0.035363599036404	0.15761072325952602	0.171831570725913	0.0250563784794369
C21orf62	0.362210889075926	0.362210889075926	0.362210889075926	0.362210889075926	0.578450747851317	0.362210889075926	0.170713164623883	0.227277311055967	0.362202980733231	0.362210889075926
C21orf62-AS1	0.7430691086595841	0.7430691086595841	0.7430691086595841	0.7430691086595841	0.743081700864039	0.7430691086595841	0.7430691086595841	0.7430691086595841	0.743081700864039	0.7430691086595841
C21orf91	0.479407054359316	0.30067442310461895	0.173870296832246	0.34755966008533395	0.49609293994542	0.30067442310461895	0.411104621893746	0.357250914476385	0.7224618628515358	0.28312113865647903
C22orf15	0.909761270268033	null	0.913104183345698	0.972888169460633	0.8904575323709641	0.8535386778491741	null	null	0.922622524405306	0.983518420974351
C22orf23	0.913825157839055	null	null	null	0.489221672150144	null	0.9134294233181139	0.9262003598164351	0.328135982718904	null
C22orf31	null	0.42846178492848097	0.546913679279649	0.732976838069563	0.9672890420910409	0.9171468805901779	null	0.919269097115118	0.400897740921089	0.8455456179235931
C22orf39	0.64434704690085	0.48297996221092604	0.48297996221092604	0.48297996221092604	0.802421280889186	0.32148686931437603	0.0642979520575641	0.28649775219276896	0.39302180660427505	0.48297996221092604
C22orf42	0.9876341791128671	0.997875853450443	null	null	0.999927474035931	null	0.865479687738525	0.9579072633835229	0.9427062863206049	null
C22orf46	0.0189393531869121	0.36908830904049	null	null	0.132923654459018	null	null	0.10882429950015302	0.256666523992016	null
C2CD2	0.0272285575147406	0.0289711756986609	0.0106073365634162	0.0113401309628624	0.0303676269395536	0.0920431615784715	0.0224322951714144	0.0125092160609608	0.0324795559851198	0.0646266797312356
C2CD2L	0.25843126091069696	0.580657110073395	0.28662434187541497	0.42873505843244103	0.9486741230154079	0.671904050504648	0.487376215002186	0.546685824678678	0.26690424424084197	0.6133481815651479
C2CD3	0.5923103023804129	0.498686846681175	0.476595982733053	0.476595982733053	0.823706507394655	0.306246989664591	0.7615741717080559	0.51431457398651	0.8501567522620179	0.476595982733053
C2CD4A	0.28653941255256105	0.6060564757089549	0.7614178835005009	0.311547184785166	0.0665110409335993	0.406694257773278	0.603885888394218	0.0733041169704313	0.582535762927358	0.40099731615977
C2CD4B	0.383917260456505	0.684309525206182	0.576451140928805	0.270483548808483	0.9158595606625959	0.7504627116921461	0.575783834176569	0.297839888849732	0.6932043682546539	0.11181340800071302
C2CD4C	0.17774645513232	0.35230205657937497	0.49928513744332104	0.37228376380632505	0.17905997192203701	0.278096596737947	0.5885606007327839	0.33169235914479805	0.42701376517817297	0.325977496004147
C2CD4D	0.49020055930084794	0.7304958211896221	0.5826882740261539	0.5623494869656539	0.0289704179410215	0.5826882740261539	0.328622043666056	0.304662548889815	0.404454609467872	0.21033822945848601
C2CD5	0.6070877287298531	0.6070877287298531	0.6077365558805191	0.7856988293963308	0.337102036200642	0.827211006837945	0.6070877287298531	0.6070877287298531	0.8457311066202521	0.6070877287298531
C2CD6	0.942837981706868	0.8055231986665171	0.540423275593778	0.44794076528279403	0.45400839230051004	0.413161184401633	0.7676670625952241	0.10452811262097599	0.5194385033351829	null
C2orf15	0.17599705600389498	null	null	0.22205700332947198	0.123791546212254	null	null	null	null	null
C2orf16	0.302975888163813	0.195700980708654	0.00774813509530213	0.524206444544743	0.17128362407967399	0.21148902672878198	0.25008857146318103	0.32504058701037997	0.23276942338772602	0.161980635997629
C2orf27A	0.19480887000255898	0.19480887000255898	0.19480887000255898	0.19480887000255898	0.194794686690317	0.19480887000255898	0.19480887000255898	0.19480887000255898	0.194794686690317	0.19480887000255898
C2orf42	0.33496405020297604	0.8429277064491401	0.357441355053611	0.29310178129355496	0.664914462858084	0.642900621272397	0.5871467288701769	0.5871467288701769	0.7076774924151601	0.304304850729252
C2orf49	0.9809804692702719	0.613874703500937	0.97417557290663	0.72924674084622	0.9581910623592881	0.9347202650079341	0.902412919166763	0.915563632080359	0.8212000279605721	0.9905325484387919
C2orf49-DT	0.9793041803310258	0.9793041803310258	0.9793041803310258	0.9793041803310258	0.979310262035193	0.9793041803310258	0.9793041803310258	0.9793041803310258	0.979310262035193	0.9793041803310258
C2orf50	0.0851583217460526	0.0866419022135926	0.0781032374334181	0.0781032374334181	0.129024688992526	0.0781032374334181	0.0744945948395634	0.0821449589310147	0.18720591630870498	0.0597874142637453
C2orf66	0.90080035985496	0.29030022186409493	0.0725804990098839	0.9838501558446451	0.9258375143009341	null	null	0.8684721560669391	0.778566449305126	0.86125152880179
C2orf68	0.586145198273881	0.9417677798121691	0.996608357485359	0.783344756490881	0.8564409498723979	0.847913343534999	0.988914986823802	0.688821849026708	0.9778401685286351	0.921496340243571
C2orf69	0.852534559900423	0.797421274899229	0.622475965425274	0.638481813833395	0.415529097325641	0.826823900285487	0.7905508811111371	0.478648620157493	0.398526298306955	0.8709107350764359
C2orf72	0.46445465695985294	0.0978701223115752	0.4874016532163771	0.847353153387964	0.188916253918381	null	0.387712065075557	0.585441772385141	0.703516821599265	0.0548708401922924
C2orf73	0.9577419028192459	0.522258699604276	0.92360021051451	0.835134621298008	0.575967687323669	null	0.8647912121960708	0.958519996166685	0.9839916530553109	0.961559038891636
C2orf74	null	0.48331002381841	null	null	0.0756135574303579	0.039319061161916	0.0929369551517405	0.12785386257574002	0.00764974946529415	null
C2orf76	0.27698629636927197	0.324735847280336	0.360521110301684	0.7165517720036891	0.26637460546687397	0.360521110301684	0.263174013187805	0.231713771568547	0.268098434065971	0.41816715247535297
C2orf78	null	0.950255103348182	null	0.580370891573153	0.31596203961228303	null	null	0.32112751349203306	0.22102079203050604	0.102668859570827
C2orf80	0.00897842885992381	0.299140066881412	null	null	0.735568303194948	0.44906464076824504	null	0.0145242964008449	0.41228661555676605	0.6805395495469859
C2orf81	0.38721108182071	0.37578212436683506	0.37578212436683506	0.37578212436683506	0.911412800573132	0.705806095149987	0.37578212436683506	0.37578212436683506	0.233344456583254	0.818950720842465
C2orf83	null	0.546945381108187	null	0.509959777849262	0.7367744264502349	0.43063119668796	0.43713916195517205	0.819833510142685	0.589560145048724	0.43106025984440505
C2orf88	0.20296799146717603	0.4413072309831729	0.41188279141554296	0.536616888344964	0.151315252507944	0.413027376784459	0.4413072309831729	0.4413072309831729	0.5364345956966929	0.20083237027123102
C2orf92	0.547762247989746	0.8810579568330941	0.7971851494973341	0.9012273483339069	0.8995517050195609	0.5958120463884841	0.5958120463884841	0.781725458007606	0.506194419756681	0.372067929874871
C3	0.890716028226131	0.7316615289608359	0.41828124099202707	0.674208750290927	0.5153114474052151	0.6538383888493261	0.491488022814226	0.922335844506167	0.7029453884960489	0.491488022814226
C3AR1	0.50503237685341	0.819421302887855	0.426562130193553	0.672450723738098	0.733334583132897	null	0.874197615194813	0.8102826083525648	0.800752903332494	0.9839467664454201
C3orf14	null	null	0.21982985501702	0.0569003895000626	0.486685337719934	null	null	null	null	null
C3orf18	0.591895852252417	0.722139383178287	0.777740427598418	0.777740427598418	0.7804698550961959	0.777740427598418	0.705906185636578	0.8364764776578809	0.8002053345071178	0.777740427598418
C3orf20	0.862923785295663	0.743839004527215	null	0.574628884620055	0.34307899610754805	0.410213382662858	null	0.0865719492325631	0.7375995710000741	0.22274771664641
C3orf22	0.7616679212001529	null	null	null	0.6813175555105669	0.76614602305059	0.7542338837622471	0.926074182238428	0.5866963526338729	0.936309346136433
C3orf33	0.37542771339710207	0.19816037582924803	0.317818366701914	0.287475172311652	0.519696583348548	null	null	0.729263451506722	0.38995555864811704	null
C3orf38	0.7668477601295671	0.6719872975184201	0.800386910461736	0.644605048257067	0.94306923095743	0.800386910461736	0.538657571610841	0.830884276562471	0.8004010148281681	0.7667204998730691
C3orf49	0.41505534292844704	null	null	0.615889689127264	0.252299583526738	0.23969087478021397	0.21417556049664602	0.652478212908056	0.8863766644532	0.818077038335061
C3orf52	0.0624576641507365	0.099167202360234	0.21381837778272403	0.30828706878694395	0.11001892646232499	0.43891254989838	0.105084323398083	0.296633552100057	0.0976927044989995	0.499804229228359
C3orf56	null	null	null	0.7528954887982721	0.40625389779447296	null	null	null	0.522351132400323	null
C3orf62	0.221130316824672	0.23034310083750698	0.128402049320141	0.34435251697883396	0.26223628120391296	0.25832453523120297	0.130515566086808	0.186913007927024	0.258311991105758	0.25832453523120297
C3orf70	0.22271953915576503	0.185003009631764	0.240387428608227	0.0951745668112959	0.5922065506265911	0.150914542261237	0.260465492397896	0.11759915883832302	0.0795682244696735	0.12072236140242901
C3orf80	0.17175493108453602	0.19871438715485898	0.0824848147350566	0.25698096223191896	0.20230234458165802	0.38421117399493104	0.40580787799061	0.222059058319216	0.198700267378446	0.14699829947268697
C3orf84	0.712642008856882	0.606814116244354	null	null	0.23119854676305202	null	null	0.650079499738248	null	0.587649061561602
C3orf85	0.242545858829776	0.9030028534738891	null	0.587774660441269	0.7337651982175151	null	null	null	null	0.8618191764072209
C4A	0.0253143172780316	0.0253143172780316	0.0253143172780316	0.0201709360223808	0.0253315247644118	0.0253143172780316	0.0253143172780316	0.0253143172780316	0.016495275038174	0.0253143172780316
C4B	0.00655167250012802	0.00655167250012802	0.00655167250012802	0.00655167250012802	0.0202602308126484	0.00655167250012802	0.00655167250012802	0.00655167250012802	0.275084105257837	0.00655167250012802
C4BPA	0.6707091866867271	0.749877571807085	0.33167886477932695	0.567824844509471	0.473578839203986	0.7806057066331701	0.33307574725268396	0.587542901528196	0.597899159923068	0.557655819957298
C4BPB	0.404260842462553	0.5002694625328279	0.7884743166547691	0.8774871516624251	0.689388749332165	null	0.7912904695374692	0.483021993129448	0.6198521221367961	0.667232368150676
C4orf17	0.613187600319092	0.603349338000025	null	null	0.595459910576865	null	null	null	0.5832851100589339	0.921187251552728
C4orf19	0.36175634116377003	0.29825960387446	0.713478973613118	0.261826754728396	0.6142372954607261	0.29825960387446	0.361093634927169	0.178163440942833	0.20976780065072897	0.15491631795642402
C4orf3	0.635427193775064	0.684763087206828	0.450208888131182	0.450208888131182	0.813682147366963	0.450208888131182	0.450208888131182	0.81394324606865	0.275004202926448	0.40617319576719896
C4orf33	0.00868945764427705	0.008332100023266809	0.00019721703079166102	0.0031969215050063	0.0026870276126611803	0.0190715098308735	0.000462928366936825	0.0011157945181624	0.0502367145399642	0.00029558552059143396
C4orf36	0.20106757426234198	0.319670265352658	0.18916165753561298	0.418863280141543	0.581615487023832	null	null	null	null	null
C4orf45	0.10297142821525698	null	0.148708335038774	0.21573086722243498	0.9728939860070391	null	null	0.619316666547481	0.534031986761317	0.33504429278685405
C4orf46	0.636624313425073	0.8205584104915021	0.8416670642779341	0.848451349700297	0.636554999632625	0.8505027603500241	0.7964585998026329	0.9381936885903891	0.63322163088556	0.70991449840312
C4orf47	0.0532784608463153	null	null	null	0.19595905091330498	0.0656506059492188	0.567443878895039	0.300855902983859	0.142231602346032	0.12135433900637402
C4orf48	0.0804693433642814	0.18636950825626802	0.22525346363767698	0.22525346363767698	0.34242866891571	0.22525346363767698	0.372866021539444	0.348059802963399	0.225239914742466	0.7179922862408459
C4orf50	0.834001657901991	0.9886836735334741	0.810300894694195	0.7852970308333571	0.925098590887215	0.658089855420864	0.175189279261128	0.24397249619936603	0.789188905230589	0.65600502321867
C4orf51	0.6646706565540991	0.606303296956464	null	0.980233169760422	0.350255190854274	null	null	0.895434397858495	0.8934712898721651	0.902762425858333
C4orf54	0.246692569204713	0.466535108400786	null	null	0.4687781840904471	0.675712993293095	0.0334505092285964	0.407678263778238	0.0866127419071222	0.661377679086926
C5	0.289780752415662	0.0310486998765591	0.20761891690458104	0.0137060399131464	0.0593971568478599	0.0292859387399464	0.0292859387399464	0.19331016275531304	0.0113955296653615	0.0375170894128654
C5AR1	0.130633470746675	0.0840337107766978	0.0458573903968259	0.006420211388339979	0.12161202446457699	0.0050655377923605	0.00129433366502947	0.0275176413017661	0.0299442235756146	0.00286958720691465
C5AR2	0.0752576711985664	0.0362705309460527	0.234775349382024	0.24714593045789499	0.0748008865797801	0.0476891765290596	0.0937374850987555	0.14196430086232503	0.0934873689681739	0.098659496816011
C5orf15	0.22580631334804396	0.0949419145014988	0.25233614321338105	0.8805235107936821	0.357453169500107	0.25233614321338105	0.363805321695951	0.24497658616267004	0.0259484964827444	0.251554764556423
C5orf22	0.690753592017744	0.77425472665676	0.6249129522493511	0.6249129522493511	0.578381595779079	0.6249129522493511	0.714144274538031	0.762209709618193	0.812330008044323	0.593063117820929
C5orf24	0.144819189842192	0.22012553686082	0.07299921265938701	0.18790372865517802	0.471971083896214	0.214356029963133	0.214356029963133	0.214356029963133	0.214342218644093	0.214356029963133
C5orf34	null	null	null	null	0.6277067276615921	0.597453498172616	null	null	0.530486950491127	null
C5orf46	0.7740861472960969	0.7639549956004809	0.46084858403616497	0.955219559021797	0.9530125708387959	null	0.46099161526446997	0.9053344142352141	0.802903425437386	0.968638455696609
C5orf47	0.502558394994946	0.27578407974143	0.332562123107148	0.0220307499589799	0.22533600106256899	null	null	0.465222953104545	0.45287448857790097	0.493255903979801
C5orf49	0.325318454686197	0.291599593239635	0.287610178101825	0.19012856405201997	0.339602100566992	null	0.288310870389419	0.390691507419699	0.684579301283828	0.288476755098776
C5orf51	0.7952460314365492	0.940955195679715	0.8659525537292329	0.8844354458124809	0.776840519423674	0.7857266200844909	0.863567411777987	0.893365776070261	null	0.9122462560882281
C5orf52	0.0672810096708908	0.48006673531622296	0.0972170517659899	0.385578992778516	0.593286102247342	null	0.007328233704967941	0.0267460190121685	0.449489843980842	null
C5orf58	0.233727743375265	0.285147879367029	0.142898671073232	0.26023780678101	0.42331112349232597	0.285147879367029	0.225219124637804	0.373850457329906	0.590012841494772	0.574334853818787
C5orf60	null	0.826900095482555	null	0.2975954695621	null	0.5166431138406471	null	0.575010484791011	null	0.673179735607485
C5orf63	0.45739841616682897	0.310762918710993	0.7127488607179929	0.452417003519274	0.30016714548166995	0.488753794377729	0.654631760960641	0.48770935809583293	0.565467551579714	0.528082591652693
C5orf64	0.944150904318965	0.944150904318965	0.944150904318965	0.944150904318965	0.944161619295394	0.944150904318965	0.944150904318965	0.944150904318965	0.944161619295394	0.944150904318965
C5orf67	null	0.378471606275374	0.5763577611981601	0.583524477441043	null	null	0.915075220342943	0.485581581485422	null	0.40810892224543294
C6	0.0247950796832012	0.0253441006205579	0.162938833628935	0.137689379508366	0.148152699221057	0.15772039468878302	null	0.536770052134166	0.0629916998170802	0.45440167180277796
C6orf118	0.268660344985023	0.5826046893446529	0.755963713084355	0.48509470986094	0.129529049171953	null	0.755165831237487	0.579287184772979	0.845221091751122	0.337041802474557
C6orf120	0.701193151296829	0.5690255882097149	0.535519071800203	0.8102915861022042	0.7797767800444241	0.5690255882097149	0.527041869635573	0.6086449868894	0.493553564399399	0.87663769199204
C6orf132	0.40964446040712893	0.40720475091079295	0.625696677277459	0.1631672344919	0.339613673090323	0.479448341264655	0.607175941822272	0.621415084006819	0.383103618128685	0.190961217475968
C6orf136	0.30776271665766497	0.30315630894205997	0.6817272199462651	0.470181586022925	0.5016809125667361	0.30315630894205997	0.30315630894205997	0.30315630894205997	0.741495173587927	0.30315630894205997
C6orf141	0.10422156820431501	0.865607204998436	0.101325261624601	0.0942605399251591	0.0759854183341519	null	0.0936248604176038	0.0821001936817033	0.726536700970833	0.0910333383198206
C6orf15	0.0057981443502793896	0.008857275427309259	null	null	0.0500166641876987	null	null	null	0.0368357346358832	0.006834794425127921
C6orf163	0.6469856361833579	0.518579417483136	0.518579417483136	0.518579417483136	0.752636022586933	0.518579417483136	0.512783695818096	0.537072158773322	0.8329155892258621	0.518579417483136
C6orf226	0.5107545779924401	0.6463914231082449	0.7370800531976321	0.63857842478728	0.73849207140589	0.7420673571010029	0.7286345128182271	0.667063754842347	0.6461473327260301	0.919944848245552
C6orf47	0.370862074566003	0.10705106206224901	0.10705106206224901	0.10705106206224901	0.186607905652475	0.10705106206224901	0.10705106206224901	0.10705106206224901	0.18099734856817998	0.10705106206224901
C6orf52	0.48347654149307506	null	0.6459169036229611	0.697065603634788	0.5927373564218871	null	null	null	0.539128290326515	0.9156306696778141
C6orf58	0.6832033883972171	0.557338804033191	0.0808802193062348	0.9202355200978499	0.39420960941946603	null	null	null	0.121913082143896	0.240749794741617
C6orf62	0.8640957156797869	0.9800723435649829	0.983679458058085	0.9525654302296009	0.98389216804144	0.9800723435649829	0.9872688159425992	0.9647346990783359	0.9862694293157199	0.830105968196365
C6orf89	0.7619934022198052	0.626871042309586	0.284862580881993	0.622599767484446	0.7206227015409309	0.616696326563684	0.5752816778311071	0.601053430217341	0.767167496436307	0.616696326563684
C7	0.7311846017509229	0.768239476190032	null	0.758339865222318	0.41802029446448297	0.5888135465519301	0.57306383910737	0.611010636138432	0.5295751890040999	0.75372534426202
C7orf25	0.839728312012112	0.7647386626598219	0.7535948581092009	0.854534838047142	0.36973758702715004	0.796366732741854	0.796366732741854	0.796366732741854	0.8918095953955641	0.796366732741854
C7orf26	0.22086945594344798	0.637906255867039	0.8554815569166009	0.82593820218211	0.43191891778675295	null	0.536147645696159	0.40759411775533	0.183910311496083	null
C7orf31	0.0421440849985035	0.0952424493781122	0.10386195426885199	0.176931677607151	0.300780286635601	0.210959820085007	0.46991101596994	0.0204040893026441	0.7651806889525959	0.0292943745200516
C7orf33	null	null	null	0.7179172743675258	0.220595380156988	null	null	null	0.192254093598525	null
C7orf50	0.0119290617812954	0.0259495106097053	0.0104484107740732	0.020372956857292998	0.0404299338905251	0.0148693139994946	0.0557536940453138	0.112343891984409	0.306942721767409	0.0251328202078179
C7orf57	0.3867957485998689	0.919051354120977	0.28952882290663	0.28803591441308196	0.795566716456515	null	0.565696776426349	0.878752759950462	0.5547867689409449	0.698214907490602
C8A	0.74636276704469	0.9985480460347059	0.9401999251273979	0.569473279998724	0.986128299237044	0.914058457649705	0.7330688734364059	0.761581183995162	0.9268624714304359	0.734553710243752
C8B	0.828561878032372	0.972067038936827	null	0.9923704180128481	0.843862071683182	0.992145848400823	null	0.783167808654736	0.8461696075123499	null
C8G	0.183184260087572	0.357979017697279	null	null	0.6847379497817729	null	0.114422237521807	0.24519486925589498	0.6608946565335401	0.0512270971494316
C8orf33	0.5664030833609289	0.6432440043329051	0.785354368376657	0.449093832201066	0.744055644089398	0.59097338503762	0.483146228736988	0.46758979155004204	0.381262636943284	0.31250797483157394
C8orf34	0.271585105752728	0.138551437806888	null	0.294581604949047	0.126752363915686	0.12985099545307302	0.12518935898851502	0.197237872540243	0.0651456139392278	null
C8orf37	null	null	0.508014539493426	0.6499265339456071	0.6956643266956041	null	0.5079351453131811	0.744468747888321	0.48319021492145503	null
C8orf44	0.15346624973783202	0.15346624973783202	0.255359934364388	0.302971990903559	0.0987202798521854	0.20877396163101503	0.15346624973783202	0.15346624973783202	0.24374495395564102	0.15346624973783202
C8orf48	0.10364499826108801	null	0.28272157147231103	0.0168668842489603	0.435258085519264	null	0.3998783516175179	0.16984408949915197	0.0686685048513301	null
C8orf58	0.9424507459880258	0.8895310688123779	0.9918995949051229	0.8262691528200949	0.6900400936506149	0.8895310688123779	0.8112254578093021	0.6968935194006379	0.634163627696298	0.8895310688123779
C8orf74	0.593624990723873	0.569568396431434	null	0.5423903882424	0.334275561923831	null	null	0.8649180586788471	0.22509705093761298	0.506027770754212
C8orf76	0.661896400234796	0.765694684911201	0.614452739469837	0.736739371047198	0.6830843054072421	0.7055480798160451	0.65967303419387	0.7053527865002479	0.860431092789598	0.7055480798160451
C8orf82	0.967134475313659	0.9408932634032829	0.9964891883517109	0.9922534037352371	0.7848634584763872	0.9408932634032829	0.997958980605842	0.9958283009350111	0.9520836161724971	0.9408932634032829
C8orf88	0.00979991160826849	null	0.0716302446964285	0.417844767947515	0.487129081235509	null	0.0723662856661645	0.45453387789920896	0.0298451997094344	0.12381937165333802
C8orf89	null	0.308148048591271	0.470107696140308	0.124435456112397	0.37426821450724795	null	null	0.451199002304874	null	0.623037803632127
C9	0.533113530025174	0.6954646546661079	0.9859105300430842	0.819188476681085	0.8286289054092281	0.999966265454482	null	null	0.7521751797652142	0.794931637479994
C9orf131	0.064290279285693	0.1631493551848	0.442900093524217	0.2400099683101	0.0656626999985888	0.35850681922279604	0.275559790511253	0.326890473063839	0.19126641583831697	0.16667771065095802
C9orf152	0.302221206874806	0.30434712472380704	0.105989815747554	0.30088505100167307	0.8659307918338071	null	0.6184493158871871	0.806051506437494	0.8922481997922359	0.618556377379338
C9orf153	0.21644740040122698	0.45210584003543397	0.31621828292458803	0.851328487404042	0.6728472101596141	null	null	0.0170661443790249	0.49864680522811705	0.349633430361367
C9orf16	0.822856368878902	null	0.766740116399049	0.913403165443843	null	null	0.764526486948831	0.777062061705471	null	0.8014135841266421
C9orf163	0.166087273876038	0.166087273876038	0.166087273876038	0.166087273876038	0.16607280985790898	0.166087273876038	0.166087273876038	0.166087273876038	0.16607280985790898	0.166087273876038
C9orf24	0.790020140581702	0.8306293953522241	0.858386235290578	0.860650397076457	0.30530283054993	null	0.726935066197991	0.56835003782653	null	null
C9orf40	0.40859677358774393	0.21289102553293002	0.450277084387002	0.251248961426427	0.110742516549848	0.26170348508292196	0.416862807455474	0.0881340425735601	0.382816002916253	0.26170348508292196
C9orf43	0.7606784762286909	0.56352314382058	0.927010812156391	0.9605192969333209	0.891106852156657	null	0.312981798213417	0.7398812877000591	0.871505943995364	null
C9orf50	0.18041781849206198	0.22995713132656798	0.20850543961773	0.153865560982696	0.132930680947961	0.22995713132656798	0.4596772362792079	0.117619789727509	0.7202966995649379	0.22995713132656798
C9orf57	0.126962242841197	0.26410145633931303	null	null	0.0171055962677768	null	null	0.5609822814242329	0.22097748674348605	null
C9orf64	0.5436242510089899	0.808983551693956	0.531338334407488	0.5273794194943601	0.878072627774405	0.723490593007772	0.5310619891931471	0.6442789169940191	0.7252952126004281	0.9113618827923149
C9orf72	0.8648431091849731	0.982725899189124	0.952875053505509	0.957346798225037	0.649802130513885	0.891930010037628	0.907717714746308	0.929935810010412	0.84886565751268	0.788294640666395
C9orf78	0.52186452031328	0.441034492924004	0.706129308441866	0.5982605639704991	0.324349053330796	0.0939682504554366	0.34504606664373905	0.49893902662090206	0.714943464611568	0.69631709197712
C9orf85	0.47176517464904905	0.36673551246126	0.383041562653672	0.347013263085453	0.278352436932028	0.302536710311081	0.35891258267594106	0.603558231305797	0.0363669788351344	0.503071606784988
CA1	0.318588440990692	0.4087702802559171	0.252025077226217	0.217031685185137	0.07589332843887599	0.35649090732391603	0.38999371437257796	0.25582763960606797	0.0848600666096768	0.19023103824805698
CA10	0.42278121156283	0.36880810516530893	0.0271801003351823	0.37707239703860707	0.00086035773528358	0.006834371300002921	0.21545752571502	0.127837843010491	0.224816583039894	0.145425217101007
CA11	0.746003995184928	0.260894567544797	0.0409666920654408	0.0408890882082702	0.23143936700782	0.260894567544797	0.040103217834044996	0.0521105370881625	0.26088211330187	0.0384836703292531
CA12	0.35504208645112395	0.23448525676180199	0.520634014326323	0.163054596975056	0.21681300031794	0.0665102001480038	0.7299034549878629	0.629423641914009	0.0455387561912195	0.75015690620123
CA13	0.0809208136178662	0.20654960897962302	0.23691439352733898	0.514626908978032	0.259603778461415	0.197156129173195	0.33457898185153495	0.14730941965006697	0.34605353561532104	0.23691439352733898
CA14	0.30152460490122496	0.36211260174673704	0.31739153777550605	0.165761596318198	0.317825578666872	0.256011083439154	0.203538621260047	0.255852285253669	0.317995830837164	0.36211260174673704
CA2	0.905631838767364	0.751035820915735	0.53473522890596	0.554797869747119	0.0117805853590927	0.53473522890596	0.298859768491911	0.853782614380881	0.36244297755874	0.53473522890596
CA3	0.0319211930504118	null	0.6019377397428829	0.924181520988718	0.45931468808277703	0.578565803764448	0.6396273008505601	0.36562040282745795	0.47539410995728404	null
CA3-AS1	0.24842039301146102	0.24842039301146102	0.24842039301146102	0.24842039301146102	0.24840751758560103	0.24842039301146102	0.24842039301146102	0.24842039301146102	0.24840751758560103	0.24842039301146102
CA4	0.13698073428490198	0.10092285536666401	0.146143288750412	0.0617998119355469	0.471144714982498	0.0801754971213329	0.12651701535052498	0.11552223816008302	0.0614771479616388	0.115614043050994
CA5A	0.836264894217621	0.7647654881877841	0.459167018182474	0.63013962612489	0.459022561397189	0.587168435530585	0.746477181776114	0.9936854643956609	0.747186984829927	0.9538824291146691
CA6	0.0818437708142944	0.0446350392932421	0.00312386710383737	0.00196598900304006	0.12219169549330199	0.114553254079498	0.10269575934337	0.216158886912135	0.00608759885935534	0.015956032139384
CA7	0.719438401633269	null	0.7306270764331328	0.727870769906953	0.552908999082385	0.0126483599656184	null	null	0.849334570128915	null
CA8	0.987331475597025	0.990430014347022	0.9926323913020959	0.943807910517607	0.572402551257135	0.9905937661808532	0.992181348262952	0.9198891732643392	0.9035271625986171	0.929573384019449
CA9	0.209998071653064	0.44875023974179795	0.623401318526198	0.49447388018265903	0.625311659069128	0.18372957452696398	0.589964439708578	0.607812079635092	0.802506747128912	null
CAAP1	0.9126819182731551	0.9652386644022819	0.988442808059619	0.9993711255820529	0.98728118418062	0.988442808059619	0.9469680480053181	0.982205351803755	0.971416450324668	0.967347066866633
CAB39	0.87275848654734	0.179850599722928	0.7659612032895659	0.865095202087771	0.593679307295579	0.5245533478092199	0.7051548419435391	0.62933638089555	0.303212931304756	0.49414301542221795
CAB39L	0.90234089192672	0.852049505293213	0.784972815524578	0.8931967350293951	0.925221671546457	0.9212377766621941	0.595303531544511	0.8669778898328091	0.9913289826811941	0.45802835186756796
CABCOCO1	0.824934792523827	0.061062847369152	0.7136962668582042	0.7106045623185709	0.9476212255311022	0.947852292359338	0.8204883244595309	0.8690423949134609	0.8295272423966341	0.15580161521179098
CABIN1	0.8367633529789179	0.867675940740052	0.90717381371492	0.9270798484208029	0.7555284459792758	0.0514049135514642	0.561659665981999	0.774707162274504	0.691565130749716	0.752739698624529
CABLES1	0.25038412351889605	0.18272640778608804	0.327567964292323	0.40680865583726705	0.191072828305889	0.18272640778608804	0.346817676103653	0.300710569205372	0.4282454424495129	0.158579329659212
CABLES2	0.137898457800208	0.434503917405848	0.141961398478742	0.132202951762843	0.626945540045633	0.0624918119041446	0.15222504174257598	0.0265686521958424	0.321603187736027	0.0375841886299815
CABP1	0.643853182996718	0.605991482704997	0.25097862725687103	0.367704204984516	0.17529671668616398	0.45455036700914897	0.401319861714089	0.49624484908181504	0.49547221525892793	0.45455036700914897
CABP2	0.896559161861441	0.5892994931824189	null	0.7343986084609391	0.5957166091225671	0.671447228284106	0.992384471010105	0.7474202114698821	0.725131644112361	0.974122683731293
CABP4	0.9190240066541729	0.9021992546862629	0.8981309548163929	0.898091017900853	0.984702943323134	0.831885468597715	0.9655924655805358	0.9916977110615759	0.7073409926548231	0.812841560136967
CABP5	0.9470857817209449	0.9663831276523149	0.7401307833774442	0.946173500529907	0.9007391066199399	0.939596655433542	0.8801458178500899	0.782232919261544	0.9906389657608259	0.644810157244972
CABP7	0.851951275708312	0.667273254626857	0.667273254626857	0.766948930232143	0.360314693315457	0.667273254626857	0.948861423988163	0.8186046299100441	0.498418018736974	0.366097873150589
CABS1	0.173046389761367	0.19236269218338697	0.661199544573628	0.0923013935135416	0.198861822406063	null	null	0.23641977113274698	0.7661500890467892	0.576721565707796
CABYR	0.902216433139047	null	0.8868413672555601	0.985755098392152	0.46470488848826097	null	0.885625599540077	0.990218348995395	0.756890087993335	0.982778047586283
CACFD1	0.33229950326859103	0.6211174004625529	0.7892653746287209	0.30115364984456	0.8021566174541991	0.79523627941746	0.5266632826202371	0.5266632826202371	0.735016341275914	0.5266632826202371
CACHD1	0.588805405293302	0.250694004279609	0.505333205759021	0.415572231192536	0.6500446357689229	0.5361052314165871	0.5879028976124859	0.25378108415885897	0.49000968917726206	0.0933911791765431
CACNA1A	0.7327264122914899	0.932974326611405	0.8643915674005771	0.92356961065797	0.61147980789556	0.9289640130723199	0.721269654900212	0.8213142771442079	0.497613589913669	0.6649432888161271
CACNA1B	0.0769169376133929	0.647693105095712	0.5692171327444461	0.5969829061489059	0.561337943916582	0.531335349104231	0.6910203724108921	0.3527756490570039	0.7626509377868299	0.464822263189465
CACNA1C	0.543706951674094	0.37490819015635296	0.46870242791715205	0.28945922477491	0.290826380416685	0.132987151272885	0.37490819015635296	0.37490819015635296	0.639068523578709	0.37490819015635296
CACNA1C-AS1	0.34612206018737	0.34612206018737	0.34612206018737	0.34612206018737	0.346113324105534	0.34612206018737	0.34612206018737	0.34612206018737	0.346113324105534	0.34612206018737
CACNA1D	0.162604445816523	0.20086503371836398	0.136858530693215	0.22665196722554798	0.7214076505309771	0.21498857732076898	0.22590584829311497	0.337657424563424	0.134765882864044	0.20086503371836398
CACNA1E	0.640859153261079	0.561535580688921	0.757423836576576	0.6005176049977271	0.27695128877263503	0.7233806604532801	0.6995223720730999	0.914144054819233	0.53929745740396	0.8464864315576701
CACNA1G	0.8938101399916741	0.8970504874319459	0.957679651917025	0.4781730712790179	0.9833849812906909	0.9874999497009159	0.9633494985195021	0.51037195115226	0.747702880596355	0.8970504874319459
CACNA1H	0.954845706379183	0.870170521600864	0.9529314508090759	0.9737008614303249	0.985156141207072	0.95502354132566	0.95388174965538	0.980510624061222	0.7540468695716199	0.9678197099381791
CACNA1I	0.243654117909958	0.447382771899848	0.149965827533886	0.37403435261914203	0.569446573332705	0.480226585276734	0.363413887906381	0.363413887906381	0.789502133966828	0.352678664317691
CACNA1S	0.601044678259658	null	0.5486352196506721	0.513514582714591	0.388218444929951	0.28195587720687	0.542648758894857	0.607712917386537	0.43031779776015106	0.174864536919767
CACNA2D1	0.245162445471743	0.37906229820334203	0.659533454724553	0.10523974708301598	0.22934420966124103	null	0.62117905947262	0.0955802746853319	0.00390634744832029	0.6965920614026511
CACNA2D2	0.69418350780482	0.555731191959829	0.6335317933131079	0.344671501439886	0.735963123817262	0.555731191959829	0.6323963996383929	0.55576036720729	0.5776428099489169	0.6303781768243321
CACNA2D3	0.0161646872156486	0.08629806118963701	0.203676793666679	0.00468516392938211	0.081183324125756	0.127417182738986	0.0202073782933454	0.0176632562229854	0.0064384532524484	0.0259265671066507
CACNA2D4	0.46694670097547397	0.7925207936919259	0.6248781658173671	0.7288962491772341	0.5471214553234071	0.47061992106487394	0.633595665958698	0.633595665958698	0.7685679668982289	0.633595665958698
CACNB1	0.18394644201410998	0.257588035362589	0.29808699734739397	0.562326776744616	0.418026174525331	0.22850845535874104	0.143084830958803	0.448765016917134	0.29847996229312396	0.153732388816904
CACNB2	0.278725183952315	0.23338566508799802	0.32302331053957695	0.41524491097139893	0.3112593861455711	0.21422159989678602	0.32210176958361403	0.588617713898116	0.49503796638694203	0.6538325880299879
CACNB3	0.247194487257738	0.0839872744570906	0.21830278642652898	0.15209840158529903	0.0487003941697913	0.7783767698937472	0.194542943795778	0.166899083800529	0.24670133798609198	0.215284388884038
CACNB4	0.29829125137039797	0.0788960470029867	0.0661602983564843	0.0304554800136736	0.169431625405185	0.12365062617324699	0.059852868259529006	0.029178107332242	0.0605523734598699	0.0788960470029867
CACNG1	0.787335877137732	0.79439058932195	0.448831740952374	0.6238226069688549	0.6705705112316099	null	0.456162146553856	0.8411288676835379	0.302735764129699	0.5678725272839661
CACNG2	0.0118193098076703	null	0.535067910446077	0.42091054339270895	0.5155573627340679	0.39318398404392696	0.249659495749092	0.114593393727991	0.0318541620416643	0.6370651522015109
CACNG3	0.589948771379972	0.279814108869453	0.529330165752124	0.688398652545557	null	null	0.214016072576031	0.667948688030688	0.746509202198953	0.6331217818178779
CACNG4	0.520732117695408	0.45375209721878296	0.0858679612648333	0.116335607380507	0.0301624570039498	0.0401807792438226	0.125820067055983	0.0600754434723187	0.06599422026002	0.0340194022140399
CACNG5	0.5541936225099721	0.583180752318067	0.554393456093085	0.377408878446794	0.49198804701778903	0.366538326302235	0.5301690341394051	0.695614609152501	0.869018936266508	0.623997914920308
CACNG6	0.0994024278525133	0.374940788183979	0.178037851188126	0.774044007714389	0.0897786395992018	0.0736778093767207	0.180170888528782	0.655309327953818	0.328906480283391	0.401000037157401
CACNG7	0.479563714081166	0.30699970414609495	0.0974309876904497	0.146106374343469	0.0117605909602349	0.149147542592467	0.11639976894952601	0.141676927969557	0.38672890905621904	0.12247993635108902
CACNG8	0.0471063357593679	0.150558182526906	0.0252453938506261	0.0986058345659859	0.345070109210867	0.0717512702863716	0.16417438627511902	0.0193807125721839	0.0765531550611165	0.11005300063784801
CACTIN	0.0846029336883459	0.25237672466349	0.138452682009189	0.580450497796103	0.122931898399285	0.25237672466349	0.10441757661698702	0.19075262778239999	0.402288202173474	0.0649210438696376
CACTIN-AS1	0.25066881948219394	0.25066881948219394	0.25066881948219394	0.25066881948219394	0.250656017117701	0.25066881948219394	0.25066881948219394	0.25066881948219394	0.250656017117701	0.25066881948219394
CACUL1	0.34584980551348904	0.561370238264725	0.217264798736553	0.36147373397725896	0.0880352718462318	0.25587206694248604	0.141193116872109	0.211317752180409	0.343438989676178	0.169919807456145
CACYBP	0.8847318584083991	0.625991769944801	0.518400896356865	0.778388961691249	0.3874704672701211	0.518400896356865	0.8312877085994541	0.7840493121988951	0.6687906292748901	0.518400896356865
CAD	0.356921579831452	0.690141177210885	0.563205155116262	0.47979621115252596	0.7953000480395649	0.84560381833739	0.401165569579	0.743185164699227	0.21288023994431898	0.4846959794576421
CADM1	0.204575490174971	0.222635391320561	0.109411117844214	0.390512152639891	0.0873687901251547	0.16994776783239599	0.15106296575167902	0.47418273016421897	0.168191459725263	0.28887408260345
CADM2	0.9899150416823991	0.9768768419762829	0.999061504675325	0.974438396239919	0.99285533707618	0.9863169228834541	0.9998088871737779	0.997219779533415	0.965356983332067	0.9715251423669929
CADM3	0.919149295082006	null	0.8994068544886759	0.915179855105582	0.84394121246739	0.9129258667743521	0.876840328809733	0.8787813182794829	0.8329987683601341	0.8024875208306821
CADM4	0.9151407027575509	0.9386316644116829	0.9525797605806109	0.942374661353621	0.875140296668771	0.9087663095323589	0.757920619812555	0.8781912950382379	0.867526736899575	0.9656834947135179
CADPS	0.966319148131264	0.8989615865434051	0.979251742281934	0.9915242522076608	0.9366071447247409	0.93965078848587	0.9808877899974509	0.9735305928182291	0.879947421609391	0.9440926069861321
CADPS2	0.21991990146499202	0.583800345588039	0.808092089142448	0.523232154917981	0.293941908640933	0.46991538964043794	0.8072194077206222	0.6171721447691779	0.9152007609472621	0.55110780182485
CAGE1	0.184003388487462	0.356155335528587	0.36478081279602603	0.4073421229139029	0.269531698402713	null	0.12782527976579	0.375206822098165	0.166896174365754	0.312043800667046
CAHM	0.11393870516603499	0.11393870516603499	0.11393870516603499	0.11393870516603499	0.113924793562949	0.11393870516603499	0.11393870516603499	0.11393870516603499	0.113924793562949	0.11393870516603499
CALB1	0.237232355114512	0.331954017699393	0.103054640692729	0.0173043279402057	0.28246630862101	0.165625548725067	0.25880435762709	0.23392416299839702	0.28403970315728994	0.228446524399986
CALB2	null	null	0.291032130640019	0.12634116582302	0.36195737921848	0.5720435452579791	null	null	0.50688765792781	0.40545179317699
CALCA	0.0619867195701703	null	null	0.6411305373304439	0.550885824970691	null	0.20313427830688502	0.42398501364728003	0.420076004440104	null
CALCB	0.6205785057147599	0.9682272836000441	0.555794771786883	0.631073023602989	0.7874402444748589	null	0.848619969466425	0.7594847038162759	0.790187652744039	0.326894721335042
CALCOCO1	0.992296833821986	0.9974175352655309	0.9843550309020129	0.9843550309020129	0.9943605206701401	0.998169459131049	0.9643703291062451	0.992012790067054	0.9843768103792471	0.9604588474977529
CALCOCO2	0.5219738500390421	0.48373362763184996	0.5236859644396861	0.5210084248424021	0.45894390793579204	0.40816362402286605	0.502395071426594	0.43629183582625397	0.627449954706528	0.47147087177723707
CALCR	0.626948298196219	0.089128321820182	null	0.23020394337649103	0.31806843569141197	null	0.288727057645766	0.162711087339309	0.13967003626875	0.10833283504014801
CALCRL	0.384221925409073	0.384221925409073	0.430484869490807	0.544716194689922	0.27154887655724896	0.384221925409073	0.384221925409073	0.384221925409073	0.8404728238080409	0.384221925409073
CALD1	0.21957800884518802	0.0717291460301842	0.0114436026617084	0.00210930767749901	0.0171558081867326	0.136410383093083	0.0717291460301842	0.0546882707384016	0.10153369092680901	0.3535549912958711
CALHM1	null	null	0.118480407973093	0.0729471252686426	0.0284952545834424	null	null	null	0.8835985917368101	null
CALHM2	0.569774477113627	0.44123122322628294	0.664610766054764	0.5933518587328941	0.9215540700658509	0.648401564823992	0.822249152637913	0.667957564584448	0.7908936342262758	0.648401564823992
CALHM3	0.6106258616266179	0.183405574316865	null	0.6925462690652271	0.0446842318311912	null	null	0.437227968379259	0.530200997340567	null
CALHM4	0.32988542721340003	0.211964192414657	0.664420227763265	0.0938624972652338	0.43874603528022205	null	0.44540071357336103	0.07898566915097	0.14361307293163902	null
CALHM5	0.0349121814085323	null	0.39482926289230397	0.5223863456821409	0.33888045886729407	0.29519961587947496	0.26222281654255	0.176500414307194	0.535033528554211	null
CALHM6	0.00752265262973382	0.00752265262973382	0.0820371517679785	0.0633328904468001	0.0229813712095912	0.0404361407317174	0.0828422803139148	0.008342505415290009	0.0106538172562464	0.00752265262973382
CALM1	0.7222926846068392	0.31419859397394606	0.478272229762301	0.642102573811993	0.683042378588574	0.522247352671355	0.47508616442612606	0.526471427563773	0.406549960312299	0.5936492054122869
CALM2	0.6689307872289221	0.45312205660702504	0.646519938044738	0.713939084522603	0.32123556883492405	0.45312205660702504	0.522638151648444	0.7659043266200849	0.07866874365861701	0.5412058419579939
CALM3	0.5097159308533871	0.233851862977525	0.233851862977525	0.233851862977525	0.0114703649437525	0.5616075970062371	0.5172735498922489	0.41291830247336797	0.16396727914574402	0.233851862977525
CALML3	0.0743981089575839	0.876891708538109	0.217955066993508	0.326724083750146	0.728117498761369	0.6402485432220401	0.775579552558607	0.644302110828035	0.8872876744832858	null
CALML3-AS1	0.520353936377537	0.520353936377537	0.520353936377537	0.520353936377537	0.520355153155218	0.520353936377537	0.520353936377537	0.520353936377537	0.520355153155218	0.520353936377537
CALML4	0.829732774332294	0.7585963771558369	0.9595445955170971	0.815026078785929	0.854296279521746	0.9509856973543259	0.7585963771558369	0.7585963771558369	0.7259345810951899	0.7585963771558369
CALML5	0.6621549540514899	0.643892113287625	0.702728288358282	0.8795574388555899	0.605270365697393	null	0.699983217613158	0.5078226432605579	null	0.7597315855028679
CALML6	0.23316913706488698	0.0962927086170781	0.0521808607397274	0.28600923611005297	0.6203171539634029	null	0.7452265247988309	0.4969938097255979	0.525090955145923	0.473231207887809
CALN1	0.8833647401241159	0.846434548969334	0.8787887717155669	0.8700719410472361	0.916423049086243	0.860237543713996	0.901707513226244	0.7057739571340971	0.632280193254219	0.948784992761383
CALR	0.551044580602232	0.0118713104214018	0.00794794946846687	0.156590620703337	0.008292699333863571	0.0897096916300545	0.0123964134028191	0.18866361332854004	0.00666112100405998	0.060872510418376
CALR3	null	0.668261479227186	null	null	0.6921634453221179	0.648642145396776	null	null	0.532412587515421	null
CALU	0.4848019488596889	0.624361370343337	0.567412950650553	0.5224250070920511	0.9612965632821059	0.820549225105298	0.566822911859392	0.546298885587269	0.646943271477754	0.811801518013322
CALY	0.342430564290291	null	0.270546998637373	0.308161425099383	0.402310742878998	null	0.263734062764091	0.31343739385172303	0.0713538760091974	null
CAMK1	0.44055516798110606	0.2917601229542561	0.17079195674883202	0.53003498335859	0.702158064202251	0.5365015830433971	0.192223159656117	0.565649724138807	0.23250418078939003	0.2917601229542561
CAMK1D	0.5344519778763169	0.6083423756628891	0.839647334579531	0.539563000321369	0.522321910177323	0.694843831708382	0.7832603890173081	0.887169126382376	0.289636825361203	0.698636471567318
CAMK1G	0.687608607078456	0.414617588959234	0.89795541046964	0.6259388894082559	0.19657741892484304	null	0.8875765300099692	0.6106335568690141	0.39026802110937203	0.837879263118445
CAMK2A	0.7108261171555391	0.8106465529147859	0.586326394122846	0.601157553547917	0.9364625938976279	0.8106465529147859	0.8041615096303609	0.7591973573537729	0.9605646014576941	0.537209844737197
CAMK2B	0.28969779900167303	0.2927762578127	0.304162854975841	0.633539043531868	0.11375741379294099	0.6935521903072309	null	0.43379185446836	0.681817151171721	0.259331260893795
CAMK2D	0.11453909604107701	0.153425325921321	0.319217002865533	0.270769516148229	0.0506710617910484	0.0552567963671701	0.20203073071412198	0.20674900829756301	0.528959060287568	0.14719012354014901
CAMK2G	0.0205755988832091	0.0523129291590129	0.24035825685638	0.5915156922886801	0.30590956320744	0.0523129291590129	0.0232371181036632	0.46619175530876794	0.0165715469470396	0.200579613681585
CAMK2N1	0.605053635712942	0.685849565905974	0.5301125768922371	0.7323243494332891	0.696082068279127	0.7934364285685942	0.372489978234623	0.53389663921727	0.777072307595896	0.605062673243512
CAMK2N2	0.19072023355819798	null	0.5893257936321291	0.576516689564457	null	null	0.115683875650008	0.476088329519625	0.16481164824256198	null
CAMK4	0.6077780254889761	0.5567999356599991	0.640893390604258	0.44750234933199196	0.341909953258508	0.499506439856769	0.6650390042624921	0.293673541580558	0.433006524569135	0.422070590057301
CAMKK1	0.41655603396028007	0.8956122021824608	0.5379228866421021	0.264930307524577	0.807279384970925	0.624404395099881	0.5046760468904721	0.3983683626726571	0.5505577965572629	0.486801697786637
CAMKK2	0.31917383093420004	0.316937042732566	0.449701647889339	0.36982404048761097	0.6011403598465009	0.523737584868665	0.571579616541093	0.485883763338952	0.39619697124311404	0.625906161352554
CAMKMT	0.44246614187810207	0.15150997503973299	0.18025765381707395	0.168583641701518	0.47021193936090605	0.18025765381707395	0.317621287612264	0.19863702198246397	0.11249270241319301	0.0616338967553069
CAMKV	0.116214338421596	0.18688803493421	null	0.04332888156076999	0.726189947710415	0.0633736153501123	0.0438682164395525	0.11641111545460402	null	0.422091211469948
CAMLG	0.9799416077496551	0.7165491858703279	0.991099637483409	0.8975589560080931	0.9932243108454871	0.96666438648419	0.992168061155501	0.963863862231715	0.997504811361716	0.890718703708256
CAMP	0.177330271846229	0.16608392835312302	0.207577695888053	0.176789588125178	0.10342296498494802	0.0410648093675916	0.21359634207936498	0.170074273819158	0.0410556534204157	0.10777392902237
CAMSAP1	0.323442746722873	0.241873853340926	0.194720238784273	0.439451758771001	0.20261188479834302	0.120529801261195	0.0222821317752652	0.0310784755381889	0.21905962313647	0.253285959611483
CAMSAP2	0.0770533188053836	0.0830030616050413	0.0366283629102888	0.06999383519937201	0.281012470569911	0.0129545041109777	0.0388971704715482	0.0608911474373671	0.276455355985995	0.0376565992201086
CAMSAP3	0.53013937715751	0.534676156082965	0.686782071541448	0.401925138160679	0.391130204071309	0.20106768786636398	0.6954295126099521	0.651416168998521	0.0365584031409397	0.25641677618518
CAMTA1	0.18923750819021698	0.4332600555544171	0.521079679116928	0.8752743669501659	0.30195981630116997	0.35306148134598203	0.501783567737958	0.370025539748493	0.164085729868843	0.161381016716386
CAMTA2	0.460432153792485	0.323971662715081	0.34794057475545503	0.3454414581292561	0.175872002603938	0.583518515723136	0.42707933913294704	0.397608411198018	0.668000880340684	0.323971662715081
CAND1	0.7257147339622491	0.43636215165731296	0.776817908862461	0.32358181672482894	0.500757572476889	0.42928535317274197	0.7482902246063671	0.0619721005658493	0.26472721824604395	0.0564076645613014
CAND2	0.4132490213074529	0.5253659778749971	0.289692265633098	0.30085424310183195	0.7546657640854789	0.36603617313753906	0.297262061466614	0.273094506744554	0.318617411674454	0.176155976549026
CANT1	0.689913163883425	0.6556753445639151	0.42828148201616206	0.797097562292275	0.8212855437080391	0.37145577371705607	0.311214030041909	0.6363657482279029	0.664455197155319	0.580720545665922
CANX	0.29283118107984996	0.5803649420235961	0.31258965549504103	0.244040137056006	0.255937145031274	0.5190849999984679	0.5803649420235961	0.5803649420235961	0.56194024271703	0.5803649420235961
CAP1	0.9652535787859989	0.7383706690515209	0.970879282703299	0.702332402687864	0.189758669979965	0.7383706690515209	0.961606774884373	0.954106216282669	0.49239385644926004	0.84676136497183
CAP2	0.9862416657894929	0.9697692751611	0.8591790877548181	0.942800490128616	0.9836402484657091	null	0.9671142039465921	0.9434540435636809	0.994391799129543	0.951352744729451
CAPG	0.737400605011809	0.888466696802487	0.5947425731351689	0.621456789766684	0.376787154713346	0.484240320797093	0.524622813416187	0.413244689726668	0.6237036704583709	0.476088778911884
CAPN1	0.8763736217265821	0.38798361116484903	0.6886664733596679	0.6886664733596679	0.8190193771851709	0.774799280783495	0.8731817155492041	0.910203814129354	0.6357685960727439	0.6886664733596679
CAPN10	0.348469210781195	0.731735739328168	0.7815400022609821	0.8589357415969341	0.7523831809908629	0.946170481517215	0.779508867291169	0.7035225974108971	0.503023291511298	0.731735739328168
CAPN10-DT	0.835350144442138	0.835350144442138	0.835350144442138	0.835350144442138	0.8353646130982489	0.835350144442138	0.835350144442138	0.835350144442138	0.8353646130982489	0.835350144442138
CAPN11	0.0866689420475778	0.193093541363776	0.439770228979106	0.6005257486991701	0.554079383347342	0.370460830155544	0.259526152323786	0.0510314677194911	0.125365318451021	0.7483449132097042
CAPN12	0.7802758668760692	0.41785993700054497	0.291047957885812	0.44047023095589205	0.572076410894128	0.641620329323083	0.629771558600714	0.27199110557482703	0.455481650952764	0.0546485251734851
CAPN13	0.459398472378466	0.708802072772977	null	0.149232886950273	0.334506624420243	0.60760290616611	null	0.17892182140399698	0.39292708020049794	0.258512375792251
CAPN14	0.8941350546688961	0.527387845027159	null	0.27489199147529403	0.6779463264004101	0.587086093043745	0.916694958002074	0.8665953249066091	0.823332930963426	0.901718183302059
CAPN15	0.85806055458063	0.960896005183499	0.813413915417549	0.79522231410837	0.844259205172448	0.42433691849921895	0.7296690138216619	0.838999407345953	0.9482129916396078	0.7809402973955379
CAPN2	0.89570942039342	0.7557765311978821	0.629233505578497	0.594904869735136	0.521117167440226	0.912604947311843	0.7245102411581609	0.4859918621391379	0.594110799436803	0.6138668795619561
CAPN3	0.00595416020560944	0.0300590831353713	0.0356436920315031	0.100929939400196	0.0979327120447604	0.082952512524621	0.013195654547493	0.013195654547493	0.03707042039690701	0.013195654547493
CAPN5	0.313106490949908	0.42108858395638205	0.100161610834111	0.35568300075125897	0.137860627539974	0.29258537122901895	0.0942384541852837	0.6236121662990811	0.6077340588769511	0.119143442375091
CAPN7	0.455531231609014	0.728333188576821	0.60694717279678	0.86555634775086	0.816949643178024	0.9707529577494921	0.591620185092669	0.621818658968323	0.638016716919333	0.9008806140876808
CAPN8	0.57595547527512	0.16021332664167998	0.249135216419257	0.22909157951733605	0.14038432281972799	0.13846547440909301	0.249923146256418	0.19717444131531	0.134716834413557	0.41379282586818605
CAPN9	0.501854922396426	0.0766563338883243	0.0531910083858145	0.275513152719338	0.0742850906410545	0.0710824510100384	null	0.0778258126489729	0.0586176506149451	null
CAPNS1	0.0007526585440677519	0.0672662671177768	0.00840530281244771	0.031846516265281004	0.0909730373062924	0.00840530281244771	0.00638952854490623	0.0018259747228774302	0.0448289686627652	0.0174466044477979
CAPNS2	0.0137598208203797	0.0426559210026241	0.11135977735080099	0.0717030241491685	0.0634572275247847	0.11772911349802301	0.18759613563354197	0.0272670437397624	0.042646575486301005	0.0426559210026241
CAPRIN1	0.880830953181188	0.3692671824442171	0.645320639210319	0.737001037216364	0.45288744531078207	0.67646273843638	0.6594265367282789	0.6048001724963951	0.59373103380854	0.67646273843638
CAPRIN2	0.304391649129535	0.38330887523032503	0.0496672925788802	0.0252009414347061	0.4614410393218689	0.21808182015522196	0.00740086516230082	0.0499256266728082	0.42305094867336296	0.267364015292197
CAPS	0.488512070112706	0.266614532667775	0.22146919320135197	0.399306955260387	0.7700373272093309	0.7154866871387909	0.442703963460272	0.442703963460272	0.816004923283504	0.442703963460272
CAPS2	0.8376060366365109	0.6527114338663921	0.7178733664313179	0.49498892280187207	0.810043324373343	0.887761752390629	0.4930618283010039	0.491004791989867	0.448215271963285	0.40856195377923793
CAPSL	0.00823773509530152	0.37524914055919	null	0.275723269386195	0.526045608104348	0.5883479764223289	0.00356959511051335	0.0038555775242600002	0.0686003120795807	null
CAPZA1	0.479768378804294	0.355584859978479	0.19976119113107998	0.19976119113107998	0.33786586015313297	0.19976119113107998	0.166502325026484	0.14343072060424403	0.0723156697599774	0.013970756593143998
CAPZA2	0.53312444264048	0.16030975316357501	0.340086809925664	0.455837661538731	0.661687080349937	0.421058542446729	0.0732738589240188	0.243607307750128	0.27485358013733896	0.120395653788842
CAPZA3	0.7547596608020921	0.855219302801191	0.7500304939043091	0.7225042923047049	0.7623906081914871	null	null	0.605068135534474	0.6740781462623321	null
CAPZB	0.7554461575330229	0.9546707158629391	0.967098852260211	0.9321381298758471	0.961515660210447	0.889931903783075	0.9758861360600429	0.6155038048670021	0.956606993961505	0.889931903783075
CARD10	0.8887876685555358	0.8325458249678491	0.9653625723822671	0.9223210633664269	0.37542390090213895	0.275421881557531	0.964006252208337	0.8455379904404521	0.218916824916558	0.7987774436620749
CARD11	0.514596059261427	0.66768210420341	0.704602790561114	0.542168294818998	0.6965097525606391	0.501176154741819	0.626570488952051	0.407954967930595	0.483570350857733	0.23808362315941398
CARD11-AS1	0.374982801898484	0.374982801898484	0.374982801898484	0.374982801898484	0.374975571594387	0.374982801898484	0.374982801898484	0.374982801898484	0.374975571594387	0.374982801898484
CARD14	0.24800915628345002	0.198787680982989	0.0733457576561454	0.11494012302565401	0.0527039213448829	0.19949484996010602	0.13028284101336002	0.24948904634432603	0.19519131153286604	0.473466822586174
CARD16	0.8698981891494921	0.864024386728807	0.647693657916838	0.775753028049338	0.6381318749604029	0.799124121350458	0.7237989440340871	0.402611819957861	0.7577367553256229	0.78968503835822
CARD18	0.5931777209493649	0.976821544456318	0.628864773861658	0.659015870401474	0.322342094582688	null	0.6284091737616011	0.9598884724917192	null	0.9099884532111201
CARD19	0.336271156304897	0.219433234619535	0.112232279583866	0.16588042554584	0.0774688243259023	0.158305070817987	0.605646694254213	0.200314738971553	0.23470743218757	0.185836041480493
CARD6	0.7499970875349949	0.947323717844744	0.8884608776691378	0.84928475799925	0.85066213162035	0.9352858256192851	0.9352858256192851	0.9238121394997659	0.978215153563327	0.888312412461858
CARD8	0.719269339839851	0.144254446558173	0.336141512086743	0.751987409745947	0.5450130439027471	0.6647387708234971	0.39122104292710796	0.338852192588204	0.42813189731319207	0.336141512086743
CARD8-AS1	0.8244123478064319	0.8244123478064319	0.8244123478064319	0.8244123478064319	0.824426757491075	0.8244123478064319	0.8244123478064319	0.8244123478064319	0.824426757491075	0.8244123478064319
CARD9	0.0937964643561124	0.21659759775154502	0.24046382628157897	0.12317848304854401	0.158878277485482	0.0631704436387671	0.29363983338314303	0.129987497877546	0.6673484663077939	0.40380543232645505
CARF	0.788324624110308	0.921833078038333	0.418586162222588	0.655457679062857	0.626432190177875	0.689682077439873	0.430560189229258	0.43267884087062003	0.678153062847715	0.689682077439873
CARHSP1	0.508354337954558	0.185589276711776	0.343633642901878	0.11048026001719902	0.174531857596755	0.11691294103363101	0.296700842921605	0.22594044312959197	0.156887284099428	0.0944332902765995
CARM1	0.7239756466988949	0.6098779521103349	0.5449057835252871	0.45353671421738295	0.8910519973908759	0.6098779521103349	0.7230684270449971	0.398673878183072	0.691052173456085	0.5346615263705
CARMIL1	0.0921214231816623	0.134334237827744	0.339308296463166	0.0322066504666563	0.18651190766110898	0.0419094472834437	0.511560715419461	0.0417485923855553	0.0827008466190051	0.0253946400292188
CARMIL2	0.606044282515609	0.642581762444731	0.701681165302681	0.6721626730010699	0.7916941636850708	0.6137780395241811	0.7226975377141659	0.452492550652628	0.602500550256557	0.7382839801409901
CARMIL3	0.441295232485988	0.406904137324332	0.7024675817914151	0.6812751403064339	0.38499860417081794	0.189862252577946	0.189862252577946	0.189862252577946	0.22596494649576898	0.189862252577946
CARMN	0.6466486928255589	0.6466486928255589	0.6466486928255589	0.6466486928255589	0.64665706084013	0.6466486928255589	0.6466486928255589	0.6466486928255589	0.64665706084013	0.6466486928255589
CARNMT1	0.8230320708944641	0.505160604000822	0.870278053116775	0.604957452056603	0.905816744085221	0.432019576198486	0.904449015177473	0.7167434112210649	0.4228694588539749	0.361648493202633
CARNS1	0.460286435970051	0.7222485241428149	0.542884245215411	0.6090412487770329	0.8029307677715641	0.293790606046208	0.584492017493885	0.529700238316133	0.664775565614681	0.621687231878381
CARS1	0.8078367174970941	0.8078367174970941	0.8078367174970941	0.8078367174970941	0.8078509406202221	0.8078367174970941	0.8078367174970941	0.8078367174970941	0.8078509406202221	0.8078367174970941
CARS1-AS1	0.8583736908863578	0.8583736908863578	0.8583736908863578	0.8583736908863578	0.858388092940106	0.8583736908863578	0.8583736908863578	0.8583736908863578	0.858388092940106	0.8583736908863578
CARS2	0.35523276376594	0.7384823244886329	0.562802477100599	0.3822582759033661	0.259581223883012	0.7278105046354809	0.523766002484905	0.39778625882182395	0.195381750385538	0.460073489063894
CARTPT	0.767193538435244	0.30376207660802196	null	0.157520050275263	0.076930601551792	null	0.0282357923103327	0.0701274857591928	null	0.155107877135423
CASC15	0.19902562956708497	0.19902562956708497	0.19902562956708497	0.19902562956708497	0.19901151509442103	0.19902562956708497	0.19902562956708497	0.19902562956708497	0.19901151509442103	0.19902562956708497
CASC19	0.382731644079687	0.382731644079687	0.382731644079687	0.382731644079687	0.382724833269349	0.382731644079687	0.382731644079687	0.382731644079687	0.382724833269349	0.382731644079687
CASC2	0.468805661027325	0.468805661027325	0.468805661027325	0.468805661027325	0.468803798388485	0.468805661027325	0.468805661027325	0.468805661027325	0.468803798388485	0.468805661027325
CASC3	0.8615591078081579	0.951949267376592	0.980532042620621	0.9430579159252711	0.8989767315814309	0.849874977625627	0.8152515415472891	0.914477968039686	0.940107969584018	0.8644699096030509
CASD1	0.357377430475308	0.5861509795722111	0.9669990067497609	0.828989617930202	0.8392840543691941	0.9266555509354091	0.9317776432817851	0.7885045918805409	0.667257243247908	0.895321766081308
CASKIN1	0.33396731910219607	0.11196355184413001	0.204057580279308	0.109828911419848	0.168316150082591	0.336232303878972	0.22787778392475003	0.184961372248156	0.0449819425540814	0.160150305394703
CASKIN2	0.24618549135480702	null	null	0.322480306608964	0.607051044529631	0.227430082939951	0.6260285121840561	0.275563991890964	0.859428854360448	0.292240426137657
CASP1	0.274425387719265	0.0380629618226401	0.216035743677488	0.24051278479708701	0.150812089046026	0.0526442585716548	0.218075354128515	0.18494560209307603	0.43551556310159795	0.0736380332032804
CASP10	0.254379199174289	0.304999564740971	0.296573870597765	0.200733690312492	0.33889198575744706	0.0860634774531369	0.16960946989128697	0.201725712505792	0.55102126358823	0.20024522532728303
CASP14	0.8095157898917231	0.9145428872297908	0.18185119742896502	0.18467120910507298	0.553304704791055	null	0.231112984907518	0.710156159973897	0.837159830442453	0.70300417305976
CASP2	0.716763470803359	0.6145093024249579	0.935381086491428	0.7845483346292549	0.173919987605517	0.6439174473133671	0.8232481323235601	0.837178579436159	0.220310678646484	0.6439174473133671
CASP3	0.43716249014425	0.165685271523963	0.647127878985269	0.246330767957603	0.301764609418424	0.475319691163829	0.4019995039457029	0.38774755042242	0.7547603975432741	0.647561121337224
CASP4	0.36766998705674103	0.141325946595686	0.155218380367894	0.25222600920208105	0.20783962419741395	0.435836308932343	0.152586591856215	0.6054326928399449	0.34168486341694	0.369578183461928
CASP4LP	0.440052671413609	0.440052671413609	0.440052671413609	0.440052671413609	0.440049111712928	0.440052671413609	0.440052671413609	0.440052671413609	0.440049111712928	0.440052671413609
CASP5	0.5052582465109691	0.28943729781519	0.4539759795171429	0.481734692656784	0.549901969576046	0.403403540717627	0.4539759795171429	0.393189594938858	0.44615291326407897	0.627511554035631
CASP6	0.0919800589823495	0.226899890449478	0.20374718606629602	0.53858141434534	0.5230515189272229	0.226899890449478	0.226899890449478	0.39451390382713797	0.24875338961126603	0.402762011376478
CASP7	0.794447050969409	0.995506461407021	0.938773068990563	0.6920260717974339	0.877719591930988	0.674852577413913	0.850849744645082	0.9107218021624659	0.845592705556442	0.9013500663039219
CASP8	0.473937801081938	0.13911532100902696	0.40951360697771205	0.479338271315404	0.208842980501935	0.339746187653765	0.250456379311978	0.679126550658422	0.24049191004086104	0.41398511504187396
CASP8AP2	0.517747196546438	0.46841425513279206	0.33712983986516304	0.583374829950896	0.0689937977400611	0.455697774100934	0.455697774100934	0.455697774100934	0.7041031347403499	0.8458039475704391
CASP9	0.9073852817395799	0.974652560591445	0.9916009127483149	0.9937096321995641	0.7705500080879221	0.515537680959902	0.948265931548971	0.980247674760766	0.856794185469711	0.989164277538001
CASQ1	0.511977637832674	0.4696225303958621	0.6531732839282829	0.0782336390045386	0.0768041858522748	0.627027008527527	0.601615591922092	0.0966939848411724	0.18823118325030397	0.452130802711571
CASQ2	0.577237083814463	0.6950826688077371	0.550128636453934	0.337808845231845	0.8804254781139979	0.902582906304849	0.601881543903428	0.517435958188579	0.910164267697435	0.698571461659375
CASR	0.5457283366380139	0.589387770011278	0.5714434283127099	0.46845659189791605	0.7769820676946669	0.7172941290039391	0.6650517912141309	0.537437576605615	0.5653791921044681	0.964078185965111
CASS4	0.463250492078091	0.10671586823389699	0.361582580508024	0.249898869198185	0.222610589565888	0.134137320530211	0.323128530707856	0.330505984524572	0.33933336112149104	0.0460167871314502
CAST	0.91451308974426	0.516192322162344	0.62975637837996	0.46488948601015395	0.5662448203068721	0.514047391992117	0.516192322162344	0.516192322162344	0.6590186075426321	0.516192322162344
CASTOR1	0.38390152493751506	0.23996596059154998	0.324279870154265	0.06438570884485599	0.355686451953056	0.102084687644298	0.102084687644298	0.102084687644298	0.117412609864245	0.102084687644298
CASTOR2	0.0882544145269331	0.366666761949896	0.32350157569223	0.32350157569223	0.38953144921706	0.32350157569223	0.32350157569223	0.32350157569223	0.453255895935773	0.7324723738225161
CASTOR3	0.285332325858825	null	null	null	0.181423620984969	0.911466936456207	0.849599255210862	0.201992799898844	0.275832777607683	0.0697573063002968
CASZ1	0.0140358380112385	0.0111548605566732	0.0387458977130793	0.0113408261709975	0.0520353324495323	0.0199952256177245	0.0655479673855033	0.00676370640879532	0.0198807804658198	0.0610603260194142
CAT	0.912846515116068	0.953701991718457	0.6779290080874111	0.975238391341478	0.821662633149251	0.662897999811083	0.769150406816471	0.764935640982925	0.816526949081571	0.7293908174370941
CATIP	0.579762909605546	0.9448346526047142	0.8275830576460009	0.710380986023566	0.790542729007836	0.792283360809353	0.7433768366697561	0.570061116261552	0.75373486916828	0.792283360809353
CATSPER1	0.40880676024166895	0.501693006257155	0.48140392122465403	0.48140392122465403	0.318425171543523	0.538270202617955	0.48140392122465403	0.464555632399275	0.600054283512624	0.578736879739761
CATSPER2	0.43552687057911604	0.41406475082715705	0.41406475082715705	0.44849112224491605	0.40018360935771996	0.6042274412000129	0.359765679655293	0.19740536632375302	0.534993008594811	0.41406475082715705
CATSPER2P1	0.8402262572387429	0.8402262572387429	0.8402262572387429	0.8402262572387429	0.840240734311	0.8402262572387429	0.8402262572387429	0.8402262572387429	0.840240734311	0.8402262572387429
CATSPER3	null	0.247569431375755	null	0.304046484754729	0.554877213349808	0.760484247284368	null	null	0.339563078814675	null
CATSPER4	0.339618421734553	0.256739494327113	null	0.0113677574424922	0.0884678788408807	0.10153322359280499	null	0.10873113318058	0.0181272671159829	null
CATSPERB	0.0211354261041564	0.17203688063313902	0.214435724228977	0.0198806026799225	0.044577180479867	0.0428059835039554	0.0303557935338308	0.0303557935338308	0.21354623611698798	0.0303557935338308
CATSPERD	0.37108180830639004	0.178098166805632	null	0.17911653658644502	0.308787586213833	0.638816637044162	null	0.22617433136135395	0.350374664722633	null
CATSPERE	0.596480809377278	0.525172617134836	0.491280997012356	0.7453258937860441	0.7012779844876109	0.894063397113747	null	0.351788486843215	0.4658111927488571	0.48945713914586
CATSPERG	0.302386978443531	0.34645544753051805	0.49122305370655106	0.490254647241156	0.46563495931494503	0.572752583020549	0.503572429754906	0.5394574309290979	0.6921692899876191	0.508479787212509
CATSPERZ	null	null	null	null	0.5630470964854051	null	0.546891195246316	0.584732664103879	null	null
CAV1	0.026165438603397997	0.241416696577476	0.677120266271365	0.39768173946756297	0.467074539980139	0.0682614855698895	0.6672841475946422	0.6172571006789	0.14904063154012	0.0597541740256754
CAV2	0.30904098815937103	0.0422247249712253	0.0376394295308936	0.0133901627748562	0.14970073781084198	0.0934273331927705	0.16199963224817301	0.0653927734929821	0.434078924052019	0.14230686967823497
CAV3	0.548648279550385	0.7269689998237879	0.48353326738613	0.0391455234651252	0.318721490826026	0.117157402792806	0.46845650687503293	0.61045799520934	0.776519982934072	null
CAVIN1	0.32226242510136605	0.8270993748279409	0.224197418463351	0.76127527655741	0.200642361042338	0.289389253708696	0.27133926305639	0.36282599772092106	0.0907994952542051	0.79033159785538
CAVIN2	0.8345262039867809	0.578081403000839	0.6560984608699421	0.6010764431977479	0.40594169776380606	0.587560576807503	0.625425038157292	0.70873995721612	0.602424380927974	0.587560576807503
CAVIN3	0.72890934039464	0.154888766595176	0.19939109373004898	0.40511433551657106	0.493500809450996	0.132425291319463	0.471940304477044	0.40430964031784994	0.42174847927653	null
CAVIN4	0.17831379398377697	0.0552884695089033	0.386035118216065	0.0961540442068564	0.287019681726115	null	0.169874969868183	0.0876302890519246	0.568166987199349	null
CBARP	0.9636523726115981	0.944709785801771	0.944709785801771	0.944709785801771	0.9908370355535029	0.944709785801771	0.9786099627357471	0.953115368305504	0.9993689657179691	0.934869924371455
CBFA2T2	0.321388811716529	0.33906286446718104	0.28129858269927194	0.16176801281885098	0.665416984584828	0.515934234934412	0.33856161781225397	0.159527601245886	0.160651932170469	0.0514703944027666
CBFA2T3	0.0705595584791596	0.10533065375848599	0.104334652043636	0.13872666499829903	0.316752799495447	0.21418731369896804	0.0755245546043576	0.114940104485774	0.293816437167908	0.0735493150941251
CBFB	0.5770726506015961	0.0382553793130514	0.0034835590296732398	0.00345989755216305	0.205171099174348	0.0277195104220624	0.00374127439239285	0.0049141306088696	0.0769359795621547	0.0046789126752458604
CBL	0.110053271381105	0.265600175843999	0.0644421683982412	0.0971735570635657	0.5225631889762979	0.263224703797184	0.0620842686381989	0.040167212597058	0.0793161771446249	0.0361882535421485
CBLB	0.47286013721243003	0.534905250643591	0.306043499557415	0.559205072613959	0.29662294268314504	0.483475775258875	0.29864636992681703	0.3850120735269821	0.28414025777255	0.174383664948281
CBLC	null	0.888123117548102	0.29895437790844104	0.56646892603569	0.578627786219169	0.4703488307814199	0.35991924458599395	0.834616247462968	0.464055018720911	0.5615347437514511
CBLL1	0.0611496079940009	0.180096767544818	0.131452295793754	0.0293768834150266	0.0102435522098979	0.11243400470102699	0.30141869436126395	0.14835374029118803	0.21830744622376103	0.11243400470102699
CBLN1	0.37129373621210604	0.138866882888042	0.249595595292411	0.335767990665053	0.10922018816461099	0.326963114422977	0.19212070199204198	0.46121003662985205	null	0.39186574873847096
CBLN2	0.6395966933227409	0.33565401191270394	0.8806936976251981	0.944711337050872	0.703106221158143	null	null	0.6753822494268329	0.76214903276002	0.781590373386943
CBLN3	0.513239713876256	0.7580372602617851	0.475516225135854	0.527770528770148	0.773142755021289	0.683206591460789	0.39761223539878005	0.5460433391623111	0.3620805315048479	0.44327911242562607
CBLN4	0.35081153428225204	0.6924513844286899	null	null	null	null	0.557000310758539	0.268182116115704	0.5826899791498901	0.26358186835326003
CBR1	0.696374398395701	0.696374398395701	0.6393002636315059	0.473152903457736	0.205160020136565	0.696374398395701	0.49761104332303896	0.492147782580156	0.44930036160032794	0.696374398395701
CBR3	0.0864547048196719	0.0864547048196719	0.0174888276889893	0.0155568742396256	0.0108676604659442	0.143830389136994	0.0163041067766654	0.0189726749344042	0.037502589293009	0.0864547048196719
CBR3-AS1	0.63812775117231	0.63812775117231	0.63812775117231	0.63812775117231	0.6381356772517071	0.63812775117231	0.63812775117231	0.63812775117231	0.6381356772517071	0.63812775117231
CBR4	0.516221875171606	0.5722938556847429	0.7353872430568179	0.50874668930918	0.807062669611494	0.591127710095983	0.294359445480724	0.6560628701429589	0.7980869885724041	0.5722938556847429
CBS	0.195158517037808	0.195158517037808	0.195158517037808	0.20207206786695	0.19514433918382498	0.195158517037808	0.195158517037808	0.195158517037808	0.19514433918382498	0.195158517037808
CBWD1	0.49982538060645	0.369574895602704	null	0.162883213923666	0.238669565508049	null	null	0.12839804802603	0.500132248188058	null
CBWD2	0.7122579051629101	null	null	0.0804001984219571	0.37127075727309006	0.7519371584021769	null	0.080008906657507	0.9147577819797759	0.0582214899316397
CBWD3	0.522102084005007	0.7410112229757991	null	null	null	null	null	null	null	null
CBWD5	0.7735495450714069	0.0533882660928681	null	0.859463317504034	0.9789957107478828	null	null	null	0.6286093239140079	0.8829479726464321
CBWD6	null	null	null	null	null	null	null	0.859775131485937	null	null
CBX1	0.9516111094458979	0.917673354563588	0.8572340487034291	0.8572340487034291	0.893040553388585	0.8572340487034291	0.8928324533933181	0.951970298856125	0.857248460715922	0.514359891233111
CBX2	0.614639530419728	0.46715319081247203	null	0.595120875756295	0.9112950281671321	null	0.35580825698396207	0.610547524917233	0.7827708645128358	0.8753448262889371
CBX3	0.20468309612393	0.0444616714294972	0.0686090092698022	0.0531849409218735	0.104851263830953	0.1162224454679	0.177812762086201	0.167454334428366	0.11620847374737199	0.1162224454679
CBX4	0.659153694848372	0.6610538965602739	0.259185069043687	0.8827363279637399	0.19938051987445002	0.49909324432581703	0.23768112231384697	0.6393433008665451	0.25855321452457397	0.386460002432795
CBX5	0.381385386291591	0.17098104571813003	0.140298249722923	0.19805545740025	0.281262971474734	0.281274659929594	0.6089265858994329	0.128159199498776	0.0756248555533414	0.281274659929594
CBX6	0.6645633306657509	0.15451668583045902	0.738593532253433	0.716605798335177	0.46885333762606896	0.19281634886645604	0.7015449327954879	0.693058536520482	0.525359899376755	0.495501622250229
CBX7	0.17156219184909802	0.5890267469542211	0.46255522847305897	0.822212919945032	0.30346355189277	0.294258834224427	0.29052780015053997	0.48707903448705503	0.0972348870508291	0.631205913718078
CBX8	0.163164803894917	0.30030945570184703	0.30563040020315	0.30606096762737395	0.331368379569517	0.375327897188171	0.375327897188171	0.5369833552804479	0.43339041812435203	0.375327897188171
CBY1	0.980654063142311	0.9963064533354521	0.986797404330471	0.986592071090035	0.996308220937497	0.9963064533354521	0.9963064533354521	0.9994974407830821	0.996308220937497	0.9963064533354521
CBY3	0.17930248457714104	null	null	null	0.0874690789013891	null	null	null	0.21970792673651698	null
CC2D1A	0.110614407285505	0.121437000229454	0.44471839537827	0.11480389758334199	0.0752510674185441	0.33987392307264797	0.0973340272162708	0.0973340272162708	0.0175254003259861	0.0973340272162708
CC2D1B	0.80226975849996	0.64909040798978	0.629210244187088	0.6840263217601539	0.692162796160782	0.8382196170623679	0.46105612338368995	0.7600688713397191	0.689119134687223	0.46105612338368995
CC2D2A	0.9979862313607751	0.966656536844825	0.997800164884212	0.978046243047318	0.9614512746567109	0.9992121052545481	0.997800164884212	0.935855728733664	0.987418733316555	0.999980886676128
CC2D2B	0.9337540217757491	0.9337540217757491	0.5517957692991539	0.55697664844221	0.7570419850570841	0.930157765856956	0.9337540217757491	0.9337540217757491	0.903150311761328	0.9337540217757491
CCAR1	0.770326160149896	0.816634902521782	0.908116878103417	0.815103396433135	0.8231546858008472	0.6924843550571559	0.9262041554107879	0.85928678406758	0.7807597674788791	0.701864874872829
CCAR2	0.892594006905512	0.9720048140392591	0.986710564848727	0.8058533873734741	0.971717328257847	0.933924238445413	0.986194830071822	0.9307046900978071	0.8239447613609681	0.9720048140392591
CCBE1	0.424964454849457	0.0901118160061916	0.716770514477605	0.0593452750354958	0.6393583555173399	0.347818903106352	0.804315803644293	0.68828229655466	0.512997435661502	null
CCDC102A	0.8136118589082779	0.968680811811596	0.898239857774376	0.8862066285353559	0.9002579647814	0.8797540818476569	0.896228449499788	0.8976153363468979	0.772541365470624	0.906527248422832
CCDC102B	0.555942755503379	0.21239548176797	0.921987324010304	0.78233473934326	0.4602944347113971	null	0.552152823230908	0.5618750880222211	0.888910488097734	0.5229382971394579
CCDC103	0.5125583357271061	null	null	null	0.932535582839534	0.874954312136927	0.471588840104591	0.892894446671253	0.562013588799945	null
CCDC105	0.5907025139262071	0.203785637038089	null	0.23412185663441398	0.45281765584217204	null	null	0.419536915881094	0.6875701837024571	null
CCDC106	0.9675958930139771	0.9206325518422359	0.9206325518422359	0.9206325518422359	0.817382916905561	0.9206325518422359	0.9424339215846379	0.9164156213787529	0.7554001629465771	0.9206325518422359
CCDC107	0.733976374373021	0.491733450196279	0.491733450196279	0.8757148094991949	0.824894294342147	0.491733450196279	0.783096016801212	0.5088862856869779	0.60309681265934	0.491733450196279
CCDC110	0.13035888079702698	null	0.481335084030059	0.0139527548607582	0.010826490347850002	0.0882667957541681	0.21764976553524104	0.0182942738162633	0.158350719585534	null
CCDC112	0.127281935456783	0.114601704219869	0.154361502544254	0.47116138537565405	0.14746459119813699	0.154361502544254	0.276110001880279	0.47233874624510797	0.34842077074559497	0.25054008019838897
CCDC113	0.442729445329111	null	0.35552079185184704	0.310782536230749	0.163545535626953	0.5288184852708089	null	null	0.254483927788164	0.38445833011596797
CCDC115	0.848533055051364	0.655153498928967	0.756688121818058	0.418510112105503	0.546276055014622	0.756688121818058	0.9180585446778008	0.7254332941039879	0.587645493086086	0.756688121818058
CCDC116	0.8749474843983659	0.8655683447060101	0.7954760827293629	0.8177564621545629	0.897897265417703	null	0.829249946532734	0.9877378793552041	0.635206256494944	0.5436986661266889
CCDC117	0.49597884396676795	0.717401859697614	0.332099853681228	0.6793444119311629	0.874544553728934	0.616699822711723	0.328933513757927	0.707819483613723	0.46559588363289506	0.8610170305947541
CCDC12	0.814338600771935	0.9914049464827042	0.955733113215499	0.895469502954352	0.954613600494524	0.8300942006354709	0.7011071079294481	0.861288772980477	0.32795637295741403	0.955733113215499
CCDC121	0.44689785976932006	0.44689785976932006	0.878230302326044	0.268581508773944	0.6779124780501109	0.44689785976932006	0.44689785976932006	0.6200178839360679	0.49001314466834905	0.44689785976932006
CCDC122	0.8018959771217091	0.79479276766023	0.92801924846502	0.9081766648546759	0.692008360147583	0.662848218199349	0.9015972185716898	0.667220083975049	0.8164947764017969	0.662848218199349
CCDC124	0.6334187625521089	0.118081656606167	0.779123116400114	0.7509967789610129	0.305691568168937	0.40077801284953996	0.5874410105217329	0.7050215986225671	0.600933368877983	0.35577660394446997
CCDC125	0.37484755472610204	0.542291990066994	0.27678697440501193	0.0606681877136929	0.270115270612237	0.271516366484843	0.509940492512001	0.509940492512001	0.46388387668853603	0.5741575106701421
CCDC126	0.145004118193617	0.20546296679433898	0.129361785191306	0.175987759611261	0.7124234659910931	0.4246764392737071	0.13147759971800901	0.171343512792369	0.42467198639156	0.337276926322807
CCDC127	0.47185860164936105	0.726517607546284	0.5309390526074871	0.502160635024799	0.334996989483331	0.734194074187413	0.34426060388183505	0.406141643255615	0.746770960144327	0.567170450240594
CCDC13	0.00410169263375843	0.00410169263375843	0.000424159056860975	0.000802755908525139	0.000454091631874841	0.00410169263375843	0.00410169263375843	0.0190608687436553	0.129176004671359	0.00410169263375843
CCDC130	0.416549529584768	0.54072822104	0.15193767732358	0.0911414932764125	0.607289332911921	null	0.40918513158233	0.234686472214172	0.14220129100513	0.48065543854780396
CCDC134	0.0128107989983554	0.0676049710528044	0.11071802636744302	0.269562974577041	0.060410507149118	0.28354682470055603	0.112772570239588	0.257780775733982	0.283535227134391	0.0459667094202211
CCDC136	0.820393112034544	0.7957124741980239	0.373130717208016	0.7804530705716101	0.742463470826537	0.9420399495855899	0.37429294450894296	0.7611836381089581	0.541737463883851	0.878937229410567
CCDC137	0.401690502908803	0.9096397426017501	0.9390604582410759	0.795957711192281	0.5022379415628591	0.941051442273207	0.9251321704363801	0.979092122285193	0.9327036009151651	0.987672318612894
CCDC138	0.00839789630950432	0.0819191611812556	0.007507409878254459	0.0135655144135738	0.0251647011294497	0.0257922748691178	0.00796463956671902	0.0127365481701749	0.351388129617263	0.0608832334386675
CCDC14	0.553453856013493	0.694049660632508	0.5114091858036961	0.666769554703154	0.502201949652347	0.662631500188244	0.51029223872982	0.44980419742243605	0.7634566516038841	0.6189300044672811
CCDC140	0.587585851699812	0.861566499128813	0.7569469839104691	0.33134928237753997	0.6748827803502659	null	0.697976277431989	0.8999411229337031	null	null
CCDC141	0.516697551253401	0.187528506332979	0.580472128987378	0.152721085826298	0.11303615839074402	0.7693478889516508	0.5583722320981039	0.3712028259829389	0.331110475806563	0.692368507598259
CCDC142	0.27076460556291604	0.256016640033121	0.256016640033121	0.256016640033121	0.195897849172328	0.0612124719732579	0.433489724883824	0.30740545717712	0.3599819964415851	0.256016640033121
CCDC144A	0.456551329575084	0.43964521535120704	0.43964521535120704	0.43964521535120704	0.429122531729678	0.397421790227719	0.43964521535120704	0.43964521535120704	0.8658310014615959	0.519247591482643
CCDC144NL	null	0.301049017975476	null	0.723748664267514	0.309995269279396	null	0.454143507633318	0.7538606665836329	0.39871048204317494	null
CCDC144NL-AS1	0.803970581529807	0.803970581529807	0.803970581529807	0.803970581529807	0.8039847455905259	0.803970581529807	0.803970581529807	0.803970581529807	0.8039847455905259	0.803970581529807
CCDC146	0.28326210846277	0.6391998280735329	0.34018809531293603	0.340431344738914	0.536801548315598	0.10001318670166999	0.312027281255151	0.35292740839800796	0.0655887482388129	0.312027281255151
CCDC148	0.6359021363525021	null	0.9591925732260659	0.442803080827666	0.29913261462486	null	0.350379829554433	0.5563763225710601	0.163838048720346	0.374342290167729
CCDC149	0.756247721652129	0.0994536357846618	0.30474001619379404	0.302980987188047	0.0762798877968527	0.187904031471528	0.284197883381646	0.327464050148344	0.20451831479024696	0.34494925913549396
CCDC15	0.5245978026286571	0.285800208037841	0.010460805126865	0.0482522483898676	0.0492808462758236	0.164511909337634	0.00949837780060271	0.0130759327765916	0.0732539778573768	0.074868326776512
CCDC150	0.614466526512079	0.6638095510491769	0.7296359500130358	0.906714119857001	0.9654084196535749	0.955130172428153	0.8953143994101171	0.914257551876096	0.966228435964937	0.955130172428153
CCDC152	0.0487046103351086	0.1640473028324	0.349556720747983	0.0840011247971891	0.42946651459345403	0.1640473028324	0.35082199222365	0.43511912674819797	0.29783305332279103	0.25396760935857104
CCDC153	0.14463996186490802	0.270525188582249	0.467706911895729	0.340368777736718	0.515409839668532	0.270525188582249	0.18772312032224497	0.525746390142351	0.555957323338454	0.672371233940679
CCDC154	0.33574504271420896	0.250715783201368	null	0.839353258169425	0.514938747500067	0.747784547856585	null	0.6786400326155699	0.864078343568882	null
CCDC157	0.0157541382485708	0.008406423736342691	0.14312378441012802	0.00307319171788574	0.00391745774061252	0.140656460798203	0.145263351279541	0.0969791303285954	0.0196421856452886	0.008406423736342691
CCDC158	0.757887208691376	null	0.48643823135152003	0.7654839045198231	0.360155223515219	0.516791783928206	0.614313057174658	0.8512562794295371	0.693038222053514	0.16985051745234198
CCDC159	0.706261755741352	0.70761679438852	0.8708824623623599	0.836076449809558	0.756386492473838	0.711205385003417	0.28288947928592895	0.8199266228851619	0.911265764795125	0.70761679438852
CCDC163	0.239917205110055	0.9333501410042049	0.622066202295352	0.707248030849129	0.36003725173203005	0.7866657689614001	0.697737820473035	0.7244773950197521	0.7866796029541651	0.651637992346913
CCDC166	null	null	null	null	0.195084397338498	null	null	null	0.0116930649550828	null
CCDC167	0.949172365476317	0.801472281053671	0.18687775621432604	0.7325614661745959	0.973957404359234	0.662074237247038	0.20562414083541602	0.58203175881783	0.6620833824925041	0.46621518185590105
CCDC168	0.29585808156368	0.373135695931144	0.13948773668256198	0.7720497972169	0.219824576963618	0.158033728486078	0.29585808156368	0.360530147784576	0.120194724900687	0.7241662305028191
CCDC169	0.575206842494116	null	0.890593956048695	0.833264326468114	0.390808376798846	null	0.942715079999188	0.7286490890583399	0.32559134213335805	0.9068252662312779
CCDC169-SOHLH2	0.526410147444724	0.631715773994827	null	null	0.41683713265943	null	null	null	0.47024927301038794	0.878868608552008
CCDC17	0.307699750637739	0.31742399713826297	0.5567036387048621	0.481599337683173	0.898088481642715	0.46681964938150206	0.556205944117236	0.688005820312068	0.288097310266044	0.6450043574399471
CCDC170	0.6570433777362571	0.34184757449030295	0.883191360971129	0.4472838568340611	0.5609244389745279	0.840906317102381	0.8174865850760341	0.49360337572495505	0.859677356752412	0.592194739223911
CCDC171	0.27390486586949897	0.0943340083014019	0.5153060147110909	0.307662446693172	0.630904650354748	0.36280647837266794	0.525942706362623	0.0712077143020526	0.267045567941273	0.26866847387057996
CCDC172	0.44727594430323203	0.279051071313517	0.372784870635764	0.42990021838736103	0.27581164683647996	null	0.3732350665398929	0.36216253820259003	null	0.31119670633376195
CCDC174	0.8686489614474241	0.899179444512191	0.43905045979972707	0.537296588714568	0.736474954949749	0.762969746828886	0.955218189911268	0.659962498543542	0.515867447094484	0.575417212670821
CCDC175	null	null	0.234437925606267	0.535754047131256	0.39319971915425	0.468522545757824	0.199439171896059	0.726042350265885	0.15487741524006302	0.5923395672933679
CCDC177	0.349919704719589	0.6762496098594871	0.7795517149975629	0.41801579243830195	0.544395733714909	0.518707607250772	0.777527734265718	0.46926924643379	0.609605058806995	0.28340942431212107
CCDC178	0.640866478298687	null	0.962440993961109	0.18894227644090697	0.294168401137465	0.241836380422376	0.943991086240769	0.18206398089190398	0.5656412855192621	0.29991549924865
CCDC179	null	null	null	null	0.711018103282362	null	null	null	null	null
CCDC18	0.351576996341059	0.164040548427556	0.399790424622608	0.12225999851993101	0.0342319729061004	0.242595421693936	0.30711750309839897	0.19256080158484898	0.19756353829620202	0.164040548427556
CCDC18-AS1	0.527557124901259	0.527557124901259	0.527557124901259	0.527557124901259	0.5275587710987629	0.527557124901259	0.527557124901259	0.527557124901259	0.5275587710987629	0.527557124901259
CCDC180	0.834239507520538	0.809225784648736	0.834239507520538	0.6874783953772851	0.7120107935908822	0.8764876872106421	0.834239507520538	0.7134941711482121	0.6790933812970339	0.834239507520538
CCDC181	0.113648655105795	null	0.269421398814989	0.6991971042938809	0.34240146868370397	0.0529325424737264	0.12999916984505303	0.8231116162554449	0.17662502619624498	0.8580070419158841
CCDC182	0.20923946885896696	0.282645285588044	0.0644477621020403	0.440900340304346	0.583476588511966	null	null	0.267229701333287	0.23972989261789898	0.127023980187872
CCDC183	null	null	0.0442293541311819	0.0740384730681427	0.00236299628086955	null	0.0131501236948366	0.00133988543316039	0.20665115241045398	null
CCDC183-AS1	0.655030547690715	0.655030547690715	0.655030547690715	0.655030547690715	0.655039341845602	0.655030547690715	0.655030547690715	0.655030547690715	0.655039341845602	0.655030547690715
CCDC184	0.0113801987283658	0.41102399263445294	0.016386732919263	0.0229890530186757	0.49372521205971004	null	0.0164560733841162	0.0560890177846869	0.294792064758979	0.116255142842339
CCDC185	0.731805164963447	0.69320592396449	null	null	0.879361926477249	null	0.39559725754284597	0.875383233422806	0.861372224173589	0.9192415436609979
CCDC186	0.747140773818077	0.942694207728167	0.7783537942574631	0.892553769282665	0.5781274364258641	0.7783537942574631	0.8094263925964591	0.8905968436759509	0.8905710763710121	0.59779062651331
CCDC187	0.0262870161844573	0.0538733539626967	0.0538733539626967	0.0139700011907317	0.17551133232940397	0.0369929010319771	0.147313916252173	0.0126484965431715	0.00428906852613107	0.0303271342203978
CCDC188	0.723635810818667	0.706891629527441	0.586925670844725	0.628996773214047	0.980252540666275	0.8232144242582341	null	0.310653876882961	0.918275152958135	0.477581656295843
CCDC189	0.441931936873755	null	0.28822993132895897	0.8860977476896501	0.226975269106371	null	0.407839072735036	0.568605923754207	0.574424698637661	null
CCDC190	0.6670593496130179	0.38264661291951	0.975602900659289	0.869617841345522	0.20681993243570998	0.794102008012717	null	0.7223524588655742	0.688640772835003	0.747641829373076
CCDC191	0.18138078619119197	0.14624863378844402	0.14624863378844402	0.628398753853167	0.45961739577365296	0.45195776705119295	0.234148006815546	0.356632594042485	0.0466844062873974	0.14624863378844402
CCDC192	null	null	null	0.063328131269375	0.6966408373554089	null	null	0.20443404335624699	0.0602994561164959	0.0560872319581887
CCDC194	null	0.29443001700107296	null	0.49630489344380296	0.0126159350155122	null	0.0405653899899659	0.0428078559874161	0.0245000697513214	0.409580299327222
CCDC195	null	0.280837953192519	null	0.521363520124496	0.45074038210132206	null	null	0.58154697193864	null	0.114690853872788
CCDC196	null	null	null	0.7975600644454351	0.904409671712542	null	null	null	0.763404061601569	null
CCDC197	0.5480354007655779	0.383856280163979	0.663964581284964	0.5461729585498529	0.205073824513781	null	null	null	0.612565241110761	0.451349883066601
CCDC198	0.8317107734801049	0.8567742727570641	0.5028989606774621	0.82438900213738	0.5468587995959829	0.48023926163993	0.502888336150012	0.8926365076039849	0.513356669438192	0.9292319435191729
CCDC200	0.71774670508838	0.80157987277452	0.80157987277452	0.80157987277452	0.8442369985993159	0.80157987277452	0.80157987277452	0.8110869820244129	0.801593997532942	0.6897995171573779
CCDC24	0.24357708346763504	0.331836372581224	0.385501831080383	0.230251504985273	0.11386695433890899	0.331836372581224	0.625998280548515	0.46032152316198605	0.511769693062088	0.331836372581224
CCDC25	0.87067787618244	0.9541545216347641	0.875360465530122	0.9253596502331359	0.796168322303655	0.9541545216347641	0.841455593473943	0.8465937821020391	0.884167285501202	0.9541545216347641
CCDC26	0.021138815746994	0.021138815746994	0.021138815746994	0.021138815746994	0.021132650767794	0.021138815746994	0.021138815746994	0.021138815746994	0.021132650767794	0.021138815746994
CCDC27	0.24907396408620303	null	null	null	0.0254774299197403	null	null	0.11005306517573099	0.20624002253513699	0.0630358653405409
CCDC28A	0.5919263383361391	0.460086700699715	0.39369103519469	0.340566302688786	0.531117049130657	0.35235232381301596	0.44988781835257596	0.38302243813133	0.42317868792478497	0.35235232381301596
CCDC28B	0.18973268488483702	0.22235576909681198	0.22235576909681198	0.7883604521988009	0.24131699719114802	0.22235576909681198	0.367150062053726	0.24886703405293398	0.0482557445645595	0.682809621956604
CCDC3	0.8187402730985149	null	0.385206242770892	0.607855737335376	0.691426689502725	0.23888728074442603	0.579159669427491	0.617087693884124	0.5632280685554331	null
CCDC30	0.9099151365328141	0.9706957052658441	0.916332649583111	0.8293959652308729	0.9334676541476221	0.938590504909928	0.91444059828529	0.827105955291971	0.9483090312951529	0.895424189183235
CCDC32	0.8172540538862909	0.8172540538862909	0.517624746200585	0.616285333791588	0.50112062216567	0.688997083495421	0.9133018255186479	0.9610155148789928	0.7744141656902429	0.7704777869108191
CCDC33	0.431780589280943	0.44937769458733395	0.835851283688218	0.731222091232668	0.6942052973467628	0.5141725988261661	null	null	0.63173481459157	0.7175851068858109
CCDC34	0.39587925531374296	0.730136311125254	0.527717365109041	0.42133366082089796	0.772642552061292	null	0.802017839293138	0.58479871907875	0.34454538496716003	0.569231201757575
CCDC38	0.0234409094626279	null	null	0.44266306364237396	0.15424698027992803	0.163885971921763	0.160412142745773	0.409268599761758	0.0388627003916216	0.39232524219631104
CCDC39	0.5722451169318579	0.520052519790432	0.88250794132626	0.741092981600313	0.37443127051596004	0.45242794526437796	0.520052519790432	0.520052519790432	0.71970759258727	0.262012104704178
CCDC40	0.39494510865532106	null	0.419051191997372	0.0298040501834437	0.40139831503877704	0.157999742313457	0.340082862924911	0.10787781398240302	0.285312045966287	0.364265160807651
CCDC42	0.456001297355161	0.471060216889365	0.0394552310357612	0.0709437548788789	0.101910624863392	null	0.0480584261178515	0.140705565468196	0.44349350754438	0.0924268172276644
CCDC43	0.23196259677883801	0.36201247863155794	0.5714577046893461	0.674542841835127	0.17740999292687196	0.36201247863155794	0.0109590100249811	0.33624415698669	0.0493728092392166	0.36201247863155794
CCDC47	0.0562598924528264	0.108773933265894	0.108773933265894	0.108773933265894	0.11047319076623101	0.108773933265894	0.24157330676992897	0.00549365178923623	0.586728858505667	0.108773933265894
CCDC50	0.0988211287103364	0.183270032097048	0.0522916589192168	0.0745457567613635	0.258999907807368	0.0665769309451645	0.0563057800313675	0.0164838604049227	0.134793109041551	0.0665769309451645
CCDC51	0.0910834713537204	0.545727849627368	0.281855542823867	0.281855542823867	0.324650221943261	0.281855542823867	0.25477738922251997	0.389919073164172	0.15324713007917	0.281855542823867
CCDC54	null	null	0.9145900569697181	0.8862316338248001	0.922643348639977	null	null	null	0.8656938744504801	null
CCDC57	0.8931574775991271	0.6970236323341501	0.9985864691680001	0.84550402960167	0.9046110203030892	0.857661731499396	0.42078146325834104	0.66143611825443	0.782027824648385	0.9552586189466709
CCDC59	0.6291641817166159	0.529390094504839	0.814199887878139	0.876789900541832	0.856270687995763	0.9061636157624351	0.813114798735075	0.8247307981552958	0.5616988155467371	0.7998516305916321
CCDC6	0.058205360084445004	0.0341298364100322	0.00409129505460024	0.007958894315248379	0.0107115008152726	0.0139746635669347	0.005392833089526421	0.0110426377761313	0.000400645685860237	0.00415714513514393
CCDC60	0.137149111374586	null	0.50679154598412	0.0143112897357194	0.0768153603587135	null	0.5067666573067771	0.19791091038529998	0.681895825581204	0.40696422294974105
CCDC61	0.240810623738892	0.54687876006903	0.772768420352615	0.6853062671130921	0.972774841991037	0.37828307865471505	0.87767177457019	0.38595631839835204	0.9390137136286859	0.6782850028433239
CCDC62	0.333366012687422	0.378492677468666	0.834428702783622	0.7201613054721341	0.619857439190678	0.7764903719898442	0.8335410557061501	0.8598107191565829	0.912267404567572	0.57017719841398
CCDC63	0.63739200265299	0.9469453399017859	0.7105950575814809	0.31950814388450394	0.576016394641203	0.721382363782731	null	null	0.694919681437133	null
CCDC65	0.530217758748713	0.503580354213333	0.7573285384017621	0.7891127837808121	0.47345557047688996	0.3971020495185871	0.503580354213333	0.446925634888967	0.459472992410008	0.503580354213333
CCDC66	0.0441302150589441	0.27490194901185105	0.038407637833201	0.109779407798224	0.0238792806440399	0.282925411870769	0.0390620773946815	0.0868410753386945	0.18534200446991897	0.0355022003676066
CCDC68	0.17298650481495903	0.546158103000136	0.533828326329012	0.42465129717793204	0.341018650687712	0.376019100005007	0.653463815455868	0.34733628414410905	0.47529947677710294	0.5224226214260721
CCDC69	0.833638906273874	0.9449876628440921	0.952335442745868	0.7080638647128041	0.36308760444494703	0.891547718474405	0.923295337005881	0.904643855481569	0.47333368236153106	0.891547718474405
CCDC7	0.0507921425276176	0.0674590198267871	0.14397158354322304	0.123602571025225	0.0443760774497738	0.0874304992236992	0.607917218033535	0.0855854877729987	0.16331771014362398	0.0874304992236992
CCDC70	0.162593313335188	0.112222731435898	null	0.20174340854965697	0.5262890504921021	null	0.120360903601494	0.31873188912638395	0.305858504384046	0.6833080632541769
CCDC71	0.105199612268175	0.345263681800385	0.33279696293077005	0.33279696293077005	0.325226302497838	0.33279696293077005	0.23743156885984398	0.15041617419962197	0.25876498349519	0.161489265880526
CCDC71L	0.7107865482696479	0.7107865482696479	0.459687682772557	0.5110282825543739	0.5983665947454431	0.7107865482696479	0.6716532668905711	0.656734566852113	0.34274247625687004	0.7107865482696479
CCDC73	0.5784826554627621	null	null	0.8076818520921808	0.640324112650689	null	0.485622760645141	0.736231862160863	0.6827675913299429	0.25667843048482997
CCDC74A	0.39007865815275394	0.9037180038002179	null	null	0.446753420027117	null	0.270877060298992	0.47177665336422997	0.208369421542586	0.148327226987964
CCDC74B	0.49864999160869	0.46892002861889204	0.764372892524162	0.24614767031367998	0.21591843059255897	null	0.763559521645616	0.548651276779918	0.161156210936754	0.333976939189171
CCDC77	0.442381845530195	0.37268060677319803	0.33394118667502504	0.404685660506116	0.48706830289502295	0.209195521759466	0.361368603705908	0.39487959830208896	0.553503983887543	0.196136250938543
CCDC78	0.7494845816791309	0.804214919419419	0.804214919419419	0.804214919419419	0.923786019514759	0.891907651494772	0.93459692598985	0.9347384696460341	0.9631063069105709	0.886224953526193
CCDC8	0.0942477117243568	0.17506399450417298	0.12137487124194199	0.295170993542276	0.19472617142324697	null	0.12224034972940499	0.27263633964168804	0.0948818628387226	0.166447864340197
CCDC80	0.51810652046568	0.567878925347591	0.33630538004217103	0.5124039626190681	0.7061410477731079	0.28942185152038297	0.276561317622893	0.6232515801612181	0.113793964308252	0.8001929682540341
CCDC81	0.336322610835203	0.38947405653539596	0.601811655338695	0.5398016130561679	0.613559477760521	null	0.49540175617208704	0.661567115605048	0.0377404417942396	0.115498282416434
CCDC82	0.07573415101729598	0.6006547011590601	0.35681082540377795	0.262446231821852	0.18965249498302603	0.42169052566768	0.220458348384251	0.389767846410359	0.13113257186204302	0.42169052566768
CCDC83	0.7211074974033951	null	0.687516881329686	0.56199705899721	0.9929369694308579	null	0.67894474436039	0.28524998832819604	0.5569080513224499	0.6099387883474581
CCDC85A	null	0.0486730081917603	null	0.12228021271274099	0.152834483199089	null	0.389120088194048	0.720590577121557	0.230808535651844	null
CCDC85B	0.186379015739238	0.13405722065308098	0.27794382785782595	0.27794382785782595	0.27793200808803803	0.27794382785782595	0.147187611508134	0.197440466697872	0.27793200808803803	0.11148207089609
CCDC85C	0.39560433747791	0.188666095879904	0.247917346147273	0.160950734197611	0.0780801915817139	0.266539382513581	0.166145458018498	0.210737967066036	0.13235500892933802	0.14634539446008302
CCDC86	0.82760946275683	0.82760946275683	0.841623668872768	0.405441626586663	0.809921487587074	0.823982441781231	0.598279974345028	0.5658280389910649	0.792234826399463	0.82760946275683
CCDC87	0.6482446405013511	0.11530523914552498	0.4519763891136961	0.38850352135542293	0.5622144534109549	0.547691414445373	0.51889230215368	0.600812488296817	0.5648599723539879	0.6350038152574301
CCDC88A	0.164717356818823	0.285565263430282	0.209168358933458	0.506147644689583	0.651823912691876	0.285565263430282	0.165725225838001	0.395913907370108	0.0605804208522302	0.6484875671122889
CCDC88B	0.566103831111468	0.738961226288504	0.862616637383832	0.862616637383832	0.711393917012603	0.8700740895634029	0.5271834978385779	0.549781407202861	0.8053049677426791	0.5920422993712811
CCDC88C	0.49101651352234793	0.225927163569972	0.58178580528336	0.802556170939277	0.8302168216236	0.716730081316488	0.615778006328703	0.6890076551868071	0.69315649243572	0.453766792016863
CCDC89	0.25209516918956	null	0.352139316068725	0.373295045986076	0.6347358874932629	null	0.35265583679892	0.36600448936879904	0.9005152347475551	0.15798305779704097
CCDC9	0.124898669057301	0.116380869901465	0.107460320121002	0.23509790985175	0.23618530999024104	0.38210119461891495	0.0323346080807335	0.0799621065026544	0.116514386652923	0.116380869901465
CCDC90B	0.40432671823838795	0.930223890509494	0.36977051647338793	0.554984304244373	0.5946602933915109	0.6448607281903891	0.356438740261973	0.462992780710541	0.257539425438333	0.536242173683166
CCDC91	0.7327527308938259	0.854956687943683	0.727315553450529	0.8549232710650719	0.991975834767351	0.8388036778525358	0.599877362330127	0.737073628271547	0.8378827660268999	0.618486662517699
CCDC92	0.42940478059654497	0.6126622777906701	0.717079014363769	0.6861782653946321	0.60085602619432	0.330697459099107	0.6535537172396789	0.240466454503942	0.7446783199572471	0.69846555392742
CCDC93	0.0388176753566256	0.11743525302286802	0.0177371752496603	0.0254846076329115	0.0747519434366793	0.0455015720105134	0.11806983097710799	0.11806983097710799	0.110378405950561	0.11806983097710799
CCDC96	null	null	null	null	0.317233189891615	null	0.248473930237985	0.5813764005416739	0.599914687073991	null
CCDC97	0.6209702023362139	0.945602282935058	0.9483423061887629	0.8966299378670171	0.8026803692959109	0.9781154351078392	0.9306363772792059	0.966723060099364	0.919025629721219	0.945602282935058
CCDC9B	0.23380827067151996	0.178929258556083	0.244392908354662	0.347396639064767	0.249869303551587	0.15651149527935998	0.295098223774839	0.169899171638583	0.235070333495077	0.14829572420702403
CCER1	0.0929771055319521	0.0192586978947434	null	0.0443018533544416	0.038502834158049	null	0.0675381982302397	0.0485343860278651	0.0069799589938358	0.00186463900339072
CCER2	0.26903077985298196	0.712383732803576	null	0.47185465623034095	0.18246429679792497	null	null	null	0.693613957194543	0.854604452511564
CCHCR1	0.0318052970444454	0.213996555573281	0.0241338645645518	0.00658191485844094	0.00724098706969035	0.00973687894508852	0.00973687894508852	0.00973687894508852	0.0119913317759455	0.0448962001667014
CCIN	0.44263185446933895	0.599607785151603	0.58878009696558	0.6710432786963471	0.15490670921963298	0.0712094410735835	0.0428407151234633	0.093075697972487	0.34324806430153004	0.108269102602748
CCK	0.638477073764266	0.634568137897496	0.842631681032234	0.46281249978350103	0.40616100423759793	null	0.92471490864288	0.7281037314947679	0.6696894799462509	null
CCKAR	0.995957860923312	0.92428423560768	0.9969637451411549	0.9974804135187749	0.883302411665982	0.765683353591297	0.8990695492331799	0.9434199150195229	0.9940261579734508	0.90382946598413
CCKBR	0.473872487917094	0.30926941735253805	0.0512337533007957	0.0888564124395038	0.0692040835107488	0.0935278034249245	0.0518662019575883	0.124059616569512	0.19940121451901302	0.101265561775155
CCL1	0.538982244941487	0.806862063774376	0.719971307380991	0.585355850311159	null	null	0.5461631194886599	0.5686589511807081	0.663460332657634	0.436299284906858
CCL11	0.0731005677343203	0.0403979104958847	null	0.343529207963726	0.7595303796244108	null	0.0903348346433193	0.18066190529292497	null	0.0612828553804425
CCL13	0.420557493856511	0.752010350379779	null	0.493981937611761	0.614554898585585	null	0.780376194091262	0.662974565413878	0.7393252108765691	0.7738237668847759
CCL14	0.4074202020827371	0.0128837333468128	null	null	0.456694709497712	0.789956361072903	null	null	null	null
CCL15	0.4652206582177561	null	0.485028031270687	0.34810945374193697	0.203073389964151	null	null	0.32198553813864506	null	null
CCL15-CCL14	null	null	null	null	0.310613977170312	0.832122797751975	null	null	0.6305217930880269	null
CCL16	0.18813012007489002	0.453949999894524	null	null	0.7550754098085091	null	null	null	0.250826221028185	0.0709216054500662
CCL17	0.764021621525605	0.9873731511082159	0.974862104024754	0.949944075283528	0.962599010144397	null	null	0.993533368439263	0.996832982653795	0.9877520954968871
CCL18	0.992456691011392	null	null	0.9713911681984	0.961472171545368	null	null	null	null	0.967938365343398
CCL19	0.946185188527101	0.583973234795348	0.834756858413725	0.831912313697266	0.198659382691553	null	0.870314368979924	0.0948782754703216	null	0.217103776343935
CCL2	0.00100139993165146	0.6175105838379549	0.412204679725659	0.7453621640993381	0.761364099195085	null	0.21731331734163198	0.37323358851331606	0.733734993371032	0.846826470985826
CCL20	0.8309109043904049	0.16523479849779302	0.9555705416293159	0.592360016974825	0.536740887989045	null	0.5275933412811621	0.311771775101938	null	0.9855821047517371
CCL21	null	null	0.0974157949207624	0.264362540737825	0.6083140050134229	null	0.672476813143204	null	null	null
CCL22	0.9992005254339291	0.9956912580507371	0.9928904340239709	0.793759412857098	0.9936822392266931	null	0.99525520287284	0.9732990437819229	0.9658455024897951	0.985545694123795
CCL23	0.516044102853984	0.5482204072215581	null	0.5964948289996961	0.236580077798527	null	null	null	0.5297923514333199	0.514678222710942
CCL24	0.0113780183440798	0.156268245665008	0.9406646849575742	0.20375252875168104	null	null	0.40879082212005396	0.48310885093013	null	0.229896505014951
CCL25	0.9293828007592629	0.366225872390171	0.6683743187131039	0.823230914838191	0.0870556287818643	null	0.6677950475259891	0.46672023041322	0.38286597495804	0.603351272731245
CCL26	0.18015934126847	0.331519175865119	0.159465115604969	0.23465031043967002	null	null	0.11361351466462	0.328000031241409	null	0.24576485608015303
CCL27	null	null	null	0.7934079854092742	0.709533957073473	0.43324692746132204	null	null	null	null
CCL28	0.9502225679698059	0.9395418162946759	0.91778497272258	0.8753865382285381	0.5265317485976889	0.951825195951679	0.9510393277515171	0.691461357079659	0.951835155883258	0.7905904511428841
CCL3	0.800827127081957	0.800827127081957	0.6360073582246429	0.439813756499546	0.852711577464499	0.800827127081957	0.800827127081957	0.800827127081957	0.855270655455894	0.800827127081957
CCL3L1	0.102573733305352	0.102573733305352	0.102573733305352	0.102573733305352	0.10256018087302499	0.102573733305352	0.102573733305352	0.102573733305352	0.10256018087302499	0.102573733305352
CCL4	0.45877666380205395	0.493808007129128	0.455324931960141	0.73835475613924	0.8181689659703221	0.53548692117909	0.53548692117909	0.53548692117909	0.6249519124208989	0.37481106948564996
CCL5	0.46204635910949104	0.46204635910949104	0.573892341394533	0.47657128246534003	0.41250664486433797	0.46204635910949104	0.46204635910949104	0.46204635910949104	0.462044095097282	0.46204635910949104
CCL7	0.236296715147316	0.33387380224669605	0.14382499598904402	0.251816734694185	0.31484723314537605	null	0.19468980582297302	0.15542051145246802	0.413298413265609	0.9270595986788329
CCL8	0.470348955901784	0.7688395002233879	0.375338151438548	0.610870002925458	0.530310712740102	null	0.5399492903013461	0.627718630114853	0.8809177158074071	0.502408851246603
CCM2	0.43537506187316105	0.15713167280774099	0.590373325775085	0.7718519099947808	0.32496146991977004	0.37390112950745596	0.45093223334849797	0.42438027167458797	0.444290483724621	0.747859976930697
CCM2L	0.15706778466347301	0.24434472416818998	0.6114064679381421	0.795225847044925	0.71518096015083	null	null	0.9178002967165608	0.51388988795887	null
CCN3	0.325716967481567	0.325716967481567	0.325716967481567	0.325716967481567	0.32570722999824897	0.325716967481567	0.325716967481567	0.325716967481567	0.32570722999824897	0.325716967481567
CCNA1	0.52508827684482	0.543043210638461	0.0704978945802449	0.29518291775217703	0.37359955464655	null	0.0883632382701841	0.154920965042155	0.5621100686056851	0.18086672188165304
CCNA2	0.0493386726867557	0.0240091641311766	0.0427505166834391	0.0584918540310167	0.0976680474533454	0.0240091641311766	0.0801959612295765	0.0587800362068985	0.0646165713776469	0.0240091641311766
CCNB1	0.161523104743099	0.26454663499027303	0.17066990724972303	0.0593038697651087	0.42479740948338	0.14696792450612198	0.17281140587507698	0.0603023089377182	0.106682164078104	0.135840302036572
CCNB1IP1	0.26201878505860393	0.21154649118439	0.39567149392571704	0.317397597149903	0.4943483938470589	0.21154649118439	0.501770934281438	0.219920349938604	0.0820365822388694	0.18360172128567398
CCNB2	0.367912197201312	null	0.0775473603487672	0.368156529444457	0.0432051764384073	null	0.0783067697228055	0.36835271927118896	0.33049065273475	0.4533899588957229
CCNC	0.546489049351617	0.28824133546855896	0.28028423148516995	0.7617198414217159	0.533813495084429	0.28028423148516995	0.49484558340647705	0.36459387454102005	0.0775596021662566	0.530991739872241
CCND1	0.48622446709970707	0.57119811703704	0.630129717546795	0.9225010324761641	0.7594938788893141	0.57119811703704	0.78317337980383	0.835949133344145	0.572567477967241	0.8875968790130241
CCND2	0.0719495207844319	0.0606758695331032	0.255730689285494	0.0606711430192737	0.374445631767644	0.0606758695331032	0.288090668116643	0.00625624237709829	0.21577742129241	0.0606758695331032
CCND3	0.845125221768213	0.8203525362018771	0.7449212157123001	0.6968231390452709	0.6413065687828039	0.816259944230809	0.40433562071771895	0.695230926054984	0.9838626674517759	0.332847307416779
CCNDBP1	0.33975574985715196	0.33975574985715196	0.18170792103915803	0.21668143151560396	0.38614534178252297	0.33975574985715196	0.435077513862276	0.33975574985715196	0.23709739557815301	0.33975574985715196
CCNE1	0.81938457359792	0.768036447570845	0.663053491520629	0.7844989991606229	0.810444830512817	null	0.6624901651718629	0.46127365151312394	0.814617337232702	0.6321285575694239
CCNE2	0.42122197004093104	null	0.030744845205868	0.3665887851885829	0.434659206094146	0.45966134400075503	0.0272058470040631	0.35036429100419203	0.46935179011423706	null
CCNF	0.796765284847563	0.7293556999344679	0.574916531205677	0.566365824530895	0.8707556889722359	0.7293556999344679	0.558895502836119	0.6353075293826971	0.8146230364254391	0.82126431232261
CCNG1	0.31707875628947496	0.114799730901481	0.217175015411052	0.33696112628266306	0.138441063359678	0.0850652018121281	0.301389905893545	0.13973917819194	0.410440853818596	0.0678423240248615
CCNG2	0.30122382010061605	0.47503352732803	0.923888852129688	0.358863244719553	0.7497519329508678	0.34613698471487203	0.761652852063274	0.67718655824845	0.582205383976479	0.48988243659309605
CCNH	0.79992548498842	0.835525266767062	0.38722925879828707	0.5570380576889499	0.8639962412078158	0.748271335080843	0.85416382926599	0.3830647934315421	0.974719308202409	0.835525266767062
CCNI	0.303267788361018	0.479944331073471	0.214757808321177	0.39836339647433006	0.0182613610944036	0.214757808321177	0.20885523530661101	0.326318834339593	0.291507281968919	0.146058791243398
CCNI2	0.6700694314537801	0.6049012152218951	0.630299758967268	0.6970904840762211	0.32531390833847695	0.6049012152218951	0.629189722807457	0.7274183534880191	0.6327572747046329	0.5970322403014261
CCNJ	0.347819195209517	0.347819195209517	0.47535955549061	0.27778513531586496	0.347810544946293	0.347819195209517	0.347819195209517	0.347819195209517	0.43648644809137	0.347819195209517
CCNJL	0.0786906630693092	0.0907907017092283	0.244070188874508	0.10776217985289802	0.0732702650943656	0.366771796079226	0.366771796079226	0.0693988137339356	0.393252946875318	0.0349787389631381
CCNK	0.266660808898993	0.444395947476808	0.441180842028194	0.19210716973050304	0.162579255742486	0.42972638978671	0.4256055299093521	0.6777926237146221	0.6015459445827591	0.44379175538781
CCNL1	0.229961353219909	0.267218902394238	0.41517018003702	0.395056485280805	0.350711812868727	0.418413067489086	0.395857289503555	0.35503221763035	0.192836264180055	0.250684818071599
CCNL2	0.35064407003834597	0.38958528306494705	0.5570469983107471	0.526178290914244	0.636407064496724	0.723993353936256	0.7253952673472179	0.633564106407094	0.8084748221694921	0.8515505482186
CCNO	0.583544962653647	0.9266983405524171	0.460765285016058	0.849005971182062	0.999885774917538	null	0.5153867724587761	0.841739342368133	0.982525624328114	0.8415054693779049
CCNT1	0.5478038079491939	0.536547132408449	0.5682459919783119	0.49291838113473296	0.545965991931207	0.666784397085359	0.5700656615244171	0.531840997811758	0.5338360112600139	0.451205450841611
CCNT2	0.360607121555981	0.329960710839408	0.6740259071734251	0.170024921924443	0.118222775053501	0.244223666827616	0.7032669936210602	0.8169504536451421	0.133913533400939	0.244223666827616
CCNT2-AS1	0.15378201017309398	0.15378201017309398	0.15378201017309398	0.15378201017309398	0.15376753876648902	0.15378201017309398	0.15378201017309398	0.15378201017309398	0.15376753876648902	0.15378201017309398
CCNY	0.780202052053249	0.874881222247597	0.20563444593013502	0.558215502514833	0.7524703681634329	0.48832335753054606	0.760178654052009	0.236718426228398	0.396223585090171	0.9808912869062499
CCNYL1	0.5737893305455211	0.685047148254187	0.23339310840471103	0.0878007864647493	0.257450271776396	0.73412263265738	0.235366216167401	0.197306538823299	0.242851080140099	0.27941662658851396
CCP110	0.00849604282095299	0.14926515235790602	0.0466464749151416	0.0137788619685563	0.0046039212270127606	0.04683445781797099	0.0133144908280982	0.023407777445418998	0.0175033639154829	0.0170544281175147
CCPG1	0.8588278689113209	0.836964013523673	0.836964013523673	0.836964013523673	0.911928272087679	0.818591130923848	0.7965849002245	0.938211736724877	0.941151112004057	0.836964013523673
CCR1	0.825710703010322	0.8740448656171751	0.897251120567157	0.937659702963984	0.944900374791525	0.8740448656171751	0.670502656929865	0.740799274514226	0.9283940472563399	0.8740448656171751
CCR10	0.0604574650846927	0.0390212298840381	0.0836523274947582	0.0836523274947582	0.0029716256101171897	0.0836523274947582	0.00538898571386373	0.0177865776217513	0.24657590290155604	0.0836523274947582
CCR2	0.841641696426154	0.71619528056108	0.7017138715356199	0.9314012473827851	0.983878358289274	0.907957178604263	0.6762633167381421	0.690785489620533	0.888890948614521	0.655790228474607
CCR3	0.845314150999117	0.785593581711663	0.6794171623952671	0.576666189564349	0.5739411948891221	0.8003817060285211	0.5259998713340029	0.7596135584838	0.866604303772108	0.650882218358046
CCR4	0.36040159877032	0.38232887711929403	0.714018994548147	0.187980531701339	0.794945203639348	0.6450034213696719	0.7523455272917808	0.450259655826383	0.558837099547998	0.7780899981405501
CCR5	0.739825849543975	0.739825849543975	0.909483837054615	0.976935711336945	0.531736117110377	0.692797781846295	0.549481902304739	0.742539784095439	0.687491411470478	0.739825849543975
CCR6	0.13359101415453098	0.22671011260474697	0.279739019090995	0.23717082298984302	0.476529198988255	0.23684638967005497	0.23684638967005497	0.19884012627968697	0.5784886721351911	0.23684638967005497
CCR7	0.77284679087394	0.9685656417788922	0.935795120937515	0.988688149244994	0.9731082930012521	0.988153913062343	0.913239031309158	0.9731362493297491	0.9906870904523709	0.874874379997521
CCR8	0.151851914736159	0.151851914736159	0.303935665369266	0.484076867997064	0.8324962616891	0.151851914736159	0.151851914736159	0.151851914736159	0.560092575158682	0.151851914736159
CCR9	0.7867572574938778	0.5187880174085889	0.46583399734266995	0.18136757557056302	0.6289792101116379	0.46609173402042703	0.81849834814644	0.6473192903710029	0.518789140718605	0.5187880174085889
CCRL2	0.23547701005509697	0.51211440349876	0.495952871066674	0.44810225870128706	0.7594463943850659	0.32697946091957103	0.802603426638991	0.18785395397813898	0.47694185394575395	0.40652530911828993
CCS	0.45142697896179995	0.5160639972509811	0.519764960935547	0.519764960935547	0.8683912944204879	0.772968699903927	0.391246537703946	0.47259227128767994	0.659288200098746	0.737065786020098
CCSAP	0.44440489533058897	0.494825063151974	0.36748529421255605	0.42906223162803203	0.37055480518440204	0.494825063151974	0.355379974110618	0.6821551288086569	0.494824753537872	0.6064091837054529
CCSER1	0.9689645968013659	0.5098593276782779	0.990609949815174	0.940884653894845	0.782535316968098	0.91132607183291	0.97669111589699	0.981965281651755	0.8256711124571279	0.9272968012704972
CCSER2	0.648817629709929	0.7010217638679239	0.624288111015638	0.554171308402445	0.308301484716705	0.561938275618175	0.360923100654639	0.5180362074484821	0.357807055842454	0.290823291751663
CCT2	0.673217177530688	0.46618215840766497	0.758074810190378	0.7438576641700809	0.312945413681375	0.30060124791716997	0.6951992599435439	0.740941695122605	0.5295371631400729	0.347687605755818
CCT3	0.9225866212431109	0.601167398644595	0.877857670751307	0.340181312474466	0.30145864405756	0.567812626273725	0.75428781914654	0.544504991142314	0.41847117988504295	0.7266692428325409
CCT4	0.45998981807826506	0.302677918925846	0.47119696877181894	0.333378003593196	0.17482734465876798	0.539851271287331	0.4467414599003471	0.34048718776944203	0.272934001093909	0.40117321992168103
CCT5	0.160975813412704	0.37596491132516896	0.120728747415182	0.17528179792626702	0.588166927944757	0.461913292664503	0.16043355981318802	0.6954990142805288	0.400212950989016	0.37596491132516896
CCT6A	0.478541512298954	0.751656493867703	0.751656493867703	0.751656493867703	0.8223035922690458	0.689941430120348	0.514608510303898	0.833457850490426	0.7251791824235291	0.921024543049178
CCT6B	0.5017842097948549	0.983695371938116	null	0.9157709468955929	0.619642927974537	0.919440948677806	0.982514774536024	0.953719822737609	0.491157232678937	null
CCT6P3	0.9141593849988	0.9141593849988	0.9141593849988	0.9141593849988	0.9141722042575079	0.9141593849988	0.9141593849988	0.9141593849988	0.9141722042575079	0.9141593849988
CCT7	0.693627924483901	0.33378032663265994	0.579873856070304	0.375641871154011	0.47305936686901895	0.6949972152543171	0.650481220764321	0.38091569366070205	0.251187721708027	0.296785016282537
CCT8	0.7006844371526441	0.9887939037451509	0.643331780678684	0.937288012132592	0.659753379855385	0.891972339938985	0.32902472210340505	0.7134084697323291	0.633529921907135	0.34549605444345305
CCT8L2	0.6508930205486229	0.6631200853220911	null	null	0.5568360239177049	null	null	0.9116669856938109	0.7672318272014479	0.791591504171453
CCZ1	0.12955673986142402	0.188084752158501	0.380870863314486	0.41755342972969106	0.49201534951454795	0.188084752158501	0.381892049587103	0.0888681994038703	0.311210948289053	0.288175411090895
CCZ1B	0.186540228950561	0.31116216007632597	0.31116216007632597	0.19469751879427102	0.311151745968207	0.31116216007632597	0.31116216007632597	0.348470419337551	0.311151745968207	0.324249200849192
CD101	0.299596634021107	0.655885520210923	0.8299350151437621	0.45852134001164707	0.84047298782714	0.6313952933882869	0.301866850554615	0.810313683821016	0.676517282476157	0.5331602543073231
CD109	0.503399474064121	0.7618825903168729	0.42659159743839203	0.4172862024003571	0.9278136498674371	0.5804261938000649	0.459843512272067	0.44758198951742895	0.9297618501579109	0.646468754033897
CD14	0.318324713464347	0.789490891928592	0.21089200224939	0.364433060240758	0.510191099855693	0.588311038388731	0.21237894103825503	0.7763478048257092	0.33424036457710604	0.538808382537588
CD151	0.832849436652278	0.7001199095181839	0.328291177778596	0.30548034854439804	0.914222380713928	0.877473475013718	0.206051998626482	0.251263552400703	0.955265084620325	0.7001199095181839
CD160	0.22328337392632602	0.0449847311859402	0.0449847311859402	0.0323370264061677	0.0829672502949071	0.0449847311859402	0.0393511012975847	0.28068326998897	0.0925150125397575	0.190144136879545
CD163	0.40425503779077293	null	0.589197678662557	0.722116858296655	0.6767738603974339	null	0.5169978833625201	0.6863618339113571	0.509084919266147	0.7923150068148391
CD164	0.19006775263015602	0.188410799861244	0.20737696929733898	0.333797471125847	0.2856809370414	0.35342533541883403	0.435767833525514	0.5403536547828139	0.271292525109473	0.547524811042426
CD164L2	0.300632381730073	0.688417118857169	0.407558092975818	0.72159165130006	0.38751064890168607	null	0.18720133024328697	0.40055335559322996	0.9289385964562901	0.8483999366161579
CD177	0.6610251124143609	0.431610321565051	0.512899371741836	0.525244562680414	0.558464307080886	0.49404615045263794	0.385661731385871	0.57697746265515	0.744799061215741	0.466868543381029
CD180	0.8809639867287041	0.9977087851774681	0.76044784035163	0.924641079195294	0.72429049603136	0.993912517531825	0.7495673672240301	0.754656097102018	0.8685982121293381	0.940571863962721
CD19	0.62591970787517	0.22213661858221698	0.52022177591031	0.324952030591044	0.0561499318995312	0.43870823330421904	0.6134898918055501	0.49753662654966896	0.743945413632378	0.43870823330421904
CD1A	0.00846417539946649	0.0630999399717575	0.0463681072387064	0.0535936823975085	0.00050147262083173	0.000126970166651926	0.00705379562424883	0.0039395986963742	0.0544643737915979	0.0845767558814788
CD1B	0.13412436750530699	0.0129503582410375	0.124269344173479	0.118456727539986	0.0201384430967954	null	0.10496771182143198	0.0931565359526279	0.543219683951808	0.140868287932625
CD1C	0.146719924924034	0.0998028918665121	0.0332332750804988	0.013142295082431003	0.163985671534716	0.0317257584837537	0.0196693716487915	0.149475759451157	0.0664903137048442	0.346158230879044
CD1D	0.079740137083266	0.0213950060574042	0.009339218505510559	0.00308233219001829	0.00275830295898382	0.00145539208896629	0.00381437659762124	0.0211529970552036	0.00392623870339822	0.0630890992793573
CD1E	0.741896888744366	0.486111253065449	0.118036472647632	0.142472273424781	0.552316676289185	null	0.35653005028335993	0.12167115740697401	0.0310318281984824	0.502896438826991
CD2	0.278010310019973	0.132950163808675	0.288919170517348	0.0360856855065466	0.534716113217512	0.0974984809776437	0.553086523827107	0.166602387121954	0.347178447102584	0.28949868631177506
CD200	0.00328899787112695	0.0405184801281403	0.559972751708578	0.20428044808890902	0.5830137412088578	0.10936728690734401	0.560243577123263	0.537505050991941	0.00153207131667355	0.10936728690734401
CD200R1	0.822850640318675	0.8690957840471929	0.8686173625473729	0.632346929847736	0.51598798087625	0.7178096940938571	0.9764769074450451	0.948901431430931	0.7118944057494742	0.406705190712714
CD200R1L	0.461458593852733	0.284039572853993	null	0.794404781629111	0.19156046084533396	null	0.49390469862733705	0.166717989843354	0.0353554457643119	0.165881835126332
CD207	0.527862628028324	0.933540522818905	null	0.8040398120506992	0.766708086395264	0.714771352283415	0.7327887195748609	0.58773667590062	0.7962633671335079	0.7784126444134191
CD209	0.58406735013335	0.866904480362882	null	0.8645511896413121	0.99065045443526	0.63200782723033	0.959882700137471	0.5637500467152811	0.6968307734118531	0.680142524715094
CD22	0.239039118414769	0.545437981783785	0.7709724327012729	0.396312972630248	0.39848085502682395	0.172351835109662	0.23377973320346698	0.34509726302193394	0.511031993620039	0.277817443432495
CD226	0.528989337537974	0.647666632916426	0.4036325368497371	0.6265479643364139	0.693671790302929	0.647666632916426	0.6297787314134828	0.6392083774741851	0.725763383389412	0.766579839358934
CD24	0.86757574395424	0.802211996948795	0.888746855054231	0.78582793444592	0.991215547377149	0.8009966288648249	0.9186431084597709	0.82595871274368	0.866239137114025	0.870124581225761
CD244	0.292559055334325	0.49282218079318607	0.162966660386616	0.17229565495776802	0.499111991364901	0.263189590043782	0.106446110591992	0.10553571140695	0.577417090638786	0.37564528643530704
CD247	0.20515017643432998	0.368369760676779	0.40430795018386895	0.41362854992828896	0.70081632348408	0.254167464241149	0.27154178084431	0.491477003910915	0.251454296372046	0.176368694966363
CD248	0.937971435475761	0.937971435475761	0.995307925376822	0.9825232296259259	0.9963239381786708	0.84584736366293	0.995183813521525	0.9838529346386351	0.8887559671255121	0.937971435475761
CD27	0.7180313640789441	0.9500810402279509	0.9366915173490551	0.970176603931749	0.861640876739133	0.9315397518959608	0.9202902771421109	0.906765672607725	0.8835780901289659	0.9500810402279509
CD27-AS1	0.691908614161834	0.691908614161834	0.691908614161834	0.691908614161834	0.691919166631007	0.691908614161834	0.691908614161834	0.691908614161834	0.691919166631007	0.691908614161834
CD274	0.6757107782765849	0.625696985386393	0.697267253651263	0.5389648316040689	0.3745795671347179	0.625696985386393	0.5737534568113821	0.44058195698447794	0.24384619897928397	0.421102120920779
CD276	0.48624163064816994	0.35706151587632895	0.16344487210448902	0.14500796229152202	0.0308462774060935	0.130774799902309	0.157627418522618	0.0732165978516444	0.8954074321192249	0.112434713221787
CD28	0.369600734337226	0.4774667199928971	0.48414981293214	0.34225055491536305	0.42141385830748707	0.34939207695147095	0.72219596223461	0.6951667637314101	0.531481310286125	0.5318562320842539
CD2AP	0.6125432342117879	0.7337652002125129	0.979097738194129	0.7727936317320571	0.639421965510447	0.7745743507409241	0.39266715217930803	0.691263633455277	0.749956276028213	0.5465942546587941
CD2BP2	0.16894050639469999	0.0243277965176407	0.205808111648415	0.135817649396591	0.486675705748286	0.112194160791422	0.144798729929318	0.12784200516698402	0.18954080682315302	0.13953205142307598
CD300A	0.151410307271336	0.10544596561688199	0.13579132490117	0.18840632832247897	0.42699481278923795	0.534126585675115	0.119858883389276	0.12439483366194999	0.0593742981880638	0.520366820776581
CD300C	0.30325912312813696	0.40755402411329605	0.6782977782289539	0.512802148855543	0.345090935294405	0.336319751918801	0.676830306260939	0.4555612228775421	0.287058938900849	0.0895088826068749
CD300E	0.5759601884579201	0.455320677636799	0.524124083266849	0.5703703993587099	0.594043220112682	0.547244741780424	0.43570396479578793	0.722387731275234	0.3500543041193239	0.4280686511085421
CD300H	0.0909745898953476	0.0909745898953476	0.0909745898953476	0.0909745898953476	0.0909615173671925	0.0909745898953476	0.0909745898953476	0.0909745898953476	0.0909615173671925	0.0909745898953476
CD300LB	0.43155422156013706	0.874457540197788	0.5863815104602921	0.49411668275026793	0.6475128175648791	0.549838202213506	0.331486539254079	0.588575400094625	0.5514569126738129	0.5741632699002471
CD300LD	0.612319548498915	0.0852748813870448	0.164737852694244	0.0286796360834813	0.11500162401966099	0.18115480900282502	0.164737852694244	0.12135466308321301	0.173350121350847	0.164737852694244
CD300LF	0.109041884762445	0.116848642359364	0.15258519037015197	0.21269584101919603	0.13852071163345098	0.116848642359364	0.116848642359364	0.310956416301189	0.11665854628425801	0.116848642359364
CD300LG	0.5315973809068739	0.577400208459081	null	0.8621713081464442	0.929900710059635	null	null	0.879410540523048	0.5968808429114321	0.8547370927085659
CD302	0.43101323259185204	0.216361702463925	0.524768064163409	0.46766251531541103	0.141618561145969	0.216361702463925	0.274277301336412	0.0434509810920358	0.0575624695657639	0.216361702463925
CD320	0.5606008431577161	0.0516830743114333	0.555857320999478	0.40208563977140205	0.7177730148281769	0.542329573666271	0.540040684192029	0.322889237213927	0.29257099442355394	0.135943243499215
CD33	0.667037255948264	0.919073361436302	0.86040915849344	0.7399487199344341	0.879662224769838	0.973554409502387	0.8675587802617809	0.942200592679407	0.8691685138289801	0.7103220057204899
CD34	0.381454694946948	0.702589326476274	0.30458012089760805	0.330105039954618	0.258035779092325	0.32340879230125397	0.240674230759621	0.145720678516291	0.29687970175569395	0.32340879230125397
CD36	0.485106304247664	0.199618397603651	0.8902248708585409	0.291094328059736	0.445428605592258	0.414368043001526	0.531366990888656	0.382106878227647	0.6662358458314179	0.6051196896673801
CD37	0.47387842414063	0.7365386750813121	0.424725682236104	0.784908491236205	0.576686165015696	0.18095253720556698	0.478746712662882	0.5210277662628889	0.44168292802597703	0.7365386750813121
CD38	0.46170879966046996	0.8545482884909159	0.664444801489428	0.601058405847294	0.7188172645414029	0.5665650287008179	0.553399003643907	0.698080671288403	0.5650823756443599	0.43190887415074997
CD3D	0.0646186298994547	0.151601369007105	0.133284299629025	0.0587346284733689	0.10916382393500099	0.133284299629025	0.0697287016438544	0.0595971488940618	0.0641646226244959	0.43833960118317106
CD3E	0.30573237229939504	0.100219074524325	0.16875939959117997	0.149635574330667	0.0623425809940185	0.0470404255394342	0.170902516141354	0.120110769870382	0.0900466469657635	0.00183623513829565
CD3G	0.39231395965366794	0.48099359327640995	0.39268810899639894	0.336882159117669	0.334827719329151	0.309134544695356	0.8677985568331359	0.6717551406957578	0.7730500762326709	0.318349837137133
CD4	0.9969673964040171	0.940532299877568	0.940532299877568	0.867073768507289	0.7604144140166591	0.940532299877568	0.970291779657188	0.9984823629976421	0.8573186301910221	0.961940502761008
CD40	0.34793238694826395	0.500827749513059	0.5235034151007321	0.0201325973735287	0.42829973372743896	0.22140772183683702	0.464788712803386	0.0553629196882884	0.519516003285369	0.348014234328273
CD44	0.33674869231932597	0.31611399413102304	0.0776662920778401	0.231593745272451	0.12265806496474499	0.152743807732904	0.0417449232746687	0.0489155815883847	0.150638285322922	0.0706636631984533
CD46	0.453604136570889	0.45266884448332795	0.533892322243863	0.50046739052308	0.44479976771386204	0.574577355340731	0.800207748748974	0.575102707444182	0.6069522929323989	0.5986184959249561
CD47	0.0444395250926729	0.0552604933666754	0.0471937375417537	0.173342914156763	0.262532889953731	0.117904237106246	0.0462104668933111	0.0214611201070493	0.0453123637093205	0.0195861662401264
CD48	0.13411949854968902	0.11573203426491	0.341671734173733	0.17682222638422102	0.11088003714395299	0.11573203426491	0.47905886618567795	0.226574546866716	0.24464795387487098	0.37555951596655296
CD5	0.49198713202572203	0.72865789399836	0.6470684359960339	0.8106772881801579	0.8744028666332242	0.905707288204139	0.586870770597088	0.635949838836042	0.954032126406271	0.6547794396599129
CD52	0.5393320294673449	0.365978489988559	0.0449836007063063	0.207186296445704	0.241499813316891	0.261479575355116	0.291498159812875	0.397122201458618	0.261467141790551	0.261479575355116
CD53	0.0453969891882679	0.17163798203907502	0.00266743978522356	0.0052908039576233705	0.0239613132156811	0.0230211780836177	0.0030382364626115803	0.005440412383008329	0.0311930869600887	0.00969191064808312
CD55	0.335044209691722	0.333406456995979	0.120303269824065	0.214416863432183	0.139046322949541	0.13745504343124404	0.20352932863028197	0.808156422411187	0.760224039417973	0.0280779321067583
CD58	0.685943818376531	0.8539313276456422	0.7179223520512471	0.736855989508059	0.528711245022273	0.809022714447812	0.744098307908341	0.602966617256811	0.77946190354047	0.595186499547226
CD59	0.791814920112755	0.26502902665780603	0.7029827075168329	0.547028333211265	0.188408366548758	0.26502902665780603	0.526851256346699	0.24972675687760604	0.517515743951503	0.5615364912352659
CD5L	0.24682377417898	0.0157129765842171	null	0.49785294900616706	0.5423740853676889	null	null	0.31681050539655103	0.10301216083045199	0.0372558963403712
CD6	0.653557723123303	0.7637340925043441	0.42847587461055897	0.712122818145792	0.5298222114881429	0.7329982106450049	0.509626273157228	0.600784034162476	0.858015873621262	0.5425379841654799
CD63	0.465876638195818	0.558555011341479	0.7785048915601529	0.8489808350213209	0.879213035251432	0.5531104643914959	0.5151508599813029	0.9134438732072121	0.6995750113518399	0.7785048915601529
CD68	0.835403302316756	0.835403302316756	0.835403302316756	0.835403302316756	0.8395689338585551	0.835403302316756	0.81853315958881	0.8058267041012991	0.6993402185739741	0.835403302316756
CD69	0.19486842698574397	0.0923249119799602	0.20598863980614499	0.289997111397552	0.080832102932341	null	0.214531919417798	0.7120451930334091	0.7045064097008441	0.0582828602442937
CD7	0.0555579923325971	0.10677120927251	0.0355042188249258	0.0482745122501895	0.0427336737441363	0.0972664407157301	0.038542227498613996	0.0725989191911345	0.0626513189065002	0.0307391568157754
CD70	0.10203824318211399	0.640192336195761	0.5856588360337671	0.607533753845321	0.860308551199184	0.8305545028398271	null	0.861233669117509	null	0.5536733214395669
CD72	0.46839664350312604	0.26096600133557996	0.448034193327552	0.446004927635995	0.363786584708279	0.26096600133557996	0.26096600133557996	0.6019036798667371	0.47144782617325703	0.305122337265411
CD74	0.204450018448482	0.0691135863872349	0.0839160204703564	0.0406834522138503	0.0234010519696684	0.05982507188446799	0.127891462775994	0.170439600355755	0.283972407914866	0.0738150695246915
CD79A	0.0106012516605735	0.0110675544315301	0.21656871677463602	0.19330909585642397	0.0559926887569982	0.046343330225314006	0.0708217160345037	0.0637430783192963	0.00170895223012383	0.0374204950408671
CD79B	0.0576382499107588	0.0565207405935721	0.0896799458816405	0.0367771334774393	0.0634481358278138	0.0565207405935721	0.0178375853532892	0.0307843886303968	0.0565099645088772	0.0233959333108903
CD80	0.8076790342395529	0.52488979812906	0.7077211182808879	0.416970554308643	0.313228273798489	0.52488979812906	0.718450229596047	0.198029906675818	0.5248912854238961	0.747137723409023
CD81	0.5721397137128399	0.5865207046424821	0.410728263855839	0.34719971951111195	0.31971330369156103	0.11892978455966599	0.457985548103789	0.437479546540174	0.48378998665444606	0.24776788252009802
CD82	0.418467330894809	0.848344562259458	0.36362302235938504	0.341708494837569	0.632411371456069	0.5583823092793679	0.36874455855088206	0.32460981915939896	0.82641106548476	0.33815791741358303
CD83	0.159231287633895	0.18053991888247603	0.0324847483420722	0.0206778373952019	0.0361236626940704	0.12095706638334801	0.00546997955439979	0.00225651621759061	0.21604333066408102	0.0299846490231222
CD84	0.10356146522414099	0.10356146522414099	0.114148816379021	0.15814020952232802	0.0461418243121916	0.00623060253487716	0.0206501198979032	0.334174164917202	0.204888584349261	0.031845273845092996
CD86	0.889150567552074	0.746443906080672	0.8727836118512601	0.9719905590842779	0.495608212888641	0.8827381874996508	0.868990465348193	0.88979194738449	0.897604513826188	0.960728721876615
CD8A	0.8073702610940009	0.7451887280514009	0.7087761355868721	0.813323446316682	0.223224919859918	0.579881287874053	0.693920182221463	0.488008963277858	0.670339128968452	0.17389673895399102
CD8B	0.5190970521610411	0.313681683622681	0.368020994050165	0.371515247007476	0.7185561266773599	0.7192273936731608	0.36914422539581	0.7520032490921199	0.8481597730190991	0.473581372841941
CD8B2	0.7836683925575991	0.9540042944303728	0.811174895999277	0.801553829169236	0.906074195817504	0.928560403530052	0.8040241556583508	0.7829359145733441	0.875097055544659	0.9098307111569252
CD9	0.730379036397495	0.8373941786553242	0.6437699650287559	0.83531468241136	0.8592277677901969	0.8654106731635949	0.717134599263588	0.510210848853387	0.416381705805098	0.452181103276312
CD93	0.357502744873837	0.37132216862420203	0.29462660322304496	0.538847504653763	0.615819342548958	0.109322763824638	0.626302118823384	0.666012439017112	0.780062361130165	0.463427338616428
CD96	0.17947347513297698	0.0870434108713468	0.278382563459903	0.24529292431707897	0.0579934649740838	0.105401424924355	0.11953020078186	0.590994940106653	0.550179615828772	0.107122569510968
CDA	0.434960818511502	0.37370348409600196	0.42256744559538	0.450958722428846	0.5817576463526121	0.9689989618003	0.419406869217875	0.33364416140360104	0.5800372620275389	0.452107648374469
CDADC1	0.271476541339618	0.468161686489594	0.393477395117221	0.502545458724464	0.0808083124531418	0.28205249555662504	0.39547534016181396	0.41245493443824394	0.36704189453571	0.535309851490378
CDAN1	0.182784653175767	0.419104959685326	0.487874428199304	0.22420960721626398	0.227666487609703	0.3487046710694411	0.4681272874259079	0.20238058445211102	0.335196270524361	0.7545317813712321
CDC123	0.7421936852899571	0.7993442304059442	0.9852197436179179	0.9852197436179179	0.9839714175611469	0.9852197436179179	0.982079459215011	0.942142834441029	0.9196313238876909	0.9852197436179179
CDC14A	0.212147236956595	0.8343549564350671	0.128609318415668	0.158566347546872	0.165938315392369	0.17569253564789197	0.14976607232774697	0.137515643800243	0.112994180572438	0.405180698620836
CDC14B	0.570672316305577	0.9050421048380219	0.668979239986197	0.632026132011828	0.730157232835729	0.651866463642576	0.6209811532389871	0.49186840977884294	0.736625450959125	0.28943502102768
CDC14C	0.9962793407094692	0.8994039536945151	null	0.9299023200617992	0.9674256480230109	null	0.755410166590672	0.707850175030005	0.6415425055996279	0.852569796992386
CDC16	0.396154703315117	0.627286229271061	0.19857095098196398	0.28832645519308003	0.0480103776262008	0.18337563461179898	0.254071529333787	0.300301333830555	0.250385208025165	0.12102245034587199
CDC20	0.767735794380696	null	null	null	0.34490453960571105	null	0.595808881423075	0.832340300285058	0.5247353973015321	0.826410752800431
CDC20B	0.8000244252291601	0.423864304700716	0.7736730629404159	0.9459759583574058	0.9171464662950559	0.9058941461212242	0.8488008908929521	0.9631953995531949	0.988764586327409	0.925430081156835
CDC23	0.0415832632906618	0.150452769560892	0.0406897292042206	0.278651192857214	0.0374818396506397	0.150452769560892	0.0408374530901843	0.665903020155631	0.132100211630052	0.183401788667401
CDC25A	0.165742084995686	0.062568940904411	0.10655891058202499	0.339709028976065	0.0540963470004599	null	0.0391735599498795	0.23483031746042102	0.169503650653594	0.41814198589651397
CDC25B	0.985822004178255	0.8415413650015259	0.9959414213368821	0.710675532720616	0.922920521141371	0.9416064064372891	0.985874981766646	0.9713026683576441	0.9549466921276409	0.970040887678917
CDC25C	0.0831740118642984	0.264136878406722	0.272827816701668	0.659797175931274	0.11182750240515898	0.3708426765181	0.38621739078454503	0.23496812559213298	0.0972696359122253	null
CDC26	0.999093999273289	0.949876129519	0.9957394662728309	0.986363041761246	0.965381400988119	0.9957394662728309	0.9982271423920279	0.981351786484884	0.9940891556790529	0.9957394662728309
CDC27	0.0688527211650978	0.0472978498499438	0.531826075977746	0.19654328939334303	0.102586382821958	0.0789661953941888	0.322492433240771	0.10565937901427999	0.254110725250688	0.113959759100614
CDC34	0.9119144517001441	0.9745340048336859	0.8536758549198249	0.41788729603658603	0.8992484887908121	0.865528826388987	0.8761038571270129	0.5994298752119289	0.791644012568951	0.9010090603629529
CDC37	0.8602269262100999	0.8739061707074269	0.7311935141078509	0.9188493893437859	0.9576310569056441	0.935909468866971	0.6869693277368749	0.904021445655313	0.873771610555732	0.935909468866971
CDC37L1	0.633712751282585	0.849692683924104	0.66337657026068	0.66337657026068	0.82195128647338	0.66337657026068	0.985123440948859	0.976442707097871	0.8035709482512858	0.66337657026068
CDC40	0.513313152520864	0.5104536822262221	0.5104536822262221	0.5104536822262221	0.0927119519702582	0.5104536822262221	0.7202156158203109	0.81272873728766	0.42136087661984795	0.8052703933023999
CDC42	0.8556361635706391	0.899712803028234	0.24456332037911999	0.344483320957234	0.951339490110716	0.8048756295024091	0.6190903585754379	0.9098376371695059	0.548351634747916	0.804476378175631
CDC42-AS1	0.767515619448165	0.767515619448165	0.767515619448165	0.767515619448165	0.767528974316317	0.767515619448165	0.767515619448165	0.767515619448165	0.767528974316317	0.767515619448165
CDC42BPA	0.7116881841836479	0.20493631595504702	0.6798085172759971	0.513344982290868	0.348654353539346	0.4005230393896911	0.5472113266210751	0.682224691089705	0.325654838240981	0.548881059916265
CDC42BPB	0.554399300599384	0.7425053608557421	0.6921815354261371	0.830936030876876	0.90636815474666	0.93323616728179	0.6886864737277121	0.630908887007718	0.7865923728339399	0.7012131389591659
CDC42BPG	0.07294388036236199	0.171480281565771	0.132823826858954	0.158227075464029	0.10759163009497599	0.0969562683704796	0.134947212671577	0.21485086064544198	0.34235869662638796	0.145611372504242
CDC42EP1	0.254204958816998	0.343209017047377	0.741803740019662	0.417136174883101	0.6648984719587021	0.27654748667532103	0.842337282337315	0.698246965720375	0.456084053464278	0.536536252396393
CDC42EP2	0.6682527082270889	0.7076199037091879	0.7076199037091879	0.7076199037091879	0.734849390718963	0.7076199037091879	0.6901153297344	0.6580364677173771	0.8863685626215378	0.7076199037091879
CDC42EP3	0.0692236132116927	0.154690129562703	0.219560042635819	0.43584924925426793	0.24956069100150302	0.154690129562703	0.154690129562703	0.19595020136034	0.204192752120613	0.181492731700131
CDC42EP4	0.48239794898162397	0.258924242676475	0.8533804236215301	0.34734165092442304	0.823280930593133	0.48668340250044106	0.696173364316604	0.687937953273956	0.28870230860442	0.581426448948913
CDC42EP5	0.427070765320245	0.316551579672012	0.964063377089425	0.47402052811037304	0.7252510427559441	null	null	null	0.582745837038996	0.786739957541325
CDC42SE1	0.357564423118555	0.6146652462316989	0.126399245770168	0.127122262222846	0.505486621482955	0.6146652462316989	0.6906833530521761	0.6609124390921589	0.466907210371716	0.879784223329765
CDC42SE2	0.8478917688759721	0.888138433259871	0.9617597699267371	0.661203576070801	0.893391673981308	0.8933779817495251	0.8933779817495251	0.8933779817495251	0.893391673981308	0.8165527160909059
CDC45	0.84010694765093	null	null	null	0.7716487550327741	null	0.802444673893429	0.8589260329833309	0.969413328023255	0.857880197037158
CDC5L	0.00522517194341333	0.0219743087826684	0.0322099379008494	0.00763763957070975	0.0273524131115767	0.0270456284680182	0.0334070440299196	0.0134982361948949	0.0207469107300794	0.0123041882229243
CDC6	0.93405591596855	0.94132736103028	0.9707726711084609	0.9472273386880079	0.9685773710437441	0.85613608557059	0.9410392308451779	0.973484402240593	0.99218991094569	0.960337812377959
CDC7	0.9125521476967141	0.331058999521806	0.609146762096437	0.263607315824292	0.454373803619602	0.528141752825703	0.505614831539025	0.33575235797422903	0.810782713753793	0.0812592069851527
CDC73	0.150404388100791	0.157770793570629	0.721900352505172	0.20666739866888797	0.390147503710537	0.6477289112332081	0.7736241927918969	0.802597922973157	0.7063405982561551	0.566179975833032
CDCA2	0.943529061988118	0.48821613798605606	null	0.76456474226642	0.355144337485194	null	0.30077727666311604	0.0933894804274939	0.6542842877117379	0.0506485344902763
CDCA3	0.038229562762917994	null	0.0909396096280559	0.372759312418026	0.0761745499297346	0.19790568165752698	0.095911791982667	0.21055632549291897	0.532505358049274	null
CDCA4	0.45691758706207397	0.345366656266439	0.256192649566084	0.20434775650655898	0.5382293027987771	0.29534839165355703	0.21280645426902697	0.21468854642051702	0.5010354920180901	0.164847261960896
CDCA5	0.8438460413173391	0.9602000183467301	null	null	0.8425066656740591	0.819171871027759	0.7395489343035001	0.792491165957308	0.58440792185249	0.720411713926351
CDCA7	0.0875596041047419	0.156510996905048	0.176451344472102	0.0631446653196657	0.485780373416557	0.05126247182276201	0.170883715338602	0.0456068107147396	0.0604441983231793	0.0664933934280511
CDCA7L	0.0103917402627359	0.00767663698268322	0.00626445987045908	0.0231300527887879	0.125048810849133	0.00767663698268322	0.00635256873145274	0.0738923425438745	0.0335802632616942	0.0237707918892564
CDCA8	0.838912281591017	0.879038133752965	null	null	0.988582103255765	null	0.9658718001677931	0.9467021706783492	0.998505166463387	0.8503996648540121
CDCP1	0.9606719980748941	0.97300307298271	0.989138284377371	0.9866650139128779	0.796717673547506	0.9806977828749169	0.980509261878817	0.9920623317218169	0.9344703547297969	0.94455906072354
CDCP2	0.114293556017926	0.204823933090499	null	0.271663563972376	0.17909879473647602	0.273174532351327	null	null	0.4391684589734601	null
CDH1	0.66807056265396	0.509455108639988	0.7391841081035949	0.8821168770806039	0.838183245930083	0.556928566460403	0.7225219266114399	0.700546620770391	0.741241810495422	0.6513162950135
CDH10	0.45905904491243293	0.4043800860706311	0.451339696141134	0.33440337511766305	0.0306542447562801	null	0.47401763701528793	0.488111755946003	0.25532587082304997	0.280832482705497
CDH11	0.885356228471528	0.6634711870674711	0.890540629802886	0.997957511876635	0.80770175190259	0.8076270726307779	0.830819567905065	0.936797462550961	0.803919225166813	0.548777194592475
CDH12	0.267621405012907	null	0.17716989781467002	0.24474748392338297	0.489256587545533	0.48985678762521506	0.224574127418285	0.725414863004227	0.210499218790477	0.689580642778643
CDH13	0.7230700641129151	0.8082173956595391	0.781898496375278	0.8001713405717629	0.947652673529607	0.609116221021586	0.699691407908459	0.7269380687333921	0.870787672821766	0.7906293322603031
CDH15	0.324636587169834	0.0568332845437956	0.591541402606824	0.258453939163947	0.17072630804311997	0.33978089914352094	0.510516438242565	0.48108825111401604	0.45750611734263	0.645514081150315
CDH16	0.9050200151569531	0.842822865858023	0.540646614547697	0.460131296158581	0.97051475443903	0.9219199503692029	0.756657109437146	0.897127143327364	0.907486417056078	0.8822893275687399
CDH17	0.47936275854697896	0.9764977913905529	0.7833422483236671	0.855492129932792	0.0508369062185153	0.535796580332295	null	0.8393409958176129	0.43736113465448107	0.838028535836948
CDH18	0.24302535992527802	0.634275730890926	0.393572653092281	0.417184977226897	0.936551593613291	0.413606005050349	0.210786273284906	0.7862001051779041	0.680794043956236	0.7708622408246121
CDH19	0.43097819733215204	0.729352561046013	0.19369510590666897	0.340988476357201	0.23492261401329897	0.30636269446201503	0.0928106201930796	0.0961532557920152	0.44894936486148707	0.12895384841426802
CDH2	0.009952964474280509	0.00923551254627081	0.0184311607169588	0.00155048593757875	0.00183883160466023	0.0016832129649957	0.0114368108169021	0.0484336331632726	0.00285155762662286	0.0776343679497027
CDH20	0.994463035541611	0.8416877825518809	0.974512462858723	0.9776748875058621	0.9865515385482959	0.996856282221328	0.835688778524815	0.683140474098476	0.988787829842749	0.584147458284201
CDH22	0.727107193276145	0.677878202846339	0.7088741113461029	0.560161007871042	0.40774571894724	0.36926033334177705	0.5265079435817329	0.470427001975413	0.678173104357569	0.550159034123532
CDH23	0.072295134629237	0.326955679396225	0.0505750369744083	0.132050820722002	0.25576272012783696	0.0595904256377819	0.0662235079875073	0.0862136907094005	0.30644977205274704	0.0713456993010076
CDH24	0.0212721682805894	0.0488789801960386	0.0579333621397035	0.0241356447996746	0.18451088255514897	0.194109018057216	0.0118934674115352	0.00866818323301707	0.0674248751817017	0.053072636656381
CDH26	0.1522849001255	0.107593374612809	0.0804159591454399	0.19711412263645198	0.0768740491897609	0.0493798252797358	0.0898086781255894	0.0211441375554437	0.301778466711899	0.0235605023302986
CDH3	0.8176074202469179	0.893482852515505	0.938448244131259	0.8655372023303871	0.92352013365657	0.924298768280623	0.8110028601552322	0.806784432423182	0.984629018425628	null
CDH4	0.851770208589274	0.913840652319508	0.679049741718626	0.87319156734039	0.394951581263179	0.940468406961478	0.771876722569441	0.533823954209627	0.9044669276646509	0.558411240144572
CDH5	0.7536884177178009	0.6479714013875629	0.49431424156254	0.86238273725215	0.607982214995801	0.7749401653627941	0.494335078508222	0.560965290870282	0.5391105583891761	0.41333037242771997
CDH6	0.8070928598021071	0.255030110999046	0.673084511116152	0.526559386667195	0.7651575260264442	0.6824756303852901	null	null	0.154423709549998	null
CDH7	0.40117458046553095	0.621557565474468	0.8569973834504959	0.667886124283331	0.12090040602119001	0.512348918709381	0.313750328776555	0.6761415394265109	0.574053991611047	0.66151324675824
CDH8	0.41715048678146005	0.9135110671243979	0.694791336472512	0.757213900514317	0.23444780891428998	0.604202872086204	0.597145481976704	0.27122268033095104	0.693745673622626	0.6260512122446501
CDH9	0.9147803084174971	0.700364509209504	null	null	0.9560223581058229	null	null	0.585099022344562	0.8477553766793651	0.768586561066477
CDHR1	0.7721632067612009	0.699155957529577	0.7295088095527621	0.836635767061763	0.570942553286792	0.508346560494487	0.7246735607009721	0.447985628435216	0.5155354374166551	0.650906596624413
CDHR2	0.170115520561474	0.29768864234892306	0.210324831759511	0.115721873995896	0.0396690162319	0.316883591087466	0.20486055314050897	0.147626866429263	0.347976377649024	0.150871009690818
CDHR3	0.8915514269967529	0.506412380519632	0.28180163201992103	0.462947322877567	0.950364858049696	0.8209103568392799	0.6515550822091899	0.8583214067066379	0.7417732536727719	0.21976778892720497
CDHR4	0.00797478796428114	0.500165399047934	0.22965073299846203	0.34628945857654403	0.406226039762955	0.254070007961323	0.23047438082355104	0.241037817715303	0.0257283161273547	0.530417889016384
CDHR5	0.0585771043139498	0.255654562001899	0.0661559797781509	0.181248045572638	0.218433974068189	0.255654562001899	0.255654562001899	0.255654562001899	0.40655759535019703	0.255654562001899
CDIN1	0.38104898100395895	0.38104898100395895	0.38104898100395895	0.38104898100395895	0.38104207860848904	0.38104898100395895	0.38104898100395895	0.38104898100395895	0.38104207860848904	0.38104898100395895
CDIP1	0.219275085865657	0.14897189670210098	0.122299594861591	0.284350603843834	0.0802413383802905	0.26234163681552003	0.250920007906338	0.26969739526604897	0.284267081861945	0.552859246176551
CDIPT	0.579097967648712	0.347778715884365	0.640454165997893	0.640454165997893	0.8032434598621919	0.640454165997893	0.827754307058146	0.8558487085206741	0.911577891696925	0.640454165997893
CDK1	0.9838141160049481	0.5860840221606259	0.9600437102003541	0.501658242105135	0.927529232360522	null	0.9594880130422699	0.7816805419356141	null	0.604497579804551
CDK10	0.300309325379646	0.16929875669760502	0.146044018126052	0.203882936799553	0.575446575230725	0.41473769226090507	0.19840243963935	0.216029251936365	0.17490286296709803	0.16929875669760502
CDK11A	0.14854586031993	0.14854586031993	0.0755951106316874	0.0502319036705597	0.0770083410248118	0.0337639827024834	0.14854586031993	0.14854586031993	0.349503550269697	0.14854586031993
CDK11B	0.269204418152841	0.269204418152841	0.269204418152841	0.274697360110325	0.17104569227464703	0.14083339231693803	0.24313798002075102	0.269175536753284	0.375140886054485	0.269204418152841
CDK12	0.6530637286582429	0.42110001756743604	0.534389376400177	0.8911261349438999	0.42646648433233797	0.6728257869251889	0.531774842153543	0.6953660786878849	0.8256319746003091	0.802736716629865
CDK13	0.808982070978237	0.576431407507901	0.7435619181525379	0.609369845930371	0.19670905896356103	0.7018350516421961	0.65431177947154	0.5260794296461839	0.445138715598363	0.802766539297918
CDK14	0.657758045979474	0.344906894614558	0.174547484869297	0.281222618164803	0.8018719858871209	0.7117359463518679	0.42511870952477	0.5689144430052221	0.8922155090257441	0.42511870952477
CDK15	0.7526194453664559	0.112206485017408	null	0.136782775489963	0.831722372120703	0.751350166720016	null	0.49324553898947904	0.182405729482648	0.780466013361498
CDK17	0.8235862724377009	0.494473310979985	0.710521998635337	0.815667624438605	0.7099334544990641	0.8179281099958609	0.5913982568738321	0.7768436807745129	0.8503918515614441	0.9865868423877859
CDK18	0.37720427341046503	0.19958522178875604	0.277002912532445	0.109544827328796	0.217964753091497	0.27991963651034496	0.296978627395164	0.532112550852164	0.373728680033155	0.332331589966039
CDK19	0.36236756288903205	0.21460488348476503	0.435143704390651	0.577541991831298	0.631385214177775	0.631377644037182	0.43571177083565005	0.578253746936775	0.631385214177775	0.43680137344666103
CDK2	0.16669075068992997	0.144610406801178	0.144610406801178	0.33288212741246503	0.14378594003130402	0.144610406801178	0.269006258032216	0.274094934828865	0.257578375964473	0.144610406801178
CDK20	0.688151259740631	0.3845905337837221	0.135528210082766	0.23509605944056	0.130123133900886	0.6411987476593629	0.13765674619719198	0.132761708511584	0.494877570975909	0.245165882983719
CDK2AP1	0.666256569189298	0.6068393708448799	0.572725229855832	0.7636182554640358	0.8073671610370741	0.6068393708448799	0.538092588576496	0.698799649542608	0.165735604667755	0.6868264812712289
CDK2AP2	0.18099750002789103	0.330614424263112	0.30919718159914805	0.225706101473802	0.8275273740026751	0.330614424263112	0.290557454520432	0.22408563092868203	0.11003576283461901	0.8778303461767779
CDK3	0.14517820211852803	0.548809096590716	0.671888563955056	0.43741801202757596	0.676795375893926	0.43912793178654	0.548809096590716	0.7526226922263729	0.49674758500496097	0.548809096590716
CDK4	0.9647174538305401	0.950842309782328	0.849544175989256	0.8671698810531899	0.981519433044687	0.950842309782328	0.7921088251811179	0.90082905891065	0.6848025434563969	0.950842309782328
CDK5	0.9995144119035451	0.9019509818816279	0.9943539968018491	0.9943539968018491	0.8871092350356209	0.9943539968018491	0.995424253533075	0.823686904625873	0.994036911648024	0.9943539968018491
CDK5R1	0.203783781175866	0.34793610982950895	0.13132013722204902	0.20153327793432002	0.23736364732688003	0.16502474335862802	0.12043778542925099	0.22329852436851896	0.2023339085926	0.156691637179017
CDK5R2	0.138909313177495	0.0220275625242656	0.16042431936870402	0.138407456090478	0.0306350106748158	0.0746352199670043	0.100206400581739	0.181640368471763	0.149901743578375	0.0746352199670043
CDK5RAP1	0.149881652953645	0.349036928824999	0.17010809659036902	0.0541324453623998	0.293121817918125	0.0231535595677327	0.17225009613123	0.0506616261552394	0.32768918525658003	0.455551664405327
CDK5RAP2	0.0738768291586475	0.15302415438909	0.23183310186460604	0.176894041000696	0.11648640344296901	0.0768943519307815	0.13001718055632402	0.140149276342588	0.17284349608362198	0.0213102534347622
CDK5RAP3	0.49523931476422206	0.49523931476422206	0.599734555511754	0.45800572306272497	0.393798027131738	0.118415914880665	0.49523931476422206	0.49523931476422206	0.523140601347451	0.49523931476422206
CDK6	0.26020029787901106	0.46459369095832603	0.14664052954862802	0.132022888171195	0.300853740995035	0.172169272615242	0.217602234023457	0.49218822745832	0.26123084745738895	0.172169272615242
CDK7	0.626006426670078	0.846231370827266	0.679533114891714	0.8557924055461	0.968099479980053	0.7035071408024539	0.7035071408024539	0.7035071408024539	0.7035182010688679	0.8273001422148271
CDK8	0.30662631973226	0.309931475185229	0.18927745498367202	0.5767352510909539	0.21462268474471302	0.273357617365101	0.39598648622408295	0.5642611026526271	0.346833092870422	0.273482285852433
CDK9	0.516338707076412	0.5588065378021271	0.23626459427026303	0.41131144724061297	0.551900410930167	0.427631438179479	0.255991331104877	0.141997845952703	0.0911126665756113	0.181314023382791
CDKAL1	0.900506865009055	0.824481679921086	0.30624303853617796	0.7025584821775389	0.9092900437208872	0.7925947249975559	0.318602874682936	0.434965128144175	0.3741133139479529	0.438490188764266
CDKL1	0.868155933136604	0.8191113054147209	0.8918234396691049	0.872477659158391	0.640114336038722	0.7862370829552859	0.8191113054147209	0.8191113054147209	0.5890622696427099	0.8191113054147209
CDKL2	0.6212298193849589	0.40871669556383095	0.346156791353446	0.5597755332040889	0.923117327060943	0.221995203847113	0.3466919603325061	0.589138165339387	0.605978386410051	0.5867960969019239
CDKL3	null	null	0.182222041891962	0.28148758656542106	0.205768450732783	0.0016802893535369401	null	null	0.680651357952601	0.143122595590818
CDKL4	0.0130486405822775	0.159988295655318	0.228445703256794	0.0742109286773314	0.0916193870449175	0.454878028692519	0.0548990588896178	0.22925253201596	0.18734145401312002	0.043328685935071
CDKN1A	0.644814532174191	0.7829966185286629	0.927447090003902	0.692814212408237	0.572602978046842	0.30731084668811603	0.8237739238574159	0.33912224912516	0.36845792992211496	0.4462595018263111
CDKN1B	0.8118948002710709	0.31945220481257103	0.8810171259617309	0.49855851730463796	0.47765450261024794	0.491173679706007	0.670061121940632	0.670061121940632	0.7247227720215659	0.777327552452918
CDKN1C	0.9037347575452439	0.9393121996261451	0.9122850092931071	0.93839708795093	0.8863341981171792	0.976496606597141	0.976496606597141	0.976496606597141	0.7353152396409529	0.986757261168212
CDKN2A	0.05286591323183999	0.147368376473616	0.434244444922639	0.18628106598599697	0.388320380812914	0.147368376473616	0.23777672578339604	0.20000288345645104	0.495688933328695	0.147368376473616
CDKN2AIP	0.31761312970428196	0.6043255744688639	0.483890958330286	0.11875655342817301	0.30618332747694105	0.4410563441514961	0.320748196177165	0.223952182545912	0.7741882104983591	0.19607666193907
CDKN2AIPNL	0.26990240426621803	0.33370401852301	0.0880160028696083	0.18615654136700696	0.28485929172909	0.33370401852301	0.0911863424055737	0.0917867976244339	0.0832723074774832	0.22634429626907002
CDKN2B	0.584221392003203	0.584221392003203	0.555186341563376	0.362922833323304	0.896923828056327	0.8755575718336139	0.79878059918272	0.657067512614696	0.7825694281204579	0.584221392003203
CDKN2B-AS1	0.394790371296694	0.394790371296694	0.394790371296694	0.394790371296694	0.39478422432449295	0.394790371296694	0.394790371296694	0.394790371296694	0.39478422432449295	0.394790371296694
CDKN2C	0.328732560619377	0.323321107115405	0.304396858051474	0.29023287244977003	0.23407934635456498	0.4136811442360421	0.6108627976463249	0.35262322984143396	0.41367606089812003	0.12335557697773
CDKN2D	0.517497907039596	0.5078777317099	0.24229701127804898	0.4309211594139621	0.484794874350861	0.5078777317099	0.653078860144515	0.583873562999754	0.513271204999623	0.598054612691231
CDKN3	0.722086007426759	0.36283442138498	0.6730299005430971	0.810081020011259	0.5979335728891899	null	0.672436881009818	0.696186296504476	0.56022060047566	0.29438036096597897
CDNF	0.41666810175528707	0.10787710245914599	0.5808755752569339	0.00109219572546235	0.38096426825858204	null	0.355867063646115	0.44432073674425804	0.32801053988398604	null
CDO1	0.0521307640438631	0.12572091570261199	0.019527226959476	0.033704976307926	0.726686639727606	null	0.0175023657982106	0.0195929912197005	0.0822204401338789	0.0157503966576166
CDON	0.824721410740425	0.7545377676509541	0.8798059924284731	0.42129425493932204	0.8553090748268001	0.8305521356470109	0.8777158017742119	0.500072243610299	0.586697743191931	0.519466590888477
CDPF1	0.7930244447528879	0.6835979360958772	0.601031795249413	0.35449241018099703	0.714842204021495	0.601031795249413	0.8652548759192009	0.7683182447099641	0.601037709338728	0.6893245135951379
CDR2	0.0152148639394542	0.0152148639394542	0.008483666180069191	0.013828547855426001	0.0105937098055566	0.0152148639394542	0.0152148639394542	0.0152148639394542	0.0453378193272725	0.0152148639394542
CDR2L	0.7303189207723192	0.8632846696903901	0.7381388910250629	0.325088679847728	0.49283295251906395	0.7170680813794151	0.960180442762312	0.14930602164627602	0.508008005305242	0.947133547705866
CDRT15	0.126632058249564	0.856741872901038	0.929984312892496	0.694198309207124	0.3733543907842629	null	null	0.7538503052304789	0.405623588106614	0.605158202711465
CDRT15L2	null	0.9631472802550072	null	null	0.516963087296194	null	null	0.417907640369421	0.735362785799435	0.7066105747228679
CDRT4	0.0867263406378303	0.16593285469921	0.15317947223664802	0.18094574927544396	0.11277594090644098	0.0789886287126096	0.0789886287126096	0.00762088874255377	0.0423400534988879	0.0789886287126096
CDS1	0.833662249449458	0.633717833093854	null	0.9886189132716819	0.12339158662165599	null	0.868159472681195	0.7772338543069179	0.9588723569958109	0.8261759958521869
CDS2	0.10543550753395801	0.514429741179646	0.13862629537450102	0.132517477609292	0.198372586198862	0.0786690335955752	0.0213559132494713	0.16100417769449402	0.18170973094311602	0.0959969862480132
CDSN	0.0290850872769672	null	null	null	0.0030992804576753397	null	null	null	0.757258020544077	null
CDT1	0.8869568770339359	0.483042094146187	0.7376076402858521	0.5893991996911639	0.844790791266833	0.8339764135715442	0.734755589550458	0.595700937152651	0.895109391524513	0.51233933742697
CDV3	0.206805468124547	0.0715343194602009	0.251599216675017	0.164534832411249	0.18038936476949	0.18040373183311398	0.24235739014434804	0.150346304181225	0.20091103129359	0.193083445364833
CDX1	0.5535846141999691	0.7023788759277422	0.229639011550197	0.37498758086934997	0.739028815719977	null	0.938518638763129	0.594147171036384	0.7874501973488169	0.370895882064769
CDX2	0.132125478668806	0.313464708411277	0.34690013542998605	0.5247975108466351	0.6281527896720279	0.24060868838123395	0.310562512447033	0.377628740897279	0.280124422556405	0.13540149529651802
CDYL	0.9992371212796178	0.9868419039527759	0.985341418516892	0.700497674963886	0.9999160647533961	0.988616650281965	0.9691814003860749	0.988993774326245	0.9728506937827371	0.961850213028392
CDYL2	0.313951202134383	0.195295266588458	0.610846886123149	0.276553947322406	0.493379255744832	0.0942279875368337	0.6098927051879389	0.490723709259341	0.10312698543037599	0.431118438887984
CEACAM1	0.0425957411192793	0.0425957411192793	0.0694615991219246	0.3823099445503811	0.0468105965905272	0.0425957411192793	0.0425957411192793	0.0425957411192793	0.701494976899159	0.0425957411192793
CEACAM16	null	null	null	0.103198684915381	0.19267206003930104	0.36390228919460105	null	null	0.6990689920651441	null
CEACAM18	0.232028170516975	0.6497833657777959	0.552843059422594	0.8460510954788941	0.40459056812539296	null	0.5526505196300501	0.83590612567322	0.377507337306286	0.786348585715116
CEACAM19	0.786298681394261	0.786298681394261	0.699255508047123	0.731437789217431	0.8948153928955941	0.786298681394261	0.786298681394261	0.786298681394261	0.474285200923894	0.786298681394261
CEACAM20	0.109906720085498	null	null	null	0.528414731892095	null	null	0.785814253448265	0.708034024377226	0.274624339354603
CEACAM21	0.579747614121859	0.343241442827471	0.6388017625727739	0.767356503786288	0.567113016433432	0.6367300645808791	0.418331084854894	0.418331084854894	0.38087998425515796	0.418331084854894
CEACAM22P	0.411318704163132	0.411318704163132	0.411318704163132	0.411318704163132	0.411313486385824	0.411318704163132	0.411318704163132	0.411318704163132	0.411313486385824	0.411318704163132
CEACAM3	0.5562715595890361	0.8263506936115029	0.7591800152824929	0.46359004867697606	0.974968705186953	0.727869884205945	0.8122343512359521	0.773253358860728	0.7938964876429481	0.916582268438138
CEACAM4	0.632242542574933	0.817398868085098	0.784862104372364	0.704217627899833	0.858192438800104	0.6980680247771229	0.6980680247771229	0.6980680247771229	0.628397551048943	0.798395679710319
CEACAM5	0.324419736446831	null	null	0.65454936402137	0.744068148977818	null	0.44314758536862703	null	0.760982437507288	0.6214285027412659
CEACAM6	0.33090323302804603	0.16925677024828198	0.16925677024828198	0.0348324767191452	0.29797068496429197	0.16925677024828198	0.16925677024828198	0.16925677024828198	0.14033413327494199	0.16925677024828198
CEACAM7	0.736359577588332	0.11985904808286	null	0.33357428712491105	0.87107353058179	null	null	0.489230257263729	0.8630350430450551	0.572167128454838
CEACAM8	0.0474842157242091	0.0474842157242091	0.0474842157242091	0.0300498434237627	0.0730984553176159	0.0011497035764917699	0.0474842157242091	0.0474842157242091	0.0616857818133843	0.0474842157242091
CEBPA	0.663579730992636	0.306166431176828	0.7585444829966821	0.636824380369914	0.13860459450365697	0.306166431176828	0.428993511443632	0.392877179833637	0.3682254182383571	0.306166431176828
CEBPA-DT	0.537897576510541	0.537897576510541	0.537897576510541	0.537897576510541	0.5378998371986671	0.537897576510541	0.537897576510541	0.537897576510541	0.5378998371986671	0.537897576510541
CEBPB	0.0193186390779604	0.148002202961865	0.0157906307647365	0.0811516943615821	0.00231351602309597	0.0921554883443583	0.0032976973930044697	0.16644762944607197	0.0165761604920685	0.0921554883443583
CEBPB-AS1	0.0479051868790431	0.0479051868790431	0.0479051868790431	0.0479051868790431	0.047895255492315006	0.0479051868790431	0.0479051868790431	0.0479051868790431	0.047895255492315006	0.0479051868790431
CEBPD	0.373607288403052	0.372391435004664	0.47558946625311	0.163830583477108	0.6654870168116049	0.442085631859461	0.47291221941598	0.42166733168597603	0.36676185547681606	0.306909655343394
CEBPE	0.7216592002254291	0.932620197237674	0.310032763438411	0.708663300474894	0.9090089549554549	0.612427467304058	0.31157993928465	0.49138816212893105	0.32975138561017603	0.725239252856404
CEBPG	0.114291525285041	0.47674219665723494	0.24361352955409102	0.16856405743287697	0.42645901364784	0.0977810031074655	0.20046900281856198	0.126560311426107	0.0347711752011196	0.18524930220166602
CEBPZ	0.0214749435186709	0.0697473712552541	0.16003181611907502	0.132787092943854	0.323557234589936	0.0697473712552541	0.0835963756129113	0.10257438079122999	0.0561207650661728	0.0697473712552541
CEBPZOS	0.46376201425547997	0.292379833520133	0.481209418431136	0.145358139203111	0.3398511175937539	0.292379833520133	0.123640530397697	0.140620320637521	0.38769470345798607	0.292379833520133
CECR2	0.855422746755049	0.762911838903078	0.8554447937059109	0.920722248555437	0.631947644888144	0.762911838903078	0.762911838903078	0.7681907463983371	0.6543288084643549	0.703213266529209
CEL	null	0.164022696379872	0.28441141964133004	0.0688263162732974	0.227467688298207	0.74653850228736	0.42771789483728995	0.255585513142295	0.136034803231279	0.23845109000709697
CELA1	null	0.29698139682061797	0.43524354880153904	0.39297413654892793	0.287716858941078	0.502994555191242	null	0.0295476725912749	0.0015791586459497	0.0034529681406638697
CELA2A	null	0.7152935219011469	null	0.378788523636135	0.433530459754616	0.42300541007690706	0.480679816512004	0.37415617898295594	0.537037157573281	0.277319074007287
CELA2B	null	null	0.9254906679700542	0.5563882308907989	0.7633993977614829	0.544673913311135	null	null	0.7414922678052409	0.893235636603691
CELA3A	null	null	null	null	0.15802151363448902	0.10861201786652	0.13857585832171498	0.101534798242553	0.242097067033016	null
CELA3B	null	null	0.14873276682238198	0.117901176758601	0.5426299361601901	0.1096536943829	0.204786359307623	0.28632590278844	0.4060170297823629	0.406279495585438
CELF1	0.117741102260048	0.0167568640689039	0.0610565162673506	0.21100036992135604	0.372051758296228	0.132238425610487	0.132238425610487	0.22149871351382397	0.09833757368107401	0.132238425610487
CELF2	0.260215825542554	0.265959155378005	0.574789124895723	0.42165499029566295	0.529315358001301	0.40969622694866603	0.28481095731405104	0.098241584833239	0.29792823114924105	0.27910581503709997
CELF2-AS1	0.574418617644494	0.574418617644494	0.574418617644494	0.574418617644494	0.5744230183112901	0.574418617644494	0.574418617644494	0.574418617644494	0.5744230183112901	0.574418617644494
CELF2-DT	0.7199191377323009	0.7199191377323009	0.7199191377323009	0.7199191377323009	0.71993087351625	0.7199191377323009	0.7199191377323009	0.7199191377323009	0.71993087351625	0.7199191377323009
CELF3	0.7430745107125971	0.655477893293563	0.7728111713675659	0.7027119461488879	0.598151938159281	0.655477893293563	0.7615017546558539	0.5261523724175731	0.483560436616283	0.655477893293563
CELF4	0.292749588874642	0.18821703804000103	0.6303529949843371	0.297555668702197	0.569316902373792	0.39978969517086604	0.370526628292753	0.6280033968895	0.5158492693685239	0.411745251672073
CELF5	0.880236154446703	null	0.765158546321753	0.958379492088466	0.8490209208921521	null	0.5175552531994221	0.515852064817078	0.8029085518385309	0.6199351818838239
CELF6	0.616257042465941	0.616257042465941	0.703378395074309	0.614506014817001	0.42603599144982107	0.7048500484793209	0.616257042465941	0.616257042465941	0.7685968286173549	0.616257042465941
CELSR1	0.177627782279187	0.285098351280754	0.161434810062343	0.264502179980868	0.499130824348846	0.33703279711303696	0.19355013787526001	0.15490658506622101	0.40007315315232106	0.134923231390116
CELSR2	0.641611163134701	0.690246118416785	0.8105236985913259	0.4795042912403571	0.739468661589024	0.6334043074763199	0.899335142785738	0.9246032016005319	0.9373341878287191	0.791818739195787
CELSR3	0.5990913580558079	0.522019825632293	0.522019825632293	0.522019825632293	0.271769269075477	0.562242614264561	0.37687157572106605	0.44194294482918395	0.26807285258804703	0.2581546779598
CEMIP	0.803482104506775	0.446829930595368	0.373174489499433	0.53534988245401	0.7088821572166459	0.584047345933215	0.8177488755794721	0.6300943578408571	0.551815432289509	0.344428803320648
CEMIP2	0.8616594937279829	0.617625982595951	0.532690977298363	0.532690977298363	0.5300844770883371	0.34190937470093297	0.532690977298363	0.468113110880979	0.553716043071942	0.907195787379275
CEMP1	0.511310618625831	null	0.72523901803446	0.6266559428288699	0.644122419383452	null	0.474017968722866	0.6309163373139489	0.725298172319908	null
CENATAC	0.7685662901922881	0.7685662901922881	0.7685662901922881	0.7685662901922881	0.7685796742003491	0.7685662901922881	0.7685662901922881	0.7685662901922881	0.7685796742003491	0.7685662901922881
CENATAC-DT	0.9873917326948599	0.9873917326948599	0.9873917326948599	0.9873917326948599	0.987396097631616	0.9873917326948599	0.9873917326948599	0.9873917326948599	0.987396097631616	0.9873917326948599
CEND1	0.9122142798774729	0.9738451336518359	0.6662910172052379	0.759087506724718	0.344293322059842	0.8689382228099929	0.631972134118281	0.754021535613078	0.854088098095904	0.8689382228099929
CENPA	0.47926971580558597	0.0127976118106679	0.847078518833954	0.472152788329092	0.164503244459349	null	null	0.0764265663225776	0.7328076477819109	0.970278989065172
CENPB	0.33884895683941996	0.520858940104723	0.679475623443136	0.679475623443136	0.565470232417264	0.679475623443136	0.8262868536932941	0.290911611887176	0.76714366751413	0.83947108137278
CENPBD1	0.8589144825493659	0.8498788698230909	0.825827065131318	0.822752496479357	0.934485774319807	null	0.82342877850628	0.7935901765100992	null	0.725235441620519
CENPC	0.705434485308516	0.859088683722606	0.45799786118799796	0.6509529644142801	0.43565003812710906	0.859088683722606	0.454890161293851	0.588412984341692	0.921320254244391	0.504367414491168
CENPE	0.32176220856547305	0.325862513577018	0.407838047850218	0.312187995731041	0.17359345796781198	0.45780858430684096	0.41734066983485996	0.406782181889332	0.0690295862535086	0.5719921798102231
CENPF	0.468486880355987	0.321907609831937	0.656037927651444	0.683967690865435	0.638644987067509	0.8498302621728421	0.526626300911909	0.9250475824854921	0.53601886245713	0.670752912625513
CENPH	0.16243223732519002	0.0985235143670127	null	0.096393575660885	0.588608649878155	null	0.618195347948834	0.35201681841288895	0.318959125515668	0.22164986542033602
CENPJ	0.567855895239152	0.646543152317959	0.670193150161621	0.737800224436328	0.7270733427991329	0.765954082086003	0.7354884194202991	0.848971531064238	0.6035302274839279	0.8098041977054109
CENPK	0.7863289948084841	0.534885327410901	0.737711036307582	0.607696309494083	0.621258144644265	0.737711036307582	0.782210366450348	0.7425434905066421	0.7720425577747092	0.737711036307582
CENPL	0.28381322362931893	0.474422219379075	0.10280763494878599	0.26329948600373604	0.43160166817407103	0.22029827303309002	0.154854381930333	0.331274316434037	0.48103218086395294	0.15861665879272002
CENPM	0.00698682908138389	0.198258317155565	0.684314627555567	0.0860612935071963	null	null	0.42208059538766796	0.303254424933045	0.0635766292798136	0.0733301397987582
CENPN	0.737080491071707	0.585790225196926	0.585790225196926	0.585790225196926	0.663138804319006	0.6041332181764499	0.8092472865024141	0.8803693215497741	0.23193120291114003	0.585790225196926
CENPO	0.7880448176428841	0.9263538116789879	0.9263538116789879	0.991801697565854	0.877394601472202	0.971442679773557	0.933038605484573	0.9733210024828359	0.80849032693066	0.9263538116789879
CENPP	0.13452569337125098	0.0939503535116738	0.20805626328315602	0.19724035244059399	0.217820581028025	0.0414551053926663	0.13561367858356402	0.121058407381351	0.0228528084327949	0.0309611132024027
CENPQ	0.607103601216588	0.45372115811846203	null	0.0589841073939199	0.21681530635253699	null	0.5505574452745521	0.405105379284266	null	0.402644911864176
CENPS	0.33275603672262105	null	0.437853301987465	0.39791625173665895	0.0998416876859736	null	0.5057487294686479	0.717880532642631	null	null
CENPS-CORT	0.526668749497582	0.9449879367172641	null	null	0.11232891016272001	null	null	null	0.8157346166151509	null
CENPT	0.150768541532958	0.18690297572527498	0.154357902676352	0.29866461787856796	0.53643631860831	0.20866751341050402	0.610823044442849	0.464451240179361	0.23790075035768402	0.18690297572527498
CENPU	0.238879975587785	null	0.24071663652362	0.44295326465742896	0.32248620969735997	0.0108005826317977	0.676212691940663	0.23061141351523398	0.35637725123599395	0.419050757175147
CENPV	0.507086446841627	0.668927110053029	0.612302720906432	0.8723025192944008	0.841430246677766	0.668927110053029	0.6281633072677449	0.548773669374487	0.8308744481890841	0.568080573071171
CENPW	0.105581425491801	0.0610210141216979	0.43562703852268303	0.82623260410097	0.070148963983745	null	0.290762922576835	0.460254393256747	null	0.10661749133839099
CENPX	0.706017038994752	0.867334551300189	0.884361656761682	0.954616050960112	0.805471255857831	0.8980184005013009	0.8168906609959179	0.961793991375953	0.90381207511792	0.8980184005013009
CEP104	0.0626597539003092	0.23908914986705804	0.158195413166357	0.432456650702212	0.243616103376536	0.0132546517248066	0.313373346296736	0.5117017113611769	0.128103492054961	0.15202600073491102
CEP112	0.299225004176609	0.121704427604313	0.632142106180096	0.18340754305073897	0.0766469108938024	0.0950281232485798	0.610907765993633	0.502885130522257	0.10483020902320199	0.447008295103649
CEP120	0.762049094123748	0.17107620392480302	0.8364440429283408	0.739250985724874	0.40505484061176295	0.479430955245472	0.8617453586252021	0.929324558664591	0.7151155463450721	0.6255671456081751
CEP126	0.37625454596881003	0.881375386369709	0.539796716446348	0.47229289380104494	0.578758043064366	0.193375190011444	0.329192518658293	0.29292808956266303	0.5830092510535141	0.539796716446348
CEP128	0.17642661121291198	0.45506378885362203	0.304990175298924	0.252767758259767	0.172624077117251	0.306591843541359	0.559703114834288	0.17169706549309197	0.49783647625492605	0.306591843541359
CEP131	0.767986057087617	0.8086162036580409	0.860810377468588	0.736728227461659	0.9063957885085391	0.45245279772427904	0.728875761278213	0.6916210848441899	0.819714788233168	0.7312971064995749
CEP135	0.5341642679479289	0.042902122825853	0.390893693278509	0.521347307595046	0.0908786051411228	0.28239395743886897	0.38070625413722203	0.45428381791757	0.222485727722553	0.610833811287901
CEP152	0.658155009724102	0.7129673081682371	0.311002696288971	0.38067476008465506	0.402037439456923	0.5894260537822521	0.5444324474584571	0.40273807751655	0.512573817426068	0.444902386661751
CEP162	0.36398355862732795	0.9492857277684841	0.286087067120912	0.530846329868605	0.0637177652730795	0.46215650131198704	0.25286925606051297	0.363914435143011	0.6097699917474371	0.31883684194510803
CEP164	0.8303782396509192	0.45600702471077503	0.800201392725934	0.854857338206196	0.8490341948033342	0.5453116660080221	0.8042901410015251	0.952632010919494	0.889230682912498	0.800201392725934
CEP170	0.668547248084594	0.8555903134010892	0.872784220400731	0.5920973008150939	0.624247096373054	0.620295523355722	0.620295523355722	0.620295523355722	0.594409002030719	0.19881753417935896
CEP170B	0.474723833436885	0.5101162155274229	0.453801872609714	0.293174541941143	0.5736469602675961	0.460667493417849	0.4698762220902	0.441907731353988	0.36841981014345293	0.407588174255997
CEP19	0.390797341712875	0.559855930295958	0.20350023491914898	0.6098259073340799	0.5782336025623901	0.559855930295958	0.43967101586068297	0.25321178147324497	0.7619446210880241	0.559855930295958
CEP192	0.230643804496492	0.317938066290873	0.469687133664694	0.00566998965190555	0.5583245757418349	0.13298038423689199	0.179113849061877	0.3517916400465789	0.25794510334229	0.51021849815792
CEP20	0.358070101396475	0.358070101396475	0.358070101396475	0.358070101396475	0.358061977072123	0.358070101396475	0.358070101396475	0.358070101396475	0.358061977072123	0.358070101396475
CEP250	0.7490441423448381	0.311845747385447	0.33822926292958505	0.185412986799224	0.0211615177607173	0.300038413724848	0.317339169578488	0.334064111346911	0.16479705546677698	0.260779814808682
CEP250-AS1	0.21482220474149802	0.21482220474149802	0.21482220474149802	0.21482220474149802	0.21480840387964004	0.21482220474149802	0.21482220474149802	0.21482220474149802	0.21480840387964004	0.21482220474149802
CEP290	0.0153387703225976	0.0578208872044687	0.18952407655933498	0.0266773549697644	0.00838047174098834	0.12438303580245899	0.23296331294114803	0.25160184599671104	0.0976752985595956	0.0578208872044687
CEP295	0.0569091205074848	0.0992593050659492	0.0595805251495184	0.159290527227178	0.0537499339676312	0.33451223680868	0.21333880136470101	0.0976174558097883	0.152797519869245	0.12788474254613
CEP295NL	0.8570006560900679	0.846680141601164	0.846680141601164	0.921223540834703	0.962446279589493	0.813176555652698	0.846680141601164	0.961292979638182	0.413629480409386	0.846680141601164
CEP350	0.269509627846784	0.607678183303679	0.10444577098296001	0.109361418274337	0.768608867879381	0.210513059827415	0.361558487577353	0.128058027060713	0.58563787956273	0.114298286573264
CEP41	0.25144728362734303	0.555586408242468	0.166111988077653	0.13220948896190599	0.357960870919239	0.676343238478909	0.16790093503213196	0.168691729330339	0.42175979205969394	0.199139214522143
CEP43	0.5445522807716769	0.5445522807716769	0.5445522807716769	0.5445522807716769	0.54455493535327	0.5445522807716769	0.5445522807716769	0.5445522807716769	0.54455493535327	0.5445522807716769
CEP44	0.00813740261253232	0.36723252928380296	0.282711900353847	0.12196825413736699	0.169300452857435	0.272906291510333	0.112854443162935	0.167294486308463	0.265466308744175	0.272906291510333
CEP55	0.629585069602709	0.13330098046277902	0.303235811100221	0.272863950148175	0.10745007845701199	null	0.27248761646264197	0.682558717807121	0.4259596762211621	0.46809552277496597
CEP57	0.0721929852623966	0.0630331737554526	0.317354805865989	0.0636241949213215	0.153453660018363	0.0353863738509654	0.21397095628551996	0.0691923195658871	0.0371202137530645	0.0305090051465609
CEP57L1	0.779474949832332	0.760088965229083	0.592830159904645	0.592830159904645	0.871365370718856	0.844876123963601	0.645978421483443	0.474713709387945	0.451761587630872	0.880254190805182
CEP63	0.7228656862324799	0.42323587988069494	0.489361481708524	0.0670414169467689	0.391996896804564	0.374237752648865	0.8450030567807271	0.42112413704255497	0.0217567833539531	0.489361481708524
CEP68	0.236540968056668	0.509912640275752	0.31582852919991494	0.514718713841062	0.38115158810145705	0.902399323616913	0.5784211102160269	0.515558545032085	0.546343981260461	0.5702776540996489
CEP70	0.00256581042281829	0.0010102130061762	0.0606739580959332	0.0113151841162994	0.0014575806811571801	0.0025965956197244898	0.0418798850980716	0.00286740187919355	0.0325437326796586	0.04726517625979
CEP72	0.48361576898069003	0.523554769487271	0.33545906751838694	0.23516311653514502	0.322461946539159	0.243378948537827	0.243378948537827	0.243378948537827	0.259263627456351	0.2282148718716
CEP76	0.901572608271582	0.6983080680790099	0.6983080680790099	0.638344557221897	0.916140585902565	0.85165102293687	0.271207350768349	0.6633308349692421	0.325344612092485	0.6983080680790099
CEP78	0.618913539891124	0.504570096591115	0.70855794885932	0.7428236023993091	0.702676673073244	0.735935253683763	0.7068908231788871	0.6288872929070649	0.31271397715883503	0.540113091982953
CEP83	0.428364421021896	0.7993666509720251	0.734335417498943	0.43826077541532105	0.8497414651808392	0.381095422505165	0.7325182714259821	0.47037644616880103	0.6710347071956371	0.7993666509720251
CEP85	0.12474659835494999	0.215239697070113	0.0561437124436428	0.442488121582405	0.18363142380209901	0.215239697070113	0.10754036361809499	0.43290031605353796	0.30397981698658305	0.6858919561610949
CEP85L	0.10434045487116499	0.0782660380313416	0.690146790687906	0.241144048657013	0.20089452251068599	0.19785223225582604	0.27591487802436604	0.0883370429506463	0.391121173029636	0.18055938436182398
CEP89	0.716793295979899	0.27155107599251604	0.219639216795642	0.531839105566823	0.32674821340609	0.17085587622389997	0.525070243348215	0.355854113130009	0.37830597547176703	0.203834415874899
CEP95	0.981127518313764	0.927301349626524	0.927301349626524	0.9093158098998649	0.8219095373981931	0.599997242113427	0.984999608015289	0.9471828750207659	0.9671102700803069	0.927301349626524
CEP97	0.218480411951507	0.586167848687372	0.704480595477905	0.811338640045705	0.568118693039824	0.736249080104489	0.7028389916097081	0.810534004494833	0.436689102852534	0.6691779815059029
CEPT1	0.906657891185218	0.504605000662222	0.419794717192235	0.5431715818392029	0.391364136480209	0.504605000662222	0.642415503839266	0.3584787108555821	0.10686113031516399	0.504605000662222
CER1	0.6719120685743191	0.352596653745272	0.0642313776611236	0.110568665081114	0.0400442574703533	0.20273316646564202	0.440823177635905	0.78267309527845	0.264966082832743	0.445147112294825
CERCAM	0.134674538964711	0.0164337962281258	0.0796731278372055	0.298716479597266	0.00926576253081404	0.0139674235456552	0.0382476289541517	0.146431412773672	0.127394637525476	0.0390701638411977
CERK	0.8509183139753019	0.952639039715693	0.527100871771233	0.43735225204426703	0.524428967003026	0.606058465648324	0.52477533897373	0.42475492486894606	0.760112273896535	0.438116375565255
CERKL	0.655254422638791	0.8847067877235749	0.804507625427547	0.875530473363323	0.8645893903287141	0.874207140882159	0.8847067877235749	0.8847067877235749	0.9746131843384759	0.9144147836673449
CERNA1	0.677715529082906	0.677715529082906	0.677715529082906	0.677715529082906	0.6777254291305951	0.677715529082906	0.677715529082906	0.677715529082906	0.6777254291305951	0.677715529082906
CEROX1	0.19792036596565601	0.19792036596565601	0.19792036596565601	0.19792036596565601	0.197906232818195	0.19792036596565601	0.19792036596565601	0.19792036596565601	0.197906232818195	0.19792036596565601
CERS1	0.0420886072884716	0.10024061271704199	0.0185417266571199	0.0185417266571199	0.10531536257014001	0.0920506219434466	0.0629433160857389	0.0149737153505394	0.059038652616812	0.0136821648310782
CERS2	0.0314899906340179	0.0817125532434572	0.10503618837580801	0.126757243516813	0.381828837748961	0.26722619757856303	0.0817125532434572	0.23739272032656603	0.130640873063541	0.0817125532434572
CERS3	0.8990731868366251	null	null	0.5804244853854219	0.9048403042808421	0.46388353341643496	0.8020845566307672	0.540110048770262	0.6031337072515379	0.8080955008920809
CERS4	0.0126368919383504	0.0471434096228002	0.0154981799985751	0.0075791156240347	0.128477571975331	0.0382310893942076	0.016455367686506	0.0352392499225905	0.166305119443648	0.296612525865269
CERS5	0.339582481499836	0.20798276886591102	0.65033295357573	0.296256422330224	0.46902864843913705	0.274653835353848	0.278029743144669	0.39182939402666495	0.35283074845642604	0.621308847799877
CERS6	0.588430815058365	0.549457598254283	0.7332722176957809	0.186198327508208	0.71810695325319	0.529197436584194	0.665832196202472	0.676456488219473	0.627693763032185	0.505852178216711
CERS6-AS1	0.0578413036440859	0.0578413036440859	0.0578413036440859	0.0578413036440859	0.0578304095959997	0.0578413036440859	0.0578413036440859	0.0578413036440859	0.0578304095959997	0.0578413036440859
CERT1	0.317508218620258	0.317508218620258	0.317508218620258	0.317508218620258	0.317498095394933	0.317508218620258	0.317508218620258	0.317508218620258	0.317498095394933	0.317508218620258
CES1	0.316145170138874	0.5607711991533659	0.278937969586518	0.249644584657754	0.160461954501113	0.42512459506109	0.5607711991533659	0.5607711991533659	0.7689544139831109	0.302571384119807
CES2	0.40692437632258205	0.469932082492431	0.21499451876310996	0.34865379155572196	0.37460942061386204	0.30496312836979	0.37870913862652295	0.387820144023633	0.782517412356096	0.737977729415268
CES3	0.6400266468990911	0.8110617052468491	0.7409225897191791	0.17589603379634303	0.872353606456158	0.910461722742494	0.532343356494122	0.526869114716818	0.832955686556859	null
CES4A	0.46376658998095505	0.0676805600144432	0.30386590883262	0.276101570888436	0.9175792833041659	0.6329975750706011	0.347386113348517	0.800922368430101	0.0743670292832186	0.35741395248431296
CES5A	0.14108618616250101	0.14564606030064098	0.15528504703213097	0.0896786535725975	0.5545158844904741	0.48094445916583894	null	null	0.342576974770746	0.252131476804253
CETN1	0.6925739610429069	0.410738445866765	null	0.437342257279326	0.33274452427826195	null	0.32488089791724	0.316976617689336	0.19026506256625303	0.145610642030197
CETN3	0.731076988938721	0.9132668683134609	null	null	0.947290598109288	null	0.639698816997452	0.7426765819141741	0.9911566214108969	0.7405967553831171
CETP	0.428132259300983	0.602891888606514	0.14638417057681197	0.14181827360345	0.727212134881795	0.706616415516908	0.706616415516908	0.5482688588753251	0.300690102357761	0.8089175478724051
CFAP100	0.307051099285666	0.281697122128124	null	0.690375080812808	0.964193596046623	0.7614832054647199	0.125780042966362	0.6741022268559761	0.915668571041428	null
CFAP126	null	null	0.7774424279641929	0.7385639074332909	0.6731240694167709	0.6647086472250551	0.664952949373445	0.7427342342961079	0.8102863600951709	null
CFAP157	0.962157584565311	0.983459294163555	0.500957658040886	0.933175355534963	0.8741850088322171	0.9781007264099209	0.983459294163555	0.9481055574416191	0.9392821702510551	0.983459294163555
CFAP161	0.35924213614079104	0.24802784543960396	0.216543174457613	0.528550010777501	0.314244729833851	null	null	0.527134298059074	0.204169439504061	0.645026326459011
CFAP20	0.24359980042180102	0.25796423099613297	0.85423095312595	0.398417807257805	0.7087194353625039	0.708708155352861	0.319890891316971	0.224744756315105	0.7087194353625039	0.708708155352861
CFAP206	0.238922161905302	null	null	null	0.6370054942801011	null	null	0.23085614386262196	0.36904999529531607	0.844353563649683
CFAP221	0.571461703229716	0.3575096728368571	0.4478792467643479	0.402554779303164	0.550095221199002	0.002215049621587	0.44827030180335	0.422585720684943	0.085917346521035	0.0766107130557327
CFAP251	0.38457019719646507	0.38457019719646507	0.38457019719646507	0.38457019719646507	0.384563486758854	0.38457019719646507	0.38457019719646507	0.38457019719646507	0.384563486758854	0.38457019719646507
CFAP298	0.0888334743774631	0.262899484753772	0.262899484753772	0.262899484753772	0.573696180637986	0.49396725679646003	0.354257856689315	0.18532066797095897	0.46811832935766207	0.14175082276602202
CFAP298-TCP10L	0.174792179642451	0.174792179642451	0.174792179642451	0.174792179642451	0.174777763872164	0.174792179642451	0.174792179642451	0.174792179642451	0.174777763872164	0.174792179642451
CFAP299	0.38994474354979003	0.322652470183464	null	null	0.7785183209438871	0.583793392140172	null	0.282607827897722	0.762507669280338	null
CFAP300	0.208229837614518	0.174333156006631	null	null	0.482075544391805	null	0.251230917111262	0.42241939231009995	0.147839766991878	0.553354493929597
CFAP36	0.19107107601771	0.0656332212589221	0.280235974515033	0.653819045002223	0.287786774319154	0.297984511687145	0.281970806667415	0.6538374854101441	0.207001745891173	0.271318329596173
CFAP410	0.35275842660316603	0.8505653775363891	0.39508588156665103	0.39508588156665103	0.245635655691285	0.39508588156665103	0.198059726856258	0.46801636420843495	0.6692764716178979	0.39508588156665103
CFAP43	0.0413695695907197	0.134886319160964	0.11396767308466699	0.0907588810155934	0.37071163232868704	0.104382795897584	0.11216947453512	0.152672514460984	0.113916849407981	0.14003687141568302
CFAP44	0.384682853271757	0.6436539352633229	0.835279275601731	0.8616028048559169	0.819443591928812	0.28514709843754904	0.6436539352633229	0.8229825244603559	0.807064814385086	0.6436539352633229
CFAP45	0.210591473267599	0.616352619182918	0.758757906989609	0.232069354111474	0.237529046600742	0.616352619182918	0.610224773469561	0.313545180948969	0.6009990100021011	0.409561592856948
CFAP46	0.117410800836069	0.34510903166123397	null	0.561030306212114	0.318516081611407	0.443075303876734	0.09970258373403999	0.152654448653331	0.18007037806219897	0.814938759051827
CFAP52	0.164453852463551	null	null	null	0.24853527257789398	0.30109559537264896	0.23858957289384197	0.9070597267464959	0.16009988763435	0.6007808963812491
CFAP53	0.6073813320023821	0.730997850422683	0.866182148642402	0.626593943017226	0.355242544153546	null	0.586077098291401	0.913948846974355	0.7128584906667241	null
CFAP54	0.13926571008987199	0.20475131893357396	0.494121030859081	0.4847066730638289	0.25208181244420397	0.0352396356759332	0.244686641958131	0.281777133046142	0.621826129895892	0.33822193887295393
CFAP57	0.8748645272261759	0.7554612229671159	0.87806718183846	0.8245538187585799	0.9580774179088021	0.9541576081962091	0.750729555796071	0.7437949288679669	0.791422829683311	null
CFAP58	0.17010669074123003	0.0868622960668105	0.420670628991736	0.0557923696072949	0.08890673980258301	0.0421862342875247	0.168780361781012	0.0265294681867075	0.10219489021323301	0.262589619559037
CFAP61	0.6369807882789039	0.664496179007683	0.290199544284813	0.46093357770851395	0.489851607176668	0.468077937546044	null	0.5209239202131071	0.6705458507932479	null
CFAP65	0.464546637665262	null	null	0.5810324694099449	0.38175484523054704	0.095690749614493	null	0.520975751517022	0.811112385173262	0.601278260274552
CFAP69	0.274999656849568	0.80599812047904	0.26984334012847605	0.27920888226794105	0.6523306696767089	0.43787518793038105	0.270586828261693	0.35997866288993396	0.500235968454501	0.9230614151840991
CFAP70	0.243188375256482	0.34987453646424205	0.366684289098065	0.30859847782203004	0.16900172253551698	0.34987453646424205	0.25497579475412196	0.250512006440796	0.17386238175776803	0.346331623762398
CFAP73	null	null	0.36693188245849495	0.24823931233469698	0.636694783181294	0.6284048913477591	0.36740117396234706	0.366982771561544	0.451878831352243	0.198143642163862
CFAP74	0.503823308776208	0.591870714656834	0.41124862996599804	0.552214876728521	0.571250976872043	0.479448370358501	0.41124862996599804	0.7003196305876939	0.60247236439195	0.5974328578003211
CFAP77	0.71079551470274	0.9476286205672809	0.04397275906114399	0.283117098975485	0.7190498150089459	null	0.536057551544233	0.12517810124209	0.39463459285570796	0.48338602405791403
CFAP92	0.41723213213735705	0.41723213213735705	0.41723213213735705	0.41723213213735705	0.41722725157551	0.41723213213735705	0.41723213213735705	0.41723213213735705	0.41722725157551	0.41723213213735705
CFAP97	0.684273994730515	0.896077946388213	0.7647129994266659	0.816241233987287	0.7907194137128108	0.8573621961801291	0.771867737336255	0.8336879271490949	0.715796099805917	0.8573621961801291
CFAP97D1	0.631326125955375	0.502374786637361	null	0.892245436273147	0.792314882381894	null	null	0.5560026869135171	0.8398589590292841	0.790775363505927
CFAP97D2	0.31317071289437604	0.172667396897767	null	null	0.0167607807477783	null	0.00443971975643215	0.30220505272929	0.38963424281278997	0.19353877174147502
CFAP99	0.49785518988812394	null	null	0.041104281667254	0.069437352918959	0.251847745764314	0.204185013688262	0.35470286081402896	0.256567440181981	0.17837957682550895
CFB	0.151017998072031	null	0.124055647988582	0.19710325330498002	0.397090657886206	null	null	null	0.29513653352741304	null
CFD	0.348874427198139	0.14381308435992401	0.33033582607531103	0.145710791539351	0.8103685733622059	0.9053856701382791	0.49620976495299896	0.49620976495299896	0.21194881355011602	0.262393517449244
CFDP1	0.533076086712204	0.736638448550774	0.782593443131793	0.7407628618120071	0.43311347590642496	0.511496379950336	0.592929451756536	0.592929451756536	0.635898379105316	0.592929451756536
CFH	0.454696937794309	0.623994526255544	0.39951435427265397	0.326614883494906	0.537175394561875	0.700071399442666	0.40038348118170797	0.30755752989917895	0.4802769961822271	0.35556317735108706
CFHR2	0.0869785539446659	0.00301387833432303	null	null	0.126916988696258	0.0189193200597838	null	null	0.330436272082108	0.0144080584896478
CFHR3	null	null	null	0.17673922276317	null	null	null	null	null	null
CFHR4	0.113714919077918	0.0296168410179773	null	null	0.0761314190723366	null	0.10473093598882699	0.0246036869019376	0.0202392489930675	0.0659740432610806
CFHR5	0.10444294247764999	0.08666330002739099	null	0.113596565005916	0.00319614769093434	0.00122478315664486	0.0652648574820217	0.0408506448099031	0.509815911484563	0.106599162896242
CFI	0.0198206135924779	null	0.0192480987226136	0.12080135660714801	0.20927081000124897	0.0292762191408503	0.0196211648906406	0.0009151293344760381	0.0264403190276755	0.0250221062423518
CFL1	0.8154318042138771	0.730665565724403	0.53911591846003	0.53911591846003	0.7498312059001779	0.692546843180783	0.5969425188067989	0.5394101952594059	0.36588955653794	0.53911591846003
CFL2	0.512605808532926	0.393430402261051	0.42080938485276403	0.6347778054404489	0.47813421399244604	0.284288023294647	0.41862898338762605	0.6721716937327861	0.28427645560375897	0.4198909779730479
CFLAR	0.8937943096544251	0.7561353524814359	0.6954466990329	0.7372273258793779	0.7743085258095319	0.6915082068937098	0.5657709463820191	0.8024307640689491	0.820076836231302	0.699823090790865
CFLAR-AS1	0.7878987119879078	0.7878987119879078	0.7878987119879078	0.7878987119879078	0.78791257288487	0.7878987119879078	0.7878987119879078	0.7878987119879078	0.78791257288487	0.7878987119879078
CFTR	0.7535254791701139	null	0.938792942375876	0.7439568873660021	0.605591671450568	0.7810589894297969	null	0.48684153234861	0.49351114194242207	0.738830001972297
CGA	0.19966447594783202	0.0868957928184788	null	0.0461299730654636	0.10491505214103099	null	null	0.0494634298039048	null	0.24370620827118802
CGAS	0.8480602628560899	0.618488303887206	0.424548766335462	0.6374596351077231	0.29911060747906	0.618488303887206	0.42520755776744795	0.522523196517752	0.8048966282336809	0.548082879349259
CGB1	null	null	null	null	0.22628993666745398	0.522459617569964	null	null	0.0663144169526619	0.417987769604715
CGB2	0.5438057333012051	null	null	null	null	null	null	null	0.34207859957428904	null
CGB3	0.51848118523202	0.0163361662669981	null	null	null	null	null	null	null	null
CGB5	0.08427315485821299	0.683136468606033	0.744081625477737	null	0.3624164308568929	null	0.12239936536565	null	0.10610615379538599	0.180877282455404
CGB7	0.482139819972139	0.494950223727786	0.37688289049164797	0.49270459642955794	0.1276572058725	null	null	null	0.40418965464433904	null
CGB8	0.120803202015619	0.510837730198628	0.42081218248802504	0.0663364891264759	0.0735550931153722	null	0.42109858536496997	0.18267746535271698	0.635664242239377	0.0654523121622119
CGGBP1	0.9979035520736179	0.9731514645264899	0.839828212856378	0.9740734683012501	0.977138003987037	0.9855331069681109	0.778251994704621	0.897897630004103	0.9949315296612801	0.9648651929892109
CGN	0.077031259039933	0.0966555009909911	0.45166773557233	0.873860361518622	0.18208534862874198	0.850771359594691	0.415324134490259	0.151230046905341	0.320234260618944	0.162661857624665
CGNL1	0.440462543741493	0.45639499341018797	0.7136403651278679	0.942989289542058	0.721771063963182	0.888019648833831	0.240131540283661	0.8678412910628509	0.846591379744938	0.4077411658198661
CGREF1	0.17208994762334398	null	0.442303599745104	0.452094312642781	0.6904896700855021	0.25896036944986606	0.442513585109497	0.44420631293583795	0.641157884963013	0.47995378812312106
CGRRF1	0.8949142002007459	0.6172045784727579	0.9427055897774251	0.7468198024975501	0.7215670391433491	0.795246472075466	0.8117268985504599	0.5718706881064829	0.6584716606652591	0.660038858291562
CH25H	0.8316280452287571	0.255161330748459	0.6007232371363559	0.7099453493256159	0.657660412859974	null	0.600361988371072	0.704567585593614	0.5805862252285121	0.8793326837934359
CHAC1	0.991540542392523	0.788488294299768	null	0.753335680945856	0.7656493519942559	null	0.9831130636416658	0.968080166418376	0.9531147320304469	0.889808393933022
CHAC2	0.873497390248538	null	0.7830112379528771	0.528904272127354	0.7011416832275731	0.7134364962164359	0.815268527403053	0.7912564296600358	0.8373341746906591	null
CHAD	0.292699893573284	0.00800518116466054	0.0115118984166637	0.0841802985963975	0.0049280234000986	0.00800518116466054	0.0482046399369256	0.0706469772937004	0.0143861189511807	0.00800518116466054
CHADL	0.5812296588436611	0.544647628231288	0.6746701705910961	0.5840078008445071	0.516031296769774	0.8520028537696109	0.7522936277029321	0.448753181564786	0.3651844179309529	0.568850662586053
CHAF1A	0.19784729147598398	0.48731946752766997	0.140585910376267	0.510123358937591	0.8454654183254741	0.48731946752766997	0.15326492798313002	0.6133178827130129	0.53626714756489	0.731961260023465
CHAF1B	0.628494769719474	0.974031770175205	0.769409216272385	0.315324779068049	0.5634206309524169	0.6245293037028969	0.458925210878378	0.9203896627483709	0.8887009829269001	0.769409216272385
CHAMP1	0.197715374648176	0.147030465291889	0.43757950426147707	0.523738301865608	0.150287243949869	0.18999745689245603	0.438126592988629	0.491466628766583	0.18523060795875101	0.472216101098997
CHASERR	0.9771093208075	0.9771093208075	0.9771093208075	0.9771093208075	0.9771158060897909	0.9771093208075	0.9771093208075	0.9771093208075	0.9771158060897909	0.9771093208075
CHAT	0.342131427191236	0.0841940535252468	null	0.0479486524652121	0.26820043214392697	0.33340685670056003	0.6272355410975339	0.26310529872164895	0.380882165049759	0.0635700120996233
CHCHD1	0.825471454000568	0.627977519932986	0.39848902849848605	0.470459516151399	0.476882353471099	0.43244422373257	0.284700419859727	0.32096718247921197	0.43244022053716497	0.31179571884523904
CHCHD10	0.9606654993052259	0.94271402438425	0.8461875181217758	0.907995257892202	0.8765790852592661	0.9027230874978108	0.94271402438425	0.94271402438425	0.902344114257868	0.8992608497380691
CHCHD2	0.150043514276704	0.30000949229987	0.257494002154119	0.0686695298880126	0.394590033879757	0.11240877485614299	0.25935424407888896	0.0721545565582313	0.32272445538621997	0.0618677679042816
CHCHD3	0.718634429919698	0.539494368392924	0.33991718849512204	0.145054534712737	0.38675826968323707	0.65649883175785	0.41721840546642297	0.254408484394406	0.315985769008218	0.209958228970322
CHCHD4	0.525922889275741	0.502392716005835	0.406662721042516	0.515630761590168	0.571803479578724	0.749140836188645	0.335083859120771	0.43727121416352294	0.175714463740741	0.515476387163901
CHCHD5	0.7996616723382801	0.8437827974468058	0.8591332706810629	0.8911635096054269	0.758700370537033	0.8437827974468058	0.8838646214771729	0.940620663184891	0.0933827727314649	0.8631296496004921
CHCHD6	0.7986829702096251	0.46050913345043	0.776817971171765	0.8088016886507629	0.719605575279739	0.6743015350405921	0.6395947612967751	0.825665832925272	0.512612230572302	0.479615971089409
CHCHD7	0.300033736573334	0.6375691703297449	0.254110621396826	0.20473111414730702	0.0536425751576717	0.480959547253331	0.253948281095841	0.271253289002184	0.8355453126262951	0.634118017838634
CHD1	0.887362460192582	0.9476988429123759	0.921182562720519	0.9772827892997171	0.902463518140937	0.8372023445308109	0.9830466707881249	0.9911066540875301	0.681950689711909	0.9864083498769571
CHD1L	0.438142493247445	0.438142493247445	0.507951276809125	0.37383238254389706	0.6594339592750121	0.0983501588701768	0.38383728018375896	0.382837596919867	0.2945122860622	0.438142493247445
CHD2	0.9891091950292901	0.9790223571521071	0.991285861590069	0.9942826350074611	0.9747769984099659	0.9689805221095901	0.98808487666825	0.9982948539736591	0.9932064533535859	0.987582471867272
CHD3	0.6393425178470991	0.0187165952841481	0.285099798171939	0.285099798171939	0.145680136985434	0.5532580638886501	0.201530505085656	0.149537673918167	0.292633737090343	0.285099798171939
CHD4	0.0574130020590763	0.0706492613769378	0.12310654322883699	0.0858571433604251	0.40974210459043303	0.25373235147982603	0.163418594954878	0.162087686204059	0.22708367550548397	0.0645678137334849
CHD5	0.953424487827543	0.986084565219152	0.933879797036705	0.992785152894126	0.9998256085308321	0.999169337344891	0.796750853526118	0.8218153298045608	0.990049504731355	null
CHD6	0.39789376715746605	0.136685061676326	0.137023666880943	0.244234234627516	0.430461042259929	0.665903358075218	0.13915477008215302	0.221873671873835	0.196625739874635	0.31561205628099104
CHD7	0.23658761517671104	0.47535568152317204	0.214127120054783	0.38246674114284596	0.19964924658121697	0.0647547227969941	0.25806770723477496	0.489554788257408	0.189859258294485	0.6633133696573411
CHD8	0.589761146613862	0.21001775848907397	0.6237713901458111	0.505721968050681	0.5896833763369009	0.49340065965159297	0.872996067177673	0.294400107857394	0.5262258952648811	0.14259679365942698
CHD9	0.996338000191157	0.913148165693559	0.99993482514523	0.998487623541562	0.998700781578732	0.988074665908161	0.9674058593008509	0.9855524576639649	0.984405920050874	0.9960882635518991
CHDH	0.4869187508577079	0.24705614726449698	0.24705614726449698	0.242160191843251	0.47111885348974697	0.25836484206441	0.24047853248077697	0.368308760372146	0.692821311200559	0.338016234481507
CHEK1	0.00428965481284611	0.0052415918279029	0.0212592081040859	0.0201878311000717	0.0244897031348295	0.0052415918279029	0.0286662339738381	0.0260415001501145	0.00957920902453109	0.00353945445684212
CHEK2	0.46586401637851593	0.0511402203931115	0.0982145537578956	0.10722023477566499	0.0974622906714836	0.28012299220914194	0.550010246432553	0.44141865122871293	0.190556604585248	0.118002717151333
CHERP	0.44745408552542	0.567045773366681	0.80302334141337	0.6614494976243069	0.55661676546594	0.47336681374794	0.420818862297111	0.420126405492943	0.321262432314555	0.567045773366681
CHFR	0.353338320097846	0.37639477337760097	0.242035206050427	0.41199147422726295	0.315045269074672	0.513835119258489	0.257209065987246	0.36613162535228205	0.755729195595108	0.34782024769501896
CHGA	0.9621359850018442	0.894798669372913	0.9623485975523141	0.967350041251343	0.981277264463111	0.940248370050068	0.940248370050068	0.940248370050068	0.822502995953598	0.9499563682321508
CHGB	0.0475847467061729	0.197083050644603	0.243053506572073	0.0175635686366322	0.12695560342377302	null	0.0678333895209739	0.13984506210872502	0.30391352894783696	0.668831173598696
CHI3L1	0.529494635413681	0.7680376687254301	0.643629249226047	0.6020769522014029	0.512608779785723	0.284560058171499	0.40282801102960797	0.655163603300749	0.5487209253307179	0.422969986781534
CHI3L2	0.932800903669414	0.643963476135528	0.6335416297348101	0.47031241417460395	0.440624963632214	0.6422760969902641	0.794861857867265	0.312636132762585	0.7740063775982379	0.6422760969902641
CHIA	0.805596296356888	null	null	null	0.34451097655760804	0.702788051359075	null	0.563398935665974	0.9621256432841501	0.8324223959409809
CHIC2	0.00783696413985498	0.203202355147704	0.0677197274051257	0.51880159739624	0.0423566623267961	0.203202355147704	0.25840859728526605	0.21505254644745603	0.0261367228923743	0.203202355147704
CHID1	0.522549731948884	0.28149077106474396	0.603059050415273	0.6068473949897231	0.18506004929728698	0.402851350598206	0.577457431004036	0.42706586737693497	0.37230326526505003	0.860628367406202
CHIT1	0.585066081921479	0.606169769628191	0.508067011564701	0.493950906036399	0.5254430407079621	0.623860817311334	0.540155567684658	0.593205779605531	0.6143582877594549	0.480622465853775
CHKA	0.513032299271402	0.264594530822179	0.6746702713781769	0.48091901333780795	0.21890922692423803	0.0911859078626182	0.366121329163886	0.33712815770024895	0.445296492604384	0.18545471606131503
CHKB	0.11989165520554401	0.0866010201723872	0.0833977901502647	0.32156522364225604	0.10996260111631001	0.0866010201723872	0.0945534635580376	0.0675307534527188	0.196867991439065	0.0866010201723872
CHKB-CPT1B	0.555953213583964	0.23103326412940198	0.555953213583964	0.555953213583964	0.5551712333185129	0.7065499979997251	0.555953213583964	0.555953213583964	0.268223344349033	0.555953213583964
CHKB-DT	0.374008758855043	0.374008758855043	0.374008758855043	0.374008758855043	0.37400147623839	0.374008758855043	0.374008758855043	0.374008758855043	0.37400147623839	0.374008758855043
CHL1	0.753601435842605	0.77713795328908	0.9587710630448208	0.9054737200994921	0.8654563070898141	0.8615541100077121	0.837601521098139	0.8766072440619358	0.848943456623479	null
CHML	0.0147074580412996	0.127372960088417	0.251229089794401	0.0143070556802017	0.4984467878871379	0.0517003389440528	0.8159533475359301	0.0130172944421149	0.0890722574881574	0.41808515886434205
CHMP1A	0.13193090504605	0.35408158812655893	0.29741343336118503	0.129661714399398	0.457767013067686	0.45742776819173203	0.281930817243699	0.17408338577181398	0.18347544111430605	0.215923035959038
CHMP1B	0.0359338047551398	0.035842931418956	0.0181538199979577	0.0720888581490601	0.0358344410953537	0.035842931418956	0.0203859061994453	0.0349755718899352	0.0358344410953537	0.035842931418956
CHMP2A	0.108930314210861	0.36808008993990704	0.11477878992778301	0.11477878992778301	0.520977423310138	0.31926696985991804	0.432994825600179	0.23591260600054997	0.0269880820198549	0.11477878992778301
CHMP2B	0.877977426739652	0.9717475224048409	0.8773522002225649	0.9021033463830401	0.744212756054067	0.61830311185183	0.875254331297265	0.9217672808495849	0.957133859447082	0.8256117719601279
CHMP3	0.154177728708495	0.398341821930051	0.559727622305746	0.360250805290253	0.239701627284518	0.24503195631670002	0.656363627854855	0.49205270221891	0.0957376016467107	0.233750653847286
CHMP4A	0.898534478663833	0.898534478663833	0.898534478663833	0.8259098963665881	0.851759160039687	0.8038035715771329	0.898534478663833	0.898534478663833	0.898547990429818	0.898534478663833
CHMP4B	0.381482619558159	0.553399312903424	0.468742899878551	0.283799587364795	0.274375325397258	0.274387282805407	0.560453139088814	0.213971622921739	0.294894461728388	0.24477519136333897
CHMP4C	0.488120807459291	0.923191675350323	0.374992490533709	0.388952714197654	0.9474331241056791	0.905245956355259	0.407906470673216	0.402573888075503	null	null
CHMP5	0.8373099742431881	0.637725570961694	0.9394922759696379	0.9394922759696379	0.9809346170377921	0.9394922759696379	0.927580470707758	0.9389292009068599	0.9395033996307859	0.969936840896185
CHMP6	0.8955405792252299	0.663612456864094	0.6129508705474069	0.48435042480224105	0.264336897255758	0.568834495531943	0.423070862174775	0.483092047040626	0.314148000493405	0.392288302679151
CHMP7	0.5565761994608129	0.510153499292868	0.8518001185881681	0.520073263424623	0.0476778756410482	0.309520433284367	0.480819122543234	0.643250064032886	0.7954701878110241	0.206995503755012
CHN1	0.0732672210878116	0.0767862367378923	0.0870774287493734	0.255572013075394	0.461710302662199	0.17623689757395603	0.0578767529140468	0.361055321509654	0.209182632504327	0.100150187790705
CHN2	0.5499820782535121	0.789432227937104	0.342299546799796	0.6661945553663	0.772688318930686	0.520328449816838	0.35723338567701707	0.301816882611505	0.536445229898598	0.789432227937104
CHODL	0.459787612269713	0.171920442198373	0.148377077679475	0.0814677460011378	0.12385065541472501	null	0.00247651311491634	0.719292019105193	0.22375721881873603	0.383246138430252
CHORDC1	0.635558688702584	0.669623902529182	0.8695914899461199	0.8695914899461199	0.872316307839324	0.955840890923508	0.8695914899461199	0.8695914899461199	0.665237558884426	0.8695914899461199
CHP1	0.499626207654434	0.8530773310297559	0.628072133688727	0.628072133688727	0.8795661430658158	0.628072133688727	0.9400506458625231	0.5581790913719089	0.628079527739459	0.7213046823503799
CHP2	0.349734116349943	0.0997219053704552	null	0.10047710172496699	0.0799490505652239	0.5842318514179771	0.367069094804616	0.210301531832741	0.0544141972629757	null
CHPF	0.0759598125968346	0.0158606252895216	0.0712746190009275	0.0712746190009275	0.0177600602451149	0.0712746190009275	0.461168495701853	0.300083753013427	0.0252870853128473	0.0712746190009275
CHPF2	0.380019303999875	0.193493246497325	0.346473457669489	0.346473457669489	0.319467808383915	0.6794023809923772	0.0997037505379751	0.0176854778490415	0.522557901661827	0.0150431450025618
CHPT1	0.289936642878722	0.175376426051564	0.319723618263872	0.191882387731262	0.511387922166478	0.21900234191508	0.0899487798072873	0.30725426975812103	0.190661997541633	0.316024374214715
CHRAC1	0.739995848573249	0.431129071843452	0.8490158866465899	0.772688746152865	0.780024647763392	0.45684298776463	0.7274164484179151	0.38347550598718705	0.513766834065133	0.627661284377141
CHRD	0.19988361949752498	0.375562274687963	null	0.525554045688639	0.34734678907607897	null	0.5706837393075611	0.580860012614322	0.6030596326051151	null
CHRDL2	0.5191340041450511	0.572655519242158	0.6867328756477711	0.9204566316798849	0.921110872195805	0.8241504335800591	0.901487120773261	0.8123043826951121	0.668039539011967	0.7872272717734631
CHRFAM7A	null	0.9390580233125121	null	null	0.9646840302072031	0.7961341253430658	null	null	0.816862724500059	null
CHRM1	0.0129495579440589	0.008376287508469209	null	0.0645157465184818	0.36762680333218395	null	0.6163646622671322	0.00746058121759465	0.0216758821878822	0.0740062374704341
CHRM2	null	null	0.5762235298035351	0.6151111910014909	0.30955634397880394	0.50329430836197	null	null	0.589987291642836	null
CHRM3	0.672495891638251	0.44062375155571	0.313775677301628	0.18499666853823102	0.762581129242104	0.14489781996581697	0.44062375155571	0.8218665574980379	0.527371456679603	0.44062375155571
CHRM3-AS2	0.680424993914672	0.680424993914672	0.680424993914672	0.680424993914672	0.680435021005134	0.680424993914672	0.680424993914672	0.680424993914672	0.680435021005134	0.680424993914672
CHRM4	null	0.7613367031595641	null	0.128144735878026	0.221367400480536	null	0.523099302016061	0.6286999037714189	0.7864299990159191	0.5037237554909001
CHRM5	0.7595119282476459	0.8022130803562351	0.814211276685587	0.7435922037052621	0.8749214184148829	0.814211276685587	0.814211276685587	0.9296026166599879	0.920450230996367	0.814211276685587
CHRNA1	null	null	0.33623011507044503	0.638105970983127	0.132003295140533	0.7252255663839849	null	0.509259920277755	0.120657909610608	0.239030841183412
CHRNA10	0.7901447538335459	0.811996787571975	0.7506119743420779	0.40169526300859704	0.9471417216441078	0.9652517739714142	0.7506119743420779	0.43648011777784995	0.23557956979390499	0.7506119743420779
CHRNA2	0.7198846521880842	0.24105185912949498	0.27640646792386797	0.43429744921063795	0.185754192084448	0.0681605532789927	0.46277166015016996	0.145780637319401	0.43431329502203897	0.31163814090153696
CHRNA3	0.5591366817303179	null	0.692918583039439	0.453106440192005	0.321023879275232	0.753703603027358	0.222216718772237	0.47530998338758	0.307370174306941	0.48078645577724705
CHRNA4	0.9183712123732841	0.519272859155337	0.9258334301316741	0.993555422327802	0.8988722077787329	0.9930518223214291	0.9258334301316741	0.8467596420291209	0.9313689421352759	0.9258334301316741
CHRNA5	0.34532206890069606	null	0.440245972229253	0.347873937325465	0.482073282843827	0.593016906992717	0.440463335095876	0.21902056981310503	0.580541043090723	0.6225276743212529
CHRNA6	0.6117617371076579	0.7923110685060502	0.692456879733593	0.3824467479350179	0.838635447924161	0.853123090820604	null	0.225365736993738	0.317461133049871	0.251502278558909
CHRNA7	0.369973688900575	0.390431654328579	0.121739207933668	0.793065161382038	0.7447176819864949	0.6980629532575351	0.471069627544552	0.471069627544552	0.6521362306192571	0.693958521198433
CHRNA9	0.847991274786527	0.29767934271211105	0.42235847054320097	0.416255015442224	0.529561579036988	0.695443125033855	0.497603420536611	0.631272815059473	0.736609787495634	0.458698557365189
CHRNB1	0.391013096172233	0.980444115396125	0.9461848253584159	0.978036959927109	0.9948464004130458	0.991147968124924	0.984974656878577	0.984974656878577	0.991270590753524	0.984974656878577
CHRNB2	0.15918026831804502	0.390700378689175	0.366508858905459	0.43295209659249	0.19712698349912197	0.295380844645259	0.47513918368448	0.537424610081767	0.626214746972764	0.422410565957367
CHRNB3	0.44118585047993103	0.7813318700994509	null	0.38755856507187797	0.770235970674524	0.635156778144061	null	0.453422817433194	0.684214058900031	0.723894350404755
CHRNB4	0.46122631031382105	0.455396859104411	0.75744813876542	0.714594371943896	0.599088655983681	0.461197811582221	0.7071829763459058	0.235800527986891	0.538565549193681	0.410967268548689
CHRND	0.632562963102999	0.369074604927303	0.864931058826885	0.49577134756071906	0.30909484804041	0.265505326000187	0.825618839325843	0.621140631506766	0.44377481142398106	null
CHRNE	0.189056354903538	0.27591445295146505	0.5440359161876649	0.792461163769702	0.0414461148871267	0.15716135748825302	0.43449469506648897	0.0751741295334722	0.34296220084490703	0.27591445295146505
CHRNG	0.783992647459477	null	null	0.655571589595936	0.87732342369435	0.8280322065395871	null	0.8629825378901971	0.875462767048555	0.8949030336622621
CHROMR	0.34362068908509596	0.34362068908509596	0.34362068908509596	0.34362068908509596	0.343611827192768	0.34362068908509596	0.34362068908509596	0.34362068908509596	0.343611827192768	0.34362068908509596
CHST1	0.797192454605968	0.944574839202725	0.793429304049187	0.6389597239724321	0.7482593919223208	0.9776347546840441	0.7709008531676429	0.861555720469525	0.932728099395313	0.901598263555559
CHST10	0.7596463946731908	0.8028781554855591	0.899030632990285	0.822084213457031	0.965845748910765	0.9603072271768941	0.8970235054788199	0.7292611350891508	0.585464829613799	0.8894513641867271
CHST11	0.754320138346084	0.34828384757253805	0.545070364839722	0.790943959510073	0.37297637360437497	0.322155669872842	0.461284963770459	0.738884624993121	0.655773275109327	0.505224613435478
CHST12	0.43264552287721997	0.0822724542805441	0.48963577156516797	0.492631127265835	0.23800170388044603	0.223894703078278	0.358232213317379	0.38055063485087	0.049095080617602004	0.365600017191871
CHST13	0.981169051336222	0.8216938023443441	0.945341319360745	0.795852463699795	0.754342715205377	0.8304350510163242	0.919134907294468	0.7443875570089641	0.704394726707078	0.989103211817982
CHST14	0.329839028301209	0.47244656413125397	0.6491652641461899	0.49800143862579294	0.49724975875136895	0.515080430254876	0.6402076214074119	0.6889591429275219	0.943380859604332	0.528754867003252
CHST15	0.32979868514779304	0.0915045025289371	0.29135083696064895	0.220015035796156	0.439987002039757	0.256853970611353	0.342741485120648	0.201042957102687	0.18491600396062802	0.594312727573765
CHST2	0.30039304746792606	0.233257232707177	0.26829683428076995	0.254003922187623	0.219638248215722	0.54179837138296	0.25810623862287	0.18187259210588802	0.26970472028139303	0.13110738756982698
CHST3	0.7771354222993471	0.696367273857801	0.9807886743960841	0.9607027374516129	0.6906632639875689	0.6269996662735949	0.9698882630436461	0.8602396710855099	0.858655228076516	0.82862938950933
CHST4	0.7995676334654771	null	0.66228803784717	0.7753602719282879	0.575798098559955	0.407640733902274	0.661727025133058	0.775009742013932	0.746454170511432	null
CHST5	0.6564330942487769	0.820854546743478	null	0.725759082337178	0.525593178701408	0.574426494238278	null	null	0.0733456906648054	null
CHST6	0.49913740113664	0.6700166096286501	0.9127913625925079	0.7382593655009649	0.835575331097254	0.813713124680879	0.898360352391312	0.7584032566796041	0.47234362721375006	0.692782221762738
CHST8	0.418463244972596	0.7728626163463651	0.639850679896403	0.8135968671479179	0.830270515229542	0.638832401669052	0.905679983207683	0.5602030812345821	0.633673766637178	0.8803355977006591
CHST9	null	null	0.9307012464817279	0.8867440124380891	0.49743028143103796	0.0701593225718227	null	null	0.680369652837624	null
CHSY1	0.21359364137816697	0.282281709675932	0.138255655853009	0.27243454257457606	0.17767976888290196	0.0437939444949355	0.127299304885341	0.17726980412536397	0.258613109861925	0.492896446870351
CHSY3	0.22443811152396898	0.478981501868604	0.8398510961997241	0.811554845478345	0.257118519021954	0.6480364392015671	0.783921771656391	0.8702351040642379	0.731858321745417	0.6480364392015671
CHTF18	0.573783850195293	0.15000563713022302	0.46032940543441	0.256702394132818	0.0864601353566606	0.260308706608936	0.516375757635151	0.045426789476341	0.4224075531354629	0.15000563713022302
CHTF8	0.6798263377833149	0.8748970480298801	0.7595197122834979	0.8877282736314459	0.964159001065155	0.8748970480298801	0.5765991759168221	0.8846512862446371	0.7296852584326372	0.8748970480298801
CHTOP	0.680951761949869	0.930430771401328	0.8262506192408241	0.950596823665365	0.6408597070758001	0.633341728690193	0.570357866279772	0.704952801635752	0.773968565803013	0.8332334570222572
CHUK	0.40746021560412704	0.744629216344656	0.8662713155409041	0.908451676561667	0.41668292839302	0.427218379670069	0.696602053790759	0.8501171806247859	0.574128222344917	0.638639156265972
CHURC1	0.627816661588482	0.683345331086829	0.6418855958410811	0.669767816688268	0.527671266405975	0.8606502708566309	0.28649189259788	0.36815812209381393	0.82828688762602	0.326066505166383
CHURC1-FNTB	0.0105945562390023	null	null	0.0314401470079212	0.293123353082731	0.6212002639881601	null	null	0.159534937617132	0.0441682267146691
CIAO1	0.22990463636762898	0.427847264482562	0.6125035077181761	0.755028501857112	0.6674514958715619	0.6509724905306661	0.41520241685386206	0.7088451193695829	0.8002970454823779	0.630913215876292
CIAO2A	0.37171603422807	0.592977210209975	0.592977210209975	0.592977210209975	0.558360936558416	0.592977210209975	0.75042106961926	0.759530077055078	0.5999259887514939	0.745851414747817
CIAO2B	0.958393343481116	0.981382171637373	0.94329506474765	0.94329506474765	0.9168489768416078	0.6954654110483959	0.9360947036422309	0.9761238908484721	0.9433058574590129	0.9758665241630641
CIAO3	0.9569150158829759	0.9534419663079878	0.9534419663079878	0.9534419663079878	0.663447261004729	0.9728007825059051	0.9595610651808522	0.9567719663222091	0.986792717695715	0.869936782340004
CIAPIN1	0.976170696604294	0.9748528033359591	0.9964456068205859	0.9985519429740551	0.9848954330238491	0.9889858390429799	0.9996595843639241	0.9980651093638191	0.988392786811111	0.9957684756466691
CIART	0.717466888224136	0.462165093712195	0.518666160212071	0.317729688522008	0.7546210452634271	null	0.518597798260202	0.22998154791466602	0.61554592548237	0.5454614728566011
CIB1	0.670280846544195	0.45800434314767396	0.0316270875078672	0.0402488275031251	0.199755838080936	0.34152222674654303	0.448692938031677	0.671273983546044	0.0635199605315545	0.34152222674654303
CIB2	0.9359606426515329	null	0.851205065680548	0.6732204888623671	0.5666480166650261	null	0.742768785082653	0.7145125812322679	0.513396102331308	0.674439307927401
CIB3	0.17956679246205803	0.41974491743903003	0.6471168633236071	0.26525025202798497	0.47240542652033096	0.12478869351457801	null	0.41182506810426706	0.31725269437054	0.0661693219150204
CIB4	0.5714105989453709	0.216451355217877	0.18670585311460303	0.35956881551595293	0.49124269621488104	null	null	0.0992651516422166	0.510446068976138	0.763139419899275
CIBAR1	0.8519154021476372	0.8519154021476372	0.8519154021476372	0.8519154021476372	0.851929851023455	0.8519154021476372	0.8519154021476372	0.8519154021476372	0.851929851023455	0.8519154021476372
CIC	0.23187935323069603	0.43834630179219497	0.329846344629427	0.22129828082908398	0.453981976139735	0.30450148419443895	0.190064187396981	0.285198374008865	0.40385398664165206	0.489127141541892
CIDEA	0.8543413706339301	0.0219748791505806	0.74344121695805	0.38081331930334394	0.106293565563532	0.5026145018735391	0.7426684972607229	0.26861795476558	0.0819210240640272	0.0913624769290357
CIDEB	0.595295016853458	0.8847470105165021	0.8847470105165021	0.8847470105165021	0.859598942244889	0.854582637393206	0.8847470105165021	0.8847470105165021	0.8280350264905619	0.8847470105165021
CIDEC	0.23496391283780801	0.699869681025708	0.18457366957408303	0.241090535884156	0.384759397380234	0.5846655321525811	0.17832981848338197	0.45632378195563794	null	0.436247070098003
CIITA	0.48020292231834705	0.45530847145925	0.440067923476125	0.16076062786054401	0.325573119594495	0.608794502367747	0.6741108262026441	0.599507328821791	0.42584312300765403	0.45530847145925
CILK1	0.9223018971470172	0.9223018971470172	0.9223018971470172	0.9223018971470172	0.9223142574875308	0.9223018971470172	0.9223018971470172	0.9223018971470172	0.9223142574875308	0.9223018971470172
CILP	0.32697562574668104	0.7474142748968621	null	0.6877286702833879	0.7775526991730091	null	null	0.634036704267738	0.682153736983265	0.609848930141891
CILP2	0.7649152637502851	0.9600724404236309	0.9547187547187571	0.7735172751244159	0.963311288065813	0.970563451527464	0.970563451527464	0.807723410243856	0.885511913291952	0.970563451527464
CINP	0.296964036413664	0.37915180267398796	0.111746127512054	0.221019514419728	0.494556355589931	0.37915180267398796	0.123599333805572	0.119689722481997	0.33623979760328004	0.0717971632232065
CIP2A	0.0226212765875645	0.0162187247242974	0.128443922294752	0.204931543846621	0.24325713690453696	0.31272855839558195	0.258863435354184	0.43231560092279603	0.30773502961364196	0.0524062422807704
CIPC	0.32170402722749797	0.406328779817144	0.17932027454512398	0.3958856820436121	0.5143956564688571	0.406328779817144	0.17896494231473398	0.180140747483952	0.585569816407107	0.23102980216020003
CIR1	0.300950924287021	0.48261249904727793	0.520171274051958	0.522765507383423	0.264042985841865	0.377882722235381	0.565468873310414	0.82450106828798	0.520172479928644	0.520171274051958
CIRBP	0.625032847319809	0.8627657342359529	0.9068713226354441	0.948366718357857	0.871013799536232	0.7741848307289091	0.8767055549246859	0.859214521593299	0.803715902958027	0.8627657342359529
CIRBP-AS1	0.769193531664421	0.769193531664421	0.769193531664421	0.769193531664421	0.7692069329171769	0.769193531664421	0.769193531664421	0.769193531664421	0.7692069329171769	0.769193531664421
CISD1	0.692482584585572	0.163199141414176	0.26925615791661	0.240586560849894	0.257339765798056	0.257352343512373	0.42507868114621	0.441707231633327	0.257339765798056	0.367756307259512
CISD2	0.47249034012711294	0.284213941535424	0.24857631019247503	0.0628808644665189	0.25673721915988895	0.284213941535424	0.475953314689613	0.142845311708037	0.0708826045900717	0.284213941535424
CISD3	0.0969974432765521	0.699314634730718	0.101525488111055	0.181568638161738	0.6993255142124821	0.699314634730718	0.699314634730718	0.699314634730718	0.495512160147192	0.699314634730718
CISH	0.573622092163672	0.360706371570938	0.528372025159094	0.46752446291041205	0.37999656208834204	0.6461948315847421	0.92276928983252	0.361511631760724	0.3625216037382101	0.7217278138291079
CIT	0.452771328882401	0.596684142148907	0.488283942814385	0.590065472873669	0.25328891027373	0.36923748290947495	0.448266983891899	0.557776561286833	0.512693392532951	0.6906016556620319
CITED2	0.8093243615284058	0.8093243615284058	0.36656789794804795	0.35146945475947805	0.650343637841957	0.8093243615284058	0.7517544960943141	0.7270897247838419	0.81178243679841	0.8093243615284058
CITED4	0.0677564951354358	0.530252697442646	0.38720992746925204	0.4377529369114771	0.315385044744611	0.536392559525935	0.3808936215501071	0.21621803089350197	0.31538819771081	0.393954814618414
CIZ1	0.6690136225964439	0.4228341091659021	0.760169460186159	0.231610438312932	0.1864505117399	0.24257200010004998	0.740214697742265	0.5548405375292309	0.670242776969436	0.4228341091659021
CKAP2	0.171358029915099	0.41414668691247797	0.19127908279036998	0.0980418297001729	0.0820528865578615	0.13162714369491302	0.18308497789271	0.133342285583073	0.10188330549787	0.13162714369491302
CKAP2L	0.638874956673781	null	0.610350706749426	0.8549529469656422	0.25447666024400195	null	0.609956690364582	0.8358039374842241	0.447264872327604	0.7827421293734079
CKAP4	0.41043667165825104	0.122980761587676	0.298661917356513	0.17476453290726598	0.393959833954633	0.17914358202105604	0.34642638682754806	0.588185159222998	0.205253508487288	0.298661917356513
CKAP5	0.189095469305406	0.0437922006871401	0.17239942714991197	0.394432864719745	0.40122215951428397	0.6783007834810351	0.3636787805165929	0.182172399716677	0.0702911340952112	0.48231109106389397
CKB	0.8958804564269641	0.153381311433509	0.8722860782601559	0.93644582684388	0.617450003013356	0.6251609374911751	0.819861620290999	0.854221989678011	0.725231854019405	0.8262818116475509
CKLF	0.40765062422906606	0.7915741355952629	0.7915741355952629	0.824463838434299	0.851283544431947	0.7915741355952629	0.5502626044004749	0.9194667919838839	0.685368431397302	0.7915741355952629
CKLF-CMTM1	0.809338101832103	0.8660742921956178	0.8660742921956178	0.8660742921956178	0.8429003972409351	0.8660742921956178	0.8660742921956178	0.8660742921956178	0.821487386869056	0.8660742921956178
CKM	0.166514360092592	0.27698733003127096	0.854148789093677	0.13773702768232698	0.632985619183249	0.5438566203982329	0.273324975628155	0.0117080099577263	0.316271978147028	0.0280761931184736
CKMT1A	0.0663420028823864	0.6351911160295071	null	0.813368201632545	0.840227069257374	null	null	null	0.99137002789487	null
CKMT1B	0.6401510163524521	null	null	null	0.736875615426094	0.540962343651825	null	null	0.557126379475975	null
CKMT2	0.9513066762947309	0.9513066762947309	0.9725906881867858	0.969062139095025	0.971156905906478	0.993208511988558	0.9330508817995921	0.948365105723233	0.7538343959349809	0.9513066762947309
CKMT2-AS1	0.794077696184246	0.794077696184246	0.794077696184246	0.794077696184246	0.7940916842696122	0.794077696184246	0.794077696184246	0.794077696184246	0.7940916842696122	0.794077696184246
CKS1B	0.0676005679896251	0.19385756258462303	0.102577194811782	0.102577194811782	0.102563642254072	0.102577194811782	0.397838329500065	0.262463220102329	0.102563642254072	0.0901710089655624
CKS2	0.110097876662468	0.637966301530828	0.141192660935803	0.6419454813297271	null	null	0.10356049464756201	0.797347228624177	0.310128239858036	0.6907589698131078
CLASP1	0.262717146026621	0.4681731811533061	0.210793263376462	0.386474073187843	0.437459078458842	0.8588145762660458	0.231175369559408	0.24700318241920396	0.510676954462566	0.40865800842246996
CLASP2	0.5993245319692171	0.9573125679221949	0.9048207491863971	0.935055636689617	0.850478330427873	0.859255425810869	0.979484071449963	0.961785760009607	0.7273114432633879	0.493982131200916
CLASRP	0.871114952504014	0.649802463927518	0.844498800158256	0.149119533766281	0.7571701965635559	0.8030295307959939	0.7777106297267479	0.354300288361656	0.3553912177589171	0.5988226890297671
CLBA1	0.657678653294891	0.20469162809547198	0.6829163170378231	0.36041774644451496	0.6352990679138261	0.506585904536553	0.6814169175274188	0.862597672085481	0.6321881126561739	0.680323748756156
CLC	0.258113623342474	0.173352947488534	0.136756767124362	0.278126547164197	0.531523088524073	0.136756767124362	0.270470515573917	0.23234992959637898	0.136742416092853	0.125314207820632
CLCA1	0.655398908562384	0.626584713536605	0.605273256445341	0.604070106088635	0.401862801951192	0.8455622692081579	0.40621915497820293	0.553525270953928	0.629762660528519	0.680583017654466
CLCA2	0.601232153892566	0.9548764739489229	0.6883154475247621	0.745530826039223	0.959038906109215	null	0.671532161848942	0.9830672800790121	0.595798589608763	0.641570205902038
CLCA4	null	null	0.6625313161233871	0.0744342865233149	0.485135417713332	0.371639969947864	0.661969567552288	0.126628959202745	0.0993323309262115	0.7762655283622258
CLCC1	0.143602995368568	0.0228108366830492	0.086145373853043	0.0836064827328475	0.11868622905032801	0.0228108366830492	0.0228108366830492	0.13722965457212402	0.0460366976104802	0.115087815132889
CLCF1	0.9961461529797021	0.8284409811413449	0.815827944371768	0.5751802753965369	0.341241151069425	0.8284409811413449	0.991503716592092	0.98279202511322	0.937274715563975	0.962852457468859
CLCN1	0.831697763868868	0.883232468558505	0.33811966652739	0.447999033915028	0.595408148259384	0.7611200564149441	null	0.58903203953551	0.41210107449916494	0.973617174158919
CLCN2	0.383975912066028	0.506682105661748	0.529133466143349	0.557899367269343	0.319804583321042	0.41088219181492003	0.33437804946284005	0.558576601548299	0.790167769235188	0.506682105661748
CLCN3	0.792656349927802	0.287716106919573	0.9157007254076072	0.831505604017632	0.86743608961733	0.979009625727562	0.8576421144361949	0.8787858284397049	0.7801438160075559	0.9450021669905609
CLCN6	0.10497711141880499	0.153792158190897	0.43844026035809497	0.0850877383441428	0.0773210498471545	0.213428726634861	0.560105178758662	0.183749903587247	0.19506888941684902	0.153792158190897
CLCN7	0.18939584349418598	0.29141543903726297	0.533372097977768	0.426986227765798	0.4136252632873739	0.648591575722252	0.38951531668725	0.273655030143439	0.9747736131425959	0.27944523970664004
CLCNKA	0.2034215372355	null	0.46044266208151297	0.27273174209564	0.41281265380351595	0.35214471177618706	0.323737370215163	0.16752238795996602	0.279495405887911	0.608868841759324
CLCNKB	0.29612460773911303	0.269163556135298	0.337149843601539	0.4936944454736671	0.5330020020997971	0.814916584299439	null	null	0.250155185950486	0.050600810450342
CLDN1	0.024669003254802997	0.322863061454785	null	0.0727704177749413	0.24605027387465397	null	0.462146524115999	0.49148844974655603	0.311496186109109	0.514458195376806
CLDN10	0.596418864407947	null	0.650855315599893	0.7520860450977209	0.165585423865005	0.6589614449266109	0.9194891875003791	0.9260838571765999	0.52895182228623	0.6400271238969829
CLDN11	0.465292212549339	null	0.9206293063067409	0.404785437435802	0.165010845848514	null	null	null	0.23452561754317605	null
CLDN12	0.82364545104855	null	null	0.25167873429641197	0.283618087351395	0.9255473014479251	null	0.44927390137000395	0.543260401021177	null
CLDN14	0.542715263909331	null	0.245109253423277	0.233447818218609	0.621061834702171	0.45667753263256794	0.598828437301558	0.558704137277867	0.40770537076170205	0.868859088923008
CLDN15	0.0138240654506643	0.17307133216585402	0.0124029232826075	0.00562052313042672	0.39595833488750004	0.0322736211893629	0.013374718256418998	0.0256723171090334	0.0549433612022223	0.0322736211893629
CLDN16	0.7012814756325589	0.8142949374997092	0.19150102817065998	0.511989577978139	0.8807023861543021	0.7623017635907009	null	null	0.6450859423047621	0.481930733631025
CLDN17	0.7337263209454692	0.8833254848649359	0.798016576232713	0.588230708859464	0.5453698638798751	null	0.7460881315603081	0.947402655362647	0.48285217031121097	0.49846806064018606
CLDN18	0.317189378718349	0.47223008627697	0.590268441586154	0.750185146763908	0.263721847769879	0.47294014511297905	0.612098101658349	0.562122126016704	0.0357016945421409	0.656919956892682
CLDN19	0.8720817529646679	0.835469517081625	0.640798372823681	0.979755642317322	0.930456051147013	0.857807850564688	0.640304208710964	0.971494250510528	0.6135578818863361	0.957275310659333
CLDN20	0.8734223829137479	0.8528722990558991	0.8528722990558991	0.8571789678843349	0.5455846818670129	0.546819246562942	0.8528722990558991	0.9970310133636451	0.6484196076144	0.8528722990558991
CLDN22	0.0319868269473099	null	null	0.0417957121361863	0.0192498211703339	0.0488982349591052	null	0.0504961342528501	0.0818764368656817	null
CLDN23	0.0994480652243345	0.34125218779876193	0.0207682428962501	0.135730079018942	0.316819296686735	0.446880440512067	0.217381369916689	0.217381369916689	0.6431002774643481	0.149640757846624
CLDN24	null	null	null	0.10650487855477901	0.00476563981409027	0.000824055547304674	null	0.07302870644871201	0.0468721764136655	0.6336447433867021
CLDN25	null	0.3493822901327249	null	0.853344566297014	0.935595676012051	0.897612102918659	null	0.276323603295174	0.487212483688806	0.351701144290739
CLDN3	0.793173770492065	0.43219723441934005	null	null	0.9366047876169591	0.9610661437856071	0.9689039970673851	0.9673109015064871	0.9672568038971329	0.522330490735365
CLDN4	0.4238415784424171	0.36116438566488507	0.8886039087283469	0.37918303536428005	0.30429496108708604	0.27057572499620003	0.8268856827098722	0.349747113655456	0.49013328092124997	0.629816594309441
CLDN5	0.5571296140270501	0.38243516876299205	0.710071803329672	0.667170934298583	0.7133741036715872	0.46207326006667504	0.0983732160062753	0.341502077304804	0.5600376851487221	0.71957187864445
CLDN6	0.18391797196311702	0.627195809085579	null	null	0.117478252417181	0.522011724570205	0.165534760743805	0.4162474699070589	0.332979145735692	null
CLDN7	0.859806395505169	0.6057562642647	0.976395607502736	0.970627719353693	0.922389577573179	0.6695543866947281	0.6057562642647	0.6057562642647	0.8492692732092759	0.7726839285926479
CLDN8	0.44592284287481004	0.35043965013037504	null	0.664932194702076	0.46288098629126506	0.733100792877417	0.294016700845372	0.459018147122604	0.9594400152831759	0.37968009239218503
CLDN9	0.0796081754643872	0.258204469000014	0.037729505388426	0.252295177154117	0.0457150041378364	0.126615454151699	0.057555420708459995	0.18728412387888302	0.0956584489069193	0.18305841153517102
CLDND1	0.5488273047121671	0.91214566672847	0.546511235890731	0.901046419284337	0.885327622824619	0.91214566672847	0.91214566672847	0.8559671721800551	0.647818199423804	0.91214566672847
CLDND2	0.10305901876821599	0.605353407993001	0.605353407993001	0.605353407993001	0.412733449003729	0.33362157369948703	0.273926900389311	0.173283178899297	0.7268749318866948	0.523820065327583
CLEC10A	0.896976051312277	0.9797212663374871	0.963336484347923	0.8407319074237679	0.9976203204418679	0.9074449058479971	0.9914603142673599	0.6450633229811921	0.8644829198549108	0.6148105346326651
CLEC11A	0.495404969068647	0.7607568482078371	0.48716211064500503	0.502188667763404	0.5388742581109051	0.726607416072122	0.487275508587012	0.524876962334024	0.308401859575404	0.5641764566574621
CLEC12A	0.20721213380863102	0.0268132428026323	0.0474732381523226	0.0424225474921793	0.0387962259651208	0.0778303802836608	0.00497580104731797	0.0153849769584629	0.175536198595105	0.0268132428026323
CLEC12B	0.0399013993632862	0.0147492051470252	0.0147492051470252	0.00203569401072065	0.0268576486875861	0.0147492051470252	0.0147492051470252	0.108146144164319	0.0147443445111441	0.0147492051470252
CLEC14A	0.9400833772547409	0.546079462133244	0.92515982363314	0.748885749644735	0.944959464766123	null	0.842519704160109	0.7044176967949208	0.9043826249625629	null
CLEC16A	0.789369958645605	0.75230997359907	0.747041704769758	0.31884215059542403	0.8646296078873291	0.654478124493977	0.834208944088766	0.284249308444555	0.851742418837823	0.7022754281348461
CLEC17A	0.42460692797425104	0.371797133574382	0.36152312341102794	0.25904920974522	0.607086662162015	0.36152312341102794	0.36152312341102794	0.158123009062061	0.325826588211235	0.151213778366093
CLEC18A	0.111089642218797	0.0473687854859159	0.10345974807821401	0.379858108260744	0.124563679770837	0.0949190040778958	0.0949190040778958	0.28766117053842305	0.0698822001023428	0.0949190040778958
CLEC18B	0.785262943556119	0.4503194067521761	null	null	0.90437887292229	0.5383342220720421	null	0.872129826088215	0.4555554251827779	null
CLEC18C	0.815332486937045	0.7610722654314481	0.613378855317678	0.606963131991144	0.642716763270231	0.613378855317678	0.613378855317678	0.613378855317678	0.67149292185706	0.613378855317678
CLEC19A	0.6797487653588641	0.589818047057772	null	0.0259306730752784	0.38516881780776596	null	null	0.0893126642205942	9.748036345757989e-06	0.125833155401054
CLEC1A	0.18069204551464302	0.36002875759369	0.27595885123729197	0.43154781573663203	0.7465288883521309	0.299371863737144	0.0921152118976326	0.225037372393446	0.0810161164304442	0.535326950326772
CLEC1B	0.116141361613788	0.0590031507806198	0.0590031507806198	0.0590031507806198	0.08866556074069301	0.0590031507806198	0.0590031507806198	0.0589766126254616	0.0516548430874595	0.0590031507806198
CLEC20A	0.27565864710995	null	0.388643032907775	0.482637839821526	0.0816610716082581	null	null	0.422085433575873	0.00313822989915479	0.0398349461518319
CLEC2A	0.237312579143541	0.133257588914014	null	0.0629510179820104	0.175474350936412	null	0.117006214941339	0.139849950417002	null	0.494039339148553
CLEC2B	0.45082440478124103	0.14160155365439	0.397655872227925	0.323409704291949	0.26530586502304004	0.397655872227925	0.531832193543034	0.504850890510957	0.488749184887461	0.4496696887583571
CLEC2D	0.170670524809458	0.36565547897795	0.341495256588885	0.42643458901815207	0.25380795027437897	null	0.22454430770317999	0.35425453511947796	0.418446347936135	0.8097480594521579
CLEC2L	0.0981797302544281	0.14285933362821698	0.296153236787855	0.0798584631416281	0.17433443802341403	0.296153236787855	0.110644973434086	0.0990616277155962	0.15054395882295002	0.0965567645688801
CLEC3A	0.320349330544286	0.8094633541513071	null	0.7243524564066601	0.395715986302586	0.494226628707344	null	0.343859807871445	null	null
CLEC3B	0.086802055652814	0.9327426059427671	0.791411740132313	0.37026967327124394	0.918464538594665	0.5642409492809111	null	null	0.54119258453106	0.9547865530806601
CLEC4A	null	null	0.7495470501259509	0.640968048917333	0.33583575624015005	0.705057205785244	null	null	0.342610295000619	null
CLEC4C	0.20955693919165197	0.8600766926187401	null	0.7284442360558109	0.063904508804633	0.44997349994516705	0.35086906504125104	0.12552059675075	null	0.428198279355811
CLEC4D	0.10774515584404801	0.063253460298273	null	null	0.06771739629276201	null	0.00924936692143252	0.0089993471311238	0.00320216388599122	0.00750298885992164
CLEC4E	0.0369458266598502	0.350571089661801	0.0387445903091152	0.0892569655366225	0.19054176041107898	null	0.0389749947761947	0.0485088974124041	0.7222597020482491	0.45940871128122396
CLEC4F	0.9881186752963591	0.9397908064026559	0.968909647943415	0.882670773080441	0.9741156119170541	0.968909647943415	0.968909647943415	0.9230926378669398	0.935830546544561	0.9689845610742199
CLEC4G	0.850576907012593	0.67071305899327	0.6152890193827789	0.72600667114803	0.644644500614137	null	null	null	0.971885222737317	0.8326561466439721
CLEC4M	0.8961682750252791	0.42287363389470706	null	null	0.9968946919023709	0.9223251393345749	0.8650753452505942	0.864713040021818	0.8300390540557601	0.8893071852764269
CLEC5A	0.979309076661001	0.958143915390822	0.9787076156292941	0.9616613578652471	0.99350218850764	0.958143915390822	0.9787188465531459	0.9774967890069359	0.9485531634351858	0.958143915390822
CLEC7A	0.266253875068768	0.6009952945092221	0.5549096688845679	0.185082996762865	0.16295793087941	0.2898874378659939	0.44919649868069605	0.31878109430000895	0.641023137491411	0.7467720845877099
CLEC9A	0.24912764250785	0.0315020262408601	0.295220239787007	0.305675226787528	0.0525684413775629	null	0.16258365934709804	0.128418753781015	0.162335949676065	0.392737031494262
CLECL1	0.36238834440542295	0.23863727107570998	0.08209731517569299	0.079542615591668	0.304212044818029	null	0.0201414243991743	0.026284314970714002	null	0.0209838604187611
CLGN	0.9709463944589741	0.830681000067757	0.777669125202083	0.6993605809486021	0.798678862195749	0.8505043480693192	0.776833760040395	0.9778555454127209	0.9488741250192091	0.7749293229957321
CLHC1	0.7603633484430941	0.246523968002977	0.399400035815	0.48315488309119703	0.43822582299310797	0.46217717319251395	0.398687810375415	0.4006199125929579	0.9206434682139572	0.36901553694659295
CLIC1	0.0812639508789553	0.11953666520979	0.11953666520979	0.11953666520979	0.19765863541117001	0.11953666520979	0.11953666520979	0.11953666520979	0.0720470729738206	0.11953666520979
CLIC3	0.17220718257513798	0.20543345229519397	0.28693845875158897	0.497612079007318	0.378915717707604	0.341461658902311	0.24662969078726002	0.16394423833171098	0.580175525284521	0.321355241801146
CLIC4	0.897824630789641	0.5557573166475961	0.6150855117933879	0.800332841568653	0.7794538883170881	0.6880310126501179	0.45540192775365	0.40792026428771994	0.784134397867669	0.662694830107188
CLIC5	0.701426421521516	0.47585936137083895	0.7099983144214691	0.6230809920896321	0.929781121688919	0.608957379151545	0.43092687193190393	0.43092687193190393	0.4848642568205371	0.372063185705118
CLIC6	0.5588675402880849	0.298543434937823	0.830257804928993	0.7813043895207241	0.842717717591683	0.585534719225469	0.857031930560522	0.868949487085864	0.5804962432299621	0.880347654016721
CLINT1	0.407035927690892	0.302358991370404	0.697504308185084	0.0997503234553665	0.7375933167164042	0.278242550063571	0.695907413712046	0.10029215671946799	0.30386272340161996	0.516517553947361
CLIP1	0.766213850311298	0.32899806003233695	0.192480434240013	0.481002018735213	0.302269880614694	0.24289644573260102	0.43884301837433703	0.32030869122080396	0.17541309271214198	0.43456221364429204
CLIP1-AS1	0.13766641914279099	0.13766641914279099	0.13766641914279099	0.13766641914279099	0.13765205752137802	0.13766641914279099	0.13766641914279099	0.13766641914279099	0.13765205752137802	0.13766641914279099
CLIP2	0.9450049400902951	0.8601839969844949	0.5562076548877111	0.785155452106316	0.836653663031467	0.8988829144088442	0.9515456495312329	0.954534825272433	0.915998866988535	0.8105217035836371
CLIP3	0.27166826725966303	0.27166826725966303	0.31303850046212706	0.147183135818058	0.7322929191411899	0.306608837148088	0.27166826725966303	0.27166826725966303	0.249378658091535	0.27166826725966303
CLIP4	0.6740026543215669	0.379628631110142	0.18418676960743902	0.0821931730376733	0.253827034889537	0.4037207780643579	0.44435325295490896	0.8302807375092379	0.559379943584947	0.27884560501214
CLK1	0.415394258924882	0.42316038126464894	0.43162385771880796	0.5890298200582421	0.8884101535279151	0.6826867988962559	0.369975714393726	0.43457753365386403	0.466964218798957	0.48718825375632
CLK2	0.0982525969444128	0.0600320327004949	0.0585363125264751	0.0684022357451959	0.0607828872476184	0.0600320327004949	0.0600320327004949	0.0600320327004949	0.0912023069789856	0.20017240939421
CLK3	0.39849817347971606	0.509463046653074	0.743115754385036	0.64800578066037	0.560828830645559	0.509463046653074	0.6589540691455891	0.904715488682583	0.4403129869530711	0.78956533267435
CLK4	0.940705160169865	0.9987068009948	0.983800153552549	0.9940182104965949	0.905241855505104	0.9691613349111808	0.9691613349111808	0.8871487836217192	0.990771023960614	0.867349210955063
CLMN	0.916746264875938	0.966396845351886	0.920298927500664	0.9694183219869341	0.8311778278069809	0.781409302179686	0.930028465393592	0.980462411190698	0.967259264400102	0.986528725917473
CLMP	0.165210898563367	0.165210898563367	0.13504043137698601	0.297706400313512	0.32388726910113397	0.234305050495389	0.165210898563367	0.165210898563367	0.34540335817449896	0.165210898563367
CLN3	0.18090670246205398	0.307376879933422	0.307376879933422	0.307376879933422	0.164891404473306	0.5542423197312261	0.49713618134684795	0.297655553528083	0.20949015959461897	0.307376879933422
CLN5	0.610703720119604	0.596440795046665	0.7387827915112629	0.702644446181788	0.5284693269310949	0.937262277024087	0.936771361385035	0.86638528260591	0.39119978735462607	0.7370548207737372
CLN6	0.99585589875616	0.9129286627676428	0.49954935940806	0.7628808267564671	0.643759845555391	0.575054571079902	0.953603639724985	0.7663624516551409	0.8414997471133359	0.9406460162242409
CLN8	0.71511156912562	0.59203185992525	0.23880638583858396	0.452939924039109	0.875500664436176	0.8236124666584879	0.59203185992525	0.530992840756819	0.782493741381519	0.22266717518969198
CLNK	0.546549723901684	0.41511735661245397	0.41511735661245397	0.21595017684977	0.358246890219312	0.4312163816755661	0.41220550960379704	0.6869614623074061	0.382068334159884	0.658559380940489
CLNS1A	0.7496270400623521	0.9228532320842691	0.822825094829482	0.861327105148636	0.988933860792249	0.9379953454008358	0.8299456507394101	0.960644741970579	0.9358063948680991	0.8142786342944899
CLOCK	0.0815074791476167	0.0360062389639378	0.0339905479242198	0.0334297216900755	0.007729220083374179	0.0360062389639378	0.22945921646523001	0.477259519219193	0.0165102835278444	0.0279521237170409
CLP1	0.35898686007593394	0.133779207073519	0.3608588856201789	0.29654414622437	0.617227516656072	0.325171728208613	0.5977835748708261	0.325171728208613	0.8141543647658279	0.325171728208613
CLPB	0.0158940317068969	0.0520752866905858	0.0233022678305235	0.0203392510755432	0.100976683105789	0.0255580398971278	0.0246201713391934	0.0180700258155125	0.0654877118197586	0.0750721982108174
CLPP	0.785492115164359	0.982160350346414	0.757278246057874	0.853172062830389	0.9184799908117809	0.8813798414576508	0.98307491604333	0.681344179672009	0.9489734135770491	0.94156994391316
CLPS	0.0970601933843114	0.628252603526439	null	0.20140707404917496	0.5516924668361589	null	0.45772370509780297	0.541093591724481	0.19729795409767104	null
CLPSL1	0.7312204736483431	0.518958276285623	null	null	0.23243071438794002	0.451755250736517	null	0.854881645095102	0.689201894728364	null
CLPSL2	null	0.0538500050229879	null	0.10080590842002402	0.00843897971590436	null	0.237081182823427	0.0105540006489831	null	0.09370752585022099
CLPTM1	0.0146981688439105	0.0137055910272142	0.0875020670409615	0.0897333846775134	0.0301485282947146	0.00667379584489251	0.0835287943979291	0.108488004110017	0.0063238336370484	0.28947383077579
CLPTM1L	0.42961013552092797	0.364349029727635	0.658916105272887	0.658916105272887	0.25682612843380703	0.658916105272887	0.658916105272887	0.658916105272887	0.8821623837714321	0.534661534555713
CLPX	0.7134901547568699	0.44526946267994394	0.559940617094199	0.38553570268005	0.854771669751115	0.559940617094199	0.8412248449811619	0.7516150993070251	0.496911594574137	0.687158728080338
CLRN1	null	null	0.512711394344407	0.837612412162025	0.776327236071571	0.753950976050487	0.467897301328465	0.7156838571681691	0.27843749570628495	null
CLRN2	0.590427275640704	0.227514371155864	null	0.17780111427357603	0.0444351412830511	0.08687881498330999	null	0.8307623226215121	0.0655857383842123	0.548638818512525
CLRN3	0.233212064614345	0.9365890569292359	0.597616296398716	0.54758316931051	0.7895430481380921	null	0.480738057994553	0.533701305305601	0.6705161756855171	0.9467872042491942
CLSPN	0.12097706791290899	0.0492490929912958	0.17421132824656402	0.283445727256801	0.0207925546476295	0.10258076776186999	0.176349194032744	0.250157617008278	0.0374566722229147	0.11023700666229401
CLSTN1	0.46745575638702896	0.19078301435213502	0.487182857888522	0.11866982750314	0.25448067671816	0.10500989652411001	0.5952932793345171	0.29622217705681897	0.116177098615827	0.68169257847995
CLSTN2	0.81958586674567	0.648466959140754	0.8914278962352901	0.827909190767425	0.68968260747965	0.719581034558384	0.7623342210580559	0.726283191296573	0.945138398355158	0.8357008602156751
CLSTN3	0.11186428745731199	0.0542173481930425	0.24365756404373	0.0199113616322739	0.0777325228364088	0.0241871206186768	null	null	0.0392376657770397	null
CLTA	0.0736478943560422	0.150791215016762	0.763799645077548	0.43098364446495396	0.0498858329406655	0.0903154681370443	0.7618385126676479	0.40269930983630503	0.0232172526774978	0.368454363724799
CLTB	0.265068893185543	0.0597832383277624	0.0643414277679292	0.0694188408939539	0.10035900998026598	0.0597832383277624	0.154380894226319	0.17457674417137	0.0242391848759786	0.358362621133127
CLTC	0.212332541555365	0.33451749226975797	0.0678679378148428	0.0714896209961977	0.40243930963032903	0.29350624682193	0.246609098614482	0.41756459443118793	0.29331086915590504	0.29350624682193
CLTCL1	0.239860148241611	0.37203973331999995	0.5505021515617919	0.384364626170844	0.329555571743541	0.477327212035983	0.7639905288783309	0.3625699535422271	0.271535014135967	0.33586286026552403
CLU	0.9023016089530921	0.43661017979303496	0.720862139542547	0.37845681227542294	0.7736035763807391	0.593016268535584	0.688346795754884	0.338301944912614	0.755269872370084	0.540811672079722
CLUAP1	0.131151596660221	0.224927910680698	0.378163622194349	0.5028903414775471	0.0642653073000948	0.492800117300044	0.224927910680698	0.224927910680698	0.0891342856958663	0.224927910680698
CLUH	0.745925908282935	0.38975368981664704	0.7681266081025121	0.811068401552258	0.449512148690617	0.147677180792676	0.5832411621594	0.826347708572889	0.5988258956752559	0.57404876942136
CLUL1	0.7195586758391771	null	0.908655801610096	0.8922896102207301	0.38776492514033006	0.7955747609127009	0.859370884972226	0.70365053127199	0.507177956335548	0.659031894511366
CLVS1	0.293517354053222	null	0.14445002187997502	0.28685839011041	0.3933712115946121	null	null	null	0.217041722329951	0.28582692868080606
CLVS2	0.26963649279400603	0.266794233066635	0.434921097958769	0.680010954049034	0.926230345562302	null	0.500368736763813	0.129987035425746	0.333064293123656	0.460775912690401
CLYBL	0.0472592636980313	0.0177181207702286	0.046338034301841	0.0108335401516886	0.0245049700593727	0.0177181207702286	0.0431284581140958	0.144885690554068	0.0169790406035073	0.0448948981915902
CMA1	null	null	0.185562329908496	0.249444153832435	0.589882047681884	0.504107176807946	0.360871897526448	null	0.175454238098943	null
CMAS	0.16525158919899402	0.10323995629598501	0.34915851363383693	0.18561608946874802	0.18879418637140802	0.315134026140503	0.35042678319495096	0.262023024696085	0.35519257451960495	0.146603111126845
CMBL	0.237909262842845	0.122580033360845	0.13198290704492402	0.0769056951708161	0.0498270972244944	0.6185487148277851	0.134425582870943	0.0601910835791273	0.31556965041898905	0.11060499386227197
CMC1	0.196598164283745	0.21203979715307802	0.19906563107277103	0.230628220540318	0.33792499130012804	0.21203979715307802	0.197199488672772	0.11353118968532301	0.06946520949317901	0.0781372306126648
CMC2	0.8913364675223051	0.894209100297734	0.9509831611617321	0.9406412662601429	0.86766605818013	0.8771658523331259	0.894209100297734	0.894209100297734	0.7449601072621981	0.894209100297734
CMIP	0.304660338480503	0.251404535966983	0.22794274398928502	0.20165096390257395	0.359609914505989	0.21357937391508602	0.499491785720199	0.351447723729294	0.0873991550428916	0.115620502337718
CMKLR1	0.9123186806412901	0.39288447389136893	0.984114379287124	0.604208714858821	0.891977406559255	0.9389414274105	0.955337953224658	0.536508807216954	0.742742756866746	0.588748283043683
CMPK1	0.414679271891821	0.15889878236169902	0.20688624683338103	0.268613760337175	0.42094137349906297	0.276836020421164	0.208955315427145	0.213049798143558	0.31617917522376193	0.28942843591484996
CMPK2	0.547247912339316	0.253217317820434	0.253217317820434	0.0636811889291524	0.265944692919383	0.253217317820434	0.0587593727435659	0.187685557253718	0.409133306987939	0.253217317820434
CMSS1	0.0779266934572576	0.0363302243297808	0.0468702000707958	0.0630159296434743	0.0411282424798229	0.31622193512244	0.0670502428594262	0.0456994375318835	0.00504472376702076	0.356025792148519
CMTM1	0.919082230294389	0.9204884871632171	0.689041690431887	0.6793474040707921	0.8374525684364991	0.9204884871632171	0.93617992984404	0.9204884871632171	0.97254370928359	0.9204884871632171
CMTM2	0.7865123922137242	0.836721527302595	0.6107782032002459	0.7282984227865219	0.38112192817853	0.8457676445812471	0.610119254422806	0.733508638062188	0.8393837172167901	0.8457676445812471
CMTM3	0.8052699229402509	0.941704998538322	0.9472099575031601	0.946017953989837	0.9502502543529829	0.875341227704408	0.945652102463886	0.9401580238273929	0.9667242063596891	0.794154494275199
CMTM4	0.530840347644241	0.444474495911605	0.0705569946331475	0.0897756759609843	0.4359922197551071	0.17137258107101802	0.0723305090500194	0.0636580114537516	0.0686061965204599	0.0656198049217314
CMTM5	0.254671611928098	0.3408235752935331	0.13173314901223102	0.3703074202215979	0.14235335456280998	0.300159473140323	0.269291671739841	0.415765247945602	0.30014857080651003	0.300159473140323
CMTM6	0.558294140231556	0.59245301281853	0.7108302198574041	0.338619562261464	0.5451247170593551	0.59245301281853	0.5793777269665891	0.50370733756545	0.592458444430754	0.3985338897981379
CMTM7	0.338880725305927	0.45805353562803297	0.42309775654897996	0.16296030084294	0.440962877080545	0.45805353562803297	0.415542997285664	0.508748546434431	0.392553867717986	0.8800994402665079
CMTM8	0.17436931427331798	0.16559697862395198	0.546356900458282	0.426663919910312	0.6978159504574929	0.546356900458282	0.46210069767670897	0.389822556603758	0.42888977574906795	0.0749080833066828
CMTR1	0.0577931276802899	0.315764478440002	0.08399082796748401	0.0595457946171059	0.0998641853535017	0.112656238387812	0.118873948509014	0.35209899814765794	0.0840261498742291	0.114423611987445
CMTR2	0.184036080424447	0.45058667048883794	0.28448440255734897	0.30096184785345304	0.5944719470530351	0.6080438246509999	0.6080438246509999	0.22154183306042102	0.128600800961592	0.6080438246509999
CMYA5	0.7240561282047879	0.7240561282047879	0.634604224819681	0.820567656821508	0.594513837538302	0.5714663883191021	0.6334604534877221	0.340962430404951	0.422606389778297	0.571150883989894
CNBD1	0.29775267549904405	null	null	null	0.08706141363238999	0.40849159268431606	null	0.123257616716554	0.0787079193496442	0.11430464050198501
CNBD2	0.19688477920553699	0.114715072325208	0.300585991279625	0.22932100948616896	0.333780161170768	0.16979595403419503	0.809729619744814	0.985906070033488	0.752804768718908	null
CNBP	0.234109534081617	0.429507554728598	0.21227231400285798	0.6382249001050461	0.605402150198348	0.45686941882519605	0.5643425305414991	0.48730652389988705	0.514515567268586	0.516538880749832
CNDP1	0.6628331218371899	0.8725032618401078	null	0.8297842350362991	0.316934782042409	0.448218457228613	0.217398802475263	0.317161028764987	0.919128582714596	0.300501913958047
CNDP2	0.723110013139749	0.509295659657124	0.9005178199254359	0.8032857217705709	0.7508291111150579	0.17643731034420698	0.8308961109365359	0.930475759532481	0.6399874754638329	0.7951435058734009
CNEP1R1	0.32280398359600604	0.326760062148519	0.21570541274375601	0.241123915259985	0.459746951127652	0.567430100156907	0.217746156786679	0.22589514100552802	0.34749512132262894	0.59479886601545
CNFN	0.2655151805572	0.0882629202674987	0.5911467616680369	0.144629276409695	0.23395123631360798	null	0.45505515600837104	0.276818871291358	0.25582839342453	0.4547056621747921
CNGA1	0.3603794758447801	0.22089669290641398	0.6517401827619029	0.6184722467589621	0.15824399704948497	0.161448480080531	null	0.9604394675308009	0.902683287176586	null
CNGA3	0.367747030272474	0.04840587264502	null	null	0.0172270353730879	0.0009516570647625811	null	0.34334736959073303	0.14860953381712302	null
CNGA4	0.15142398161738901	0.0491176382417388	null	null	0.23808460877589396	0.18483980697757602	0.00050977322833722	0.18664385784109697	0.0214121196182028	0.126940829440524
CNGB1	0.39401718264709795	0.289595672792671	0.0744163446871328	0.27136947188632	0.23710163508202697	0.10821757884635001	0.43754854494211703	0.633807637337456	0.26253825856817803	0.40957457226413396
CNGB3	0.328991507802602	null	null	0.6100253349463161	0.0886149379786904	0.0252398488004062	0.008802835065980891	0.0463472890434047	0.305407300646611	null
CNIH1	0.73623010768299	0.747478007364891	0.696596737593209	0.730665756150237	0.8745317581605759	0.8745175808266371	0.728451454525922	0.7445103122878539	0.8745317581605759	0.744049233465215
CNIH2	0.880691928795091	0.794309960252907	null	null	null	null	0.8543875761388579	0.7608930470281919	0.880244971615989	null
CNIH3	0.330392154244705	0.249149390127017	0.49787092131848104	0.751659466656973	0.4625754237434149	0.41448004757176005	0.37221329898354205	0.41781921199928707	0.255947846895882	0.501752562025581
CNIH4	0.0171299862287973	0.212629728015129	0.262723841765943	0.274308688785829	0.10284674661222698	0.0600882632145095	0.0855007420537044	0.166811659042886	0.046123207231287	0.0605145900984578
CNKSR1	0.539746626562281	0.5729155871427399	0.38633456258649396	0.12181925779039599	0.9243779452621209	0.38441150903537696	0.607288538216298	0.581598196498231	0.446114800988563	0.7158208610908191
CNKSR3	0.81300636960648	0.8354851908757621	0.9336641140389009	0.899926201153196	0.813992653021307	0.9423119346302429	0.726078211602589	0.9020362663190308	0.47394666864725604	0.880223047185649
CNMD	0.16730279571206	0.24347992560624	0.339446980164637	0.447907041568337	0.26880255974933803	0.5144306994676949	0.480644638674302	0.463239277560557	0.33420755959549603	0.0314036885985797
CNN1	0.6948760437736831	0.67953554004306	0.358917390549431	0.343738539245214	0.6897389968878579	0.8631455466793578	0.36313504679400505	0.40774086964259604	0.7083021890704571	0.506414634580343
CNN2	0.392896398793272	0.259946915294232	0.320171731711221	0.0906639527152695	0.134929462504829	0.269669967153365	0.49161275386020004	0.212916152451402	0.158700372685891	0.10695762447359401
CNN3	0.285737230765537	0.0740858241191315	null	0.6416366101725379	0.33090508509390304	null	0.87445538065578	0.507098023692195	0.904954990557783	0.8409108203415521
CNNM1	0.573743719145525	0.6295269250816271	0.22984604034413103	0.360086228889617	0.314536136275352	0.303351865459426	0.231833809276287	0.36562331794071995	0.19566076785919198	0.0936952459954425
CNNM2	0.23186830916584397	0.0545132053179752	0.18146795255592202	0.10573348021468598	0.235636612251909	0.0791985271589365	0.0402767915062194	0.270213219310816	0.16831829685855	0.0545132053179752
CNNM3	0.6055043765876079	0.0983954019668163	0.580956578848424	0.39590967232722996	0.502341022095521	0.6307159003078521	0.490638246427235	0.5137893358121111	0.22402748012689602	0.373578377462053
CNNM4	0.50957226004725	0.8023616584284091	0.630190290273886	0.888955035232674	0.737674815258621	0.954789477930409	0.667602283556146	0.818509199552113	0.634921277813281	0.827174403775437
CNOT1	0.7921610048875071	0.98244980833545	0.90740937155141	0.9192932810453279	0.941907801257434	0.98244980833545	0.9958937153177572	0.87971141733212	0.8816057299705309	0.948263143215182
CNOT10	0.233053242137224	0.0404762634478787	0.277030749759837	0.0521709969245406	0.0528447429518302	0.50378662178444	0.524132196240415	0.12423179777479801	0.175614605304267	0.509253734862927
CNOT11	0.830540363175994	0.546341363790634	0.6139797433640269	0.6139797433640269	0.632610311534528	0.6139797433640269	0.47350781575173795	0.305602562700656	0.7414915662843778	0.5847396382465899
CNOT2	0.749226674976533	0.749226674976533	0.470258032941351	0.509661079447146	0.7403331530734301	0.749226674976533	0.749226674976533	0.749226674976533	0.8901308499071858	0.749226674976533
CNOT3	0.47393121257744997	0.464358047681877	0.32719269850483	0.6553479932138531	0.43946279196126903	0.464358047681877	0.464358047681877	0.464358047681877	0.15187076844890499	0.529594127987871
CNOT4	0.6878439378973371	0.7069720642174109	0.854039484223048	0.914811248739731	0.965073270711665	0.917384866474118	0.851897045914876	0.914374679529447	0.93976799070315	0.8906865660729151
CNOT6	0.941393756643648	0.987819810288038	0.982183698526877	0.94271373768183	0.99695001959341	0.9696995697142421	0.9813529499567399	0.9290686442788001	0.9697072713528392	0.8209349756961709
CNOT6L	0.00179833230375972	0.0250004939732386	0.00641590389481319	0.0029099055658318	0.0112532120354867	0.00894283142496045	0.121683405428233	0.00621416641542616	0.11321814246226801	0.0985146534493455
CNOT7	0.733777705780515	0.3649984046760739	0.449853498691093	0.7976886075925341	0.6629773430915	0.470816767658178	0.6855766152311701	0.65792833282759	0.470815024658995	0.6071693823310971
CNOT8	0.488737005925254	0.42736745082243505	0.35834754019792403	0.67973060566548	0.163865008447004	0.096778435790142	0.22010243550407702	0.8874032253136981	0.576616004733022	0.43118562784676895
CNOT9	0.9658467497690492	0.965395443042227	0.966065230813991	0.9531481795733531	0.893621632104832	0.9275629066648949	0.992715564149407	0.9975975155927621	0.833907742515904	0.977352496827372
CNP	0.3001267346098	0.468950936504456	0.468950936504456	0.64240045466079	0.6573754297359189	0.468950936504456	0.65034455524512	0.0714024286301007	0.59422236046422	0.468950936504456
CNPPD1	0.9990049620471391	0.998759019602317	0.9996832077496509	0.9996832077496509	0.998783254926526	0.9996832077496509	0.9997770039953421	0.9999275475061451	0.999203075493896	0.9996832077496509
CNPY1	0.9474962090707009	0.299089389725253	0.568133396435456	0.28514211264832695	0.9241314698008829	null	null	null	0.0140804659256039	null
CNPY2	0.8659675735093271	0.8659675735093271	0.850087474962069	0.6855410005065601	0.98273518280614	0.8659675735093271	0.8659675735093271	0.8659675735093271	0.740475430560945	0.8659675735093271
CNPY3	0.0996623999791691	0.583871336070027	0.194076740388627	0.194076740388627	0.375764673255593	0.194076740388627	0.150397477894505	0.24620018272361602	0.514926254222325	0.194076740388627
CNPY4	0.140602499461639	0.140602499461639	0.140602499461639	0.140602499461639	0.0226759694334061	0.39074372215954495	0.0849514206336018	0.0255727598885256	0.38215648140832903	0.140602499461639
CNR1	0.10274352022015801	0.283170471256129	0.401957277754884	0.206052722171064	0.618029054204127	0.24483068567694696	0.44168991562324605	0.237513639601635	0.142828030845869	0.229293533035431
CNR2	0.8340213158189801	0.972767240052223	0.988175748619024	0.6864846722770439	0.957124088021721	0.8540009244285749	0.9875450775778951	0.688232976228828	0.9290091815007059	0.9670490059349119
CNRIP1	0.0341101789096971	0.24471911587738604	0.0963796230731307	0.147273651968795	0.1473592800478	0.0754148423553232	0.0562073037859936	0.11108942208535799	0.37214370188421003	0.21787713549928603
CNST	0.752837852358381	0.654085433967909	0.7893025314803102	0.670511436978789	0.55754271272323	0.5732271327023261	0.6413045406304799	0.600669176427139	0.376855232258445	0.884148000395419
CNTD1	0.9382614722647209	0.956308435542283	0.7558974806686508	0.745549063150328	0.682449947095878	0.956308435542283	0.9967161189338191	0.9908752271735122	0.969937394732805	0.983052392245576
CNTF	0.43990307776379206	0.5070792747034389	0.7340398133638941	0.260683251477606	0.783529147117867	0.7321261075239742	0.411634240706729	0.400200737898768	0.32378627444796504	0.411634240706729
CNTFR	0.6619606351322671	0.6808116664519129	0.7717965226835459	0.934729865116519	0.597241555533832	null	0.827971544480087	0.709527758406999	0.7731125158285971	0.936188111417985
CNTLN	0.8600541499555769	0.7442708102653021	0.482276779764901	0.633793573512147	0.291363251022222	0.174708733811301	0.48243328181221395	0.7901157336136819	0.697297968076349	0.524401632973966
CNTN1	0.5310559263588149	0.14896390519511202	0.37605739891907797	0.48359580069025004	0.617750146545799	0.000206340006740788	0.34224159199004406	0.629518301238485	0.261608076518532	0.38459206214504293
CNTN2	0.0999856017344638	0.0119378752147758	0.00250725845026979	0.0183835026740744	0.0123608760761193	0.243033825308296	0.12948000168903698	0.0142818017466632	0.27132265062001104	0.007357934578645579
CNTN3	0.243591701408284	0.819733084951708	0.662678733729106	0.666103442983487	0.11598105978006501	0.5655868546092121	0.6524801670972521	0.7516070287444441	0.8759113605524151	0.336804424338065
CNTN4	0.44416806627579897	null	0.0893090701822606	0.38650297992795507	0.3569282341775879	0.8150427060613009	0.335212052939708	0.4721255386360829	0.28355074771986	0.41825390600496704
CNTN5	0.533499206655991	0.825880415434628	0.286268179995768	0.9224669559513929	0.9402285395025679	0.708179452241458	0.28697224296682	0.771971805467724	0.616045863977162	0.9027136401125251
CNTN6	0.608245563476295	0.23614368525946802	0.7839436349297959	0.588714635792988	0.771239285724473	0.6837099629721539	0.783099023474893	0.7693698247824091	0.391353582585641	0.745053170002307
CNTNAP1	0.756737645600679	0.339140896031833	0.0478783093853275	0.128476126238698	0.0568749183872865	0.218847460259954	0.339140896031833	0.36930616023529106	0.239389655364057	0.339140896031833
CNTNAP2	0.580114653937681	0.850485758863595	0.657473655172393	0.572113116375793	0.11204233602060198	0.728640106598905	0.754739987241848	0.6021044969927379	0.82103656103053	0.73304178004203
CNTNAP3	0.41332114753312105	0.9155440020632629	0.26724440394620397	0.646787400473294	0.46598205929180103	0.45847215250242607	0.26724440394620397	0.26724440394620397	0.42321691074880496	0.26724440394620397
CNTNAP3B	null	null	null	null	0.668219487276069	null	null	null	0.21534254098763297	null
CNTNAP4	0.0602660882384498	null	0.0247486618349912	0.210377675445353	0.465404287653045	0.452434704527577	null	null	0.6418222412165551	null
CNTNAP5	0.14512409205544197	0.316002902004993	null	null	0.0229984683075179	0.199209073377272	0.0674780509289219	0.224944079532967	0.20961854158761498	null
CNTRL	0.160196929126465	0.00963115399710243	0.0425906449947922	0.169188442698786	0.0165021886599182	0.0354586003892599	0.0367910160479258	0.040985792834682	0.0526672913631557	0.0592000834698991
CNTROB	0.47085384285774107	0.328528842325654	0.40566170270877205	0.44786619364438707	0.396949207716127	0.43385891524560705	0.33172318810177004	0.42723386186942897	0.347811023777188	0.303987554135481
COA1	0.217100359177466	0.752075383001979	0.77467803572518	0.5245569792689571	0.315785219739164	0.752075383001979	0.978500679159528	0.495240122714443	0.7848794431077389	0.664085145879703
COA3	0.26191033169815	0.40151293191102794	0.40151293191102794	0.40151293191102794	0.415722742332844	0.40151293191102794	0.10233656472707002	0.0997253389960359	0.28136823765247604	0.705806074380279
COA4	0.4292891807922	0.22109084792196698	0.0453371849325757	0.0453371849325757	0.0410252203229641	0.0453371849325757	0.5594069420111519	0.584586889940651	0.0453275328405634	0.0453371849325757
COA5	0.622131286592199	0.426941795692286	0.8192343901845609	0.752975086753551	0.426465061149456	0.8192343901845609	0.42513228108961604	0.676166107046182	0.8192487536512659	0.0950322717075195
COA6	0.95607742864388	0.273888070146347	0.9466423527647742	0.946277329625333	0.862413947562759	0.928375743434877	0.923853074033113	0.942745061500621	0.8137081724697159	0.871759309803417
COA7	0.669995928898018	0.96313914631945	0.980832600674532	0.878256080190178	0.8579614798683379	0.9591316844395159	0.9799615324369191	0.8755607727484979	0.9591408165658829	0.9098861273048
COA8	0.166294898490062	0.166294898490062	0.166294898490062	0.166294898490062	0.166280435221618	0.166294898490062	0.166294898490062	0.166294898490062	0.166280435221618	0.166294898490062
COASY	0.472881829961747	0.8008402063989181	0.590782087436537	0.3594941769460461	0.49040127243802295	0.6457228140140839	0.5530788433061329	0.257654926519836	0.772837239042558	0.8008402063989181
COBL	0.082149421462522	null	0.4907335371213499	0.32326484878399797	0.0676518477049098	null	0.571734196138561	0.37797819695485396	0.41775858535225396	0.547888634482573
COBLL1	0.283758138604305	0.379281880359902	0.187849750056869	0.0823165095787858	0.10251798779367899	0.0113533493216764	0.157788147969036	0.353533825133879	0.411050310455075	0.187849750056869
COCH	0.7143245809093609	0.9040298997485929	0.46812419583366705	0.862099957696418	0.8960614544259492	0.973548393125188	0.34913596128082397	0.8208489877727191	0.800985994755674	0.743040356031889
COG1	0.563611275897335	0.636608754300172	0.8402367075182521	0.8545991974053321	0.836134271949722	0.636608754300172	0.7762228834065821	0.787357991202396	0.8644734324286941	0.636608754300172
COG2	0.79687006802666	0.8755633303681679	0.9506128653908751	0.9824926643422359	0.42414501923421705	0.8755633303681679	0.949105148477626	0.8990474898338829	0.7844332699668729	0.928045392436357
COG3	0.7221904428684149	0.8166367823817959	0.9028686709811321	0.842764768917704	0.713936586762428	0.6732369979106919	0.359010677666877	0.327653182835246	0.8625336801863129	0.339279034287531
COG4	0.0611039825634245	0.131420309005062	0.10759256679684401	0.10664638547006	0.0868054523831127	0.10759256679684401	0.143914713374468	0.0513648297757549	0.0524754802062125	0.10937528432872501
COG5	0.6774607233206639	0.44617356375882106	0.418932632858215	0.353889282824821	0.40464122728465796	0.38561963491730294	0.4445130635887	0.4197868296192329	0.48537991517868695	0.44617356375882106
COG6	0.0869906934331075	0.5746664464814429	0.0285713095987656	0.24906660225285002	0.157866143827655	0.0912180255078062	0.0284270608743244	0.21082096571401604	0.413450066733632	0.142639576860117
COG7	0.535368698190091	0.36652285202764706	0.0559629466633664	0.530665984489326	0.23380372706320002	0.190236862070433	0.670188899541055	0.7863639521266429	0.639400531629642	0.190236862070433
COG8	0.721483035663293	0.43476398861784293	0.43476398861784293	0.43476398861784293	0.24898495213587302	0.28952599520574296	0.53403978047615	0.8343322391187701	0.256660751421717	0.43476398861784293
COIL	0.4113325496992701	0.25274470181244396	0.90571701835976	0.815423332748822	0.33357375064704803	0.7648063383660029	0.38188152434034994	0.3768730425610539	0.296029545950746	0.819391756043277
COL10A1	0.551174878195299	0.391456140563587	0.391456140563587	0.325819224839008	0.21167958516299804	0.0800675939858295	0.391456140563587	0.26920117949946304	0.644777312572415	0.391456140563587
COL11A1	0.13946518119907197	0.402051876940174	0.0986610957661771	0.017632474209046	0.43380946080503596	0.259075155897518	0.0817700337468557	0.0174500857090932	0.18489558308518697	0.0941104696532707
COL11A2	0.581404190606025	0.21903487096735197	0.6995154055237989	0.36087727980059997	0.28262122618005797	0.2387350343703	null	null	0.32937266987734604	0.20323949153805
COL12A1	0.7826373660183829	0.6064841705059539	0.308165481222937	0.407441176837284	0.126810417992362	0.542788560144422	0.306077303271926	0.375881408435158	0.20392942421886198	0.5958321253821839
COL13A1	0.831425052678701	0.879066549794906	0.8482647217049221	0.9584578530390521	0.791592470894298	0.8853321019084971	0.8483258362338041	0.9084358823341391	0.390538810315604	0.9503293276286631
COL14A1	0.40776648326185205	0.952728424289329	0.763589181707074	0.673159878785242	0.5700441771848	0.5533846808279189	0.9072423706112092	0.754002770577246	0.7745821002196841	0.7698140037957529
COL15A1	0.351383717072277	0.8862262172099571	0.28562558916576297	0.517187203825052	0.288139131461642	0.302131475198847	0.387661693695969	0.323267196989187	0.278466993021354	null
COL16A1	0.48056460006220897	null	0.52089453108537	0.5653540786044661	0.761360310544975	0.7390384996633449	0.5441300137653471	0.5151488192701911	0.596588296992916	0.352179620236535
COL17A1	0.28934837982820505	0.5543885633713989	0.50502477426543	0.432485708337417	0.37499474820457207	0.8250080912079909	0.594801755124976	0.21644830018460698	0.349805419152329	0.346598817661446
COL18A1	0.48617674226871105	0.656883269982407	0.327732560900591	0.601795634251004	0.35358626181100505	0.43027494747448897	0.274699329591959	0.543260979311933	0.42436301500221996	0.526018472571817
COL19A1	0.12355869756089699	0.0233046920279318	0.671450962743848	0.542777607861124	0.14419287643065498	0.0756183791748965	0.44531874758907897	0.469604864755769	0.7221999461589491	0.341341571452719
COL1A1	0.537042366237163	0.663925248435888	0.158158252017404	0.328674213290273	0.26823662064974496	0.8895034476512049	0.163563990693324	0.15179949748993102	0.0803585248180882	null
COL1A2	0.960202765614563	0.8725791908957758	0.9382604229248349	0.97838950383523	0.9820152457796658	0.994000781401813	0.881491431597108	0.809636280728382	0.715847973026295	null
COL20A1	0.950122167999807	0.930564111257386	null	0.9386791120225629	0.9034498546662241	0.846208347730975	0.732134349112766	0.849395851152999	0.8028814974899541	0.6944695722152139
COL21A1	0.44912886043498407	0.918644781187865	0.416126102963197	0.721283345677188	0.796810335503779	0.702083386703635	0.29579108089142403	0.532317832134407	0.47191466460243797	0.312126788096899
COL22A1	0.165803980616317	0.11998655739441	0.6995381323954449	0.959209925863544	0.28770970492394	0.255826728621969	0.5574398141115551	0.7240405664623291	0.862067956276609	0.6896015847961929
COL23A1	0.371243883529043	0.16369335020644799	0.0592888594324481	0.13225499748855699	0.158771880374768	0.227728068334754	0.497816333949281	0.930103789431648	0.6716248058622422	0.9266461206027651
COL24A1	0.85096260922762	0.9696005977821569	0.7683417332007959	0.8055306663260441	0.921275643588388	0.9919771097507221	0.7684565298653729	0.732124317385525	0.945581788625981	0.55408410920646
COL25A1	0.0364404739688898	0.0399169084460773	0.27352957738815603	0.0799138581706577	0.159467640588621	0.0138304106721898	0.49572529744381605	0.0399666471976563	0.00123744133821361	0.0223075413304994
COL26A1	0.462918379260094	0.538586638670082	0.378060216226796	0.558377868392665	0.534816440851446	0.695398079485372	0.39180099616806396	0.403062020047464	0.6865543710396801	0.6394038169326689
COL27A1	0.102742890912726	0.10783997637761801	0.23148329528389996	0.12859227807139	0.23052832825980604	0.138385086732177	0.0908235983345922	0.141523961440544	0.122124393609343	0.0263732115138852
COL28A1	0.948961840953159	0.797748182683988	0.8958464000873471	0.9626252330481991	0.45750722658929793	0.472285883922351	null	0.575598174559187	0.46633293514707297	0.7580178969109259
COL2A1	0.18985709869107398	0.20190407354355602	0.166393344143475	0.19346519279021399	0.37982636166559497	0.357788593332732	null	null	0.368858651945132	null
COL3A1	0.836536802973516	0.9633247526817909	null	0.875317426273192	0.6314008176934829	0.587100441343996	0.8650706168295219	0.751292606691323	0.7138809366225329	0.831424446492986
COL4A1	0.10560110617968302	0.310614016235403	0.274955413339501	0.232103993232362	0.338884548290416	0.440311385922937	0.618876655336006	0.340609247230983	0.43699161168747	null
COL4A2	0.8291677937927421	0.782994038216968	0.607791363505721	0.640997447796838	0.304179691154088	0.5783715680254878	0.580758145626202	0.765199955540302	0.79053098140689	null
COL4A3	0.690386405632184	0.16658291830351699	0.16658291830351699	0.14134791897923002	0.7489850391433409	0.692647512336406	0.494440061143815	0.12763695473824802	0.275734618047384	0.46611136963891797
COL4A4	0.885566332053152	0.475941891610795	0.8308357197209771	0.6427372097722049	0.39829980523913006	0.398119257050601	0.5718369958989781	0.675535579750827	0.24482725902416397	0.8314918067546301
COL5A1	0.48479026546101206	0.345005318756646	0.388469262140845	0.7826936568497841	0.36784401685873097	0.683742913211911	0.262038265473893	0.6646381826886291	0.162149464197175	0.583643629502249
COL5A2	0.170612435119805	0.264326242369052	0.39922339805613505	0.337221280465058	0.181141376057514	0.19391472287873301	0.252657407664765	0.359380036125741	0.0875207853740512	0.5591940231514411
COL5A3	0.220557949193369	0.11491861447194901	0.15757710922128199	0.177435040110212	0.23780235869195201	0.0464531448054511	0.12109915639910801	0.203501706613293	0.0780083261168742	0.24396603639274803
COL6A1	0.737582734679883	0.93244006727403	0.688592542196872	0.795106486343617	0.9194140951710741	0.992257035590025	0.856747246293201	0.746607415665126	0.46417859946339707	0.6043727037762591
COL6A2	0.987542150295135	0.64713103186606	0.748407298426896	0.677767742640248	0.7985690415005692	0.631089880020562	0.9832811242871771	0.957551701680215	0.8618652358639429	0.772296578366599
COL6A3	0.29269952688164896	0.21534749169111397	0.204784230484138	0.349181273207972	0.49164947162999495	0.38261847133270793	0.12326918929263601	0.36381738517570295	0.18679415186087303	0.540871906318784
COL6A5	0.31987143253755	0.213424428123428	null	0.0145348560961305	0.0350573275262955	0.128623289145483	0.461261964569135	0.37402489118082793	0.0111581979642183	0.239639256680159
COL6A6	0.6857566727136659	0.7309110947877879	0.8757007323392171	0.8655194665699371	0.7055897511878421	0.709022692432032	0.7693021570624571	0.7693021570624571	0.8718769695271128	0.767228673279859
COL7A1	0.173578346289307	null	0.727851586180284	0.664857369042401	0.46484968897161894	0.80695405938486	0.236981358331248	0.31423183365302504	0.44762178356807397	0.8284271317862719
COL8A1	0.0610781500459555	0.310995406816959	0.28283035208481	0.0939156240238619	0.00429935579666013	0.0980928294142438	0.32504518047950104	0.0568360350274606	0.0159362427095112	null
COL8A2	0.150442072268008	0.252297109361442	0.163130636165354	0.30633425903135497	0.165762236987118	0.25544667595028797	0.283453944961328	0.429809776830625	0.196449601921733	0.211188348510208
COL9A1	0.5978821326755811	0.380790272984185	0.541194029926941	0.581469161404923	0.599555578028764	0.6718420717575179	0.541194029926941	0.0904543829436144	0.42887659117171995	0.30669379740562397
COL9A2	0.5897303287901321	0.3599500076053321	0.34465771266297995	0.27114170406242805	0.456299755377505	0.521546527263725	0.3855978438904721	0.291751454064505	0.249678417330462	0.24768764355744102
COL9A3	0.429702943414939	0.285333962582979	0.163352046004894	0.0729403098803528	0.319324022319382	0.344261720315968	0.21307308341434603	0.182911460956085	0.149970761157441	0.0577789920824336
COLCA1	0.537989403594342	0.537989403594342	0.537989403594342	0.537989403594342	0.537991669726892	0.537989403594342	0.537989403594342	0.537989403594342	0.537991669726892	0.537989403594342
COLEC10	0.0975567368887249	0.093163631047921	0.49655383089409905	0.397171453229199	0.20672669572632899	0.625608665458157	null	0.11814270868839	0.447311774180885	null
COLEC11	0.486498888582723	0.157599486269017	0.0126681766809929	0.00484749321389688	0.339220847650544	0.0828895025784095	0.523429859728866	0.5059697047795201	0.245402482391367	0.43448399977965996
COLEC12	0.9590319656181079	0.969331973526547	0.9680247217205	0.9363979671994291	0.9117121398308531	0.994901544175637	0.951836846266607	0.935258171951638	0.937537538824921	0.9133611460970241
COLGALT1	0.436912780885394	0.400980591714835	0.49197632119338697	0.4295006027793521	0.6394651662490201	0.7702534814749991	0.886367490334609	0.874452027557673	0.345213705875521	0.359365777012863
COLGALT2	0.4396701674079829	0.625256993283925	0.319558999857396	0.752705166034253	0.44702577811044497	0.23428296043742197	0.287456604217738	0.5851254092708829	0.200534147310373	0.434953261916928
COLQ	0.7457148117026908	0.337024535607293	0.5738108125760629	0.748540378632806	0.5461499463492371	0.31349601279885103	0.5785530026169449	0.274579680370817	0.36478034274482796	0.314492607570785
COMMD1	0.328994191230392	0.7161866280841841	0.857284072326217	0.340728777741418	0.7411772980711571	0.687371403550901	0.687371403550901	0.7250614027232499	0.505778271544475	0.45861303640961104
COMMD10	0.951136443509247	0.9871458219967851	0.566883070695573	0.93000321491523	0.9449786195232591	0.927017956674209	0.7070004873383949	0.863581843831466	0.833832635280876	0.927017956674209
COMMD2	0.659105471363481	0.6687712174209449	0.9331035951886579	0.715007769282764	0.7755403180159379	0.719196679915283	0.917029098581492	0.7370842183192791	0.719208387091905	0.756832171763103
COMMD3	0.0180521221753383	0.10186900489450698	0.0926294659940416	0.0479856022246617	0.0942089096102196	0.10186900489450698	0.10076687426618303	0.0399927265164644	0.18618381799997602	0.516424886890036
COMMD3-BMI1	null	null	null	null	0.290660249540489	0.35082691898930296	null	null	0.536335112629165	0.865884374227052
COMMD4	0.8174817082238031	0.9116375823876959	0.895187717682648	0.868263731205024	0.8739731091680509	0.938456008443795	0.894472755653239	0.8381464649518359	0.78839273967989	0.903815734831813
COMMD5	0.7730021820828009	0.8550325969099091	0.825123813121066	0.7292044707451759	0.77101331861183	0.8550325969099091	0.8061318939249492	0.729230006911287	0.928262816200737	0.8050470634007271
COMMD6	0.599077773940406	0.49976258176810207	0.5361925436168039	0.278418005581438	0.4288473363943979	0.428851547985401	0.428851547985401	0.35375990999186097	0.4288473363943979	0.7287845518767678
COMMD7	0.107857446857848	0.0658184469789507	0.0529023693001253	0.10356756841879598	0.156253505612632	0.0658184469789507	0.0590498397463027	0.15236810267572398	0.284270764790268	0.21393869151056397
COMMD8	0.43126341434198107	0.0506985285636667	0.11917071814146402	0.116983654614288	0.322606537153097	0.197595000020549	0.37984371201028005	0.405278799944252	0.42843372916308703	0.197595000020549
COMMD9	0.761710061245448	0.951805043044614	0.579142228798758	0.764646460259115	0.7737791556110319	0.852560095300197	0.578452047436954	0.749753169976898	0.913098145561364	0.6717104647704061
COMP	0.608745400344481	0.9943879161148811	0.6495823957370329	0.36693084624986605	0.29391332237175605	0.258083156987959	0.9134262819422979	0.7320928444927042	0.46882190548487895	0.40952793681332395
COMT	0.24675989237271398	0.26466855147892604	0.427231485481824	0.11391105657412	0.39434257963074	0.29313021339765505	0.4438489845213471	0.437560479993405	0.287538030719528	0.26466855147892604
COMTD1	0.582262832994426	0.943099607382614	0.19461797349398602	0.495694116437698	0.7220284787133442	0.33428436779792203	0.19671989464825398	0.331975971373182	0.39581763357579797	0.49712427558187605
COP1	0.0659870646073554	0.00798225342809517	0.0227111272981438	0.0325100987879901	0.00808182751994637	0.0129428413405197	0.0180500603867633	0.0220690446001741	0.0101375172423983	0.029684167934717006
COPA	0.300911845615995	0.429808346297587	0.49570786412023604	0.49570786412023604	0.81778614577755	0.450459936060841	0.0908098198856506	0.46319857237837503	0.5009857079572659	0.49570786412023604
COPB1	0.4709329429909261	0.5906206924069151	0.558764231881801	0.9624234226030809	0.9029034162175201	0.8428605336700601	0.513457335509075	0.453532039998681	0.866646892374547	0.8428605336700601
COPB2	0.9885917567678209	0.9750525323277691	0.9750525323277691	0.874557720709932	0.982057407442218	0.958588318326121	0.9481610155503499	0.876498322235595	0.954739322794282	0.9750525323277691
COPE	0.18024048448731303	0.122019270008151	0.18024048448731303	0.21892625633332602	0.312531233680013	0.18024048448731303	0.209284160861932	0.101456609032705	0.0877850071500901	0.18024048448731303
COPG1	0.48128475309939794	0.684039980869125	0.751450884976085	0.6878625460276021	0.509921107224176	0.7667275150358729	0.555636625080145	0.889456983716739	0.8349670830071059	0.648627007876756
COPG2	0.812034809064973	0.7834675178679201	0.699410516312882	0.846683725242079	0.43134543079778204	0.7834675178679201	0.9526821023100149	0.397044109230889	0.7177401186226171	0.7834675178679201
COPG2IT1	0.175272407865907	0.175272407865907	0.175272407865907	0.175272407865907	0.17525799573674802	0.175272407865907	0.175272407865907	0.175272407865907	0.17525799573674802	0.175272407865907
COPRS	0.615407190260623	0.27601099939143703	0.48993588946842104	0.718805157227277	0.0277156859173678	0.232770010792815	0.431492584668798	0.327592530223383	0.23275666390122302	0.322325886176646
COPS2	0.17147061987184198	0.28089692431978497	0.170630649415852	0.194275306538615	0.0761501804752502	0.39614482689040004	0.171198119580551	0.22635935755875503	0.115358367279348	0.39614482689040004
COPS3	0.9904680874134859	0.979461582258953	0.85940941798023	0.976313250408635	0.851553389489058	0.929040815737091	0.8572729803057909	0.9932880287655731	0.8956157950396609	0.963704184424661
COPS4	0.666004558283134	0.49218953197454707	0.613627583597605	0.7155796744050451	0.8506992839051228	0.49218953197454707	0.6126508045259069	0.6979200791337629	0.0328266450675797	0.31858350572096994
COPS5	0.0195601706539469	0.0823174649561759	0.0430265234875699	0.0891723229815543	0.0463554012628612	0.31700200191032	0.0205447737849193	0.0224941910660904	0.0179990857233649	0.0430265234875699
COPS6	0.18944559842033604	0.32683354962012	0.4005310549090771	0.18747845228565	0.24598476257634397	0.335811474589808	0.40139176706738794	0.208470983234106	0.19143306010709804	0.3717370967791189
COPS7A	0.999927836634571	0.9852007292146892	0.9935986596668391	0.999541293338715	0.996129638878168	0.9957567752592249	0.993191601072162	0.9992358543049599	0.993052207378213	0.9954201970374399
COPS7B	0.0362640677002599	0.109096525841516	0.375354125456345	0.32769466862999497	0.305140025272125	0.0261536722463612	0.349917311363643	0.0899528797499973	0.32235571789369	0.109096525841516
COPS8	0.0287211530491108	0.0650280771093779	0.0980395098792416	0.0712245161862442	0.239960499333292	0.166884501329524	0.0905182971487148	0.106145357006996	0.432874396469569	0.166884501329524
COPS9	0.38141372460494305	0.334407431224651	0.466276182911552	0.38778506434671706	0.411040157446825	0.5012740248954771	0.377109457713338	0.34041832841242303	0.17062644706042598	0.41279238341441704
COPZ1	0.38292652724800497	0.9556522849054209	0.774390924785278	0.605031597584448	0.7426421592792359	0.600493422651723	0.171793396142008	0.823821573082242	0.961123662894057	0.600493422651723
COPZ2	0.960917473571962	0.809303677351335	0.8926040223329692	0.7888760896128729	0.561076967325006	0.9635980667900859	0.9168788489019258	0.379120536397752	null	0.8150279978419029
COQ10A	0.7301903858024971	0.0124336792056883	0.438391963078743	0.438391963078743	0.253583018959096	0.438391963078743	0.867004803607025	0.664923390282567	0.7778938520935459	0.594295778792724
COQ10B	0.515668489140037	0.483771911288269	0.6345006575805121	0.668141362273355	0.968639843263748	0.662281206364853	0.633357694499951	0.699384324761684	0.8277437794333861	0.7549178730399271
COQ2	0.9023993419760259	0.694667827307015	0.9022574275782691	0.904257678368001	0.976690261530016	0.8438728279427691	0.9002686038725392	0.936436038757602	0.959578893044687	0.9703116690295792
COQ3	0.44051096960743896	0.706739735818087	0.739234449349808	0.706501048444269	0.5547158280471329	null	0.7384707142066999	0.415742406057767	0.8415507953918241	0.6704574469913461
COQ4	0.11228001776835302	0.0226177553498077	0.194362440350287	0.151467108577452	0.110048838344706	0.0159423263249085	0.194928527417733	0.16107205169540198	0.0121773833190432	0.368034586328487
COQ5	0.184561013192044	0.23927689463115398	0.19125116864357397	0.0509935023634681	0.270270288364517	0.732976752548622	0.292957258157404	0.576247135903413	0.544017905488823	0.306653895540192
COQ6	0.247331014385368	0.27709394107453006	0.293912842699303	0.315193714634435	0.34115240809159303	0.317129490573655	0.31841570497613003	0.25454711957826803	0.475311496974181	0.27709394107453006
COQ7	0.174859413614638	0.0162961304677773	0.139320861052886	0.13409984511272	0.154006395102758	0.0377782440550329	0.0927596719519525	0.12433428795493	0.28265849718305297	0.11803936024067697
COQ8A	0.505781857523136	0.473904492879387	0.5276411598003999	0.22283760290179	0.833888039108549	0.165227438624077	0.176557291181672	0.242014879505792	0.476283768826623	0.43581202902798
COQ8B	0.886040493826578	0.651192150171236	0.651192150171236	0.651192150171236	0.7954158157323091	0.43041742078622497	0.407654147631517	0.525241351996647	0.7804070826476359	0.651192150171236
COQ9	0.9884065616278059	0.979206367077157	0.979206367077157	0.979206367077157	0.9190817828369041	0.994410400232103	0.779636868776675	0.715344706760067	0.9668143087937281	0.979206367077157
CORIN	0.7452983452020959	0.34401888516474394	0.6564420570480469	0.832287621056013	0.8306255586613001	0.496301183408327	0.7679077532187529	0.7660098884204879	0.6723320360837769	0.7679077532187529
CORO1A	0.21130969546551998	0.403667049726952	0.47082781000219504	0.48785068478558397	0.5714969106542839	0.403667049726952	0.46858520175761603	0.7543505566260781	0.528180686196004	0.46360551603383504
CORO1A-AS1	0.150199444073918	0.150199444073918	0.150199444073918	0.150199444073918	0.150184984831326	0.150199444073918	0.150199444073918	0.150199444073918	0.150184984831326	0.150199444073918
CORO1B	0.14204062719724403	0.130637434416212	0.130637434416212	0.130637434416212	0.40448060337578007	0.130637434416212	0.347387004438363	0.326403847905325	0.31194495618670004	0.40331743729423797
CORO1C	0.187623790056925	0.516641966751851	0.515587662229056	0.500353563649548	0.526057419785039	0.282216873410223	0.40508972812396793	0.35235210929083205	0.20958546065022898	0.549989635622683
CORO2A	0.743343690461427	0.9756956097193911	0.7771453876253991	0.934239481498143	0.9671308277476109	0.832369789216693	0.775130306061047	0.8691427633866641	0.9123800851775992	0.8155182478391708
CORO2B	0.8076967944517042	0.716470891919277	0.7752526751683622	0.93487156146587	0.7806005710752009	0.9190002621442841	0.892679640764273	0.9790907813705759	0.7029976496591179	0.954170514273131
CORO6	0.155014922347851	0.155014922347851	0.0814396665509358	0.588757985893375	0.11570745635517599	0.11012505731059599	0.155014922347851	0.155014922347851	0.299803023321341	0.155014922347851
CORO7	0.10912077130718302	0.0853434315802538	0.0513504878007665	0.0936676973590932	0.130547569508326	0.164144435455043	0.0853434315802538	0.0853434315802538	0.282550078037751	0.20749395178824998
CORO7-PAM16	0.45836312931692297	0.27155481453666797	0.27155481453666797	0.27155481453666797	0.233312124348476	0.355796552514351	0.27155481453666797	0.27155481453666797	0.52334455883992	0.27155481453666797
CORT	0.624124477987736	0.9493861657416	0.306288204476962	0.24801505809275304	0.532103195816947	null	0.306939827746604	0.584071680313073	null	null
COTL1	0.761884569246242	0.46930632580584897	0.432243039491616	0.7862767717744491	0.38260850809695796	0.659089584997509	0.45363396388027294	0.8012622416078811	0.5641168469899139	0.610988455281746
COX10	0.780062955951312	0.7009723062468879	0.64882078860961	0.7872785606083441	0.535263618900381	0.501894316807558	0.6475677625869649	0.7870735560771122	0.5810886155414761	0.657974504960752
COX11	0.6996280902383191	0.7996961848866708	0.442605669654718	0.7101090837828399	0.578206188439655	0.7996961848866708	0.484138927865677	0.8795271977127941	0.906075007927213	0.7996961848866708
COX14	0.862698330012418	0.6477936689932879	0.908714672545317	0.5788802158344479	0.220799219199774	0.220269129925971	0.859698260935255	0.6477936689932879	0.647802095734469	0.6477936689932879
COX15	0.23127243792080499	0.40578259675826295	0.40578259675826295	0.40578259675826295	0.443188161121394	0.31972779323755995	0.40578259675826295	0.40578259675826295	0.47087177563002103	0.780857065605288
COX16	0.715072523601213	0.7430968338771621	0.728919518347998	0.6521745706133221	0.733954517615133	0.379442687156447	0.727652281099593	0.682901009930556	0.743109427033343	0.5441138359071761
COX17	0.98357393334509	0.8019159425820501	0.8171453905547559	0.7474191250276301	0.782588083484068	0.8019159425820501	0.5834898857608559	0.8963240154695159	0.6157773712477471	0.9213653091303721
COX18	0.8803403272943381	0.996346972326701	0.965166551973822	0.993952765089098	0.9959916718608409	0.994231085196431	0.9498180732680049	0.99145475801487	0.9783446836337979	0.9361568370059559
COX19	0.36606348805539296	0.19719661129205202	0.557241242495172	0.430890152178948	0.493456069723734	0.645482501960031	0.556738893862889	0.315619085233697	0.633240432176613	0.689161258365805
COX20	0.317735493783033	0.364714658883842	0.38556594575838393	0.31290869493224	0.56214742966415	0.311962384660009	0.31933220011312896	0.439690029217927	0.36420661363386697	0.119622776888871
COX4I1	0.34519161732482595	0.633678369442727	0.097973127198695	0.230440852063862	0.574538096425367	0.22581071831170302	0.11305392954406099	0.29305467608763797	0.34005853917456397	0.22581071831170302
COX4I2	0.29994327366214	0.7999633466885391	0.7976619280061079	0.449668760501609	0.4535597690771429	null	0.644614290417026	0.43128260678493796	null	0.6804683780194101
COX5A	0.23549295843559198	0.339876506656766	0.499567508124094	0.6673026014917189	0.5277344301260529	0.46012577170977503	0.49957132965446704	0.55734859410234	0.554239479208079	0.8678073702155
COX5B	0.180882886995109	0.141339937675008	0.15958697944508898	0.207280497826057	0.686938705763479	0.409290676642234	0.16641929283544799	0.217210813617443	0.40928534376252795	0.676298124135744
COX6A1	0.6948965814565021	0.683536123140866	0.0992419099566464	0.0945370314829852	0.757515493451465	0.683536123140866	0.48382839395411104	0.48368512680565795	0.6835462946845869	0.10167694014507901
COX6A2	null	0.9776302623164409	0.6828036460634251	0.7154637495297521	0.669500420891446	null	0.748104310224489	0.782220147101649	0.805752806638734	null
COX6B1	0.8291719096158059	0.9491556669739029	0.944624683563206	0.9143516524901509	0.800335112693506	0.926345336897876	0.954306573946598	0.91072871391062	0.694590005189362	0.842879980000771
COX6B2	0.5044849309314671	0.18230921991664997	0.0409878993963203	0.16600478202579502	null	null	0.0636119174412973	0.596389376132219	null	null
COX6C	0.923841964091035	0.952137939130347	0.982053426273891	0.973321362301912	0.8951023335164109	0.8965382668833549	0.960265922883381	0.9806511621932129	0.952147865937786	0.952137939130347
COX7A1	0.0541325357278022	0.0475947537546303	0.0207809983329092	0.285284036086985	0.0969104207756641	null	0.0270215204369878	0.271082995339497	0.145534741607134	0.0239018324022383
COX7A2	0.590220252555212	0.5687879649970871	0.17368933200973902	0.607862563190051	0.706490897597196	0.789616927271446	0.789616927271446	0.520259944727839	0.0858926133557992	0.88572894077436
COX7A2L	0.48765148699385596	0.404873612096082	0.492640206594554	0.94007716541438	0.367554553539127	0.424928440364844	0.47631120475023203	0.343536283006633	0.476309789048096	0.472100886562274
COX7B2	0.06515245417465099	0.0755873056403869	0.531610049883484	0.531240989232734	0.650693769988019	null	0.0576461783152578	0.244704025354565	null	0.109610990365425
COX7C	0.492827096167681	0.5954665690596519	0.5731013700667691	0.70279772009117	0.5731056946445	0.5731013700667691	0.22768863283523	0.34357198812251	0.5731056946445	0.624744492021661
COX8A	0.35875450545457	0.35875450545457	0.35875450545457	0.906570780393794	0.358746416692437	0.35875450545457	0.35875450545457	0.35875450545457	0.181882442727458	0.113741970846733
COX8C	0.49403670985052206	null	0.8779431345229691	0.530169332299598	0.657828707022963	null	null	null	0.6228841008466229	null
CP	0.7458159435968259	0.330921546533471	0.549610120979435	0.70718368027089	0.17055035640212698	0.158849162626405	0.39210161833588103	0.426649325312507	0.663133575000604	0.333441117340392
CPA1	0.199937321560355	0.2331926172072	0.350814928298053	0.357353378000459	0.253170749388136	null	0.38106292964481503	0.374023743530998	0.0759022078036162	0.43917039566253707
CPA2	null	0.0100831426197822	null	0.00631249357804263	0.32523327041740396	null	0.0361583829182076	0.135444770851137	0.12326676864127198	0.0537167844206627
CPA3	0.981564736234666	0.981564736234666	0.969230019420788	0.9337346495626322	0.907779618079755	0.981564736234666	0.9613484185668969	0.981564736234666	0.987023281434168	0.981564736234666
CPA4	0.0804888447802793	0.515318530848689	0.13463450658927	0.0756226685517884	0.0771148980355071	0.19432459808907396	null	0.0350098491497323	0.0687949626138389	0.0196614640685815
CPA5	0.0128946697029021	0.12259309263901401	0.146592764117035	0.00572993075815141	0.158060185958542	null	0.096540833453023	0.0279366898232266	0.162794645327276	0.0143865469300008
CPA6	0.44091068800492705	0.43731449716057397	0.545935732318564	0.695620349037511	0.48171228347604	0.48456286492944606	0.6838899553536699	0.29432424749273	0.216041111892716	0.147107926740425
CPAMD8	0.20106866650154	0.0606265628432313	0.29211019666432203	0.0232096784360696	0.0901849553382539	0.1004212048899	0.369428190180619	0.677096027366742	0.2847406358568089	0.521351223143518
CPB1	0.814644000818481	null	0.824338168266847	0.9674862130579759	0.43316699014503596	0.361607059596512	0.5419647197269161	0.883944048198327	0.442429468859828	0.8995327742662491
CPB2	null	null	null	null	0.12734663138952698	null	0.403600321161261	0.20122081674941	0.46312735241378294	null
CPB2-AS1	0.21035121368134196	0.21035121368134196	0.21035121368134196	0.21035121368134196	0.210337315458	0.21035121368134196	0.21035121368134196	0.21035121368134196	0.210337315458	0.21035121368134196
CPD	0.9598709398862909	0.9877340298334859	0.9807618970011841	0.9901107635870121	0.9958853439557421	0.9927573649665681	0.9815387507440541	0.984021247911963	0.9867156782004141	0.998390525319177
CPE	0.7354945310996601	0.8334725348947141	0.9265778961073141	0.9480572175790909	0.6449009126415121	null	null	0.578829899011063	0.803271419198019	0.9682356969182571
CPEB1	0.9419728969680992	null	0.7319976708023141	0.923851235931205	0.48554811874076004	null	0.92271788124057	0.539442201619126	0.7982350382075949	null
CPEB1-AS1	0.6461138512159921	0.6461138512159921	0.6461138512159921	0.6461138512159921	0.646122191743652	0.6461138512159921	0.6461138512159921	0.6461138512159921	0.646122191743652	0.6461138512159921
CPEB2	0.793968429846685	0.793968429846685	0.5381332943179411	0.6458345872317309	0.5596442207602629	0.748880808055932	0.542212431569417	0.614384111686027	0.548251292851395	0.6090394095757491
CPEB3	0.272307514866988	0.124553352624137	0.295626699652016	0.19185030849503196	0.34201947511251396	0.18523210360393397	0.605215946909986	0.4513176148552921	0.288368020363853	0.316697406246725
CPEB4	0.254226168537935	0.233667184300813	0.124131528710566	0.444722630178151	0.184221437038166	0.36287815736478796	0.10382515431818401	0.0626653684584587	0.49136234081526203	0.431526366520358
CPED1	0.508974502942771	0.9594584068124771	0.8558282641716559	0.6790479998150339	0.143693439816816	0.764711225307868	0.8795563310979101	0.8337234716029841	0.586537509624151	0.8166649207644309
CPLANE1	0.420965283613043	0.21529138412238896	0.320555158046212	0.320555158046212	0.429476532979025	0.6861988977218599	0.320555158046212	0.176528414101673	0.213843279764541	0.320555158046212
CPLANE2	0.441304578960303	0.0926379776158695	0.297618266134138	0.297618266134138	0.479621854242339	0.174511823204716	0.40557627458042206	0.310656605810176	0.44784074621209	0.543801452658958
CPLX1	0.8709705555509829	0.9702535922342099	0.574671385294692	0.9916212429913549	0.5191523821003571	null	0.907307409067295	0.8322360116893179	0.9641486646753149	0.628610764375739
CPLX2	0.180787254532617	0.608134601542432	0.28974317668353805	0.45799988214545206	0.24360953276276998	0.31711769488469604	0.5283436172213811	0.67088964834072	0.527505626195611	0.7500915859815991
CPLX3	null	0.210386796033555	null	0.321943971726952	0.3961879479687221	null	null	null	0.41683619029121205	null
CPLX4	0.626047473375266	null	null	null	0.658091395828194	null	0.7676750752163071	0.605899249758541	0.9158492596000258	0.7801413190357199
CPM	0.7830217846141851	0.6344400777601551	0.394484210084077	0.17630039914781798	0.461817295033595	0.6344400777601551	0.769088247698404	0.7704093550346159	0.882846684548963	0.44621298915954904
CPN1	0.191861853642219	0.38968808277961103	null	null	0.520488891870057	null	0.519636485790168	0.6408135977679821	0.44843013442070795	0.5985803356842789
CPN2	0.265994617659322	0.39935459915296795	0.00018027783466507	0.27343185691667105	0.0120646831686006	null	0.446151308875034	0.293965519360128	0.0474425471189327	0.5044734242161649
CPNE1	0.5990724695328101	0.11258688447313599	0.194255483916178	0.0750642059913575	0.30687762568500704	0.23340541057152497	0.49448606919218896	0.5788123348764279	0.178085416891477	0.23340541057152497
CPNE2	0.0149378005231287	0.28370848267913	0.0786946387685536	0.126784305971884	0.19744052814345003	0.141307133761129	0.141307133761129	0.34065115574401805	0.137204784087639	0.135929378663825
CPNE3	0.0819426355937275	0.0808070217871238	0.0808070217871238	0.0708809227760823	0.0156618739821431	0.0265552882208469	0.11033724963019802	0.0771434384287451	0.369332360157744	0.0975761987908299
CPNE4	0.42344277964014704	0.608320525509216	0.388557131391905	0.750221821503804	0.374746397241235	null	null	0.7454705033443679	0.585516232025727	0.443561618175757
CPNE5	0.549793265782383	0.195606203567441	0.419325114029501	0.615312776697436	0.240638930098355	0.012544540146106002	0.415779900490904	0.411183407535159	0.854493612610616	0.383082109827582
CPNE6	0.354930591391702	0.0447412153875005	0.362099447614224	null	0.108106032962043	null	null	null	0.223696209954187	null
CPNE7	0.295692220496467	0.008043754646969041	0.420836549379474	0.37871702266278495	0.206811551826106	0.6327303281897501	0.43152272562066896	0.29757518990221504	0.111671500409545	0.383449179199339
CPNE8	0.6489094307828089	0.6357554927008879	0.636444621547617	0.7238171919367109	0.205947654691997	0.636444621547617	0.598451477888874	0.5814361413040939	0.47805121144623897	0.636444621547617
CPNE9	null	0.12496256532694601	0.8033237465554692	0.48591634697190395	0.534772670673592	0.341825705358111	0.49802856775005394	0.586543350487491	0.672162437656481	null
CPO	null	0.49178302145418396	0.5116036326816861	0.650987424654777	0.269934968880455	0.415636059896116	null	null	0.347356669482406	0.255504345022625
CPOX	0.7164528817622929	0.513982789890641	0.309182041247677	0.8332805335480571	0.619203296327842	0.48490977571205796	0.6289117499254749	0.790467839044352	0.516360506360277	0.573895538998177
CPPED1	0.0738861983301069	0.37953803487421794	0.0415148956976833	0.321880604218857	0.28443461350552	0.57553944629137	0.0649416720080032	0.161709145637383	0.63623614342546	0.33649407780118196
CPQ	0.21913747384518203	0.0594807921988163	0.237859820031268	0.0868859546893424	0.130166209914262	0.103314227177931	0.237203468796933	0.454777245520185	0.0821105980315524	0.206327952483173
CPS1	0.0510747180195702	0.0172841230090379	0.0323469983698959	0.0201692834886767	0.02333439155206	0.0155770639197579	0.16042850413027301	0.36543692001707107	0.182336129565965	0.05779649173611099
CPSF1	0.42819782421610103	0.156442426664999	0.532814938060336	0.0377333835584103	0.5334812668281961	0.566946423457514	0.156442426664999	0.156442426664999	0.0702627583523547	0.134715963913103
CPSF2	0.6281938432678741	0.8337025761185941	0.6641929510072371	0.7613774190954229	0.632233495690983	0.46403447118715396	0.852503161473797	0.645209796206197	0.383379179776899	0.446817858695769
CPSF3	0.30008347281737896	0.7282177410561469	0.274924666129986	0.300738736744223	0.562325731951766	0.8704997555433321	0.5008213262600729	0.405993646686743	0.727820581257354	0.7664639810117321
CPSF4	0.869553560769989	0.6511466853228101	0.6511466853228101	0.6511466853228101	0.558758675110845	0.6511466853228101	0.7867459521698521	0.795233986546378	0.81291463267895	0.6511466853228101
CPSF4L	0.7605082984508729	null	0.6513344181833871	0.366273067776562	0.605004845619839	null	null	0.5212626960954461	0.8001023053619308	0.28439861372880393
CPSF6	0.409921532966027	0.348791603699586	0.461344289234051	0.25656224979391695	0.6290893881858179	0.314413341259709	0.660717432958345	0.32679325404568604	0.0644234421867103	0.71214821632531
CPSF7	0.0559589386803781	0.218463630290351	0.154011847712735	0.0227785157945828	0.647788269569432	0.27393708693182894	0.490929852423141	0.146550618396042	0.301428518831234	0.27393708693182894
CPT1A	0.029321670475699	0.19130955050417398	0.171311730943263	0.39827087496042995	0.448655886159058	0.645247790912188	0.100089585235995	0.570525603554548	0.28782033198641604	0.43081451089138895
CPT1B	0.0642228529089839	0.0553361690928975	0.0644266829128976	0.120058946182256	0.237983340519501	0.339627486898737	0.0635216227982169	0.06526362040065299	0.0625932498604419	0.179679545806805
CPT1C	0.432896834547604	0.470543472348031	0.506453280038076	0.5007122698523491	0.901049530829982	0.873393906414385	0.47624126333723604	0.537882766267419	0.588234003443614	0.588924665373939
CPT2	0.210998892208553	0.0822707337212286	0.00346207244304418	0.0149403715556947	0.12906139864917598	0.263077650333917	0.0037185677533009102	0.0274134916176855	0.514208405756157	0.00460656173325395
CPTP	0.9007135735174828	0.7309510280683801	0.7385722160099	0.7385722160099	0.91524754620122	0.725503025392468	0.988303440458382	0.8856619675920759	0.618330074816019	0.979680336130006
CPVL	0.675934923108577	0.8266285905676809	0.916757469779823	0.9822244167879329	0.766889870531745	0.953521743384277	0.63085639372685	0.615197041373256	0.7077214810631801	0.8266285905676809
CPXM1	0.218684305356913	0.441549836106695	0.331349899842877	0.231031001632482	0.700648098173683	0.427034689738244	0.33192999078957597	0.13841665320431898	0.462681524606878	0.0612259780244062
CPXM2	0.0282914876486312	0.0119456206850002	0.0334712089043362	0.033218523242907	0.0187154412652669	0.0117436066158057	null	0.0342125744288661	0.0174384595686713	0.0045499800191419705
CPZ	0.629590729805494	0.8060039902296309	0.9418500997446669	0.498609649653391	0.976395691904515	0.994475427176678	null	null	0.9441622151224021	null
CR1	0.0561725520523768	0.0201399074937392	0.0344749700404207	0.23627208355330703	0.0701364446876466	0.0034773391727789898	0.03624754225744999	0.141071195003313	0.15559437015934802	0.0661767435784153
CR1L	0.36883222365284996	0.992104289424881	0.463012879037007	0.4022986174244799	0.427710883111841	0.346486235663016	0.46578839333746797	0.34892890987724995	0.637407597990772	0.449336478892668
CR2	0.0520832114999485	0.23293588517811603	0.0770003774590673	0.29988799934849897	0.0420722411633819	0.0070026244148207704	0.042145006230962005	0.13212072781248899	0.12542083765869902	0.0918463392757266
CRABP1	0.0989846554449111	0.306859724518786	0.29922592043642404	0.25868356081025695	0.831570236534913	null	0.6532725069553039	0.552624099184898	0.674396865318082	null
CRABP2	0.9614530306420269	null	0.8456903015549899	0.170241874303791	0.42694685621647405	null	0.864962279843475	0.11569993275142401	0.89915093527143	0.255215217906425
CRACD	0.7473743904936551	0.7473743904936551	0.7473743904936551	0.7473743904936551	0.7473871282322858	0.7473743904936551	0.7473743904936551	0.7473743904936551	0.7473871282322858	0.7473743904936551
CRACDL	0.5563945469593411	0.5563945469593411	0.5563945469593411	0.5563945469593411	0.5563978986406071	0.5563945469593411	0.5563945469593411	0.5563945469593411	0.5563978986406071	0.5563945469593411
CRACR2A	0.481253884979603	0.628993631024799	0.46676875851581795	0.7726506118432499	0.661624816720577	0.5303990022056561	0.7073565908616399	0.8066835527023299	0.25348599951173606	0.7073565908616399
CRACR2B	0.8623003617265621	0.8623003617265621	0.845923989603239	0.890493913009232	0.7109470744753471	0.759859803333291	0.953639871155645	0.44467003203828104	0.43226329142113395	0.8623003617265621
CRADD	0.485456177487818	0.34194121618608103	0.30465509530166196	0.42305655552555604	0.106332127405864	0.34194121618608103	0.29687599021958505	0.149187444177819	0.464905433461401	0.593505095645869
CRAMP1	0.239725700583026	0.184625125029096	0.5078846143145109	0.26762436874745604	0.19391620749086802	0.184625125029096	0.144815720958065	0.20494789312543002	0.246148139933767	0.22937862252116897
CRAT	0.678983909035673	0.7654868773532242	0.6574563276951689	0.4890446226667561	0.625187014729128	0.46818097824137106	0.5873374136606221	0.281336475281657	0.520127502421039	0.771177887400353
CRB1	0.0237900637980716	0.0782375498380981	null	0.165439865976272	0.0752754402223212	0.889888419002783	0.0598166360092133	0.5124795202591711	0.125482533127107	0.0395822514383409
CRB2	0.39319120584935396	0.358487567293034	0.28340092920800897	0.593303069034124	0.369528312756616	0.335576443414912	0.3923209331974021	0.42941839281698396	0.347842168125389	0.25492127701232103
CRB3	0.7246639834946691	null	null	0.782824245972467	0.9474107240449291	null	0.43802312553663103	0.6856064758302199	0.658167696687136	null
CRBN	0.0989406859399722	0.24204131274964	0.5860782574522561	0.3585687142026521	0.48699621266491494	0.256873167944653	0.387193352536469	0.40567384145397795	0.16385369375804998	0.144221463323939
CRCP	0.7795503865018991	0.229488564926539	0.22267863782064398	0.19050047227838698	0.19923968218127802	0.268640532462734	0.22469437902775	0.265970599564283	0.250459891170831	0.229488564926539
CRCT1	0.9129460272629041	0.968899784308379	null	0.994430669944534	0.8947278562413271	null	0.8895562275940551	0.8841743485185541	0.9967816159064509	0.7795766795764871
CREB1	0.407268337929132	0.166240905524531	0.228268158483423	0.058743423579348	0.27339708251145	0.188357386842237	0.127042127850631	0.0518444867333509	0.14219400481858702	0.166240905524531
CREB3	0.0291003322512821	0.0175350783532993	0.0148870494407769	0.00553269646141464	0.11293656953442	0.0184148152170738	0.010036284160937	0.0239383120003443	0.0041228151243278294	0.005593980537511379
CREB3L1	0.35169264600449196	0.677693093176422	0.194808771011363	0.310214017317612	0.108375825067412	0.7053277970707551	0.260430108859337	0.856371085216215	0.575188838974723	0.563933397285236
CREB3L2	0.320262848230102	0.729077212274948	0.12987188213543	0.30380678806867795	0.35290180009402705	0.628727460004736	0.12418538664786599	0.28865799447041496	0.794422413563264	0.32537062738638894
CREB3L3	0.573797774388092	0.9402698847771349	0.46733213750038294	0.8206150815468359	0.9641425670295849	0.950861004731177	0.467451598974416	0.548388351668728	0.79377174752223	0.5638136393239829
CREB3L4	0.00961880056831804	0.183689356413273	0.27403352570805	0.416909555843956	0.156344013762926	0.410336357217187	0.20753252272338896	0.267013471145066	0.70069493748726	0.183689356413273
CREB5	0.600714290716774	0.6986656343613119	0.7414187892501679	0.884254487194578	0.8869236481146371	0.75964630596201	0.826499152267742	0.733590509096501	0.892191339770698	0.634234410665084
CREBBP	0.952720044104226	0.9799306007218191	0.710964862260524	0.9442055354692429	0.9304173491231079	0.7663650371673458	0.9215844219395021	0.9782914594306229	0.8284423779578821	0.9096477958234
CREBL2	0.19673485956115902	0.105537926071992	0.0450126647713417	0.18583026409056796	0.0787449361790844	0.0787573604195261	0.250258976115385	0.44961632860401	0.0787449361790844	0.288607841545912
CREBRF	0.7640890326008191	0.8685810241578721	0.76438592548137	0.787976693841019	0.9812605855766791	0.842267204211775	0.646403823137236	0.6747823377202529	0.655698487562824	0.804396806424478
CREBZF	0.8527522118771701	0.9421154914691658	0.9582563131722671	0.828591383680825	0.9231122478075742	0.870461375193841	0.931939523012392	0.7790490812394508	0.7587312939883879	0.870461375193841
CREG1	0.651748443282202	0.262195592086848	0.296503522168326	0.653828701901185	0.7823970009743499	0.7716992904596509	0.722944532797797	0.8180646377911089	0.6783383306824989	0.5530108840939261
CREG2	0.47043808577354296	0.5548343717713531	0.967110261845437	0.84605640461321	0.9487246886372299	null	0.807501112463376	0.696622746177578	0.8628539455352371	0.6459858435077379
CRELD1	0.350521274795384	0.068992665472535	0.0272560889626924	0.0149973586225445	0.0804740950882691	0.37165891509261795	0.068992665472535	0.293374584619081	0.0351120145154553	0.068992665472535
CRELD2	0.317236907885958	0.18339289160787803	0.260044376865072	0.10449030512177901	0.0484165377269972	0.260044376865072	0.10685980945788301	0.10475709452257	0.0713520503015356	0.260044376865072
CREM	0.0186248704703573	0.427025779050814	0.000554090084193125	0.0064891859217764	0.0327858535816002	0.00281827859536309	0.267974119935915	0.0624154373056113	0.0192579040503326	0.0108754539808486
CRH	0.86724868834584	0.651933486896865	0.9512695749402629	0.9237915867127791	0.9081375488721859	null	0.844697658458126	0.938554231040394	0.693865766592198	0.7966495296829659
CRHBP	0.7596408501440501	0.844781233602693	0.783143308001654	0.9724854788340039	0.708300374339065	null	0.767018862085212	0.888122598832996	0.880634966136711	0.951088118336444
CRHR1	0.364696792649495	null	0.116847733694923	0.17525367668001102	0.7194595233896279	0.11770438331316499	null	null	0.365848028434524	null
CRHR2	0.8880384090211441	0.850765552749782	0.590468042393245	0.81770319422547	0.7804876294818249	0.907775311051109	0.9198063060282591	0.916875198937271	0.763558648734909	0.783649715218806
CRIM1	0.0610530524292443	0.298143925176153	0.111449829872384	0.599725646884095	0.27217171711973603	0.0962124024014193	0.0962124024014193	0.0962124024014193	0.40248076964036406	0.118046756085431
CRIP1	0.671020081475048	0.62855478940241	0.524571134547421	0.586770406253594	0.641963571926531	0.62855478940241	0.739126961336534	0.8195458405066172	0.8703680100787858	0.596533932166842
CRIP2	0.5139938912755639	0.833531912259434	0.5758533425028559	0.700744387161027	0.7619518894084258	0.9008627469365391	0.788743071294473	0.8733546009488851	0.38911267573252795	0.826987295247935
CRIP3	0.411174714938619	0.391028336282601	0.391028336282601	0.391028336282601	0.8145018646890829	0.678266027409223	0.391028336282601	0.391028336282601	0.530363454803558	0.336932413277774
CRIPT	0.670418799672145	0.703527305856487	0.425875864148467	0.549310936790193	0.710894937070035	0.578682496950588	0.578682496950588	0.5104733586801979	0.578687143223653	0.578682496950588
CRISP1	0.0604566499835441	0.0266193142791286	null	0.211706547371845	0.0154784795495751	0.0231131368659683	null	0.16883720197783203	0.0539661807437932	0.0199545223288636
CRISP2	0.0419961475450406	0.295688495746057	0.00821362370089061	0.00886493349201996	0.0857521259670654	0.836430212270446	0.24538402993848898	0.24746947369743	0.30809055860342405	0.320168273724786
CRISP3	0.0498646322677628	0.0498646322677628	0.12535269022709	0.0333122873356283	0.211859963726038	0.0498646322677628	0.0498646322677628	0.0498646322677628	0.11523330143212498	0.0498646322677628
CRISPLD1	0.151647355028883	0.0914276480837302	0.0912950514400001	0.443528208689425	0.46276408404053293	0.0788141538026757	0.16204594688598498	0.23660545403931196	0.1287059375695	0.18851023584715898
CRISPLD2	0.268705899472157	0.264627809491686	0.128153391381316	0.33800830865994796	0.132992476557347	0.613189841737981	0.264627809491686	0.264627809491686	0.19905469795145	0.264627809491686
CRK	0.477751592249383	0.49069827816525297	0.27272160247954996	0.37027090280761205	0.8717955600779741	0.561372145734082	0.561372145734082	0.246955138570342	0.21762607057442498	0.26055267716702496
CRKL	0.252365937638821	0.0853885119431956	0.317948504889079	0.17384766754056397	0.33685556800356997	0.10495631542208199	0.319441963350426	0.13780662571053398	0.597387694804316	0.175480925757384
CRLF1	0.30134137535678396	0.787687541577287	0.945250972444683	0.785905949994775	0.962357544269058	0.975572757563577	0.9477843190245541	0.7692073511268599	0.821755570822306	0.681745975212661
CRLF3	0.000768637232157826	0.144789860178341	0.031377851685342004	0.0808437360625746	0.032953424751119	0.0030495966860407103	0.0325569610888157	0.0152280165031951	0.10358705886436499	0.00455438247760012
CRLS1	0.6605443904135639	0.295149179925774	0.6543579015598039	0.7087893851599208	0.752012127244716	0.6543579015598039	0.715392913982016	0.6881053688290351	0.48476836458810607	0.6543579015598039
CRMP1	0.0595980641985127	0.0539090557280182	0.11674241623374099	0.14174472216559197	0.4354196915187	0.241718784295663	0.103953917742985	0.11830050183020098	0.0957447995754334	0.195857066459754
CRNDE	0.624587644971229	0.624587644971229	0.624587644971229	0.624587644971229	0.6245948521751109	0.624587644971229	0.624587644971229	0.624587644971229	0.6245948521751109	0.624587644971229
CRNKL1	0.48526965314943105	0.5500745645269429	0.5381149095344431	0.5381149095344431	0.492937272558663	0.5713501612506939	0.35317271983508197	0.589207074518928	0.8354127715130909	0.5381149095344431
CRNN	null	null	null	0.689489481583488	0.6901205990550869	null	null	0.149085314456225	0.334012691365816	null
CROCC	0.441093513693616	0.399210165622562	0.8674224561768921	0.7606418614958821	0.815894479438825	0.918584923905028	0.8708239184300621	0.43829742196452603	0.934857749567616	0.9050897445981311
CROCC2	0.0763771433051065	0.44357148460912504	0.0445643317005775	0.0445643317005775	0.0306696520540384	0.09657685975801102	0.0374878571060727	0.0182410803237724	0.286229593457478	0.143076400514626
CROCCP2	0.570095996646088	0.570095996646088	0.570095996646088	0.570095996646088	0.57010014726011	0.570095996646088	0.570095996646088	0.570095996646088	0.57010014726011	0.570095996646088
CROCCP3	0.42234592445833796	0.42234592445833796	0.42234592445833796	0.42234592445833796	0.42234133732532003	0.42234592445833796	0.42234592445833796	0.42234592445833796	0.42234133732532003	0.42234592445833796
CROT	0.546022803876957	0.3861741094289579	0.46233593613458795	0.610601327177107	0.728442369016678	0.6803211394897379	0.46501083184758	0.49983157159117403	0.8097166807397591	0.46233593613458795
CRP	0.061427661382198	0.288788092984143	0.5701939327339449	0.38925731398261704	0.6948125924796121	null	0.0811810103697916	0.323378868835848	0.24858064073093203	0.14424721015615
CRPPA	0.583346000161145	0.583346000161145	0.583346000161145	0.583346000161145	0.583350913792769	0.583346000161145	0.583346000161145	0.583346000161145	0.583350913792769	0.583346000161145
CRTAC1	0.131136264656011	null	null	0.365795182189775	0.636687339004696	0.37874496217831	0.7929553485261941	0.717011803472578	0.61177060476714	0.0516507790616036
CRTAM	0.8466756056479621	0.873648593383016	0.44535706693438204	0.9515868660288911	0.9123079754906791	0.7639290933216719	0.8453546054542328	0.7901147010531271	0.935539297371194	0.8453546054542328
CRTAP	0.41532127606039293	0.5364816005251429	0.563768153557586	0.618059526238604	0.279866759704435	0.730712387515659	0.5632094532584621	0.638809374123157	0.346757699134484	0.5927013945649301
CRTC1	0.752732693881073	0.99862228003504	0.8830492831578299	0.623582418786327	0.95517557582709	0.894218138246295	0.894473312431685	0.6288092970010071	0.782338113215242	0.609848418507844
CRTC2	0.835062213825891	0.7345717722020749	0.42800651453759	0.42910814795251795	0.5145175211907349	0.7345717722020749	0.39185871277146295	0.42285187878815894	0.8330526425297199	0.7345717722020749
CRTC3	0.704968595612527	0.763187833297722	0.451706655810502	0.55126381220337	0.624308193314349	0.763187833297722	0.511649293504817	0.53950563869828	0.532246720301375	0.557281516445469
CRX	0.872534744108867	0.9577064685038009	0.881044147036328	0.929245045585068	0.593245272827006	0.711361888986859	0.8681379353585659	0.8908483255623679	0.896013208850601	0.875641359216692
CRY1	0.0249344992623611	0.0315236797384783	0.0396248922728585	0.0379722249413581	0.350264778335469	0.381945808263226	0.039251611064869	0.0397667895481073	0.5794238555661371	0.128985351208137
CRY2	0.0535160876587536	0.0234875449466184	0.0673734857865112	0.24727868266536604	0.587937483839307	0.104587023683214	0.0488902974221924	0.20379862313593106	0.041556075860797	0.299228783932365
CRYAB	0.878822527521833	0.6512936917028449	0.783905452278902	0.76664503973912	0.357071710794807	0.5663683918564	0.7875781245808979	0.750281868320123	0.814379308005333	null
CRYBA1	null	0.42324377920694106	0.837928797760992	0.49228337949400897	0.42828602354492606	0.6568149706955589	0.910309063142065	0.487281330999701	0.0285432320019797	0.654359931016686
CRYBA2	0.549409147741966	0.8025662135601999	0.28868669247121903	0.611225564998917	0.7582216801286601	0.42735271545638703	0.5375336863219451	0.7513621989512071	0.0488199282805546	0.35677113332886895
CRYBA4	0.5373282390846861	0.9626395100547791	null	0.901141783043675	0.399792183007289	0.990966553004109	0.6736924426660948	0.916162106146729	0.6558216273714771	0.897764638048143
CRYBB1	null	null	0.9526325603737041	0.997095605972754	0.944683250735111	0.9144058878648679	0.8932084091023629	0.9674943163249029	0.866112207676457	0.989354841836496
CRYBB2	0.4567939321160921	0.49008026394517296	null	0.248571483068074	0.338133120343853	null	null	null	0.178235522774177	0.10498851109743301
CRYBB2P1	0.452189565105011	0.452189565105011	0.452189565105011	0.452189565105011	0.45218671820400896	0.452189565105011	0.452189565105011	0.452189565105011	0.45218671820400896	0.452189565105011
CRYBB3	0.365704026995859	0.5815531109682801	null	0.507168315367597	0.3620783103655779	0.173421189965762	null	0.266788254189555	0.312268816290826	0.329176821492485
CRYBG1	0.8334356805283349	0.9426132466644581	0.9282196683101921	0.9349623819528671	0.776926359635076	0.8934220446690909	0.7644796779686709	0.7267452271789231	0.8809302220844399	0.838465714244463
CRYBG2	0.293769501320956	0.24959468995029602	0.34696894181547905	0.0766280174495887	0.443098520291579	0.140529036969792	0.110072432462642	0.16740583919454902	0.193942427012991	0.11700100834021301
CRYBG3	0.51386810051552	0.3890380418686789	0.3890380418686789	0.3890380418686789	0.34123169351702104	0.5910617069542641	0.343001398076932	0.6502482852011371	0.334862461414223	0.16502673712385302
CRYGA	0.44853391924611896	0.0304478003397703	null	0.17622242960180898	0.11640966967798401	0.631065646156843	null	0.169506970795818	0.9171538221379	0.318912088660516
CRYGB	null	0.0378499112911402	null	null	0.119718601511253	0.201167945577292	0.333343199351404	0.0962959904133268	0.594239511568306	0.751805764808755
CRYGC	null	0.5321934604791071	null	0.6306058780117579	0.47808441004117896	0.41752666568542296	null	null	0.0489890079456082	0.205177201517726
CRYGD	null	0.44808222433882705	0.577299291605669	0.5505624626210001	0.280982127082733	0.565302298771043	null	null	0.661519764812073	0.578372211790719
CRYGN	0.9359913831649209	null	0.8636569063650771	0.926334715158521	0.798199689628516	0.94902073168134	null	0.8224188983059059	0.7338866225445	0.581524873396172
CRYGS	0.23238060048872103	0.635954662651299	0.278936605278403	0.58202717677423	0.5191566523060229	0.297629765554278	0.426275293923721	0.238443969975105	0.278924824406437	0.278936605278403
CRYL1	0.7440042579626299	0.6722668451161831	0.6072870016882211	0.7001618446105871	0.850666624805827	0.43789410661383504	0.836288391352273	0.736535725364157	0.18870456506987698	0.8077276656293472
CRYM	0.95915330913535	null	0.34587730570064396	0.605114428143701	0.9737981749391441	0.7499812888021908	0.273170740221208	0.41291265177683295	0.42865052639811096	0.205852649587281
CRYZ	0.831000312644131	0.8518750022117199	0.8366644207970608	0.862436204983466	0.621827446246711	0.76255326587779	0.752581898204629	0.793568828443011	0.9017424522018179	0.8444670844473801
CRYZL1	0.0152396915283957	0.060916474305748	0.0620910719788832	0.014710367883317	0.0777118554212944	0.060916474305748	0.0177760204054475	0.0129243332118305	0.279672434627742	0.060916474305748
CS	0.7289837900627328	0.0235070674211851	0.564046676297362	0.564046676297362	0.38953147424109896	0.564046676297362	0.564052340963467	0.6587595481863671	0.47132844433704496	0.564046676297362
CSAD	0.130527033311559	0.517937361709358	0.10203883145525301	0.226917283679002	0.238528158918965	0.0962690156278647	0.129701402612492	0.22236759921210397	0.0756082986489871	0.10203883145525301
CSDC2	0.18311768721259303	null	0.122432053137429	0.107420812563779	0.30158498641002396	0.5134333395829099	0.724675394367442	0.776962886857996	0.0665440704572584	null
CSDE1	0.992020636730069	0.9882399057758141	0.879944905314263	0.9691384535078101	0.999430461295567	0.9882399057758141	0.913323311927774	0.9426493325010459	0.9634776060425709	0.95284236249497
CSE1L	0.875214854804907	0.9248362483752209	0.9379217071599608	0.951108649368062	0.968926521669735	0.9677633451626558	0.9560206194515319	0.913271585586631	0.882968725558992	0.993810019662375
CSF1	0.14730967104444	0.131752848832691	0.12110902478702198	0.12781627413626598	0.15060234196330202	0.232322988492698	0.150387865292616	0.14367120078001902	0.127982161454637	0.623420725444141
CSF1R	0.709903700672898	0.901740185641772	0.5688625410976821	0.707706654254004	0.7905828365221341	0.754288730420152	0.541230092700977	0.6374693183823079	0.925215823798371	0.7721479398354519
CSF2	0.373902346487896	0.21206220607668802	0.9877325518298641	0.491134350414943	0.86397147833144	null	0.824553803087939	0.7484371501691129	0.9891862837889419	0.63376261283976
CSF2RB	0.562441014580576	0.34822290270227096	0.5889413151176429	0.37786910315023	0.8850649528336171	0.799972987365645	0.7864501708239781	0.47876260696257206	0.7156505674509409	0.77353442714611
CSF3	0.971590107453669	0.8476769761394221	0.929512763128425	0.9548266521511701	0.71677189351627	null	0.9736617226581541	0.9776776800626751	0.9833772121011491	0.869879011173688
CSF3R	0.373575997323284	0.12650816700687598	0.47939275980931995	0.18978859950576	0.365605627291676	0.13885169323812102	0.348873171280299	0.28192502539820297	0.714573321298558	0.23140175664464
CSGALNACT1	0.0116932486840771	0.43948688125624796	0.0936074947782454	0.0857769959894575	0.523665173671264	0.268861872436768	0.10795552907356698	0.489812772800137	0.18198915461805898	0.659340847672332
CSGALNACT2	0.7894997740868049	0.37272922320566704	0.5764753791785729	0.7679958988646999	0.574485573886341	0.67707051413258	0.826504493669588	0.7957554781260079	0.707696887868405	0.493843008252568
CSGALNACT2-DT	0.548791046582411	0.548791046582411	0.548791046582411	0.548791046582411	0.548793951291864	0.548791046582411	0.548791046582411	0.548791046582411	0.548793951291864	0.548791046582411
CSH1	0.41891156423102505	0.282127783996619	null	null	0.568542225115477	0.127723754317445	0.539609186652168	0.27323086015244397	0.676717646908735	0.22408159002710898
CSH2	0.0253580498867318	0.295614897503797	null	null	0.875279362170268	0.516490992847795	0.114524720857783	0.0107736594247707	0.026241082381676002	0.00315365482369202
CSHL1	0.366676188269181	0.168370872708706	0.39146857127648205	0.386267138653645	0.11796639309958801	0.24399245602887398	0.438915353643077	0.8696093808363891	0.404193488116118	null
CSK	0.393942457578642	0.7910537436807321	0.568781111637877	0.5212141257777629	0.619177924903381	0.5187856381307611	0.8342676851068929	0.7050581154220359	0.49132952243039707	0.734942277469614
CSKMT	0.650461884820876	0.592037772488633	0.7118825666843149	0.586259337334794	0.882322218838419	0.592037772488633	0.250504430450506	0.9046729078034499	0.8767930528298199	0.592037772488633
CSMD1	0.568401041830656	0.769039387854251	0.8063474204091992	0.718911239673993	0.7914516365357921	0.7246295428750391	0.61007144100776	0.481309738310967	0.658448821362866	0.143732351205123
CSMD2	0.48848632378468393	0.6048940258873801	0.630155837292114	0.400292778562846	0.594398720505359	0.23896011392980102	0.9307095348009379	0.7057019073345799	0.9124137092829829	0.412754630625484
CSMD3	0.5890702947178571	0.23952222329476502	0.33420855801682	0.48801290750367105	0.9801586311633491	0.5737541190246259	0.472520142851805	0.711879450304583	0.640224569320085	0.44376587474062
CSN1S1	0.209319979165068	0.627715849517296	null	0.18781604521110698	0.37373570665510797	0.121234799819813	null	0.14053643038336303	0.00186754491383112	0.41728535146178103
CSN2	0.8235684451087549	0.32573835452753397	null	null	0.542075810439016	null	null	0.120737199681735	0.558880113099832	0.37361213259659404
CSN3	null	0.9886362101196601	null	null	0.775504184954492	null	null	null	null	0.9979424584671021
CSNK1A1	0.871055276540384	0.886459535295028	0.718763399569132	0.816415277237553	0.827460655868596	0.718763399569132	0.8701990841003191	0.922874472633965	0.6741196038804489	0.6860285964493791
CSNK1A1L	0.0930958510615737	0.587446762223223	0.169178904878282	0.718141830913506	0.0615199534000261	0.169178904878282	0.169178904878282	0.6222291868460911	0.292246733381461	0.6440256938417579
CSNK1D	0.47200699579521904	0.6830395327754821	0.372180815408678	0.42488782160580607	0.415071009767247	0.65473965193271	0.7560223954853509	0.441990154308867	0.5777732451508559	0.6830395327754821
CSNK1E	0.0309580424740399	0.0486920717255014	0.0240981576106434	0.0233056154860564	0.10448934605049501	0.111000925876044	0.193127532086952	0.0953808758453827	0.0228011306197978	0.111000925876044
CSNK1G1	0.9195456682521109	0.707671410890664	0.7652457756877041	0.925559069893489	0.47386447162211104	0.7887568893345781	0.7887568893345781	0.7887568893345781	0.7588484439459009	0.7887568893345781
CSNK1G2	0.0221864056763636	0.00246204455450978	0.0214185886043868	0.005164890554833579	0.00278373006185864	0.0391483070325848	0.0251055776715324	0.00754779454434452	0.0030432934263219602	0.0018442821651857698
CSNK1G2-AS1	0.34870882766983397	0.34870882766983397	0.34870882766983397	0.34870882766983397	0.348700222538525	0.34870882766983397	0.34870882766983397	0.34870882766983397	0.348700222538525	0.34870882766983397
CSNK1G3	0.3642839517425971	0.886199152317847	0.36467049096631393	0.7547764267452269	0.8126107092285558	0.9244603319302149	0.3639364465913	0.789846384653292	0.8618319091125201	0.7717123539146279
CSNK2A1	0.23721422510572002	0.0412384501867084	0.351837760081772	0.247770306567811	0.177782352923049	0.0748964185837869	0.332054921109252	0.11612840268732902	0.279853700737156	0.0064390231128586
CSNK2A2	0.00131378172651956	0.00527952093166084	0.00527952093166084	0.007476678461034709	0.30775348080001097	0.00527952093166084	0.0424005912649307	0.0008441323507701451	0.0052771994360245895	0.00527952093166084
CSNK2A3	null	null	null	0.801230469859493	0.996948462954147	0.981217007095872	0.9783461286290799	0.889178574894733	0.9598185163555201	null
CSNK2B	0.615455748430124	0.27074826156748605	0.36901498749641604	0.39719333511361604	0.270736166148425	0.27074826156748605	0.27074826156748605	0.27074826156748605	0.13363909013464198	0.27074826156748605
CSNKA2IP	0.721411088370075	0.7435297951549581	null	null	0.8591615313955921	null	0.858153220242597	0.9207442294739	0.8150217546229631	0.7065033785168571
CSPG4	0.914380589036463	0.626320876472629	0.8231767457392042	0.8019861310831851	0.8603017862219781	0.909917131824375	0.8210420757778929	0.45044940587031296	0.7754616466420859	0.8314669293793321
CSPG5	0.0716709042875439	0.194905781562404	0.0859987165300872	0.127062237347979	0.211434403709246	0.0860750541822351	0.0750408574784212	0.121275047983703	0.258164918574805	0.13293708671215
CSPP1	0.0236616267706464	0.026168914011750997	0.0212416273331525	0.0112348366268216	0.0128291768845722	0.0396917856450911	0.0608349059589229	0.0804494804792975	0.0170883017639783	0.026168914011750997
CSRNP1	0.726689819507802	0.8422880181550129	0.701183818932641	0.8824324324698449	0.9109070209185591	0.692100544616106	0.340070850049186	0.7107521136518159	0.174558952293382	0.692100544616106
CSRNP2	0.459401298877486	0.7048570492374492	0.6887437878938221	0.7730610521678759	0.6617492459229649	0.47723926222222	0.41003596768626505	0.635699927747155	0.335875113001523	0.45505590673214896
CSRNP3	0.807264468293921	0.717345981110457	0.980168208695855	0.844982178352768	0.690267984856481	null	0.216457299544402	0.299822461593862	0.807337549282144	0.480877334641693
CSRP1	0.267230382650745	0.12571041629821	0.45509622393213706	0.173622808891626	0.171437412602796	0.321696501781015	0.483856798668743	0.599521146625443	0.6346622526858879	0.295006226487518
CSRP2	0.43276476841949	0.8514942954381709	0.22281074593902103	0.529038353763419	0.159916611287066	0.5884909590661359	0.5884909590661359	0.281777953434635	0.7359467439799949	0.5884909590661359
CSRP3	0.7620551083732141	0.7687489486600492	0.487637214957555	0.925495434081655	0.31353840722994497	0.0659568598274499	0.8056014805984449	0.946374651166898	0.978752111909103	null
CST1	0.640036513762745	0.681799544988166	null	null	0.7196909672501629	null	0.649462972161512	0.445257845530145	0.813094514317811	0.31753017491675395
CST11	null	0.685096532064749	null	null	0.208751947745285	null	null	0.31124690899580104	0.5060268920209661	null
CST2	0.916108165493978	0.539189417412659	null	0.988504732487272	0.8235148582427908	null	0.882836894272443	0.9761209318908399	0.685398472291352	0.982052574727412
CST3	0.302671259685998	0.597469751059473	0.6959981714789389	0.741863961768354	0.120679954466988	0.410129393104176	0.601677696455615	0.671796214120465	0.7554983393964579	0.674977792423965
CST4	0.614763781782544	0.10370807920582001	null	null	0.308729139942216	null	0.46245539961068294	0.6962629541983899	0.378818352160948	0.8541715069368578
CST5	0.9409694835885151	0.43393932188745	null	0.913908131079635	0.8705062070849492	null	0.9046499315497729	0.7498689346781321	0.872359099197793	0.8774916775732979
CST6	null	0.851099965238734	0.35101252222522	0.29832569584834495	0.271128752839667	null	0.35153257610371297	0.304570434840542	null	0.24532754774686102
CST7	0.3636089365364589	0.410386757773433	0.080760449856244	0.0573954056734384	0.0174236839277877	0.14216456415652898	0.381912830249695	0.315337112351375	0.397059702896286	0.157114067281133
CST8	null	null	0.12310679787015101	0.125891648155257	0.6152931523251469	null	null	null	0.18923685264074802	null
CST9	0.40165827479264504	0.6070427870153801	null	0.184553660265797	0.688125285493169	null	null	0.750760373962846	0.867408238570068	0.8052680860289809
CST9L	0.408733869503911	0.7334519961366859	null	null	0.6897608771629019	null	0.719193536759996	0.775535894439133	null	0.31304914475516604
CSTA	0.854425521360189	0.932575902693798	0.9041064323464542	0.896421842504445	0.9083866598302219	0.7727416219056991	0.951021242443029	0.952491418558908	0.7923228238483829	0.8233007954592251
CSTB	0.447587618292653	0.515763478579954	0.11403057304913199	0.19762227467048604	0.696244092826887	0.536378905844282	0.44302188417347604	0.5063747943175151	0.176610526908718	0.540702137297371
CSTF1	0.731293777250827	0.8858943704886779	0.721249913609505	0.6724057551102579	0.912608159173525	0.8930267094300641	0.716536078074725	0.859017326508789	0.7789136506355708	0.8930267094300641
CSTF2T	0.900102244483618	0.8916112775797209	0.607569191154825	0.785088298351516	0.8609160265978191	0.8916112775797209	0.597616777779101	0.710293929383433	0.9906159938435508	0.8916112775797209
CSTF3	0.8192247260898601	0.9598221594054591	0.88392962368614	0.802451552882549	0.996597695883788	0.9598221594054591	0.8573263566211629	0.683460396022093	0.9288058258082901	0.9598221594054591
CSTL1	0.304422579185206	0.0360145752186196	null	0.040023271825308	0.24949862135793105	0.513065798065172	null	null	0.109929393477788	0.11310652625428601
CT62	0.5511035959984539	null	0.127993153375466	0.0684366787170851	null	0.45807751707384603	0.263877462973281	0.568693131224502	0.678746835587521	null
CTAGE1	0.0464297483862418	0.0328556619037016	0.0805050222138883	0.0936761882227758	0.19788509834406498	null	null	null	0.0425711769336026	0.0035783554145281398
CTAGE4	0.5103522198888161	0.5103522198888161	0.5103522198888161	0.5103522198888161	0.5103528391530789	0.5103522198888161	0.5103522198888161	0.5103522198888161	0.5103528391530789	0.5103522198888161
CTAGE6	null	0.16159448288175798	null	0.9261260061391209	0.465552598695382	null	null	null	0.5664868449564511	null
CTAGE9	null	null	0.8357765902072349	0.8822045849162009	0.7158944848983391	null	null	null	0.873851399278558	null
CTBP1	0.981230439629396	0.9946788965871529	0.97524066421608	0.96794416931971	0.987633144624619	0.996762734217891	0.9679332360151669	0.937709022014524	0.9958845679192241	0.9946788965871529
CTBP1-AS	0.488295888444535	0.488295888444535	0.488295888444535	0.488295888444535	0.48829518835458596	0.488295888444535	0.488295888444535	0.488295888444535	0.48829518835458596	0.488295888444535
CTBP1-DT	0.7126350088520009	0.7126350088520009	0.7126350088520009	0.7126350088520009	0.712646451344718	0.7126350088520009	0.7126350088520009	0.7126350088520009	0.712646451344718	0.7126350088520009
CTBP2	0.142830659338448	0.0219349794986264	0.116724028954304	0.0253077262580461	0.0204434897647787	0.0057323376762012605	0.13515510991256802	0.00167516745607544	0.129966650190149	0.0654346247938569
CTBS	0.5010867246292571	0.28144897851034695	0.417035301526057	0.195265577930384	0.270303216782669	0.22037616719385397	0.417913545508891	0.20156472217511498	0.45688128505730197	0.28144897851034695
CTC-338M12.4	0.0375281354520333	0.0375281354520333	0.0375281354520333	0.0375281354520333	0.0375194226879111	0.0375281354520333	0.0375281354520333	0.0375281354520333	0.0375194226879111	0.0375281354520333
CTC1	0.30426293093811196	0.500610606163336	0.0598458146410951	0.33951254600153496	0.8546687415411609	0.6906614921420041	0.334543592622913	0.30395334220674997	0.0845471745049378	0.500610606163336
CTCF	0.11675787045303801	0.35710552352343894	0.158253864351791	0.6627637357563749	0.0771973789004893	0.601231470593485	0.13199878951163999	0.680122464804678	0.0496853088587861	0.13199878951163999
CTCFL	0.220275642288025	0.36879922768976703	0.984189894500928	0.6871925868226519	0.5478026947702871	null	0.497038283410632	0.38654368264077604	0.8676933559052441	null
CTDNEP1	0.867721803304314	0.590488264963297	0.590488264963297	0.590488264963297	0.7852916705460259	0.0493791192427091	0.7507294994912259	0.81316268728073	0.617657955283523	0.590488264963297
CTDP1	0.8450957871694019	0.9401525959017349	0.845458232366511	0.9575999427466909	0.9147313532166071	0.821468901668179	0.8185552442994809	0.8997454023612909	0.962134295542674	0.821468901668179
CTDSP1	0.894141957808209	0.8777686918369371	0.9891930329465941	0.964324569939509	0.673745693650268	0.690709074172477	0.981672565312182	0.89643897114009	0.807728170982683	0.690709074172477
CTDSP2	0.6199246890862329	0.8930158001545719	0.427180321697205	0.596469421289806	0.703965422571167	0.9218651560924621	0.476087679586753	0.624648368880126	0.9527848243581079	0.7322948302216451
CTDSPL	0.992522908608174	0.927839979154409	0.807643723516621	0.9973118459938991	0.9393125788433779	0.986966100823787	0.9475021776382271	0.98836618559059	0.99886456494138	0.986966100823787
CTDSPL2	0.5967900096345289	0.693452169509979	0.854697591348922	0.874152023678495	0.5661594754368531	0.693452169509979	0.6867929217478821	0.8236576539700631	0.12862335308564	0.879633627695895
CTF1	0.6192390215661501	0.706266814874879	0.8616033833105821	0.8616033833105821	0.971650292005239	0.767945913619381	0.8135633766800641	0.7776016298305319	0.928652196869971	0.808417227799557
CTH	0.142866148586432	0.558629907073223	0.43855471681517794	0.20247225837865399	0.858869307721318	0.814758522321274	0.438778134788068	0.40819737233145603	0.643485196016209	0.5073280215609699
CTHRC1	0.318172741227136	null	0.9314180190939481	0.68848422059759	0.6822161629168111	0.32589689414362105	0.893309760825333	0.8116176884920501	0.638191096542185	0.715384827020226
CTIF	0.91550132976733	0.49047410000846503	0.8459051243853749	0.9441032208225408	0.725717324838933	0.804371786104423	0.804371786104423	0.804371786104423	0.7597606930541619	0.455921964021797
CTLA4	0.350388568690421	0.6493290527981171	0.268643260773219	0.219825468133729	0.232696032492853	0.319535166288203	0.319535166288203	0.7249958232717879	0.33468092989441195	0.7561791054402691
CTNNA1	0.578639757698837	0.30175421763077004	0.48871026156366104	0.285256649715892	0.4348915265207029	0.372139738221294	0.648524333093496	0.339808867891915	0.762598180549773	0.17255382701321603
CTNNA2	0.708160604029104	0.32699135226070003	0.278256026202748	0.214909446204768	0.20630507571417897	0.302390891224819	0.9193650575676371	0.408302312000578	0.3655513683795779	null
CTNNA3	0.938796440216229	0.754522383375497	0.7435735304926601	0.799705492691764	0.36170661379866204	0.765781805943149	0.792507771620799	0.7650034341088109	0.8170832373388399	0.7665199854111969
CTNNAL1	0.7649077790299781	0.8805221651834341	0.8158515340662429	0.9699208701470609	0.8702011323356991	0.8805221651834341	0.793312147444127	0.854314562332478	0.646081206903807	0.8184813312277529
CTNNB1	0.7884167878726078	0.870408726389907	0.837745181326351	0.94493629478398	0.6905349170496949	0.870408726389907	0.870408726389907	0.778918882622066	0.406463517351062	0.8324963663851
CTNNBIP1	0.11109554603700901	0.477703746191545	0.298943524803231	0.130497451102957	0.269808922233919	0.477703746191545	0.24307083292009196	0.137601706080143	0.154393522788843	0.134645044382849
CTNNBL1	0.598945552796327	0.5301946765293479	0.750434297530252	0.470797908879205	0.8166865684625221	0.7197943632688331	0.7540476225952301	0.511587637028171	0.34980502221426196	0.638186069588042
CTNND1	0.9150545127204641	0.949590778150657	0.628149049073908	0.861709577502713	0.894126048094586	0.733430321989544	0.756450173077044	0.757890024161636	0.5357829521197051	0.933008452764132
CTNND2	0.17357777122301998	0.116891920200135	0.171013802703574	0.25542170418310395	0.0671341160635129	0.065373014428284	0.22412116951217997	0.158361969579287	0.16370936790011198	0.14163958754897402
CTNS	0.48148019080861204	0.408143428308442	0.24187296239370498	0.0616257788492009	0.26232604698782996	0.166405213998248	0.5969689552602429	0.346357209617339	0.671675676889326	0.337949947289373
CTPS1	0.15805358430491698	0.269778002011985	0.24398367650260397	0.268320128693527	0.0947438228678796	0.19347056109875999	0.201201605723814	0.262758398733214	0.0597199218646384	0.16607397340100502
CTR9	0.62610738825123	0.699960289806112	0.29959577947033	0.7049739335362869	0.871854621006833	0.699960289806112	0.363545291087493	0.381971511762541	0.866404949469066	0.7070438267830259
CTRB1	0.26466412400220496	0.3793749000821529	0.29420407988494	0.6870936591816661	0.24012212451474	0.24975077115729802	null	null	0.848860227689722	0.551125468528513
CTRB2	0.19496469957438	0.188950598171117	0.273835688211567	0.37479406912797497	0.36391220927673207	null	null	null	0.0991433834542232	0.44943128463346793
CTRC	0.442843921426301	0.3669240469179729	0.27344173804948696	0.27579190437081896	0.75717975356093	0.638523210086558	0.45357035878000496	0.43343992924297997	0.8849621063079891	0.530464246946542
CTRL	0.22895779201699498	0.117641935819181	0.0286898482417064	0.23273482392068698	0.164294686588905	0.27490226377487	0.117641935819181	0.117641935819181	0.0247398299933398	0.117641935819181
CTSA	0.49590072080641406	0.39583677788218796	0.39583677788218796	0.39583677788218796	0.582671920365765	0.0703596175250387	0.22151274487084302	0.612077212636565	0.264842486729442	0.39583677788218796
CTSB	0.36590481442259104	0.44598302414785296	0.6206725363216751	0.33759467631276696	0.143081129811333	0.165074438681242	0.4028469001583371	0.4028469001583371	0.37350965577642004	0.573932576986572
CTSC	0.542631085284465	0.0421506389977714	0.123738988017752	0.0700384526642535	0.0979736239365545	0.16822452956565398	0.126919514646312	0.10617305151052	0.158691880976487	0.20203893031522602
CTSD	0.981870598572935	0.9843955113452799	0.9770227336124959	0.993048105370006	0.7810627190328381	0.9843955113452799	0.976950667672925	0.99164782734561	0.951060924496496	0.975605132412609
CTSE	0.236588135521557	0.301882186770763	0.293135050409869	0.580470074360386	0.37004515043538794	0.781625462270813	0.41990306771161695	0.389749284461377	0.333215685876813	0.463536072133698
CTSF	0.48774988338065006	0.416328570286267	0.331343400101699	0.608128492465221	0.301325795714788	0.287189366035703	0.34548891611188504	0.810634497597869	0.38301841369064504	0.879996452966095
CTSG	0.614640098766038	0.21997961534100197	0.40267894226690204	0.296412553253146	0.481726910983629	0.476886266087396	0.50101798479354	0.719453071371356	0.7375626750035159	0.5769003889234089
CTSH	0.7759864453724559	0.897976344537195	0.9709518193798541	0.851840678464563	0.918791216802053	0.8372748230042991	0.861921359167501	0.866573876941337	0.746059300015174	0.905510143123933
CTSK	0.9044365347629321	0.7869847495602751	0.515826201227441	0.31038141533469	0.337125609304675	0.8627404407666031	0.51568643209439	0.27681461189199	0.529542091743766	0.726216592656202
CTSL	0.665971890085625	0.14883642424121202	0.175488340312023	0.0723491427002428	0.159807223612891	0.378054124787879	0.18905957843417	0.0815273919622949	0.546969469162554	0.0451545930563328
CTSO	0.0847025954368921	0.159806765538527	0.22658402620165802	0.0909615137598939	0.120853149882709	0.193960598270256	0.0806508121440475	0.0806508121440475	0.139393058759727	0.22591731696950199
CTSS	0.411600521753134	0.27442501086599896	0.44356301675073995	0.43211003939368603	0.471170624069848	0.217543931972121	0.44405840222125703	0.490479739491799	0.213408156768925	0.5789095246605489
CTSV	0.286022781911873	0.22723924830908201	0.263201752718531	0.13062576646774302	0.15188718762857198	null	0.6622898415574731	0.5764669413471201	0.415198384959118	0.340345625568752
CTSW	0.45190718124236606	0.556711685290686	0.328584275068033	0.183765413778645	0.857284384696359	0.719029151435924	0.420009188545125	0.515611554720695	0.42002138199009004	0.28750589958181894
CTSZ	0.362913853571036	0.28702111779485306	0.780364692486237	0.41079254385807795	0.34310573155204804	0.5751738059554611	0.75696522852336	0.291961328886589	0.33464313986633004	0.287830894147943
CTTN	0.819397614177185	0.46795596753057705	0.301785197737916	0.16939404309489198	0.286552478052697	0.5710584785216679	0.45420018084919295	0.45420018084919295	0.14506636411157098	0.45420018084919295
CTTNBP2	0.685286925538318	null	0.675353641862482	0.823913775792985	0.38722374896102	0.38907937325895103	0.745060584442037	0.591517147340538	0.377417641518654	0.38980982052672497
CTTNBP2NL	0.17567847026868802	0.14332005663596697	0.0752475343404625	0.0450104326851598	0.0609092178901566	0.267088543350047	0.0717004805943004	0.0600961817257711	0.114712772849216	0.114474294972694
CTU1	0.0675483338721495	0.13465840400847	0.36386084751096703	0.0761102957455958	0.322345938564698	0.275717949601813	0.0514616281681887	0.0274684276491802	0.0600430665752382	0.0504587132027905
CTU2	0.95917354478337	0.967525941360635	0.967525941360635	0.9005898946260621	0.741227678522197	0.984153779840357	0.72930505586253	0.7733646441372339	0.8791037045825569	0.9174143304707
CTXN1	0.38012046268815897	0.42064683632499394	0.6381126206720811	0.435196652175835	null	null	0.40008826628109606	0.671928632546661	0.606924837264633	null
CTXN2	0.112482969766588	0.0261831888613822	0.0136309008944073	0.0151603793147878	0.0199395058228418	0.0261831888613822	0.127216610384569	0.0485272909220644	0.0261761373891715	0.0261831888613822
CTXN3	0.719333121545376	null	0.632003495495608	0.630515773571527	0.4486426542653871	null	0.871791782998473	0.8961702710991429	null	0.968292493961656
CTXND1	0.918159310143341	0.9173347807210942	null	0.7659525106433791	0.8360557539366321	null	0.41384172012846904	0.510961416882829	null	0.43272943486883403
CTXND2	0.790265038035218	0.8982834786207409	null	null	0.55862709597899	null	null	0.834553868209215	null	0.9233044018679429
CUBN	0.34733971967593497	0.5010240852052951	0.450717379020242	0.215933448994857	0.750479896687163	0.59577451962151	0.6957926913956739	0.7928212533774359	0.326109026219505	0.152472225953737
CUEDC1	0.193665591026696	0.26399039840983	0.0526871183269057	0.00905589195030809	0.278709605201092	0.0947744111024617	0.11128846672652301	0.0109300554607249	0.0177977426038667	0.203789227665225
CUEDC2	0.7290691067619179	0.8012594034067321	0.5223700623484689	0.6596023742960191	0.813462687020029	0.8012594034067321	0.541814726485248	0.869814497895148	0.391965517343157	0.617304806549499
CUL1	0.384788674671096	0.820036665676432	0.57023045482616	0.554572236670975	0.458034884602815	0.34097701554949	0.6040637560125071	0.5805061516016229	0.5275375584173	0.34097701554949
CUL2	0.0452178008053769	0.0673257510714682	0.5691885034343629	0.0127372639372584	0.419848803198498	0.0716749972946558	0.0424490280620268	0.0202902377213461	0.01961100918073	0.140160476023367
CUL3	0.6955269717104471	0.8006183301460871	0.713073125607294	0.925146800692989	0.8519440045744542	0.83042830924205	0.925079413831417	0.9368353144705641	0.812539958348809	0.7735438138225541
CUL4A	0.6865752153235279	0.5959952714839261	0.8162169732221441	0.8437425756189929	0.5256246584975	0.780171375850793	0.619653220786595	0.640280111442513	0.7306564964858459	0.8162169732221441
CUL5	0.6081919469127	0.286861322075189	0.219213248730018	0.222691315401849	0.21875524828111997	0.406334192138987	0.186135163142183	0.45311344969488204	0.638116923049068	0.286861322075189
CUL7	0.8292513843300929	0.871646967002101	0.921405178452764	0.9729349806646171	0.27049415346511496	0.933185503380149	0.79613846433599	0.9050957660025541	0.25548573687979104	0.852843600345439
CUL9	0.13285554879861802	0.17073990076147696	0.261140690868182	0.869698014826001	0.290813528073789	0.698032191193216	0.26298198185584604	0.66153975513726	0.46897277262875103	0.261960307180018
CUTA	0.8116084942224591	0.971214560818374	0.902416126369134	0.88821558500403	0.896771676764263	0.971214560818374	0.971214560818374	0.971214560818374	0.971222030131123	0.955634940901603
CUTC	0.5388365809947829	0.299433951747557	0.38382262216986895	0.227890205696301	0.265991444026483	0.122076072131569	0.5262164325493901	0.42223124027450504	0.506050918121747	0.7343360888940559
CUX1	0.6997258129049221	0.36749325176447706	0.348705672334224	0.275115976195912	0.32716007326759006	0.30140848300256	0.254157782605645	0.206865157465422	0.41311065124120205	0.8120252863537081
CUX2	0.11335469326085901	0.445351572758262	0.0222158087320855	0.258371566392219	0.121907042920154	0.12056493293667099	0.14404406812052697	0.447836789234904	0.18817283747876504	0.16884020539637598
CUZD1	null	0.34100217248694303	null	0.42029904272105895	0.23607035237354604	0.9778655113411179	null	null	0.442722710458865	null
CWC15	0.698399821968781	0.6506869234586701	0.593945240306172	0.791507907058634	0.7195517853054241	0.634968726561675	0.7174964609951779	0.6892907365132901	0.41731010674937896	0.622544554509609
CWC22	0.9882816245649301	0.9771243823387891	0.9997927213721421	0.998132990453624	0.9921942211497091	0.998128597802352	0.999233468097507	0.997450477434226	0.653060766164746	0.967611716160537
CWC25	0.18001270013820603	0.6862928039652739	0.5298547254266129	0.49803019735536297	0.9165901713001329	0.548702977335694	0.5295914132403029	0.7127579664324241	0.6122650234844921	0.744326957842361
CWC27	0.576902759731486	0.6595017756567549	0.302520517259236	0.43894529310659103	0.47961299796486495	0.4544328395829771	0.278417161383279	0.49493470681565294	0.13371579360435498	0.290419794886151
CWF19L1	0.8544972633289569	0.6806991608107379	0.9321403214115059	0.67478002659955	0.755557692746605	0.6806991608107379	0.865052181638294	0.16947883386658802	0.906052319735691	0.20100514786873397
CWF19L2	0.229414759211438	0.676696116855298	0.184919273401011	0.23194524111765602	0.118434547607312	0.234013160482015	0.186929407140661	0.24119835018935398	0.264208554643219	0.238160675588285
CWH43	0.0743541112017921	0.0293538768981963	0.0167960403295269	0.289063583630195	0.281156425213628	0.289803908582533	0.0333579451717374	0.131022756570973	0.7085335596214271	0.18619517823235898
CX3CL1	0.9927210941831129	0.997724356923217	0.7600671056675451	0.973821978133189	0.9806646423103459	0.991301759642771	0.751211297894818	0.9732916378549991	0.998602246407782	0.8784377752995228
CX3CR1	0.673821761476025	0.8311374144886708	0.832209587006601	0.8035006087098641	0.944245509917614	0.8687351801697799	0.792988110340652	0.8726828467284641	0.897205420653799	0.9722451923906541
CXADR	0.0137207301667643	0.648397201463674	0.109127690929096	0.0436745165058507	0.0983214685146359	0.8340773366384109	0.10997366912410099	0.0647175326767313	0.0679057546206427	0.479443160247803
CXCL1	0.22869448720874203	0.41043474651753203	0.0987383506033304	0.1575042331889	0.09381653309480699	0.0683906355522432	0.133778848141139	0.170222546014819	0.142614498955724	0.0818250762203938
CXCL10	0.638420858160017	0.5153981180234171	0.7228500615988991	0.676487760660831	0.7024845888862911	0.5153981180234171	0.7864311907221719	0.5153981180234171	0.51539903887976	0.5153981180234171
CXCL11	0.30546395602745197	null	null	null	0.425913446766504	null	null	null	null	null
CXCL12	0.499350203447961	0.563607047860703	0.8346931130514119	0.6448337781109891	0.816728080588481	null	0.50323371213624	0.533863373972328	0.5877317194765239	0.6012333959263879
CXCL13	0.282542563804582	0.18996954019534804	null	0.226823327361731	0.117958813158555	null	null	0.280114108232999	null	0.439101604040615
CXCL14	null	null	0.17002130208498298	0.1437337394945	0.45990885273337895	null	null	null	null	null
CXCL16	0.0700247084568684	0.0734476674782085	0.0315739883433527	0.0296940951765001	0.027994338579261	0.0734476674782085	0.0486495974442652	0.0465344309401423	0.0202247769140383	0.0734476674782085
CXCL17	null	null	0.108643683733019	0.119753317983308	null	null	null	0.397116804842992	0.0908343635955384	null
CXCL2	0.8543319939884709	0.6889856258382641	0.446255198921327	0.665238848437092	0.908080322759628	null	0.45720310257169605	0.441212924342416	null	0.412332111309298
CXCL3	0.322126109071088	0.17588513444737802	0.12452857242278699	0.8701960004563559	0.5888989895689279	null	0.13592259351993902	0.40144830260304293	0.20770235864466	0.732580449545815
CXCL5	0.807103920628986	0.455248886916729	0.167022504455656	0.0252117383750006	0.38756896120217704	0.293094961293567	0.516905557877135	0.249332744927779	0.293083756887706	0.293094961293567
CXCL6	0.313003670283997	0.10177132864739001	0.6189268835142261	0.5848644262510301	0.555617461570635	null	0.45744537891279297	0.31043493483456797	null	0.9427253753035079
CXCL8	0.571115504638157	0.23515500090001396	0.118119826325233	0.382525999331362	0.36172862649680504	0.203036402300159	0.409321596607807	0.37240135812944897	0.30715539271867404	0.6079325323348089
CXCL9	null	null	0.33029301821643897	0.0776294277385011	null	null	null	0.693952932871219	null	0.222158844902552
CXCR1	0.8751532111658299	0.9548088168737561	0.746440393768836	0.907138585258663	0.528218152460498	0.340412112395045	0.510597140635966	0.308026149064103	0.568372553882049	0.638012470038342
CXCR2	0.453408564688946	0.5326235260361041	0.436581454557559	0.6517624516070211	0.503678236852501	0.6428308413805971	0.7972505123051821	0.326605256286036	0.485425518003195	0.6945237064060451
CXCR4	0.18940666020421199	0.169928305295626	0.0348864208969192	0.325743549111981	0.0221108408561624	0.0644444904754106	0.13713439632634	0.0819358738584622	0.0921178685515917	0.155678069278048
CXCR5	0.0046002583258091	0.00671003274702555	0.0011699152203756599	0.007163806469259641	0.0146646709217098	0.00671003274702555	0.00128800804757614	0.0037047429421066297	0.0145542040589698	0.00408314326675053
CXCR6	0.303359050678514	0.352183221981015	0.27273857008139	0.45458502696405	0.626423180431473	0.352183221981015	0.352183221981015	0.40990446955339604	0.24942616506434	0.352183221981015
CXXC1	0.3386080746345931	0.227002480026322	0.6260050157355721	0.32196926380246194	0.30725869147775003	0.227002480026322	0.467794714659086	0.23059208949901897	0.490728395247007	0.450390275869169
CXXC4	0.9838122302965919	0.8213686688524692	0.966313000675756	0.7630858346832259	0.844100066165403	null	0.9658079257014771	0.7359103075856629	0.747982159706947	null
CXXC5	0.8096388512563921	0.764418729333692	0.773700179439055	0.7860279644380991	0.813334114375652	0.764418729333692	0.704324462518008	0.7692301527864641	0.806550921028841	0.715308987613858
CYB561	0.171099006015544	0.181336021319269	0.132673723955732	0.0753956654722595	0.38344855957286605	0.181336021319269	0.0848885279943438	0.0546709931994509	0.498071031813238	0.110143817245296
CYB561A3	0.22005671002769797	0.120814961502817	0.120814961502817	0.0410360053220189	0.0587095835938228	0.322181948839655	0.2205427689128	0.304929139505712	0.29415432531363106	0.16288606824766103
CYB561D1	0.521194399892711	0.24822821540724602	0.398767086297587	0.10677903168304	0.552847678105573	0.326185515174855	0.399642390416886	0.113111304353499	0.426835259377789	0.18018905155064496
CYB561D2	0.65885550279212	0.5019117374767039	0.756879883780127	0.569295446715637	0.412400140718911	0.7365012894535791	0.5337854322401789	0.655731464432623	0.184025492857811	0.5019117374767039
CYB5A	0.527526453225167	0.505338061722875	0.381318624932754	0.386449772202929	0.0759686371172731	0.422699652845617	0.183190615567883	0.397344359491385	0.474957824878252	0.263994254896821
CYB5B	0.500925943503734	0.457745687989665	0.17714676902404397	0.16509625566461802	0.42892130162937897	0.19825293358613397	0.19825293358613397	0.501469423541049	0.19823880601104998	0.154386127106738
CYB5D1	0.982882301230665	0.9014593533717671	0.9580551148677919	0.840996243930486	0.949798708678119	0.9014593533717671	0.964239524502008	0.971262023644397	0.819812359330131	0.9014593533717671
CYB5D2	0.24355160132198103	0.39885473800272	0.5708731183067081	0.470658586501629	0.21573210203197699	0.242729450576858	0.437022805953609	0.5302488692313839	0.18820148972495998	0.39885473800272
CYB5R1	0.0589754571710112	0.0759169028430951	0.10432878881571302	0.0071211635552371096	0.0591506123723593	0.0981166318350786	0.106353559892135	0.00970152620855952	0.00417185750409071	0.0450917692576717
CYB5R2	0.7066393422623249	0.224730137762153	0.9225456567470091	0.5478458901693061	0.607915359559938	0.135494474534506	0.8699870389390759	0.7147999792401619	0.12656444394496003	0.7084383383619269
CYB5R3	0.21026844589372698	0.600284281536184	0.642569938960495	0.361019670167381	0.46524599716873793	0.7323643955227109	0.700529622757945	0.666392081672007	0.786640171192664	0.37583011597589
CYB5R4	0.953699080327878	0.9855168148646891	0.8688525963987259	0.959643582817746	0.976345520348625	0.9159671359025949	0.908619190174019	0.9648656343578531	0.9722755397079441	0.9785895684510479
CYB5RL	0.137421834048042	0.0486977139843824	0.167974583706366	0.177312625943004	0.43179311771078793	0.139830444722964	0.0486977139843824	0.0486977139843824	0.0133786356404042	0.0486977139843824
CYBA	0.252662907678107	0.270691733094943	0.39974724628558395	0.4844709742701179	0.552990784973748	0.58363996417551	0.319396741412319	0.555037877904312	0.588924872775209	0.41085462255723
CYBC1	0.009477706525341998	0.0341737433614708	0.0341737433614708	0.0341737433614708	0.233058150232738	0.143139752398639	0.0609637272421831	0.0135991732046957	0.0105596702141804	0.0341737433614708
CYBRD1	0.0225833155777358	0.134485471442052	0.14762263561550598	0.0211453973819223	0.149928669406416	0.11281494649034599	0.19224258936834696	0.0288390299406588	0.31952925984569003	0.00595129104491225
CYC1	0.8528196417284649	0.25223318791335697	0.843435985042062	0.7491123715701871	0.8172882958548531	0.6341651680274611	0.838595945817788	0.96799932402105	0.9874493197427809	0.643758984031441
CYCS	0.571737774608573	0.607872526393438	0.22295919364140998	0.5188175619342891	0.347810827789804	0.34781947803869606	0.217420930294781	0.69453269301773	0.228038306270313	0.283056194458837
CYFIP1	0.31615705370659497	null	0.147637634511427	0.268440966589475	0.234857188238433	0.402314964543702	null	null	0.224235286533252	0.120870711719918
CYFIP2	0.244330297833594	0.49440312404818604	0.32055088046498603	0.260892234829749	0.31974391876465	0.5293668331866079	0.292355696516841	0.14985350980510098	0.633393316971735	0.49440312404818604
CYGB	0.763599135157945	0.9565956126794409	0.894512872355412	0.624385991486842	0.376904567139614	0.9116968743307671	0.5207839052377721	0.7821793871745271	0.7718925056377751	null
CYHR1	0.0643671161979325	0.8582091347552461	0.0679911499262281	0.113701365360508	0.42000279052993794	null	0.0195010903491695	0.0589753993672791	0.851249489291773	null
CYLC2	0.20713720019131399	0.0634187863682299	null	null	0.102901559697155	null	null	null	0.253523030373093	0.249397690840205
CYLD	0.371846708475162	0.223578407558778	0.250627479890191	0.29851139263664694	0.5932021162717621	0.42362459442126504	0.291497169683724	0.429671894658559	0.28314117132723	0.223578407558778
CYLD-AS1	0.12198321369126	0.12198321369126	0.12198321369126	0.12198321369126	0.12196910705625698	0.12198321369126	0.12198321369126	0.12198321369126	0.12196910705625698	0.12198321369126
CYP11A1	0.4681540598991679	0.282841605493783	0.37021502381301596	0.199855989239647	0.40274914647791793	0.790050557304412	null	null	0.354373186932462	null
CYP11B1	0.941546444438667	null	null	null	0.8268454337980279	0.9883942683612509	null	null	0.943049176542251	null
CYP11B2	0.97438223017334	null	null	null	0.974634774310478	null	null	0.704534557206658	0.931293692828016	0.974694201143519
CYP17A1	0.34130371150890404	null	null	0.265885570242369	0.44684049578554297	0.489431695146661	0.46601032691994004	0.619783146317797	0.586960628609671	0.712119616521015
CYP19A1	0.106065586784333	null	0.765248959863732	0.17851333362976898	0.374085998148838	0.19781408505445897	0.8031384019306551	0.420402776259409	0.128586430283376	0.304439333162476
CYP1A1	0.23485273819313698	0.31386830294484397	0.84402537725656	0.9186056775634008	0.9287854172661729	0.9038554772804391	0.9444581210634481	0.706296381466212	0.97433331800565	0.785760707618258
CYP1A2	0.532201164286793	0.555745500847895	null	null	0.299217753318111	0.49763682706944706	0.50945488129546	0.48274803306656705	0.787624113622626	0.55336343058476
CYP1B1	0.505952035949591	0.608223063319053	0.436861340298471	0.47706093316843207	0.42563696816072905	0.456885809064906	0.586123235717845	0.48828976777980604	0.897808137749071	0.608223063319053
CYP1B1-AS1	0.112815292585202	0.112815292585202	0.112815292585202	0.112815292585202	0.112801411981381	0.112815292585202	0.112815292585202	0.112815292585202	0.112801411981381	0.112815292585202
CYP20A1	0.314288573161891	0.0361693753525949	0.522547769069275	0.0628404835885974	0.0642851697843193	0.0484594459796718	0.494102853111426	0.0560318386742746	0.0336227311264741	0.20090186640657604
CYP21A2	0.0599306421725256	null	null	0.0380882615879969	0.0637619196740141	0.0365029353951885	null	null	0.14410114195068	0.220952298857655
CYP24A1	0.274230794457149	0.16892663856767098	0.311877058884843	0.326348980289594	0.0065571049589896	0.8987653697541229	0.295629671810778	0.20565542908106602	0.43343594958486	0.36387455981666295
CYP26A1	0.33320137774194397	0.5642162579533	0.7654136972429549	0.8288158127374642	0.479381486972266	null	null	null	0.5332860909917341	null
CYP26B1	0.573639437513042	0.316551010085896	0.7358444395161179	0.786668377307448	0.484355076628365	0.47960206775520703	0.620007673631084	0.7407263653135591	0.440856834458891	0.606262022128969
CYP26C1	0.492105278445207	0.639832313425215	0.814272390497442	0.50445673828089	0.479409835423665	0.850039656795085	0.488776423666057	0.60130558190262	0.788216435402522	0.642206374650504
CYP27A1	0.7399590927907529	0.36205259633145004	0.294715020265227	0.267862894680647	0.5317166206020739	0.6043004646822699	0.340924391871123	0.224331426896277	0.359769898266512	0.16922325626841697
CYP27B1	0.7088045613662339	0.746928540328462	null	0.9488777896998009	0.607971281541073	0.79402370606377	0.705460756095375	0.240770366882714	0.979682820435937	null
CYP27C1	0.881579719262035	0.49984739278516704	0.694636325561532	0.237403443785525	0.810848813056046	0.48944894258832594	0.783029712712258	0.6297226076667309	0.5570263859806139	0.487453375489608
CYP2A13	0.10872249868045	0.27490588301768704	null	0.0863230455167759	0.261168952469733	0.191054936884714	null	0.217058760483648	0.123548505563967	0.0493121315360778
CYP2A6	0.20397074734165602	null	null	0.5441310028871029	0.0895936957911173	0.7961416160502299	null	0.0506380200011617	0.69763384553937	null
CYP2A7	0.3937576061296111	null	null	0.31005838033106603	0.0188766259482664	0.489809361697443	null	0.0317882046342286	0.0177547089465439	null
CYP2B6	0.21581651539512	0.25538637545582504	null	0.906603542145749	0.521143253051316	0.175461476318807	0.484241593781869	0.563790728217214	0.40841557046661203	0.627733332993782
CYP2C18	0.12834509509887498	null	0.0150448351287278	0.8597064816444341	0.11035223188533198	0.7518600000293539	0.0153492563346017	0.0435425977278746	0.783607488031751	0.0288247752766279
CYP2C19	0.0892610680410513	0.7883538693948279	0.597374159632035	0.596257432390012	0.0844532437782841	0.34113922536760194	null	0.00422434615986518	0.41253512113415397	null
CYP2C8	0.11003776577288901	0.29931581642827804	0.010756763081206	0.29602291933372	0.116322887305746	null	0.0726150980870375	0.555651995133954	0.103506787047504	0.276334786712198
CYP2C9	0.373481503723455	0.0706783763662885	null	null	0.0887520183458797	0.0395548965096274	0.6251379106548921	0.188726281011511	0.118911471024609	0.135484413855559
CYP2D6	0.6982195307963741	0.6982195307963741	0.635493745714384	0.8330397764098729	0.791191077041746	0.46332977364903005	0.6982195307963741	0.6982195307963741	0.70994440870997	0.6982195307963741
CYP2D7	0.325121998010427	0.325121998010427	0.325121998010427	0.325121998010427	0.325112232221172	0.325121998010427	0.325121998010427	0.325121998010427	0.325112232221172	0.325121998010427
CYP2E1	0.5151780568684939	0.5691220009142061	0.6174670225123969	0.7145420233141959	0.762866221901021	0.6997524450375329	0.602395595864889	0.650918799274927	0.898350518345736	0.930745973099745
CYP2F1	0.0655342875305925	0.11024442275457598	0.0873867687030058	0.119032122806638	0.0889901774160875	0.46752640628837705	0.0284522047657325	0.183762778751572	0.220722326508486	0.0496287925944662
CYP2J2	0.298432426662591	0.585397394503952	0.731014417159312	0.32747494066571503	0.14842888785345498	0.10884432705818199	0.73026896705411	0.880476238330795	0.574860586781876	0.51063084985225
CYP2R1	0.532665319058014	0.35449546962340794	0.0818971146829272	0.5804900757886551	0.207596318743663	0.6289138211851949	0.083774878412732	0.431239216962995	0.206396297220105	0.49757665231368
CYP2S1	0.8700048750192181	0.964798144458195	0.8546369122202149	0.825020651047792	0.5838634500483799	0.906730552968248	0.7376410862389209	0.715791431981003	0.5797504207705079	0.609513915041036
CYP2U1	0.0303160171210312	0.0303160171210312	0.299027587627391	0.0933517111165119	0.0951737921647091	0.211480887797985	0.0303160171210312	0.138022518200977	0.0725082363931113	0.0303160171210312
CYP2U1-AS1	0.0743977162147433	0.0743977162147433	0.0743977162147433	0.0743977162147433	0.0743855634758324	0.0743977162147433	0.0743977162147433	0.0743977162147433	0.0743855634758324	0.0743977162147433
CYP2W1	0.0110041754937994	0.0226871155933974	0.117516700143718	0.101392225068829	0.48291597936788105	0.46792184413696	0.0375061668461328	0.0815913237192617	0.0239029528354404	0.10517294511049198
CYP39A1	0.7221539583647281	null	null	null	0.609798918260625	0.362995055005375	0.7430863142059301	0.545653307518101	0.861846027849805	null
CYP3A4	0.7199065261337819	0.957423439839521	0.84775971114522	0.886631785067278	0.879812611518658	0.942478667216853	0.84687180859589	0.808696059820641	0.9694057508686109	0.876772092155925
CYP3A43	0.46718561691237703	0.666513313889014	null	0.501106081552583	0.0519839290190467	0.922417406605266	null	0.87395832485209	0.394494075155351	0.9461238311091851
CYP3A5	0.8178304136711579	0.7754526636144251	0.440689382229753	0.47672684040794394	0.8418057890494292	0.457554322869566	0.441209628163165	0.564177760399956	0.95433001870342	0.8304684146983199
CYP3A7	0.452534971644181	0.35427258437675296	null	null	0.6359406105353521	0.5568659444073559	0.36311142097432897	0.179743580786113	0.4033164606701	0.985702900759493
CYP3A7-CYP3A51P	null	0.262232371315974	0.27349874269393104	0.344686574268417	0.5391873615962659	0.45615328744234	null	null	0.8639182541944019	0.9747161533889159
CYP46A1	0.276293116409587	0.557279222297897	0.18301200141454801	0.4491751283574861	0.7104316705046629	0.29927423708827	0.18513740415040697	0.0945215714537639	0.213079159679261	0.221188453492457
CYP4A11	0.8213059423084921	0.987624003598879	0.9446516488019671	0.955028841572922	0.9925974202339051	0.9973086376578051	0.9439950314411859	0.953737154116761	0.8859015254279642	0.9596119910932709
CYP4A22	null	null	0.44989759566158505	0.29699255445194606	0.0803649970529193	0.296684159334967	0.42093624643227895	0.37508102258003706	0.31005675498322804	null
CYP4B1	0.21550610698031797	0.138358584842092	0.0700337992649612	0.0939783554164545	0.6938231723395839	0.5878599184248381	0.0690240365043377	0.12931213462073599	0.0643155968923144	0.693303379931435
CYP4F11	0.505235904013231	0.549184678437699	0.185781890407209	0.346651027139558	0.08640258843391599	0.100757885580798	0.18665962095612998	0.320613941394495	0.32396642421869504	0.795638291072073
CYP4F12	0.24347391760585302	0.0366145991202923	0.557104777044948	0.311058423268593	0.52542452589109	0.166137251380787	0.5566036096228771	0.256303697600142	0.069656910445187	0.0688136311556348
CYP4F2	0.324736281782	0.40982658661846705	null	null	0.358785414988742	0.202456446510129	0.6908705803877591	0.6919151504816149	0.13417869252051598	0.35309128023283703
CYP4F22	0.6798822608794389	0.814087208251326	0.780370559849288	0.288536111308487	0.586670408913574	0.46862867376972794	0.5091581968488711	0.5109189793619849	0.767705401614134	0.49752500017473994
CYP4F29P	0.174617606893891	0.174617606893891	0.174617606893891	0.174617606893891	0.174603189824798	0.174617606893891	0.174617606893891	0.174617606893891	0.174603189824798	0.174617606893891
CYP4F3	0.943774807234534	0.9858896280721371	0.769341081285558	0.766632186227972	0.700610955415845	0.7077693492294009	0.76735662528302	0.8586634961979929	0.5722168895141271	0.704822013573201
CYP4F35P	0.19053526769877102	0.19053526769877102	0.19053526769877102	0.19053526769877102	0.190521021399316	0.19053526769877102	0.19053526769877102	0.19053526769877102	0.190521021399316	0.19053526769877102
CYP4F8	0.8062778418563779	0.15060387295185998	0.372551668829389	0.361737150652193	0.257635758558565	0.372551668829389	0.590404273713272	0.48649752324846995	0.5220567437349061	0.596074659536446
CYP4V2	0.5809997472770251	0.595390885169249	0.349466461027188	0.6219232458675071	0.762013512814535	0.6648219748827859	0.57469428347026	0.6170838644183211	0.711727720158028	0.193028143894914
CYP4X1	0.14915086088348098	0.297799508858242	null	null	0.12414446513875001	0.53595434252853	0.11926012008845	0.127704089757074	0.276170466293205	0.157066342482991
CYP4Z1	0.004851726745711439	null	null	7.23653149234532e-05	0.160534647169194	null	null	0.0308926580492169	0.521325876787907	0.0684105668162946
CYP51A1	0.6688619072653531	0.314600337349253	0.477398458827374	0.721719909139114	0.563771217697308	0.7904028011912551	0.668769279698371	0.7302167686950221	0.45712499052959493	0.610019608363906
CYP7A1	0.940932410644172	0.946562555084208	null	0.615135766435642	0.970664533559288	0.964308570847865	null	0.9554255151344649	0.9361091558110469	0.931166253759515
CYP7B1	0.355510736653989	0.13720213937452902	0.6815824484888691	0.666473714232667	0.37998639549750396	0.0328300227319409	0.42831797627851004	0.0906275825412751	0.0059486264273680796	0.28897541758171696
CYP8B1	null	null	null	null	0.199043637137881	null	0.27428510946004503	0.46169954573727207	0.826618905780929	null
CYREN	0.241144265429812	0.36161173269449703	0.36161173269449703	0.36161173269449703	0.0751445136816488	0.36161173269449703	0.18288191841006898	0.181402347735512	0.0262115917331091	0.340238598478138
CYRIA	0.0292619119385324	0.0292619119385324	0.0292619119385324	0.0292619119385324	0.0292543687234037	0.0292619119385324	0.0292619119385324	0.0292619119385324	0.0292543687234037	0.0292619119385324
CYRIB	0.7700926919742641	0.7700926919742641	0.7700926919742641	0.7700926919742641	0.770106117748712	0.7700926919742641	0.7700926919742641	0.7700926919742641	0.770106117748712	0.7700926919742641
CYS1	0.18509693696344398	0.110959490185233	0.8470333691415509	0.0497993039265847	0.21101338220865198	null	0.559203333583853	0.231497141802633	0.126401880993624	0.133852419118941
CYSLTR2	0.7581079687226858	0.5898328223725899	0.249774479939013	0.5402187590102949	0.471188985355878	0.45748268852822	0.251673274558696	0.8101875216941892	0.403213622353877	0.7490261122658521
CYSRT1	0.563756473474198	null	null	0.00610358959793878	0.0392366684992167	null	0.0250348907060615	0.318502410821182	0.34517617421685703	0.284645373987411
CYSTM1	0.0204326960031796	0.13529689516638801	0.017306046408883998	0.0607468110497473	0.056800680433667004	0.0382154540710879	0.0288526200929347	0.0702066754753476	0.0382066527271263	0.401520974478724
CYTH1	0.185419367106621	0.100167568098983	0.20569514658787	0.16297320562833403	0.12904358987374698	0.14077799640984198	0.188780543491255	0.273860504431643	0.28862906319838694	0.24485047203650304
CYTH2	0.75508297195178	0.860780475492466	0.648518912957592	0.6278880780946279	0.6065958410864339	0.7748091962683981	0.7748091962683981	0.7748091962683981	0.623484121602658	0.7748091962683981
CYTH3	0.0162087479684541	0.00243123262896383	0.0158775009106587	0.00584600456231546	0.0230533301633812	0.00998955112041241	0.0164171876991754	0.0133569211145665	0.00395036071478205	0.00494754944479684
CYTH4	0.317460517729053	0.542647250082851	0.40905186786891495	0.383065095177084	0.6328167839229001	0.64548411637504	0.38596678060953604	0.32203661467444605	0.6778568964757129	0.865607995202745
CYTIP	0.0939355590957486	0.256761166489241	0.143674080399199	0.140245328440202	0.159695083530623	0.108864524257752	0.443378667245411	0.250439627736641	0.30686662694603195	0.25102791597034
CYTL1	0.923223447811476	0.40659377958939	0.981946658820905	0.649328019722617	0.573911345509557	null	0.990378398263208	0.6318974184272529	0.951584441071592	0.648552620573531
CYTOR	0.217114344308022	0.217114344308022	0.217114344308022	0.217114344308022	0.217100595881911	0.217114344308022	0.217114344308022	0.217114344308022	0.217100595881911	0.217114344308022
CYYR1	0.700789835390413	null	0.54958425089237	0.21730740096873	0.9600491216811469	0.4563626903258611	0.6896244451349489	0.283152847854906	0.8193832305130009	0.6549889207716639
CZIB	0.0332789549225758	0.0332789549225758	0.0332789549225758	0.0332789549225758	0.0332708180749569	0.0332789549225758	0.0332789549225758	0.0332789549225758	0.0332708180749569	0.0332789549225758
D2HGDH	0.46062645563744004	0.400448857817557	0.73004162894292	0.5765683035774111	0.5784968730571151	0.7706451562105601	0.599101682798166	0.841148662881943	0.75373337754948	0.30717371550653194
DAAM1	0.926652525355958	0.9248329037311559	0.8957946454455799	0.49349596122023404	0.7489359843387351	0.8628561650866841	0.89591359210729	0.5802978390806128	0.9385639733844949	0.776616061894935
DAAM2	0.18425873728168	0.298692375012474	0.5066793338687621	0.625146778701005	0.710662244527198	0.311538530708265	0.501729115892574	0.697355294404819	0.5058988076413979	0.54191408739284
DAAM2-AS1	0.281971964683292	0.281971964683292	0.281971964683292	0.281971964683292	0.28196030400924	0.281971964683292	0.281971964683292	0.281971964683292	0.28196030400924	0.281971964683292
DAB1	0.79682895897716	null	null	0.683631421792409	0.38836170789237107	0.12953964395921602	null	0.444101811249497	0.47225982073607603	0.359221863023855
DAB2	0.7544558349906729	0.475395180942031	0.7269799632660698	0.755057030128507	0.414146110332136	0.48297656994529203	0.838560092726657	0.5439085500448559	0.49275132025230994	0.332508597955443
DAB2IP	0.21383768565677497	0.448498113939057	0.24476372599778	0.23650100733174897	0.177012987025595	0.40455396988219894	0.21838941252831798	0.332466787816103	0.868795396282468	0.368117855686259
DACH1	0.350514129196536	0.4768425985052971	0.0715542243448334	0.0389145364035691	0.07653903821133	0.0510522828168172	0.079977534142681	0.0350399559517226	0.29431598833527	0.133226576498716
DACT1	0.679898129414048	0.944057284965373	0.993278372151481	0.741063963183273	0.458012815349188	0.944057284965373	0.88745805459649	0.777254938903549	0.929667771076913	0.9001817852881941
DACT2	0.796867174605586	0.954138534926993	0.5625724733892541	0.24392718816789702	0.38111606023002603	0.45415066694237205	0.318514582620046	0.467380253505845	0.23500724760728894	0.852652826566087
DACT3	0.5864537093079379	0.8234542180352479	0.8034044318854829	0.39478151005697293	0.4661844062702589	0.644598713854417	0.798140820423505	0.8582883479481579	0.822109540915114	0.644598713854417
DAD1	0.928836471312468	0.873236793587394	0.9980489554125759	0.8594638666201461	0.919534659262242	0.8316738818249629	0.9957737901817009	0.8387727126720109	0.9156835980905451	0.9705842690441551
DAG1	0.214128789216615	0.736263129951044	0.260628005123116	0.4452669589086679	0.13843927197046696	0.12628590001572598	0.262471988347045	0.44762021721213796	0.0812869762063347	0.277249859941101
DAGLA	0.507546565711714	0.44739283943474895	0.34303623749926	0.559479393719457	0.12689398954082	0.44739283943474895	0.343331254331959	0.39083167920634904	0.17029554346110798	0.407692771443435
DAGLB	0.761034788692624	0.982026632250126	0.964583742250784	0.556146773365576	0.8930031028017991	0.9031601591753391	0.939978660041218	0.715268547590486	0.6787898993885639	0.9565018771120178
DALRD3	0.373881535711599	0.408169783155878	0.0819256163951625	0.5139079529924171	0.741361162321458	0.505176891153486	0.0887353414561099	0.7241245075146758	0.127746247555146	0.408169783155878
DANCR	0.8333264272108841	0.8333264272108841	0.8333264272108841	0.8333264272108841	0.8333408890604559	0.8333264272108841	0.8333264272108841	0.8333264272108841	0.8333408890604559	0.8333264272108841
DAND5	0.00285705287615681	0.11114345022548501	null	0.0572726144439452	0.11882943004994802	0.266763350060563	null	0.0059027436518126605	0.027571711635486	0.00369952260440615
DAO	0.7401023835602571	0.20186762399928	null	0.423383647973875	0.486338723990382	0.548732756237343	null	0.736919163243771	0.26838986896667	0.6631141643581759
DAOA	null	null	0.261293508626029	0.25853416347728303	0.0717141509148022	0.37621286409619203	null	0.0141037988192041	0.101652987364747	null
DAP	0.862277983922507	0.8809809102087242	0.823047679110701	0.5944910113785921	0.7621942345734408	0.8427841865090171	0.834673409126021	0.7108650824535758	0.846657113213245	0.8466426428991601
DAP3	0.081057584484776	0.0605635255944263	0.310971308029	0.0552148864562891	0.333350507306924	0.23583350860851998	0.5265214620500189	0.0796924840353493	0.0607358737712934	0.23583350860851998
DAPK1	0.626674374187207	0.646290765531928	0.9306298860170841	0.901667111592105	0.69025482623101	0.9377445399178149	0.797216088402154	0.791590250726894	0.7052537126158491	0.345832673439937
DAPK2	0.290296481109024	0.30384477990075703	0.28960785880934803	0.500343882808864	0.22824417157906499	0.44154170543613597	0.214602791031256	0.39141415598968393	0.5456074083316389	0.214602791031256
DAPK3	0.19114793244251602	0.224704053812378	0.673505760166903	0.439529594750413	0.26431523977559895	0.342952733263228	0.6869767052145029	0.597589776035369	0.204695229758735	0.447086756627383
DAPL1	0.8979454699168059	null	null	0.9964128852777522	0.8387152757782379	0.975916294966022	null	0.9458961468557491	null	0.602827350333708
DAPP1	0.398210911641896	0.484151476692701	0.9068739029202131	0.774010997190348	0.8313434685089891	0.778736301829941	0.758944114463152	0.8158552987160171	0.913651796356713	0.888386342386037
DARS1	0.12853467920501999	0.12853467920501999	0.12853467920501999	0.12853467920501999	0.12852044686762598	0.12853467920501999	0.12853467920501999	0.12853467920501999	0.12852044686762598	0.12853467920501999
DARS1-AS1	0.0953457368920562	0.0953457368920562	0.0953457368920562	0.0953457368920562	0.0953324690733534	0.0953457368920562	0.0953457368920562	0.0953457368920562	0.0953324690733534	0.0953457368920562
DARS2	0.750446356873247	0.26760686447362503	0.21867538189084001	0.463327728720845	0.30348601322119395	0.11113307375684801	0.27745587337881106	0.3613104729446	0.118529121090108	0.18990316895505605
DAW1	0.7334819744619759	0.167637993962448	0.44240931647886	0.5426820980012029	0.0371280357903129	0.358574579422773	0.491598498128488	0.444026131369183	0.7068686865876329	0.551871037282904
DAXX	0.55422354242248	0.27620770296483504	0.18108158979661604	0.203115900197713	0.31421106378846997	0.27620770296483504	0.27620770296483504	0.27620770296483504	0.340224959945548	0.27620770296483504
DAZAP1	0.237866075755644	0.556744069321104	0.736411407328549	0.46294678171264	0.19980597490178398	0.43676774061870394	0.646624119915264	0.36797666176916294	0.223759675872157	0.53103231649997
DAZAP2	0.135087202557098	0.0163373308783448	0.142859821720667	0.139604021380058	0.0190945490535922	0.0427200099353583	0.0247943268009599	0.0300450872356279	0.686613746760042	0.206459625634475
DAZL	0.695683641961693	0.390507088506152	0.621627226786308	0.701524879711978	0.6255677042355611	null	null	0.542758420256891	0.443027797310187	0.579098267528514
DBF4	0.971366738271973	0.982061880485537	0.9555398942533749	0.9800960448836391	0.9232796835422629	0.9555398942533749	0.9742909625765941	0.9561046950332521	0.967073214306856	0.9555398942533749
DBF4B	0.558976998724334	0.27969968743449	0.5743501955453659	0.295279860810466	0.6026642185313911	0.432332212547443	0.532432265660661	0.17463781227647202	0.4646264056134579	0.126694175294835
DBH	0.0295171516862574	0.0241949536926735	0.00573546192298702	0.0679951682938495	0.134248861880947	0.0830575918244526	0.127683720831673	0.0536922349650742	0.007046995013709221	0.162939981233221
DBH-AS1	0.0477294316359309	0.0477294316359309	0.0477294316359309	0.0477294316359309	0.0477195189349263	0.0477294316359309	0.0477294316359309	0.0477294316359309	0.0477195189349263	0.0477294316359309
DBI	0.135769309213162	0.134762960374717	0.173465681083793	0.0386118875548027	0.0824173717238768	0.072063792133123	0.23529688975587196	0.20521669377896695	0.34508828054760604	0.136367355373819
DBN1	0.7215999669221371	0.618346532492927	0.514836559671188	0.7896732323511991	0.594379162376234	0.461755816445436	0.506713907320122	0.672312629705388	0.9010644568208629	0.492568045150615
DBNDD1	0.0233752766974098	0.277722160815899	0.146915814647368	0.0960787988385309	0.13472671492764401	0.0655641974258926	0.10708038562943699	0.0527104179315109	0.31934827638281	0.103931254294329
DBNDD2	0.0023988605037379897	0.12198014301128501	0.0128399433205103	0.00433616489925635	0.00870770583100021	0.0117259430774379	0.0116511647427239	0.0170622834026837	0.0104458495255616	0.0117259430774379
DBNL	0.5805294125297629	0.41428554754135205	0.47436291281598403	0.689778331719145	0.538461655335629	0.045016434735897996	0.512491481835372	0.613888699320844	0.27075848770594196	0.518214976331169
DBP	0.18623284776910604	0.6718618088896761	0.6718618088896761	0.6718618088896761	0.20602524731939004	0.6718618088896761	0.4456991528592721	0.5438612429956371	0.45332948711546295	0.6718618088896761
DBR1	0.146536479517436	0.00532784856512968	0.291658895139425	0.10990908595466399	0.0116095486149873	0.0489108570289745	0.436330331180116	0.0673067333936871	0.0191797587028528	0.23586376723906
DBT	0.0301234828681738	0.34501866121723695	0.18140626220306103	0.18140626220306103	0.148834819907072	0.18140626220306103	0.18140626220306103	0.18140626220306103	0.101365367784484	0.18140626220306103
DBX1	0.138665170857532	0.132440345882415	0.0907892163701909	0.133896136563527	0.328361775574088	0.26630552030718496	null	0.17682716238257	0.22525529643987197	0.22813289216653898
DBX2	0.173986162255811	0.0728643946102922	null	0.220878138640832	0.6868030493534139	0.419070992660712	0.7563183707660441	0.487756145201177	0.346044147935716	null
DCAF1	0.8732878801203621	0.623812399722651	0.623812399722651	0.695125466133461	0.597343735654402	0.20115349463189397	0.0651339495944559	0.27987052541521507	0.401855769861262	0.47445748520413794
DCAF10	0.8053753348992769	0.954818838066073	0.954818838066073	0.979854647986107	0.97858788272635	0.954818838066073	0.991473432400216	0.983886198217119	0.991911350186271	0.954818838066073
DCAF11	0.254206857811938	0.6028008275149169	0.6028008275149169	0.6028008275149169	0.565601866150658	0.6028008275149169	0.6028008275149169	0.6028008275149169	0.309643907843193	0.6028008275149169
DCAF12	0.104512843851519	0.23408864751306102	0.163912100340122	0.516028770395109	0.0568561154038299	0.23408864751306102	0.16605821665489598	0.439061947999752	0.724798072589978	0.167733820404858
DCAF13	0.22472797776525602	0.601874815853813	0.7176336991597041	0.946806373642039	0.797832309796653	0.8106802104169201	0.6790672459710041	0.6947079092879039	0.7785165198805609	0.601874815853813
DCAF15	0.0379194333563905	0.40666107964379294	0.02547810219112	0.124657812801921	0.5639560641255511	0.0630355828352855	0.0630355828352855	0.0630355828352855	0.0524167369902005	0.0630355828352855
DCAF16	0.964153461485831	0.7906066779765358	0.777429973737625	0.563226209723813	0.6985162743708799	0.9140974324282449	0.7976834762398721	0.7337294830815471	0.970557708241996	0.7142213441774828
DCAF17	0.0932266891714014	0.73192002301068	0.185731494957868	0.220942710040128	0.08269949716430999	0.300877532205685	0.0377500616156944	0.18856421720398397	0.22915425192273003	0.300877532205685
DCAF4	0.28280223957963	0.211274303972621	0.263952954205455	0.3710032802330971	0.6359169905714621	0.250832218408311	0.362970724648912	0.45154356592104705	0.280814939281467	0.334737460932625
DCAF4L1	0.6976396173978371	0.46368574571196797	0.594408509933616	0.607778232336085	0.586526729401546	0.493218377741224	0.6126390184989411	0.667486491556386	0.44178560740240297	0.616861124457007
DCAF4L2	0.698952621231662	0.50885814207789	0.8305624655245749	0.8277218738400359	0.387107390865853	null	0.851241844346182	0.9115445585375541	0.9411480864420309	0.959995559065852
DCAF5	0.10674561429875801	0.437233894467367	0.38070030683749795	0.406339784452543	0.28171043423157105	0.325383026664204	0.42730571548449203	0.37758478222429903	0.733811606965486	0.18617174302676504
DCAF6	0.38130975632527003	0.49242364945699396	0.457461947644368	0.5791451959963471	0.38629947572805895	0.747336591327606	0.474459665195369	0.6052983035727609	0.21969738179390802	0.457461947644368
DCAF7	0.15623725251863002	0.565809658900205	0.28791193278589	0.285819142099257	0.6252772101526209	0.315046515408582	0.28960077956948	0.322650817939081	0.0279470162114043	0.21700972093932
DCAF8	0.483864034009661	0.9282956522418492	0.7341219031928601	0.588079045507222	0.6899206054050849	0.7341219031928601	0.623416452430558	0.7341219031928601	0.653449133775605	0.7341219031928601
DCAKD	0.88063304198934	0.556205366829227	0.789111970730588	0.767944577216159	0.882858338792928	0.599284771930381	0.737450527839355	0.94904503274941	0.7199303584833421	0.7325850920571421
DCANP1	0.20494888192600103	0.386659881632336	0.29152960855748494	0.494267985324126	0.454048223932327	0.29152960855748494	0.29152960855748494	0.23205346558868603	0.24993934282799	0.29152960855748494
DCBLD1	0.22519553028074202	0.0660134922141522	0.0687301037714814	0.311271057368879	0.0832250723391402	0.0844259420784858	0.0660134922141522	0.0660134922141522	0.30472024916004103	0.0660134922141522
DCBLD2	0.9041705838670508	0.488634069315844	0.8808209356765241	0.7772592150110901	0.6729525980301291	0.6683446222299189	0.72140759885003	0.970071473276177	0.590536129499891	0.777488409127669
DCC	0.800504928192363	null	0.594631383405829	0.548222650703285	0.237710536811574	null	0.60834364104901	0.567868504692519	0.0729497974286062	0.504831728833021
DCD	0.464726590028552	0.8801276462542209	null	null	0.38545856043233795	null	null	0.8871046689781891	null	0.2293040866181
DCDC1	0.5322095555895839	null	0.9861426583926209	0.995074055794461	0.902486982149115	0.952936401563474	0.9822760348958629	0.9912012325174621	0.9800206819013101	0.9817662349403821
DCDC2	0.5977590416452329	0.495344347343546	0.953008349781097	0.7124622503250121	0.43875346518539504	0.3796993316317	0.917041334186767	0.204784444228058	0.8819763177592221	null
DCDC2B	0.746687753035234	0.6832953082706601	0.6832953082706601	0.604964746174056	0.787201660350734	0.828035062046251	0.6832953082706601	0.544048160749311	0.623826498788655	0.6832953082706601
DCDC2C	0.0832852034232015	0.0603783463184853	0.8664038835484978	0.40752474213259793	0.17168605530829198	0.733493203544722	null	0.324335584713938	0.158119523652774	null
DCHS1	0.6947346957201078	0.6947346957201078	0.91923845551404	0.45198136142250106	0.6513058479960451	0.35095121726974504	0.6947346957201078	0.6959346393662521	0.783857875108698	0.6947346957201078
DCHS2	0.14414457921518398	0.31718856648272803	0.30004287004875896	0.320981951191035	0.139560448981874	0.398686337495753	0.31718856648272803	0.31718856648272803	0.0686535584567932	0.323033184141943
DCK	0.13138141262303601	0.0880109501380659	0.0549662855979073	0.11611523723803399	0.727855762012622	0.617846682265689	0.16059105299899698	0.132263279190391	0.0450371514688089	0.141325456319048
DCLK1	0.8022762917343491	0.345367891232977	0.7631368441692841	0.8319011252571501	0.9788036844169891	null	0.742508834288024	0.566229458006107	0.24968441229578	0.7186332812838492
DCLK2	0.9015450538653879	0.921218264534394	0.9703176888429991	0.990775584559607	0.8537129104832021	0.8566622344918821	0.9581833045922821	0.9790199809136351	0.9749551584712142	0.9822662527335558
DCLK3	0.35499952422827297	0.184865351586193	null	0.3604960407099099	0.179310135526089	null	0.6640645221928481	0.170701940244417	0.240548656231163	0.0371060081287063
DCLRE1A	0.498439920083889	0.677238043762362	0.8692516836671621	0.886925586951382	0.8839693124621841	0.89127333703525	0.7611086044417571	0.9138794306694649	0.850111832448173	0.482189127261485
DCLRE1B	0.46116810172350703	0.55182794484454	0.467707605947079	0.576981047841938	0.35167910421172405	0.467707605947079	0.278582519950123	0.682588332718036	0.48765065685246795	0.467707605947079
DCLRE1C	0.6505981680727679	0.838400820393495	0.641522334324593	0.8284171237123579	0.7293393420499201	0.868708655547333	0.745759559409148	0.8915216700447041	0.6991273237602939	0.910975780724535
DCN	0.651127201191829	0.0858504039062986	0.898687736194004	0.42944915708898	0.760860895850121	null	0.778926766804417	0.325111326034524	null	0.5551829349186851
DCP1A	0.0616096094073387	0.16467511785078	0.34117697487076	0.0610465448723542	0.437583670123956	0.23975329286813102	0.33108177707659603	0.356716859059091	0.722953051795019	0.23975329286813102
DCP1B	0.275079424184758	0.44013793494263104	0.497717571984673	0.35539003054374896	0.27060971558138003	0.393568152971645	0.393568152971645	0.393568152971645	0.25910948545261103	0.393568152971645
DCP2	0.390306890584374	0.565749682978133	0.504095898201775	0.26049520550843897	0.284397623831868	0.565749682978133	0.674002528270813	0.451682788528324	0.42973591629941904	0.6074629147075601
DCPS	0.0711695234986003	0.0289684090605943	0.0627062716455372	0.163646107959482	0.10786350005104901	0.0433962350250888	0.0646209375028401	0.0662299983390789	0.0488095576109928	0.0289684090605943
DCST1	0.0393896938434094	null	0.169762805931311	0.053555083844455995	0.0591391602164835	null	0.131258732199735	0.32969304773769603	0.0493357115889267	null
DCST2	0.36366322288137704	null	null	null	0.0332954770269234	null	null	0.00032074524785747797	0.035463163121801006	null
DCSTAMP	0.422281037289113	0.551814089224803	0.45579898777658095	0.624501921775147	0.830437250509867	null	0.869728880106726	0.331943889812235	0.5325538287629361	0.475082355234563
DCT	0.419870798814248	0.0655502181645002	0.0322788453658274	0.0921461131398978	0.129067193089277	0.12649826247182	0.332225534173415	0.275618367728228	0.19816795901100698	0.155354644201531
DCTD	0.7038520156703929	0.9018345814730759	0.719546411377641	0.784888220650118	0.6605935934217351	0.865437203322519	0.7918277425053059	0.939265775358495	0.8912990362747459	0.856202618827705
DCTN1	0.948262794131924	0.6880914194214239	0.451384859328817	0.331631379586172	0.8359240284692879	0.30534390783037	0.431506234303811	0.438443902375162	0.44669160683475395	0.6880914194214239
DCTN1-AS1	0.929982410540653	0.929982410540653	0.929982410540653	0.929982410540653	0.9299942669793559	0.929982410540653	0.929982410540653	0.929982410540653	0.9299942669793559	0.929982410540653
DCTN2	0.6825425705967629	0.5695942608329799	0.563670689273776	0.40026204760636896	0.578707058208658	0.44499233389032294	0.924326339191937	0.213605928923744	0.134857939746944	0.680401729038208
DCTN3	0.5678303102754639	0.459832884499309	0.49211418044278293	0.828521991386759	0.31055330311769896	0.670135540082173	0.6621466618000179	0.656618321554054	0.4416989608387771	0.670135540082173
DCTN4	0.5621827848937969	0.3909136043819699	0.438992664366745	0.35902992611527795	0.48406219024238795	0.437507608997375	0.472705616980036	0.413647458191128	0.329232882996713	0.620208468665152
DCTN5	0.30743523378098203	0.366410087833979	0.3695109786814771	0.23137660270452698	0.41050316401200804	0.45393078054608793	0.7481676167078242	0.536107662029771	0.254116136191984	0.6344505863040689
DCTN6	0.308575605636185	0.23188303408101701	0.467399326373166	0.29019752023241496	0.431856358725959	0.4353138619073211	0.39559661314840705	0.312472763315766	0.605711536070797	0.4353138619073211
DCTPP1	0.4937973274683621	0.633650170109636	0.7126988175731659	0.458304461000685	0.644086987870997	0.8771481164685779	0.692949109401369	0.639788398307777	0.48569194056960097	0.633650170109636
DCUN1D1	0.402424666793198	0.7111621266734008	0.575110726688294	0.8006850336939879	0.575115167294136	0.575110726688294	0.636784950353818	0.46675022312854	0.682293169687715	0.290258024529541
DCUN1D2	0.906944757688107	0.7113874060205251	0.9224092733282829	0.970902316261738	0.770909284062103	0.9224092733282829	0.791172915258442	0.606236599676015	0.9158330431561129	0.8947681863801691
DCUN1D3	0.404296074263779	0.821333602717109	0.7367373017483141	0.8178595357487389	0.648820416158785	0.597031927456414	0.885340638912417	0.81591103238432	0.8213479862875509	0.821333602717109
DCUN1D4	0.0944688488538546	0.27877620374006895	0.490327416708113	0.34195492108932396	0.554339406634519	0.367629213353794	0.45029789338160997	0.533459823259014	0.901986712355521	0.653715806770279
DCUN1D5	0.14144572038562697	0.0357375215214567	0.15082765969710502	0.25772874809023	0.0742408952977408	0.0943064207787638	0.16605403500788002	0.0428196309922594	0.0649624086554181	0.1624524259451
DCXR	0.752412636690356	0.859485470220937	0.85176295640074	0.8266977092185619	0.670258749853624	0.44393587828503206	0.7821849620178231	0.6157576415919929	0.713034331718729	0.535025247807338
DDA1	0.25252318552638603	0.0407531124787884	0.0407531124787884	0.0407531124787884	0.0315186896092511	0.0407531124787884	0.0612378790494566	0.141411135856246	0.18180750216803604	0.0407531124787884
DDAH1	0.724371982454322	null	0.807208869993935	0.603992535069795	0.767558887208129	0.914338510443615	0.6717400857843671	0.6701962490426819	0.303703680804288	0.937042478759531
DDAH2	0.00121544496028347	0.00287448504281042	0.0317996010854899	0.00474563643076617	0.0647520593515991	0.00287448504281042	0.00287448504281042	0.00287448504281042	0.11654132543395698	0.00287448504281042
DDB1	0.5187412974192771	0.17437736459505	0.49701411691750297	0.306809518638017	0.17232036486580302	0.6057510143155219	0.317171253163965	0.444415629841754	0.35303348429733	0.26785540270735203
DDB2	0.612844064291692	0.304801439304509	0.35145373081136505	0.20834403786356895	0.475103017841122	0.304801439304509	0.35270468024658397	0.208314603812785	0.21551054195836603	0.511284950234512
DDC	0.0188616999640893	null	0.211037573888307	0.0174277470039499	0.0178495516622093	0.020236339180768	0.124628951277102	0.0291412128915453	0.00667955920463203	0.193566848107482
DDHD1	0.0439088541839578	0.17051875524020002	0.17051875524020002	0.58178160189733	0.0766888446145725	0.17051875524020002	0.0464151568443221	0.0342906038172098	0.12240093825504199	0.17051875524020002
DDHD2	0.9168653540286371	0.9846293784616991	0.7327349405569549	0.9829423707431569	0.8444118932486608	0.689264585307661	0.9460047887711159	0.9460047887711159	0.46677343317275205	0.9460047887711159
DDI1	0.891134735398636	0.788654296961725	0.788654296961725	0.979541065979518	0.836384999243547	0.788654296961725	0.788654296961725	0.770025935343092	0.8465831925396999	0.788654296961725
DDI2	0.9303665876697691	0.914791541686965	0.7734570241669659	0.9542103090204759	0.976469732052664	0.899558477686152	0.77145608523553	0.9843557575339129	0.8670706672692611	0.87990100711898
DDIAS	0.343591160890392	0.280239300352089	0.23786872435157397	0.48490800672467	0.0577922555659026	0.280239300352089	0.38014664237552004	0.287725909811908	0.264982110276469	0.280239300352089
DDIT3	0.014748403248933999	0.0645394857622415	0.0645394857622415	0.0645394857622415	0.041810958363269	0.0645394857622415	0.185957040142344	0.0554062231902445	0.24200859354347798	0.0645394857622415
DDIT4	0.0441148156817594	0.10428801033190699	0.16349113230136098	0.19786242966908102	0.17706431959232996	0.10428801033190699	0.157780649278531	0.18387512477478601	0.0177889295251241	0.310089262196852
DDIT4L	null	null	0.334209731790616	0.242511781569949	0.396564517838746	null	0.5079623813304339	0.427386679806259	0.5080967287356329	null
DDN	0.8093460756145029	0.75429653129511	0.75429653129511	0.616375702662282	0.5145486811640311	0.855855341110927	0.6025453714182779	0.566332587281277	0.7064027664763092	0.75429653129511
DDN-AS1	0.159189349318996	0.159189349318996	0.159189349318996	0.159189349318996	0.159174872010865	0.159189349318996	0.159189349318996	0.159189349318996	0.159174872010865	0.159189349318996
DDO	0.36464348720814005	0.820695631604007	0.530572944071525	0.750145785742268	0.634615261228224	0.340367952073581	0.45948615247948604	0.45256116815052794	0.555255593269125	0.3633228984902321
DDOST	0.9507636301497991	0.9417472139196129	0.983781425720113	0.9107794339376941	0.761316476164192	0.679214249158842	0.875735438191503	0.956486897128226	0.9042679854115621	0.9665832161505459
DDR1	0.471620240925944	0.39425081639851794	0.264139631209892	0.50601052626949	0.405321270347351	0.7776368981764279	0.251005430300626	0.6125728856413559	0.13168656859877	0.41471453050733903
DDR2	0.185881980051737	0.811864592512514	0.17459483229889602	0.599991462707342	0.864926754211355	0.519142518913246	0.117467736981508	0.17081761029812198	0.946483566250045	0.125417107853512
DDRGK1	0.641966745292231	0.7507731257895429	0.26016197948262	0.34383030434742895	0.37326827465414003	0.470047457658303	0.255938162763365	0.252377886728322	0.7013271738220711	0.6734481920640301
DDT	0.92931375140945	0.92931375140945	0.92931375140945	0.92931375140945	0.6587534408339271	0.9501242032387159	0.92931375140945	0.92931375140945	0.9293256546695021	0.92931375140945
DDTL	0.721473863764221	0.762391689317497	0.762391689317497	0.762391689317497	0.41824095072560297	0.8483001373429381	0.762391689317497	0.762391689317497	0.762774932207126	0.762391689317497
DDX1	0.8905700789563091	0.6112046182452601	0.953413514885399	0.8470360016815899	0.562841623007971	0.509436157845433	0.877460500302057	0.8987736570106651	0.6003019237009339	0.518337410916974
DDX10	0.47037609923052104	0.0537809550842014	0.42425804789401894	0.25332264195114396	0.164021970863086	0.27632956839811196	0.20758805850986303	0.18019476656740502	0.4732754723677561	0.33940109842168803
DDX11	0.698492484447245	0.9015556789952109	0.566689349488578	0.8123002642907259	0.884826841650088	0.5929193851734511	0.566282425196074	0.877481244946446	0.939525969045341	0.872185654979226
DDX17	0.46673298404741	0.40402154289723796	0.52516767137912	0.541412122253611	0.271994479246333	0.40402154289723796	0.591573128374691	0.551872816965237	0.32380416722359995	0.538398954872545
DDX18	0.584451764983104	0.603233407357155	0.457032756302448	0.381005622689906	0.310387130328632	0.41314476060056393	0.497133802525596	0.386736624413905	0.808121515179116	0.537685426544002
DDX19A	0.250452339626912	0.41257699333676895	0.288234875816957	0.6847655884744449	0.323115320052847	0.288234875816957	0.0990175236896336	0.0970441237058088	0.528615940479486	0.288234875816957
DDX19B	0.0200273946475394	0.047025193044062004	0.13043361341799697	0.0828259516408916	0.0752886630946631	0.047025193044062004	0.0779298101760396	0.0022701512350261	0.228559967687882	0.047025193044062004
DDX20	0.515629662393358	0.0343091437538432	0.33588269444388696	0.359775686687	0.0683593971096489	0.362357981559805	0.257614349548745	0.4738135107315011	0.169452429627839	0.0935377943255032
DDX21	0.489757087852594	0.289464281979608	0.606223908202954	0.710408796963981	0.7342001856818969	0.633662180648593	0.6053075151534061	0.544973452115972	0.67745945097159	0.38065980147439704
DDX23	0.8700929938661791	0.28694705906225	0.7151544199347629	0.79314940171992	0.936038628978928	0.7317861665807529	0.7134469953862259	0.9698821238889169	0.416408253152809	0.938435600608727
DDX24	0.172662771883661	0.0546841263135795	0.142271880328484	0.221183807305713	0.37210414427087	0.0546841263135795	0.0546841263135795	0.0546841263135795	0.0703055488099443	0.0546841263135795
DDX25	0.902506778839812	0.8740865455783481	0.747626755225352	0.5993841947781049	0.6417226235990999	0.45693396252166496	0.5730019440947091	0.7660055511151209	0.350072795919108	0.688084280368323
DDX27	0.36458791066970797	0.308273261063263	0.35692519706821396	0.0869446454839233	0.8089520212883929	0.330850960069836	0.195606650812057	0.24909153912132	0.506936071156016	0.18350106537309602
DDX28	0.644825804605291	0.27738959202012103	0.27738959202012103	0.7000810007206321	0.424760243712553	0.0903537646117437	0.278345052754719	0.44138639249679706	0.570200121709249	0.27738959202012103
DDX31	0.7851999357356579	0.8003520988934558	0.617894341400791	0.5101612461238411	0.672859542519142	0.804706041619851	0.721702359647973	0.294459936763605	0.37228099205114795	0.592634677466854
DDX39A	0.45235614188904705	0.167957724472475	0.183165542101524	0.469932005040911	0.0844729625671513	0.167957724472475	0.184756622358353	0.48486135756845705	0.570549326265946	0.164367609073145
DDX39B	0.857370785020823	0.7607374559261891	0.846708101703235	0.858711098129424	0.42508321487418504	0.7607374559261891	0.7607374559261891	0.7607374559261891	0.5712710087807099	0.7607374559261891
DDX4	0.373969145239441	0.266036658502439	0.327811526941294	0.382114775826753	0.324321992378556	null	0.49623348952094304	0.7605633999557709	0.6050760931428489	0.5960073005245551
DDX41	0.600110830189095	0.843784465391892	0.48271847083774894	0.6153061635535899	0.11147927965021001	0.9081975957385879	0.508729486345597	0.701618833699122	0.6504019746172199	0.634836094340585
DDX42	0.353513190041975	0.36951385085839206	0.18048677667434	0.0917000127485123	0.49367307191536897	0.16982379380158302	0.161702265940383	0.45660298274714095	0.33436723504283006	0.16982379380158302
DDX43	0.404291124753392	null	null	0.6278742485582479	0.0865954299781894	null	0.347414447748911	0.387620364690812	0.44457191745313	null
DDX46	0.633776233762468	0.5574166869149859	0.7399540340783269	0.52349227439781	0.575995857010605	0.124154706183114	0.712214754331001	0.569556547125663	0.485386701143426	0.5593881375984929
DDX47	0.83939142913301	0.9418456813031658	0.5826956022683101	0.670484904451102	0.8808336601577741	0.9081509807734091	0.83939142913301	0.751729556453636	0.8738612880061519	0.83939142913301
DDX49	0.32274864593900504	0.0958837127511817	0.0297960080572403	0.425533646740664	0.11008242206106401	0.157652373596103	0.026759875452903002	0.15117857158540302	0.0328172288296645	0.0958837127511817
DDX5	0.7762515600469241	0.467397873062177	0.359644509625315	0.49246434854573706	0.42533942302765004	0.821982447364876	0.37495691793214203	0.572491416707449	0.671845234749607	0.684478868324404
DDX50	0.576451649819473	0.6500696163290179	0.5994437309023729	0.443579220470573	0.7799675240234999	0.56432787877414	0.5880927086028511	0.5840614539142299	0.491394497001312	0.56432787877414
DDX51	0.543620084771616	0.9141179760432979	0.7050080672626609	0.73138108913091	0.6386737952211979	0.79219594962121	0.801131580525932	0.801131580525932	0.726009664918127	0.614560411380055
DDX52	0.198274184911228	0.135767496840801	0.20543276673206	0.22551824330109102	0.568774661667282	0.517131924155547	0.15752650808177301	0.215727693629175	0.16189775348674698	0.135767496840801
DDX54	0.7351918906797091	0.27573601302359496	0.27573601302359496	0.595148148285551	0.163989484392118	0.26329876103584604	0.529178654291756	0.628833175586514	0.5257338056022379	0.27573601302359496
DDX55	0.35382461861540704	0.127960719402171	0.364483892936714	0.12089239765793801	0.35998300196528293	0.34846008593822597	0.513106973309338	0.23295803794861603	0.13945183802264302	0.353399244655464
DDX56	0.79637163919496	0.878678880068005	0.7735830804113771	0.233319778062986	0.42407370660116905	0.18891859019126103	0.7519151130082921	0.475366207101651	0.643036471758848	0.624475295001018
DDX58	0.011382210434693	0.0291874280388651	0.11627622779122901	0.10045836874731601	0.10994617995625801	null	null	null	0.0510647561606929	0.00222762143161284
DDX59	0.013448927667768997	0.0858798061829909	0.0119585342366917	0.137333596530968	0.0883750012391008	0.0517905869556204	0.0022581710135500103	0.00169823516056359	0.152466043664089	0.0310659803874652
DDX6	0.10775210584893301	0.12363745484736301	0.49499407170951704	0.25124785916223297	0.0794015092515698	0.0380651233475823	0.8079911908321971	0.245770709253442	0.48984239688917397	0.12363745484736301
DDX60	0.0875227802681942	0.482793925688157	0.175342904238509	0.31370844755125105	0.10096239608465402	0.31413281470799104	0.18128391169508604	0.266881994530399	0.48052450350668297	0.294061938009886
DDX60L	0.677051950013071	0.573577779210083	0.714691794010587	0.151023153527413	0.48761597906817294	0.596614968882964	0.6953618503862341	0.857132979091496	0.6527810864320329	0.28383761471212
DEAF1	0.13880118112364498	0.3632691170006671	0.305563778249316	0.305563778249316	0.18793631907818	0.30256539472787797	0.39222360508566	0.33022999941972403	0.32910664310400894	0.305563778249316
DECR1	0.7840337223709029	0.8980978109011508	0.7327626517311959	0.852959188792498	0.49592459875323996	0.806815546602704	0.82136958197402	0.9466142017961959	0.8492472890471741	0.7327626517311959
DECR2	0.6781540452901329	0.868694622436173	0.824306832051397	0.8281344779741429	0.664992829821328	0.627746497920323	0.8901211648210459	0.8901211648210459	0.532021044118575	0.8901211648210459
DEDD	0.7517383346535641	0.388937354764662	0.17742200343600698	0.22154128417848104	0.388930883980154	0.388937354764662	0.185420320011439	0.22087328699263897	0.275232904640495	0.288697165992901
DEDD2	0.34621948008826003	0.24186451288333602	0.5892771424971961	0.5892771424971961	0.312139332848677	0.5892771424971961	0.7923546465335419	0.721385972167245	0.535043268943442	0.5892771424971961
DEF6	0.44004557734358507	0.16862117599723903	0.13139887064473502	0.24626502605840303	0.491634361322976	0.619782532883996	0.146322719336076	0.13344594212985	0.20401219662627398	0.17093714559330098
DEF8	0.27882473255362106	0.0799517427995805	0.157621081639133	0.0556975805158583	0.601195808781364	0.112770503536452	0.112770503536452	0.0358020236331465	0.217706182273135	0.5769542657838249
DEFA1	0.537191957171626	0.537191957171626	0.537191957171626	0.537191957171626	0.537194176015583	0.537191957171626	0.537191957171626	0.537191957171626	0.537194176015583	0.250355588332656
DEFA1B	0.128331714415923	0.128331714415923	0.128331714415923	0.128331714415923	0.12831748554725803	0.128331714415923	0.128331714415923	0.128331714415923	0.12831748554725803	0.128331714415923
DEFA3	0.13654220914074	0.365660196282951	0.162474572626429	0.162474572626429	0.16246009880572101	0.162474572626429	0.162474572626429	0.162474572626429	0.16246009880572101	0.6205425066103829
DEFA4	0.83217071121615	0.812321339664948	0.8716162986385859	0.8716162986385859	0.855169750686453	0.837100167265766	0.8716162986385859	0.8716162986385859	0.8716305283982622	0.517341109017272
DEFA5	0.344164197008112	0.39916977435959206	0.42988972293052896	0.423621558369462	0.42613970235378207	null	0.690808327635538	0.14561970894664497	null	0.0399907600234055
DEFA6	0.746396789485032	0.93238693482382	0.9831447037662	null	0.8963056742415699	null	null	null	0.819190469498	0.876564393883875
DEFB1	null	null	0.780878388298256	0.821407415019325	0.32971949730190997	null	null	null	null	null
DEFB108B	null	0.68870903920697	null	null	0.771518504953494	null	null	0.0220100501480459	null	0.0924413640479955
DEFB110	0.041028236901417	0.607804426956189	null	0.644591624050505	0.153113007749466	null	null	0.26709207416439606	null	0.253458928148059
DEFB112	0.6404699053437769	0.8399902936466241	null	0.6156047070773111	0.979496694168891	0.9456647266469359	0.5066276580495829	0.24710024338288003	null	0.8107501399762671
DEFB113	null	0.00253224368353116	null	0.5232104293226311	0.272525496521756	null	null	0.37781533029920794	null	0.38942450349134994
DEFB114	0.309424769924935	0.22517334425839997	null	null	0.165671146987918	null	null	0.444908697177002	null	0.118436269474691
DEFB115	null	0.476730304117631	null	null	0.31767933880809	null	null	0.568057758895147	0.169814121571202	0.165482398423002
DEFB116	null	0.107302367985782	null	0.256375708382672	0.17011111201605	null	null	null	0.443551626359016	0.278056903973077
DEFB118	0.599344720347649	0.653740015867866	0.36828684962098396	0.369771553441741	0.6233497794281601	null	0.368751740140573	0.44893868437594203	0.41841773146426	0.0414366597826772
DEFB119	0.237871520544684	0.11023662294373	0.5888208168392409	0.587798699709249	0.784921560126033	0.870769186457808	0.588500691184913	0.553306650371162	0.19521356817870603	0.28356670334271805
DEFB121	null	0.35514202421667607	null	0.0101188980139858	0.76886795540021	null	0.7198931814584529	0.22915384805024802	null	0.18774334475387397
DEFB123	null	0.10418938524876499	null	0.360513064258214	0.6560333003259511	null	0.393161389473468	0.47608302018205395	null	0.495303847611097
DEFB124	null	0.269491773265957	0.6376172413571171	0.452310449448665	0.309700489696646	null	null	0.493776015401998	null	0.0755337440373726
DEFB125	null	0.44586226016606895	null	null	0.779470129413396	null	0.40899477259558403	0.8690523751998991	0.10643405549822198	0.555328895754229
DEFB126	null	0.430201001434224	null	null	0.6872015002008921	null	0.926219058726757	0.8185194836546991	0.44594822008526797	0.6838732570814781
DEFB127	0.32218936857514097	0.25510592715491703	null	null	null	null	0.509260527269457	0.564457541918298	null	0.40601943857899503
DEFB128	null	0.8071550224656221	null	0.3882796433997921	0.7530164136083392	null	null	0.745785775258563	null	0.9784755709886241
DEFB129	0.5027218457669039	0.458373996056891	0.8764128379337521	0.40421404016389295	0.40823537678417204	null	0.6239981529163361	0.247440037890246	0.3555681266285471	0.22366867558502201
DEFB131A	null	0.20167354332024304	0.371025846693549	0.372481994354603	0.0919356420268775	null	0.41192866756645397	0.188851183916294	0.197305761532149	0.282106810117148
DEFB132	0.290540967984335	0.587647336324164	null	null	0.150194134126672	null	0.138520801777214	0.18831355724618498	0.272739963484941	0.19220601463476103
DEFB134	0.000921582713550919	0.23469844437670603	null	null	0.00793632519070014	null	null	null	null	0.19499030268111803
DEFB135	null	0.102668808658849	null	0.24372005597538102	0.0681086406746073	null	null	null	null	0.445004051882709
DEFB136	null	0.233939324805719	null	null	0.578505727531605	null	null	null	0.645012398239314	0.342891343540214
DEFB4B	0.704908600939784	0.45940230632704	null	null	null	null	null	null	null	0.599417008764021
DEGS1	0.880197131012501	0.5984589616515971	0.8282297165011039	0.8394607246614059	0.8772172796585791	0.5136078731766339	0.46560116064749896	0.49947662449522706	0.676267270700312	0.363781337506423
DEGS2	0.9202995589236751	0.80997978628803	0.6758745155438679	0.6794121154763411	0.83587738122639	0.80997978628803	0.801673172546777	0.924304485146473	0.731551870619561	0.8857983732614151
DEK	0.0861173146934503	0.126672032360193	0.00508875479285154	0.22724418812889496	0.202673773188754	0.126672032360193	0.0252133795431259	0.0584126427412154	0.133878004954148	0.0463008632663224
DELE1	0.222536438195052	0.35300688824437104	0.430354937612728	0.430354937612728	0.7043643176444709	0.7887793498299499	0.448186177824493	0.10709804905816801	0.283054360235567	0.0454599275025887
DENND10	0.40914211825007396	0.40914211825007396	0.40914211825007396	0.40914211825007396	0.409136776950149	0.40914211825007396	0.40914211825007396	0.40914211825007396	0.409136776950149	0.40914211825007396
DENND11	0.8620627950428249	0.8620627950428249	0.8620627950428249	0.8620627950428249	0.862077159721648	0.8620627950428249	0.8620627950428249	0.8620627950428249	0.862077159721648	0.8620627950428249
DENND1A	0.7632025548888621	0.6588762556386889	0.79531784306677	0.306636873123862	0.33909428433175104	0.6588762556386889	0.722288115855886	0.7797777035597159	0.591817498389021	0.858445001286947
DENND1B	0.8634798827275351	0.8398634302712851	0.486133903772164	0.7057236902941899	0.5176492992977471	0.517335323936291	0.623491614933428	0.665759970265952	0.21863649760938197	0.713108697494105
DENND1C	0.8695808250367841	0.8948542355680379	0.933634754953092	0.616539184085762	0.6928759575408471	0.8948542355680379	0.8237169493542721	0.946609433401075	0.883914672698479	0.9846120073196422
DENND2A	0.9907065948137329	0.992055346245044	0.9917012061238051	0.9944143954829571	0.938935164344786	0.9813528548909691	0.9933963384594681	0.986139556521011	0.971591304077269	0.9813528548909691
DENND2B	0.920136485696723	0.920136485696723	0.920136485696723	0.920136485696723	0.9201489752875671	0.920136485696723	0.920136485696723	0.920136485696723	0.9201489752875671	0.920136485696723
DENND2C	0.6014993728920389	0.3809755306096289	0.374474878885934	0.324916861569192	0.476174795916759	0.336780984611288	0.381708754351184	0.340914789691371	0.681912862073563	0.47334699901884203
DENND2D	0.20318717996585398	0.41350568705765905	0.576860840506527	0.857217810373969	0.84764634853761	0.41350568705765905	0.534194760770568	0.489701810016535	0.56709891762199	0.41350568705765905
DENND3	0.42700039126857703	0.5927291484579621	0.25220358568153894	0.241344056384362	0.47835832790328203	0.324866175926463	0.316706313935894	0.624229018555141	0.39451564142537	0.523221165793026
DENND4A	0.0353637090427513	0.34049964630199603	0.7675986348248259	0.49669014387146204	0.0471127542155258	0.34049964630199603	0.662750209905381	0.374769367186448	0.271372552729112	0.444634028552822
DENND4B	0.283564079948294	0.45922656830727204	0.352350483455276	0.35311898884288706	0.6795061491738179	0.45922656830727204	0.339209393317546	0.33351890135983603	0.45591227623898295	0.45922656830727204
DENND4C	0.109910220469968	0.163830766173526	0.342277386074489	0.5953183403944909	0.327546265921182	0.24188801895900897	0.533494421881996	0.5216237488695821	0.30133990029950203	0.599900677262134
DENND5A	0.5980607461249179	0.9643376240111791	0.802768955899775	0.9166938855115371	0.6132693523984151	0.7802118223719251	0.7018926516615971	0.647305978585385	0.615973748528878	0.9556453915335441
DENND5B	0.05191807562131	0.539490407780673	0.0456613340151958	0.0732564461739637	0.0339996898308937	0.102459480765297	0.0467751851490757	0.0449663565105785	0.33300916067910197	0.102459480765297
DENND6A	0.5294458091217461	0.38841854215365096	0.685360798878794	0.818813790124771	0.428227406397096	0.834406516223515	0.7819159315820171	0.4617072590634339	0.804800649575915	0.9469780618289141
DENND6B	0.114629832744346	0.158258917013265	0.51189675918053	0.171170016514308	0.0486951725390078	0.150712454147201	0.0758402979901146	0.0227337483857632	0.0918012044371053	0.179480733064683
DENR	0.723824527673744	0.693389079492613	0.6374175699513089	0.6796935286851721	0.3903616002625179	0.5676670851156229	0.449539476513264	0.4844806124943571	0.567671094777799	0.584312681341729
DEPDC1	0.918090065081096	0.6748325090113051	null	null	0.656061989190458	0.362817985595465	0.6108075796663249	0.44314313129297705	0.589697563056781	null
DEPDC1B	0.114132682621416	0.234004191856779	0.142079512683793	0.131164192643595	0.34830195303682593	null	null	0.5281755078447921	0.0609485840185452	null
DEPDC4	0.587293441697923	0.523780191541617	0.523780191541617	0.523780191541617	0.26318678111585697	0.35948082587931396	0.759178555349626	0.771144388013455	0.313574663401793	0.523780191541617
DEPDC5	0.10308735027371699	0.230663564177813	0.24885658063110103	0.059299884992963	0.0798147738441459	0.230663564177813	0.26158289256582995	0.266864818205595	0.225661783492692	0.203642101037293
DEPDC7	0.42847279059785204	0.24809843527913297	0.35719756521989293	0.350432601744416	0.311023239118486	0.5865246187993239	0.357698110005491	0.338227513773572	0.6790818253430321	0.392991432582609
DEPP1	0.576862186051582	0.632571879336576	0.8391057638784641	0.850675098243206	0.45135324907190705	0.632571879336576	0.644905371472528	0.717233031612373	0.632579512811693	0.632571879336576
DEPTOR	0.17438613876778603	0.290373522405451	0.49049184896192105	0.20675967835691197	0.445148744166027	null	null	0.24318618127053301	0.39793596315481894	null
DERA	0.0261103632512804	0.26334455472595103	0.358837509128911	0.393290454684203	0.128120677253487	0.7285363586715121	0.278121563724987	0.333641328713514	0.326019288786284	0.22535470017828302
DERL1	0.17203132810993801	0.17203132810993801	0.18730360654481698	0.35663567067459495	0.25719369580763796	0.17203132810993801	0.596454824980412	0.31884102790070096	0.17201689336258502	0.17203132810993801
DERL2	0.42600628521689105	0.36195425459181	0.50860017993865	0.5327564003406421	0.753103033876775	0.418956742906309	0.40313721798177005	0.35603918776888105	0.24790705569391197	0.427657936575588
DERL3	0.316842263441763	0.0223562567452595	0.149725988440297	0.0211897809704872	0.0106243903313247	0.00766739237099466	0.0223562567452595	0.0223562567452595	0.15441079449242	0.429315242080755
DERPC	0.634888942734896	0.634888942734896	0.634888942734896	0.634888942734896	0.634896698652969	0.634888942734896	0.634888942734896	0.634888942734896	0.634896698652969	0.634888942734896
DES	0.89904987194245	null	0.994719515904752	0.898110886576616	0.934565789007773	0.9641839586829009	0.997592294391302	0.948557830303143	0.994316024194127	0.944064651697605
DESI1	0.391990916323765	0.514529679392137	0.174682285221183	0.20104923687344298	0.892223539693454	0.46902379150866097	0.35314023404015793	0.3893596773291021	0.0353681892417287	0.49003708094393394
DESI2	0.32760381945490397	0.202640943727528	0.7179499530225191	0.4257171722889371	0.353853964595561	0.35386230634928206	0.704590703068721	0.31716833164199104	0.610166399446232	0.5940349514084671
DET1	0.6703227953333729	0.674589698384093	0.713773265107373	0.7697888501063169	0.349526269441184	0.674589698384093	0.733806388572254	0.7553853281397741	0.7611455809623109	0.47543504812273907
DEUP1	0.22076443593884804	0.7709514572530942	0.22653671528371802	0.229464549463645	0.7340974530584741	null	0.250987022681863	0.294458065537682	0.275235235919421	0.193468347110345
DEXI	0.21423166734927498	0.0617843298722994	0.0617843298722994	0.0225242145093952	0.146492446345647	0.0617843298722994	0.16358482155831	0.0239209836200186	0.0617731002073282	0.0617843298722994
DFFA	0.952343823268699	0.333651205767892	0.46163644604087606	0.7910010622918381	0.7891611122480741	0.6751777558324301	0.38499601571666503	0.603006681604592	0.577484249534031	0.6210656820140219
DFFB	0.118541219108955	0.702186945721855	0.241514505991721	0.14232915482337	0.425929153016576	0.6750570786278829	0.128122895275472	0.327368785883768	0.20682221854811803	0.334098619042243
DGAT1	0.3374285885364389	0.45766347316375	0.7680205967301479	0.160767591292362	0.6782440415820099	0.25071584532297897	0.45766347316375	0.45766347316375	0.300369650074398	0.766051309788467
DGAT2	0.70965408617803	0.563771083775147	0.624812467902184	0.655146270878167	0.6533653637798531	0.563771083775147	0.67927122829495	0.8313658540455942	0.456721815196177	0.563771083775147
DGCR11	0.368490443786092	0.368490443786092	0.368490443786092	0.368490443786092	0.36848286664224	0.368490443786092	0.368490443786092	0.368490443786092	0.36848286664224	0.368490443786092
DGCR2	0.0492318956223744	0.44737979231110603	0.188117944577466	0.31654152214944603	0.0961725769492104	0.12584233032272302	0.0794577824524138	0.26286023113547197	0.4900431013569821	0.0794577824524138
DGCR5	0.20005157337306897	0.20005157337306897	0.20005157337306897	0.20005157337306897	0.20003747663116897	0.20005157337306897	0.20005157337306897	0.20005157337306897	0.20003747663116897	0.20005157337306897
DGCR6	0.92409062081254	0.92409062081254	0.92409062081254	0.98870432767573	0.924102870259217	0.92409062081254	0.92409062081254	0.92409062081254	0.924102870259217	0.92409062081254
DGCR6L	0.20912119038155103	0.300746321331283	0.232782424469717	0.198104727563722	0.22212810441704	0.5388381652898111	0.22282098412634302	0.136447561753379	0.538840481733863	0.33820017164525895
DGCR8	0.6996799734005471	0.954729193076237	0.862581264200735	0.872473735121413	0.9814171149878709	0.954729193076237	0.941809914295718	0.7868326377522901	0.893238968547962	0.896812301275038
DGKA	0.0380723368764451	0.0193205979040386	0.0238390223895872	0.0612114053564006	0.0724807270282133	0.0925917138360801	0.0110714629979239	0.0557066765818502	0.0698006066971451	0.0193205979040386
DGKB	0.0138252477327469	0.42841360182577903	0.16684695945414402	0.070178861146864	0.694891857719381	null	0.6037328024058679	0.6103689128780021	0.7911988316247819	0.27153368226135
DGKD	0.36640316716972604	0.397451395486848	0.235384038480565	0.336586625052619	0.7001993760355539	0.7159561891321741	0.12277046521034801	0.192046221249239	0.39798409941563206	0.146714185420897
DGKE	0.406362889421375	0.301639358393796	0.23140008945802695	0.32557848724824	0.0927181683627887	0.0543809130008259	0.0728807245795263	0.11431306740996301	0.557555838435236	0.721811772151958
DGKG	0.127950173216918	0.433169631955979	0.32672213216799295	0.144393083888496	0.077239977705878	0.115310308072798	0.32228057300471	0.127414337012173	0.17367431137075198	0.0608817689410645
DGKH	0.94219831234215	0.7253951549366899	0.856070199227086	0.768735214302244	0.9661484536602521	0.9746757704572009	0.853929749172048	0.843881697282428	0.8415632225301499	0.763719078211838
DGKI	0.612942193350437	0.903549293031624	0.923918863356274	0.579693644718996	0.175038852458761	0.112432055525516	0.7427291870793941	0.53106701788215	0.0999619767894263	0.819254320572485
DGKQ	0.601716092549126	0.258677349895324	0.28320242734895595	0.26783810907447403	0.41165011875290103	0.337110262913235	0.28320403340775	0.6766710122896891	0.19430864493797398	0.28320403340775
DGKZ	0.254483980667458	0.207680163810051	0.0715015055076085	0.319781196217949	0.259749467676856	0.43049125874620103	0.389425015968635	0.834550693248256	0.37032959671541293	0.781701673563896
DGLUCY	0.7870449344001059	0.5193425087224871	0.9779792404377629	0.844619652216603	0.9256804464395891	0.6312133983231851	0.80048249674502	0.760293306950777	0.44918942157136	0.8262851552097871
DGUOK	0.92825602229785	0.862033924393747	0.907177407500741	0.8120678549842191	0.991217880549126	0.9910016825692941	0.692737350727413	0.607301681468053	0.9066829672260551	0.526370074632712
DHCR24	0.26359365830743303	0.620715653683146	0.232290627113273	0.0975940043584423	0.0988237198254541	0.12476976728789801	0.20409533104899802	0.5084207545842321	0.184887416449815	0.232290627113273
DHCR7	0.613277214807558	0.24900026427519198	0.426759996889183	0.426759996889183	0.7891764854452891	0.6105585606298771	0.531242618840282	0.5220730951623921	0.6626673614589089	0.426759996889183
DHDDS	0.267726276882918	0.188964918696277	0.511832312744972	0.0911119248992883	0.176925825344756	0.0621724093544672	0.705968595089475	0.307644754427164	0.49552172115356696	0.35793064059262997
DHDDS-AS1	0.211814243794499	0.211814243794499	0.211814243794499	0.211814243794499	0.21180037670572102	0.211814243794499	0.211814243794499	0.211814243794499	0.21180037670572102	0.211814243794499
DHDH	0.0448116100642027	0.0934651466957	0.0249555230961572	0.0287425727540855	0.293476989701664	0.0311402664786727	0.0253778518428829	0.0282816820258871	0.14506531600036998	0.0445154684141371
DHFR	0.0304815290967106	0.0018810819123159699	0.0156505353128743	0.0239608114974432	0.0740398061258181	0.0747298176448096	0.0259201616579489	0.0570196495146061	0.0139674869357815	0.0747298176448096
DHFR2	0.353175442465536	0.4304847078810479	0.254549175900844	0.18447015565269698	0.189717918796531	0.23978266410438898	0.241431251691466	0.19344024906345103	0.46289595655071997	0.28575290412687393
DHH	0.119271847750379	0.329263695743408	0.553654840657091	0.417532178427664	0.093483996532944	0.0900689716206653	0.0766076485905634	0.265749775111177	0.00926765239720295	0.8404384852963158
DHODH	0.6744406003200129	0.677025490784052	0.39125196090678005	0.6907001049908531	0.462466078645793	0.3720682601280829	0.392189019199354	0.609609460831715	0.3755037862839571	0.18455681048369396
DHPS	0.33671985825324396	0.9029581920702641	0.8459129112146769	0.33734560799366103	0.852831843403511	0.798922316092004	0.8932191186373108	0.9216309616452729	0.7630453685206809	0.9029581920702641
DHRS1	0.689034594495364	0.866121468042603	0.746818843456285	0.7500576573774351	0.932557864733364	0.823978685992348	0.866121468042603	0.866121468042603	0.815691891834746	0.866121468042603
DHRS11	0.58916140026033	0.3863669203146789	0.6984266565034629	0.36628225077050397	0.23428605250691298	0.233101063725893	0.3863669203146789	0.3863669203146789	0.311363077166779	0.512808584953077
DHRS12	0.14489371881438798	0.19154801281426395	0.254441423593571	0.35634588386849997	0.170875800763025	0.19154801281426395	0.19154801281426395	0.19154801281426395	0.0904820491220348	0.19154801281426395
DHRS13	0.35431703286152205	0.06973369100087201	0.180027820594156	0.45545383286592295	0.0522839403117083	0.200007630066292	0.22721537353909102	0.335541997917013	0.29227728755618504	0.0516933221952778
DHRS2	0.278480789936454	0.0955053640334121	0.7937922872308799	0.836240217680376	0.532201806428316	null	null	0.47177264168984495	0.22445031960375303	0.215328241199813
DHRS3	0.034826005424774	0.0234127890235247	0.00898824447533865	0.0409272022232095	0.0159946948977489	0.0390224647569961	0.0409686425271338	0.0375589472468716	0.12231916855625401	0.0170431955588098
DHRS4	0.406230945555226	0.406230945555226	0.35029834450523495	0.25325876194103303	0.714198483553543	0.880595500808838	0.406230945555226	0.406230945555226	0.34098125126469603	0.406230945555226
DHRS4-AS1	0.0613147010180175	0.0613147010180175	0.0613147010180175	0.0613147010180175	0.061303510059480995	0.0613147010180175	0.0613147010180175	0.0613147010180175	0.061303510059480995	0.0613147010180175
DHRS4L2	0.264693264997425	0.264693264997425	0.10686301331888001	0.269632981531818	0.23050052277199398	0.21887197528777302	0.264693264997425	0.264693264997425	0.5935594942495329	0.264693264997425
DHRS7	0.9419291878916779	0.563789319536905	0.86757140317728	0.41319378498970294	0.826423924099295	0.7516085233042379	0.563789319536905	0.825080939875877	0.783477276083045	0.824023126595593
DHRS7B	0.476288288068592	0.767117815744237	0.649425492920061	0.590810946248157	0.792812349939428	0.44420751627861893	0.561943251065337	0.722054053832312	0.295126840299409	0.605051979456023
DHRS7C	null	null	0.5242266503884879	0.0291138947884356	0.429988162115021	0.42704862556403794	null	null	0.135168976326893	null
DHRS9	0.7891942721936078	0.608657034414605	0.9475852555251328	0.293647231497154	0.5846040771798989	0.593745586961599	0.7933090858843821	0.863431699162876	0.765990313316644	0.6442888596052111
DHTKD1	0.5561866632067329	0.81599893168808	0.7019968419329781	0.5845821302731271	0.7854266179277751	0.4778264042396121	0.7003710073838221	0.5701805923729971	0.701871711052439	0.458684221142835
DHX15	0.291538156513312	0.344542273141546	0.313656637928501	0.11441126342157	0.0340785791687685	0.247207975291231	0.27542469767222805	0.0695051133528916	0.135024894119437	0.0601184945426359
DHX16	0.268227695613775	0.17627913268498302	0.21161052368083802	0.215471692883457	0.11849924391674198	0.0659450820358943	0.17627913268498302	0.17627913268498302	0.305794691393801	0.29754367764334005
DHX29	0.9448866781062679	0.9154584819188071	0.9154584819188071	0.822194411069111	0.8730021353495309	0.942750170446965	0.659604146352116	0.698741106152533	0.97020489482987	0.656891811981252
DHX30	0.530589500942654	0.0805119281571874	0.32487587510698496	0.39846072200981497	0.193723257658065	0.252807827829301	0.331945507315208	0.336528601191088	0.504013932329194	0.569968740993103
DHX32	0.18582070825140398	0.51584573843877	0.371809202950752	0.793394749329862	0.583108901533881	0.51584573843877	0.16983451151927698	0.39906547284266597	0.5534782438844761	0.253730448080854
DHX33	0.6399124639171421	0.42525802924022793	0.347591578323664	0.458337743219005	0.6508322269283421	0.8967428753408431	0.355205864199124	0.521858615263202	0.7075350912515791	0.347311699632783
DHX34	0.0774938765361964	0.0346796166509169	0.0613394934456771	0.0489346690888057	0.316614958042447	0.0883570774204158	0.0475536355104811	0.0529324180804523	0.0444577609012181	0.0824364369453038
DHX35	0.888301699107621	0.676024147649571	0.9710620024393449	0.29188439962987395	0.49130869016144296	0.8979758318853991	0.963853825793977	0.56774097675097	0.9434806922962942	0.869689571710889
DHX36	0.604982548947947	0.794744222616505	0.590328106944829	0.861627445585437	0.338369928915653	0.28672177377093	0.5650208181363741	0.5650208181363741	0.5603199069935629	0.885153070420137
DHX37	0.16501628388862802	0.18102285073375002	0.7527646640173009	0.21886239695692897	0.542266151822931	0.5404639173669861	0.7672397150636769	0.47970760977036797	0.38396877650024197	0.5669068209803709
DHX38	0.47084436823024395	0.0997211987963709	0.180656124428255	0.044384028230432	0.457987071201137	0.0533482957095961	0.524112018446067	0.17570685183301002	0.00987280089375936	0.0997211987963709
DHX40	0.164760793750074	0.731388750393527	0.4238867913590039	0.31849699844686896	0.24459527206879703	0.522181187515926	0.462298702569916	0.32208601946493	0.3730083514738449	0.40754272881776793
DHX57	0.72223933617181	0.62574727044703	0.7550155317759509	0.608199223770168	0.8040290968368492	0.8398376692257521	0.524963618536459	0.705294516496485	0.8828431994831629	0.6726803215375798
DHX58	0.0536239677843428	0.030333773913627002	0.14789227638641597	0.0342130302043781	0.0213488403149788	0.14703749834890098	0.0974410971374041	0.103217588385011	0.12308892383930901	0.009739168054377221
DHX8	0.0771105864361187	0.0933251508261597	0.17604368448487098	0.410895203578347	0.16174040989367403	0.0244954176538297	0.14246732742008802	0.0454643656877069	0.0117809354886458	0.610317294363011
DHX9	0.5889343077911801	0.923114046185835	0.358418648876316	0.7402631489453579	0.800357865377694	0.584094084058997	0.767727916317635	0.9245461762187779	0.9283648184006421	0.584094084058997
DIABLO	0.9939194156454431	0.798242782450239	0.798242782450239	0.641099843829617	0.6415908794777719	0.490696797695436	0.99407374957403	0.9499967856807942	0.528553523982445	0.798242782450239
DIAPH1	0.995393829941663	0.9054975649419129	0.9233359991338871	0.9046747995121222	0.808917298393938	0.997996892131342	0.895678078837371	0.78977520044404	0.8629117654046721	0.961177082895562
DIAPH1-AS1	0.71018281752361	0.71018281752361	0.71018281752361	0.71018281752361	0.710194158902015	0.71018281752361	0.71018281752361	0.71018281752361	0.710194158902015	0.71018281752361
DIAPH3	0.6770711867348349	0.0113161393275436	0.160747978834605	0.0506153623964378	0.08964250216964399	0.222614158006588	0.140241022904078	0.12557272448541199	0.346841698575383	0.15079293508578
DICER1	0.5740440500742751	0.8404117377232858	0.24871850746714	0.26760576782470397	0.8747218171741199	0.9182373679716541	0.35371015064539596	0.271825414252163	0.797769996589729	0.807465437854722
DICER1-AS1	0.8341981550538891	0.8341981550538891	0.8341981550538891	0.8341981550538891	0.8342126200698728	0.8341981550538891	0.8341981550538891	0.8341981550538891	0.8342126200698728	0.8341981550538891
DIDO1	0.7824307990091222	0.970222943007172	0.698955489042449	0.821346260745564	0.611209392968356	0.43056983288059997	0.6264595540886421	0.6128737809192479	0.7826324873502651	0.644086375771025
DIMT1	0.6837087481814809	0.29126414634883696	0.61530211384527	0.728837655223932	0.44502461450967	0.334414952390983	0.506155368201206	0.588718991569555	0.29125286518265997	0.455052170598755
DIO1	0.8530899895705358	0.963757973510674	0.977793383096	0.812538996727007	0.946859427231407	null	null	0.9385582220059889	null	0.8225181838877299
DIO2	0.290174869962214	0.506575285380379	0.580237918973333	0.316139613020975	0.231500407873786	null	0.49120397405188104	0.302741962778071	0.507383201631126	null
DIO3	0.131948700441691	0.864088598024881	null	null	null	null	0.172968857631922	0.122339989198694	null	0.0914014665972868
DIP2A	0.624646022433877	0.63187947975008	0.270693864283819	0.5086509060043161	0.39032132563482	0.81802648032683	0.26868305731674696	0.582486801317426	0.335281944068147	0.165887472333316
DIP2B	0.661174898215203	0.60464354859298	0.7510101954093091	0.7475482435798441	0.54684651605264	0.6153109152862211	0.692973770518395	0.757951339871635	0.5823716478414239	0.722530381451837
DIP2C	0.5185703075033811	0.21204845245830398	0.18520455794923998	0.0314245554013597	0.47678461014933704	0.0929657474885805	0.5527597084761451	0.0986377071684513	0.130943855860458	0.5413170846590291
DIP2C-AS1	0.328504669236578	0.328504669236578	0.328504669236578	0.328504669236578	0.328495065083229	0.328504669236578	0.328504669236578	0.328504669236578	0.328495065083229	0.328504669236578
DIPK1A	0.83658069920938	0.83658069920938	0.83658069920938	0.83658069920938	0.836595171063365	0.83658069920938	0.83658069920938	0.83658069920938	0.836595171063365	0.83658069920938
DIPK1B	0.44433318655551596	0.44433318655551596	0.44433318655551596	0.44433318655551596	0.44432987755196707	0.44433318655551596	0.44433318655551596	0.44433318655551596	0.44432987755196707	0.44433318655551596
DIPK2A	0.9369168538965921	0.9369168538965921	0.9369168538965921	0.9369168538965921	0.9369281888811821	0.9369168538965921	0.9369168538965921	0.9369168538965921	0.9369281888811821	0.9369168538965921
DIRAS1	0.28777034806029	0.7289101641105821	0.564186491859066	0.48109452907545797	0.61248760811267	0.430281736333685	0.430281736333685	0.390168425029027	0.26663977707347797	0.430281736333685
DIRAS2	0.166624431917991	0.28465101907483	0.21767412861550497	0.269507784055028	null	null	0.217527287677075	0.5323744088068879	null	0.366613726588241
DIRAS3	null	null	0.37507266372145004	0.322164034107459	0.217135818982027	null	null	null	null	null
DIRC1	null	null	null	0.8768215958145741	0.8942187407134491	null	null	null	0.503680801646179	null
DIRC3	0.15504823319595	0.15504823319595	0.15504823319595	0.15504823319595	0.15503375908181102	0.15504823319595	0.15504823319595	0.15504823319595	0.15503375908181102	0.15504823319595
DIRC3-AS1	0.656858249666646	0.656858249666646	0.656858249666646	0.656858249666646	0.6568671355549929	0.656858249666646	0.656858249666646	0.656858249666646	0.6568671355549929	0.656858249666646
DIS3	0.7328358184572099	0.838481688296894	0.838481688296894	0.694136840457742	0.727387977980687	0.7900866791868101	0.764201845108854	0.7377079471718209	0.871430091741806	0.838481688296894
DIS3L	0.239696939504156	0.575007730423307	0.290640255287766	0.21895178884150698	0.28570086779499704	0.6444245174645191	0.48444813540887105	0.713822699170212	0.5816269639493951	0.46054307222936
DIS3L2	0.243449837387405	0.0967081788900171	0.187991607489155	0.122225240119521	0.441509845435687	0.315857356286715	0.32874772514528805	0.11333022362654599	0.10117641588815199	0.224289834310833
DISC1	0.275978183112283	0.312842616672328	0.34245178661354403	0.28536928524325206	0.184722260428061	0.0357689170564656	0.181642291620973	0.205226360583057	0.0802212986307789	0.15772286895461
DISP1	0.317052787963068	0.40801586835679704	0.55116822504158	0.25299203980122303	0.49439375792294704	0.179002827626815	0.317052787963068	0.317052787963068	0.39972839623318607	0.317052787963068
DISP2	0.0655896664220447	0.0676019956480552	0.0769221022403652	0.21987506734213502	0.012312865895001001	0.253724443504707	0.0787569310132096	0.128235794354981	0.0823180327320969	0.262017304533814
DISP3	0.5945069067985219	0.211458025832029	0.463637163672178	0.814466466625692	0.446148776544526	0.15291117080266503	0.609616372129526	0.709421607161265	0.0282668223359133	0.583291416428568
DIXDC1	0.14215938000757097	0.14577828011301097	0.0995269953622484	0.188916694977828	0.18186806535251998	0.0672984913865154	0.3757440788935129	0.284223824741205	0.371709596408844	0.162085010022492
DKK1	0.0877024873393666	0.0511118044753075	0.11868526531935099	0.0787004696209434	0.0339612722971426	null	0.062091683420054	0.0279349067343767	0.0917812046859703	null
DKK2	0.0667700100320573	null	0.6715918360159541	0.7675819606885129	0.120990404482801	null	null	0.101747246875646	0.130442622002621	null
DKK3	0.736782012994251	0.598024333061147	0.33151583296360804	0.323674939956541	0.44317597417957894	0.49376237572642	0.233280497123952	0.378550074550962	0.477689715440018	0.27700763129446304
DKK4	0.5335834446379111	0.5184859956112989	0.257817144408165	0.26262320519549104	0.435904921035994	null	null	0.5757418755855129	0.860127352368185	0.325684752244972
DKKL1	0.575991859892901	null	0.31523787681554305	0.34234955304653103	0.575590452325192	0.42095799012657104	0.6136054153900129	0.4787313347875779	0.692778529373608	null
DLAT	0.582124943389582	0.38040969520518897	0.35792401047803	0.295097359384499	0.465399645637803	0.38040969520518897	0.35912563062425107	0.274643759238776	0.343710130458745	0.366875249507024
DLC1	0.0683048191803999	0.17636301548277103	0.323767852876784	0.208711185469144	0.0493271031195208	0.275525824345409	0.0555094126900924	0.0291503488486276	0.0428471665645405	0.017491100462071
DLD	0.19146856832739997	0.17053241358198598	0.238937089285689	0.23676389921480498	0.32678749826758197	0.28533933786606896	0.33595091649944	0.13210347434254702	0.246930381356493	0.149528497989571
DLEC1	0.6632446501183901	0.758596908831561	0.8565414293131909	0.6137163942545439	0.693548799457497	0.197455673949092	0.8544014890688192	0.558129097203552	0.87322495378756	0.946311834868049
DLEU1	0.670444343122973	0.670444343122973	0.670444343122973	0.670444343122973	0.670453896711943	0.670444343122973	0.670444343122973	0.670444343122973	0.670453896711943	0.670444343122973
DLEU2	0.4371961600266	0.4371961600266	0.4371961600266	0.4371961600266	0.43719243349120507	0.4371961600266	0.4371961600266	0.4371961600266	0.43719243349120507	0.4371961600266
DLEU2L	0.327490715202122	0.327490715202122	0.327490715202122	0.327490715202122	0.327481062420014	0.327490715202122	0.327490715202122	0.327490715202122	0.327481062420014	0.327490715202122
DLEU7	0.657136923404138	0.657136923404138	0.41443254170759297	0.42313914010011205	0.9070501315287981	0.657136923404138	0.9475424414488008	0.9095405640624209	0.799943869900443	0.657136923404138
DLG1	0.6394388522497121	0.111980479478753	0.12079425036298899	0.39058881864164	0.564243630125989	0.74902899536668	0.12678556235883803	0.25500471734129804	0.201484392899017	0.332226571369997
DLG2	0.4772304262269729	0.19940505737284697	0.6748742570553289	0.834985873881078	0.7282100872272241	0.651295439108132	0.475234322731491	0.37797744687137796	0.0683607453530341	0.47854880188901094
DLG4	0.9897487188206759	0.9977996331994	0.971895083284803	0.9909058302717009	0.948647343888338	0.796807912800598	0.873417200159328	0.9694492644532751	0.989400085704902	0.9633041428973779
DLG5	0.9789173371726542	0.92599605781752	0.9209689303132349	0.927922494858904	0.862111617855545	0.92599605781752	0.92599605781752	0.92599605781752	0.895463255895176	0.9851622451495071
DLGAP1	0.6837912918418362	0.8638077882131558	0.9250910715698659	0.9389219085159252	0.8957218750624101	0.8865367310726858	0.7148020421059151	0.946810176161761	0.9818582118981071	0.880789311713877
DLGAP1-AS1	0.7922340994207329	0.7922340994207329	0.7922340994207329	0.7922340994207329	0.7922480509091421	0.7922340994207329	0.7922340994207329	0.7922340994207329	0.7922480509091421	0.7922340994207329
DLGAP1-AS2	0.7094545091163219	0.7094545091163219	0.7094545091163219	0.7094545091163219	0.709465820238212	0.7094545091163219	0.7094545091163219	0.7094545091163219	0.709465820238212	0.7094545091163219
DLGAP2	0.0967096769775102	0.0845864424211411	0.0996078183353087	0.10158692782680802	0.0939977673575267	0.0277292985465126	0.28985695215058005	0.0627126720375054	0.223598351285962	0.184654610950898
DLGAP3	0.988381088196863	0.967605333763327	0.9350619467794169	0.9840621503332059	0.9563480056950221	0.9810564669553101	0.9404402837624058	0.950255342806227	0.8954924602018149	0.963953957978218
DLGAP4	0.74289461736661	0.8164891514928779	0.780801320966101	0.800840241602032	0.426814811199969	0.8164891514928779	0.892051816891023	0.835859316231775	0.37246051774355604	0.789926429654766
DLGAP4-AS1	0.822773816524686	0.822773816524686	0.822773816524686	0.822773816524686	0.822788212814604	0.822773816524686	0.822773816524686	0.822773816524686	0.822788212814604	0.822773816524686
DLGAP5	0.8409533225665259	0.524874517798083	null	0.719707283530473	0.5526627814892751	0.7346022796026701	0.799614488754527	0.210928667184174	0.7404276758272691	0.5399287142136989
DLK1	0.643964126079833	0.9914492904746859	0.9855780660926879	0.7718752236609571	0.9987377254077301	0.9979180887120241	0.974066123610847	0.971200140749499	0.993334986643465	0.8703366448482199
DLK2	0.316109696011203	0.47696277851892604	0.568816389195864	0.600738775251408	0.5606215722469841	0.354021905812729	0.5665662567048001	0.529721698898507	0.5631696169056201	0.6651785252629671
DLL1	0.207151774694994	0.492070657375876	0.444077967954427	0.5018246656674791	0.527343857688209	0.6840103018309841	0.444077967954427	0.444077967954427	0.610983316020382	0.444077967954427
DLL3	0.45007519472608204	0.191822384852402	0.6956084206900649	0.5775310211533371	0.6911966267862112	0.23931418582340502	0.8231022398875999	0.8043759695483109	0.411188850424983	0.16806993374178
DLL4	0.91738231761807	0.9156501181574971	0.850083810308933	0.8976797010971759	0.467066212806516	0.932223287580466	0.8491964263953349	0.8082063445141608	0.9223141702610229	0.866521681159448
DLST	0.871077315451084	0.7210893469617871	0.880131383021812	0.5050011553887539	0.45571589729574397	0.7626268887137121	0.898302824964617	0.778223486988282	0.8447716754745251	0.881036961913911
DLX1	0.405777810787498	0.0892995800120917	0.6404054880999019	0.308219036836401	0.114461821007651	0.11084714408879401	0.5924304046283511	0.239091901131986	0.118553924960458	0.6065647846867429
DLX2	0.581888458025729	0.673508144035063	0.627661644257257	0.6492995458637341	0.515752144794487	0.641035183565332	0.5262296007096879	0.43343840164348296	0.526042302094453	null
DLX3	0.42150430935659705	0.619842656923217	0.48945282190462897	0.491441574520415	0.884377385053794	0.91415144195674	0.488369794645558	0.520501024830161	0.508350346445408	0.425699490894405
DLX4	0.791595585404024	0.963406599810956	0.968690508952837	0.9632388870621991	0.519679839543733	0.7210691863754979	0.979920962236763	0.9889321429934241	0.985895051214504	0.9693717531210769
DLX5	0.7260541220991491	0.923712381509132	0.7687015156286371	0.8718836156541879	0.9947268234767559	0.965318177474308	0.744461081611747	0.8676943828413449	0.7890013702726201	0.594770542624045
DLX6	null	null	0.204129491168233	0.332171993344661	0.580591027600706	0.49953088877176	0.581293807001534	0.447936757955764	0.638305408350156	null
DLX6-AS1	0.5486006888797039	0.5486006888797039	0.5486006888797039	0.5486006888797039	0.548603582370065	0.5486006888797039	0.5486006888797039	0.5486006888797039	0.548603582370065	0.5486006888797039
DMAC1	0.47596895614070706	0.575904938977291	0.453029548490759	0.5565111798217349	0.59743624934652	0.606603604003354	0.606603604003354	0.7501798053131479	0.606609828360181	0.652455895183356
DMAC2	0.36224087939819605	0.8353660303340908	0.709669971380013	0.499130061652412	0.6132834613916421	0.6796936658784529	0.41785048744468606	0.69936591503422	0.429359305423281	0.6474793241719039
DMAC2L	0.6710568508002261	0.6710568508002261	0.6710568508002261	0.6710568508002261	0.671066433877403	0.6710568508002261	0.6710568508002261	0.6710568508002261	0.671066433877403	0.6710568508002261
DMAP1	0.582722277303811	0.529660795174475	0.853028286734999	0.632141854093842	0.64909452573063	0.4571507064273	0.8276539152146071	0.547564392646541	0.526451900513195	0.220450225228501
DMBT1	0.45988896717862504	0.47052563019401	0.435576225624433	0.09163081056160999	0.0396217963142063	0.23839080466851897	null	0.157379490680506	0.0535738523222963	0.0713941684361722
DMBX1	0.0774349821445817	0.15280213050782002	null	0.35453704012487003	0.100572188070183	0.10954561148364099	null	null	0.0390524382555109	0.0874113424166175
DMC1	0.988433560238782	0.9899746577536601	null	null	0.447205994748181	0.985545147349753	0.931544058189525	0.9787698228209449	0.964284002605157	0.409641332667671
DMGDH	0.7276164144449879	0.40411468379034005	0.5010255265235191	0.626109781107896	0.88227842650617	0.453338968560205	0.635104285523927	0.782107456478766	0.5323282298707379	null
DMKN	0.0365720100007163	0.0113712716893401	0.36154038596306	0.25772463980294297	0.21114280238236	0.7439416863383879	0.34304076907310604	0.668453385005936	0.492786459645411	0.618880303415071
DMP1	null	null	null	0.950540199374775	0.766038220820703	null	null	null	0.8383081797155642	null
DMPK	0.0108494095694409	0.13614432093478898	0.0964331420753029	0.0302484429491135	0.32779705399435605	0.0402671228235529	0.39184818561491896	0.157023542316684	0.655227583807235	0.13614432093478898
DMRT1	0.166746584809558	0.23176026410706402	0.159336282425525	0.349817576142967	0.26380347849059305	null	0.531604080785445	0.460214839582818	0.229426825995529	0.284089012537375
DMRT2	0.136574403245635	0.332076461623397	0.0883895785812016	0.453649622904236	0.251905929362348	0.132646806313154	0.0907689006149082	0.11954031938748101	0.3952590137177511	0.160145207763886
DMRT3	0.9793153346868009	0.729985650761233	null	0.805994010694562	0.6942231564201221	null	0.825238879383546	0.958143591151831	0.888798857407058	0.526116733162272
DMRTA1	0.289848298913723	0.20001485372946198	0.40889462737724297	0.44108265223260296	0.34911474816699	null	0.501729560147922	0.477037659604239	0.34467456540211605	0.20205144634941397
DMRTA2	0.6663481360360101	0.359346653688303	0.8793263614178229	0.908258678928047	0.795116965521315	0.8793263614178229	0.685941836251134	0.5103957966785589	0.9186016800869459	0.917130385051693
DMRTB1	0.064834374686207	0.6805343397222979	null	0.257111088996818	0.27522875847299105	null	0.409681276677149	0.534268936011409	0.22410931017278898	0.007818441424027371
DMRTC2	0.0736896087802385	0.960847048497452	0.365980321674744	0.679811868258942	0.337101910448497	null	0.0122119402280823	0.0546292072257213	0.54064681069245	null
DMTF1	0.5963602894663	0.7903913500589409	0.7461252072817119	0.7074289278882919	0.7870897167417391	0.7903913500589409	0.659524765296358	0.610354684113152	0.8227939989456541	0.7903913500589409
DMTN	0.35373125081630996	0.363364490297049	0.44555010490344005	0.384082260466455	0.8510394850504089	0.6103503029861751	0.710342587371898	0.42127189251630603	0.484781632576104	0.6103503029861751
DMWD	0.0277481473788095	0.0383825514978645	0.291237592656886	0.00346852661705982	0.0764505158111514	0.0383825514978645	0.13625084751191902	0.0132692677900687	0.108291825371027	0.12691693467279902
DMXL1	0.180231514303332	0.5628299541045911	0.620576296220746	0.408803872329339	0.15250337759952498	0.497197905599103	0.592029051975254	0.580671823285103	0.5678104926212459	0.45983068158952206
DMXL2	0.34789048578725895	0.0635173516816709	0.211528593273228	0.310573262566076	0.165035355196924	0.0595191366453848	0.149339732647025	0.136342778535831	0.171857510630964	0.12470522031322301
DNA2	0.316189830779853	0.7354847317686851	0.39626217869821007	0.290331060392989	0.20403809146059398	0.62264612729875	0.39911781467985796	0.296896475537492	0.5406003737728979	0.7324845804584991
DNAAF1	0.9955321308911271	0.913197984911775	0.755870251082075	0.564087650729209	0.971201670579745	0.913197984911775	0.85879384093262	0.816106643117522	0.886928879119433	0.7363012445551591
DNAAF2	0.497310727942242	0.165403017404762	0.357821078609916	0.357821078609916	0.35784944690191	0.357821078609916	0.21864370502040803	0.34392684999850504	0.42728695315746895	0.40795902365829
DNAAF3	0.96829451996141	null	0.987715228284744	0.6776372935700611	0.764156999303928	0.876997821217316	0.697666139295115	0.7730177376213678	0.745978959496085	null
DNAAF4	0.676575699136574	null	0.9357769152281691	0.9128897251524691	0.47032442649938894	0.655852649605903	0.880283383638821	0.699863273679103	0.0767762967238061	0.7129494518257059
DNAAF5	0.276575678926329	0.7666543497913629	0.133642565133267	0.0783527821080735	0.16415244975512602	0.120816552869944	0.8091759183826039	0.35008840857928497	0.10480451365645	0.40169936811282503
DNAH1	0.6496844400555871	0.563976829416558	0.856702920585993	0.7537481585286909	0.369366540432439	0.9266369702171229	0.8545631592853921	0.456154843173598	0.27190894111016395	0.38744028178404205
DNAH10	0.248190087998256	0.429800849530776	0.479817936266372	0.62412316172729	0.586203272915013	0.617413076704194	0.429800849530776	0.429800849530776	0.47343293290458893	0.429800849530776
DNAH10OS	0.361478139811799	0.361478139811799	0.361478139811799	0.361478139811799	0.36147019310675604	0.361478139811799	0.361478139811799	0.361478139811799	0.36147019310675604	0.361478139811799
DNAH11	0.158483814686863	null	0.9011489601636751	0.439892602447001	0.515825634174436	0.8915790190149321	0.580162740077268	0.19169088099354004	0.275172598833455	0.724469350999066
DNAH12	0.8725561804427541	null	0.9416120823577209	0.703787185507347	0.7478923340773509	0.8389836788127499	0.940938761471468	0.993765298398003	0.772961649509999	0.9746457507396971
DNAH14	0.336300874765336	0.569991907264348	0.268434404946716	0.175983609124526	0.256965345966221	0.23206730837075698	0.49420267911915006	0.729706045918764	0.31005066460270697	0.45246618564825
DNAH17	0.221233915755628	0.382616804035601	0.6819305360912529	0.249882830786908	0.775193530533448	0.622199713075401	0.548658324779247	0.172580454728681	0.5852893673664671	0.618895568615511
DNAH2	0.6798027997120489	0.47134739144505894	0.549513071392856	0.910527772598003	0.260718114693402	0.7319913709039859	0.491924661575722	0.5433235434877539	0.780903801534672	0.768455428918037
DNAH3	null	0.0389790358914949	0.491095606497889	0.7167996700110421	0.0113786233872433	0.18606391270060302	0.0519966504712231	0.0392125362689113	0.0132387691160712	null
DNAH5	0.12307026510277802	0.10815765458480801	0.5582217165338349	0.5650360105663791	0.0567145532065741	0.0456971571391357	0.477960788678887	0.632969444136634	0.154758179524094	0.160414303991682
DNAH6	0.36324048682718	0.7800917217160559	0.9139036874745691	0.5951324476800071	0.9045531864472809	0.341752478222052	0.8977021040283829	0.925403763824395	0.937006123888672	0.940088717319016
DNAH7	0.455042661224317	0.335414322743443	0.18985705050614698	0.175042182044712	0.15655169568140198	0.34552934319941697	0.34026657260682897	0.10372268226369802	0.48968024069239796	0.0833415644409864
DNAH8	0.353015149527705	0.8296125711398241	null	null	0.8594963175583679	0.89310811594642	null	0.958691414306026	0.711454365013523	0.729280722170179
DNAH9	0.835589824646205	0.7260667605441679	0.226816744281095	0.4496582385140321	0.796819415613793	0.938673366067982	0.22329148721834302	0.386528894380011	0.6732040415303481	0.662821728279202
DNAI1	0.9778243563729979	null	null	0.741279429994899	0.838780589545749	0.9954639061275621	0.90878864846714	0.5998914199662161	0.9874872195704458	null
DNAI2	0.0414682891432889	0.194437614471552	0.8365338594762479	0.6026948413556421	0.417874673182825	0.461735186808534	0.594965683489031	0.419175749510553	0.171420134063466	0.218599805655571
DNAJA1	0.8386827682787942	0.843663502863213	0.725266588747271	0.876091150255167	0.8579921230427571	0.829228054354644	0.826364096522663	0.9396064942237142	0.674250038539474	0.826560514729335
DNAJA2	0.581166081242803	0.254138181006201	0.42607978318420797	0.284953530729947	0.42607541129528703	0.42607978318420797	0.0640206486055934	0.10075010084179599	0.702354631755591	0.34044869554046603
DNAJA3	0.131518981198471	0.584766821051126	0.33523354395473803	0.33523354395473803	0.19683561240084302	0.33523354395473803	0.33523354395473803	0.33523354395473803	0.180208561203585	0.478772318617987
DNAJA4	0.31372521133900394	0.737715730320297	0.347778437909166	0.40317427587441207	0.900998607560175	0.951245507273999	0.34727345379930497	0.39490334123920096	0.457315345333248	0.737715730320297
DNAJB1	0.340464560788245	0.639146048667115	0.460060372951442	0.571443574470952	0.687255615980734	0.41071223093318393	0.376161747662812	0.43139790354662105	0.6237093660146221	0.445851734187214
DNAJB11	0.0061844530533741	0.00591396754749694	0.00591396754749694	0.212545606673493	0.11069855768429498	0.0278024826603631	0.0154584514368075	0.45803113061692796	0.0417294558270552	0.00591396754749694
DNAJB12	0.9092861042707759	0.808970821672869	0.608205240671451	0.9837365770632359	0.43691080393669895	0.70098601379748	0.69100564755036	0.9045880102996581	0.694705502352559	0.715263678922256
DNAJB13	0.00617179874412574	null	null	0.363504748991087	0.256831971914173	0.786056031293499	0.49105156860222293	0.48285359191849997	0.47150377249581105	0.44205956817316205
DNAJB14	0.7378807706049929	0.46620438521965296	0.261271593889792	0.328851549486222	0.719309316983881	0.492385182766417	0.593824373767908	0.359479628405964	0.583349629528516	0.5411611601068761
DNAJB2	0.90069707203975	0.727797212447908	0.896468798187712	0.896468798187712	0.926784139212183	0.938632778189774	0.7365452732540471	0.726205600313813	0.86228231398542	0.7825826735198671
DNAJB4	0.9109451950607459	0.930684342388313	0.8185141263823721	0.906734809040702	0.109049785531378	0.7931375666306201	0.580625030144033	0.751219602742598	0.914714198143444	0.7750414049617359
DNAJB5	0.37262047552440897	0.482084425321529	0.0573962971438483	0.171592496164442	0.139104508724266	0.170215155052383	0.0461775486427812	0.0971874331285394	0.45452869652105504	0.0322042747975353
DNAJB6	0.15658622504145903	0.265332570578238	0.18171653778796	0.594688099541005	0.145669919562314	0.485089827605038	0.33620597048971196	0.519081918445176	0.324135526908135	0.7014792560983829
DNAJB7	0.159574339307397	0.131279196619278	0.131279196619278	0.131279196619278	0.299532751924253	0.131279196619278	0.131279196619278	0.131279196619278	0.21903350301602803	0.131279196619278
DNAJB8	0.308188910517527	0.0597129803179262	0.0789138951705481	0.0068634831467192705	0.103985502185911	0.177038339675036	0.25671370149892797	0.206570804551716	0.28591924199636	null
DNAJB9	0.319820675499842	0.318833382508599	0.249517482348837	0.2445393827419	0.393862742300659	0.0201489604470194	0.0501487718355131	0.0535755714312031	0.0499782819757731	0.11957889751721698
DNAJC1	0.3655309125687029	0.0153263101530858	0.34447945102724004	0.0462775616448857	0.8283006526327491	0.187177588172047	0.345782729323856	0.0416190920178406	0.3440147563722619	0.17386453045336203
DNAJC10	0.30224004946357697	0.120097481000343	0.0463177417109835	0.0940935600872989	0.0866942203817418	0.247563142481825	0.0477773713486496	0.09187830241174601	0.0716955622884488	0.498104358733949
DNAJC11	0.3607472659645639	0.37438887279094896	0.299620826667306	0.41333417569364506	0.577922514555255	0.37438887279094896	0.301236301783325	0.339031510600807	0.0651729804980301	0.18540496467750897
DNAJC12	0.901679882513688	0.9456760184998859	0.7973013952592071	0.8003480390283321	0.8586401558137778	0.8841423880842539	0.79643971235737	0.8577287925747421	0.803614395980338	0.78837006381806
DNAJC13	0.48809655896493503	0.6798197506971579	0.8465444957958941	0.8839686619905971	0.6071501623569089	0.8814621566386479	0.8223187167723299	0.890321057478587	0.46312028292553903	0.7408069773534721
DNAJC14	0.903077119432963	0.8591190432205641	0.828155736778173	0.7942098277844492	0.908013184335553	0.8591190432205641	0.817527463052369	0.778972303932896	0.8750785880878771	0.912542496603226
DNAJC15	0.182767169778657	0.32002435421277803	0.34685587903152504	0.366995377131526	0.37014658964202096	0.3629707433156121	0.192907889017628	0.178319887174095	0.7811886930527091	0.12252010363230001
DNAJC16	0.927865897756608	0.881911151413078	0.881911151413078	0.881911151413078	0.517635244307397	0.6552645032159761	0.953821633389619	0.86682231556421	0.9576745115699379	0.95306852732897
DNAJC17	0.0806320213225811	0.20933794855435603	0.20933794855435603	0.20933794855435603	0.309225284562111	0.20933794855435603	0.148252588170741	0.0795223954627034	0.128714634720806	0.20933794855435603
DNAJC18	0.38142732936363705	0.456969391501918	0.563434732731568	0.739703701666542	0.83177261215095	0.7785166005303101	0.8149873947442199	0.817100950487943	0.757113717117921	0.6743413411072099
DNAJC19	0.39596047369704607	0.606462853390522	0.6756455069029929	0.6756455069029929	0.559529761345347	0.6756455069029929	0.37773627098585905	0.539624612323654	0.7894465452373509	0.6756455069029929
DNAJC2	0.820701130747458	0.7849541322106491	0.256112056034823	0.766404765795453	0.9652451187491781	0.7849541322106491	0.260516508095585	0.7551037927521209	0.613973404039675	0.7849541322106491
DNAJC21	0.6877789373280739	0.6349657294466441	0.9491491516456809	0.716628931624745	0.7397636024393379	0.394049934374016	0.930154959686713	0.945429515286007	0.45573648304404496	0.620395878401479
DNAJC22	0.854686333785246	0.9469966887594169	0.837957348535545	0.8632152463977291	0.47470617572398704	0.958478228278629	0.832904678236188	0.8087107619899979	0.990480990434947	0.736969244464124
DNAJC24	0.5787361212657529	0.760838385060823	0.760838385060823	0.8367664897621719	0.6586417580403771	0.760838385060823	0.84759636461676	0.633107374137751	0.7608515474470731	0.7592470620587879
DNAJC25	0.516906047077764	0.20821305455039396	0.20821305455039396	0.20821305455039396	0.0540232215945178	0.20821305455039396	0.37789908095629	0.168239568311985	0.40141404216372795	0.611231479688772
DNAJC25-GNG10	0.734443930089152	0.635102833727272	0.49064225135810596	0.49064225135810596	0.278640368977021	0.49064225135810596	0.49064225135810596	0.49064225135810596	0.6527206730208001	0.8209919805117271
DNAJC27	0.9450178027201441	0.7852466056552472	0.9262055869409259	0.8539789421342701	0.868591125468673	0.924977294774539	0.9285109496892842	0.963289778610788	0.970015973883837	0.921676447194914
DNAJC27-AS1	0.6681622446443239	0.6681622446443239	0.6681622446443239	0.6681622446443239	0.668171687885545	0.6681622446443239	0.6681622446443239	0.6681622446443239	0.668171687885545	0.6681622446443239
DNAJC28	0.8904463963973579	0.12246332710454101	0.7236830167971751	0.33026816186563696	0.39655827575061897	0.31802721423554303	null	null	null	0.23988516247529898
DNAJC3	0.793665871504409	0.8547798501591659	0.37712472942181796	0.427838084292639	0.887326149304675	0.8806394264334059	0.377372861623344	0.370090729942697	0.424280216713053	0.8806394264334059
DNAJC3-DT	0.899694426881883	0.899694426881883	0.899694426881883	0.899694426881883	0.899707894952783	0.899694426881883	0.899694426881883	0.899694426881883	0.899707894952783	0.899694426881883
DNAJC30	0.6496823271207179	0.337630193247272	0.496497036732425	0.51424217819008	0.671384570609777	0.7122029530222059	0.652224281341549	0.6602667182400639	0.601101115184163	0.4891332260296629
DNAJC4	0.908328189530365	0.908328189530365	0.908328189530365	0.882037536471129	0.48481260379496394	0.560666400758859	0.9262528857885759	0.4822159141463421	0.8669530186938008	0.908328189530365
DNAJC5	0.548453186010343	0.198575139858573	0.525364285080621	0.43291740979236404	0.232217089197542	0.290015392698697	0.5948143528988571	0.27779762185267104	0.258495311013126	0.44045380878213203
DNAJC5B	0.158992599488846	0.645074032951477	null	0.36575700386971205	0.824866976225025	0.536778677946713	0.43877899257368497	0.795413993448154	0.608557875684434	0.22830177118118
DNAJC5G	0.0390777573151437	null	null	null	0.7563264965596491	null	null	0.0541828092324731	null	null
DNAJC6	0.212359746809253	0.509841602680652	0.287048327701948	0.6196555342383361	0.0478806038009746	0.124069234916907	0.201330075300785	0.0680752487854172	0.202628240926335	0.0106660195116517
DNAJC7	0.0264825260576026	0.0392302118967464	0.0267206092095907	0.00925479694131618	0.0331237605412043	0.0392302118967464	0.0100596361572485	0.0126397979744134	0.690688480496573	0.0392302118967464
DNAJC8	0.533182245834977	0.24993620084899698	0.4723658428437021	0.9429433307902131	0.667081113390342	0.4723658428437021	0.4723658428437021	0.299638393911745	0.472364192059225	0.903228060430684
DNAJC9	0.133112512156313	0.175871680664914	0.175871680664914	0.545952344411459	0.31130083270316306	0.11811539269775599	0.305014377865411	0.11001941266361401	0.268176810993999	0.175871680664914
DNAL1	0.255187805864921	0.138613893242401	0.240304945307528	0.342924987728692	0.164785718512141	0.185279150533173	0.24224799031614397	0.339555823525001	0.18526483644797698	0.49284897500545793
DNAL4	0.0795862050301057	0.369917320010553	0.0790983014725899	0.144487029256248	0.0485651466449902	0.369917320010553	0.7270692947730029	0.846135487794874	0.36990981871803996	0.11815716053804799
DNALI1	0.9022518487431759	null	0.29373613287742606	0.41715258492615404	0.247377217895356	0.561934997080661	0.772865569358822	0.984230534175254	0.473331243716139	0.662624268514416
DNASE1	0.537525424036182	0.7914397306862192	0.6616625968618149	0.820927696503957	0.421186151998315	0.745762955382741	0.792760680942358	0.7534703298023829	0.548324267979682	0.800440606367207
DNASE1L2	0.0034869870764098897	0.434851528618394	0.0880688452767413	0.0380972902605964	0.020863608699712	0.0948770309150552	null	0.0283589214089512	0.0491482617644852	null
DNASE1L3	0.7902890118110931	0.550873931045577	0.5577543270640629	0.367158786035811	0.580249952415578	0.7558711458157621	0.569345507483574	0.715047060068973	0.661364766282178	0.393771071965126
DNASE2	0.91749437074123	0.388495895818728	0.0615590396388253	0.20900692550046202	0.0665025104019287	0.388495895818728	0.06429475213174599	0.0615539143765466	0.31791635344799396	0.388495895818728
DNASE2B	0.4639536086787511	0.22936120840022894	0.8329676316003901	0.103248825922365	0.0979525178457969	null	null	0.22139226485350302	0.470207112856749	0.123808638625616
DND1	0.570269613708709	0.206179864076459	0.135624619122745	0.263329342287523	0.13146640800428697	0.206179864076459	0.206179864076459	0.383283830574266	0.182099673485335	0.206179864076459
DNER	0.172714909409601	0.0278596033919952	0.36384036938711894	0.0570689085985685	0.333328789279888	0.0127318712238565	0.23892774836041297	0.24535621144901504	0.24415542526945602	0.04836760107798099
DNHD1	0.7051192063111469	0.5196065736076471	0.45454080305341293	0.6556200183545811	0.9958459605348	0.978239970783084	0.90309160264678	0.9014990929477091	0.9430680716061	0.90309160264678
DNLZ	0.419856543989159	0.6875663110535319	0.559923335863363	0.44796666591648204	0.562808611783898	0.8496732130639909	0.44046884934815705	0.542650849039768	0.947186229739847	0.6875663110535319
DNM1	0.17433871801341902	0.240134041400804	0.0985176096242725	0.330196271506011	0.0586348040798008	0.40534532468360296	0.104062709965548	0.154955884219203	0.300109797604542	0.24913405738142602
DNM1L	0.8785068952333599	0.8561098157781999	0.4575595050019579	0.40117026490177105	0.615032302374222	0.6829207753892161	0.699428705469322	0.8261208800305601	0.70830565327599	0.6488892724480629
DNM2	0.0662111661473626	0.0657440306094712	0.4638178042235061	0.0436582723114312	0.178693921016081	0.460448907991748	0.464088714437957	0.22371636183801002	0.27706996606855605	0.0612007291237578
DNM3	0.41743949729554497	0.144967817851677	0.14722778865170003	0.24260581816984303	0.0641765607506824	0.30453771654881107	0.094376548833289	0.13999006935161198	0.233107388335036	0.163606467026205
DNMBP	0.785563031251962	0.45037287422629496	0.7664289105436279	0.42492906605525604	0.4823622384310371	0.534085344981289	0.743093400594022	0.8092673825745841	0.369908809104373	0.653118250800862
DNMBP-AS1	0.3839084798611961	0.3839084798611961	0.3839084798611961	0.3839084798611961	0.38390173326215704	0.3839084798611961	0.3839084798611961	0.3839084798611961	0.38390173326215704	0.3839084798611961
DNMT1	0.854642350582672	0.665243410915556	0.656647424126877	0.656647424126877	0.163811371135947	0.7060873863129291	0.8119142683700401	0.911487376860293	0.827821404978567	0.78049405946436
DNMT3A	0.737610034982519	0.792876629565907	0.9496494851112869	0.688362482386413	0.8085111052666291	0.825755970167952	0.882809651934347	0.713073594910389	0.788488319525417	0.735831567002707
DNMT3B	0.33307070918283505	0.310391933688316	0.697918261838895	0.29299068722386895	0.7503601671654871	0.506305511645664	0.562536274822533	0.30516233418849603	0.900748844061899	0.5384126335109171
DNMT3L	0.6997772235082119	null	null	null	0.235324231996538	0.0335117450245036	0.126840296130561	0.44312895869826296	0.0968403420408724	0.4988726031568
DNPEP	0.991233102619613	0.8635463139449551	0.953467612456826	0.9716294768733191	0.884676255607353	0.7986440974815379	0.9777899894118179	0.979729713298199	0.9528444092122379	0.976793804889158
DNPH1	0.7525641617501541	0.49642959363772793	0.816725430596829	0.8944386839317751	0.844102232561442	0.6988407061354379	0.6730539156411421	0.922537321723073	0.712961848234873	0.90997827962915
DNTT	0.0756315768601145	0.040532788776849	0.0310340655944803	0.0177789823470579	0.19274790680540302	0.14337607965505803	0.0755915859403867	0.09676926328906299	0.17255834478685503	null
DNTTIP1	0.771461084129647	0.904212454694934	0.9354903944557891	0.898710199793175	0.868864475357126	0.9354903944557891	0.9061125548668081	0.932797106127698	0.928005265061136	0.9190303683980409
DNTTIP2	0.630676160379049	0.513636540489833	0.630910103979809	0.703450730711655	0.5701870226118101	0.6045156683101359	0.47589627033876597	0.582735937593994	0.375275237544186	0.5607531360678001
DOC2A	0.92880225410558	null	0.9945407471426071	0.9963549179522372	0.9991266300717421	0.961113652210062	null	0.983943098583394	0.91997301870917	0.943056536045481
DOC2B	0.0871746543309049	0.0934784452099488	0.15772734513695802	0.130557759306282	0.13778843866249402	0.187971916742603	0.187971916742603	0.187971916742603	0.5461668322904939	0.34033434577568394
DOCK1	0.323077479927199	0.41386755607437103	0.5924828652228399	0.31411636399926196	0.38748290265311897	0.6381065011567929	0.840344721996179	0.5940294952291129	0.0130764663765368	0.56981562149831
DOCK10	0.574652987631134	0.528538929117536	0.7869582731751039	0.7040272352971941	0.48761698608097703	0.9102517692880749	0.738412288846542	0.738401347221388	0.298427457380648	0.7341773122469641
DOCK2	0.307791180770776	0.5104601760019579	0.250329642435293	0.43293730997869606	0.296700710713174	0.205983349581771	0.246873146229198	0.13267501741822998	0.34682701096493995	0.276207731002034
DOCK3	0.8375420745497142	0.710088754810323	0.649631515619735	0.515610163278035	0.8739303284244929	0.710088754810323	0.6568288648461099	0.41078867749278003	0.899858116295255	0.540343629256941
DOCK4	0.39144616697529205	0.33238125022184195	0.5541833185457751	0.560055394392541	0.461334169458493	0.49419257577025605	0.5443472151619939	0.558392464625389	0.40521349397837103	0.5659488259358499
DOCK4-AS1	0.376255928209633	0.376255928209633	0.376255928209633	0.376255928209633	0.37624876642458704	0.376255928209633	0.376255928209633	0.376255928209633	0.37624876642458704	0.376255928209633
DOCK5	0.17721205353971	0.7112410917483659	0.5193055372384261	0.8293840889071651	0.464977352817919	0.777107951994015	0.510558564238711	0.652275311672734	0.7722605420138741	0.50428960490809
DOCK6	0.28370874816707203	0.0207230311496045	0.28370874816707203	0.373192306329012	0.127478798111359	0.0926324275212223	0.5714640778304381	0.0582419165627388	0.31360113685718394	0.271162892755636
DOCK7	0.461702394642691	0.7255883963869398	0.841713909786226	0.927722680118966	0.6325467231503851	0.708344439054633	0.756252198849271	0.916482471785735	0.781382516319417	0.875977212418192
DOCK8	0.5468046894006521	0.736452692216482	0.733490070576226	0.608904541627847	0.6782042102900491	0.562982727195271	0.8450398753883879	0.682078004498633	0.4412619168526579	0.736452692216482
DOCK8-AS1	0.466198150574105	0.466198150574105	0.466198150574105	0.466198150574105	0.466196132958599	0.466198150574105	0.466198150574105	0.466198150574105	0.466196132958599	0.466198150574105
DOCK9	0.29059274732765006	0.45348282299364	0.6056166445717621	0.8655599317794591	0.44541243648387	0.6393548095017451	0.257918107881996	0.6047269283361121	0.7841644734048959	0.564125974253501
DOHH	0.832505250864971	0.211212510137174	0.447687143105551	0.563051286129531	0.457435893126738	0.0914524926210183	0.45732825042244607	0.5070234889576629	0.563591979945087	0.505324682914615
DOK1	0.5225229894161579	0.299453090597046	0.298182467101143	0.308051939359282	0.386128013937079	0.483811143459194	0.343706442828661	0.443475677631549	0.394089677085326	0.483811143459194
DOK2	0.5289494602150859	0.61162125639579	0.704996983795985	0.557030528696821	0.653366109752611	0.47253788258143203	0.7659711563807879	0.614476266557789	0.7986671227209441	0.8741911976025339
DOK3	0.616104039769944	0.598543390240698	0.559698180220279	0.881674840313703	0.5229675309980569	0.3701010540365399	0.543648049907711	0.652991477372906	0.958677850445136	0.598543390240698
DOK4	0.992670794002973	0.9841921606794009	0.8675556168595071	0.992776644618976	0.983156345963683	0.9752514043221651	0.985830670987443	0.893803143620147	0.971648423668311	0.759252422453751
DOK5	0.18749669415418	0.234566747047893	0.7618799092487858	0.586660655506335	0.5895758429478659	0.38562485828876397	0.695499648913281	0.6419996251661579	0.6417492358679471	0.910336256029484
DOK6	0.0965261074981848	0.12859977959005697	0.0217716912099638	0.0151048794942255	0.11157798224090401	0.12859977959005697	0.0276912963098857	0.0136093246802301	0.22635874832715	0.0348025217556258
DOK7	0.8324534914480091	0.755259224852885	0.9128403877246851	0.984693401740479	0.549790033959853	0.558795666377814	0.8945636127436659	0.995858602068575	0.937067095278261	0.973915472985744
DOLK	0.8137167651035	0.725766731846221	0.725766731846221	0.725766731846221	0.656807213073587	0.5721772484819381	0.858579989890728	0.615192551199813	0.7613839548885891	0.725766731846221
DOLPP1	0.5265309089873239	0.86641462395919	0.38916293613924197	0.75848439194784	0.827798723457655	0.8576024640255929	0.537711955039976	0.9380356516561569	0.40325910160646	0.411588143795367
DONSON	0.63011548454561	0.42493531826271996	0.4235304461916661	0.362383597230599	0.495753721626008	0.170201385279442	0.457509587302823	0.745836696139593	0.340854736680014	0.42493531826271996
DOP1A	0.23795546838325304	0.123998239035899	0.123998239035899	0.123998239035899	0.22506854065635998	0.6816211420654928	0.491075947806359	0.345141360972321	0.0636457380461255	0.10374440050669902
DOP1B	0.49705296179759206	0.344056702886187	0.286928235993255	0.286928235993255	0.23713218440714803	0.37475707550507004	0.286928235993255	0.666218188298815	0.46630407961741605	0.286928235993255
DOT1L	0.12908060963729498	0.296883498247693	0.142892079487694	0.370179864428864	0.603439335586551	0.14731229604347	0.099015404392578	0.296791124453685	0.228728992208603	0.296883498247693
DPAGT1	0.214030867399707	0.241997543617902	0.256043743029008	0.31382392074528004	0.396314657032374	0.121712131045008	0.23984021866404	0.21908266315891398	0.0476093785260462	0.241997543617902
DPCD	0.31846517333771696	0.140156796211795	0.202550958719148	0.5924029802776851	0.33891965815105995	0.276911359880069	0.30503020027878697	0.25489659325618397	0.282825682335553	0.262153504524068
DPEP1	0.441401315810956	0.141656525828147	0.48345251937088707	0.534311075509995	0.273601826511071	0.42388985796048206	0.375079662582561	0.0726126035391925	0.31097386486218104	0.428384778111336
DPEP2	0.0666996337788804	0.29947051753927695	0.0370159942486292	0.11325433018337899	0.16833294111046698	0.0896484490182812	0.129059064024554	0.0437993321607173	0.309103325484243	0.0804221946168774
DPEP2NB	0.0172487735635119	null	null	null	0.3869701409367511	null	0.286496819404566	0.13057022380118	0.269955813570425	null
DPEP3	0.6264717737422499	0.636457935463444	0.386628487902526	0.6841523482947521	0.739639061299091	0.7704271806280899	0.41054425162992003	0.774769247120595	0.734459468015169	0.9029656605742801
DPF1	0.869942027229037	0.9329901492626579	0.9665904059282571	0.7230406070831071	0.581629324294791	0.8696973409376321	0.909269669121355	0.33384295448013696	0.662250054121134	0.703587864780375
DPF2	0.6842054957935451	0.5479817746732399	0.7449375419365729	0.466834127759045	0.542595956051687	0.44466148354866	0.7854368357787299	0.6627855458730679	0.545830544552899	0.7721135299371781
DPF3	0.244125964366013	0.250857579552002	0.289602579835604	0.432395608957562	0.32697137073181	0.11469576669252199	0.26823346146648197	0.520985324047433	0.36332367705753793	0.582674815833278
DPH1	0.0410521189545227	0.16315646301289402	0.350686134723315	0.0714552735576679	0.0955957038695404	0.328691774755067	0.645720620756008	0.0602494376493279	0.45462478747178203	0.115798128283261
DPH2	0.950675725697996	0.950675725697996	0.950675725697996	0.9371910462057869	0.9077760187739159	0.988647385327082	0.935353379010708	0.939305695127683	0.6384583169894891	0.950675725697996
DPH3	0.32250881022560196	0.141662737286286	0.201675802981757	0.100425898997708	0.0750719514569933	0.0750841484540024	0.504725584562512	0.311510965899775	0.0750719514569933	0.21035477405082603
DPH5	0.884715247359168	0.6635716856820749	0.552173974571297	0.9193419691311621	0.553825757019528	0.299574360502563	0.47162213696169397	0.5982555374781551	0.552177078431057	0.40325825726783
DPH6	0.455222170353572	0.0938242021590179	0.283435947700387	0.222221386836617	0.0535443888513167	0.283435947700387	0.299180866103803	0.40585278607086206	0.283424345674674	0.283435947700387
DPH7	0.6324970896245861	0.819854077851766	0.5396695381108989	0.330656819991973	0.6400276458308289	0.751248987186428	0.490199487453933	0.7133204057862329	0.8276585846007579	0.681966568277072
DPM1	0.0558013432681057	0.0558013432681057	0.002314968828065	0.0383977658355757	0.34113265108989904	0.0558013432681057	0.0116654223115048	0.0905170052831068	0.00339434816265883	0.0050446741823961
DPM2	0.859766811853332	0.859766811853332	0.611524859221928	0.6386196596633821	0.859781200722664	0.859766811853332	0.859766811853332	0.914428851533149	0.940352229508647	0.859766811853332
DPM3	0.103894465280269	0.0614116565018429	0.215121011378538	0.210481472942607	0.0556959794867547	0.0135057371857751	0.217163748300156	0.18446746397364497	0.0135011602205291	0.18924946411481797
DPP10	0.5457885968960859	null	0.12449551824075998	0.294167314737325	0.276495033899487	0.189550531828269	0.7275734226566001	0.721737169147378	0.288884833505193	0.7220174466369129
DPP3	0.330279504156747	0.62857336560328	0.795848664084237	0.9257289614408221	0.3713540492945279	0.821316579616967	0.15604158226371498	0.521446152027171	0.5503370358395631	0.62857336560328
DPP4	0.5629060335984301	0.8805438923669209	0.652268128279543	0.600454043979869	0.5897934612629631	0.821631850594133	0.7777393959021391	0.6490116477793421	0.7346055142557091	0.6997392859241611
DPP6	0.7615259470322501	0.6291287865033609	0.646103550242203	0.560130196425887	0.18031772040409	0.169202894871125	0.44804170998255394	0.340181038677873	0.406163108846984	0.293856438339708
DPP7	0.20158173702791798	0.385117416692658	0.523446217135092	0.6856782079252769	0.5668773591061851	0.4480325955684579	0.602761226743657	0.6258178611038959	0.8255196559545072	0.42073538734374705
DPP8	0.534670583475644	0.677927973446771	0.626405966222891	0.53467783251544	0.32965330645053803	0.546602554311837	0.625326692524212	0.5146719751849771	0.47546916921974397	0.20880259437495605
DPP9	0.0342251727127396	0.17476022896155	0.16882789350419397	0.0864217431189837	0.0267954742606602	0.0189964153058932	0.17715315685050398	0.0403172230831889	0.0559852480580687	0.0563041607165957
DPP9-AS1	0.0985878904389282	0.0985878904389282	0.0985878904389282	0.0985878904389282	0.0985744892295693	0.0985878904389282	0.0985878904389282	0.0985878904389282	0.0985744892295693	0.0985878904389282
DPPA2	0.452164506354987	0.584881203427068	0.585251925858879	0.575273414451554	0.8840993146311049	null	0.38616532180707597	0.42568426239027096	0.609373640586499	0.42594764839966903
DPPA4	0.257990593755465	0.7113758856858761	0.22132896501499202	0.0903811362820768	0.204860138664659	0.246841344782602	0.223349719166626	0.0851956879002687	0.32788144652212703	0.0423256813242062
DPPA5	0.722710242074505	0.831259135617075	null	null	0.6646150372004129	null	null	0.488227379877076	0.302353848550005	0.47016715956117205
DPRX	0.22337899535241498	0.028343199410264	null	0.0512116988681246	0.16373955642472698	0.48302130581464203	null	0.49621186208066503	0.23526136921238103	0.15569456036929802
DPT	0.0227349011997154	0.0481168066909865	0.193273371397316	0.0777008307723072	0.23654345267098	null	null	null	null	null
DPY19L1	0.6138219667059219	0.101277674471807	0.18451826651928702	0.491487496504867	0.656432354760395	0.21706322623317104	0.23627177723273698	0.0994234077605357	0.36316939820610605	0.21706322623317104
DPY19L2	0.599972599691448	0.6801278746046829	0.274924759536457	0.565766912083548	0.23166339446711	0.757485958976693	0.49013912341462895	0.512086538476206	0.342105511151288	null
DPY19L2P2	0.769395553586707	0.769395553586707	0.769395553586707	0.769395553586707	0.7694089603694009	0.769395553586707	0.769395553586707	0.769395553586707	0.7694089603694009	0.769395553586707
DPY19L3	0.583290943312561	0.817199161187323	0.7332672056283599	0.745008923763023	0.549260663361471	0.4531962338368929	0.7699845430551221	0.7378806798453209	0.4827206709471121	0.7332672056283599
DPY19L4	0.33470010417702	0.6317770786392409	0.73891533964572	0.41198864045962497	0.718897456056249	0.28604412399470197	0.7370737539871011	0.50543701435711	0.23128218327847197	0.26205112275143805
DPY30	0.33228633334887797	0.213374040105469	0.323572781133587	0.29592299103030395	0.760806453899402	0.329078503454372	0.366541639569823	0.32832134448904	0.541355516024308	0.358455624117929
DPYD	0.7942149186015458	0.5536234293827951	0.470164987844562	0.31604410040063596	0.641203805135367	0.6034937314935229	0.8702592119749409	0.28731176936828495	0.7605355403644459	0.864889730390258
DPYD-AS1	0.663404595342638	0.663404595342638	0.663404595342638	0.663404595342638	0.663413806147969	0.663404595342638	0.663404595342638	0.663404595342638	0.663413806147969	0.663404595342638
DPYD-AS2	0.363539549636338	0.363539549636338	0.363539549636338	0.363539549636338	0.363531711008188	0.363539549636338	0.363539549636338	0.363539549636338	0.363531711008188	0.363539549636338
DPYS	0.5885891776788671	0.407935070767856	0.232739659781138	0.235357788147046	0.581561821202905	0.373168666666812	0.201331642220044	0.24208255118905603	0.306291777806479	0.27451558053727104
DPYSL2	0.0601317516592396	0.0616654219041237	0.0711110705045598	0.146509791025811	0.595208538556431	0.142149309151026	0.5045328002590049	0.24521924210256196	0.375202550760872	0.167763560654772
DPYSL3	0.893813480647294	0.870584379919427	0.650666263875656	0.681227472264622	0.9943338390823739	0.9042152432657701	0.9573804345401979	0.9397238398712081	0.877405371868158	0.7961664869693149
DPYSL4	0.39557288457569706	0.232224414021188	0.33363484642917796	0.17147487341234	0.43665144405620704	0.37051210809740903	0.25086727413324805	0.259081329861	0.30225443923164597	0.0467056613638555
DPYSL5	0.0463007384720725	0.249240966815233	0.060379334230271	0.0576755388568596	0.0457932962078323	0.0845168387536283	0.061776242263065	0.0406368261684534	0.5840347234450479	0.0365746323250759
DQX1	0.0405210403044287	0.8152193541354621	null	0.3748671848147929	0.19410247605325898	0.18896269312667002	null	0.375054116168572	0.775052274221991	null
DR1	0.34806137724090697	0.9333929385530959	0.724489280833175	0.619004943351029	0.667132770255882	0.724489280833175	0.393376817490853	0.35535310892839095	0.7245011950554492	0.724489280833175
DRAIC	0.8494268919864741	0.8494268919864741	0.8494268919864741	0.8494268919864741	0.8494413528125941	0.8494268919864741	0.8494268919864741	0.8494268919864741	0.8494413528125941	0.8494268919864741
DRAM1	0.121126130974003	0.281043267035168	0.12042865596179901	0.121870103676282	0.569478575430631	0.29968387926623696	0.15885968217769297	0.15640304845015698	0.126700763970443	0.421551549816214
DRAM2	0.17886490917776998	0.125610922253658	0.659843255376509	0.0629482850475625	0.385100666037267	0.184672224468439	0.7899489335392541	0.7208958276383031	0.33594640611960297	0.184672224468439
DRAP1	0.262492274668989	0.0552733863834733	0.17713266860464102	0.0921086627567327	0.468542260302217	0.0969191699526424	0.556479309864457	0.32355677476239697	0.37513283641926704	0.0778534616825001
DRAXIN	0.711204810997997	0.536268350114125	0.8322451713827809	0.8322451713827809	0.5886069242932329	0.8751625781368029	0.9522625792811128	0.9538944564755172	0.877579315770014	0.8722770873275291
DRC1	0.22093222707328602	0.0703723272001695	0.38135305586981	0.2665388685297	0.27786815632654605	0.00831874234557522	0.381774914563685	0.48638019560311296	0.012423883359709	0.44551987370157003
DRC3	0.69426777816089	0.847782842949502	0.659285266761545	0.608981124871756	0.6857936999802711	0.9603290147312591	0.710656470577687	0.801922223283848	0.775304231851159	0.784355297939506
DRC7	0.578944802532519	0.14386249771048001	0.35693525276140103	0.494603123303745	0.761577166518265	0.9739631864479751	null	0.566083003960714	0.24461869379885604	null
DRD1	0.845740755006337	0.709272878245355	0.8985499455165792	0.90157212497034	0.92526340467935	null	0.849992687778119	0.909670799881115	0.8157621969231049	0.854409901468121
DRD2	0.413842759082292	null	0.5815142423980171	0.8339058398694351	0.24599116348622002	null	0.531748766343264	0.7923142021354301	0.370662141634849	0.7612425595912242
DRD3	0.7629697834560941	0.858563093076744	0.300351818941687	0.35159676944844	0.6192560800207889	null	null	0.5990820340756801	0.570223073571945	0.337231126175227
DRD4	0.32416827636026396	0.395007792208641	0.127903564757776	0.0859108300634019	0.836328635836149	0.876300014458572	null	null	0.37110264317438396	0.0494017956990611
DRD5	0.270833547326034	0.839256945365501	null	0.481854791999894	0.277714703950331	0.261014424052289	0.277422226302784	0.237116504296523	0.20715282934116103	0.49154068082829294
DRG1	0.6960706235389781	0.703459276132277	0.8265561842466609	0.504349131144046	0.787047233253521	0.863738401966348	0.675989761511395	0.375193394867872	0.5118733161698821	0.7263934696245029
DRG2	0.660171158584212	0.16985738128423	0.20067294322069498	0.360660043825503	0.24196078553893302	0.668471781827071	0.158534460347883	0.11871178834630498	0.117509074084531	0.19178428971705302
DRGX	0.013233314270889	0.0955500307581831	0.5390990195488821	0.0709384112545247	0.251738423706433	0.29974437585393	0.338408885496273	0.151492115451399	0.175187722442013	0.19070101988747798
DRICH1	0.672590317454793	0.6213525317996861	null	0.909237557751265	0.9195322422693779	null	null	null	0.7797001119382371	null
DROSHA	0.554199620073552	0.73422240879079	0.555771864137176	0.578178273254736	0.350404654153719	0.40441617231828997	0.48631910286898206	0.526667884543738	0.609211525933833	0.41426368318334794
DSC1	0.581878729633495	0.581878729633495	0.581878729633495	0.824863666318481	0.23228373142011802	0.538711580063375	0.551506430215934	0.22330392610098604	0.286746141537893	0.581878729633495
DSC2	0.711186522153687	0.7982632552119591	0.605026470436294	0.54949205998161	0.603307978438229	0.647132432393167	0.575486974204118	0.24123862683804	0.52888114261039	0.576375826567635
DSC3	0.630787022447513	0.649828744289687	0.8734717318119	0.42771826814333297	0.430646191729116	0.520270364874761	0.867026091086088	0.39911062119239005	0.539530155346102	0.376709031226316
DSCAM	0.8908462722296	0.5359685757393939	0.608382098716886	0.306562201592214	0.207227808984811	0.750796883654647	0.7710717530899781	0.7765452051485109	0.847209650608638	0.46785782477353605
DSCAML1	0.15511335403965001	0.219643282004412	0.16219625936246398	0.350993623974436	0.39509868451856606	0.19193670186806797	0.277726869127882	0.6460238438217271	0.23460222058593203	null
DSCC1	0.317295516843599	null	0.187859526172245	0.042613244083771006	0.28770614888341994	null	0.0808550330991018	0.101628068431636	null	0.0496686520113004
DSE	0.22431426649413	0.32246323582549896	0.33180459436659304	0.333618143121737	0.10350249877940199	0.32246323582549896	0.0923728278196266	0.377542890727965	0.427965596093492	0.32246323582549896
DSEL	0.716010771373477	0.9032012243309291	0.677360543608004	0.804355419014048	0.7545690721831441	0.934739016439145	0.58825783999006	0.721100855657272	0.731866096201288	0.9032012243309291
DSG1	null	null	0.773727008859005	0.9446733394747471	0.8400099303783579	0.824029641170762	0.818235947273885	0.9324262258804341	0.572279484180165	0.6532876745005101
DSG2	0.127449076476314	null	null	0.230395522551937	0.62128259257313	0.10164464603362801	0.283574393764579	0.33675109778698104	0.683488653920731	0.428313134743419
DSG3	0.141812826328284	0.636357909209764	0.0223617863482703	0.838766667418143	0.540499319741323	0.13999254953785598	0.0233225293304663	0.7620336495233629	0.317931545659282	0.19290373030380398
DSG4	null	null	null	null	0.755346424082778	0.24787087742359698	null	null	0.791523071965848	null
DSN1	0.106495183808201	0.2125003072699	0.0545961487344774	0.115344266830459	0.178635863379294	0.18778602255711802	0.0923387648952532	0.11915295105009599	0.159959982594365	0.22245687350256196
DSP	0.280333968127981	0.44480784549231	0.7698967957666869	0.6989077233191401	0.35834180692360995	0.572082371039578	0.5736879466390781	0.390143592103471	0.280704297953144	0.9222206794095021
DSPP	null	null	null	0.852793589801788	0.955697722321845	null	null	null	0.8435753659473059	null
DST	0.24488970520130302	0.13072318954102	0.0862155556251798	0.310798972417917	0.10679026099207599	0.253708111939887	0.08046625182476701	0.127347180897916	0.28522369917359697	0.064371610436829
DSTN	0.12596009904582	0.479198518285247	0.127755408595397	0.0667268030529367	0.24121830037594397	0.28145411163507694	0.8902246022344191	0.22807943029911001	0.281442430320096	0.8343630630458659
DSTYK	0.30995258924158897	0.214415363653448	0.303432262488951	0.5641356573571529	0.31560657032023803	0.13657339507262597	0.44348942836490995	0.5385121337591511	0.14153102040253698	0.673861594748811
DTD1	0.79571665984437	0.937379961270511	0.802145382328867	0.6929867692784352	0.8156170509163779	0.8277660109357521	0.945582654535532	0.945582654535532	0.9050712369288979	0.945582654535532
DTD2	0.7154456423000041	0.45935624637092204	0.224807253849155	0.321009593306163	0.285341431581187	0.45935624637092204	0.7130437768215309	0.19363959517781698	0.459353822969183	0.39585427139423995
DTHD1	0.0124942200765519	0.0685777575376027	0.065555438321228	0.22958104696877302	0.274299014006651	0.0685777575376027	0.0486503522174152	0.147888336354999	0.380646215504497	0.0157160205394344
DTL	0.20161619234015196	0.20690358792320798	0.230246525539071	0.18930752501762804	0.279371251366581	0.230246525539071	0.225594282133329	0.17060332469237902	0.0375366669781399	0.230246525539071
DTNA	0.41449792918732703	0.285241593124033	0.3721592085997801	0.663663377425446	0.320473507895789	null	0.529822418308718	0.740988008348162	0.7216053186711731	0.47284667695793203
DTNB	0.0116036534844617	0.285307253118594	0.0130305161629454	0.0253010019742107	0.16067027781586	0.11922174381400501	0.01226960291074	0.00927385364309581	0.21600855867773303	0.39269551963297206
DTNBP1	0.6411315578442329	0.434397296615766	0.720104065548165	0.48787172071771895	0.36109416968819497	0.105200182245493	0.7018520971564419	0.907135125144986	0.317077988816456	0.587488809963162
DTWD1	0.654371638481542	0.31640038681159804	0.47137952753699	0.597305450144586	0.52301541535866	0.599393322528741	0.5994202523656601	0.755940456307249	0.668335387054375	0.682539204118759
DTWD2	0.5946183495994289	0.6155836885975561	0.164376559063689	0.7338895605950501	0.430356567977863	0.717455113383335	0.206997149689143	0.9320049533856508	0.542576072523092	0.802876790814944
DTX1	0.5658996669739289	0.35276478945622997	0.6961142495752679	0.770413688100056	0.654264241930133	0.6881301655143001	0.354434635847573	0.37719349984348605	0.7182349369458308	0.72353939558597
DTX2	0.156818885219712	0.213279447096528	0.0613029270523352	0.00198634104390796	0.215928309825911	0.0530170354108831	0.0613029270523352	0.197425357165224	0.234085361582832	0.062920087475422
DTX2P1-UPK3BP1-PMS2P11	0.51377316855002	0.51377316855002	0.51377316855002	0.51377316855002	0.513773992311091	0.51377316855002	0.51377316855002	0.51377316855002	0.513773992311091	0.51377316855002
DTX3	0.909541030660065	0.9928772033265659	0.9895984116737759	0.9273111018136769	0.9687327661200771	0.9928772033265659	0.9379390630198928	0.899986873205142	0.98786557618276	0.9468051151038491
DTX3L	0.0858240312973718	0.19913169026950103	0.0503141923358328	0.0503141923358328	0.5343882228662971	0.0618846499373077	0.23613001929653302	0.430514566279726	0.287979315662363	0.0503141923358328
DTX4	0.535548304680422	0.568262438082009	0.5412319563520029	0.332593914263663	0.563193196132337	0.5611762820611	0.85106441635375	0.7506830195579091	0.6209780311264129	0.49049105446795704
DTYMK	0.25505674603041395	0.0771973486038014	0.14640078467739598	0.14640078467739598	0.211091287121985	0.105630481153039	0.066481261903259	0.146317318170995	0.399640746334003	0.000910420208234197
DUBR	0.64220496787502	0.64220496787502	0.64220496787502	0.64220496787502	0.642213106476846	0.64220496787502	0.64220496787502	0.64220496787502	0.642213106476846	0.64220496787502
DUOX1	0.298282528087368	0.17614717674338198	0.0845004967939273	0.667338449657749	0.32035847521578603	0.00691996901315366	0.0909718797419511	0.24761128434642002	0.520409742354808	0.17614717674338198
DUOX2	0.380586886530117	0.259079279405303	0.301989785561472	0.529768317600998	0.4129599114136379	0.284877121218889	0.301989785561472	0.450239320688332	0.42200616465615504	0.301989785561472
DUOXA1	0.7992410077936959	null	0.20226060572975502	0.46495687626389004	0.30560508090313	0.6289947658042329	0.710043806767401	0.615532755895222	0.5095202641549721	null
DUOXA2	0.228160378974719	null	null	null	0.14755201998292403	0.19831663120323398	0.0720581837554657	0.32456676255598305	0.20428847110333898	null
DUS1L	0.9047012348618829	0.90589244535179	0.9647908532225742	0.893729378430277	0.967964877468625	0.87197426587939	0.964810617337545	0.888804465993509	0.96622894078953	0.9932802690417529
DUS2	0.6437162784752509	0.43351082279797293	0.877034044270958	0.9291640640036279	0.49784871004570497	0.37352490868407795	0.23022212218273397	0.487531630254839	0.8460093167597429	0.43351082279797293
DUS3L	0.23743696838374698	0.299555190132818	0.0669568405992353	0.5073817744621271	0.299544261602144	0.299555190132818	0.38130152298009096	0.6377803341361971	0.299544261602144	0.299555190132818
DUS4L	0.247476072021831	0.7025215492193959	0.5866700077684711	0.5866700077684711	0.9392623120151891	0.5866700077684711	0.128282178400316	0.22321710203414	0.7159629743297471	0.5866700077684711
DUS4L-BCAP29	0.317244078249748	0.317244078249748	0.317244078249748	0.317244078249748	0.317233942787008	0.317244078249748	0.317244078249748	0.317244078249748	0.317233942787008	0.317244078249748
DUSP1	0.911808709069129	0.911808709069129	0.8876332401743579	0.908707035993213	0.8774854230317679	0.911808709069129	0.8884302136744109	0.868460492237418	0.9148681382077679	0.911808709069129
DUSP10	0.22528308999919397	0.0850223124023852	0.18787269228021397	0.0598071423161336	0.8405406034151559	0.60179750021364	0.128251764553707	0.0960572076169533	0.6124216825642701	0.108071952819265
DUSP11	0.8926217082659841	0.895991099986213	0.559603025643845	0.6460250657482839	0.841867368167581	0.839440022385035	0.867093237892738	0.58532802828638	0.8786321756097031	0.9375816281376791
DUSP12	0.642321025306537	0.318135176674666	0.711353589343619	0.759429520638227	0.80144037962824	0.423721500834337	0.609041191101281	0.629508080951805	0.7871486860962309	0.43364817920863896
DUSP13	0.645722642502771	0.277317553830042	0.202029020613081	0.817694737869468	0.658773100978736	0.9498281262713291	0.206927198312228	0.7608189730560009	0.9801061572240941	null
DUSP14	0.668527032209098	0.9749637659344971	0.485822662143254	0.7592970218450491	0.7003143369501149	0.88023683377825	0.88023683377825	0.88023683377825	0.804358142029539	0.813143420143277
DUSP15	0.3835391471552829	0.34094937817837895	0.0871261160142364	0.0237008344687929	0.14390806569464198	0.237725731471519	0.131990371203889	0.250852761455012	0.192810415108934	null
DUSP16	0.13765594934912	0.0482179410932072	0.17610605812204302	0.20678287889108804	0.0909355562981173	0.35524645738780297	0.21735227063579898	0.0682052154411962	0.776407614213018	0.162709593129067
DUSP18	0.12906495622984898	0.18125630676153898	0.18125630676153898	0.644345276800182	0.26509309013931504	0.18125630676153898	0.19532429626351996	0.16915057669323	0.42455824164884204	0.18125630676153898
DUSP19	0.23229192210873603	0.14199891896623498	0.14199891896623498	0.559885775573009	0.35089318206927195	0.14199891896623498	0.14199891896623498	0.559893284496516	0.168689708526185	0.0270587815123106
DUSP2	0.6235189916047571	0.20864811948695303	0.629946409441816	0.50611432100892	0.58139565064631	0.355287049622296	0.554870122402229	0.553559784438986	0.256282444913993	0.48095491325590295
DUSP22	0.46556114083417205	0.14127994082652698	0.137672416221226	0.316374533013252	0.470702924655334	0.40490538677277504	0.18618285883598998	0.262948888612037	0.755343763594611	0.29162554580266
DUSP23	0.34067779167430395	0.476911456996355	0.256029492762678	0.7396523561407231	0.389526081537417	0.7156696871278891	0.26545927607873804	0.5083329076595811	0.715681253110885	0.473927280804981
DUSP26	0.0791966062157237	0.0500184540348657	0.0487253583124127	0.0570100208331065	0.36000395397161	null	0.0493421334494894	0.0568619750055763	0.155415667980921	0.228679099645544
DUSP28	0.41034523210195006	0.445157864122859	0.446805405952651	0.562002867331772	0.454226123479004	0.627789753675838	0.323764421559976	0.545988646949826	0.310016944865562	0.445157864122859
DUSP3	0.224313259881543	0.850725660459272	0.40203049880907	0.535328079523309	0.420972167361516	0.420976833210901	0.40287877935686894	0.43306315192228206	0.190713862171588	0.587028425188618
DUSP4	0.529550136100864	0.311196614461268	0.314083188373002	0.724574375981956	0.113229614255276	0.42072237039673605	0.649264541078139	0.432877298258227	0.8447571005180359	0.368087627619011
DUSP5	0.23726681475042605	0.137222826856736	0.22212751598935898	0.25322523315775397	0.6945418031925461	0.27482531557457196	0.06649449030066	0.0448631729284755	0.0988488059708947	0.0504415120693886
DUSP6	0.0566590277215228	0.0177108636673285	0.0600104993338266	0.0450554920769347	0.13018335578020698	0.0337280756129607	0.164892077810717	0.176704598166566	0.0337198754857744	0.0337280756129607
DUSP7	0.361124496524693	0.615875767705826	0.423032593346886	0.294563309955234	0.561702662537319	0.613274731822385	0.46810736346997	0.910151722334883	0.358960521389879	0.9703368959871029
DUSP8	0.783015199829165	0.287049903633015	0.561185462938282	0.651583748133145	0.494838563697225	0.651583748133145	0.651583748133145	0.651583748133145	0.9136403618990492	0.651583748133145
DUT	0.10404899293658901	0.059693293293238005	0.0553526291030544	0.310248932650897	0.022701231129438997	0.0901981198243763	0.0423311088738374	0.0571783923438047	0.105506529531569	0.0901981198243763
DUXA	0.32396888319148304	0.481588305384572	null	null	0.7183584822531259	0.539837103926103	null	0.434736352401527	null	0.70494861748375
DUXB	0.498040939531996	null	null	null	0.36464984401247497	null	null	0.4918930925222871	0.46703785625576005	null
DVL1	0.43671522221401704	0.30785052423063	0.21189883930347897	0.33833597631402196	0.17893569972535997	0.30785052423063	0.213174553875995	0.291082286501958	0.275537337154028	0.176775051896819
DVL2	0.6298734415292679	0.248972811516767	0.348160019183441	0.449011672375878	0.7229281700929141	0.248972811516767	0.20417504072785697	0.420001532263863	0.159616426202784	0.248972811516767
DVL3	0.8917234287164221	0.696831082103692	0.761162025139865	0.870994814924937	0.6625989991249871	0.696831082103692	0.7097685062571409	0.908160748443165	0.423467614397943	0.5219046067048639
DXO	0.200839063372518	0.11402310796431302	0.20996580934537398	0.232461009868977	0.3379692586582311	0.122469604066533	0.181236555083793	0.181236555083793	0.35393432114844503	0.181236555083793
DYDC1	0.219541352704881	0.36052026612154997	null	0.0256863800853935	0.12105311604139099	null	0.0370269421367379	0.16305417609975	null	null
DYDC2	0.421645776874077	0.18477667467691394	0.0315263192615674	0.09496324559510401	0.19521538012359002	null	0.0134260184467603	0.0732839346844592	0.18531177959759898	null
DYM	0.7335607572999829	0.48165276445503796	0.885660949593313	0.599594797033266	0.571887416348636	0.564080602599184	0.7573313305681459	0.530713703150506	0.7076664094787121	0.29706921977114503
DYNAP	0.280960029408364	0.25147638272893397	null	0.0510209925042841	0.00728173998826308	null	null	0.102604517473644	null	0.354980301347973
DYNC1H1	0.431400310527839	0.584897748510289	0.598159909409417	0.83251934220262	0.43364031725873997	0.9319969356368549	0.714407851716682	0.7875947600763009	0.47784333702539505	0.517181892097325
DYNC1I1	0.662691648413835	0.472618547732686	0.767206283487666	0.7753310501195391	0.751858873649411	null	0.754011869727454	0.8593906149471259	0.7956886812859391	0.865650611605155
DYNC1I2	0.21977866877338897	0.572621780886392	0.26833905878943204	0.205606481515343	0.0701218655040716	0.14819475714580202	0.27014160777137103	0.20195397105132	0.6058931214667049	0.227508522518625
DYNC1LI1	0.6613749007876899	0.524282804587282	0.6152291713844821	0.545845744348448	0.528601145793969	0.6152291713844821	0.5463751886827609	0.402169173590976	0.6117270488387161	0.633774582298968
DYNC1LI2	0.45991504650022796	0.45991504650022796	0.45991504650022796	0.8672775118994741	0.5397559394002079	0.45991504650022796	0.316438133263333	0.4680598291700879	0.122567089959825	0.8575209196573409
DYNC2H1	0.64205585815966	0.45697536793531396	0.5699555008802459	0.7651035829730071	0.5260275018605101	0.45012450791368996	0.5176294219572879	0.626753705591224	0.7877785678047641	0.620909775501386
DYNC2I1	0.772139670554173	0.772139670554173	0.772139670554173	0.772139670554173	0.772153151272413	0.772139670554173	0.772139670554173	0.772139670554173	0.772153151272413	0.772139670554173
DYNC2I2	0.46982767491001703	0.46982767491001703	0.46982767491001703	0.46982767491001703	0.469825873058721	0.46982767491001703	0.46982767491001703	0.46982767491001703	0.469825873058721	0.46982767491001703
DYNC2LI1	0.41590719515508706	0.7600237807792741	0.38740865721696294	0.43037342422578	0.979870438907543	0.9036507585305359	0.3782026675420061	0.460887740318869	0.908414617420754	0.9445785644859259
DYNLL1	0.9409826754302361	0.455022060251377	0.7641205848957721	0.759618915377927	0.749115096228883	0.692564532709003	0.9924382668825731	0.9639178057063951	0.6925751145249499	0.8577321212025529
DYNLL2	0.145726387788984	0.0630469166632388	0.0630469166632388	0.107605773591599	0.0630355845823986	0.0630469166632388	0.14473617613613599	0.0357827281182985	0.0630355845823986	0.16583986894006
DYNLRB1	0.8757321994166851	0.433210303419328	0.894216594039104	0.46288176193245395	0.421846181512517	0.7096145715825359	0.772046129767658	0.886276000978971	0.0796447474217769	0.7096145715825359
DYNLRB2	null	null	0.46495291060441396	0.47088551308258203	0.49934789694213705	null	null	0.44218476980918603	0.502353542117481	null
DYNLT1	0.22638063911214898	0.141056760919457	0.0421752725023502	0.043895201276475	0.353623477166154	0.11321928612335401	0.0400005121150992	0.118563193681269	0.039362385796833994	0.0740960834211953
DYNLT2	0.9878470230461059	0.9878470230461059	0.9878470230461059	0.9878470230461059	0.987851277919659	0.9878470230461059	0.9878470230461059	0.9878470230461059	0.987851277919659	0.9878470230461059
DYNLT4	0.681581821091202	0.681581821091202	0.681581821091202	0.681581821091202	0.68159190207378	0.681581821091202	0.681581821091202	0.681581821091202	0.68159190207378	0.681581821091202
DYRK1A	0.0644608680374715	0.31833489665576303	0.0773227453873442	0.21670834747311202	0.21559249088086102	0.25245829252435603	0.32072021289122804	0.254442733307034	0.20191932068938698	0.169757166274677
DYRK1B	0.0124027289907694	0.141100615656493	0.0342831151478604	0.0115376902217157	0.00495983802938097	0.0236039296370216	0.0236039296370216	0.0236039296370216	0.0760602232923238	0.0236039296370216
DYRK2	0.783373112359782	0.833357430603007	0.8143781663637729	0.7334496552195391	0.828152392842531	0.833357430603007	0.8122573656163821	0.9434034942244559	0.812648237133043	0.813169790160631
DYRK3	0.417028275573721	0.450927803635735	0.561054166831646	0.6030714604287789	0.41648689374365394	0.35301543767790794	0.44643236137176395	0.401303318413195	0.781735664283669	0.35301543767790794
DYRK4	0.6842602238220191	0.5002860231386521	0.434557322253566	0.373858072498859	0.333083007806612	0.317743610210254	0.603438158670343	0.6738970799100511	0.38257724069996796	0.48391449046386503
DYSF	0.7263509488333191	0.7481840324952991	0.690899241928344	0.627339490191729	0.746808941455204	0.38168994105629706	0.6412519392509339	0.523026666056562	0.7357759730367192	0.408660566206285
DYTN	0.994077649334956	0.917509744574434	null	0.9592198478820351	0.9971778988152379	0.96437211721255	null	0.9428700722110799	0.96672267189467	0.815022026655384
DZANK1	0.24395638200817202	0.415380375152094	0.331455768741848	0.0121916268037991	0.33900335081341804	0.0475717914748486	0.0815087773170357	0.49742398933599397	0.3653963213422	0.42761911969998606
DZIP1	0.9664672937304141	null	0.824789732784	0.7962261207170319	0.466994836869488	null	0.8239054687470999	0.971870916447514	0.9802067735110579	0.440199470360014
DZIP1L	0.100042310697808	0.687925937232973	0.0552551946370711	0.084291309680974	0.268822301739319	null	0.0559112850428797	0.0519009039743767	0.874232053960271	0.501306910017055
DZIP3	0.4700983929341421	0.7147220486640858	0.245661452670411	0.36745273544716606	0.27087362615635896	0.5417689385840521	0.176102011580992	0.201194728692877	0.0646718219714813	0.21928081941333896
E2F1	0.287883144291724	0.0788391850802934	0.0549874360562614	0.188069656853919	0.19211133465660699	0.0771600564914665	0.0408965641012248	0.309421867922959	0.0698317087354809	0.214728989728008
E2F2	0.74340479826203	0.7502095954649269	0.9752996280986109	0.720960263794702	0.680239919405629	0.656593345487635	0.8326435662134231	0.8326435662134231	0.9768418947799221	0.8350036372812009
E2F3	0.7546437373119991	0.35114675885987	0.30883209329768896	0.188337583273022	0.416538697220682	0.94675167283787	0.27837075565846003	0.164112457083496	0.222160239265747	0.194390385252548
E2F4	0.0611184631604782	0.0953822323941447	0.149347716485057	0.28575277537396504	0.0867714372663129	0.0203752340518573	0.145142099704202	0.31170946479296596	0.393534396009824	0.271565191916897
E2F5	0.6643828845097471	0.350032012208528	0.491366829790978	0.581432168686483	0.4752127294771121	0.24741479428755	0.607468273660097	0.5417347111787439	0.422708631927283	0.350032012208528
E2F6	0.369861121226565	0.6356380381460021	0.39822512747703903	0.48476841497190604	0.5499602441868721	0.7812775715977008	0.411510933781034	0.44766219311734706	0.20758193824732898	0.425424475859206
E2F7	0.8421714129960309	0.112729727575575	0.173575860480854	0.321913820612042	0.96361151257415	0.23979667334363003	0.11637703208210999	0.151138229941742	0.287644139426277	0.28881260184719804
E2F8	null	null	0.84336217613811	0.85444973109217	0.12172644310329599	null	null	null	0.30006186196204604	null
E4F1	0.654140139932234	0.11774547853804199	0.12154271227001599	0.19249979599751801	0.0229182364301943	0.11774547853804199	0.14822407523538	0.028249423095494	0.0216659278810991	0.259595016218624
EAF1	0.688964805975827	0.5730266045073922	0.6846750804642111	0.803645439301178	0.593133934500911	0.5730266045073922	0.5296232810848811	0.6216582013333001	0.5318147727565561	0.5730266045073922
EAF1-AS1	0.46506113638632396	0.46506113638632396	0.46506113638632396	0.46506113638632396	0.465059051246265	0.46506113638632396	0.46506113638632396	0.46506113638632396	0.465059051246265	0.46506113638632396
EAF2	0.0320788684351066	0.31086423006015196	0.14242735085086	0.14242735085086	0.12311950722278099	0.14242735085086	0.18507056978558997	0.11579467623334501	0.187299491743653	0.241064217517661
EAPP	0.386568043038766	0.6057824907896489	0.509912942848344	0.515494079106045	0.494547352988906	0.497648246202801	0.42455743940865204	0.48723168588119603	0.654654274576369	0.55242227783012
EARS2	0.740049604651195	0.756605570492509	0.756605570492509	0.756605570492509	0.3803134614637879	0.8355937217354029	0.57508173762975	0.728973419429083	0.9660488521317578	0.756605570492509
EBAG9	0.315416761728277	0.9369808159791791	0.312400022623052	0.28783928734959496	0.362483663727889	0.402453196662855	0.31393129126761	0.38288007233167104	0.40244747789802904	0.300143945472414
EBF1	0.9377919785460591	0.874766319394764	0.838434420397764	0.8121140408554379	0.7705817577383609	0.7876201745408771	0.630724634526397	0.541916836029383	0.658265930764484	0.44265669007309294
EBF2	0.628523221599792	0.21104909181256198	0.62061915839357	0.208781036122895	0.324403534273195	null	0.6658865785021361	0.160675470891108	0.138192241159395	0.11466701553708698
EBF3	0.443156697666364	0.824004128823732	0.901461328655532	0.5380198233553309	0.0476197388217557	0.611556462650532	0.700285122970637	0.296741454692259	0.27968154110205395	0.7633677614661801
EBF4	0.6667057648977521	0.23418640224489398	0.38753351951011605	0.34117904435453306	0.753409409173999	0.38753351951011605	0.5667345470127081	0.59742394058063	0.499662501954462	0.584090997857021
EBI3	0.514980585302599	0.10803101582536999	0.418877700373599	0.34608742590395597	0.672155562720532	null	0.337223137149263	0.354619709991955	0.39394309867382504	0.37085534542724996
EBLN1	0.0273592272204887	0.175047963964772	null	0.21410347407395003	0.0735005080980754	null	null	null	0.019747595106088003	0.043217260917518
EBLN2	0.878267363816908	0.9006983437765042	0.9006983437765042	0.8992645488047489	0.985582909505855	0.691623098755039	0.9006983437765042	0.863241559675097	0.489323203154558	0.9006983437765042
EBLN3P	0.7052940804472092	0.7052940804472092	0.7052940804472092	0.7052940804472092	0.705305216785375	0.7052940804472092	0.7052940804472092	0.7052940804472092	0.705305216785375	0.7052940804472092
EBNA1BP2	0.56341195617478	0.548150860084062	0.8630027969042249	0.9628018778694649	0.853698942537374	0.924707943211817	0.832878789240866	0.734923355107669	0.6810062946607051	0.8630027969042249
EBPL	0.905283449549139	0.7518389201278771	0.525298979388729	0.5790726557673921	0.78243718520771	0.7013679972637111	0.5250757315795029	0.505032790846157	0.629939832629272	0.26635276721985696
ECD	0.256623513764374	0.12718008110495	0.0645640758004389	0.5911300057427671	0.0836379681327641	0.639052019671662	0.003918405972485221	0.109079444713815	0.306640779508874	0.30064816756856
ECE1	0.554715166001701	0.6857262081340579	0.184412383178492	0.5150090376353	0.454287244807135	0.606374880924586	0.503665322789765	0.522259569149719	0.44750827741974597	0.585288311069171
ECE1-AS1	0.82883211852347	0.82883211852347	0.82883211852347	0.82883211852347	0.8288465585144371	0.82883211852347	0.82883211852347	0.82883211852347	0.8288465585144371	0.82883211852347
ECE2	0.19929209871233103	0.0594506564112557	0.16940140810960502	0.0924038300913023	0.206546674105579	0.40057570597549497	0.0336984009792634	0.104950743225433	0.314135321934385	null
ECEL1	0.514741005668804	0.00312236804441152	0.0204993762259761	0.0426130561911224	0.340004822071231	0.5222869414590621	0.0215368944139315	0.281042502241292	0.20146055536064397	0.12862856445062498
ECH1	0.187852560043121	0.212715073844405	0.26692180876142	0.0310316266586557	0.20984018067317803	0.138816919799647	0.0491985483782899	0.0491985483782899	0.113200226257606	0.0491985483782899
ECHDC1	0.761173161497132	0.875307888160615	0.7905862089812561	0.7364049735273771	0.670380501942475	0.777628943390429	0.861929869715004	0.650436636168509	0.22149746733069897	0.554256936869286
ECHDC2	0.0977633394367127	0.29626888940524704	0.196208837522626	0.150100997708466	0.0793826477111481	0.320820285497323	0.552403974687113	0.6261948140770861	0.299840044308241	0.549902425952701
ECHDC3	0.962188591593371	0.9877722116490419	0.971697812196559	0.946049673524661	0.9079693346952149	0.8277496030688449	0.833430628775769	0.8899846019480379	0.8592309935744008	0.7257378710997758
ECHS1	0.395129685442425	0.14593678409833702	0.35051322240048	0.442726707578749	0.176437946621233	0.28487890431149604	0.27493627938911896	0.444417147974461	0.361634666253419	0.332896989274087
ECI1	0.659540906560359	0.47248363805537297	0.697738643068874	0.25771773229705	0.38500838838772206	0.350780031540247	0.676242845348624	0.24769499163719397	0.0858472099505596	0.104513881903679
ECI2	0.39667161159852604	0.23253460959646502	0.64217195003178	0.166452634988838	0.20069206742065698	0.115118534985578	0.7745983020279	0.0381576466596608	0.6585014503565971	0.23253460959646502
ECM1	0.0708848906220178	0.22382499481669602	0.176442641992538	0.3520748973826429	0.289318229286602	0.12121240474664001	0.113456782841809	0.135620582448806	0.0447376760626352	null
ECM2	0.0395839506948736	0.0802630715850655	0.0999728768216022	0.122048852292205	0.09333425758262301	0.0341441804413702	0.0802630715850655	0.16047447265887302	0.277642727350869	0.0802630715850655
ECPAS	0.245755699705493	0.49564005263356603	0.7103018281274329	0.689821059998776	0.557808360126666	0.22685504232993497	0.7086239280928409	0.713453287220196	0.504683639831861	0.450800813087103
ECSCR	0.438424562704585	null	0.483628006661646	0.8483889425983141	0.559088391694766	null	null	null	0.0901572523456885	0.32810937287369
ECSIT	0.43547340772591503	0.296315651201471	0.79331658465379	0.575707845976039	0.397500312010258	0.410474913723778	0.46086693731020706	0.588172467897079	0.34900845654220797	0.458686397707443
ECT2	0.9343619317506551	0.79759620160181	0.663825316959032	0.49932336029990504	0.784242239295745	0.815851402768628	0.662460935737571	0.8821874551564559	0.820110125369003	0.902647444798745
ECT2L	0.8364742342403639	null	0.915776128337467	0.937962027562553	0.98268195043356	0.953139877439403	null	0.8422274797627429	0.689651054122726	0.5288297405815789
EDAR	0.42813463396202006	0.7223561004221558	0.407447054419536	0.577513905171876	0.681874886901185	0.7645518392869151	0.40825022074166106	0.907839951102167	0.6937177566186689	0.34713413080079103
EDARADD	0.7757143302661859	0.786526256228733	0.7173426187105719	0.317014623524527	0.660144840746437	0.6799705998349239	0.801834495259479	0.8888052869237042	0.643904863456592	0.944238152454129
EDC3	0.420545965682678	0.66798518368495	0.635118537794187	0.247322118906448	0.52874000317363	0.66798518368495	0.802873653727144	0.625359105180208	0.8639251117269671	0.4649837717741179
EDC4	0.369408756801344	0.384889912075447	0.5987492401669979	0.17622982757716102	0.611852741562271	0.384889912075447	0.52215786574993	0.23184211645049602	0.211738207192506	0.384889912075447
EDDM13	0.5547990684089821	null	null	null	0.698137657743409	null	0.30461338560862	0.5213963416984171	0.258815899242012	null
EDDM3A	0.7420262070257909	0.8273191396514159	null	0.6978189353434311	0.46699595575220504	null	0.47297905398898205	0.39429662539535903	0.6926626635883071	0.575721246106844
EDDM3B	0.26469690516864497	0.415065905672734	null	0.28588789326998404	0.24653400936194603	0.0495499758496807	0.272508696334259	0.173332244883529	0.44498305930313603	0.12134146046248101
EDEM1	0.462717950410409	0.503050046911408	0.47241492888894	0.478599770590716	0.573796038545782	0.768273058363775	0.971879756855481	0.90951723524911	0.5213892527426129	0.8390102328829929
EDEM2	0.61241553556866	0.706375338480369	0.715235805399191	0.7101760619845771	0.7511745810971201	0.918492178731111	0.7135278914961941	0.847153118380215	0.7305586816766619	0.745890215124763
EDEM3	0.615163308932515	0.8910288682341071	0.676700173766629	0.476827076167361	0.51064810707778	0.378596093963854	0.591503643527957	0.798854786359525	0.688412743179978	0.677885537797695
EDF1	0.670783453770038	0.5802326344308399	0.454240682278011	0.7244503823606759	0.6027012954956539	0.497061283226818	0.474282428300252	0.7268193274473008	0.6878016180380601	0.7752433105651021
EDIL3	0.639157291741375	0.5894490295774529	0.4549024305672679	0.479343079824401	0.403344031872942	0.392969049417927	0.9655543120789699	0.9056190301896171	0.739811172331974	null
EDN1	0.592151595993673	0.9699525059658579	0.32902249265756	0.407576697928252	0.246032777701827	null	0.5738184412542521	0.600509554374522	0.708965369425385	0.31263838755234
EDN2	0.8749253562007819	0.712539504522649	0.953048609111759	0.8174823868516099	0.913176381661472	0.640967970317697	0.964044985012044	0.869514735821552	0.827831908729756	0.6433900744865021
EDN3	0.9101818371103159	0.560751685328563	0.617794468130443	0.7585698432616059	0.974769526560376	null	0.627932431249537	0.631199287422771	0.85728866865089	0.64244477902973
EDNRA	0.581464854958633	0.627288442271821	0.613755871803079	0.879089841116807	0.756360318387954	null	0.613350381517421	0.7806067157808749	0.508561765846683	0.151128499568853
EDNRB	0.536061001556133	0.22989062604299298	0.36698151396130607	0.29249198457212394	0.504245022715204	0.533677220083131	0.289812245180531	0.3495907100820331	0.104576219737189	null
EDRF1	0.300986219981513	0.6088109033407261	0.330286387402421	0.7103053344421099	0.47501511021394105	0.738279931048851	0.814780384476146	0.608394519883282	0.529831763451431	0.6088109033407261
EDRF1-AS1	0.399240258230413	0.399240258230413	0.399240258230413	0.399240258230413	0.399234359354752	0.399240258230413	0.399240258230413	0.399240258230413	0.399234359354752	0.399240258230413
EEA1	0.9823829665282591	0.9767500870320781	0.834344646435093	0.920959195166995	0.9470292643303199	0.917290915277364	0.832199423899588	0.9394811768734291	0.986571514924676	0.8640502905056908
EED	0.35221844070891706	0.6399235694106329	0.269093556105185	0.39250197561650896	0.303317420071142	0.447480800894476	0.39106371538355894	0.6239074677658211	0.22769884325851703	0.39552607893853203
EEF1A1	0.31075234826188003	0.293951044121042	0.533086783905222	0.2912755518319439	0.62590848749059	0.721064080848731	0.395205389505134	0.0354283792482018	0.419960058525277	0.32055684810963203
EEF1A2	0.807049308930157	0.9567273497970641	0.862942214603308	0.780894502709841	0.9443792416606029	0.862942214603308	0.730777054746322	0.573863625196056	0.573356735378309	0.860899292466693
EEF1AKMT1	0.18500182574654603	0.0933872405067747	0.0334702393457686	0.131435889578836	0.0366203334742924	null	0.0953010140355358	0.23263889370658	0.13469993821224402	0.476857767734024
EEF1AKMT2	0.3192146847157	0.307204187054843	0.506948082951219	0.5587218129167231	0.409308321744175	0.378255120328229	0.33585176792966204	0.39180598656104	0.67612934281909	0.5686393840842761
EEF1AKMT3	0.78603880898197	0.8041199124762709	0.9039124310546371	0.8067716739613159	0.900453285845003	0.8041199124762709	0.9113031584046879	0.75839419779955	0.359182017155344	0.8041199124762709
EEF1AKMT4	0.455705752717039	null	null	null	0.163738274592294	null	null	null	0.36954078927728706	null
EEF1AKMT4-ECE2	null	null	null	null	0.20766840003142603	0.440073019937986	null	null	0.35648120400823796	null
EEF1B2	0.68009208353698	0.963967345906677	0.660980594647105	0.660980594647105	0.594694179678653	0.660980594647105	0.660980594647105	0.660980594647105	0.607631934969792	0.660980594647105
EEF1D	0.46744030276816295	0.656194019099579	0.842128712407943	0.558066272172893	0.695615858448028	0.0948874948075827	0.656194019099579	0.656194019099579	0.46546655575809004	0.656194019099579
EEF1E1	0.39925456438232104	0.28206517254046304	0.232801798783218	0.17376328992837697	0.242770808526008	0.28206517254046304	0.16269888939888	0.24380257221733997	0.66713948208018	0.3502365822981261
EEF1E1-BLOC1S5	null	null	null	null	0.228759498376013	null	null	null	0.869392583204967	0.308731535114492
EEF1G	0.643819995609103	0.13643807727983098	0.577183963708968	0.568249259281234	0.155514791310227	0.388208794647104	0.356577390769722	0.388208794647104	0.49442574302979103	0.388208794647104
EEF2	0.6135415045617401	0.50828798326512	0.695442926720054	0.695442926720054	0.5874154340282041	0.737921354711444	0.19652762377113503	0.279585218906259	0.835666903249386	0.390109580963588
EEF2K	0.217562820011226	0.0366541257618026	0.0905098436844756	0.134148685351559	0.0500194721812278	0.04823680754704099	0.0366541257618026	0.0366541257618026	0.0540073644324896	0.0491445295873801
EEF2KMT	0.513451841107419	0.36083389229186297	0.36083389229186297	0.270101090448683	0.252175838001738	0.36083389229186297	0.36083389229186297	0.222011387905378	0.545933632176819	0.26607976208025896
EEFSEC	0.34204237084297395	0.160393108564729	0.0954763494781807	0.040843080521564	0.0567149318869591	0.0901233488163155	0.06406793572658301	0.18526175745392398	0.160878304331519	0.0954763494781807
EEPD1	0.0153814945867803	0.0318248656134854	0.265466703174999	0.0385348069332267	0.0146083789844559	0.0851634560094999	0.0850513323988528	0.0961409635954726	0.0721512424712158	0.460977049053786
EFCAB10	0.9652079805561089	null	0.7731808930372758	0.543266843749174	0.24592146856546598	null	0.51225872783799	0.425005302613484	0.729606128687994	0.22073599026404803
EFCAB11	0.40372082716124297	0.405021715886269	0.405021715886269	0.405021715886269	0.5259145277385	0.47943634682477104	0.36523074143388107	0.404065937321932	0.48527818283579105	0.405021715886269
EFCAB12	0.996553672077283	0.9978607625606941	0.9988661249745769	0.979395546504916	0.997633080220556	0.957936039889697	0.9986060741481221	0.9793217472607729	0.993538312276347	0.997594870755524
EFCAB13	0.38627772495413	0.45587352446859597	0.160511466990189	0.629176888280943	0.577619435688037	0.257378013268575	0.140627532882903	0.7670305129518069	0.396807752639982	0.398462459203965
EFCAB14	0.176171372696683	0.291035522141028	0.24186409889023497	0.19766435998773396	0.568206279959937	0.3891798806749389	0.24038559844772	0.25601686222212	0.21142049639298	0.30274312259556396
EFCAB2	0.7382666653807579	0.6646793675525999	0.8041430316739191	0.47505779618345	0.9570383324379701	0.44977183110741603	0.850053286404953	0.631512754485818	0.35194282402084903	0.8041430316739191
EFCAB3	0.21358214337128698	0.533755368573626	null	0.21105936358469699	0.223084544207115	0.0554749295398038	null	0.540179828379582	0.0950493012031244	0.36018105736223704
EFCAB5	0.0184501302640793	null	null	0.112035559232581	0.62545795066121	0.0884084351141645	0.15353755236536099	0.232920562868567	0.180654418236761	null
EFCAB6	0.516812106873344	null	0.458525184654174	0.605694971350566	0.3625707234674871	0.642313142542639	0.428607467083383	0.530336968042424	0.475451522085729	0.77897047506491
EFCAB7	0.769346042206773	0.549881619217645	0.671363744597151	0.65782684076248	0.6003725605682739	0.671363744597151	0.903723927727802	0.640906634339071	0.11754613205268	0.671363744597151
EFCAB8	0.283752601403722	0.673898418379695	0.583085810378844	0.12174314086055199	0.407089445392475	0.749666197678905	0.583085810378844	0.23518700047084198	0.425415556453676	0.583085810378844
EFCAB9	0.273502886046054	0.40692806466519	null	0.114556064480187	0.700551100524874	null	null	0.0466691084717679	0.28291969866283195	0.0355975203617169
EFCC1	0.536165628390465	0.8496178350684258	0.936708903943415	0.9529248927363041	0.83041664968523	0.9528617301194631	0.942010243377499	0.9823062550110919	0.9972799485931629	0.9762520138725649
EFEMP1	0.958538618459965	0.106613712273808	0.991205071896544	0.8149709233961671	0.7150027962875591	0.715282992420187	0.9923825988080931	0.928870487417782	0.9352252471730241	0.60847725331004
EFEMP2	0.427835776612474	0.23714779548151899	0.18966992928059898	0.238414907888406	0.276393767193926	0.22861193007610198	0.192664179475019	0.24419377998027803	0.24913888891731698	0.0887684616384128
EFHB	0.31804616977330397	0.291215572227203	0.116554606193584	0.0651549427400814	0.139242695750549	0.12922970671697198	0.44875458894507	0.10678347133011	0.10484150225016302	0.20273264881157
EFHC1	0.699486609302636	0.928859300768793	0.7299496303887959	0.692751617041856	0.8139035575235319	0.8038740193087429	0.9787448649266229	0.926427847932032	0.88734157456128	0.8657192213563321
EFHD1	0.6670831886533729	0.165963378312336	0.7127684978484861	0.7791149113900641	0.513708729926646	0.39866541713201703	null	0.630331318823202	0.7374585615095909	null
EFHD2	0.601236628702037	0.18335316250248399	0.0875829781007887	0.10647864423446002	0.0784242263724807	0.20525577556105698	0.10312860874241699	0.11824726405522401	0.37372407793854995	0.33553657202460496
EFL1	0.9477010937858191	0.936653248504958	0.7417222669726071	0.7417222669726071	0.823053491349292	0.8316663772848659	0.517073376380152	0.85299221671711	0.8946000416257169	0.564052669166004
EFNA1	0.0326762569376204	null	0.0073882644541806	0.0814756570170758	0.26701376213166	0.216792993149654	0.0104274803833798	0.0341190028819545	0.0735012956674407	0.006621883258524
EFNA2	0.666602180863249	0.34620214045111203	0.6739120941181229	0.391686674246464	0.7802002088684901	0.728341954147198	0.8912944984520799	0.926583213923124	0.716825593411769	0.969398156368539
EFNA3	0.0427745868338863	0.186591396664894	0.00788606957216483	0.0031833830463182103	0.00593918603774474	0.0155316729361358	null	null	0.017038948834511004	null
EFNA4	0.264931907345067	0.0927724885883708	0.439628570996725	0.149206973841709	0.0355957523863842	0.169595852427595	0.0927724885883708	0.0927724885883708	0.211746481826455	0.0927724885883708
EFNA5	0.21788752232550895	0.197246338912683	0.6625890649524511	0.7718142440704671	0.7273241011373459	0.727790750337773	0.473428148853473	0.47534906572270796	0.481061787445205	0.34211960128512203
EFNB2	0.0747063400124406	0.0284024351562653	0.31457396894329603	0.517832294718023	0.329534328531625	0.33589858720188104	0.31125271935646603	0.283245917896727	0.32778863305598	0.553950152335886
EFNB3	0.8246783925176949	0.5461901946347221	0.938828932655649	0.616209863102264	0.8473164915701291	0.9374766025227399	0.947577480580045	0.7706008890015021	0.605044783683381	0.825510656463145
EFR3A	0.355418232071768	0.45335937717675395	0.562288870150646	0.23131323708460896	0.5276802031999299	0.473038838852887	0.354678008581322	0.39861980822101006	0.842042310200961	0.7113141544383499
EFR3B	0.35559644566217696	0.24421613600422698	0.49306948497435293	0.453901569402932	0.31191918631668797	0.38515845991184205	0.497956581874906	0.45885408290018	0.24205383568288102	0.6261701377902471
EFS	0.35971498547160996	null	0.0186606847627463	0.429011896046218	0.145103852983674	null	0.0190118265141157	0.5204806388456029	0.0817990533605277	0.230227621845292
EFTUD2	0.22588412818519701	0.32104104229599295	0.338087063172623	0.32379136045565804	0.765805290493761	0.446225336029581	0.280750751735745	0.394186259512053	0.261209296833578	0.32104104229599295
EGF	0.9493441089648821	0.9392664685772399	0.776934685014236	0.9552545563590179	0.877955726883011	0.9075994367003379	0.754672876098491	0.8936828929130441	0.9458802827639631	0.9119338473404829
EGFL7	0.319005000794613	0.8164106582460161	0.327607354198862	0.6418085069035079	0.478944474270836	0.30319168651167	0.31993496364472995	0.447235537293507	0.187002319096483	0.40814870134920894
EGFL8	0.321439462327279	0.20335735369747798	0.20335735369747798	0.37773070962453903	0.0642557240597994	0.305223577117674	0.0265109547609782	0.0440991764934227	0.0259205259391589	0.20335735369747798
EGFLAM	0.8331564159467929	null	0.814683600760705	0.641590668085105	0.477043030757542	0.885498725654975	0.7095806733058021	0.34510013156554303	0.8829825509978529	0.716312509208001
EGFR	0.159868358602689	0.15945240236254402	0.448994934306289	0.319531842729034	0.8097611105574579	0.667273899226484	0.307173597545617	0.21845329570805702	0.172952239969491	0.127350405045082
EGLN1	0.7570759241103471	0.516761567353029	0.6742747432027291	0.8204533543186809	0.502618420897173	0.346955568941116	0.346955568941116	0.346955568941116	0.0956476396476863	0.346955568941116
EGLN2	0.456453211912868	0.219584029465373	0.5226207392938279	0.36450820149523705	0.24901105784426897	0.39211045850795095	0.30885668446173303	0.451985627130216	0.117499009652592	0.219584029465373
EGLN3	0.7378126243585842	0.647860124457104	0.736750480898735	0.7025385287827839	0.759996351233231	0.776328499811487	0.8733895982453341	0.805612053672851	0.607389251608463	0.803241496614458
EGOT	0.400745210875278	0.400745210875278	0.400745210875278	0.400745210875278	0.4007393962642489	0.400745210875278	0.400745210875278	0.400745210875278	0.4007393962642489	0.400745210875278
EGR1	0.256641172847618	0.0982954866313515	0.297232422975583	0.20316814475711897	0.14420509490698802	0.09285377730008	0.305925144075777	0.31719231036753803	0.34458994134206705	0.210515616527221
EGR2	0.671552692166923	0.9561897252579381	0.9696689287476021	0.9759692742647679	0.962990246511793	0.9209304162949321	0.7404607497516991	0.8903839131351221	0.7914995970597959	0.8661316098600329
EGR3	0.8204788761632149	0.624472739014192	0.828301294282856	0.10264536149808999	0.604284327264457	0.604278232087439	0.324005612717343	0.810039756501933	0.797491246112369	0.604278232087439
EGR4	0.9958153226558459	0.9801996155163659	0.992697978935664	0.9955263121747242	0.983025493330626	0.993850269861073	0.9898306587422009	0.9966071596589449	0.971049702304945	0.99437628359283
EHBP1	0.895262361660961	0.928500209625272	0.9784299182215659	0.6792774168640721	0.935713566058454	0.9024259930989659	0.928500209625272	0.7476862498894559	0.944032270181741	0.891677725244015
EHBP1L1	0.6099642990275911	0.319446667262785	0.521969314108628	0.37766214056179503	0.711468821926039	0.800775861885123	0.651178944715997	0.6741020017192391	0.157388687900048	0.564232411627869
EHD1	0.151180502228876	0.289953294837011	0.24328248786289602	0.23959131220185198	0.051046246062027005	0.19705320535687598	0.0819307283456469	0.0826281724116402	0.202095651503121	0.318665434342487
EHD2	0.6097427298603171	0.5418894188696579	0.5780121963132541	0.586815070652519	0.20983389908734199	0.668502243483229	0.731410731966844	0.4553779955854121	0.21578300705837303	0.38875757446792997
EHD3	0.604301463407627	0.19431599844038003	0.557454327963747	0.444105385282299	0.711591462528567	0.68781270737795	0.5027457509338971	0.69550872930107	0.373691786469204	0.6989553336606831
EHD4	0.19037330970387198	0.300945906232595	0.19078673168961105	0.255327276897532	0.271631181915015	0.36730606123198906	0.151273797152047	0.517355631204082	0.17585573680751998	0.292518274484399
EHF	0.7563436906451608	0.9701336642389541	0.7217048963070892	0.888916342556593	0.187082719025927	null	0.738080829351582	0.8252234882283491	0.931248673910494	0.7089299140387421
EHHADH	0.560032442700399	null	null	0.17241692055660698	0.718839769620437	0.8483596758683158	null	0.741393266350898	0.8932287904112449	0.736186750397769
EHMT1	0.893044588521313	0.978231331374313	0.887532441853251	0.945162408834917	0.9791408945202559	0.99852713490501	0.899423418587022	0.974832752849644	0.7791762171970359	0.978231331374313
EHMT2	0.0055754457299699795	0.0055754457299699795	0.0292963731826707	0.0123069919694857	0.0166138204878411	0.009703186519522941	0.0139355082921581	0.00873204105028837	0.00487697799400167	0.0055754457299699795
EI24	0.00283044726966222	0.00653906396342154	0.00386716935770146	0.000882264636485959	0.010943801033306999	0.0369041289761426	0.00414630711719249	0.00858771737621828	0.0065363399807363	0.00653906396342154
EID1	0.878189352641965	0.9289741359653829	0.922134078751083	0.991633473618792	0.9130273325043191	0.9289741359653829	0.933456865775472	0.99371683562159	0.9842696483112701	0.9289741359653829
EID2	0.626491116321446	0.307503281087312	0.4652277375537971	0.27240866299002	0.8059045433562009	0.694917712703201	0.46553421899942204	0.7108715270991371	0.593028195733589	0.5216366191409579
EID2B	0.306989031521195	0.649771978396365	0.232340430925284	0.560183856766228	0.6837731570566801	0.559850894072657	0.559850894072657	0.675765001983702	0.668154885251022	0.559850894072657
EID3	0.14367925911544102	0.315272018354984	0.15288098136265302	0.32902362616785197	0.521365858090526	0.5812018270083461	0.164528015072389	0.16530878383479403	0.49453105149378596	0.315272018354984
EIF1	0.000254511979289667	0.0256278124317664	0.0019839786724296	0.00047140913956604806	0.0038898047026966896	0.070372917790754	0.0019767438003667802	0.00339075242801775	0.00208870243458434	0.00884573558339476
EIF1AD	0.26021350834522894	0.319395897336825	0.232247332321618	0.263447414760327	0.24674828990363698	0.47003557900658705	0.21360691794492398	0.261418608182919	0.47003378952398905	0.47003557900658705
EIF1B	0.9895016059971831	0.989962424602571	0.97614102553866	0.9738677697072479	0.932539437127845	0.932527764355203	0.9816631018412809	0.9952770403188861	0.847667826463774	0.932527764355203
EIF1B-AS1	0.39892178477425894	0.39892178477425894	0.39892178477425894	0.39892178477425894	0.39891586808965207	0.39892178477425894	0.39892178477425894	0.39892178477425894	0.39891586808965207	0.39892178477425894
EIF2A	0.892191827331905	0.863528069377989	0.9226523186537009	0.458342970867052	0.726970113454423	0.7853899134563559	0.756061188100935	0.938728270686479	0.927390870657347	0.863528069377989
EIF2AK1	0.121066245049619	0.3900197086328971	0.0715229860436408	0.126128241388593	0.0808382855882461	0.432104174582795	0.13343468602991598	0.13997934122710198	0.124133121809281	0.38385195787557497
EIF2AK2	0.474401388987752	0.458600079699953	0.24524628565583703	0.14392595473869	0.354475028917086	0.458600079699953	0.18180323050952804	0.0831893671527084	0.237939601998595	0.159455227417312
EIF2AK3	0.10016343079994901	0.0492288330727719	0.566579557290673	0.00125187175078429	0.0652926233690019	0.0492288330727719	0.112497592944176	0.25365897662129605	0.21726685247376	0.0377236533091258
EIF2AK3-DT	0.225042564042122	0.225042564042122	0.225042564042122	0.225042564042122	0.2250290097202	0.225042564042122	0.225042564042122	0.225042564042122	0.2250290097202	0.225042564042122
EIF2AK4	0.8178543874022819	0.583032824861658	0.899367957195836	0.9303256214692921	0.7988302499933341	0.88016954281511	0.958469294406611	0.873055518324266	0.7236748570090559	0.897531059569501
EIF2B1	0.163776665148865	0.174358483111503	0.338897737770024	0.2264304931453	0.0896464734249031	0.28702509977065	0.24884964243144103	0.26020223038552104	0.0934223217242985	0.174358483111503
EIF2B2	0.6081787215372769	0.7436618795556569	0.8702536548264459	0.504233819838425	0.9523853489638409	0.8920541522388751	0.8894487329508198	0.8560322824581701	0.786592859776413	0.5817812423280171
EIF2B3	0.817245024567702	0.6059156349690981	0.730643058518653	0.806378658435448	0.758579758502833	0.7708932451573859	0.7552732880418629	0.8003942105897149	0.9300544873655501	0.698789916897068
EIF2B4	0.363931845431714	0.4199897013692321	0.4199897013692321	0.372994042704435	0.507042477139979	0.630286291739465	0.297602968177411	0.39524758259764003	0.7070484457985191	0.4199897013692321
EIF2B5	0.688387670932818	0.512817961877498	0.42968139208201794	0.53916396309404	0.23014175793460898	0.145815658352087	0.13537267586023	0.8531692358372439	0.7751340582516809	0.36449449207937107
EIF2D	0.21476195485693106	0.121823750262364	0.321745952119942	0.250191341763769	0.160804869640644	0.20497933754609196	0.10935756094178999	0.36347188775060496	0.36692204898863	0.0293168211405126
EIF2S1	0.539515697439485	0.709570665585689	0.876726897800114	0.5652447259328129	0.409935560065307	0.711523587678454	0.868656092507614	0.7238313846430551	0.599131634419859	0.711523587678454
EIF2S2	0.29403989898141997	0.45206191952942404	0.17917521064615302	0.14825107725557998	0.751908140844049	0.47868933055496504	0.18130663594751398	0.19314881360539102	0.540875321410096	0.174764334393261
EIF2S3B	0.49647626834044606	0.905306155496313	null	0.669180939373532	0.23137542883237303	0.247006766878969	0.431858910810023	0.1702840384326	0.9071128288084259	0.775054279552092
EIF3A	0.5143805254552299	0.659457637903796	0.7078750669060649	0.40159633016833296	0.555901097043126	0.659457637903796	0.661941689579252	0.6672658331956078	0.8983430996554929	0.750484112660793
EIF3B	0.687980720597675	0.811905468537991	0.8919860596712099	0.574291695672157	0.8559515662866759	0.7104329819872801	0.735995108275882	0.513639492947004	0.879206532195405	0.7104329819872801
EIF3C	null	0.949338347077391	null	null	0.951964424304324	null	null	null	0.99303933365403	null
EIF3CL	null	null	null	0.560796130651769	null	null	null	null	null	null
EIF3D	0.0777911502557094	0.0105047412765299	0.0875869614301193	0.0454958957393634	0.11960524179141302	0.0214691903451449	0.0527533933351544	0.0562347997255499	0.0680092931203438	0.0648134016706075
EIF3E	0.725619107177898	0.881042837855641	0.636344190853433	0.49007983431119	0.41781643119284995	0.6981102016602869	0.6981102016602869	0.6981102016602869	0.581045524488797	0.751591316667984
EIF3F	0.5481886142125629	0.480597406437674	0.397305436630942	0.47767139303449296	0.468303615881439	0.7284053326895429	0.6745749997149649	0.2661012984726	0.39157709638476795	0.5105272884552801
EIF3G	0.0268870444913729	0.17291303726507198	0.123275256392807	0.121962425438987	0.190198661404742	0.17291303726507198	0.142664524403186	0.127696217734593	0.130529039070021	0.119592113529604
EIF3H	0.4767075162279771	0.29449660844883097	0.20246029097698603	0.683599899995039	0.5269990227074539	0.16586746450378304	0.8589179869758778	0.47566943417890006	0.795876220491694	0.510008582483369
EIF3I	0.9773946502842049	0.7307844804384	0.8433622934273629	0.7145584023997329	0.95946184223622	0.8433622934273629	0.737392797723547	0.7046762091423451	0.9196961905970571	0.8433622934273629
EIF3J	0.745667553246509	0.547352938304354	0.547352938304354	0.547352938304354	0.538238711844948	0.547352938304354	0.33307043655279306	0.5059445831360179	0.6080807461555571	0.458804992174191
EIF3J-DT	0.8962004748572859	0.8962004748572859	0.8962004748572859	0.8962004748572859	0.896214071057935	0.8962004748572859	0.8962004748572859	0.8962004748572859	0.896214071057935	0.8962004748572859
EIF3K	0.849305203735203	0.708623064789422	0.9668894629942529	0.858234325157292	0.636112507216924	0.778658740027353	0.9560633857404859	0.948540636778386	0.6855629426269599	0.9643844226077231
EIF3L	0.207150001605855	0.0379162995167107	0.0598301008053222	0.0756113793533619	0.17611369295355603	0.0379162995167107	0.12540819313548698	0.242187669224036	0.0897479544478336	0.0379162995167107
EIF3M	0.702271237601604	0.7567480010462959	0.451909772986632	0.572571229866006	0.849360142987293	0.8565970299008531	0.440395609629619	0.49854433018488	0.873292200184903	0.803229608291713
EIF4A1	0.9890372304729499	0.9533278205423861	0.9533278205423861	0.9533278205423861	0.782526232378653	0.9533278205423861	0.775385546880009	0.66236042471598	0.937499475954535	0.9533278205423861
EIF4A2	0.630588558037218	0.40575822625303404	0.40575822625303404	0.40575822625303404	0.44828808533872605	0.40575822625303404	0.826172789203282	0.6116968419343729	0.333911692019909	0.40575822625303404
EIF4A3	0.14258688851036402	0.0768098141557487	0.10623976734343901	0.19558633105953302	0.0022789747121791603	0.0571016947020924	0.0134905862861736	0.180491525890581	0.0147336312278378	0.010688986056869
EIF4B	0.0463179379904626	0.0195081867290782	0.0897104629857527	0.224943708786365	0.167303710393431	0.0195081867290782	0.0300296667819267	0.034446368087757	0.34600712077127693	0.0237563079432406
EIF4E	0.5363415492051911	0.8501425401463442	0.557022792335737	0.7182892110087751	0.6304138917193871	0.565635675683277	0.126442089673091	0.5105767842643061	0.4646416062856629	0.46464371620679995
EIF4E1B	0.18513729601656798	null	null	null	0.371346309887865	null	0.430291023256424	0.8048041284795721	0.661964245739452	0.46587246155949197
EIF4E2	0.9525788477873459	0.9322098083015039	0.8919317221878159	0.9928832968315129	0.35466058119018196	0.9322098083015039	0.986993790550859	0.9762308666614109	0.97588193422357	0.9328081976582899
EIF4E3	0.969134137772421	0.963532213541366	0.972618554442827	0.96103937318631	0.9822075766962571	0.963532213541366	0.8409300173873749	0.843065390331459	0.965456896032773	0.963532213541366
EIF4EBP1	0.45464787757546	0.655703025759344	0.544955157175496	0.48441155151272997	0.49716812163911794	0.45570983095164097	0.544559593322092	0.614005722942723	0.45687149482818296	0.330202116611873
EIF4EBP2	0.48082914971516705	0.72301234971947	0.813845706144653	0.49526032074881005	0.8577918863416959	0.574806105053686	0.8117258936695029	0.601603317490571	0.8223143886298101	0.386266241703026
EIF4EBP3	0.627042910970255	0.42020736025153993	0.330846361622551	0.322074033598246	0.490952118116827	0.42020736025153993	0.35475057241363506	0.35352228828206705	0.5762644736033361	0.42020736025153993
EIF4ENIF1	0.8793064271620821	0.890239589605375	0.890239589605375	0.455237287603633	0.9710517914941551	0.890239589605375	0.890239589605375	0.890239589605375	0.476375626275453	0.890239589605375
EIF4G1	0.0725560864579059	0.18327266798768901	0.0709957467716436	0.0663872043382059	0.0930548249999414	0.18327266798768901	0.10852055166939098	0.0987783019216884	0.299737427094535	0.76996411218363
EIF4G2	0.801937271199341	0.5515958265786689	0.7175529782672471	0.165553520601666	0.8999508819315172	0.5515958265786689	0.76253239402823	0.6219549537706479	0.703349617321541	0.7589653686444521
EIF4G3	0.749307158154044	0.17096228336237	0.40305796175481795	0.45674861624365004	0.576128052377235	0.413925253538002	0.737145852618628	0.610240261547969	0.547716915915512	0.4887260161389071
EIF4H	0.26494673977918803	0.823564743161578	0.3975400289915	0.40078289555459	0.12330398421965	0.324217558706964	0.5937555141387789	0.737161120554914	0.19768925672329998	0.539846263255429
EIF5	0.29278935261532596	0.269167272202757	0.18551360385544002	0.18551360385544002	0.16573725595800304	0.18551360385544002	0.153406892207116	0.0886031820305957	0.260023197869341	0.0795830127708429
EIF5A	0.5203298327625949	0.5897685126913771	0.6999841604833311	0.447381059380614	0.34763459324602297	0.5897685126913771	0.5897685126913771	0.5897685126913771	0.5897737922102929	0.5405024925095561
EIF5A2	0.985946704059874	0.990915045038636	0.9838758467177091	0.9893633323776659	0.98278065394841	0.996392179702057	0.9952783210798279	0.9703585526242109	0.9963939155210172	0.9829877153363851
EIF5AL1	0.8867821368286859	0.8064303643375319	null	null	0.968730410101337	null	0.86347763262829	0.973583203401068	0.779011712601479	0.915288196223192
EIF5B	0.614334561061636	0.5433628717637	0.5433628717637	0.8462613622845849	0.7368668679597341	0.5433628717637	0.891129568424967	0.7353656040058841	0.454501787095785	0.5433628717637
EIF6	0.771971055895471	0.605064865203316	0.9230526271373171	0.487151296719826	0.624301243588279	0.572279664883821	0.8576129129059671	0.8478601357631329	0.605071004129891	0.605064865203316
EIPR1	0.23261467651908102	0.05488173570809401	0.143219461845241	0.17924314354260698	0.188981486797689	0.42571637828223297	0.45532254304673003	0.25979315657382	0.170975611294885	0.10640495534832099
ELAC1	0.6497370966075339	0.8791831280393722	0.63526898314266	0.720774137638509	0.731777567843114	0.8791831280393722	0.8791831280393722	0.8791831280393722	0.829394287007138	0.8095781599307309
ELAC2	0.0885659092826769	0.328680770437513	0.36813019468850394	0.299471330138029	0.272544425496698	0.159439813429927	0.369252569288823	0.5929883612264749	0.813603500559942	0.5969017337015239
ELANE	0.46170816870841297	0.758575099051525	0.727635182160438	0.7909333904209329	0.7155858767742241	0.553687679206499	0.832064084545805	0.832064084545805	0.7603004185579741	0.82649841123751
ELAPOR1	0.972513087209725	0.972513087209725	0.972513087209725	0.972513087209725	0.9725203510929901	0.972513087209725	0.972513087209725	0.972513087209725	0.9725203510929901	0.972513087209725
ELAPOR2	0.38699831917493605	0.38699831917493605	0.38699831917493605	0.38699831917493605	0.38699174177182205	0.38699831917493605	0.38699831917493605	0.38699831917493605	0.38699174177182205	0.38699831917493605
ELAVL1	0.9767373102820659	0.9605131383998481	0.947101942263582	0.920712966256767	0.85724952682016	0.789424706444417	0.8556174593163471	0.8266745622553601	0.7976482766865051	0.6837230911799941
ELAVL2	0.19364096181622698	0.397049279332178	0.143280848332621	0.136499883500731	0.0252551018337743	null	0.7386001894397379	0.8336917383491289	0.549318072409165	0.0176359441753135
ELAVL3	0.6404529394290961	0.582453080252027	0.38140333814869704	0.8969700378240479	0.950364658959295	null	0.631168752716924	0.623665091229635	0.9189905316099	null
ELAVL4	0.349509180347757	0.4308826168711621	null	0.538864861313753	0.268331847856798	null	0.29042345265222197	0.7518097042474051	0.239831010652417	0.6755625555726279
ELF1	0.184330554721326	0.25058980529249103	0.164462120039442	0.558055582372044	0.0296793487052546	0.7173237465774309	0.0915135267224721	0.0795464684960597	0.208221130896989	0.118358154241542
ELF2	0.925785385679843	0.481181526033175	0.9583175525146809	0.21893554514911898	0.853333267008359	0.55487943965206	0.976418823782337	0.5111669736598761	0.19634536341396203	0.435533744306099
ELF3	0.0601242779350995	0.0333325258382049	0.0741276723363791	0.0977737829931527	0.39330421965336604	0.0544059949333799	0.0450397820205303	0.0952978960324439	0.0225079985355644	0.0544059949333799
ELF3-AS1	0.323882371637918	0.323882371637918	0.323882371637918	0.323882371637918	0.323872547044573	0.323882371637918	0.323882371637918	0.323882371637918	0.323872547044573	0.323882371637918
ELF5	0.38584465580660604	0.524326154098593	0.0797771634508404	0.761177821127629	0.561329795620228	null	null	0.439565616413318	0.23831494270664902	0.722127820858254
ELFN1	0.214999040870612	0.0661728159188414	0.548494952236406	0.12860943895662802	0.31361442503729603	0.11223580491823901	0.280708866329347	0.194929325113215	0.0524759555009353	0.0435251052697109
ELFN2	0.5853560621823349	0.5853560621823349	0.459816075762039	0.5472198348485571	0.751674373639522	0.5853560621823349	0.548293006683481	0.6825948893012659	0.378778590757669	0.615846827432276
ELK3	0.9394874029934351	0.9090551845602209	0.927768313553292	0.8628073005179692	0.97329676282749	0.8605066904097091	0.9155697368312741	0.8899107378631859	0.878054547672464	0.8581130527514821
ELK4	0.411608217625488	0.33889965197710403	0.656924452010081	0.38367295143772706	0.285968571170402	0.33889965197710403	0.6556107500743571	0.25833043687383	0.39438479813350996	0.494459699052552
ELL	0.526757411745798	0.7617549442729059	0.8855135924014351	0.502781030706978	0.926923112689465	0.7617549442729059	0.984925586346626	0.9313711683810021	0.8854512512176809	0.27836991050802196
ELL2	0.0268211584673445	0.28515123888025107	0.35591074071562895	0.16485612714792003	0.043205338196705	0.23482935896764004	0.18728728744154102	0.0885930554865221	0.524405129796088	0.306228584116391
ELL3	0.49172269093196896	null	null	null	0.9703273919548281	null	0.511229186475518	0.9141456474159129	null	null
ELMO1	0.6266579842332399	0.9257876381415451	0.748189055645368	0.8814303749753649	0.14883416109267097	0.7749994499315509	0.638396407959666	0.9465855207387149	0.860326641678405	0.7695242180592281
ELMO2	0.473602575243311	0.49510448582223	0.592317295208127	0.767799049962191	0.784074777525352	0.49510448582223	0.202192223814853	0.685651228197172	0.404509681939789	0.932199457467045
ELMO3	0.0035497582977769603	0.0627685380292453	0.13983018001181902	0.0204630058781072	0.0134274542856455	0.0317174699110128	0.231381804192091	0.0461443638538846	0.0562691131456549	0.032780950080687
ELMOD1	0.540054042931312	0.365647270525169	0.406019657568945	0.445078840009986	0.8331601669374409	0.496078742628449	0.636630734454422	0.529339366717635	0.41995409330246203	0.0976306919558969
ELMOD2	0.544818814056528	0.79784321590782	0.725376923426618	0.555961997049593	0.8569220957326078	0.95649546608466	0.723609587823632	0.55421252101276	0.9848406001038571	0.768778412634735
ELMOD3	0.8488361894672809	0.7625926797131659	0.591000554798647	0.7941664654578579	0.571018219192606	0.7469416387262149	0.7942300900616841	0.7761187298455829	0.6065000098822529	0.740531714786608
ELN	0.49190263108535	0.343102397225347	0.38277344510841793	0.07685219271223699	0.153974827926461	0.137616103779445	0.42233446097939403	0.0859228288339077	0.777541470116504	0.0575686350123276
ELOA	0.8431491217231322	0.8431491217231322	0.98970296943375	0.8312079830637521	0.67466069301821	0.8431491217231322	0.9647879930676371	0.8895561265233399	0.9882353529409921	0.8431491217231322
ELOA-AS1	0.369787253026544	0.369787253026544	0.369787253026544	0.369787253026544	0.36977974481087894	0.369787253026544	0.369787253026544	0.369787253026544	0.36977974481087894	0.369787253026544
ELOA2	0.485808754425681	null	null	0.37848693090727703	0.4257618921366671	0.576849629041575	0.418642643031132	0.28517762973598804	0.703245753608226	null
ELOA3	null	null	null	0.145693600107577	null	null	null	null	null	null
ELOB	0.694585181984474	0.739179156934035	0.739179156934035	0.739179156934035	0.9062404386921321	0.739179156934035	0.7072098718939941	0.8887151800240841	0.850074924919995	0.739179156934035
ELOC	0.290119407956605	0.549006296716576	0.583966003792281	0.583966003792281	0.732216457820468	0.812338780430122	0.535143153751671	0.39022183509966096	0.5839709528647861	0.645982638066308
ELOF1	0.9636551096441509	0.950412835009495	0.9569223233879041	0.9882539738852041	0.9669774649291341	0.9644172515988149	0.971870037550395	0.990997079622092	0.9679782887159459	0.968742286378835
ELOVL1	0.0285073530095366	0.0341687294784162	0.023727475209778998	0.0223480173307946	0.0954723541068638	0.0341687294784162	0.0331976874870233	0.0228408916979077	0.110260377199542	0.0366832232125607
ELOVL2	0.641650704144955	0.683303855045863	null	0.5641024077720981	0.28099476494080605	0.9500684614567401	0.30997802462849894	0.28365811209176095	0.607051210166246	null
ELOVL3	0.34853876374137394	0.149521458868662	0.193227048972927	0.38199544492772103	0.34015665073629603	null	0.194098527266117	0.208086187269317	0.171341850956925	0.20433733246072303
ELOVL4	0.8577314483695041	0.771310712941785	0.585036223966271	0.365123967546697	0.835440457145106	null	0.5915834772591291	0.83677180183804	null	0.5875453970710091
ELOVL5	0.332973989912431	0.41300792085928095	0.8149666331172081	0.7371244641720341	0.357865547677017	0.346578137862835	0.6871346998331961	0.6721020192430021	0.381911489440166	0.779781942103049
ELOVL6	0.4755914952494	0.46809800189010203	0.372034891640744	0.195804714715969	0.579286155877938	0.579281475189785	0.324255764377044	0.6444545764217641	0.579286155877938	0.7966465073399559
ELOVL7	0.7803666782240469	0.8103254450829741	0.613129594462679	0.698634799043859	0.536991333029162	0.7699704938155592	0.666825277453359	0.6756950412569511	0.8854882426546259	0.5347807919698611
ELP1	0.346092358977893	0.708342303952744	0.519557675117016	0.719937246297253	0.7682485502337779	0.7365504517855049	0.285129051391764	0.7644368614330842	0.8350781574493729	0.8356463223191629
ELP2	0.124572695653223	0.11525195672381598	0.22877224534871998	0.0567274734246717	0.0473611498547035	0.25214417061469	0.12022020947190801	0.0409835013681625	0.192465149711371	0.11525195672381598
ELP3	0.9314342832736291	0.968340795794358	0.9348048109822009	0.9823627820395309	0.957472840792855	0.911071822603932	0.923213009033516	0.992672953861487	0.6863813939402521	0.922796531998667
ELP4	0.8888183457556729	0.9404052278238051	0.9404052278238051	0.9608313617219492	0.8224536815663491	0.8811459283872909	0.976373498125425	0.891394425269351	0.952012973476683	0.878435674695047
ELP5	0.8929201492712291	0.587139553913115	0.83815672067238	0.743659487921355	0.739943272572557	0.115861318060356	0.5370367209891189	0.7354695825534978	0.7604755725620299	0.587139553913115
ELP6	0.8874562080434508	0.9191065234780401	0.314634116319611	0.399411091331508	0.531690400985526	0.552828344236928	0.31615024844942796	0.358789771493956	0.624518913106328	0.857978678564816
ELSPBP1	null	null	null	null	0.8748863882747242	null	null	null	0.43239532855788	null
EMB	0.0128156535462168	0.24910916038303	0.0051754114478041	0.007413293765960259	0.011649942152143999	0.0279893713545339	0.00778050764052703	0.0142458306142282	0.0467802653962212	0.00974564854262184
EMBP1	0.126025917434123	0.126025917434123	0.126025917434123	0.126025917434123	0.126011729857538	0.126025917434123	0.126025917434123	0.126025917434123	0.126011729857538	0.126025917434123
EMC1	0.644851129153631	0.644851129153631	0.71163195116753	0.614198224322275	0.8453428348073679	0.644851129153631	0.889597664707607	0.8505966186286209	0.541055481877521	0.897368609608778
EMC10	0.16982467135621498	0.25655254690837903	0.0865339371118896	0.173956140134326	0.185089697491785	0.0211604174482354	0.27910687581295596	0.18505879175339102	0.204767295173188	0.0865339371118896
EMC2	0.7589428716764	0.581594759961845	0.911491243514098	0.435190124316035	0.370432601454714	0.320443255198964	0.8269377103322801	0.41809505462390295	0.633899576246688	0.49061812385871
EMC3	0.5173085282705201	0.6059229189784731	0.6059229189784731	0.6059229189784731	0.630493837624315	0.487515019762069	0.7246945262568409	0.684852174310831	0.563745264688951	0.27536822765200203
EMC4	0.854147717379065	0.763501782324827	0.49099501289778097	0.634669791028454	0.612711946413515	0.763501782324827	0.49107456832784296	0.634686143665927	0.6004461297293979	0.673854307736061
EMC6	0.0465488031468348	0.291702988356799	0.291702988356799	0.37138945542032203	0.291691725531615	0.291702988356799	0.073007148757485	0.0940598213824616	0.39877237784890796	0.291702988356799
EMC7	0.43964043052511603	0.433720176538223	0.3851103662779629	0.3851103662779629	0.385322389624506	0.3851103662779629	0.6447690968436329	0.28537823869812	0.4350127878986789	0.667586773168861
EMC8	0.200983966708752	0.523521346763848	0.265954303544055	0.5718907463499571	0.110226466408279	0.15959446766106303	0.0801456853756895	0.282552845869913	0.141209071239841	0.15959446766106303
EMC9	0.504921906393005	0.7073715257927841	0.542269544158521	0.7815425317492591	0.17173043091844298	0.547435477414504	0.7073715257927841	0.7073715257927841	0.370337304596057	0.863167092450981
EMCN	0.8974507620242651	0.804652346996229	null	0.0627064652137519	0.15109416744985002	0.19080690754808102	0.299441058279605	0.700434297006374	null	0.29032508741615604
EME1	0.0745708397290517	null	null	0.607410758237314	0.0694509743404906	null	0.418240943194197	0.37423332070589	0.0687607946532664	null
EME2	0.51095010329211	0.316738720809703	0.17145675943898403	0.193231322576112	0.48174657784308295	0.0817654982051442	0.333645465807979	0.117669227064689	0.18139385542211398	0.316738720809703
EMG1	0.5671339539217459	null	0.49499037435366205	0.491857553029189	0.991870245297473	null	0.8086382703917679	0.901835004909869	0.571336464805247	0.5130821202888339
EMID1	0.49137883840236296	0.681134263741401	0.23004485984626002	0.356042954333831	0.538173154406283	0.38351996080095796	0.24909003314944503	0.7591789023148671	0.934592408064905	0.584669738298808
EMILIN1	0.220080251160202	0.18120200774244302	0.252806383403012	0.157379983383958	0.292233831422973	0.18120200774244302	0.243564290766	0.21223914234270003	0.152912533187091	0.163854757113831
EMILIN2	0.0696708278119342	0.0494964565435479	0.0162913678107517	0.0654257387107804	0.259678337585793	0.11928622170408501	0.0131013499943213	0.0145647218137117	0.150883324693777	0.187421663400621
EMILIN3	0.16005193674222598	null	null	0.7570718331422142	0.437620216471912	0.8534511742198829	0.0751111807038337	0.26023386066444604	0.260152067483968	0.249079186941415
EML1	0.392424924058695	0.0964135276799835	0.8253983902439029	0.6681039680665389	0.19839765017686498	0.316571698298226	0.599734349191308	0.774502940752252	0.14738101595667402	0.746054625025942
EML2	0.335350423097319	0.12528558563660003	0.6912420642009499	0.011086610883866001	0.35482000985433004	0.870214271284356	0.743310030474713	0.319433648444078	0.11211270404230197	0.524459977952448
EML3	0.39869153130464896	0.467640948500609	0.39214039259852707	0.555586631544979	0.313612174826879	0.7304656679685692	0.36199136887582795	0.276114066660306	0.5360566053049299	0.467640948500609
EML4	0.179579060103558	0.36484794300482704	0.44083373552194	0.561644378784996	0.681976508784917	0.31262076772443703	0.46388778454955	0.647913754268101	0.610336545043172	0.4253522684612361
EML5	0.9192945472878559	0.9192945472878559	0.975369777514394	0.871663787963448	0.7184871987643531	0.9192945472878559	0.9192945472878559	0.9192945472878559	0.786130286955602	0.9192945472878559
EML6	0.24061688432300002	0.30581502671574606	0.7149335802389599	0.804576585997152	0.42106309788000396	0.9717350008820901	0.78392507223773	0.9308220876444391	0.74715670905649	0.893782517925908
EMP1	0.9048913706890509	0.45202515914703795	0.833926923842767	0.8350803121827871	0.8105703704218309	0.7026425051652802	0.509804667412374	0.674472599664381	0.7383500114442819	0.6829632207594221
EMP2	0.187252879869186	0.0271778726405666	0.301763043651049	0.0503429848753292	0.0390033410010332	0.00811381496976677	0.0132950032009456	0.0031805644029280398	0.10149622713071801	0.0208660177749599
EMP3	0.154711029700207	0.285061561677294	0.35869237338534005	0.35869237338534005	0.0937073364717688	0.305852223254497	0.20360765041469897	0.567443390881823	0.35868428139252706	0.197200180757808
EMSLR	0.0793845604348543	0.0793845604348543	0.0793845604348543	0.0793845604348543	0.0793720989686069	0.0793845604348543	0.0793845604348543	0.0793845604348543	0.0793720989686069	0.0793845604348543
EMSY	0.652096342409442	0.28298007234328004	0.5192872521406321	0.463533024257649	0.154594353663706	0.322724289163998	0.481230614665952	0.40533174969796293	0.5840206709423901	0.37773758205470204
EMX1	0.633393407426889	0.316123017620484	0.620734580126032	0.449757818719081	0.859676308984842	0.627987009752746	0.6197005133638139	0.692585679381979	0.500870240548634	0.5521474824042301
EMX2	0.75510647255785	0.4692915263046061	0.53964622424914	0.40519793788362607	0.192050071383082	0.61421199442828	0.333644312262998	0.37516142381740203	0.342860938663486	null
EMX2OS	0.683680000717457	0.683680000717457	0.683680000717457	0.683680000717457	0.6836901789042421	0.683680000717457	0.683680000717457	0.683680000717457	0.6836901789042421	0.683680000717457
EN1	0.9685722444940479	0.9765834702049251	0.9912135784982109	0.9664435829975121	0.8798136867827329	0.921137172083462	0.9458716961707742	0.8943347097101009	0.9478118316651909	0.898931029483447
EN2	0.493894443763323	0.207614268307675	0.571636496761907	0.571636496761907	0.24049564065205303	0.40048874255399197	0.503833286292195	0.44256721542570004	0.7320751154241791	0.477462137135058
ENAH	0.975798341966331	0.911839489547851	0.9933449320143771	0.985074765783901	0.937939490507085	0.7988697935698621	0.9893881213586558	0.9736243204152429	0.954127942908375	0.9771999487188711
ENAM	0.46562890333611295	0.7133805570987549	0.7133805570987549	0.7133805570987549	0.57309680713412	0.8732266260593559	0.7133805570987549	0.741329227957395	0.740567341440202	0.8115294815584492
ENC1	0.27040265264393504	0.281939272537973	0.146507582422865	0.551438778919193	0.7601235428605451	0.6266589418798779	0.281120727123288	0.362675803418797	0.0497529570556627	0.6266589418798779
ENDOD1	0.389949332747891	0.100386259438839	0.5762941827992429	0.232279771626751	0.360131158395708	0.282418030323438	0.575628212154474	0.691863309843884	0.475495757222061	0.25583904699869503
ENDOG	0.33795931513577804	0.157876191385226	0.157470317794662	0.6427862881095799	0.34513031316248804	0.11835464548378098	0.15961787747218	0.439990736464817	0.647540919335675	0.238514006086647
ENDOU	0.466295530533992	0.466295530533992	0.312836301702639	0.5424023176684191	0.7803782180688491	0.870595859031254	0.466295530533992	0.466295530533992	0.157189536720729	0.466295530533992
ENDOV	0.950537829758797	0.262420575044715	0.6643136531978829	0.48589921919312296	0.8171422937605479	0.833456223975817	0.773337139932511	0.6870347537466539	0.473618871481688	0.6643136531978829
ENG	0.29177472928854803	0.6830905208336011	0.32788060087173604	0.818725288679975	0.17040558796304997	0.028870393848776998	0.554417211897611	0.631923287764187	0.476848771024447	0.567447359849915
ENGASE	0.7710372904522121	0.419795729392611	0.560163747600044	0.497409537361989	0.41333338574287803	0.680745395666193	0.5908340311446079	0.8832695091135692	0.794288604356174	0.526719342161319
ENHO	0.7917915286251651	null	null	null	null	null	null	null	null	null
ENKD1	0.44934269856261894	0.197403042137365	0.319487724180593	0.4332441790447629	0.514774680636564	0.590606350403169	0.685668928338603	0.785527980119593	0.7834606491789241	0.590606350403169
ENKUR	0.9321503181819859	0.9321503181819859	0.945498844376815	0.9326392683522521	0.980035127538371	0.9237794113965151	0.9321503181819859	0.9321503181819859	0.985145949758796	0.9321503181819859
ENO1	0.21861513962648102	0.0757622868068577	0.0877333475157837	0.16218766680027802	0.0267342477053978	0.48106034642631895	0.0483145911582273	0.12997865447934698	0.405129989220051	0.212136138833602
ENO2	0.656525538098313	null	0.447300391798673	0.29120968837225397	0.64032417475503	0.7931920877004829	0.531362562523378	0.39210676836803704	0.989584701611609	null
ENO3	0.182128719146632	0.591921843299855	0.8433267442300699	0.466057318661481	0.589696275591723	0.8532389670405509	0.47217565441934206	0.4299967427039211	0.632076240847319	0.47997637956388794
ENO4	0.541117180490915	null	null	null	0.43844486060772203	null	0.699479015755704	0.660105050659364	0.620022262450826	null
ENOPH1	0.328733565836558	0.924044364399264	0.628847771974567	0.800245002489224	0.810703504609507	0.628847771974567	0.4713145276550829	0.8369424284718521	0.258345524262904	0.756267437180682
ENOSF1	0.391652333729311	0.203470661489603	0.415707500679507	0.568748095335956	0.0774603961990004	0.335902630546268	0.16053326613944902	0.355812188799056	0.20928148054789897	0.22119097519888897
ENOX1	0.6234461980651921	0.533053462291276	0.767896666212308	0.7248462710024449	0.19441640613860503	0.746813016941183	0.610962189801631	0.5597748382461569	0.49293795222660897	null
ENPEP	0.30792952079693103	0.7235663664215078	0.9291236810664659	0.278942357522333	0.809767710959412	0.539814645159519	null	null	0.992103308458385	0.690299356398307
ENPP1	0.45452779495205103	0.14006145936994502	0.318802463381674	0.712122664392172	0.584677608147265	0.0900214001455076	0.20006331218870302	0.635716406242173	0.578225075875834	0.659526064601987
ENPP2	0.19886072534937	0.378586207593656	0.504762313681799	0.8576938420923922	0.250292585328374	0.864368808152104	0.237743547145731	0.5796943290922739	0.492977367810288	0.35149846268233004
ENPP3	0.94021807087374	0.9290862336455791	0.958499552371847	0.9913394253441089	0.7002426075755079	0.773192158200185	0.877528975354027	0.8998924699694829	0.9629387490730059	0.855246211598295
ENPP4	0.20480989868465602	0.168703093249482	0.534916213719298	0.247244025435335	0.253478315956591	0.11047217392048299	0.16371236891342	0.24451409681082603	0.0688862669894149	0.0542219429307964
ENPP5	0.515428155611408	0.27888831772538	0.23607115192535003	0.35113990398400396	0.535111812457241	0.7043825273522121	0.233448114060592	0.353893556412739	0.39748730014230793	0.24196461803653896
ENPP6	0.434653779312274	0.36820158539848297	0.340689303438915	0.41378587448582893	0.22461853289373898	0.841714428120166	null	0.47325658925848707	0.538353865419281	0.519311267336778
ENPP7	0.9619102241926422	0.8429023470925799	0.9779378332000649	0.969762068456956	0.577684673660738	0.986948504918731	0.977546815153439	0.962833558820871	0.9860548499247851	0.894979277768512
ENSA	0.9799646100242192	0.99595207019989	0.9904479990170791	0.878103761208511	0.9732399875601829	0.9904479990170791	0.9460757831945129	0.9832999552536992	0.9982752433599159	0.9839218897803509
ENTHD1	0.9376401726782571	0.39849335046734297	null	null	0.37489114493090997	null	null	0.586918159984104	0.59419393630281	0.532698022185218
ENTPD1	0.9293464380505291	0.9554851203398042	0.8673851467206449	0.926858925741928	0.621387893087754	0.9596254721227421	0.953642147386625	0.8258475400695992	0.9485039092596249	0.886409268416303
ENTPD1-AS1	0.912236590839639	0.912236590839639	0.912236590839639	0.912236590839639	0.912249508076638	0.912236590839639	0.912236590839639	0.912236590839639	0.912249508076638	0.912236590839639
ENTPD2	0.894134668924491	0.709434134616847	0.7822297266084319	0.7822297266084319	0.7188098423731519	0.9260711893646021	0.796251832924447	0.780669459667764	0.556986389640103	0.36540686149577706
ENTPD3	null	null	0.639996398651886	0.70624716324564	0.751937814858139	0.9675909370009351	0.7726948884294449	0.9114856018925649	0.985721326933385	null
ENTPD3-AS1	0.9840125248387049	0.9840125248387049	0.9840125248387049	0.9840125248387049	0.9840176572237909	0.9840125248387049	0.9840125248387049	0.9840125248387049	0.9840176572237909	0.9840125248387049
ENTPD4	0.11629852131237499	0.16716337124332198	0.24065040460388	0.13669516377614302	0.131204151235051	0.439794544398747	0.18670722603704198	0.0814407575155946	0.224638382357345	0.0562132277120507
ENTPD5	0.39796476526171504	0.289678644247857	0.0722247932254385	0.197985876052296	0.335835326184078	0.38003967061085797	0.0664317139972045	0.22486307083934098	0.20501484082341395	0.289678644247857
ENTPD6	0.536360645584585	0.538109646727909	0.642797158049302	0.8915305456771999	0.297888182900107	0.538109646727909	0.641226366246776	0.856666834149554	0.5907631828726609	0.8356466499309491
ENTPD7	0.49720414575409294	0.308662785404635	0.308662785404635	0.364609549648991	0.47857560329209203	0.308662785404635	0.477781137580901	0.618353677793577	0.2709261416486	0.308662785404635
ENTPD8	0.6463371261320079	null	0.899464558292785	0.132235766768615	0.112900672409467	1.61957942594452e-05	0.898636533120317	0.28152657569143397	0.0470075064830832	0.0743741703710641
ENTR1	0.544967435887046	0.35202182537847204	0.452571389771832	0.452571389771832	0.419283547276961	0.452571389771832	0.47522081184328	0.576049226647439	0.566170649697626	0.452571389771832
ENY2	0.474160896408389	0.4057482871016239	0.23014519106377299	0.336811393475303	0.230131771753959	0.23014519106377299	0.7018400481415419	0.0586972337354533	0.230131771753959	0.4438860063634051
EOGT	0.351221701496896	0.955703336064359	0.384812647260029	0.46302621936956	0.646553448042073	0.63886315248032	0.46957593658222707	0.5768436763805269	0.156328610521715	0.50302261775278
EOMES	0.697604549671817	0.5101557394598121	0.6995007781624288	0.860932589278695	0.654912379169864	0.7630094107099972	0.748381169260759	0.719291616153732	0.6944093100732162	0.7889681361285171
EP300	0.682674064391973	0.31606931894316	0.24912724940116301	0.430894738047444	0.117493086617871	0.196876004754434	0.306386217036348	0.36633528311433794	0.688442965381131	0.103563520337643
EP400	0.858256027020574	0.8657803344627809	0.871875416442312	0.9116572374633158	0.70569242205608	0.899241339388397	0.987850002474864	0.998290415851967	0.601849556386462	0.98823210624862
EPAS1	0.22735956882746	0.700549873261759	0.20485889374083802	0.28162113850919107	0.19579789940807604	0.198519564215752	0.24470474696602804	0.192464338800158	0.12369452873152699	0.27335544604849
EPB41	0.699733465735588	0.30343334035034003	0.826766897089715	0.507563230121671	0.203999173700588	0.0862881905835072	0.730857179886989	0.47985325459774797	0.644461737634781	0.3831356188179871
EPB41L1	0.647422738243801	null	0.5512120147064389	0.688034271306836	0.418494701565411	0.898610175685504	0.8165397595437941	0.696255622571518	0.46351580521366204	0.9401452252094079
EPB41L2	0.373711021379923	0.40369749359925605	0.45568478731829704	0.414551981194863	0.0058853106385664	0.0123171526300221	0.405411621112791	0.251310011329506	0.0970542504901515	0.154035684890224
EPB41L3	0.42016295214613	0.555286815353609	0.368571546676748	0.34094287050018296	0.42499044819951703	0.32507229626511003	0.278156180964188	0.20842338914227299	0.17052142339914098	0.261125840694083
EPB41L4A	0.124233847841416	0.152484318224346	0.17011909563879898	0.26266769748011803	0.031665255724762004	0.0370310652428931	0.198662728610151	0.35503467172945097	0.140483706297495	0.646875138184058
EPB41L4A-AS1	0.457864019115867	0.457864019115867	0.457864019115867	0.457864019115867	0.45786150739454606	0.457864019115867	0.457864019115867	0.457864019115867	0.45786150739454606	0.457864019115867
EPB41L4B	0.14397606797149898	0.27550867968104104	0.15992769657699202	0.193368991043225	0.528169796002153	0.28563998639885496	0.48986580348893205	0.31803431760274703	0.528455912369063	0.664552931874431
EPB41L5	0.6234724774816021	0.639322081210708	0.413429656699073	0.6641565820892751	0.8498120938681809	0.8036669789935049	0.349914434219417	0.654460011421739	0.8341395732151959	0.59724712625312
EPB42	0.17666046967975002	0.032843208323686	0.032843208323686	0.0291726698659625	0.26707875515677	0.0397026175516028	0.032843208323686	0.0312512359045852	0.0400784170194903	0.106286570448134
EPC1	0.539554368924145	0.349976096641612	0.5356058963038131	0.0286209146250776	0.3902593159126311	0.349976096641612	0.17882938145697003	0.0711881207302687	0.23868468601745899	0.0824503332531639
EPC2	0.0959788828579432	0.190198139487305	0.142085968083104	0.404193524482432	0.572849833659868	0.660576312645788	0.142494944660638	0.41084006690055497	0.0394131586047397	0.133099135814265
EPCAM	0.11888144044255	0.585361362765994	0.8042276513683599	0.23391408491031	0.636432964865329	0.8488334583506609	0.9591601248520191	0.507462594358812	0.9465807304448871	null
EPDR1	0.805893999476336	null	0.35049983785228805	0.299311776715187	0.8124044014756758	0.7523170142106791	0.833834840395131	0.68596388771064	0.19997289234552898	0.7666541390790731
EPG5	0.279065172768454	0.19985560702893998	0.26506853810374	0.544905192442637	0.4696695526289771	0.165562028227732	0.15282969579803	0.547713857418424	0.124626026898922	0.551054878419426
EPGN	0.7294365641077081	0.159963071617931	0.401768609885125	0.5087476626175911	0.8739587914903248	0.67236800615396	0.58524915693999	0.479640273534281	0.507679664619329	0.21538579933965302
EPHA1	0.356598376959961	0.7086595055822501	0.7086595055822501	0.5247060075361021	0.5053410592299411	0.6771245715480501	0.533964927798545	0.244246516873055	0.9582625483346509	0.7086595055822501
EPHA1-AS1	0.7275815914281439	0.7275815914281439	0.7275815914281439	0.7275815914281439	0.727593623864903	0.7275815914281439	0.7275815914281439	0.7275815914281439	0.727593623864903	0.7275815914281439
EPHA10	0.7645729607081421	0.7673240433407441	0.891316763974479	0.8272396517984821	0.9169250251832621	0.7765920895515609	0.9603135914229519	0.9831125914363149	0.75472072263604	0.9708312024668599
EPHA2	0.0709711400509328	0.000608290557349096	0.0254465514150024	0.17617400254466	0.11488932097166801	0.21334392672526103	0.0433768216109434	0.0585296064423903	0.0557966291574532	null
EPHA3	0.857650140738232	0.835201908472272	0.9182783785218291	0.8741630264432461	0.800737214908648	0.8337171903925659	0.9175040126684871	0.741191320318305	0.611115357023075	0.9698757344518479
EPHA4	0.8989922686583629	0.952873059140762	0.8734618827964771	0.512528273785821	0.830180173428659	0.7290488842385641	0.8616219289170429	0.875643373712621	0.909749710679534	0.9412937836852739
EPHA5	0.4136394541721021	0.7190132167391579	0.0711002881065626	0.111138399292459	0.869972230636486	0.91679399195687	0.0763664704391558	0.11556747795322803	0.334180063158025	null
EPHA6	0.308503371593524	0.657171682674212	0.459346612463501	0.8140725105935809	0.9240198307473441	0.5529513697565439	0.7314268245375781	0.363210886065372	0.301918760510221	0.32764606589932205
EPHA7	0.383925702347534	0.114810496258961	0.459078282227506	0.198480057156673	0.7695046052430551	0.37590667276968004	0.233383120232727	0.8267060430452908	0.41550175034641207	0.22375272977802602
EPHA8	0.714735664632678	0.853218215332043	0.8642797789037711	0.46350715410675397	0.9379380978566569	0.664831964914552	0.8633995172316229	0.9868009157468729	0.9833708008856501	0.967230389302378
EPHB1	0.159561818966734	0.24318385093583103	0.10795245685698099	0.10887771927056698	0.0510154332249124	0.0915454431015966	0.0668390825846433	0.24927552304329198	0.5524650679837471	0.24318385093583103
EPHB2	0.53048209904142	0.275407546031959	0.505424952561653	0.516934263358999	0.46152272910470704	0.7699754384915151	0.502606674146962	0.149375700861823	0.794496575582466	0.713579486937655
EPHB3	0.555677875884472	0.654251576387996	0.567770313424964	0.5826415039157329	0.504803445560376	0.172390804726944	0.51588079757807	0.53101727075139	0.733062061370499	0.516908518423817
EPHB4	0.40682090523478703	0.536185469730387	0.801371754979638	0.294194076550343	0.4711404016805279	0.7065332451392099	0.826262231900879	0.29243988259107	0.8397945672319691	0.6937045823793161
EPHB6	0.640612377743246	0.856319080943614	0.9755557752167021	0.5441699969789	0.750794403476315	0.9754793485935409	0.856319080943614	0.856319080943614	0.7142399878091891	0.971954948693992
EPHX1	0.610920700027633	0.7071853285301679	0.72128735481602	0.629477303336753	0.7665990265720749	0.7071853285301679	0.7157141932213391	0.790016781125356	0.6155080731013821	0.681629456124891
EPHX2	0.659958913413683	0.8896233204881581	0.848792645849264	0.785422170745289	0.7690722092510949	0.8924411256138	0.606263140383838	0.6281046478007729	0.482998975777895	0.6067566962634
EPHX3	0.8934735148123449	0.52872562474163	0.932770112694756	0.7054266670294921	0.973369669908848	0.75923237807585	0.9647356060127521	0.34955272117294	0.306660149029976	0.6201241029978101
EPHX4	0.8907630827197192	0.5582580006527199	0.5403558287485289	0.702020654145761	0.0964077014551307	null	0.539529058388253	0.661053378068281	0.117470703111532	0.590312721968414
EPM2A	0.365534323183996	0.31279546375906203	0.35193831663371994	0.352770981985267	0.603287235849287	0.8181534052575842	0.461355395809199	0.190221850363436	0.591965068516912	0.35193831663371994
EPM2AIP1	0.207329747474012	0.332547616136473	0.23065404273237	0.296705540766122	0.5267364693234711	0.23065404273237	0.0782907214719335	0.29676443433410304	0.485682285509304	0.18541432910307798
EPN1	0.898690759396682	0.592714485734362	0.44072632952315294	0.47588096095896004	0.8157483328567959	0.592714485734362	0.7719343364404659	0.6744528386090579	0.326824361652645	0.592714485734362
EPN2	0.46615361790355697	0.564237959162207	0.17900461569032602	0.7245516997725471	0.315751388570572	0.564237959162207	0.256574354987493	0.506964037935943	0.482648610034093	0.564237959162207
EPN3	0.665444313025919	0.620789085627218	0.46731263019232505	0.29849803763717203	0.7475926229343609	0.620789085627218	0.6874192696929591	0.310522276009633	0.8701172571297809	0.620789085627218
EPO	0.29834437392753	0.163637360009139	null	null	0.692165649616777	null	0.24475358705558398	0.301287388335133	0.3444862706069601	0.144640725640855
EPOP	0.8637703016105831	0.6771571391539979	0.596818233314369	0.323589400708625	0.167501102164845	0.596818233314369	0.5380765770467689	0.342212185140583	0.8586734116844341	0.894732118543216
EPOR	0.935859157951649	0.7063958888867299	0.44775605580072403	0.619015777973002	0.549802459368049	0.5766783956721899	0.47716220023177797	0.6542483066941049	0.703008390738034	0.6174223012097929
EPPIN	0.30700671879009	null	null	0.423928075733716	0.144365146623729	null	0.614166190809808	0.582846932860821	null	0.194333458899091
EPPIN-WFDC6	0.196070573032308	0.8479208595817951	null	null	0.14949559768819698	0.117442396943611	null	null	0.15754124985267998	0.266980366700158
EPPK1	0.7596592752354779	0.651011675147842	0.46293461403583297	0.6604535105642	0.6911093034483349	0.864994249929334	0.925204001707244	0.6837573632712699	0.37031839370017	0.510015497471762
EPRS1	0.731241539871328	0.731241539871328	0.731241539871328	0.731241539871328	0.7312537095229208	0.731241539871328	0.731241539871328	0.731241539871328	0.7312537095229208	0.731241539871328
EPS15	0.37601252258409396	0.45080014869793	0.61433635953696	0.39289738838152505	0.628489840875506	0.8226341504561651	0.677584360050595	0.35927482568417796	0.269733259498021	0.6057088180198951
EPS15L1	0.230531692363904	0.0978108684307617	0.15035312512864302	0.25205612693903895	0.6597244421946391	0.6949628948661328	0.42958372833573794	0.406425690228538	0.0923306973672279	0.272365075083361
EPS8	0.627414410522173	0.35936099928011894	0.14565418542329597	0.16012246615302697	0.671170674627579	0.745121125460787	0.516078085435173	0.10651643189258302	0.39883891915287606	0.37089021384332893
EPS8L1	0.863108434758211	0.774603795246363	0.788237817808521	0.76166543645656	0.802400036673478	0.9052155250876222	0.9052155250876222	0.5871517785482161	0.749191313709631	0.531207149809602
EPS8L2	0.525308861981613	0.5489512537712751	0.348546838518572	0.67855965284845	0.557500465977401	0.36683569494709706	0.856522091631407	0.6356890056282671	0.379785696732094	0.47063936967195896
EPS8L3	null	null	0.361827584446359	0.255027650512451	0.80731786060843	0.24842436156070602	null	null	0.35045018690503	null
EPSTI1	0.35165290546660805	0.242261479182107	0.827991110169478	0.178281133345548	0.302568502105667	0.39588238537284703	0.7680254200881791	0.43809952943010294	0.637812735108149	0.38211453775901794
EPX	0.704652107337374	0.711467022232203	0.402205558334582	0.411639145698269	0.021331740519567002	0.199905487258562	null	0.602898975065796	0.23857151408285604	0.0189615882318112
EPYC	0.121328147580679	0.0194227557119604	0.0417831086043436	0.00429748994623995	0.0025090553904035104	0.0391544368368497	0.0360978516622518	0.0937588500148489	null	0.0925561100592045
EQTN	0.9960904407376179	0.996901220726632	0.998806378519098	0.997684441600124	0.9929935650482242	null	0.9937144413213821	0.9806549775940441	null	0.942999949847288
ERAL1	0.0534609019128767	0.0800444434717233	0.0609939004542352	0.00837857347025624	0.164026901062943	0.148345971384629	0.0899244737232309	0.446104831117686	0.12455196708007	0.0800444434717233
ERAP1	0.673583267178227	0.5441286823868161	0.891643008804743	0.645854088377589	0.4431337679356889	0.539533550654269	0.5441286823868161	0.5441286823868161	0.369817323700825	0.608303195840388
ERAP2	0.992516416094924	0.992516416094924	0.906826704552861	0.970915974108382	0.978152605664624	0.987259688533293	0.992516416094924	0.992516416094924	0.977524651812848	0.992516416094924
ERBB2	0.9683905805675171	0.8268252066407441	0.9138992153696759	0.8016060912232791	0.577082495581284	0.642841457991763	0.8900775813580541	0.644213933894225	0.510387052521513	0.8268252066407441
ERBB3	0.45014784420872495	0.6102656751278239	0.37529544892215205	0.24068990062407003	0.7067062355920759	0.722627418692511	0.536571271460648	0.471396962684065	0.740228626784037	0.33113582784175105
ERBB4	0.20957793334959696	0.302426035810733	0.20481599884505897	0.302232006367315	0.265264487478861	0.38968880439428294	0.215536134339558	0.437219017814479	0.17557753639971901	0.265163986248585
ERBIN	0.00294050094887903	0.15671399382480702	0.02998216265144	0.18395463570746	0.0738991047149764	0.0298348755104481	0.0298348755104481	0.0298348755104481	0.367143643476749	0.0508563123756127
ERC1	0.190774190006689	0.454395285368674	0.639354684245988	0.12488796089621701	0.6378953719370761	0.0995650268625771	0.274959826190575	0.237048712019221	0.6776064367699289	0.447365727462689
ERC2	0.25565149367337303	0.21732198169798397	0.184099718609417	0.441863146104909	0.47036817745463794	null	0.14344432617130098	0.487204799759985	0.159985503730425	0.316402503587817
ERCC1	0.646419952888654	0.499477624804902	0.5963156786284379	0.34028455843245803	0.3820530253528471	0.440332015027585	0.816898730437387	0.346868622251062	0.4316529954452679	0.7208770376470091
ERCC2	0.415364593945232	0.32605124727854	0.6478838784366601	0.136876355332155	0.136181215120286	0.23131270311882998	0.551824535473207	0.5588786525601059	0.0975809789906182	0.535457101509457
ERCC3	0.9221058418534341	0.9301880992435341	0.8391568242883221	0.7996266217596508	0.986201100037833	0.81368266241592	0.9554965800657241	0.933657627512985	0.774167824665158	0.9693887435092579
ERCC4	0.6061802934013061	0.6461006137246429	0.536185460469927	0.475499673842808	0.497212005070234	0.864000876900373	0.595543690657283	0.50811773969691	0.6007436909535849	0.45587809988224604
ERCC5	0.623662666686569	0.434816698138942	0.5606374196421079	0.46403122308992995	0.614724348506396	0.9599241236166959	0.346677584927646	0.39596078170981897	0.335370109664164	0.533759757500126
ERCC6	0.6237546298679439	0.470441905100762	0.685119943880097	0.606920883635317	0.589743510494901	0.6466423810999711	0.708944600368861	0.541534563679757	0.283407033479148	0.45709814695773204
ERCC6L2	0.854346037642754	0.99672466171131	0.4496316939829221	0.569368185606445	0.7221051470378751	0.709863809938442	0.43390984290067897	0.7737274442378199	0.924222288329242	0.755238476597057
ERCC8	0.30415516109360496	0.217811272333301	0.194659583223661	0.17775472326045003	0.0823285312498156	0.29470086449963107	0.198395370020006	0.192282588733603	0.14363686027152697	0.574739505529227
EREG	0.678548959704271	0.929692306117997	0.794546895101417	0.5857823736436629	0.8692760770866992	0.8327797287250129	0.73913292236118	0.837860116387534	0.8859871239125179	0.902470458059379
ERF	0.20277934938807998	0.165602308895317	0.46289165341809707	0.435473882948144	0.498624016249363	0.165602308895317	0.0920330433282707	0.165602308895317	0.129561122212072	0.313561144125924
ERFE	0.14002273824380498	0.42893318002139397	0.406561442410234	0.122833987145771	0.245181137304698	0.29229685409366196	0.722967619735859	0.288041805201203	0.130067109614727	0.24597383208050896
ERFL	0.352841814687818	0.352841814687818	0.352841814687818	0.352841814687818	0.352833420521326	0.352841814687818	0.352841814687818	0.352841814687818	0.352833420521326	0.352841814687818
ERG	0.249867222496397	0.0746664516562861	0.11925263847888	0.0537538318823568	0.34176696110414306	0.175055373649552	0.0986823158955707	0.18167935411385502	0.196673724340133	0.10400470925888301
ERG28	0.392176849157211	0.35583287133381203	0.35583287133381203	0.35583287133381203	0.35582463114358204	0.35583287133381203	0.319060493598052	0.356508333581425	0.35582463114358204	0.35583287133381203
ERGIC1	0.154719151587256	0.27145741939885104	0.307451953741042	0.31871557191664	0.37495528328235705	0.132643605432656	0.44033162338121296	0.418128099295497	0.8404857109698329	0.439891944155666
ERGIC2	0.6985858109138728	0.496016221237859	0.6424713961985661	0.6485336141960379	0.637277318946166	0.7847503880921791	0.631527479919098	0.52359056085567	0.49601598288475296	0.354731143273618
ERGIC3	0.0670751167450317	0.5049818586744279	0.130443405227738	0.22138400567869398	0.5779749777477379	0.158811568660056	0.17462125490232003	0.0518517417679489	0.163177270496708	0.21364833391325302
ERH	0.0411703012605171	0.0606282730738249	0.00167401256899267	0.00217245242210654	0.00231634066574771	0.00231756800559468	0.0205571150337637	0.00483326653353098	0.00310710606053482	0.000545568706594487
ERI1	0.425237783789006	0.141424859696169	0.838307476052072	0.8325295508827859	0.6280051532936379	0.451897715671663	0.925914254510441	0.696301134291907	0.8108485400155909	0.5003570467170491
ERI2	0.41943634596591495	0.347801110313998	0.347801110313998	0.347801110313998	0.582372233781377	0.30940279681218397	0.391776796058368	0.0713984283648422	0.0358607820726135	0.347801110313998
ERI3	0.6479834016485171	0.7756721381415691	0.6908417396739089	0.849773813218452	0.819815319054547	0.9157040655598531	0.5585629053553111	0.8496925158767529	0.767345595008505	0.7218312548932241
ERICH1	0.664558093661411	0.552750252345656	0.49018775677542004	0.48469723380808794	0.511714764911381	0.917535076252587	0.753635091411837	0.753635091411837	0.628478545289373	0.8441231646101509
ERICH2	null	null	null	null	0.362468649667807	null	null	null	0.48561526944329503	null
ERICH3	0.8179730285028399	0.43023045883945504	0.16810021489471696	0.6938044659011879	0.574932749681332	null	0.531106353795563	0.5853064661506899	0.48939670895740395	0.313962480290716
ERICH4	0.662210130080342	0.882201909914081	null	null	0.9115823076343141	null	0.45405177906054295	0.780651279503003	0.8848640208763949	0.846164382059196
ERICH5	0.564550117280962	0.6602183154077471	0.775885038408113	0.8617909265591709	0.8418639748045491	null	0.703008104307182	0.886424601476407	0.995207197895928	0.930707735022265
ERICH6	null	0.39403855423323403	null	0.0932819949332943	0.7113820168378749	0.8629714386170471	0.0879282893405079	0.105293130672141	0.375807661061178	null
ERICH6-AS1	0.757303176641157	0.757303176641157	0.757303176641157	0.757303176641157	0.757316232147028	0.757303176641157	0.757303176641157	0.757303176641157	0.757316232147028	0.757303176641157
ERICH6B	0.547232592669341	0.170153298447009	null	0.9366371075545709	0.10142847207223	null	null	0.897894685949993	0.30049959174527	0.4442023267438279
ERLEC1	0.692108093480456	0.880588515850957	0.7873147331732379	0.893155732110305	0.814778403750836	0.880588515850957	0.644240192500597	0.70656407161079	0.487346410201704	0.880588515850957
ERLIN1	0.6799731353152421	0.751823346164783	0.846169936270936	0.867166045317629	0.7075512282263391	0.5817836427013678	0.835232311778617	0.886249536913736	0.724191854519006	0.811329663590703
ERLIN2	0.632995621061049	0.48022483385984494	0.599118276141036	0.277042442691359	0.42934452784072397	0.8977394539373341	0.7288554061431558	0.622928887601636	0.594451353803984	0.5931486739534809
ERMAP	0.9275851897229959	0.590379147108049	0.14453123551219	0.155545667141437	0.5153270295649229	0.48018621821751795	0.5214839159386789	0.676707509804776	0.7479052098399971	0.590379147108049
ERMARD	0.646774286637556	0.44233190287105395	0.7011290239648679	0.838080304087169	0.642388057762586	0.8232375446681771	0.8264336597780619	0.8264336597780619	0.867609993087191	0.36889228037483096
ERMN	0.8871263680942809	0.534665139891584	0.876290726656478	0.742935282101288	0.8314083565558029	0.706371711742715	0.476883039244046	0.9257011479925279	0.33409940016243606	0.8361843945964029
ERMP1	0.8182814314303921	0.8487031852236091	0.516257727325992	0.657603298936918	0.41351730932436803	0.946931476110934	0.515805310636147	0.589831424900462	0.8754258704558241	0.9597851641578949
ERN1	0.5032380992923859	0.395383027402138	0.643167112778896	0.448927249420229	0.417973320405894	0.33049047456659497	0.6693225601317601	0.260994220894599	0.728468457226397	0.748687642028131
ERN2	0.16731159988100597	null	null	null	0.16583768932077403	0.7100871997882401	null	0.201721183867393	0.0103458035187738	0.0387943524425941
ERO1A	0.347366239916182	0.48076846130670003	0.8177472499488391	0.7951655293933141	0.49883551283630395	0.9136530492198309	0.815029584351117	0.7959240417587701	0.32833360986387106	0.8536575375080658
ERO1B	0.166149602220845	0.13816090462288902	0.677487954079833	0.616948941046376	0.20711560181009803	0.34862246358594795	0.676026130422215	0.57714152964538	0.6307104484928909	0.660343036466354
ERP27	0.8436963506018549	0.812364717857239	0.8474788003257191	0.764631974067754	0.8842668256430579	0.9425999851493331	0.9425999851493331	0.87713675296379	0.941067236215753	0.7804081032650891
ERP29	0.281279732283737	0.659533798092061	0.595995973972494	0.667206339185721	0.8663356890123219	0.624275613936291	0.0439479945894715	0.225300688610695	0.40453315320943795	0.595995973972494
ERP44	0.7824043453230171	0.981539074496887	0.972148393798407	0.9861019806649279	0.861745454221143	0.972148393798407	0.9727188024343442	0.848426536948576	0.8816038575780841	0.9788543427866959
ERRFI1	0.0957663011061635	null	0.0846553382661096	0.0208956954308883	0.140036823830672	null	0.10781176302636901	0.00378418127019765	0.0193660022352944	0.17553965981126401
ERV3-1	0.6584220682690021	0.622819074129996	0.8514435627566691	0.7108885126591671	0.620854593308816	0.859954473825451	0.622819074129996	0.622819074129996	0.453901111414549	0.7880063089183779
ERVFRD-1	0.31207307084293107	0.442056430730746	0.330386770432467	0.520760549708628	0.297431919788856	0.442056430730746	0.442056430730746	0.442056430730746	0.40609868253786796	0.442056430730746
ERVH48-1	0.18389351044753	0.18389351044753	0.18389351044753	0.18389351044753	0.18387918032022196	0.18389351044753	0.18389351044753	0.18389351044753	0.18387918032022196	0.18389351044753
ERVK13-1	0.0943360206854097	0.0943360206854097	0.0943360206854097	0.0943360206854097	0.0943227963747314	0.0943360206854097	0.0943360206854097	0.0943360206854097	0.0943227963747314	0.0943360206854097
ERVK3-1	0.474495144936184	0.474495144936184	0.441598822706846	0.600043117390332	0.23525072588653304	0.474495144936184	0.474495144936184	0.474495144936184	0.474493620987731	0.474495144936184
ERVMER34-1	null	null	0.530201329726146	0.547736611502981	0.64807390506155	0.458018715402774	null	null	0.7171431062761741	null
ERVV-1	0.16425431991165	0.132750876492741	null	null	0.0370163501009307	null	null	null	0.133950160507337	null
ERVV-2	0.0245361895051901	0.0066254711270746	0.0563376221400293	0.100644989829055	0.00181891114326972	null	null	null	0.00549239992060314	0.0383384110714876
ERVW-1	0.746467819536759	0.746467819536759	0.746467819536759	0.961197074488846	0.641960555283811	0.746467819536759	0.746467819536759	0.746467819536759	0.7965069967770501	0.746467819536759
ESAM	0.35449085052921203	0.6949391722703481	0.9425826430995101	0.3941874865378211	0.9674309286470171	0.9421864729242421	0.9768121494443109	0.8735371739619342	0.778072022819622	0.6949391722703481
ESCO1	0.9142892474806079	0.878756525500785	0.697523021185894	0.506994445554651	0.528630321175267	0.637945301266427	0.678288736864701	0.369238212842493	0.331650512894664	0.7869419724099059
ESCO2	0.48282740011444203	0.143500673550447	0.143500673550447	0.118046473509534	0.161130677001316	0.0386824620896843	0.646670464038666	0.568514135162845	0.482174071830746	0.143500673550447
ESD	0.674998356559268	0.6673597432889741	0.234498503108381	0.22218262385104998	0.195389451571879	0.39582204058977905	0.218191146612701	0.31368744944798604	0.244175800875341	0.398833166437965
ESF1	0.761072412542793	0.788246245921245	0.643003894828363	0.953339994139529	0.392954894881656	0.716871245872321	0.657682268028026	0.8157945707420691	0.763364058031023	0.509462143817753
ESM1	0.8755389537438699	0.464289333679165	0.8258327505500049	0.940729491580922	0.8580973176295009	null	null	0.728058883347165	0.9318672732315401	null
ESPL1	0.6524081205616079	0.732433805341935	0.936931714229175	0.39741557409431705	0.8907737224341391	0.6465959603817429	0.900682007729139	0.565546811327134	0.3673621183636	0.364641171258813
ESPN	0.31812048220878997	0.424374285302569	0.36877917075760297	0.41168994798954395	0.0591123617068252	0.317111475500411	0.47908270369128103	0.597325011925027	0.22231902049914104	0.14095925722477198
ESPNL	0.334748372522709	0.23285051009994	0.36664366034409	0.37862575400577597	0.530134421828905	0.540220279000076	0.5162427908069129	0.498300158271988	0.584670057945681	0.703357477702408
ESR1	0.0551447937807864	0.207263700718088	0.14245999900054998	0.11088654469476801	0.10724253387963198	0.0294695219374428	0.207263700718088	0.207263700718088	0.313511787106255	0.350728065483524
ESR2	0.230984194594011	0.074326939616222	0.493848320178715	0.373462656125613	0.10712071339428998	0.264339309678493	0.19811233380131502	0.281849088957657	0.18947710999922499	0.252450528841338
ESRG	0.882585941318682	0.882585941318682	0.882585941318682	0.882585941318682	0.882599942888635	0.882585941318682	0.882585941318682	0.882585941318682	0.882599942888635	0.882585941318682
ESRP1	0.22749448924114102	0.43655401240546504	null	0.338006913371464	0.322295052725368	null	0.571492190506754	0.329479697313052	0.6278106813636329	0.524633581092605
ESRP2	0.529694708303236	0.298550786704129	0.129936970300406	0.16135515681532098	0.27178921602558703	0.298550786704129	0.159397200680333	0.299987041203288	0.140456375761837	0.350018950362235
ESRRA	0.584751087496127	0.337035251095616	0.765745124561319	0.613823831742219	0.643370963371021	0.699576491107391	0.717410560554769	0.94095879800441	0.789360068035309	0.337035251095616
ESRRB	0.354720616426201	null	0.44757025917218296	0.0363296716463227	0.305899841188787	0.7029964827783071	0.209136408675368	0.0377708727428621	0.6741661204781179	0.19407906469324399
ESRRG	0.570154351188688	0.312725657853693	0.6784113429403711	0.883088136193402	0.576492515182806	0.39203434429475703	0.846279120696538	0.528882251986213	0.6878346736404302	0.308647054459958
ESS2	0.315915343997131	0.526271583385145	0.40790446166513106	0.18005644833396497	0.15379142001516902	0.200932779080587	0.368005840498339	0.367446375036675	0.11882860384344401	0.37834109886694106
ESYT1	0.313766039007432	0.591474081543942	0.6800500808896109	0.6800500808896109	0.638888859218024	0.63090264328203	0.338850992288573	0.328935834734664	0.598456846346202	0.6800500808896109
ESYT2	0.4239982623318189	0.336940572408147	0.236158413738587	0.130960816354919	0.335103002416602	0.450426488899014	0.35389547554029294	0.41826818317069003	0.9162926401190601	0.38185793793999395
ESYT3	0.716800477213241	0.34273738059941805	0.693908909256466	0.8364433555915091	0.264490091963531	0.7941355550301701	0.6923355531666	0.61701209518335	0.853021551530424	0.5900075403296011
ETAA1	0.784649666929169	0.8715243228451359	0.618173020232974	0.7198174080585741	0.8652141445330229	0.7706270117337991	0.8418875846888628	0.765301113937117	0.9112220188412321	0.7706270117337991
ETF1	0.0812009275160675	0.0675698995263895	0.12069221586956698	0.102063964926909	0.0432913425152483	0.207817125092381	0.119275474371744	0.0912468727032466	0.00518198430273143	0.0981277379213484
ETFA	0.27807966836027	0.498247601265016	0.11261243461256801	0.335393820117855	0.766626581374924	0.738854718217414	0.11467489361719001	0.275580920036569	0.519420616786883	0.330852630578019
ETFB	0.27981735024887106	0.354218146356956	0.33914446432925394	0.20095379753092396	0.21166529114866	0.0636091447027681	0.13764053936405898	0.135524084948339	0.43110898575766793	0.354218146356956
ETFBKMT	0.24468702283602695	0.22349680523895601	0.16696963531662398	0.193710983513458	0.131695893515655	0.274211472099265	0.22349680523895601	0.22349680523895601	0.223483211553118	0.22349680523895601
ETFDH	0.931778188035468	0.777006995136553	0.578548619929957	0.345386766167882	0.796711027493303	0.768562337047521	0.8619206686005271	0.548301273921503	0.6369181986856689	0.6293419877290409
ETFRF1	0.615458095894962	0.6428355099289	0.6428355099289	0.524572858640614	0.9167531017787801	0.6428355099289	0.321451488786821	0.29584484652936305	0.642843681225636	0.6428355099289
ETHE1	0.11970502389300698	0.5566608650829841	0.26143539437115504	0.105088485691441	0.326568152726996	0.49404062180961994	0.205700479338588	0.30914586571900704	0.314050018966248	0.12977657294851
ETNK1	0.32957757647440994	0.937566138565358	0.227776389272135	0.23858757648610898	0.169815455901763	0.227776389272135	0.366887337601497	0.0200787020336892	0.10182651626381699	0.2847755185542539
ETNK2	0.246536718954693	null	0.14178017484888503	0.44204908966873996	0.10883556262925599	null	0.10458407535754599	0.0698485053718799	0.411811873734996	0.205173056310218
ETNPPL	0.223497058072773	0.0146504103074793	0.18940381803292397	0.0058405722815169205	0.0118306484063739	0.00970461723831333	0.19027867138563503	0.008745722377981609	0.13295246329914698	0.133369770033966
ETS1	0.296216360514549	0.7627411605132142	0.654002712599405	0.545285902088135	0.41524769803750106	0.34801286514520696	0.685961539034241	0.366964812474394	0.478144214486063	0.29292522663834303
ETS2	0.294236482583163	0.5075225682114239	0.7021288968565761	0.8528798835261991	0.8497750715858651	0.5075225682114239	0.33892111697830996	0.3792056349275061	0.44679109304430603	0.47007562427391
ETV1	0.987420349862096	0.9965228285424159	0.9654108348216089	0.9983848211045491	0.6307365216991979	null	0.928934249915683	0.993296673575352	0.9592170270426859	0.9842142415111921
ETV2	0.7639894071925319	0.9251726570705	0.8550225767925	0.902213532342266	0.935576202552331	null	0.9211657253346971	0.9213206496029259	0.6948059184643941	0.7082765513773329
ETV3	0.9629183144750979	0.967977139624427	0.979400758806183	0.9315419084808799	0.861236172035933	0.92189493409909	0.9880174640797942	0.823359944435768	0.7175966765664771	0.88037519987889
ETV3L	0.975846506827931	0.8499853548586509	0.946780073755638	0.952917668268828	0.7532223995934642	null	0.82334317446953	0.9772361529584642	0.971775189569924	0.9532389271806658
ETV4	0.497220479277742	null	0.48514093272100894	0.181622046597746	0.503417225944361	null	null	null	0.00284054363219171	null
ETV5	0.0038827382158392702	0.0067955461810133705	0.0114931336230952	0.0751217337454466	0.5793405432628941	null	null	null	0.312875712888584	0.0578072151677618
ETV6	0.9920375663766781	0.987338666457842	0.810683673774433	0.9103935707726372	0.9157390405969229	0.9771048131711779	0.9306099162764259	0.969276374860322	0.9674038566847379	0.803963180221971
ETV7	0.38587457487060706	0.127676569746662	0.6618511453940961	0.6163294845926011	0.19015700741460997	0.543145504312212	0.36426405403725104	0.7337236046465601	0.17260139164918803	0.36426405403725104
EVA1A	0.0453374038309996	0.289010228399495	0.295258705443913	0.285519484186035	0.27513958529791804	0.12147706254630199	0.35649888034553295	0.0828664803352452	0.0235031950365546	0.105945793478342
EVA1B	0.0852368411952214	0.0400474055836197	0.0400474055836197	0.0193008353206633	0.0887672861679896	0.0400474055836197	0.338405544133722	0.30074920174022496	0.22200935078959	0.0400474055836197
EVA1C	0.7879153232983559	0.328066038866994	0.23509051358947303	0.5857807308553961	0.446544586656616	0.48293146502332107	0.16465392956475197	0.26593457521839703	0.694013591031344	0.0455906741821556
EVC	0.0228871339469424	0.23746552952212402	0.16394499174807298	0.0601723943799512	0.321771400466563	0.20607926378744698	0.265285336545995	0.17382189827796699	0.11059081678499098	0.0912015300539244
EVC2	0.403253402362442	0.264862588732707	0.47186131611209603	0.470512451452049	0.5964433411405781	0.500966163276868	0.14071483568429902	0.40108353287240295	0.101556201420005	0.40211820168202206
EVI2A	0.521277744283989	0.25415743312649103	0.314219758130601	0.73855662420809	0.298181569928518	0.25415743312649103	0.385776400215443	0.48418484410757506	0.3853007435584821	0.25415743312649103
EVI2B	0.0215181529176217	0.0157847059196294	0.0236805744479048	0.0112737988694358	0.17691741041442602	0.0157847059196294	0.0157847059196294	0.0157847059196294	0.00841078818600043	0.0157847059196294
EVI5	0.465790967304741	0.36479497098378205	0.864391208225646	0.5740248380571539	0.48945276687870704	0.7391823458938399	0.7374382562659301	0.934829400910053	0.735863434423378	0.7064424465732579
EVI5L	0.6855588408181271	0.924620106207894	0.644507343760866	0.855745508569866	0.8717045254529509	0.990555104024918	0.524427167039942	0.933553888663729	0.6568602663764971	0.980825643331908
EVL	0.583975239817084	0.50123466361027	0.587770323015769	0.481931525625228	0.23753483923356797	0.549263847006443	0.146403047884853	0.520121663955824	0.137699229621302	0.479709857269445
EVPL	0.0317399089065425	0.15468492772418302	0.105339672139102	0.0347364481882562	0.40991835261233894	0.21777400793724802	0.10736947852773199	0.0349147515309775	0.0985903521833687	0.0243625844732517
EVPLL	0.293434089035532	0.7446667604773621	0.352636397653656	0.373489346142125	0.9188570866288971	null	null	null	0.643011014568603	0.48724102427868204
EVX1	0.0563350005058482	0.333008582795281	0.12058644427005	0.200879524691781	0.0707459202255162	0.0963177294329035	0.144002258451315	0.103559624199261	0.511828257173297	0.12058644427005
EVX2	0.492163190148054	0.7513519914656239	0.679114545436243	0.428705235196546	0.8857494727305091	0.864363862523298	0.679114545436243	0.77445089552673	0.8417980491395558	0.979155532616798
EWSR1	0.15832461884537	0.485677169538759	0.5515912139494389	0.231631582504953	0.555570158705375	0.571793508754043	0.18066152300987098	0.263824985936635	0.0587264650114231	0.491338437973316
EXD1	0.9333094576665351	0.985050180520055	0.999964568205098	0.9942486440051341	0.894166661446167	0.9968549765208149	0.999376967996653	0.985396253010021	0.8812163926075619	0.9278144167787891
EXD2	0.662651648533489	0.662651648533489	0.830692119576597	0.8655539710589771	0.806692087467749	0.671607255429284	0.662651648533489	0.662651648533489	0.785329514289516	0.662651648533489
EXD3	0.139515216674625	0.236737960908101	0.818201496035066	0.712802425340626	0.13387433283157	0.456964736908715	0.594192400251345	0.651015458945746	0.420894329117798	0.554283750943816
EXO1	0.49414126901514893	0.7763386699878531	0.7713467213057891	0.39373374405075295	0.0988211655022009	null	0.770521419525872	0.369862511546789	0.21754610316604603	0.309326562565223
EXO5	0.898975943335063	0.9263823190218259	0.718070873826494	0.9773625188949351	0.7149908827739291	0.9263823190218259	0.901782680448475	0.8217647628820759	0.807876172301172	0.788353855178635
EXOC1	0.5240367872537629	0.477851514200015	0.7340370235177329	0.7648605375688979	0.8739122051340409	0.33140832088543604	0.77381502331267	0.788760123076576	0.208609478151472	0.8511285388941009
EXOC1L	0.8817470792438771	0.763237522220096	null	0.8765108765573829	0.633861487373699	null	null	0.905594337086598	0.8957429432979341	0.64465660728834
EXOC2	0.9401112916111851	0.533282069976865	0.629798208453584	0.42874823368631	0.7663481791121339	0.34070273424549496	0.798886808490289	0.259993817696017	0.513580609572777	0.34070273424549496
EXOC3	0.9291744114439191	0.811899639325898	0.8761710114262671	0.926052395310136	0.9189627768494959	0.811899639325898	0.9787171442069009	0.963776870017255	0.980160392178956	0.8948658732613242
EXOC3L1	0.27394042161465804	0.12139322562590898	0.12139322562590898	0.12139322562590898	0.20509981241839897	0.12139322562590898	0.10778910522300598	0.243453879233055	0.306523701448078	0.302014738437846
EXOC3L2	0.988390095191353	0.923556220508634	0.9468996430819051	0.698950208109636	0.9658845719701651	0.923556220508634	0.8987988735997491	0.882239422825665	0.9701545292604521	0.923556220508634
EXOC3L4	0.0698393799043531	0.692319207398089	0.580228070319703	0.63865123759809	0.9079191612698871	0.91853942133358	0.264393199860914	0.6789470823170028	0.807094382646986	0.6550729329693261
EXOC4	0.33067314288926003	0.17549018979600198	0.0521179248155628	0.0419183370598141	0.23727244368186198	0.360177095581212	0.34008199934344896	0.07335140615990801	0.128385437696648	0.289152463604009
EXOC5	0.358623860152224	0.112123840626598	0.23491789744221697	0.153584121377564	0.31936470115730897	0.23491789744221697	0.30524859745697	0.23609637443879197	0.39892819515007505	0.23491789744221697
EXOC6	0.180457472222852	0.0917407445396055	0.29654535281516303	0.30756181735602395	0.10945217191864601	0.0917407445396055	0.0917407445396055	0.322747222983451	0.0969450869279879	0.43667214890736
EXOC6B	0.64451688898681	0.6020598546066279	0.7262494721110441	0.6535504318084979	0.488458313526002	0.6774392109911589	0.700497416734062	0.727898978822138	0.6716991498909479	0.578683442197645
EXOC7	0.4881991137441529	0.745057483429025	0.34206237278407103	0.531446001422124	0.794738494352746	0.864549106049065	0.536422628852542	0.7154949638903259	0.44274916473443104	0.60225252110188
EXOC8	0.852909893943109	0.454223740082359	0.612269151203331	0.514296471433906	0.073447582045449	0.7903457269058249	0.610624219802588	0.22261735679846897	0.8518050922859691	0.612269151203331
EXOG	0.8374806977592242	0.852115052675675	0.6882519124545691	0.9412506705680149	0.5893014607197951	0.557969367396098	0.782480081369792	0.8975917391813522	0.49663492182952	0.6950669606585149
EXOSC1	0.19240159457632397	0.0608137816745777	0.11105183551907198	0.0246224334225534	0.432442386293625	0.10772593000282	0.20794171563508898	0.0931906547518934	0.111038005507905	0.285011257138394
EXOSC10	0.4524077978310129	0.271535426607719	0.346407364970228	0.39304162132286696	0.296969163272482	0.27906916312484004	0.344454531947409	0.35405664610175797	0.36497691687551	0.44692738499325896
EXOSC2	0.806405196856768	0.8416181243413771	0.976434068366448	0.936708406900772	0.7495343216826009	0.29322447334188695	0.9559912031743071	0.657252550816313	0.6044071463773101	0.42560405260329204
EXOSC3	0.810364223416408	0.918899899363473	0.9932602250371378	0.997365507445507	0.9798497766642791	0.9446236690863841	0.918899899363473	0.918899899363473	0.9879224746195799	0.918899899363473
EXOSC4	0.222305888841295	0.508681661887585	0.6199635858326229	0.31930176565458396	0.931969896980547	0.790160115376211	0.7545686413842149	0.234757132269375	0.8373923209220859	0.60357895534497
EXOSC5	0.5725881226251911	0.908383924931232	0.858433636766238	0.925986088874104	0.8689906841875	0.72131214390626	0.8565258021509791	0.858243385116845	0.931418307324577	0.908383924931232
EXOSC6	0.0328049042695157	0.000463320888520767	0.0122485735894033	0.0199519006555958	0.0699451678912956	0.0344385571477648	0.011298505963428998	0.000426938326056837	0.0113970840262694	0.00888601156180747
EXOSC7	0.5828478163629169	0.44281335065681204	0.338555040818851	0.647665007242175	0.960628995332352	0.613300028295826	0.5828478163629169	0.822421735722835	0.6764440421476372	0.5828478163629169
EXOSC8	0.8154491483404709	0.643033538273847	0.411415996423059	0.421733808451933	0.489745217651666	0.583284034788062	0.7334257034291201	0.335945297992272	0.7005697056439351	0.471168722098248
EXOSC9	0.0544521338420257	0.15835660455034198	0.10747857463520698	0.119675184308905	0.21213048770559803	0.293476764772711	0.11020509829544198	0.0431854193166092	0.14120029174088097	0.0528917022681982
EXPH5	0.39028677305750503	0.43196801849343797	0.194311927590747	0.24575049119886302	0.232811650532278	0.407035632799031	0.19641456571479998	0.30985616457553194	0.46581671093503796	0.293586958758432
EXT1	0.0903919572896923	0.0483872391556755	0.108254937409166	0.11019839362452499	0.0983411972263928	0.208682751783082	0.0448786364068913	0.0530863118626534	0.0597860359889255	0.113700099581501
EXT2	0.640023209777167	0.541522342908065	0.6127452689336701	0.213258569485893	0.652047322380582	0.6170940697635949	0.297934981496557	0.497543499501656	0.272391857282897	0.382607580041505
EXTL1	0.886687417430346	0.0998540262010244	0.87561305612998	0.8336420813067069	0.7833591607504808	0.609178674972999	0.8570302950084939	0.7670917969885841	0.44439311109552504	0.48669595807559296
EXTL2	0.0271742476599654	0.0752669736074147	0.0462473574330695	0.0236437214461245	0.00784504561836096	0.15537074755309102	0.0370041267779348	0.11077079080226701	0.12469795084400401	0.0462473574330695
EXTL3	0.898960455192523	0.9944671047163091	0.9356016381160259	0.94409812861939	0.700036589909027	0.820421152377096	0.843235212839399	0.796072258442997	0.520118550505609	0.588217088623599
EXTL3-AS1	0.9314996662498578	0.9314996662498578	0.9314996662498578	0.9314996662498578	0.9315114142556691	0.9314996662498578	0.9314996662498578	0.9314996662498578	0.9315114142556691	0.9314996662498578
EYA1	0.96099387076993	null	0.9645254855155491	0.917195238660975	0.7762312647954929	0.6518926856078671	0.855171078487648	0.8915350604594869	0.7147239176444821	0.8987219795036558
EYA2	0.836801061577198	0.158984201930689	0.9666877436100401	0.9260108874803159	0.9888195695016261	0.9642612762074549	0.9693023169266469	0.850424923534683	0.24802333355375603	0.7750869075370279
EYA3	0.550696713477445	0.0702850916751012	0.122741684929126	0.26217202574448606	0.38981502312240296	0.18371649699292303	0.124322005345071	0.12324634654830399	0.619648792437315	0.7069980340448001
EYA4	0.855842201172812	null	0.906114615594154	0.6815831461327628	0.895487902672193	0.840058705866477	0.8449481850880121	0.6473615225591209	0.774768889130235	0.47184914647382403
EYS	0.801677222810722	0.7221500755882	0.7221500755882	0.806500857233913	0.805830775917305	0.664524608374974	0.33883408574811197	0.398682720270919	0.756373870560246	0.8585393415266779
EZH1	0.666111193514054	0.50609810560907	0.50609810560907	0.50609810560907	0.46786768283441105	0.711260608732284	0.461862779324947	0.5023756545692221	0.689656193086703	0.32935286702518396
EZH2	0.00526711065809203	0.171558054177243	0.00622110585426275	0.0102414540409602	0.0584445790801815	0.0238922147853167	0.009768659578109991	0.008300770240285091	0.0137075221311377	0.150646493177285
EZR	0.446821176256121	0.214001129812156	0.69851741545362	0.36662763186612	0.214786899146706	0.22279659582492703	0.7209834086333041	0.5889763953124111	0.659610530235454	0.214001129812156
F10	0.38504959476972705	null	0.37362064525725996	0.47630982388298	0.691068615153387	0.7867915501143199	0.490788292249548	0.17376202075452302	0.338340659398838	0.236457380780745
F11	0.8560664334661641	null	0.6765306919107571	0.407691045320773	0.439757747299295	0.471738426643653	0.675927463273803	0.378629563888729	0.5275030623133279	0.312140892679524
F11R	0.158065738372963	0.0936082591863741	0.0543965170637892	0.0707679735064614	0.0272116491979769	0.0236718727721491	0.0543965170637892	0.0543965170637892	0.22957810491992897	0.0543965170637892
F12	0.9146043854604492	0.6159319616802951	0.925690358867493	0.7256691180323671	0.909595918095092	0.963065971745636	0.8903782120200351	0.963796416750475	0.9007274133669241	0.9146043854604492
F13A1	0.5912871345572	0.91813477768163	0.872791858211222	0.9590818298257141	0.768278587601117	0.7173650051732209	0.788392549855602	0.9089881817689499	0.9478887623526571	0.92982469158489
F13B	0.0137371429382359	0.403854762767943	null	0.0391304938014858	0.008703393518134721	0.12319340876527099	null	0.295148275980689	0.0183385251564253	0.0771888555222161
F2	0.5060815226501371	0.341385068416226	0.334227368969596	0.46701472587329107	0.633822002303264	0.852445923224995	0.553126461281352	0.274163473090607	0.666479133480026	0.661040696569419
F2R	0.577039803786553	0.81458658776022	0.455848017141674	0.6870558421622079	0.5303271223139729	0.5580462096961191	0.29029971788817	0.824296809897811	0.55461397267818	0.5580462096961191
F2RL1	0.8055336066866361	0.8366109854316209	0.8167203080313471	0.9900432038655591	0.967607976053129	0.665855467334406	0.8193672856787281	0.842151295270078	0.956519715748739	0.7058194172118392
F2RL2	0.133151512898991	0.41820917658993295	0.191433877701227	0.19750684871297303	0.19541841451998399	0.521260300765666	0.493723490195145	0.5020528217653171	0.121954455067966	0.41820917658993295
F2RL3	0.20993365570278302	0.0277165158469932	0.26530401360893896	0.166810257318251	0.22359228035767398	0.110525760583866	0.268521729965109	0.269933442587233	0.341072139332737	0.324867463756002
F3	0.0788208991377517	0.732521051856977	0.23137663073545703	0.252428067961979	0.15183554721488599	null	0.169706878189185	0.22664849819900199	0.620634399487995	0.116977609526635
F5	0.8284638679899229	0.340394858912304	0.943064926505978	0.396078231795173	0.636409992490984	0.649248515169372	0.9299847308022792	0.286576609880919	0.645702091025887	0.7705214995886209
F7	0.174659757083207	0.31228722831836797	0.46553477176020297	0.4910015902883879	0.41488645390495293	0.0268501853042948	0.409459157181863	0.38605044926563703	0.6849403263193579	0.773958980546024
FA2H	0.0129248212959363	0.037383841434329004	0.372202437596025	0.0591512414022186	0.10722061697020599	null	null	0.167252718614375	0.34426912456015507	0.29677365782663695
FAAH	0.146706609186515	0.199352883289715	0.113870687835819	0.0452826826662208	0.0180740093750369	0.11517693997283698	0.11593818128196501	0.148678273435427	0.265918137708532	0.0854884785358597
FAAP100	0.898575746167513	0.983691152463205	0.871634188070717	0.993923009612472	0.9773837856122459	0.9688767862174541	0.99570135587053	0.991851487124318	0.928576218569072	0.989529155043827
FAAP20	0.365581580819481	0.0969991223769891	0.5633109233283421	0.28577582241515903	0.335011901004195	0.0969991223769891	0.0969991223769891	0.0879403912946448	0.22253898711558603	0.10355545189294
FAAP24	0.483013061808894	0.889848601892298	0.697037488364837	0.601698530802662	0.641393771201244	0.38553788154059404	0.8311533462152579	0.7978493494091908	0.435011973736143	0.275930758155488
FABP1	0.851245479452295	0.680753823323225	0.8187645061953409	0.46096118673844105	0.9270292552694671	null	0.8809480036068141	0.745909445719987	null	0.48631760029941795
FABP12	null	null	null	0.0988666376639182	0.0339754610637947	0.0854274713720748	null	null	0.0867530077064963	null
FABP2	0.826840853858386	0.881915240822445	0.8697084029247131	0.7318783087454229	null	null	0.868832783224682	0.777613215558853	null	0.978282003773356
FABP3	0.954754402881902	0.9302647556778391	0.8937532937301309	0.9639353609272209	0.193167580294606	null	null	0.9102529473060991	0.608890137546418	0.975141416460702
FABP4	null	null	0.0114830260793988	0.0162531883089719	0.106496129920248	null	null	null	null	null
FABP5	0.12392569474772802	0.489766794286274	0.0254417355866855	0.0129811737804733	0.0340806152995434	0.0483480660398052	0.0543211424927564	0.0291223981168313	0.0483380878409752	0.0483480660398052
FABP6	0.148851946511482	0.0392222982376525	0.367718697629914	0.419497027864132	0.8577110968646852	null	0.524668935156025	0.19711723525482602	0.49743537677090294	0.22513720668684803
FABP7	0.218008760827666	0.279845404357995	0.8866779452576229	0.44737456727139396	0.422877969200711	null	0.9443724597196099	0.500140911750617	0.808805128967533	0.20671590497173997
FABP9	null	null	null	0.00742976355218352	0.114264760078834	null	null	0.23510241501872503	0.0836192465787314	null
FADD	0.9245959693442329	0.6438649664696011	0.828204631619841	0.8806993508995681	0.477450236470543	0.6438649664696011	0.8260641989719171	0.7425880021645559	0.6502412604116171	0.5697148845360961
FADS1	0.166577693924956	0.558706246541938	0.517902658744555	0.7220561371570409	0.5581758434788161	0.558706246541938	0.25689056513125097	0.135152031448441	0.573250327248366	0.558706246541938
FADS2	0.8253037500082621	0.49202272728752705	0.568706435914465	0.520179939487826	0.9261910294963579	0.8342835273754029	0.9017373851830709	0.43035908362715297	0.8151420198878739	0.652021002904556
FADS3	0.53401425226204	0.48180635601563593	0.647365748814854	0.159615328643224	0.39467480369057295	0.404266105834988	0.6275316018056729	0.268111391614355	0.44200833086259705	0.20661962164833603
FADS6	null	null	0.7737129777151122	0.712676171249432	0.888094946057412	null	null	null	0.9066362225096629	null
FAF1	0.880595565796146	0.889467029518932	0.9415075999079471	0.9630042429115759	0.873571379540693	0.9415075999079471	0.9385737366105351	0.907201508860908	0.982022778334652	0.611060175204816
FAF2	0.54200530346215	0.34339910351014197	0.59135756025083	0.8055863092353259	0.637601788124718	0.51847878482456	0.59922969890821	0.713234076478653	0.3960825663029461	0.623418009645508
FAH	0.7571321253211629	0.6452301139310129	0.8239490920814441	0.8130332349323679	0.779584264579106	0.8338791629469471	0.7981793832270229	0.71461521635141	0.8019314269800221	0.780174670916882
FAHD1	0.263503833878819	0.22497206585235602	0.561954430628735	0.16735993203297303	0.42943479183349104	0.134077605524319	0.296058674198193	0.34976184513550496	0.259795856931475	0.22497206585235602
FAHD2A	0.298326034991747	0.568276640740063	0.776963606921483	0.8469692759798442	0.461839847088572	0.36807128901214897	0.7749492082214159	0.8857554669675659	0.4784176873925611	0.47151437096547605
FAHD2B	0.5030241930597229	0.5454226533330949	0.18501209147997402	0.283388490562447	0.19412433909169	0.0234562332718825	0.18501209147997402	0.435636483725153	0.0921177886278419	0.18501209147997402
FAIM	0.0924056181645541	0.528991533366822	0.959111746853731	0.44367064246719107	0.345940500205108	0.36281950793050805	0.919206432938903	0.34502796403721303	0.25856832360875304	0.898320665248379
FAIM2	0.174584723267464	0.209227554590041	0.7300596413672121	0.36270899546035795	0.610522889868965	null	0.8282251776624091	0.49598771323897495	0.8018669087400359	null
FAM102A	0.941291934303205	0.9357562006542199	0.8667003919027739	0.9753406315678591	0.9909300130316079	0.9357562006542199	0.49547455415202296	0.9344524075428571	0.872736256709458	0.8944147073044381
FAM102B	0.7899264708938959	0.579067131644108	0.7088610005996681	0.592769333267624	0.0785168800649331	0.735688568797037	0.589392064007089	0.5287452231446529	0.8450969780338851	0.70586907487091
FAM104A	0.512704408730461	0.720759593054755	0.820090825403298	0.481860388648681	0.7491273846778029	0.570130562368052	0.543863947766819	0.639518098950689	0.787220293074106	0.720759593054755
FAM107A	0.9675746850783679	0.955490991918302	0.9661060879908601	0.9685468434750051	0.9460736134610659	0.991708833937463	0.9276821760621781	0.8973869879272149	0.9619121448244059	null
FAM107B	0.0244728432007459	0.134186509358119	0.21255476758382	0.12821524906249301	0.565000270941213	0.428378681341289	0.428378681341289	0.640552687542053	0.539867758822475	0.468534275796389
FAM110A	0.5343368624510529	0.531946715220382	0.419143102136764	0.577730088758155	0.66314558644571	0.683057809125107	0.46501706182457103	0.8188773947647672	0.7180574370534609	0.5943292620664928
FAM110B	0.25356310490066897	0.941381366489217	0.49497162463396294	0.6534861025818871	0.742322986192683	0.579484100266187	0.542874140477375	0.659037813227083	0.0499470624638703	0.247657854353218
FAM110C	0.0268168250415409	0.501128562572345	0.0274926759359375	0.055826884669464005	0.0465610591828004	0.0304081654463762	0.0285832507217645	0.0605994934060593	0.131169933862313	0.12893644340625302
FAM110D	0.00496081620016735	0.260634328142291	0.17233622828855702	0.37350797159330607	0.008542092688371541	0.0535086734039118	0.16201194531934301	0.0854585301415642	0.0274875900744518	0.0943189498098017
FAM111A	0.5814089492590551	0.762163276344827	0.458195271628408	0.610332941068747	0.7741810461103141	0.7907898787988851	0.458563324292984	0.463716328029703	0.6941873902990601	0.577218968616816
FAM111A-DT	0.590323209579098	0.590323209579098	0.590323209579098	0.590323209579098	0.590328520566773	0.590323209579098	0.590323209579098	0.590323209579098	0.590328520566773	0.590323209579098
FAM111B	0.6927090508889491	0.7041522993739692	0.9436820217588641	0.753821343405228	0.9933104415494641	0.860146648583644	0.955553696490046	0.753848681324093	0.7416968493445819	0.768113047126538
FAM114A1	0.39400243593800394	0.21136634317283304	0.4596454611173879	0.509308648833432	0.139571644861592	0.28395715974593294	0.7122856220056629	0.42843479334900203	0.5082753779194821	0.167921761169485
FAM114A2	0.721815566475389	0.32791076927698604	0.8207389903002109	0.519677428020666	0.890437378410746	0.842272485291145	0.702835124421912	0.694731319150005	0.7425226696701491	0.7949626575284091
FAM117A	0.13467535834619698	0.126262774303534	0.35968270679340797	0.63938618750095	0.5105019133082039	0.126262774303534	0.112003217323047	0.6795052371693591	0.0512746215153835	0.126262774303534
FAM117B	0.369180342659202	0.434608577598838	0.146516441110511	0.13833574925104902	0.105840453722225	0.16768328463578197	0.18348439068667002	0.40684045703449706	0.117079407789059	0.33759353141502596
FAM118A	0.125360214317252	0.7541633611900079	0.22258766508727598	0.224144691325346	0.0381631970982162	0.37406631443753896	0.132025474854357	0.11799981708728699	0.121734470978747	0.205176939296088
FAM118B	0.9433838893555642	0.789826838829292	0.688156840179489	0.8835766307179742	0.722142520852433	0.789826838829292	0.9316351587517759	0.797743253582677	0.5248879663483079	0.559434012910536
FAM120A	0.0426449722109108	0.000113362918054024	0.0212735650494148	0.033797034588132005	0.0813793448840271	0.0212735650494148	0.0532616466956106	0.0303758057521941	0.0700720878858187	0.0212735650494148
FAM120AOS	0.156575738359664	0.119341737183211	0.119341737183211	0.119341737183211	0.196254153114863	0.119341737183211	0.157267640069013	0.222678206478583	0.260219719690821	0.119341737183211
FAM120B	0.5473357966170209	0.45254285516981696	0.513905007090895	0.18223449906796102	0.34085008007404605	0.360248927043432	0.360248927043432	0.6223076489009829	0.432497527019747	0.360248927043432
FAM124A	0.36053520075215206	0.511574807042114	0.8298182296368821	0.524087254195937	0.60112209939625	0.6051300962530259	0.424027417661195	0.3961085486569729	0.42290935114885797	0.8026607827073889
FAM124B	0.76617367287553	0.863116346990779	0.77771223108164	0.944855545374352	0.395958769164328	0.8098051391251441	0.6668777267107371	0.7054347378629771	0.7639235095405351	0.9490515295931421
FAM126A	0.558309263647944	0.19283960375012804	0.9066867671955771	0.42710172625382103	0.659310926257454	0.8864158794066099	0.583693020937388	0.412214045545984	0.2123618466861	0.303647716625003
FAM126B	0.707822567764441	null	null	null	0.22968090082848397	0.208271008475118	0.168026806446129	0.36450608864171996	0.211706159198737	null
FAM131A	0.0540528976304087	0.0902067453031589	0.0656678462138269	0.23189073252802497	0.15935576085270803	0.270662782057852	0.059461069380462	0.129792207298676	0.375729242463971	0.0902067453031589
FAM131B	0.7925809832152951	0.9642037678903492	0.955658620439484	0.7557332777810479	0.9941589586507859	0.955658620439484	0.7963040867645459	0.73579112771134	0.9942542826278001	0.7427759441460859
FAM131C	0.444972156183381	0.392426391312605	0.35108144299606003	0.312614492215707	0.35149425531397605	null	0.35629736356627795	0.12707149007455698	0.241082224050791	0.469010010724581
FAM133B	0.8064079195296658	0.830678517807677	0.8886255771713941	0.9216453831166992	0.493381384031839	0.8988089602338091	0.6768726911518871	0.9130845995639729	0.8988224617650841	0.841161014241311
FAM135A	0.993487625210693	0.988797861691486	0.982664661501622	0.9675907730718242	0.949953362636853	0.8944124344092809	0.982664661501622	0.9614963818064609	0.985865372341543	0.982664661501622
FAM135B	0.33859701476363	0.7292164747773421	0.36438732371464794	0.36438732371464794	0.37744492206292496	0.0823922653447065	0.5813645867391359	0.658319506823594	0.37715249224920006	0.569047533297466
FAM136A	0.80037214235251	0.62816177913032	0.9037107708989399	0.6912887121755071	0.6052047780902261	0.833949800244237	0.894055346715185	0.699938207349752	0.9405443014295821	0.833949800244237
FAM13A	0.6320374292763579	0.335854156943786	0.875836909117606	0.324598379252908	0.557149531856481	0.335854156943786	0.335854156943786	0.369838470951394	0.32481165276014	0.41684042559222295
FAM13A-AS1	0.00798311059384882	0.00798311059384882	0.00798311059384882	0.00798311059384882	0.00797995667742036	0.00798311059384882	0.00798311059384882	0.00798311059384882	0.00797995667742036	0.00798311059384882
FAM13B	0.822379894814705	0.7663736837099642	0.7663736837099642	0.8142976068183342	0.534653654957107	0.6273270001906031	0.6498181964241121	0.634145602499612	0.4845166132473811	0.605316207490167
FAM13C	0.0258550959695219	null	0.36735874863439	0.0613569746874225	0.188932974393592	0.12555057287665303	null	null	0.0460628646522529	null
FAM149A	0.501142939036377	null	0.554306154681445	0.10639036300604401	0.6452395596716199	0.313488321111505	0.6282314095536079	0.29569268392119397	0.725807701461374	0.944977201046704
FAM149B1	0.478534679568021	0.516598284949294	0.516598284949294	0.516598284949294	0.548855156837818	0.516598284949294	0.5542383496604371	0.273832991428812	0.513037447379076	0.6665906053681441
FAM151A	null	null	null	0.8996575491892901	0.9673245612665641	0.9366581165976	null	null	0.8843170186236959	null
FAM151B	0.0507721935743055	0.0095383729173227	0.0030843331788537602	0.0030843331788537602	0.00513160610764754	0.0030843331788537602	0.0927096697505247	0.019234163871211	0.0026207639710927604	0.0030843331788537602
FAM153A	0.8062170972088051	0.7694895089309249	0.7694895089309249	0.7694895089309249	0.18210055235030398	0.7694895089309249	0.7694895089309249	0.7694895089309249	0.834684266254368	0.7694895089309249
FAM153B	0.4164414910057829	0.0463342348211416	0.115492725573215	0.151274269228993	0.0111834135055169	0.0463342348211416	0.0463342348211416	0.0463342348211416	0.0214766297303214	0.0463342348211416
FAM153CP	0.22873981349189798	0.22873981349189798	0.22873981349189798	0.22873981349189798	0.22872635622954898	0.22873981349189798	0.22873981349189798	0.22873981349189798	0.22872635622954898	0.22873981349189798
FAM155A	0.207814458214529	0.574116620120802	0.6358689721017579	0.636821743272041	0.514941304648937	null	0.885066848881198	0.697786709624929	0.7347305903747359	0.146291515750319
FAM157C	0.188453480487714	0.188453480487714	0.188453480487714	0.188453480487714	0.18843920604280498	0.188453480487714	0.188453480487714	0.188453480487714	0.18843920604280498	0.188453480487714
FAM160A1	0.0141634799305456	null	null	0.04346117264125	0.0512375741327773	null	0.0284976593434624	0.0290006236989527	0.287385794666946	0.0418157068829112
FAM160A2	0.8981873427934208	0.996382369683348	0.797251224948881	0.990039550387115	0.999103422656667	null	0.995598645508174	0.9938945391585429	0.7431318750342729	0.947817108024376
FAM160B1	0.0301110622559474	0.0441986898882215	0.16214385803564002	0.144658703172707	0.47320296503284404	null	0.164552243910046	0.6258063209596241	0.620354649788204	0.794075048890146
FAM160B2	0.326393946782179	0.17169194058035903	0.45653129920068	0.3778958469555929	0.0277543911303859	0.637239325977652	0.553837033851648	0.797795412526405	0.392956886887739	0.652054487696224
FAM161A	0.5796650608384101	0.405959452825093	0.654307332067298	0.6219551029580329	0.13830041390846698	0.557881422896765	0.653770727895179	0.637769804246014	0.69991467488039	0.622652759435015
FAM161B	0.389829612555516	0.48676678646869004	0.48676678646869004	0.411549885122194	0.570190293171088	0.6409623491802869	0.4335819349158621	0.5090176196393921	0.41583750642747297	0.48676678646869004
FAM162A	0.41278097680635295	0.17974666583328303	0.321749924188948	0.31668605858101695	0.19674602574920397	0.17974666583328303	0.467939002845067	0.26528249105705604	0.17973229237811497	0.16315758478347
FAM162B	0.25061518794467497	0.24723315055422102	0.258481799625234	0.277853138257787	null	null	0.259250444363195	0.288896398082547	null	0.49101604844751795
FAM163A	0.12987526941736302	null	0.0248051978539231	0.20190237599861605	0.10726399460131598	null	null	0.21013034848368303	0.15506189370107099	null
FAM163B	0.0809652077489308	0.246717044112214	0.19584295364207602	0.317716568109243	0.26093864897754104	null	0.0768255787372208	0.37828487084957796	0.10377809528205699	0.10386826349524197
FAM166A	0.379494455187373	null	0.46937717230760606	0.258425303022912	0.21527905119473004	0.830311240271723	0.34345217415663004	0.485981403405505	0.259986192732544	0.24952024608984102
FAM166B	0.0223117214453391	null	0.174593727048535	0.47577612474261893	0.581622639443283	null	0.146413581486539	0.5823445132530289	0.9216285165733791	0.650018252062276
FAM167A	0.042462684884503	0.0102382577021679	0.0065243530744311	0.0257365716415763	0.00905205399642052	0.0102382577021679	0.00966673722211641	0.00520896790532641	0.0124443652004405	0.0270367471616873
FAM167B	null	0.33424559885085603	null	null	0.437371577633653	null	0.499990502984698	0.453474339266901	0.5095313292885421	0.552849412553506
FAM168A	0.302175006107323	0.396133586905696	0.37382377030420794	0.203058048668262	0.352066191303013	0.36599146787852505	0.47030897307984004	0.39673295120746294	0.649932766642285	0.29528717315471104
FAM168B	0.0943430929768477	0.224930330114578	0.0932369251815697	0.0848780958370438	0.0225302539151306	0.0932369251815697	0.0603612566858899	0.054609135171897	0.0575363339731832	0.0887075686017103
FAM169A	0.93354232017544	0.9409608278634181	0.957902453221471	0.992173859722898	0.8944047496201859	0.9409608278634181	0.395116988387377	0.9655621359232279	0.9148214959040161	0.9409608278634181
FAM169B	null	0.175877227477552	0.257273853815622	0.21495864104878398	0.106998372451187	null	null	0.0945813225608843	0.0802399287676001	0.0158555707590122
FAM170A	0.12780149300830498	0.31901900702883	0.33101917322653807	0.5197441604012679	0.828513645121935	null	null	0.8882655386671129	0.536193443369601	0.237871599627578
FAM170B	null	null	0.6400135376268189	0.6634617679461801	0.230186587864553	null	null	0.44212638967036	0.33607629900303004	null
FAM171A1	0.684349787020567	0.945888176998297	0.304114544545736	0.319762308064677	0.526147607007049	0.48754735805856103	0.33009756438973303	0.43137572281980396	0.186719757240123	0.34239054789664597
FAM171A2	0.512985432179986	0.42628086140404603	0.4129628310555421	0.45421147151561	0.11065857395288499	0.433991990291774	0.404504882751187	0.44990395085641705	0.4830008589612079	0.46569466032791795
FAM171B	0.112732663121377	0.103100890710682	0.356339514351002	0.007795623725254259	0.523543505033337	null	0.281681514216093	0.352375214697589	0.443798511133369	null
FAM172A	0.349503312534578	0.28082525632189004	0.0185945665509325	0.11300290135825	0.0861426170467486	0.28008321750677695	0.0850758336890107	0.101810300103285	0.26864704933176803	0.28008321750677695
FAM174A	0.562442006008154	0.107814692924172	0.28535860025054605	0.44624386936030896	0.193908495254715	0.28535860025054605	0.23055571909432396	0.44523845035224296	0.473307499664255	0.20104620874267398
FAM174B	0.26367538829695003	0.482856685669452	0.610377579727874	0.20547875586825198	0.247254968529714	0.482856685669452	0.44299447069680103	0.39917570269062497	0.580309296640196	0.31969331223312
FAM174C	0.8200009743881351	0.8200009743881351	0.8200009743881351	0.8200009743881351	0.820015345409808	0.8200009743881351	0.8200009743881351	0.8200009743881351	0.820015345409808	0.8200009743881351
FAM177A1	0.49342798461059706	0.605863772539225	0.602947571254077	0.47183798084578	0.724800296301131	0.7461725854650308	0.6773308800335389	0.8156044547536441	0.9477771518704731	0.43999736794914396
FAM177B	0.0111862298296871	0.0277858614176764	0.00745644689839849	0.0907133624385832	0.102171975489284	0.0277858614176764	0.016369094899985	0.0917814650763798	0.0229786807548271	0.12666419977124801
FAM178B	0.397111429039311	0.290743556987946	0.17962012854412698	0.311582374299754	0.6041661108076021	0.43595581407483897	null	0.8399529178558409	0.30009642644637	0.312856125278712
FAM180A	0.272201565612381	null	0.603328692199077	0.22620312622805602	0.0375718036082608	null	0.24037645015768397	0.19294862010289301	0.328078338994322	0.24172913331983603
FAM180B	0.3823225118789	0.268457202282793	0.139484865222404	0.18868809830164301	0.11021049521016302	null	null	null	0.524865202042032	0.20631750330922702
FAM181A	0.5105113327517941	0.33876223092249697	0.8009030789923841	0.285863841747458	0.522064450064783	null	null	null	0.365167307960935	null
FAM181B	0.0018672254597466899	0.00275125218196724	0.000982225842772929	0.00239409059664263	0.0777833402380201	0.0038226937857803603	0.000966391659686084	0.00172353341453434	0.0485594248932458	0.0037992158056864103
FAM182A	0.0218823265693338	0.0218823265693338	0.0218823265693338	0.0218823265693338	0.0218760239258091	0.0218823265693338	0.0218823265693338	0.0218823265693338	0.0218760239258091	0.0218823265693338
FAM182B	0.828953061042385	0.828953061042385	0.828953061042385	0.828953061042385	0.8289675017412591	0.828953061042385	0.828953061042385	0.828953061042385	0.8289675017412591	0.828953061042385
FAM183A	0.36216309579766603	0.9877755869322091	0.717449391110922	0.7437796812271659	null	null	0.624922344165054	0.513120348490757	0.9202011540992491	0.643425331768747
FAM184A	0.8587553906544789	0.8587553906544789	0.5779260677708921	0.9570071966731949	0.7739035660855809	0.6690498322618361	0.8587553906544789	0.8587553906544789	0.8043985270079692	0.8587553906544789
FAM184B	0.152373590576898	null	null	0.352397629544875	0.3862414951854029	0.6821925122831911	0.600159747195639	0.6056232856928679	0.7045405512294001	0.42262227805470104
FAM185A	0.353489802600556	0.39833750154722297	0.39045271272033	0.39989907651461	0.568703275009462	0.325288097268729	0.35952419951650605	0.608378505431883	0.49182473047559405	0.46292159580682896
FAM186A	0.936304065902725	0.8375119638803579	0.5794121289344499	0.402713418918685	0.538048044041755	0.889209673657563	null	0.928576242028918	0.958427719235898	null
FAM186B	0.16206099354381	0.12804636915867998	0.12804636915867998	0.12804636915867998	0.24060421805374801	0.15285063281157502	0.12804636915867998	0.27787768756257103	0.039860096646636	0.12804636915867998
FAM187A	0.5381633442347871	null	null	0.505137666111847	0.932535582839534	0.874954312136927	null	null	0.562013588799945	null
FAM187B	0.165086415634292	0.42833128588828295	null	0.836422129870934	0.8193277712414959	null	0.28080142623406606	0.437566959162271	0.136454054584852	0.24286326286736604
FAM189B	0.680759113714193	0.875941861341592	0.5675328197728471	0.40005816568848296	0.290359110866843	null	null	null	0.611052603955341	null
FAM193A	0.18085123846897	0.07303344346476599	0.287924625178137	0.13235760058430002	0.12951547018032	0.420928945289081	0.18439703371744603	0.18439703371744603	0.5635635147068211	0.18439703371744603
FAM193B	0.5841932182928901	0.345769301650015	0.264593673652519	0.0739376090234759	0.213063819138745	0.264593673652519	0.72390884206989	0.6305605051032479	0.34449728445023203	0.552097928075808
FAM200A	0.5563186141677329	0.451189281781041	0.8257026175556679	0.9900154329894209	0.356488674344489	0.379241018171714	0.9210738038434321	0.378580090660226	0.972913575320999	0.8257026175556679
FAM200B	0.9828609292456719	0.73276080470552	0.9166974949652529	0.971365683659565	0.8910651755725101	0.968550035280542	0.869895298518649	0.9123913951819509	0.9581977722273419	0.8400766776395029
FAM201A	0.0249738843890548	0.0249738843890548	0.0249738843890548	0.0249738843890548	0.0249670357454919	0.0249738843890548	0.0249738843890548	0.0249738843890548	0.0249670357454919	0.0249738843890548
FAM204A	0.29316296830505895	0.601604832814899	0.743907787824396	0.406289244670599	0.592493036015784	0.592487602447201	0.592487602447201	0.593330986166197	0.612676477746304	0.592487602447201
FAM205A	null	null	null	0.130170855361638	0.601468127996259	null	null	null	0.270994304126751	null
FAM205C	null	null	0.901238753139746	0.9683100893966959	0.49209108106423105	0.205670995150498	0.38147983430070603	0.31834640168792894	0.46755640693013795	0.970258581877384
FAM207A	0.25768990004778003	0.17725711225413798	null	null	0.37731927010529	null	0.40770642449416294	0.5872543337655921	0.10212600617041802	0.35621763452808203
FAM209A	0.10636665293553399	0.18962663455536802	0.242803929298164	0.232362560456121	0.608667887728781	null	null	null	0.36956299334347203	null
FAM209B	0.34830694907874504	0.412789487835544	null	null	0.36138343885918794	null	null	0.941091485973268	0.4431351092257921	0.18043177087623302
FAM20A	0.648321111847115	0.313771076605753	0.348541195344107	0.16152780208387602	0.11418386440643198	0.431247126516303	0.338979101010217	0.662743504478302	0.12671712879969602	0.313771076605753
FAM20B	0.262889383267922	0.17815069465195	0.41931259967548795	0.24110336290038	0.49567837415103294	0.41517281829436803	0.42001588619603003	0.22011623970910102	0.15188964177490602	0.322136515199162
FAM20C	0.5919371370133101	0.7303004095430441	0.561980430496557	0.8087197443676228	0.660170473147025	0.6604155514526341	0.791500116957092	0.6895518242360289	0.7986378852706141	0.791500116957092
FAM210A	0.626721727825953	0.25976956927801104	0.44772467761142404	0.406513740183261	0.5106126516212279	0.473541423158997	0.5800530580129699	0.630187975690087	0.562063368909615	0.473541423158997
FAM210B	0.5213361039837621	0.27137495316348004	0.44107948873718894	0.375062270932698	0.548825432527495	0.723751950243918	0.440395320611414	0.407858281663758	0.5228109489772279	0.818033776950485
FAM214A	0.8802424660642301	null	0.78793214266799	0.7970393248885709	0.761803789976208	0.7037879235505771	0.852066734446307	0.911079752996396	0.726454121866685	0.664756637461922
FAM214B	0.0419016093444498	null	0.206779070139543	0.183817369096369	0.0120498919405204	null	0.00389587599349365	0.00581433991629759	0.00383760345612751	0.156320343278745
FAM216A	0.898950448518851	0.117113876364566	0.676855810986516	0.16470165998332	0.311912355412232	0.46124739667613	0.23748083058044	0.23668245369064103	0.295859917542456	0.46124739667613
FAM216B	0.8073501305124999	0.9840684868726641	0.991232836926962	0.9949739073680921	0.821526542411016	null	0.933059619746815	0.972296629463311	null	0.9741502852833541
FAM217A	0.29278314324397	0.516585209391398	null	0.458507515049235	0.712209750875628	null	0.3873377189953379	0.20486854720601802	0.519605408145411	null
FAM217B	0.243470338394085	0.39042772644453705	0.812808962517113	0.812808962517113	0.8961275609980559	0.812808962517113	0.406888743053132	0.47817704182579907	0.9543087900854421	0.6775279767108621
FAM218A	0.7520982258818071	null	0.442171517494324	0.827711850835548	0.46715728123256495	null	0.508569018774524	0.6100890072059879	0.5979117703025421	null
FAM219A	0.9892249614093679	0.7234377485108209	0.9363864221367851	0.9443024747692591	0.9234928584855241	0.7234377485108209	0.8871425110468499	0.82920576362626	0.814445053105278	0.7234377485108209
FAM219B	0.406546610968789	0.5344826792486249	0.6478910176078471	0.7891159233279191	0.246508808025495	0.5344826792486249	0.638645613479787	0.5817275892129959	0.534484737301024	0.577003704314052
FAM220A	0.771589699059961	0.732638465947979	0.9429079071029342	0.5476781327381121	0.9230823477189609	0.9073022643893679	0.9073022643893679	0.771364939422142	0.358363279093094	0.807556525697158
FAM221A	0.37356887299668295	0.125658431709539	0.269506055428686	0.55176292048433	0.657223359045283	0.823899528568366	0.2058730379779	0.344765488281286	0.520450285415552	0.291489472354284
FAM221B	0.12655404506051401	null	0.125242696099011	0.357572366505897	0.37330695824998295	0.21812074892667302	null	0.21756993731967397	0.116165787677767	null
FAM222A	0.831329267851903	0.814514402636931	0.7175184528661809	0.809033729112532	0.315163642500418	0.814514402636931	0.8735285079987021	0.828801330890683	0.912842040548024	0.635889376889241
FAM222B	0.136964038630912	0.0897889491597698	0.0133009608561241	0.320602129178556	0.0273818548706605	0.102417888507979	0.102417888507979	0.00933630552826194	0.0715522676812728	0.102417888507979
FAM225A	0.64245886555046	0.64245886555046	0.64245886555046	0.64245886555046	0.642467017323004	0.64245886555046	0.64245886555046	0.64245886555046	0.642467017323004	0.64245886555046
FAM225B	0.5683364070612421	0.5683364070612421	0.5683364070612421	0.5683364070612421	0.5683404555957839	0.5683364070612421	0.5683364070612421	0.5683364070612421	0.5683404555957839	0.5683364070612421
FAM227A	0.807453430125525	0.847378757590091	0.8367031504538069	0.7472632794807289	0.875697667952306	0.564120950731351	0.800059269156688	0.738734579679106	0.8355535797365509	0.8367031504538069
FAM227B	0.367355201452024	0.662361769425065	0.636858863695656	0.42169532066259496	0.642764124216709	0.8218891413498249	0.5408399416148111	0.27123832840024503	0.47794998846102604	0.662361769425065
FAM228A	0.35367350744162795	null	0.561362710445554	0.21792270598965102	0.486084071433515	null	null	null	0.36546349805592104	null
FAM228B	0.659196689255864	0.575560764035359	0.896386530042951	0.27026684162373105	0.788935780000614	0.94106672938971	0.543378566571272	0.48889155143513	0.781170596189142	0.605881070535884
FAM229A	0.550056292212496	0.38135062138837	0.321779577645268	0.364183638780562	0.619551589800047	0.28229813411113297	0.4404492417057779	0.254211795147462	0.0710829639729915	0.38135062138837
FAM229B	0.46120544720293105	0.45040421017730603	null	0.654270467725869	null	null	0.6331397367626279	0.10273691675832301	null	null
FAM234A	0.9198033751546401	0.8405498563451059	0.34629988157426395	0.7417182209808771	0.9134342263277321	0.902351127680648	0.310740064031949	0.863767059744945	0.57041560036054	0.7230181632276049
FAM234B	0.725778518084707	0.3978395093859389	0.53059337510751	0.8435751034998271	0.4498719264185829	0.619123685990671	0.290529913488448	0.425450213920905	0.322094499835211	0.5004566677230871
FAM237A	0.7437252721175529	0.630998994378052	null	null	0.959039074670263	null	null	0.467702015698372	0.9368942213114659	null
FAM237B	null	null	null	0.6972958603146121	0.453038149303686	null	null	null	0.0680086372184848	null
FAM238A	0.174240424049921	0.174240424049921	0.174240424049921	0.174240424049921	0.174226004219928	0.174240424049921	0.174240424049921	0.174240424049921	0.174226004219928	0.174240424049921
FAM240A	0.29102112222692306	0.9751755442824921	null	null	0.776690432144425	null	null	null	null	null
FAM240B	0.287099169961661	0.0466945341663846	null	0.0446808841333738	0.0301519489487391	null	null	0.844248320167454	null	0.38348826979911
FAM241A	0.566413076093781	0.811204477337332	0.9415844639273471	0.8577816226359459	0.982388850094076	0.8743341397684541	0.932852073473428	0.874555368464797	0.8743483205814101	0.932619942514985
FAM241B	0.707650108759011	0.39271585134881504	0.5565096437256379	0.811433120346485	0.395855436642967	null	0.450247888501508	0.287894151175111	0.74346718194279	0.432766030474642
FAM246C	0.1044509724787	0.1044509724787	0.1044509724787	0.1044509724787	0.10443735352983599	0.1044509724787	0.1044509724787	0.1044509724787	0.10443735352983599	0.1044509724787
FAM24A	0.692969570853265	0.782473589748144	null	null	0.35155971044408396	null	null	0.249688693893921	0.7390901831890501	0.8639605095362951
FAM24B	0.8319942593640941	null	null	null	0.522053423873412	null	null	null	null	0.7543198382216629
FAM25A	null	0.184420749724293	null	0.20104051188501199	0.5803241766310179	null	null	null	0.22188629361060802	null
FAM32A	0.0795944903865795	0.0678274481060004	0.332251152145147	0.021266599441243	0.0404965334261345	0.0164979843936317	0.33364392065303305	0.0700380402654309	0.0164927428840784	0.0172328344487055
FAM3B	0.9375900733427641	0.299005510008001	0.8261287160102401	0.5199754608817391	0.241840196809677	0.396580774638664	0.54921695175513	0.175070711864649	0.883848305738782	0.55114242124737
FAM3C	0.898408410958122	0.13967045464401198	0.7875987904198921	0.7339134645318329	0.9000217254411371	0.8583733957199979	0.9490545767153821	0.7963045906062051	0.9064838024223649	0.647480318091794
FAM3D	0.9808964775886508	null	0.9469014315956171	0.9089214424442571	0.870290094148874	null	0.963903529656714	0.9116330799175759	0.9375887465224259	0.82097763299676
FAM41C	0.0288637041170736	0.0288637041170736	0.0288637041170736	0.0288637041170736	0.0288562226117069	0.0288637041170736	0.0288637041170736	0.0288637041170736	0.0288562226117069	0.0288637041170736
FAM43A	0.303636796240739	0.15350140489778102	0.27380745248819	0.405774505027216	0.136955647478511	0.22122815696980896	0.28329101401504697	0.305803014881236	0.308856632025076	0.531687492198403
FAM43B	0.47316566743817895	0.596687490280866	0.7134427345216758	0.530615186724279	0.461606471934327	0.36590434882499395	0.711745646777726	0.554597175203683	0.764915261830986	0.5590079406214611
FAM47E	0.46066636741341205	null	0.253493058526517	0.27351439216991497	0.611880900021885	null	0.5609703383261879	0.308220619874687	0.19275577123775303	null
FAM47E-STBD1	null	null	null	null	0.46418889429677396	0.172957216696538	null	null	0.29616538993053904	null
FAM50B	0.814335081899837	0.814335081899837	0.758627132997913	0.46167964499046005	0.7781144798806969	0.814335081899837	0.814335081899837	0.814335081899837	0.405685274628034	0.814335081899837
FAM53A	0.643969592561553	0.43938543369033595	0.58581741769892	0.753045782010227	0.631886079729795	0.48374594226724105	0.506258140415811	0.5888333510468629	0.65118566753002	0.409416208823943
FAM53B	0.142037971540389	0.0481496747506019	0.0967501319241777	0.0226520719105717	0.22457326569529001	0.0481496747506019	0.0481496747506019	0.0611831651598209	0.18553775298604605	0.0481496747506019
FAM53B-AS1	0.16102839862984603	0.16102839862984603	0.16102839862984603	0.16102839862984603	0.161013922628296	0.16102839862984603	0.16102839862984603	0.16102839862984603	0.161013922628296	0.16102839862984603
FAM53C	0.547071666031803	0.301132356116846	0.33927232342860497	0.4455742737595221	0.111107773589342	0.301132356116846	0.319271613012652	0.7578638731412479	0.84367600300542	0.301132356116846
FAM66B	0.760040089638188	0.760040089638188	0.760040089638188	0.760040089638188	0.760053228185284	0.760040089638188	0.760040089638188	0.760040089638188	0.760053228185284	0.760040089638188
FAM71F2	0.787391925793231	0.4408567145899989	null	null	0.27059087006557503	null	null	0.6696571763506229	null	0.28770133522983504
FAM76A	0.0107308997539246	0.0411766225160836	0.12776840401453302	0.0271809313644247	0.0150631035835883	0.0128467773426692	0.126554193308555	0.01122268869466	0.0133029237455877	0.015834746865699
FAM76B	0.14147715297227803	0.13122975369236	0.354097002731051	0.10395851289729699	0.286079349273526	0.11446879543550098	0.22101357415978498	0.10863052922562699	0.211314145256189	0.11446879543550098
FAM78A	0.0541104027352766	0.10444109592088198	0.042552886413918994	0.11607905046928599	0.0156050889827363	0.0367552092626386	0.0508906857675491	0.08252361048729201	0.144430567369876	0.0553174116981947
FAM78B	0.65653170777482	0.516878710019995	0.8668305533390379	0.23085623923512197	0.809472021164463	0.575942169304088	0.575942169304088	0.19869505218347103	0.5759466578527379	0.575942169304088
FAM81A	0.791905169415143	0.718074600083543	0.0782909275831561	0.18016689382205398	0.585341819254428	null	0.308604905524928	0.121579356729255	0.17831493675936497	null
FAM81B	0.7712856099085191	0.19440328833058604	null	null	0.733012678363947	0.4600105806967779	0.0586211477267177	0.20525672310759	null	0.5308739136299171
FAM83A	0.852352355384395	0.9117135464029391	0.9834817802091479	0.916196754815827	0.9969717568561209	0.930334373209631	0.971153601935605	0.9240617901755959	0.9484806951354849	0.771540076031765
FAM83B	0.7710673841460641	0.6732714297947271	0.7868638712348391	0.8972080163762399	0.9302240021751941	0.988215103099268	0.7860152173798409	0.959296180055709	0.785257202457722	0.899230905907255
FAM83C	0.39908989072221995	null	0.70956096064603	0.476087273211651	0.474529532770925	null	0.746919023939654	0.35395342987767	0.62177905320179	0.8722415402224009
FAM83D	0.142104267574854	0.41661917533336296	0.47455282100174	0.568563677095315	0.477739061961485	0.72433771848748	0.0831745295424403	0.295706168942671	0.39202746866653204	0.166935612948796
FAM83E	0.410025320569219	0.8975607109246869	0.41901327703525604	0.41565360222009	0.637832346956089	0.619668673121815	0.0880312213755825	0.11417305840048	0.54967146312903	0.41901327703525604
FAM83F	0.674738003857552	0.45986077057079605	0.650062766713141	0.539366968555902	0.38240878602211104	0.67953760469364	0.691031819566515	0.46091170172195	0.268948369434875	0.747595344830902
FAM83G	0.735713943882354	0.66773730979179	0.545894451302247	0.504328812048933	0.8322090699226329	0.963385049364461	0.611232987398604	0.518725036467606	0.871825856380333	0.66773730979179
FAM83H	0.0331218290602038	0.0191602851693741	0.0327116705775105	0.0851152935053538	0.00878594833451147	0.0199217661873666	0.17465781835834	0.13541246759194198	0.06706600201087701	0.0199217661873666
FAM86B1	0.0392750012544128	0.0334047581409197	0.11977019061438	null	0.19602918353814497	0.029234214267903	null	null	0.0705598741018736	0.22236488630600798
FAM86B3P	0.602121695163874	0.602121695163874	0.602121695163874	0.602121695163874	0.602127670143017	0.602121695163874	0.602121695163874	0.602121695163874	0.602127670143017	0.602121695163874
FAM86DP	0.9019075857224209	0.9019075857224209	0.9019075857224209	0.9019075857224209	0.90192096716032	0.9019075857224209	0.9019075857224209	0.9019075857224209	0.90192096716032	0.9019075857224209
FAM86EP	0.271742934804844	0.271742934804844	0.271742934804844	0.271742934804844	0.271730876821853	0.271742934804844	0.271742934804844	0.271742934804844	0.271730876821853	0.271742934804844
FAM87B	0.24385765423403602	0.24385765423403602	0.24385765423403602	0.24385765423403602	0.24384463455524802	0.24385765423403602	0.24385765423403602	0.24385765423403602	0.24384463455524802	0.24385765423403602
FAM89A	0.421724158974127	0.421724158974127	0.338685518003717	0.362175929442129	0.611110151514991	0.421724158974127	0.347465780907116	0.604575561289909	0.139805125328624	0.209328515221788
FAM89B	0.9477696711638941	0.7463798478993722	0.8693946507122902	0.8693946507122902	0.8451795574767891	0.8693946507122902	0.8192690037429551	0.9376261171305941	0.8846446345408142	0.8693946507122902
FAM8A1	0.5213277035143211	0.720940005498172	0.773982674964064	0.686269036566201	0.6466304800876129	0.5610908781717221	0.776033993767208	0.708138356934098	0.6313761909601839	0.615697768895452
FAM91A1	0.540664299953079	0.6997469072804001	0.464671781428749	0.5707379726965379	0.656436443991135	0.7727545772963449	0.470753172885248	0.531174037341685	0.978409822465991	0.629923738473948
FAM95C	0.704576972005001	0.268338261578292	null	null	0.941662319536622	null	null	null	0.679046493965897	null
FAM98A	0.23960506863653303	0.584736372835697	0.33042671628910697	0.5079964466674041	0.351536817134623	0.8244815854697479	0.262909369531258	0.434511337954681	0.14815617739836404	0.340444861960963
FAM98B	0.94379319736091	0.962992726722894	0.9450827715965899	0.95072281308083	0.8883493936524771	0.9774218278253791	0.861971688395583	0.9794557259281371	0.9689749070522059	0.9766721423466671
FAM98C	0.294405532907528	0.211729745469849	0.295046515276521	0.336139303759998	0.20971104582336803	0.42600640658660904	0.327684015351474	0.334741673805555	0.231252014609868	0.31064105321765
FAN1	0.00323717061085445	0.009734308459587959	0.025201136708381	0.00479709149849226	0.0071537111536589095	0.0580287327588502	0.009734308459587959	0.009734308459587959	0.00405529397711416	0.0249847424951535
FANCA	0.00577073354526702	0.027420058059107997	0.0181968594142484	0.00127769723969375	0.19898936392159902	0.0669846429993434	0.29721878013234804	0.015249911780225	0.0187321007935041	0.465635037531994
FANCC	0.171104526943932	0.156049699976097	0.12797131768059	0.138861466022286	0.14729598088878698	0.33672605031499697	0.29532323786303	0.29532323786303	0.7284750236452809	0.21509620779612101
FANCD2	0.214285990931234	0.101341280943973	0.0520993309046425	0.00720902289035342	0.193363884273337	0.259736864963472	0.053647267729464994	0.16854115653070997	0.21981850087681604	0.129771881383439
FANCD2OS	0.15797714324673598	null	0.0614121378729438	0.0720055260987645	0.41931603150323293	null	0.0379710368861897	0.215600435310043	0.41794835788308793	0.39298871741681
FANCE	0.42794245877595394	0.5919185423254639	0.362235785979677	0.611386185892801	0.388001958063615	0.42109824252472294	0.363404135156945	0.7171872496904109	0.49671122940583207	0.639767242712953
FANCF	0.642308649410541	0.6256103212377809	0.6410439351472691	0.41371075100768	0.892493772678611	0.686036943355856	0.7264578011033771	0.699081361356345	0.688767421491502	0.686036943355856
FANCG	0.229379761919401	0.46624456198960706	0.14194488412624803	0.0419116164829026	0.117309525658265	0.232627856896498	0.144083061844051	0.0418705377555291	0.0639951138624335	0.272674573648616
FANCI	0.7228439580269809	0.834954568852447	0.43587104894172995	0.597651455611478	0.8343782834909129	0.956808992786725	0.436432855733325	0.7194429312612439	0.8876780679633058	0.803853602895663
FANCL	0.0288280281692988	0.44931778006464207	0.24971737138300698	0.551656865364673	0.27512538975868	0.44931778006464207	0.717090294749994	0.814212943117909	0.6451474691358311	0.44931778006464207
FANCM	0.41264864356068	0.130635969899227	0.31264396383845	0.27548861952325	0.527763286321053	0.33419750536083803	0.0846713543073316	0.259339251202853	0.281415567548552	0.0770787586479998
FANK1	0.19798409261189104	0.7185983103575021	0.206338947940927	0.32030535975596003	0.5293564437994089	0.533386185613176	0.40686513201418295	0.35314846241877795	0.38756809969435996	0.12781948142849
FAP	0.428097802528701	null	0.8186991437520792	0.462606645394134	0.6345281277378	0.33089573679946505	0.897834598479811	0.444228281684432	0.6075874604753361	0.309968174587601
FAR1	0.0339304116198137	0.0215185515106807	0.0429660665724418	0.0207118125237141	0.04659950845916	0.0393084448456173	0.0429575382808123	0.0189129860508569	0.14516422692009198	0.0166139427667721
FAR2	0.705774639339018	0.5258821560885829	0.19083090296673802	0.49837160925160995	0.6186719992037529	0.5258821560885829	0.5258821560885829	0.8732529161086551	0.680260993519643	0.5258821560885829
FARP1	0.46505440655992203	0.7762169653188901	0.651490211345486	0.64724919282186	0.47190879905005395	0.503030597419292	0.8520553254281701	0.38389582449129106	0.973795020587439	0.35236521938850895
FARP2	0.249624479378704	0.49572821903108294	0.844148003042514	0.524924194931792	0.6933280821346639	0.63226456319335	0.785785438483045	0.418713707628473	0.7348185303417208	0.416089905270108
FARS2	0.24264090568251998	0.6599741122654029	0.647058014940117	0.647058014940117	0.34670795685982303	0.493992185688712	0.19859651180700802	0.291579383799933	0.87258981825095	0.20684132716804898
FARSA	0.636272158384453	0.520182764831268	0.206738911128054	0.126399683718234	0.39233896068876	0.34203228691815396	0.422479269512942	0.263553669219911	0.7286116055628309	0.37071812346544303
FARSB	0.137476786319153	0.0426402278861266	0.0539058288255741	0.0552714719436548	0.174411960628858	0.7337696589884241	0.0557548985753977	0.0494141756084543	0.37164853331564	0.594533949492818
FAS	0.0714722176231535	0.0784461295875661	0.247737576606928	0.420107031850442	0.293842386486166	0.77359644417819	0.11423202954333801	0.630880018111304	0.0284415608414125	0.42300079994510703
FASLG	0.65192421996056	0.35025111883648	0.573092429454463	0.216242312841169	0.6862203542021899	0.571414314710842	0.175715236670877	0.32574578535104604	0.7231781275500501	0.381120884154585
FASN	0.6444834449543461	0.19772987631768202	0.6032788760153039	0.14974124227114402	0.548300646085049	0.30758707472797603	0.610953073512148	0.605704573716776	0.60468518429768	0.632332557172538
FASTK	0.985117061628015	0.809686895094029	0.8027892315444591	0.620377468572433	0.4038120793111621	0.809686895094029	0.7816065359023491	0.49470246509316496	0.455620285864995	0.809686895094029
FASTKD1	0.8721754151797091	0.0675876219914657	0.748265698552954	0.847423228738568	0.662575484016288	0.47119275823790996	0.7463764861300429	0.7364322272757471	0.677493361518317	0.474207927249603
FASTKD2	0.538496612075163	0.26100487082336604	0.39169595362110493	0.1597928729766	0.6090709597422479	0.213601977866581	0.47318117504722296	0.21056282878034804	0.79864238233356	0.213601977866581
FASTKD3	0.500128555254041	0.6276629240866689	0.598941567999257	0.598941567999257	0.654947881729764	0.6985526857116451	0.424225816466896	0.4860971657701211	0.836214865155875	0.598941567999257
FASTKD5	0.832230105287179	0.6741272189265661	0.6741272189265661	0.6741272189265661	0.275437942594139	0.6741272189265661	0.8292141546695531	0.813327917314506	0.37982445915903496	0.6985903514581651
FAT1	0.17633273163385701	0.0074996543293142206	0.367018067184232	0.5359787798425389	0.252259876584669	0.12219362987446901	0.321720149987111	0.15212688766256302	0.187176464661177	0.299749744251125
FAT2	0.0744636969014075	0.0817958924862187	0.6984549790921051	0.45406267005470596	0.194516027924339	0.6447799799737061	0.763116107294435	0.0793669471076084	0.0201425380749268	0.18540177422512
FAT3	0.434374558884572	0.232662151851043	0.519488663105699	0.612332300972939	0.818987121128747	0.710009720068103	0.573263989008255	0.573263989008255	0.49981371485831605	0.742589320992745
FAT4	0.35747305337692703	0.21022838128169197	0.495192495252818	0.37559861177901394	0.56576421294677	0.196358920994597	0.49270103192226095	0.598433553474879	0.40153113378340705	0.569932506374311
FAU	0.279927676434156	0.39969738242372105	0.404631237251628	0.404631237251628	0.505241333630875	0.404631237251628	0.424920455538248	0.40299382675081297	0.37134249029666705	0.311377563152662
FAXC	0.22632317749651	0.254566470327883	0.213707048267995	0.577003801308277	0.63920743183137	0.218276942895535	0.20362677967111603	0.753861076884764	0.218263221706665	0.21020215952440602
FAXDC2	0.39217285526535206	0.640953767455165	0.484923439475613	0.385759282143241	0.550614343510532	0.133091855652867	0.39464931194812797	0.7210746676245269	0.7995797380057529	0.48097404264191607
FBF1	0.150026477702906	0.19748518864603895	0.17955972444139498	0.30830567966565803	0.35404740091576703	0.669566843930163	0.506695148875407	0.298918518405553	0.142808866307213	0.19748518864603895
FBH1	0.948157406046722	0.8887192041226909	0.8887192041226909	0.8887192041226909	0.8980926026146451	0.8887192041226909	0.962311401194896	0.796472054573213	0.8704699842766049	0.9296383271058901
FBL	0.850718865310853	0.405143957087259	0.146386449446375	0.43814502165505603	0.190856477015353	0.328425835898997	0.405143957087259	0.405143957087259	0.0460154458962462	0.320787248024272
FBLIM1	0.707112220664661	0.797099102892404	0.923410623246507	0.8748388004982841	0.9355767988565039	0.96819132999146	0.9224307962119379	0.9719417854703108	0.991395469970746	0.966280048479968
FBLL1	0.278056163149401	0.401464012613891	0.0348161637783095	0.24436980752301	0.901192417237662	null	0.290952568451683	0.290283001937037	0.0626465767141354	0.105488385868655
FBLN1	0.974518267807848	0.241723564016558	0.925962624589547	0.6488651029707729	0.5011318643388111	0.198073950423256	0.9252167586423381	0.7528930570861341	0.937446353479512	0.44049192418982597
FBLN2	0.601734781494803	0.647465589327566	0.392149248659652	0.514661352291613	0.602011407809527	0.7236677254844069	0.349302418568761	0.704553557903567	0.631003631874968	0.14045710809008402
FBLN5	0.0250796482532515	0.0178700823487035	0.0402583165715801	0.14025834518632502	0.179250079867953	0.0867463018746184	0.0235217132602591	0.016824738713263	0.22566816763710898	0.00284343625681578
FBLN7	0.7469997364640899	0.9218807892653729	0.9838201106316792	0.951642812091595	0.946701984612327	0.904570069926639	0.983040332762212	0.906794592998981	0.993074192585168	0.754828709169664
FBN1	0.6851453550804749	0.8414947598536261	0.6011258520370479	0.8559342841473959	0.27744263739079	0.24837207482196902	0.544447531688188	0.483410443526333	0.523543994790137	0.8395027380038009
FBN2	0.35189824876352793	0.374981551651541	0.301505151645997	0.8302631117586179	0.168355257931308	0.10114300800400099	0.290702624461572	0.469992379910678	0.460683628135904	0.497422835339334
FBN3	0.182916447009369	0.11512725783714	0.13875759904459198	0.42828611907580505	0.0126538745454142	0.0877650426100863	0.16368124644676502	0.28803817414230204	0.32871680710889695	0.18050130564619798
FBP1	0.44881374232147797	0.407996111443931	0.709622583094835	0.091345850926524	0.383920262009529	0.107777976020949	0.778076708445155	0.52111262647675	0.337096863001329	0.735620918366652
FBP2	null	null	0.9205025767265029	0.9271742021341841	0.507824104167579	0.5051185773152	null	0.889057387141763	0.987828760734699	null
FBRS	0.947769984080867	0.98730315843492	0.9352652652526909	0.9296593508191	0.832836816508292	0.8438048688589	0.8475752088156422	0.9138621572397371	0.942521237954458	0.849578287183287
FBRSL1	0.925987538619374	0.961288260412548	0.927297369717485	0.9153255942848609	0.950902248684948	0.952347129959001	0.918503917329168	0.921627430604956	0.9443677602149899	0.7670438074077172
FBXL12	0.283697493390435	0.26021002750163297	0.3989422323594579	0.3989422323594579	0.632992172971349	0.263007143648904	0.33463318513136103	0.890240684264062	0.399339772454395	0.332180870755737
FBXL13	0.19040307126944697	0.0875139851090789	0.42356692675020596	0.26641506321214603	0.540193633202745	0.45566531045097297	0.46032853161377707	0.416343137321404	0.18830708367637197	0.692648662056
FBXL14	0.16282461279909602	0.291664952784613	0.291664952784613	0.293734804792919	0.322538826459109	0.291664952784613	0.459468801223614	0.380003581855564	0.470081862055116	0.291664952784613
FBXL15	0.472606881231234	0.575064073970135	0.695046907660218	0.527284178672198	0.533380707116632	0.575064073970135	0.6408132901718551	0.5694807173367801	0.679846766981775	0.575064073970135
FBXL16	0.698261472832771	0.8178676405784109	0.857682419174679	0.8178676405784109	0.922401098557325	0.8178676405784109	0.8228993754442491	0.795910924453481	0.955192471916154	0.8580958115820749
FBXL17	0.411067638718004	0.100475618149823	0.200892464359783	0.37122371996444203	0.476865557630834	0.23737207842715397	0.242677307117274	0.20212300137423198	0.22976818356440498	0.271952499211223
FBXL18	0.14794322717084102	0.433043774303516	0.434262948384249	0.31463564932149296	0.208072512957988	0.72212165065779	0.5733866165913649	0.7223332078100421	0.29295289895687604	0.462582059071042
FBXL19	0.0871390542680395	0.0661985999925648	0.0661985999925648	0.0661985999925648	0.0464999952636807	0.0661985999925648	0.0698716210830273	0.16082857108096	0.18609092086755605	0.0661985999925648
FBXL19-AS1	0.0461823663186316	0.0461823663186316	0.0461823663186316	0.0461823663186316	0.0461726208003014	0.0461823663186316	0.0461823663186316	0.0461823663186316	0.0461726208003014	0.0461823663186316
FBXL2	0.0852697308793847	0.553855395139057	0.535939666242172	0.288321585072005	0.21640996681469898	0.23431702938020002	0.521374782623201	0.46117971449154493	0.0684987905776473	0.38886084106705604
FBXL20	0.7990711709661129	0.287779721950735	0.7469045139353359	0.6306700542841329	0.48756796645316103	0.545023090751519	0.752542949018711	0.603121710824036	0.712374600925754	0.545023090751519
FBXL22	0.104471359965649	0.0290803687129272	0.0113737609697472	0.0268332669497787	0.264757883831538	0.0458119049601559	0.17132066742197197	0.0694886356787188	0.0185762520725194	0.0458119049601559
FBXL3	0.252311161513414	0.370370677523305	0.31158253561026	0.3591278754479871	0.41716626988641203	0.80257824707221	0.39011528172507004	0.370370677523305	0.10809428709007599	0.370370677523305
FBXL4	0.116479598770779	0.666395797125934	0.839526865264837	0.5683796251059821	0.481326194771475	0.38328979731348606	0.837379609042749	0.534153092242752	0.12890645089315197	0.131946437094082
FBXL5	0.9941403399946159	0.9795213671297329	0.991605323521509	0.9950715108773409	0.9897517538553259	0.999371410211752	0.9973140727008779	0.9701631912078349	0.997196863097238	0.9819790067671078
FBXL6	0.34442946006257696	0.34442946006257696	0.34442946006257696	0.34442946006257696	0.655471495072374	0.34442946006257696	0.34442946006257696	0.34442946006257696	0.67313942967996	0.34442946006257696
FBXL7	0.5947621529493851	0.9093039992266229	0.125971970974242	0.612092795824086	0.632697068288141	null	0.11401494594332101	0.26551223043185995	0.267840727386645	0.27898686187280103
FBXL8	0.152843036329066	0.11390202302939698	0.20920547300433104	0.15251765686284802	0.177951079100933	0.11390202302939698	0.124866364995196	0.25580836497314696	0.26810168640190696	0.11390202302939698
FBXO10	0.225455963682345	0.39563943766300397	0.45324774625730896	0.46845189716384394	0.299960808746229	0.36857799871078106	0.416702796468219	0.416702796468219	0.257965241539011	0.416702796468219
FBXO11	0.656161247539047	0.141098624157008	0.298608816043056	0.15623537463139497	0.38982776365520594	0.220122973953372	0.141098624157008	0.151095856145648	0.194445347511402	0.141098624157008
FBXO15	0.188472027085605	0.169338215584916	null	0.30799498711512296	0.7484593648825981	null	0.14385548947666502	0.280811781739254	0.24200424368620102	0.27094132764997503
FBXO16	0.9593536655573108	null	0.8345538827758029	0.784976825700603	0.760768902001766	0.9640361177298409	0.830221203562808	0.8676701489275029	0.989505540695479	0.972909897085176
