## Supplementary material for "Multi-omics Integration Identifies Genes Influencing Traits Associated with Cardiovascular Risks: The Long Life Family Study": File S2: fev1fvc.csv (part 2 of 3)

Genes	p_val_UTR	p_val_downstream	p_val_enhancer_CAGE	p_val_enhancer_DHS	p_val_missense	p_val_plof_ds	p_val_promoter_CAGE	p_val_promoter_DHS	p_val_synonymous	p_val_upstream
FBXO17	0.8892927174494449	null	0.425193786175259	0.477445799325957	0.493278722835461	0.9483970708144781	null	null	0.718214331654521	null
FBXO2	0.116693650869845	0.536249173958367	0.34278969968923395	0.6153881611378879	0.36249046482533903	0.536249173958367	0.34828030482434397	0.633348047268519	0.7045577611682511	0.536249173958367
FBXO21	0.407610058120201	0.259880525794497	0.153461707258551	0.578884806183385	0.109565601797703	0.259880525794497	0.259972466975868	0.6086974664165961	0.36692130054721295	0.261193300054242
FBXO22	0.7731104324257371	0.7748646526106171	0.669521515007869	0.812608791358228	0.9182181182002661	0.8497795705498391	0.7035455548048499	0.443546268347725	0.86908845755324	0.7135463096406591
FBXO24	0.7749924281183951	0.609635699420203	0.835602149271387	0.8579997614666879	0.508822701076044	0.609635699420203	0.695707060535389	0.887350406925845	0.947116765501202	0.609635699420203
FBXO25	0.10064110817174099	0.557080892305837	0.6220663854444121	0.42502333513200297	0.695136828748905	0.60742787599635	0.60742787599635	0.835290411805491	0.622941631701059	0.334367065889722
FBXO27	0.386276067501901	0.386276067501901	0.8515671478970671	0.5007969292978629	0.268603099003993	0.386276067501901	0.386276067501901	0.386276067501901	0.7445150852055059	0.386276067501901
FBXO28	0.6170678965849039	0.285594685808648	0.37139117249566206	0.499179834055373	0.22467203100541	0.4926855141371311	0.372487877825073	0.38558673765057794	0.635576829033402	0.32366973229040896
FBXO3	0.36317688391329206	0.11765732321584899	0.0469535820070102	0.0118135907079108	0.33024735276010997	0.0469535820070102	0.0784003550452472	0.279386517543778	0.00972437340406321	0.0607600111242785
FBXO30	0.264933192532651	0.259452254090736	0.184790984187238	0.21132021672662998	0.7012262556282229	0.4098233074537	0.20031434331936396	0.4098233074537	0.396855989657058	0.4098233074537
FBXO31	0.399606342196339	0.40526461650059	0.486101887045981	0.6625899031136571	0.20936182171931503	0.40526461650059	0.210480638385307	0.750081173683178	0.5654109741178169	0.40526461650059
FBXO32	0.171709503057906	0.564958412882	0.39429901310218496	0.593819635812136	0.0955380355761866	0.187317540882709	0.37165625677552094	0.6324463867455621	0.224029275702903	0.8338801389144259
FBXO33	0.666479549351386	0.33451835176329103	0.7080208361186708	0.633066184966196	0.639200849212111	0.402669643222253	0.6376563358400589	0.7051808233455359	0.41545249952632	0.21060930398771
FBXO34	0.44781915027234004	0.872437276827852	0.692705737668653	0.692705737668653	0.232593801619078	0.692705737668653	0.7502834755087622	0.35283109473745705	0.664249068995696	0.692705737668653
FBXO36	0.7163142632534342	0.760923760457531	0.6369905124431071	0.922962209449825	0.920921056306479	null	0.9714260769972349	0.9787604232617041	null	null
FBXO38	0.0414622764575279	0.170665278113203	0.136228662197931	0.097627040495486	0.25156091408033	0.16598114788597002	0.0687631345996988	0.29312999189837396	0.48704401717446	0.16598114788597002
FBXO39	0.665428323168038	null	null	0.0996826967723388	0.393653291030352	null	null	0.0379289114294999	0.34127847506809694	null
FBXO4	0.27471290798334697	0.194132401006305	0.0751928389788965	0.20555677821451002	0.0556089479805294	0.0878061733504449	0.0706993785622207	0.504775069237787	0.0834929070744608	0.241171223827562
FBXO40	0.515313649480996	0.321673591009158	0.0795596385697945	0.156056752511949	0.117732000892955	0.5449275707656389	0.0814177507102729	0.453063226784904	0.482550457854568	0.384746405929136
FBXO41	0.791234377598328	0.9314990820555429	0.8484999627542199	0.9682072475365129	0.751081502794886	0.860849448359798	0.87578450405057	0.9608511493299641	0.692287912985841	0.741984748914677
FBXO42	0.00570022792371394	0.00075451744285148	0.0264225871550682	0.0415852317176178	0.0175569781625829	0.0035670538194544	0.0274873779139023	0.0251086071248942	0.0109369540820877	0.0022052495487932104
FBXO43	0.266027670912524	0.912908268869761	0.507254547805192	0.784935819202646	0.648312942382583	null	0.31651996050557596	0.7805346364887551	0.5646644698337601	0.7705620082011491
FBXO44	0.4478338220548879	0.354843171125489	0.354843171125489	0.354843171125489	0.662215675937034	0.354843171125489	0.31364233258401897	0.680491646662818	0.711342917495393	0.354843171125489
FBXO45	0.605858937178198	0.24577500697021	0.597099085618806	0.489157600298984	0.5978995732629251	0.317091758402227	0.58623883223366	0.5360203417859071	0.266382225549018	0.317091758402227
FBXO46	0.6990435572032749	0.5177923964217561	0.36907043591572397	0.520849301912243	0.5710048101297429	0.529387024120635	0.37018542607609706	0.338856217365959	0.7654635590523209	0.42708827457563103
FBXO47	0.38029920757353997	0.22724034174095803	0.534878299683193	0.0981167973002901	0.258927909498567	null	0.5347507948405711	0.515284621194544	0.04693346364671401	0.6026926902950009
FBXO48	0.647701082179413	0.659626117304313	0.731852867165431	0.752870844193367	0.6147544834763771	0.48690851596276796	0.635968738343258	0.6342866023242671	0.48690773294258705	0.8976381920709621
FBXO5	0.11914722847416001	0.392741702298335	0.15072187857570002	0.658448647290946	0.36259729784336703	0.137906977990557	0.129102543107693	0.14140638542190398	0.7768185837244991	0.137906977990557
FBXO6	0.5846132967454389	0.965624213153406	0.7456453603424971	0.75238942337295	0.959279256538381	0.874738449673283	0.7437691796487859	0.7646939539257429	0.867233581397595	0.874738449673283
FBXO7	0.0505092795830778	0.0217529487657433	0.0258198585341234	0.055213221358389006	0.0243088354910982	0.0963059358089168	0.0261151261263748	0.0466947782326154	0.15219177415312302	0.281028532173623
FBXO8	0.146291913524856	0.462255423142389	0.588007295502165	0.588007295502165	0.39139147145142494	0.588007295502165	0.545810198566837	0.673405764305952	0.422574253376331	0.588007295502165
FBXO9	0.7222230613020401	0.65428455190894	0.523149480989735	0.654980370371817	0.481094820645639	0.43321298423744103	0.687611180533338	0.866380024591982	0.25616432735219896	0.43321298423744103
FBXW10	0.0320029151455691	0.0465033510575427	null	0.19478038616211898	0.00597432052500174	0.0170923574571705	null	0.0834310093264988	0.41456649494883396	0.10512479780221902
FBXW11	0.119455235899616	0.253967665535743	0.0345530447951824	0.127427408233926	0.0857448785742006	0.14292575365530402	0.041245363362897004	0.246284070245368	0.4300177284711161	0.0608169333971843
FBXW12	0.460285208382666	0.334440021852111	null	0.25016170964719503	0.592196404642462	0.4220585922097871	null	0.531546556006107	0.265181941702208	0.14533977795937697
FBXW2	0.536724236342595	0.7311753871851371	0.8144294517405329	0.8144294517405329	0.9756533182868481	0.8144294517405329	0.8144294517405329	0.39571130035928004	0.825475065725217	0.8144294517405329
FBXW4	0.47515980608507397	0.11568481086222801	0.238322778388732	0.107176848105468	0.10524439353192698	0.21745271463887503	0.25817002426048996	0.18829791866676998	0.277153623633424	0.21745271463887503
FBXW5	0.10257724568978699	0.144617598805646	0.16337235256731697	0.344618909571498	0.30450836937041603	0.49504960644465	0.0224794291168939	0.0164368649538033	0.0174809334472107	0.0314068595731648
FBXW7	0.447324620163758	0.137660458563677	0.553892453271756	0.108142923232419	0.10823976470854599	0.221691417685077	0.10292095645027499	0.11317056992587801	0.23175236812228897	0.372742433496341
FBXW8	0.41638405807102	0.12553840736434999	0.143333487208397	0.296579282721195	0.0359967396388215	0.34532996596347804	0.0353578557923135	0.0212262235217269	0.203622782455951	0.325505568727611
FBXW9	0.81270633897275	0.7098636838662629	0.639711283194698	0.10984809537964901	0.10784599204404802	0.690040985586873	0.0973715989296406	0.110818723489282	0.138374433458772	0.10838324018316699
FCAMR	0.315253396601078	0.39307829722853005	0.777003728714073	0.329744130293766	0.619557891547296	0.0269137318110417	0.776169387951562	0.891158477485576	0.3574233969690321	0.768149914184439
FCAR	0.47394333678501205	0.416187843445825	0.5254878710070859	0.48817825999026293	0.53294499112354	0.542755421350556	0.542755421350556	0.542755421350556	0.436868660838557	0.43336310865184396
FCER1A	0.861065359068516	0.85936526034114	0.697799802901024	0.521714510863781	0.5768827524339579	0.697799802901024	0.697799802901024	0.5978168529408979	0.5606000555572739	0.52049046383273
FCER1G	0.0915441658244271	0.23051037601164104	0.383952381236321	0.321619970129513	0.16794025616667402	0.0909888730482719	0.250889796116888	0.431467871083835	0.121227074216327	0.0909888730482719
FCER2	0.681883397439825	0.7749127865124381	0.630679601028924	0.526882155530952	0.5650163039996721	0.723536103270615	0.525814359456782	0.227543786085613	0.737554482523495	0.682887389275956
FCF1	0.84160497614351	0.9374706356419329	0.97879884405551	0.9743550204951271	0.9075527169514509	0.97879884405551	0.7874877799995491	0.7895341631788171	0.997065481401396	0.97879884405551
FCGBP	0.310898938073558	0.000775263891098441	0.3750608480425379	0.140135772092196	0.18819871859114398	0.0691269772923628	0.136814877388277	0.136814877388277	0.129904304802001	0.277901532893411
FCGR1A	0.20303864808268202	0.20303864808268202	0.20303864808268202	0.134912988639835	0.254998832240095	0.316775967959294	0.20303864808268202	0.317491488552028	0.20302460510988002	0.20303864808268202
FCGR1B	0.3645173203895129	null	null	0.35599039652091796	0.646249956840239	null	null	null	0.5488733245275921	0.7716568488295309
FCGR2A	0.484260794187967	0.9088228231177621	0.9088228231177621	0.9088228231177621	0.527223358424715	0.8363772128692891	0.7684994859206841	0.7517030432379499	0.887055612791833	0.7721316589341121
FCGR2B	0.9773287244767129	0.663816575154526	0.8116398325059692	0.676339799249086	0.7768205567293129	0.8116398325059692	0.562999610082815	0.665309193575629	0.69570476096646	0.8116398325059692
FCGR2C	0.791121723249917	0.791121723249917	0.791121723249917	0.791121723249917	0.7911356520963859	0.791121723249917	0.791121723249917	0.791121723249917	0.7911356520963859	0.791121723249917
FCGR3A	0.444512446630214	0.444512446630214	0.6411391189557	0.552425097964954	0.48380011596881	0.444512446630214	0.444512446630214	0.444512446630214	0.21291859969864999	0.444512446630214
FCGR3B	0.20557417350794602	0.9287626813392241	0.21086108609441198	0.720341879059604	0.23210938725879302	0.21086108609441198	0.15386301365259	0.21086108609441198	0.515289728405502	0.0644962631171913
FCGRT	0.307262178478237	0.299245323211473	0.421150980726285	0.30738664159783097	0.31961233016441304	0.17104444364134502	0.257596276296459	0.464318033285915	0.137165218138951	0.26212185472043203
FCHO1	0.8723903957782779	0.977088158919359	0.9778242214545259	0.961512046147909	0.897985993042098	0.9305628130881171	0.8629987562883841	0.834113925687879	0.972718219040692	0.9353592818458959
FCHO2	0.476308079855397	0.0542027920899983	0.7566699271983158	0.24673579822267	0.22373604791622304	0.30232475131703695	0.458340933445984	0.22745092924626503	0.7753082499688859	0.530684834170861
FCHSD1	0.899399046597126	0.8844166461548659	0.699706534145928	0.9278931283277059	0.92435584179915	0.951358644723448	0.711589711729995	0.972449339727135	0.545733338928911	0.466736889269359
FCHSD2	0.543248251771441	0.545955075145364	0.51943659315732	0.6424733224559661	0.0629782278647997	0.545955075145364	0.42219419958560295	0.3755199167963211	0.7092211167800919	0.370807158369199
FCMR	0.25157941050969695	0.16540867431011402	0.370896971098803	0.300639301395135	0.18544046800324002	0.16540867431011402	0.5379600406926861	0.78826173161162	0.053548871175393	0.656506039850535
FCN1	0.945920804803485	0.335333421627747	0.476421866271656	0.8611196349463679	0.515299151023677	0.9252091726914919	0.685330737966584	0.899768011893453	0.687669961023872	0.638900163748302
FCN2	0.7513978415133441	0.806021656372421	null	0.683448622909856	0.9294529655190541	0.9854325736059341	null	0.9528633556447109	0.975504879490847	0.971404170197838
FCN3	null	0.676696925478387	null	null	0.9826808040537242	0.6257885388037621	0.301110255008552	0.816469259170913	0.393181747061437	0.574036695052522
FCRL1	0.36382169437916206	0.13422006407370402	0.225247721609145	0.356686709839978	0.451816699418205	0.35545682278248	0.11480493281320499	0.39511129921401894	0.7051489819184129	0.139567465222303
FCRL2	0.492547161928465	0.37537721017473497	0.165239436958881	0.193695975294517	0.406454878523843	0.28122124609036	0.207825171086238	0.334301759737446	0.24095594568260897	0.28089161417549896
FCRL3	0.0492454082288416	0.026673274229490004	0.00949562333239748	0.00211009539202243	0.0758762776393131	0.010432870237808001	0.0100366235451501	0.00048497467232328	4.11766218346986e-06	0.0783347009615607
FCRL4	0.140427498534373	0.113412868073759	null	null	0.075863665626493	null	null	0.240259702696721	0.187202314528335	0.6621516592231159
FCRL5	0.174010949084212	0.0486678314467129	0.319181059632525	0.0899597178415745	0.133533396095634	0.0600362238711181	0.233546813109276	0.255684054799184	0.22934472546105103	0.5285822069847321
FCRL6	0.45551100501482705	0.7496008641006491	0.9392997653548629	0.399323384114064	0.654110560790008	0.163128128327921	0.93051857989137	0.5101401961340689	0.5686011465644829	0.37394173476888704
FCRLA	0.095178831088995	0.415678014727219	0.31808873483499395	0.309111388871771	0.508231775677114	0.46826852462806395	0.269368575309795	0.33004906148385404	0.18388577122971603	0.5605363790942309
FCRLB	0.605695488143249	0.416661407792525	0.6407559701224941	0.7787442083175791	0.856613486579646	0.463283556405489	0.819224053796722	0.927930475604677	0.655683189924964	0.731286965205755
FCSK	0.00466515936873303	0.00466515936873303	0.00466515936873303	0.00466515936873303	0.00466304538581452	0.00466515936873303	0.00466515936873303	0.00466515936873303	0.00466304538581452	0.00466515936873303
FDCSP	0.998028654509995	0.735981527273795	null	null	null	null	null	0.9941631536122109	null	0.6996267105255469
FDFT1	0.646206464160826	0.8728179785927109	0.772370844230404	0.7336084004948449	0.8200906262891179	0.76371939760723	0.853460733353713	0.853460733353713	0.9397541294531679	0.790640972185086
FDPS	0.425864016087012	0.280028845506842	0.280028845506842	0.297718775449671	0.11463332177950099	0.280028845506842	0.125190803153431	0.141676935487206	0.411190995728959	0.310030521146906
FDX1	0.207778424231773	0.0285373176573175	0.164345625795909	0.14109195889534198	0.184900953174189	0.13495673355849902	0.21451853501728502	0.3043153962325	0.46054620231762	0.105786290804929
FDX2	0.17302616612051402	0.31571627812727804	0.17589101057977496	0.178025391520363	0.1951093706662	0.31571627812727804	0.17603531212527398	0.31571627812727804	0.126284163224439	0.31571627812727804
FDXACB1	0.786249848446572	0.667146503061459	0.691803797838234	0.5692901146692709	0.8027438217453459	0.511272290168368	0.667146503061459	0.667146503061459	0.7035057512305589	0.667146503061459
FDXR	0.39235867220583404	0.5413357029110341	0.775494528783867	0.526363581003936	0.3851283833549579	0.649715762837436	0.728716220410189	0.526308400294316	0.471938458170911	0.853921780856623
FECH	0.00792733547155525	0.09430907554872	0.293904191972979	0.0262211883356181	0.0879983838188764	0.0155263020357413	0.20584017018466602	0.0540278312975428	0.420075383724646	0.17038858641754298
FEM1A	0.151462976486397	0.0127828299987945	0.0384868703505669	0.0384868703505669	0.12180015419209698	0.294881369162334	0.13620095188798598	0.347528059992735	0.0137387480743238	0.0384868703505669
FEM1B	0.879039276369641	0.916407354487522	0.852350235252067	0.852350235252067	0.428944174179669	0.852350235252067	0.918629449660106	0.9552603445447841	0.8897044523679281	0.852350235252067
FEM1C	0.850703553990667	0.9980666061098801	0.9780915814338249	0.9951936133264159	0.7559318025756441	0.706376063106149	0.9666080178830729	0.993707100728955	0.7250841590276179	0.7050338724331601
FEN1	0.7121083760716871	0.670287656399515	0.670287656399515	0.670287656399515	0.723189177386725	0.526736983106887	0.49267177355337105	0.887631330636563	0.732626254161413	0.322425597979807
FER	0.6235846201818921	0.562539047319278	0.689093396188862	0.36525329024813796	0.801667751634157	0.631412574077885	0.687861290445181	0.697430192578357	0.6739830472708289	0.8110572059400291
FER1L5	0.826602061225335	0.8911189927520999	null	null	0.80641243773884	0.583721943061014	null	0.6283324966763371	0.269253563457693	null
FER1L6	0.55326182129913	null	0.8500664362789391	0.841317348645701	0.238796888785221	0.10718990881734401	0.508859202306239	0.362834229430615	0.6069742398658579	0.427901364952837
FERD3L	null	null	null	0.125270624017675	0.24085034756445398	0.216680495741684	0.253308282685046	0.30230399435237704	0.331929498447781	null
FERMT1	0.120380332327273	0.0751515381902148	0.306566495602216	0.318081638659423	0.246616228501644	0.0214129522985171	0.293381769962409	0.555192453652219	0.487046484859166	0.41987315395765
FERMT2	0.716809617518578	null	0.4270619250212879	0.42538364526005107	0.0814270764946539	0.0966060792101987	0.3692877445911679	0.406854935039894	0.490256430908763	null
FERMT3	0.9187388608513449	0.9034528784875241	0.535033637943031	0.7220657917158191	0.865106188779266	0.9572181780892121	0.5175344538033739	0.702314285567876	0.9827597860545251	0.9360403291727951
FES	0.0119166422037991	0.0583122187585967	0.00555264346217183	0.0577579058776822	0.005548520249358179	0.0006804525118590019	0.007376866096903259	0.0129446267841249	0.0173021727552348	0.00637436035803693
FETUB	null	null	0.483766744897848	0.0264813736761835	0.0480184586531578	null	null	null	0.00281325502003881	null
FEV	null	null	0.44095852344356	0.46889115475561893	0.139550640760668	0.33080432953891303	0.118464059363291	0.11495357642532902	0.10500417022466699	null
FEZ1	0.005036044573757	0.00342654693465943	0.00846652640003398	0.00510119415954962	0.0472385518514179	0.0726741136379064	0.00449393809018148	0.00232181752333207	0.00248321199512613	0.0190005745047515
FEZ2	0.296503865441502	0.43218450782667295	0.301422424675117	0.48770142978407793	0.38169894985408903	0.19428919070484899	0.19428919070484899	0.6349997198376409	0.621000832796111	0.6442205363935921
FEZF1	0.233191434580248	0.20759117817042605	0.335207472740449	0.262781206952373	0.7053502082915559	null	0.425405833924256	0.25205995768573897	0.0977654909860059	0.25355616951759596
FEZF2	0.838281870890787	null	0.0271630131023184	null	0.602152173830766	null	0.601782988632256	0.347912323458248	0.7683420508439051	0.335774278170361
FFAR1	0.56003444318773	0.573290513452766	0.318489204169213	0.546986173184293	0.45385180504392797	null	null	0.9221556814605371	0.7710407341172231	0.798631227546618
FFAR2	0.6358718494628759	0.619675075252068	0.9640537677153399	0.551211825243204	0.132918681134843	0.5055745045769839	0.9890066191966559	0.429654582355234	0.6236124200855611	0.4396985861607
FFAR3	0.699004271518946	0.7034589728763839	0.7034589728763839	0.8467461957591659	0.6017597796097239	0.7034589728763839	0.7034589728763839	0.777268588746354	0.43281216741516204	0.712456877855032
FFAR4	0.983459989424017	0.9268989604496222	0.665342343279786	0.607530784774731	0.934673776491732	0.42577890367447896	0.711755692950926	0.7338390143551031	0.59441244802064	0.387257060733606
FGA	0.5074777317315989	0.11538398514122801	0.31573672721128304	0.23623326444122603	0.919606868859222	0.4716390250913379	0.286341782346768	0.193795947768247	0.19010777900505102	0.257089741451469
FGB	0.39792716988558896	0.261440060847117	0.227854013408225	0.013697744825908999	0.0305377062262955	0.197692436104346	0.0186150083131816	0.11445478809081698	0.14362208909415802	0.356630641012766
FGD2	0.23345308719646599	0.0976618868344596	0.0774959596096295	0.0680569606697542	0.13662435406910098	0.121919887435086	0.18422024877364498	0.0423734686122986	0.0526857055813338	0.13195364324330802
FGD3	0.535926975855295	0.7650324553540381	0.371613535406793	0.355433566013062	0.61325325525962	0.43081897884682396	0.684868559656257	0.648401578028366	0.4955549372077899	0.795288263569764
FGD4	0.233612810277934	0.293417242967638	0.12242293684372399	0.6119862751131421	0.373291409376164	0.327920237716856	0.205855959881952	0.419364270405827	0.551126890966838	0.7896644061575501
FGD5	0.0698683422008526	0.0698683422008526	0.0788997629270857	0.0422202011974463	0.292512506812401	0.17783399537086497	0.0934386757239716	0.203229776191185	0.628453946729022	0.0698683422008526
FGD5-AS1	0.265030609424445	0.265030609424445	0.265030609424445	0.265030609424445	0.265018303093046	0.265030609424445	0.265030609424445	0.265030609424445	0.265018303093046	0.265030609424445
FGD6	0.0915913241885537	0.0494518064680283	0.512393716901002	0.19123467218261	0.0480229359148343	0.00661410962560835	0.330379465946302	0.0885932283780051	0.0770643273359026	0.38736251991621
FGF1	0.554944412297124	null	0.403652733341695	0.49568738660994	0.56272450332349	null	0.646785594899687	0.485443525044695	0.7588798218872471	0.39248569414394496
FGF10	0.10192434111476499	0.0137082473142174	null	null	0.0901505971973082	null	0.135574982581136	0.101854283447011	0.000668546387672463	null
FGF11	null	null	0.76694944975671	0.862602652974785	0.555313989191492	0.327018793690915	null	null	0.300681885096241	null
FGF12	0.667752287397861	0.6804566844756029	0.8801892196346891	0.802214901203302	0.281754272203393	null	0.8747433798831709	0.9824533683464	0.8910590703330591	0.528417093320546
FGF14	0.42104776305813796	null	0.0793244243848701	0.288514810884267	0.880978197801203	null	0.18463884832208605	0.365129080032311	0.20653085559015602	0.197127716320645
FGF17	0.579794247038601	null	null	0.39309259370002897	0.0176649352309482	0.00195861032694249	0.447923371898511	0.194216368081811	0.8213914503231899	0.294242483267887
FGF18	0.0869634121708114	0.0628894812047682	0.0843947152836377	0.45553943955118703	0.461076908187411	0.7407606881425931	0.0812784580813435	0.0602940456097005	0.18763750133965398	0.0480760214756121
FGF19	0.38341783444055	0.7690760255904341	0.43402828541366295	0.0978739436423626	0.24751260186862198	null	0.34948909472348305	0.0616492643771241	0.536703931909726	0.28783801695461897
FGF2	0.0726161942709376	0.0929280962473361	0.21139711666536498	0.0518615344496336	0.47458976995536206	0.5982307684407321	0.340218002535778	0.142326162630484	0.23075506711149	0.141789656900928
FGF20	0.5949535591853671	0.512434319236989	0.48690029281975394	0.823003621652239	0.6607313225846351	null	0.611171181059028	0.910365048087957	null	0.9958223724658909
FGF21	0.110633217918127	0.18930042979484196	0.130773483537601	0.171950859950966	0.0529577754223149	0.358846263306626	0.0671375506345338	0.0241793250175329	0.0301712266994625	0.0828830983801305
FGF22	0.843686076437726	0.9373648327383891	0.395706390216444	0.596093963564181	0.7416338198532622	0.6961406137632788	0.36548304812287896	0.726206791478024	0.775301842196746	0.685292565575565
FGF23	0.198057810359062	null	null	0.198501866437565	0.269981762547031	null	null	0.0497333764256848	0.387776021077106	null
FGF3	0.43621099549711295	0.6484557496120921	null	0.9108060333513219	0.5515919189874979	null	0.615337214110138	0.780667056473629	0.24676665762713001	0.12599110239417
FGF4	0.706860001404251	0.5054868024613329	0.160359356882569	0.166753179561913	0.35238741639425397	0.33994747843337497	0.559244198085772	0.3611422632660539	0.7253559911822142	0.37636564752755297
FGF5	0.5796178731537011	null	null	0.425047574066926	0.14938210029801902	0.292700765299849	0.205682943893478	0.14821874013935502	0.112759133833252	0.0822051050945246
FGF6	0.295342237744702	0.547971267277384	0.514154021921392	0.0823081390803012	0.306662148508412	0.24796563042834502	null	0.0304698331516549	0.36720152390484007	0.23699006193895703
FGF7	0.0385603843840056	null	0.0536596913198312	0.0699102904924472	0.189622126602536	null	0.0465268612339215	0.48562053944895	0.183907813869555	null
FGF8	0.637169224043667	0.41525264695868996	0.6500892931459	0.44932825407285104	0.6245068040647951	0.645027552563651	0.558228801647305	0.295668113486385	0.37270615883404606	null
FGF9	0.7240368849537142	0.490958632975543	0.5338362459471979	0.5532137362338441	null	null	0.266464687047092	0.43926748227933704	0.672738370124208	0.287690595782828
FGFBP1	0.579898128895432	0.332380384375339	0.29335722966086	0.4356640121360061	0.516727336823946	null	0.30212780876833	0.333387740597736	0.24369970651710196	0.042703638465112
FGFBP2	0.32157073803259006	0.163598335487568	0.178345823526249	0.32028762399826394	0.226297698549827	0.359315842906239	0.359315842906239	0.359315842906239	0.573412035237443	0.359315842906239
FGFBP3	0.14619909503458897	0.245216278230137	0.163611686563693	0.279356192072868	0.18939009877818397	0.10392452848804598	0.162752132148194	0.378912681619882	0.31765174320887396	0.10392452848804598
FGFR1	0.7685236808790781	0.7555795899315829	0.7962565593384909	0.635985427915908	0.742527833384686	0.912873423848769	0.837869829498447	0.8234185701061558	0.46875419035756105	0.893329020793419
FGFR1OP2	0.521228331487033	0.600849292534703	0.5544588375728979	0.5504213311966341	0.405096050797626	0.47914735059504904	0.702163432334648	0.394940263391071	0.361727511059758	0.47914735059504904
FGFR2	0.19772945425858302	0.357753327679354	0.44113337421274995	0.600604584954266	0.722083586861172	0.33900648826892704	0.8164815219419879	0.6314248566213531	0.668894408759284	0.270247105970018
FGFR3	0.745423690511655	0.652335952793177	0.7424801496186211	0.579302240736542	0.96895892137147	0.99276726045479	0.9329068044462461	0.5999720894959699	0.65826308412417	0.521688997916711
FGFR4	0.234847237240078	0.184955183333362	0.44580506433819606	0.137947269974745	0.207567022384153	0.64027247426474	0.107828935241533	0.14310139174882902	0.00922257959621907	0.23568452056822103
FGFRL1	0.97610258017579	0.9957543486350291	0.919084006243269	0.9994836846071741	0.9713132226329929	0.85930002684755	0.9172143806454139	0.9977558176580942	0.998900815004216	0.9915101896623159
FGG	0.0262209125322628	0.0880348561605877	0.0943405513887475	0.0444024189469015	0.344933178926987	0.30125153360043394	0.101918797615532	0.0892130369810416	0.31062166768261606	0.0552042064159822
FGGY	0.93534617990668	0.637899160241561	0.751768134326625	0.6411553397085239	0.646995345389129	0.8244983649617571	0.8627046903145601	0.787994829566985	0.829361734819264	0.7721368638220991
FGL1	0.12992238803947698	0.0540656919338618	0.15373493586085998	0.440119785656911	0.0392821056740322	0.0768043802531665	0.154635684770886	0.295882607874242	0.442241422724012	0.0993964040862399
FGL2	0.120181611383011	0.0029351035595866	0.0827839476625966	0.00600086167634273	0.0180732833266769	0.004231793838212421	0.23254290501318103	0.20917101713852	0.0227236018764474	0.0029351035595866
FGR	0.174219314475195	0.44991302574977504	0.620168413193567	0.629119554726736	0.7917285352503741	0.679757823682606	0.27113752359383103	0.52512564923262	0.491106523520509	0.4513117315745921
FH	0.9348802184095821	0.5551995087730501	0.634125618645099	0.874440769362214	0.40363147850716596	0.435383078150983	0.620351030311939	0.9043100216137729	0.857198610837746	0.96908618744853
FHAD1	0.378760304718214	0.144569266075462	0.7786672235529449	0.27341799127952104	0.560980126334494	0.708819490534884	0.843608833262852	0.58264495739324	0.363327628260822	0.531349881177502
FHDC1	0.189109180872511	0.652282407785417	0.552387179418168	0.48362784428186895	0.8048816761558559	0.5861701977610451	0.314823300751653	0.31231536120847897	0.765967116569636	0.5861701977610451
FHIT	0.7756141732799229	0.6938348171097521	0.8935321606147121	0.5595365044874739	0.881329541294147	0.805313438049193	0.8590121870258158	0.359585305564617	0.92945976131413	0.7218428741662021
FHL2	0.256841639648746	0.225087851118378	0.201343665033761	0.10768561590077	0.0983314883569039	0.0444240293146577	0.140006019767154	0.144471132467307	0.21572788886550895	0.11811579554709802
FHL3	0.8963247969650191	0.8358305778850559	0.9346265499336139	0.9564745984078901	0.795152569026933	0.910984089802378	0.656438920915618	0.47205790996218605	0.865869697095619	0.7116447707249359
FHL5	0.8523249983680931	0.6867032494601729	null	null	0.6202635944999481	0.655502528063625	0.820788499048619	0.586858846620162	0.8777599790791469	0.98060362628401
FHOD1	0.163521519673819	0.0410702739111546	0.0410702739111546	0.0410702739111546	0.21461556501977697	0.31479385480427197	0.0066003156100177	0.0258049105473418	0.0480300525296472	0.0410702739111546
FHOD3	0.0116142586194519	null	0.23062143554540998	0.410007613887925	0.19464356277018302	0.035512797135739994	0.23144345675487102	0.0799272701784893	0.376022118588496	0.22747708436372302
FIBCD1	0.642351867135461	0.644956309700486	0.695328685304722	0.8030042715128399	0.630670300933296	0.23946460406215	0.5067959611816729	0.6995131996298629	0.368932918175184	0.5067959611816729
FIBIN	0.540730911906664	0.540479241583587	0.717772568518188	0.902456885089838	0.502970316736781	null	0.717058488909808	0.6306910194189139	0.354668115453323	0.07646068201778701
FIBP	0.29190011106035196	0.33171043828440006	0.26254059381767897	0.223325260656856	0.379458107322667	0.251009787157552	0.214698536872404	0.19699478280900798	0.19893495594392702	0.105125157134752
FICD	0.159914417009802	0.0925680566079052	0.279384484369315	0.270805624156417	0.12903685185580802	0.361231951823433	0.480787769295777	0.14391543932116502	0.0952376013540164	0.34530579068079903
FIG4	0.10960934701176402	0.15291847633428501	0.15291847633428501	0.15291847633428501	0.23691429877073197	0.3754685957339621	0.295785864834168	0.159732430191561	0.40624386376944294	0.36015027822862
FIGLA	null	0.9853517866383001	null	null	0.7907984763614909	0.823605605686397	null	0.811984971159957	0.981681879698197	0.8035130969421309
FIGN	0.27804677925257104	0.623454742071155	0.561539127021156	0.677713033002524	0.30609062342410104	0.31296102139800797	0.667652986529597	0.580111695363982	0.8469079390778771	0.5794310398933531
FIGNL1	0.048685339450452	0.143087156040963	0.23883221202763397	0.11858237152050599	0.0823368055235868	0.11181689394137301	0.14445203484220098	0.14445203484220098	0.0279821061425243	0.14445203484220098
FIGNL2	0.0771573659349221	0.0771573659349221	0.296016807683786	0.0211331914536426	0.232047460191861	0.0771573659349221	0.333241977731706	0.0260181175477411	0.024702805857321	0.0771573659349221
FILIP1	0.5848412080690361	null	0.354658604268296	0.405579848099351	0.495787687146173	0.49330994246178905	0.428967225120394	0.320867409259127	0.143100034455732	0.901258531234494
FILIP1L	0.00307354690354333	0.0125864545958539	0.00988538545095877	0.0151137767203082	0.00645599072445478	0.116143894290377	0.050848399306244005	0.0316425264817515	0.0016732740090211699	0.0125864545958539
FIP1L1	0.8538711323670459	0.886372207118218	0.7655171163867172	0.865318066166902	0.886386110237041	0.886372207118218	0.7219953277409971	0.756132307543996	0.94334451299825	0.827371551928086
FIS1	0.0304372827574115	0.0474193903007001	0.19554020132715602	0.0645863374854342	0.141486424871683	0.0474193903007001	0.0320139795775224	0.0422827451293099	0.0474095107136184	0.0445903212234149
FITM1	0.5696277660028729	0.6795274020121589	0.6522755238831109	0.514769236251608	0.379390231479063	0.4108408655406521	0.525036225884796	0.525036225884796	0.732221102274922	0.525036225884796
FITM2	0.6056846152603411	0.584618812574622	0.26864232017086	0.693003990059047	0.704491461954345	0.312526741213148	0.248799700065895	0.429803868436829	0.5224743165752921	0.265940519905355
FIZ1	0.8388345973501371	0.5837161535850259	0.649880589483319	0.763317169594617	0.664416320701817	0.6044371875415699	0.630335253409437	0.7744921105742109	0.975253195102371	0.6044371875415699
FJX1	0.7067488403830621	0.7281401876285191	0.772709620946506	0.7759543594646651	0.37320184067556605	0.38368299006712103	0.7635842692146679	0.6530804523741051	0.94441830406454	0.334759312494565
FKBP10	0.19942772017912197	0.22217252147114103	null	0.317252897213539	0.648225157769853	0.276608656439643	0.0830362653654239	0.28612772762349503	0.00689046355139985	0.10461741750177199
FKBP11	0.11885352546026401	0.33075574445441996	0.47056117742913	0.234975316510178	0.450398558183703	0.261295153680499	0.33075574445441996	0.33075574445441996	0.330746248800163	0.33075574445441996
FKBP14	0.755092970102681	0.755092970102681	0.755092970102681	0.755092970102681	0.874413611664023	0.755092970102681	0.755092970102681	0.755092970102681	0.7440610763529721	0.755092970102681
FKBP15	0.306889559098203	0.7610885052615891	0.8957368791531	0.801157778886506	0.435244928732525	0.446820852889221	0.9081473193458259	0.703929517343881	0.6813411311276201	0.8336522560193591
FKBP1A	0.8756738800106241	0.8756738800106241	0.8756738800106241	0.7956063709635791	0.873013520163266	0.8756738800106241	0.816148124683308	0.9802596444582471	0.8756880348978101	0.5740005240244771
FKBP1B	0.794642273444773	0.6599612886583729	0.46858786665316904	0.665927378963832	0.600372756667171	0.600366879771295	0.520941075143466	0.478120716861383	0.7055237870258491	0.600366879771295
FKBP1C	0.431327544362734	0.14790138831124303	null	null	0.5411500522252211	null	null	null	null	0.198478429844808
FKBP2	0.641399037740983	0.755048359968766	0.641399037740983	0.8132755958668481	0.6505756349022149	0.5178180218703979	0.641399037740983	0.641399037740983	0.932864497472019	0.42533359929073
FKBP3	0.209330491263916	0.386316767827861	0.386316767827861	0.386316767827861	0.0976997061101836	0.386316767827861	0.420826596797247	0.282004947120916	0.32935487385368395	0.0599179871729116
FKBP4	0.9211421786807721	0.9211421786807721	0.9839766179048092	0.977886911908511	0.8865738191091129	0.8316825245140921	0.9715862317852322	0.82376911800086	0.981011274370348	0.9211421786807721
FKBP5	0.49672107020881706	0.20635460662866398	0.830791672986188	0.513672871536352	0.38749477564091794	0.34213530592190505	0.7969423371656039	0.313294295017275	0.29070009905643607	0.27650285257692603
FKBP6	0.629387631400644	0.9276285044125259	null	null	0.49267640194517603	0.9423457554547231	0.966708798803045	0.632071708094031	0.445977455776379	0.891218436635831
FKBP7	0.43700250453263	0.9271612894891421	0.444393648250671	0.639091259318114	0.19455707298548602	0.174406699738813	0.7002289236492572	0.8413938257836742	0.0679815003167026	0.7965821547123221
FKBP8	0.948288257665939	0.874615168194471	0.722818351176869	0.912723738147155	0.605584167274047	0.874615168194471	0.6695699892036839	0.912548278117013	0.952521667961971	0.7716861711537221
FKBP9	0.472459684110988	0.286842917131924	0.42407238209507897	0.6469747067381529	0.23414586381632999	0.512435012842708	0.37906905161859294	0.44015316158646	0.450729362885799	0.35786956047582597
FKBPL	0.207101893091947	0.0142946919792373	0.0142946919792373	0.0142946919792373	0.0395744315612469	0.0142946919792373	0.0142946919792373	0.0142946919792373	0.269303499001405	0.0176287237529701
FKRP	0.407487572822081	0.271634930954536	0.23143230494195302	0.21434038756073498	0.275991365624106	0.29160151966669107	0.284939748893476	0.292226886872537	0.24530904225248498	0.526498010458436
FKTN	0.9434272177923141	0.815414191060623	0.854245249620734	0.8480648020160091	0.903874930336501	0.8129953322382679	0.854245249620734	0.946311222972195	0.974510418533535	0.854245249620734
FLACC1	0.280132809693277	0.280132809693277	0.280132809693277	0.280132809693277	0.28012107596270097	0.280132809693277	0.280132809693277	0.280132809693277	0.28012107596270097	0.280132809693277
FLAD1	0.0630557203502467	0.046126384684197996	0.219040526092345	0.0927826520998278	0.0744755925785575	0.0703061207098339	0.221069590981577	0.0957794655433878	0.0829509346880197	0.21131337385597102
FLCN	0.5256080188450979	0.22371763838932998	0.550860028581495	0.6633111290969671	0.4649122592569579	0.242318572703805	0.22371763838932998	0.22371763838932998	0.48223696634963403	0.40258866895960294
FLG	0.484339062396241	0.484339062396241	0.691398465906339	0.596481170454246	0.695389182960181	0.291946951376484	0.6901118829227111	0.474368562193079	0.566012972950574	0.484339062396241
FLG2	null	null	null	0.357671197313663	0.656964029743728	0.36133951611141996	null	0.118342334711765	0.18485691430758996	null
FLI1	0.118975719797588	0.46783679242563003	0.20891650010184803	0.0685105006070687	0.348771699586917	0.174019585282342	0.174019585282342	0.5696131964710229	0.290646707474527	0.174019585282342
FLII	0.6048119507072212	0.344430083099665	0.344430083099665	0.344430083099665	0.37702203067377393	0.0848824597163898	0.344430083099665	0.344430083099665	0.385276301421709	0.277705995882454
FLJ13224	0.171793908858824	0.171793908858824	0.171793908858824	0.171793908858824	0.17177947263655402	0.171793908858824	0.171793908858824	0.171793908858824	0.17177947263655402	0.171793908858824
FLJ16779	0.9992103514497909	0.9992103514497909	0.9992103514497909	0.9992103514497909	0.9992108636361371	0.9992103514497909	0.9992103514497909	0.9992103514497909	0.9992108636361371	0.9992103514497909
FLJ40194	0.0733724628682146	0.0733724628682146	0.0733724628682146	0.0733724628682146	0.0733603773124963	0.0733724628682146	0.0733724628682146	0.0733724628682146	0.0733603773124963	0.0733724628682146
FLJ46284	0.6178445707168471	0.6178445707168471	0.6178445707168471	0.6178445707168471	0.617851412919836	0.6178445707168471	0.6178445707168471	0.6178445707168471	0.617851412919836	0.6178445707168471
FLNB	0.4787708646764389	0.699237711646273	0.334515946202212	0.38831074648429	0.684224304593342	0.555583013714782	0.49771223709791296	0.199373619936826	0.605897291880162	0.9000257600023399
FLNC	0.0219998371378055	null	0.0382795964243771	0.35166295440755	0.7963076414622009	0.673458191825073	0.0639625155746594	0.533904261962552	0.514400229102514	0.480262464726248
FLOT1	0.167760122062646	0.12240500249293801	0.11636990646745501	0.11714185650343599	0.017955245105408003	0.0296051010263653	0.11141730896461399	0.133740171243783	0.0956859966883205	0.00621296503559536
FLOT2	0.323112305722008	0.49644053356852	0.0838876579589124	0.13772307129695002	0.5416430713369601	0.588141784794471	0.0824231856404242	0.218230506445487	0.879522509394508	0.40039989583526997
FLRT1	0.493924638131707	0.688049986734481	0.46022267411905793	0.48658847926316795	0.513159014984457	0.3885404714832679	0.688049986734481	0.688049986734481	0.727747296406704	0.688049986734481
FLRT2	0.992585804181374	0.9909992920976551	0.96552905006494	0.987930782387322	0.992949093738652	0.993043403902621	0.9752434990755121	0.9869576733314259	0.9924299235656581	0.993043403902621
FLRT3	0.491977091926209	null	0.7559009287054591	0.872320088415147	0.928873576944682	null	0.7551031668779741	0.9278911641630552	0.9289767688598309	null
FLT1	0.7158857771053109	0.779767964623165	0.785729729134912	0.6333817328522261	0.636792107939954	0.8411309321334829	0.672534247155568	0.8121385543388879	0.833516922899882	0.810318535019384
FLT3	0.18733583415966498	0.06006476557625799	0.46087134708181104	0.276878543030494	0.17884238719161802	0.0765356376572119	0.461215994742739	0.247935287656321	0.158716915273433	0.17103713234514803
FLT3LG	0.712430063791634	0.712430063791634	0.5498699781975179	0.441196676335752	0.5179125612632229	0.6227551733821469	0.712430063791634	0.712430063791634	0.8447869054970061	0.712430063791634
FLT4	0.299338883839137	0.319002098482671	0.964234680159188	0.416964161182959	0.6932846502424841	0.936920324325537	0.9290537452674241	0.201794170177239	0.19294620535338	0.228180253123189
FLVCR1	0.9138916939590749	0.7950941151675559	0.8687851942694291	0.82601157215248	0.90097007018381	0.9141349615629341	0.9483669562311301	0.9404367701106779	0.8045015686679841	0.7625104256969101
FLVCR1-DT	0.275369599247652	0.275369599247652	0.275369599247652	0.275369599247652	0.27535767958575397	0.275369599247652	0.275369599247652	0.275369599247652	0.27535767958575397	0.275369599247652
FLVCR2	0.806426038745707	0.708297042668343	0.496096727425045	0.587154585223046	0.6480420629760589	0.589555055008834	0.6833680505870611	0.68372940263711	0.581664200003317	0.708297042668343
FLYWCH1	0.432402391704302	0.276488803296322	0.454945083769671	0.334845656140442	0.585607966439485	0.453659563443541	0.44070179849801205	0.28319703642348	0.212098647777454	0.637058445732866
FLYWCH2	0.904273419189965	0.8750983293084771	0.9233312957702958	0.7427708453535229	0.915947748907373	0.8665754227054019	0.7409214288268149	0.8908156927620591	0.7575571057226421	0.90682306175817
FMC1	0.833037990932298	0.655697739172817	0.655697739172817	0.655697739172817	0.671165717904117	0.655697739172817	0.7986130599219909	0.8269227984818491	0.655706566864943	0.655697739172817
FMC1-LUC7L2	0.358013558744324	0.358013558744324	0.358013558744324	0.358013558744324	0.358005431484404	0.358013558744324	0.358013558744324	0.358013558744324	0.358005431484404	0.358013558744324
FMN1	0.247181213378307	0.727058883531493	0.8657897464096451	0.5046340119706839	0.397390693859383	0.512560437389188	0.624075103620459	0.6638123225710021	0.5880495689291241	0.462127746219044
FMN2	0.263329306716921	0.336675226220868	0.49372599629130604	0.251393159450922	0.458536997364417	0.261396726389124	0.614593729375173	0.6897441530246889	0.12226957346716599	0.16933167546877897
FMNL1	0.528566886336955	0.332473421010067	0.6087555998919809	0.5735506239449399	0.134041037400613	0.22620678663146898	0.322502314706073	0.5951350974463101	0.155303592210366	0.332473421010067
FMNL1-DT	0.196736700922939	0.196736700922939	0.196736700922939	0.196736700922939	0.19672254827085897	0.196736700922939	0.196736700922939	0.196736700922939	0.19672254827085897	0.196736700922939
FMNL2	0.374573947000995	0.7795963570433571	0.617986023122073	0.44727054703770897	0.5400497137564071	0.4514591350463039	0.553524234793955	0.7369436566220041	0.202952448177936	0.5426342658677129
FMNL3	0.24914031249141197	0.12530159277973102	0.122643141979525	0.0957024054305216	0.108245077152973	0.317628226482343	0.08820437060856899	0.0961213705309497	0.0198251780541441	0.12530159277973102
FMO1	0.8137618752662091	0.7986758228726171	0.9971584345066801	0.955525001679974	0.75518656415102	0.9861053486221941	0.997068880220373	0.8393675693968541	0.553730888297584	null
FMO2	null	null	0.582615598935688	0.8696089285833929	0.8750596744737449	0.8434077460650671	null	null	0.7016089407437989	null
FMO3	0.8901051677776021	0.8901051677776021	0.872477610792525	0.88824684869599	0.927616901852387	0.425344798158817	0.8901051677776021	0.8901051677776021	0.9782359384093641	0.8901051677776021
FMO4	0.934003366823142	0.9526637868224971	0.536224448061685	0.8559468663238772	0.9154252933732858	0.9689552565301891	0.5635494857729301	0.9648873399951209	0.981690918910253	0.9253699466774341
FMO5	0.821691608951068	0.821691608951068	0.6813893240357212	0.66150816772402	0.7172701677315999	0.8340187583639158	0.821691608951068	0.821691608951068	0.764697782260607	0.821691608951068
FMOD	0.7018802291255369	0.6049041661577541	0.6256407329766911	0.761262086418791	0.385037462581897	0.594214021175926	0.616482402950136	0.6992879066430869	0.19360457330645003	0.8172938853661379
FN1	0.14791601769505403	0.25815627906569	0.55069351636666	0.329921195600722	0.20238596769203196	0.0561539962547175	0.692844856576537	0.253551786042872	0.23104661065318802	0.174314152951108
FN3K	0.595103502301603	0.595103502301603	0.7450743351751159	0.687460383120519	0.7045210618840091	0.645314697398244	0.591332247110684	0.7685803846370579	0.7401456419000121	0.7056890701633299
FN3KRP	0.7244646946393579	0.487321808198187	0.327100008023743	0.437633171008193	0.8291535336568839	0.484890894302758	0.8539065245357551	0.740711720063348	0.40230465423821793	0.18294935470797402
FNBP1	0.625617329691967	0.7262518169484159	0.6798123519017499	0.435933971333003	0.15397029233248402	0.290615436862918	0.42960474372085	0.568476835835391	0.38096888092948494	0.610497363969323
FNBP1L	0.13556654918189398	0.361555461673084	0.481185702214912	0.433212578000009	0.191926926809453	0.23790868183706398	0.448992005357515	0.3598176030594671	0.42556579021240704	0.29255184775370097
FNBP4	0.23577862630339605	0.44337361850123397	0.237226898307893	0.20029525311740398	0.11065657028398501	0.3811542007607321	0.3811542007607321	0.3811542007607321	0.23299223761124202	0.16326712851307099
FNDC1	0.7086179161534829	0.6736040919064611	0.8790508449592571	0.874586879918058	0.6894494557239029	0.779755746584218	0.891078448361318	0.983278500752365	0.9620822510139491	0.779755746584218
FNDC10	0.41713413943898	0.281794796947579	0.628554997666338	0.307880849798063	0.262282980962156	0.32247553640912296	0.42339729062457504	0.37771903975668697	0.572034305138491	0.271459683715422
FNDC11	0.9007587913538619	0.380553174653144	0.464096566807563	0.554574885524822	0.7347909992085029	0.603216342925958	0.603216342925958	0.426260266213201	0.296694276489373	0.30770900412771096
FNDC3A	0.11838033027182901	0.0978999555708957	0.0937663342987677	0.088232911972587	0.0100490422513601	0.39159646573681706	0.340004339567719	0.6591534960160219	0.0469764804588919	0.0922562211871149
FNDC3B	0.542084037629039	0.7719079828929101	0.374567572342683	0.286484407714055	0.609690183147452	0.7327175757239109	0.29931866858675504	0.235862935798	0.705257202769135	0.28084602107983103
FNDC4	0.0504475087393928	0.32585822876574705	0.230305166085996	0.0468998752897304	0.0484473389890659	0.5955745090047929	0.035267537241682995	0.11733297085685199	0.6588072557792671	0.154084310828408
FNDC5	0.135351257838279	0.631397436743224	0.621772518107788	0.8007177793406209	0.6729768332018499	0.603799162134159	0.517088715056577	0.70704089124075	0.626591354385175	0.855994433560538
FNDC7	0.297231168788176	0.434817740213028	null	0.637233424371469	0.47054159010142604	0.990205058990414	null	0.443588453825513	0.388297570976614	0.245765926780282
FNDC8	0.851157032350405	null	null	null	0.733433828423576	0.539480405166663	null	null	0.677462836464193	null
FNDC9	0.888848823134756	0.855937989951234	0.9200002793708829	0.7075134400283729	0.6654652990632081	0.855937989951234	0.855937989951234	0.855937989951234	0.899522465974337	0.855937989951234
FNIP1	0.0636847574531556	0.27743439091446004	0.0635575502010925	0.053317637387348	0.282620674179818	0.27743439091446004	0.27743439091446004	0.27743439091446004	0.06781436295338	0.144688566154187
FNIP2	0.421949855838504	0.400623974788549	0.18831143515267498	0.36457021684227203	0.77682006502442	0.400623974788549	0.556838271145749	0.595852302716121	0.29171168464824104	0.553775115083542
FNTA	0.332149679377358	0.179635973448871	0.39403218936668605	0.180261731419959	0.0154663396385184	0.18930783516434	0.18930783516434	0.315599236248209	0.0467716786186752	0.18930783516434
FNTB	0.31191203155568203	0.0724341462758498	0.0724341462758498	0.00838658137924772	0.178167122918505	0.0724341462758498	0.13141365038962302	0.129309962618751	0.0628970688046493	0.0724341462758498
FOCAD	0.811362311619522	0.710321675692716	0.20147375377699397	0.368105883955171	0.345470255484977	0.21852757812449	0.167892328144851	0.252406211380879	0.10957300144214999	0.7686908811523371
FOLH1	0.13944872809565398	0.532588234166799	0.335016604191504	0.46148512578172796	0.16550113616227302	null	0.335585741874234	0.521202870804334	0.554685546353344	0.16118693059245498
FOLR1	null	null	null	null	0.9021493100946529	0.9631018426228442	null	null	0.673712528435822	null
FOLR2	0.7821975262424229	0.7147837832261931	0.826901241098675	0.77370094805669	0.726642397056275	0.914556375377958	0.957990500602739	0.7673749998683299	0.8316033336449928	0.666099578702781
FOLR3	0.965213939185622	0.8164058246788191	0.900562490624688	0.797484128718082	0.578805365818811	0.961799573879927	0.8104212701670029	0.904471985219657	0.936164471350148	0.676297881029139
FOS	0.4049356307616261	0.458907420567201	0.464084009305789	0.578610056280113	0.48221118134877705	0.8353292658204492	0.559250796954883	0.537436261873804	0.33050327778007804	0.41821179566455796
FOSB	0.501500735972472	0.589396580794463	0.53590936922723	0.446531691955539	0.8221826837969659	0.589396580794463	0.689230660562989	0.3620149079097729	0.9646823611875079	0.589396580794463
FOSL1	0.789554761256582	0.19796428099375502	0.36026055908531107	0.18685820702144101	0.30682480810978	0.7048317021616751	0.5586832506372571	0.120904822305496	0.6707812667580041	0.233978914757272
FOSL2	0.591565682420636	0.6078431895602879	0.7050783330775279	0.541573499218836	0.35048831053233503	0.6499194949713101	0.498921605480357	0.8928843120582	0.630389724367854	0.6499194949713101
FOXA1	0.0937126516492689	0.6795189505426	0.112963325478964	0.27253356901717896	0.431800948242319	0.0816134010792302	0.0979473325123942	0.0785904735541287	0.0608099115905729	0.136779812096914
FOXA2	0.127567408255911	0.20900767213455	0.14882467435848099	0.0197772857117431	0.0673944966784389	0.000993421865507415	0.146339369415527	0.26746987268664496	0.00200349460200761	0.0212656128689324
FOXA3	0.515060155292329	0.325772820238263	null	null	0.10114134237488401	0.0862684959785649	0.291340111261643	0.0895940542684852	0.388782133312736	0.0158295090339146
FOXB1	0.77431457530506	0.9137341616523579	0.801138410384677	0.952593043431202	0.639584391179481	0.639895074060291	0.799961489268552	0.922850692887533	0.9591386480795779	0.801631816571486
FOXB2	null	0.9411196550292571	0.977203119570625	0.9374463003647421	0.831423864213215	0.9194599839145151	0.9655815011660129	0.92369813323673	0.8910966567683579	0.893919689494635
FOXC1	0.8768269275336898	0.9564815301403271	0.879396463025283	0.966892085776683	0.567770041252603	0.8962215656430501	0.8698354282087479	0.916778660464595	0.892175978805664	0.98475065124576
FOXC2	0.957354020426984	0.528514489314764	0.676052746798338	0.9503756133418358	0.5477381714737379	0.8925460099496519	0.653621604783719	0.924598871354445	0.39628704665668607	0.7745585310402221
FOXD1	0.225494045053021	0.132652464853684	0.132652464853684	0.132652464853684	0.222317656296377	0.132652464853684	0.22301216626306	0.149236153600916	0.128757166392848	0.0760986958046535
FOXD2	0.524268137518795	0.772404623913883	0.535390484797305	0.535390484797305	0.5107371250776971	0.12329735690686	0.268194373359289	0.453567345378646	0.0955744585676288	0.769387749603407
FOXD2-AS1	0.7472584090534	0.7472584090534	0.7472584090534	0.7472584090534	0.747271142931454	0.7472584090534	0.7472584090534	0.7472584090534	0.747271142931454	0.7472584090534
FOXD3	0.270351647857777	0.24296990434474497	0.246386751274049	0.246386751274049	0.793327209379179	0.46835120667552	0.4323483472042511	0.26068486606480396	0.17063549516154997	0.246386751274049
FOXD4	0.591181717806057	0.631231118285869	null	null	0.740520347872255	0.342726844526192	null	0.14628323451809	0.0730319578093154	0.762922215657917
FOXD4L1	0.504576863090618	0.133015943758077	null	0.723802413865104	0.35441236936	0.37873993973370595	null	0.145450101953132	null	0.7516873313413539
FOXD4L3	0.46631784525873604	0.9484492561584459	null	null	0.8266393670069491	null	null	null	0.8800151774542551	0.894525162713634
FOXD4L4	0.22648574675287697	0.0206463515380697	null	null	0.091040643444663	0.0118678055474603	null	null	0.0382465183217048	0.19142878268783
FOXD4L5	null	null	null	null	0.9698858286951422	null	null	null	0.7282761711620699	0.998978272124513
FOXE1	0.206034899436241	0.290506885803102	0.35595382067356496	0.582261172635298	0.252389565267422	0.3443691796927881	0.207994055980994	0.4736467551225971	0.6304188480206079	0.427735107520039
FOXE3	0.869166498975446	0.541299459192029	0.59923369329118	0.59923369329118	0.6543011236566221	0.549955077692878	0.621715090367038	0.555169832396496	0.7457251278433441	0.509510699479465
FOXF1	0.6777038674622691	0.231575879921599	0.866270837221404	0.8198389844738271	0.675087858589157	0.602809673993922	0.49817648878716403	0.887043126816025	0.218740825868857	0.276958258434621
FOXF2	0.890285839335658	0.894703331334056	0.9808782814893492	0.968787390347567	0.942723216550786	0.696709488475499	0.9779903414439699	0.978441829464818	0.8575109503534759	0.910746274917718
FOXG1	0.8717475284728791	0.41852723760472604	0.7347798770192979	0.557904122215302	0.22934564202158803	0.6739863957320911	0.758371813784659	0.671792234705837	0.9076883357057969	0.6739863957320911
FOXH1	0.680939953865126	null	0.23063897158530605	0.41466706822775795	0.5805271907124879	0.590618660211219	0.22365933316697	0.414209781533201	0.6770875053293439	0.5568571726450511
FOXI1	0.8175641662641141	0.574631481320343	null	0.824140941856501	0.5348571103687779	0.650440652259	null	0.95580587242008	0.519386428999005	0.955843622571732
FOXI2	0.284377589053594	0.524575136413295	null	null	0.8348537060541908	0.5405493396838641	0.440746221782043	0.201715452800776	0.621451567974743	0.210984027054686
FOXI3	0.0726304895393687	0.024595888182322	0.0659422765868485	0.18690999799146202	0.0580504854078344	0.19840963509914997	0.0721893564612643	0.051335710025473005	0.0515755805765812	0.321310832280773
FOXJ1	0.33811124066783504	0.60434276810897	0.926835986374826	0.63249687816481	0.7924674420652801	0.6944996461334421	0.917174980124644	0.8435000666704621	0.9758183043832109	0.660972427738264
FOXJ2	0.0380258990118492	0.0864929651196569	0.0541837082324025	0.0899606812748654	0.255287178709802	0.19319445317338899	0.0549459607971233	0.0556234088853279	0.292977572481898	0.3897576417407089
FOXJ3	0.39965913305948103	0.16041867401732401	0.235946120590782	0.37902155285063	0.0827269298743063	0.309102766575343	0.28496972247915003	0.329447634242851	0.28492299856726194	0.26949215083378303
FOXK1	0.0891748943994729	0.23713702760601302	0.13208402477765502	0.23824325244726502	0.0513194157618413	0.0576786950207633	0.13420588595885002	0.112163458573782	0.0293170692440429	0.146593355387712
FOXK2	0.0821948110738219	0.31361307324974796	0.214355467608447	0.409226691041752	0.172516244793635	0.19066901982753198	0.202456710355432	0.5917795511478531	0.580375516110923	0.658212865490648
FOXL1	0.725407127569444	0.7047998591633521	0.48830903044213103	0.824323130106394	0.670672546182291	0.839419656885184	0.50780982036877	0.929796147521975	0.8726014609092451	0.613953084162806
FOXL2	0.6177184993870539	0.603264405871701	0.603264405871701	0.603264405871701	0.376256646576123	0.314167159328682	0.441303422923454	0.521543932491915	0.405809016004281	0.7786557655857679
FOXL2NB	0.23289415388108897	0.27484695863491504	0.137487864035618	0.321953541610854	0.6755122297554809	null	0.123977968509812	0.180305179405816	0.47420182554316104	0.5520128204770091
FOXM1	0.698591395373105	0.932703184061183	0.932703184061183	0.794800099980186	0.945200244461791	0.939931839552347	0.942069336181843	0.89395651696419	0.972540535529007	0.932703184061183
FOXN1	0.327166902620683	null	null	0.380545879296285	0.005648932520599229	0.0444168827109596	0.0984401692560221	0.121416482986712	0.108501078892589	null
FOXN2	0.7522030435198029	0.21447156622200303	0.38368010092489707	0.32437237693394605	0.646259070635097	0.300630624180763	0.473301430220475	0.7316775103819029	0.636642226043884	0.421599524603646
FOXN3	0.521999699713784	0.307069749593181	0.5220449392557821	0.296967172954644	0.12391014448685199	0.12457038534324301	0.235523374491974	0.575133159992154	0.35663710702788703	0.319224951714576
FOXN3-AS1	0.994100451195704	0.994100451195704	0.994100451195704	0.994100451195704	0.99410297438983	0.994100451195704	0.994100451195704	0.994100451195704	0.99410297438983	0.994100451195704
FOXN3-AS2	0.931748275292294	0.931748275292294	0.931748275292294	0.931748275292294	0.93176000523712	0.931748275292294	0.931748275292294	0.931748275292294	0.93176000523712	0.931748275292294
FOXN4	0.38837192065071097	0.527736747825199	0.264351430435118	0.31230789660740504	0.37410197102240006	0.8358419412997329	0.22956731210467302	0.34037733055268293	0.8818527626090551	0.14182199383193697
FOXO1	0.654534524985076	0.745936619117683	0.549199738478993	0.884339576732157	0.8577579277386809	0.8056092025248509	0.926652745234318	0.9381153956799909	0.7623923297224859	0.6825632240795151
FOXO3	0.772714141990509	0.510722271293321	0.7461690876903511	0.6172450777786209	0.972788723525866	0.969113448090833	0.699064685620023	0.782719377038302	0.184627177241745	0.7028778271482171
FOXO3B	0.0399787828197958	0.0399787828197958	0.0399787828197958	0.0399787828197958	0.0399697596852508	0.0399787828197958	0.0399787828197958	0.0399787828197958	0.0399697596852508	0.0399787828197958
FOXO6	0.8546766171303021	0.8353737773727199	0.837458586510709	0.938056697020391	0.894395601400933	0.911987517220777	0.8546766171303021	0.8546766171303021	0.6098183382094611	0.791498567401736
FOXP1	0.822131786319433	0.94974566766923	0.554420325775424	0.6821169319714581	0.9951766659262379	0.971708952627105	0.919874819359342	0.799228212830102	0.4482548722967129	0.888916013697216
FOXP1-IT1	0.7707513023445791	0.7707513023445791	0.7707513023445791	0.7707513023445791	0.7707647459311059	0.7707513023445791	0.7707513023445791	0.7707513023445791	0.7707647459311059	0.7707513023445791
FOXP2	0.921297881542219	0.670759602266308	0.650922246884859	0.7472598440142649	0.715006162734784	0.772369937936313	0.664242528985167	0.863771367082747	0.8313185857495259	0.9029626135286101
FOXP4	0.7526892436104441	0.840788402373167	0.9849350666451229	0.950569390472157	0.740418026264827	0.8757892842524929	0.5716971939005201	0.9271083189370329	0.877604382704729	0.8074226406429592
FOXQ1	0.474895786625488	0.577438512321969	0.43158048376187896	0.43964840202944105	0.522127951556004	0.30780856418545	0.37384494714189903	0.448123475820216	0.524254846966153	0.0802787949732367
FOXR1	0.845587152235986	0.6714170348201222	null	null	0.7823313916571071	0.765041989961683	0.79972043822491	0.837787609638183	0.781993262304328	0.9880293991849279
FOXRED1	0.4577650291161571	0.334629453651589	0.156386026826366	0.0978277377594231	0.0855369753925622	0.262848423470166	0.250983251160318	0.199853481839138	0.274454269856394	0.28884965824587105
FOXRED2	0.9723533702822711	0.9107990592783209	0.9702964522520641	0.935982899203451	0.8567862335905481	0.9496452106539799	0.82542166533087	0.972880633289983	0.9801691879069251	0.7913645588685909
FOXS1	0.655589078195054	0.0870671855779736	0.23560614080557302	0.6234626747501291	0.219684816566725	0.217458822745257	0.0492824768636714	0.0025699649057165396	0.27406777750407996	0.0012882578433492699
FPGS	0.19845229187199	0.6594165397300121	0.153703568321861	0.17718156813796498	0.48029088955818394	0.475931952124466	0.438309279007602	0.36959722546357604	0.50402280450409	0.49099055657570206
FPGT	0.522820880750306	0.33222516827078397	0.33222516827078397	0.33222516827078397	0.46408370112049696	0.41579509795154795	0.41219397068614505	0.106188142950054	0.418786993046949	0.33222516827078397
FPGT-TNNI3K	0.926595799143485	0.767300335096424	null	null	0.349136757360202	0.80525963656883	null	null	0.26575519973939105	null
FPR1	0.112825935673583	0.17293456610374403	0.0675974504424661	0.279006552418078	0.16253386795830402	0.28605183494679903	0.450758258469284	0.365740792048868	0.49430613776335797	0.28605183494679903
FPR2	0.237937356192023	0.168868483473407	0.56810067786116	0.0603317111594426	0.15381781041052697	0.168868483473407	0.101061345589635	0.168868483473407	0.43419464829036	0.168868483473407
FPR3	0.7581699654880529	0.694126602935213	0.8452159906247378	0.7795551345490509	0.982064507326763	0.694126602935213	0.9342003473898349	0.7007967173951221	0.8364897162209821	0.694126602935213
FRA10AC1	0.41978717430171997	0.259988347718006	0.35358683902489296	0.3852185902605879	0.22108165430980303	0.138918712448879	0.40559962642625397	0.28626609655209995	0.5401234220068171	0.275831148676304
FRAS1	0.20614413316288502	0.663899469362406	0.23229250802974202	0.39006231954845294	0.655375169024143	0.612203427790891	0.23555539038160198	0.753918958175042	0.447789430121743	0.11327196951050698
FRAT1	0.11348629027338301	0.32838430452455697	0.034574825743649	0.110483225674056	0.0863558190837148	0.0543636406431369	0.0358213683626601	0.242490300837208	0.17805155267286102	0.0612693067296889
FRAT2	0.504551356298949	0.502625279333499	0.533210343961359	0.7076171435545079	0.706340443845739	0.533210343961359	0.28250748109335805	0.610681854741772	0.8517387257636749	0.533210343961359
FREM1	0.523104275787915	0.563237988824023	0.9944540854124829	0.800769673943754	0.475063599970571	0.435456491779536	0.9063868329203141	0.559205333914656	0.669821845258195	0.30678914489805703
FREM2	0.9587993802927219	0.7491269848912979	0.8277122789213001	0.839337373045074	0.697443984812933	0.912460902062081	0.9014196535750809	0.8531237458954359	0.94337334217874	0.795870311580977
FREM3	null	null	0.20157940326676801	0.22848863265156	0.720696422097846	0.316531119950779	0.693857876398567	0.493551687773579	0.254152204272327	null
FRG1	0.37727861039299504	0.578182213690838	0.7156225699229741	0.6733752628710461	0.627205537875758	0.152006787104075	0.7156225699229741	0.7156225699229741	0.32622087006885303	0.37786236670704404
FRG1-DT	0.3707905346360929	0.3707905346360929	0.3707905346360929	0.3707905346360929	0.370783079868692	0.3707905346360929	0.3707905346360929	0.3707905346360929	0.370783079868692	0.3707905346360929
FRG2	null	0.964366347494885	null	null	0.530005636051393	null	null	null	0.38096510688848206	0.432119964421427
FRG2B	null	null	null	null	0.125136349131972	null	null	null	0.166893017724389	null
FRK	0.14250628889109698	0.168313634389394	0.6962898700608722	0.269630803300425	0.289632068642633	0.173700887326715	0.519736670403057	0.680936369511826	0.270315070534097	0.50002523266129
FRMD1	0.0860386169100556	0.4096583235974629	0.0353132845927387	0.205262976542626	0.0762285376701122	0.5761009959670931	0.0628241681986565	0.628974735258974	0.16456785921039402	0.31734515853057
FRMD3	0.54926770945817	0.586595045058522	0.807786090096082	0.37599414231546097	0.502967082240777	0.550052695037634	0.566722875439184	0.18111999122996802	0.322487160794768	0.44318509146970597
FRMD4A	0.0864722008728986	0.20317187179792198	0.0304396557527962	0.0552097053209133	0.6119114300443189	0.599862197750532	0.16078956113407403	0.272261644964596	0.352230913789486	0.0522100879704072
FRMD4B	0.140299430299522	0.642423605422461	0.469174522338708	0.356463592704791	0.055087089382768	0.0434059252107118	0.34686724504740507	0.39024305514822205	0.0281572174722864	0.321881618897109
FRMD5	0.66564095786716	0.6801217263260471	0.546624103591236	0.31209344575875897	0.435629442455574	0.538123798466964	0.5797499278108721	0.38290908593600703	0.7302460743703191	0.576269398645388
FRMD6	0.9450955132192281	0.0726169395096303	0.54027090751446	0.47340177126143107	0.5499089241164289	0.267675620026962	0.451096563539147	0.43084266320967896	0.206220647969312	null
FRMD8	0.7273083946285309	0.93862134500452	0.972089842244319	0.6078106386336589	0.8782588473878041	0.960709254367567	0.876489881711445	0.44164345743624894	0.8869046518539091	0.34079704643463105
FRMPD1	0.79305455386554	null	0.733298066833112	0.9655605758584309	0.7847302560705469	0.567097823683538	0.583221388070786	0.582434229368134	0.148294576144303	null
FRMPD2	0.364140354779481	0.317524373668401	0.326151374692427	0.341779993827023	0.7583482333521651	0.495160970823915	0.32674679187211997	0.411379674306762	0.19126842348097	0.157471067509527
FRRS1	0.27229498495177	0.17618590717249397	0.263685234054108	0.187942406010761	0.248936697100363	0.11958879739368901	0.132095190383306	0.0753672895116263	0.127428239663835	0.10617649469238302
FRRS1L	0.9758969026404252	0.9597659341808599	0.813323371626899	0.870071139848514	0.563300662521559	0.867055654127004	0.660861209120594	0.750110458266563	0.7460756480974609	0.7532199772772991
FRS2	0.9894977966974491	0.9863719728737191	0.953333011539286	0.934473205286793	0.956568537728287	0.9429574559251779	0.932273868825808	0.944494141804129	0.9614381265465299	0.8773760496933091
FRS3	0.136788569803769	0.159081049032003	0.32729300190171196	0.00509832179691904	0.33101588758347494	0.0872683047001109	0.0881288612803711	0.0940299004493086	0.0402841429707883	0.0612947483969651
FRY	0.607958879438304	0.152915722745735	0.538869639235659	0.152385866298377	0.0720718979280433	0.342900594953479	0.46505326719879203	0.7054964679080931	0.0843332160629165	0.498427283450069
FRYL	0.427113737266505	0.668287502626805	0.32427777790581896	0.0528295881164842	0.756393851088783	0.681782020445077	0.318310173819086	0.488196562574299	0.144807333339733	0.32379821544064896
FRZB	0.26391772193949903	0.7820294870563491	0.538457061962315	0.6760493552546911	0.9464385020961741	0.408761794427434	0.595747947452608	0.7904081806741379	0.8619351276124521	0.587451191590833
FSBP	0.612223805514951	0.61476034591358	0.784789186248521	0.815330115287472	0.9339435189575369	0.8248358856258909	0.7388421282823578	0.698659839883985	0.771080146789454	0.784789186248521
FSCB	0.5404771461561451	0.4209385859987871	null	null	0.934325781967002	0.665104665386447	0.8531053239401741	0.772123451195552	0.138606161193423	0.746054935808297
FSCN1	0.48264930391138106	0.2555621431568	0.457883974294872	0.468710045639178	0.229685756446535	0.744228844953379	0.457767145171865	0.569449959621858	0.6912885768843089	0.7991708323060891
FSCN2	0.31212537614480895	0.18050302006460997	0.416226845065998	0.500112171497602	0.391426529691205	0.27071268298962997	0.27071268298962997	0.27071268298962997	0.514514987200231	0.27071268298962997
FSCN3	0.334913421202391	0.36331990561904104	null	null	0.0295130316782087	0.781631492911266	0.7587057182283059	0.10174991058009698	0.145294036340087	0.11160900747675301
FSD1	0.9304742320940741	0.9114926249871491	0.6887710100910699	0.6887710100910699	0.6496739980239069	0.760230135737009	0.951656650237213	0.9331702431068369	0.851568155087692	0.6399379182955279
FSD1L	0.760189742887511	0.47108844072875106	0.5958124387666011	0.24045493831841303	0.5384935322941021	0.529973361903627	0.819841762814838	0.520807757018193	0.44561466038815706	0.29971422848968
FSD2	0.274203148612513	0.10447037857420599	0.10447037857420599	0.10447037857420599	0.341013098335677	0.10206959004571499	0.107929502418289	0.299695366139321	0.430602352795819	0.0586031715041135
FSHB	null	null	0.45940966322370497	0.443230754240067	0.873264901216543	null	null	null	null	null
FSHR	null	null	null	0.6262571174254189	0.84444811021917	0.913058556273746	null	null	0.46055943666816396	null
FSIP1	0.835765424997465	null	0.40180213463563597	0.6701548712630789	0.454338863813659	0.979646829612423	null	null	0.716789583750649	null
FSIP2	0.61015814353441	0.5979457676493439	0.61015814353441	0.61015814353441	0.7254653395416999	0.57873156377152	0.46890587758585994	0.0910710664718677	0.16025065261937196	0.61015814353441
FST	0.8891111702611328	0.582265468819585	0.852910093779447	0.7977939492529051	0.7975559710460259	null	0.868084335714723	0.9462109219256272	0.7594643865682841	0.9410985383178729
FSTL1	0.33839705634499795	0.749537480434306	0.7602466685863472	0.644556766008406	0.5653604605096889	0.738374277932126	0.6290446808051271	0.33874678537911695	0.9480855598442142	0.738374277932126
FSTL3	0.6102790220922121	0.657256606376761	0.7088697237001759	0.897206635243626	0.7584837367601942	0.919776816457178	0.773549061398792	0.863245165361685	0.461542321976386	0.900412436480377
FSTL4	0.543993869386011	null	0.394446996218488	0.159567256673047	0.320107191419853	0.5515762426039439	0.39482474212316104	0.0249181999822793	0.0781758724106991	0.465557902464379
FSTL5	0.100559850361653	null	0.827606366492697	0.6955866088351971	0.48436528941435397	0.4576735695016961	0.635413670214678	0.7381130450802299	0.699407276919222	0.888707856084837
FTCD	0.0889364004065809	0.902116165629157	0.382303812408448	0.744862892658769	0.61392109307657	0.16728550659070998	null	null	0.47984124612824397	0.7950663216893159
FTCDNL1	0.6921258508029	0.86747049596707	0.573295898778958	0.624957489980069	0.581750830773668	0.7751289974886949	0.39257064104378	0.4775762017134079	0.6940582250448771	0.397042715369199
FTH1	0.411543978545181	0.36297775818731604	0.0656506690834556	0.125367162876497	0.278820733145417	0.10410491894477	0.337544369603167	0.310045290419115	0.32310799922932204	0.44759185611773106
FTL	0.11414983787294401	0.152688397671178	0.0996980521567717	0.11366187557760099	0.118108043264177	0.0151247440431832	0.138008920475029	0.26341360425280197	0.0698503811206345	0.0151247440431832
FTMT	0.8552302395792991	0.8916537290033001	null	null	0.722805681263424	null	0.8481999775011121	0.9326743468060759	0.33358991794090304	0.9262013125487251
FTO	0.329543206331041	0.6405991090031489	0.41042808926255503	0.4372961195000061	0.22843264850755396	0.436793946683675	0.232434488171133	0.484423228542094	0.24810533393012402	0.41042808926255503
FTSJ3	0.65266276991536	0.767312523076496	0.26310305588838295	0.5567618107950789	0.3648081212413621	0.791137656140977	0.662677975868206	0.879780981208391	0.8479813839106691	0.63762189968504
FUBP1	0.591017321423126	0.388047316544046	0.257754999683229	0.519724244426915	0.0810486239450854	0.257754999683229	0.382030421263979	0.22649998941038998	0.181105234080378	0.333400998172899
FUBP3	0.9122335911539441	0.9616775711372809	0.961498233098381	0.913007584361563	0.932922385168376	0.9733905212369971	0.9680411998208679	0.9785832160153249	0.9253340387634179	0.975928680124629
FUCA1	0.910828653688038	0.9282915056954331	0.9443351051042449	0.804019097783978	0.929104574932736	0.866465328079492	0.9116696893094259	0.9277533886674921	0.827438842376935	0.9994847514445571
FUCA2	0.371387259066075	0.371387259066075	0.42368005347499	0.290946718407188	0.28592472216245396	0.531983983120069	0.4243462434482	0.44333989962168796	0.7751245419750319	0.46009211737833
FUOM	0.696193201930313	0.8128674909334959	0.655896227442692	0.72680827543281	0.8510252683150649	0.8091509153693679	0.65459015614117	0.726625412055777	0.729877553548198	0.7160880307401329
FURIN	0.324498797439031	0.27460988028749	0.317103717115457	0.330338775488347	0.15950322731571398	0.21028152489707197	0.28257231141425	0.26764057477077696	0.252713291718036	0.46575926010619795
FUS	0.596858716122524	0.018106198737626998	0.113760799796549	0.0293672119218014	0.568338991851002	0.545744073810744	0.0891621780216005	0.11789759359616	0.21587291323544602	0.574480442177047
FUT1	0.31015616362843396	0.111628478000769	0.0413935426510674	0.11423552634263001	0.00821358942615056	0.53641718111877	0.048235289826603	0.130504168115092	0.0563704027815505	0.0800652724685143
FUT10	0.7111473465774609	0.753895535681455	0.39146324984965297	0.548045331625323	0.8971378242419259	0.8964039887835741	0.380646340190742	0.910831939842551	0.771746573609615	0.920333958814998
FUT11	0.26070523922247196	0.029887396141692998	0.378737625647818	0.272367601734756	0.38695842178277096	0.18765677976600897	0.351302171063383	0.7984470702586078	0.300051455751213	0.18765677976600897
FUT2	0.11081956014772198	0.416545700393286	0.40316282356968297	0.0191839045215949	0.16875431120345702	0.17328452182753	0.1124456877282	0.13876120146080897	0.174743362430792	0.18799195903368104
FUT3	0.575133665781665	0.753576123644415	0.390779473446413	0.37286951979557104	0.7998519983752459	null	0.867084219943063	0.402266710742419	0.38163852379506297	null
FUT4	0.599310334026104	0.49630161715578996	0.494329059997414	0.33203926438935905	0.696604009381669	0.49630161715578996	0.518427841899784	0.49675972461097295	0.4091750273910879	0.11258734201017
FUT5	0.49274225587919607	0.6193224394546171	null	0.838485247403826	0.688513303836577	0.7364807705631371	null	null	0.643988038572031	null
FUT6	0.9227208607238551	0.048530188485025	0.869480838623489	0.517189317330384	0.800998260884808	0.6821256551568511	0.8686050017278131	0.565755656986511	0.7095492661370891	0.34434358435469503
FUT7	0.18852062798397698	0.18852062798397698	0.17994859367657895	0.11910564482062799	0.0849368196421425	0.147630998521286	0.18852062798397698	0.283596103520148	0.00273752485340272	0.18852062798397698
FUT8	0.134543334281737	0.242115127878276	0.375325141795009	0.30194803775295503	0.402283729907914	0.21769455340454602	0.328526777782409	0.28731491809916	0.212352665086254	0.112954002576965
FUT8-AS1	0.324824983338798	0.324824983338798	0.324824983338798	0.324824983338798	0.324815203438893	0.324824983338798	0.324824983338798	0.324824983338798	0.324815203438893	0.324824983338798
FUT9	0.10680284946164399	null	0.147952100822398	0.0904642629262834	0.26315493779107196	null	0.105871665614438	0.0636402324508468	0.700748415389348	0.801870268125238
FUZ	0.6566259718738189	0.661805751262411	0.420608465881228	0.720400328911646	0.7250538641154359	0.661805751262411	0.522367810916262	0.733144471195558	0.551378351612671	0.6143302982599129
FXN	0.787552750209287	0.453069371368008	0.38904721261169	0.15165050848596898	0.6708931915237621	0.5224437362825071	0.207883071110967	0.20424194151714198	0.5885056841216401	0.141048582648996
FXR1	0.617766278996557	0.217497602958255	0.8102751808517191	0.495834636201526	0.22554810435104	0.201523062075957	0.201523062075957	0.23709691169677	0.30118536181666	0.201523062075957
FXR2	0.15625906708827303	0.539440752078329	0.539440752078329	0.539440752078329	0.47149064140160607	0.539440752078329	0.738772871901625	0.612196066601218	0.221338420629254	0.539440752078329
FXYD1	null	null	null	null	0.7296262830273449	null	0.7272298379531859	null	null	null
FXYD2	0.712405210637198	0.4250471140260901	0.419896850849037	0.34727726905948497	0.8706314361989731	0.8984801735949409	0.6331245371450022	0.40398823254964394	0.7693817098873729	0.4250471140260901
FXYD3	0.845081098834172	0.9096415561449219	0.9510069549199159	0.8082581110509741	0.9206832694258149	null	null	0.9270316107685241	null	null
FXYD4	0.129212230825104	0.497661867087713	0.6038822406162939	0.7454689515283801	0.751326180084908	null	0.26102268633785897	0.6075167506915461	null	0.37647803297237703
FXYD5	0.252485292708052	0.129618946387453	0.41874718471393396	0.15297671559947398	0.49828445538552796	0.39691677974124895	0.3837917162871789	0.397665370480341	0.230163094181679	0.39691677974124895
FXYD6	0.514391463764759	0.5328464165211211	0.280253879792386	0.260924590504524	0.783373888504803	0.5328464165211211	0.372350848771569	0.526178458921741	0.784108313994053	0.5720714335002121
FXYD6-FXYD2	null	null	0.96935496418239	0.32991959611710603	0.956668191397078	0.688392222615986	null	null	0.8991891617505521	0.716869943818343
FXYD7	0.781644365429769	0.3926261635601889	0.3926261635601889	0.45787359527568	0.422349849597491	0.3926261635601889	0.7035333221667491	0.10946616291212899	0.35803659543266797	0.3926261635601889
FYB1	0.9489810617021291	0.9375801239694419	0.965221863129063	0.98830001562848	0.977343043564285	0.7883220507904231	0.9352690950778921	0.9820432480615909	0.929384895842897	0.924655843789748
FYB2	0.77039884726077	0.0756123808812305	0.804466279230963	0.313269498206057	0.195550918486612	0.5188354531542589	0.8035970010771641	0.25775626386010897	0.273505379557567	0.139121946411007
FYCO1	0.549270969279608	0.20932871710591502	0.265978986557874	0.20939380008046898	0.37203178602669	0.38447544345505796	0.26282863255362304	0.213023016814618	0.39182717938867206	0.205084186076401
FYN	0.0392896067923705	0.0725337625642614	0.0353432209112555	0.0374371373771871	0.22828066664681895	0.17550685772218202	0.35114655042664805	0.35440241314929605	0.1282902121814	0.00213886587142243
FYTTD1	0.0948375215889191	0.120427831505432	0.012326627242543998	0.0537130742586482	0.145698455178044	0.012326627242543998	0.0232172458582808	0.0408513896054998	0.0317897781449503	0.012326627242543998
FZD1	0.8599477959410959	0.8500861532371321	0.882742668679446	0.7430384269914471	0.756985883985517	0.8253577113573579	0.877186542489399	0.846247103660572	0.376226826284127	0.8827778987670291
FZD10	0.724835791767912	0.7336020203810891	0.24311256213732801	0.428696262374293	0.6808467946402329	0.714660623715987	0.24656525811567803	0.777420549905155	0.41257608009279795	0.17280920995253302
FZD10-AS1	0.857241682016603	0.857241682016603	0.857241682016603	0.857241682016603	0.8572560939648491	0.857241682016603	0.857241682016603	0.857241682016603	0.8572560939648491	0.857241682016603
FZD2	0.20115402630747894	0.7576382082842441	0.6282388831565799	0.620831086301094	0.9758151487201129	0.9167783528699929	0.645664017257692	0.624245188118671	0.562575712218078	0.8181141107034351
FZD3	0.34006137177860996	0.541580616623658	0.257823868403542	0.5684324070529949	0.6306404808436421	0.5280794875381589	0.237968825985267	0.20295821364541602	0.736857372596637	0.198935793740528
FZD4	0.566449018795044	0.25726222871407894	0.25726222871407894	0.46698951621070206	0.45508270721603206	0.217369782632651	0.27980961102594	0.557692682863216	0.44715866757856	0.0795502759196429
FZD5	0.332665353989051	0.709300269396386	0.201647176193148	0.199370554195483	0.409581100268801	0.27756049618010403	0.159217252546274	0.277731287261993	0.246148526550153	0.22560740833557397
FZD6	0.602136690901456	0.606992290330285	0.5940229239299699	0.678798350580848	0.5375190980329431	0.807511915352869	0.5462010172809509	0.703010018180217	0.762793229321184	0.61218185457934
FZD7	0.554823454350626	0.45265092263372	0.494726635424259	0.5523222544133579	0.43581117060395896	0.7542934087245551	0.7317044682323081	0.521348196284956	0.451902449160182	0.441393129841448
FZD8	0.731622981807883	0.655976814352303	0.481386570321117	0.456481176978752	0.952963013147095	0.810104248435244	0.746945519342194	0.38264488108228006	0.283003335857415	0.810104248435244
FZD9	0.0808690384775999	0.0541630545906806	0.0394667360328198	0.0305570353379291	0.133624678103801	0.105140428421563	0.0394667360328198	0.0378072410446468	0.0215199134965519	0.0569989407517675
FZR1	0.41825320643114	0.34446002743874893	0.789600371698244	0.331579512955375	0.21754104236667102	0.34446002743874893	0.790593797929925	0.506272027701453	0.6961456236774529	0.624988477462786
G0S2	0.0249918138864367	0.0249918138864367	0.0260937545537842	0.15413652547682402	0.0860697889093774	0.0249918138864367	0.20960375008966398	0.207548373332369	0.0249849621935006	0.0249918138864367
G2E3	0.7242562680846709	0.565121113102369	0.17950990017777	0.171979377723682	0.5017025359030829	0.280693915718735	0.14951033706585098	0.21269060997142003	0.276968409585732	0.280693915718735
G3BP1	0.1276987644733	0.148803607743614	0.196170930785257	0.23617040421909802	0.29174200425064195	0.20462028019949105	0.112664454465289	0.23786005681932199	0.0461762390235514	0.20462028019949105
G3BP2	0.511542313687043	0.923379712046981	0.7845073947324209	0.6242575096530409	0.557896511033537	0.442608778449824	0.34518757807967104	0.6867562244822021	0.179933569601507	0.33720103089001996
G6PC2	0.0866871397143348	null	null	0.00445519145075134	0.0930723305375458	0.122419571512929	null	null	0.0979582294795895	null
G6PC3	0.45234796116868103	0.284367154467468	0.7547648335619159	0.35150449400371603	0.8267931738829408	0.8945628646519649	0.7528443970581801	0.273344301631481	0.914119343856519	0.60013065455872
GAA	0.0618457985873685	0.119402009378689	0.18119111575546998	0.272526809678036	0.0121839403217925	0.0053187498417798	0.064752159639817	0.0998135211865742	0.390185451020101	0.0473316313449774
GAB1	0.38228957259335794	0.909126003014813	0.6216450518658779	0.35313193836630397	0.871735006682155	0.148274477517402	0.8764647962564741	0.604322393695781	0.39207121444675197	0.5641983400819399
GAB2	0.211333103404098	0.707570700908213	0.780510825780484	0.42812125844692206	0.515733365068827	0.707570700908213	0.5766680054820079	0.8130406124295241	0.7033459246344499	0.707570700908213
GAB4	0.948380629455404	0.9413857533579041	null	0.96178918769027	0.960016639967159	null	0.805041408225318	0.95503630106354	0.9572232434917429	0.7943065394846021
GABARAP	0.8749848146796649	0.557558995032485	0.557558995032485	0.557558995032485	0.55756241495499	0.557558995032485	0.686288775198994	0.74029474925787	0.55756241495499	0.557558995032485
GABARAPL1	0.0901272110994516	0.0604874721511366	0.0415204906885053	0.19753522502309198	0.00882938987072203	0.0122092683981498	0.0395084985722519	0.10562275457695	0.00474758020832013	0.0193807792360617
GABARAPL2	0.784865483878897	0.784865483878897	0.962713580069869	0.9321321528544201	0.7848792776956619	0.784865483878897	0.609042301044732	0.609984103748473	0.6946909962454351	0.784865483878897
GABBR1	0.391985022392198	0.12575982137442301	0.34133020398089803	0.380021930619051	0.640723785309292	0.713438464474505	0.12575982137442301	0.20025720423058302	0.55011220825619	0.20335790003878898
GABBR2	0.944094526161125	0.9950703827707871	0.9187318852304499	0.983512556979025	0.954444376744843	0.921003314033646	0.98874436152716	0.987461509523221	0.7831954110082949	0.9988141850195681
GABPA	0.8368323378444259	0.513012275616543	0.621709605793425	0.551087354131094	0.800735587787451	0.554756887497139	0.7100399591927621	0.4447125494763529	0.785325468933129	0.554756887497139
GABPB1	0.33306899658785905	0.171149623857041	0.18824136140287	0.18824136140287	0.0546381304822116	0.18824136140287	0.0789039501797682	0.0648380296462051	0.0519270866612834	0.18824136140287
GABPB1-AS1	0.7678544379777591	0.7678544379777591	0.7678544379777591	0.7678544379777591	0.7678678022775309	0.7678544379777591	0.7678544379777591	0.7678544379777591	0.7678678022775309	0.7678544379777591
GABPB1-IT1	0.688486718902605	0.688486718902605	0.688486718902605	0.688486718902605	0.6884971170892629	0.688486718902605	0.688486718902605	0.688486718902605	0.6884971170892629	0.688486718902605
GABPB2	0.352196880364992	0.3153120754778869	0.584687735798744	0.0609236717408917	0.7122288930723771	0.333982902624039	0.36207107872648997	0.146130789610251	0.448545928706114	0.723321408502972
GABRA1	0.4588094294927221	0.22487997903224102	null	null	null	0.780583384327712	0.49731206435907105	0.391522764098883	0.040119895328096004	0.8390271713416949
GABRA2	0.9176757897489101	0.21968383476398104	0.8733542982861608	0.89676347540178	0.880011778515351	null	null	null	0.8508409951551751	null
GABRA4	0.465937099862257	0.0830813232512334	0.5638429720121989	0.71271087976777	0.37691944959903906	null	0.311206517855767	0.503804481650084	0.718725827711218	null
GABRA5	0.41407714180402505	0.276814706902841	0.778834764525506	0.580011199465432	0.36199240992362397	0.0532574531472994	0.7813028147290849	0.416584616062812	0.363212644789089	null
GABRA6	0.0393928885948604	0.00794138490102568	0.577889267265698	0.0437824746931387	0.0816818010185703	0.449357777103927	null	null	0.21591707024937	0.815019381954308
GABRB1	0.499038834266937	0.628131833259836	0.8267987399888641	null	0.6891909757697441	0.28567452711481	0.581078632136349	0.883135048653026	0.663459230849435	null
GABRB2	0.711189701271745	0.7580321084368772	0.467697742192037	0.467697742192037	0.37595441728730894	0.467697742192037	0.7830666397807209	0.44588799301969795	0.247506375018742	0.46391630303003206
GABRB3	0.0550977929242517	0.00989844872253077	0.0263365452863697	0.146314978120476	0.10480429631058899	0.01796911755801	0.0151468021964912	0.0203190428776145	0.0214473738551369	0.0327018653329656
GABRD	0.639340172802928	0.296830222913231	0.610125460114258	0.198783163982375	0.671691391041038	0.43617913337067604	0.500031350380787	0.824460084202147	0.7708240388273809	0.875623545440419
GABRG1	0.641887385160683	0.601843660643152	0.48679015749660204	0.48694465064386205	0.36833698223839595	0.571633591463379	0.49073372276426397	0.215498450376069	0.587872139073501	0.20084948874013397
GABRG2	0.32212368769365995	0.8235609083737092	0.734639874578116	0.734639874578116	0.951554751796356	0.734639874578116	0.734639874578116	0.787968581678116	0.489143879326784	0.734639874578116
GABRG3	0.530911455854661	0.175927803368662	0.21496427831797701	0.00276664798947475	0.32866395019847805	0.311661448631588	0.11502240195567802	0.21682188913762498	0.37539097916842296	0.0550259044411743
GABRP	0.925561186339692	0.525422838174189	0.796999507877287	0.735773483373934	0.20495524400203696	0.35625471345707593	null	0.302568574356008	0.47275555444142	null
GABRR1	0.8856909371100681	0.983437456592369	0.986074390243978	0.923113773944251	0.9223931040201491	0.848178793279261	null	0.9780639006076	0.893334364867218	0.908136686322831
GABRR2	0.0763806208239693	0.38586865828133793	0.197950273589091	0.38062432026367	0.0695907856708177	0.0860035479361425	0.197950273589091	0.336033412447173	0.291199995002237	0.29250889352416604
GABRR3	0.147157398612424	0.24818935069307999	null	null	0.148847202160666	null	null	0.34173946047675496	0.6627794551663709	0.11878847935346902
GAD1	0.537778821542954	0.8073276642538171	0.8027613078157321	0.524029247673491	0.42962695929675604	0.524833749628292	null	0.723409474573805	0.0224065193869427	null
GAD2	0.0256386708263018	0.0050350212311666	null	0.272773974991179	0.0546577437679013	null	0.0838988823779163	0.0183155821412625	0.0806025740160266	0.0118237916986077
GADD45A	0.504572294969524	0.6579266721122979	0.38188159537227795	0.44830306209462895	0.37991865999945795	0.379925623388225	0.210183483135118	0.40219492688264896	0.21377284433573998	0.35102738448711795
GADD45B	0.32358165410242895	0.38445083430250704	0.7698806965621949	0.31802309149636304	0.17989722664381302	0.28508381344610495	0.673526646228376	0.33308936303995595	0.280701729895467	0.0125558034289409
GADD45G	0.353183045371233	0.110593825356949	0.15711669801184197	0.264439474765881	0.0334848145562607	null	0.151954643591091	0.24184595247239898	0.0233349654868554	0.31675416800512396
GADD45GIP1	0.330894700521285	0.19754723242311803	0.0303505820207792	0.0341828341620719	0.0287343212244964	0.14234504733386902	0.0326176558587908	0.042636787585565	0.49104648418256397	0.244283643465605
GADL1	0.44133223723139203	0.5696327061772011	null	0.49321991154439504	0.665552300153236	0.159061986175457	0.125068377068843	0.5990461832428791	0.34328182168976	0.261648912758667
GAK	0.22310447273016398	0.917192548325205	0.18087837418277397	0.235395239707307	0.8540495435672291	0.754241683202124	0.18676884689726897	0.368658350715445	0.836771875688284	0.6637121684563979
GAL	0.38700930027424296	0.37425004035176396	0.0440265803877327	0.45981613293143	0.28415000384377903	null	0.35545133257777795	0.451735766250085	0.429378690026174	0.74521082739284
GAL3ST1	0.463489276805951	0.38886694781604997	0.11580389942328999	0.29841914992544105	0.286901290642724	null	0.12196124300856698	0.557459239617301	0.234030924375184	0.162718080411763
GAL3ST2	0.6858686464383821	0.211289244613465	0.46404046532729	0.405492654727412	0.49029429543082903	null	null	null	0.129086569231905	0.401638343926278
GAL3ST3	0.330818487528626	0.506212656726928	0.339859717212238	0.339859717212238	0.266393538425373	0.0710248242807751	0.564705236622458	0.42922833033174895	0.237112671139603	0.7235227992788941
GAL3ST4	0.0052722858907731	0.0381461634581335	0.00513963602369146	0.0064898346544497295	0.0545476799398908	0.0455311161301362	0.00400583095793217	0.00554322335275456	0.677065462678251	0.0381461634581335
GALC	0.602202572969289	0.542974721115435	0.401028652519011	0.25458915191598397	0.576566191812208	0.583998211562258	0.28768567091892894	0.557952209457152	0.167602551573344	0.0487484633801913
GALE	0.9996813675020559	0.98910694372358	0.9836588672354659	0.9771452249308059	0.929953268654639	0.930412602525876	0.960022193994187	0.9797123822680891	0.886229648455098	0.806333620057119
GALK1	0.5989758591736429	0.20755867142109197	0.203069068647945	0.194443833172997	0.200204764602669	6.06629013966657e-05	0.366783214025253	0.213934410460198	0.18558482075321303	0.24011144113895003
GALK2	0.238647064324001	0.361565784561464	0.757357719170694	0.213794562552719	0.14192227115676	0.125980909383865	0.5904893060233211	0.0825728077241401	0.6626966286317769	0.361565784561464
GALM	0.628282167007831	0.236293943705467	0.35898308987399896	0.679985909010163	0.799332930177027	0.7889325913848341	0.324719142987805	0.44578133358821204	0.23013225643273802	0.28624092738832296
GALNS	0.59031535015151	0.677749773571745	0.7583426172212641	0.678223363362333	0.836237938493325	0.8923636346034541	0.790698606290178	0.7579605102169159	0.7006069270563261	0.889937950516295
GALNT1	0.49564602001416297	0.6327962045974	0.785865754168116	0.396564462517901	0.932757683150918	0.552526685983755	0.79711838761795	0.537816870079367	0.38314477199384994	0.756462443891373
GALNT10	0.6401924743662479	0.621753272168649	0.813823457338915	0.7913251433234749	0.8000192563089201	0.6146154158835601	0.7101256731123771	0.33479584420036	0.428645799596291	0.237816299192168
GALNT11	0.7120702219916801	0.8805791278277671	0.884126672710605	0.819293004376444	0.7049776327397199	0.81975350933072	0.9634169846254301	0.965426199547897	0.437480268687027	0.952219071389161
GALNT12	0.168589485344255	0.164631753864675	0.11025748888721401	0.234503217312855	0.224504985433113	0.33664302922933304	0.102777007613609	0.207726042116005	0.0958852227579873	0.47980710332838594
GALNT13	0.298484231314726	null	0.06223112045754799	0.0597563612875981	0.10106450585525499	0.569227899889135	0.0649620116300305	0.11952481826167802	0.40128240979918894	0.0485777674249228
GALNT14	0.8058768332093109	0.8791458664572309	0.9729721015786441	0.873744979320154	0.7278115306887959	0.687404063778672	0.939569790167847	0.9033784355445621	0.8895143998523779	0.9909023786808572
GALNT15	0.537147369574248	0.654430285729515	0.7480216870267511	0.501429582585993	0.507869879003502	0.47365653191674106	0.772009668931246	0.674081035866303	0.9468900283980679	0.839644079985496
GALNT16	0.0954107142750331	0.18465422673982396	0.145241120909761	0.33922157070702197	0.164700394703707	0.5963155490362261	0.262236071947315	0.33906829172631003	0.00639293253853419	0.18465422673982396
GALNT17	0.240049546388536	0.256011759153499	0.31972575669153497	0.0727106930464396	0.18703836818031896	0.31972575669153497	0.22770006574747	0.36815474894549	0.16495615962441001	0.293579359001085
GALNT18	0.619257659850169	0.17020542221935198	0.652295628675179	0.5664019409331911	0.9613907961855401	0.641208152134256	0.686594795506603	0.784161732211274	0.668064254786969	0.8211534620498979
GALNT2	0.5004172298154461	0.0178064153932173	0.134208205444362	0.23103808635650103	0.611194668335036	0.387231609959276	0.387231609959276	0.387231609959276	0.451540380093515	0.11996114862832302
GALNT3	0.412502629171919	0.432710212738624	0.35255307501322203	0.49360415067553604	0.35960296144197595	0.391724386431916	0.280918159936905	0.39434653291750105	0.422643035823952	0.400512552839513
GALNT4	0.535442902125937	0.413360941679909	0.23181124541798603	0.7775999101535301	0.43074854255074396	0.261164364178314	0.501047332832956	0.513393344951347	0.19342142999302397	0.413360941679909
GALNT5	0.8617214198597271	0.726133255161181	0.911909683810894	0.534172721212534	0.8915587749261039	0.7978178227141641	0.8934300163766401	0.7514860651342871	0.8862249384046771	0.740400732629828
GALNT6	0.308843799079614	0.6801780894380021	0.443883596074367	0.530019930158313	0.881183685493308	0.6529597769156329	0.444359048195471	0.51995626760309	0.35350181533364206	0.730301983702486
GALNT7	0.365079121179851	0.12762799536757802	0.12762799536757802	0.0471728120616282	0.0641352056521739	0.321035989288904	0.130712107988009	0.178491822475504	0.34287648200974097	0.12762799536757802
GALNT8	0.026390740493136	0.561422723723268	0.287129486734292	0.38702636016156206	0.6835259008757679	0.33642267255051195	0.0486828167253001	0.11614761969792599	0.7519307294193621	null
GALNT9	0.8804316149661271	0.9531088481295429	0.699936328492016	0.8228154382461709	0.986330899978853	0.7148300964272309	0.8104108473253929	0.8104108473253929	0.957398147987601	0.487389273988493
GALNTL5	0.661454548764114	0.847842376259777	null	0.39785035056223206	0.890571878484146	0.8252989273915992	0.8852110254452901	0.966749466009317	0.8654895074515809	0.338841967871552
GALNTL6	0.6011469098277571	0.897774503500139	0.7755051885563471	0.7755051885563471	0.7749250391183259	0.749244873000762	0.518683125819624	0.7870173527149491	0.622971634916458	0.634266104016838
GALP	0.0650881688883432	0.16929828737116198	0.34374228949292696	0.360081720612845	0.0953497475886037	null	0.344284906190489	0.505396730825947	null	0.372122541401757
GALR1	0.213055930675603	0.82035756272526	0.7343922515501671	0.14279649000203198	0.5069282831016609	0.729257309170818	0.812071038774382	0.450934132252842	0.5444820411388449	0.855655146978496
GALR2	0.399776547518286	0.43870478363040405	0.406677175082836	0.444687041021695	0.670814095204707	0.42332177327188	0.46953389653759203	0.7121783681568491	0.917997764263039	0.7045830267574291
GALR3	null	0.11447631535613001	0.4826084103130461	0.44793198627559005	0.519056827294155	0.755989705477126	0.342926115171564	0.23505958958680603	0.261460475992499	0.29483844509038
GALT	0.6300084313415921	0.9338750174505059	0.9844829380711301	0.96193036905098	0.916547317179214	0.917039092539615	0.7692657474086441	0.852497470408943	0.9730746465313241	0.9787409378370799
GAMT	0.28511620038156704	0.19668418329541298	0.518167365045159	0.5912707968175389	0.255244548009217	0.35211337846159796	0.5660959572181771	0.591282124685304	0.18948842856825002	0.6345464759554771
GAN	0.09932722820346498	0.107399164049877	0.115645360275513	0.0825717715385646	0.0741625020969293	0.17676017742397898	0.12389929555929	0.103395404170971	0.306713973286155	0.195566395790242
GANAB	0.17428973148828303	0.6872941631645479	0.6763808853056109	0.20179772193585802	0.7379337072584459	0.8168391613245172	0.6749268069479251	0.23645183927383803	0.16034745347771498	0.591206020947105
GANC	0.00802573143158618	0.0113428551734309	0.0620847217235854	0.0117109502490092	0.143054507204886	0.10343059093564401	0.0482148930820825	0.13156302696858402	0.0165192969040913	0.0113428551734309
GAP43	0.833056106144137	0.499023329527281	0.809675672669615	0.59340905515994	0.9719846478800971	0.92132047150835	0.8118418652171651	0.8514407120539258	0.8790111245952159	0.9806147520945001
GAPDH	0.0816281096697413	0.0442954719770366	0.16918847301787399	0.344756942801993	0.0714269344141695	0.19714829388239	0.13666372805762597	0.169656538109858	0.18567969127883102	0.18991521602328895
GAPDHS	0.20850171439989398	null	null	0.199262695564858	0.0929983167360867	0.6467265751403709	null	0.17591182495467	0.7125622266829158	0.6414953917550861
GAPT	0.486830488337405	0.599467566178897	0.7803448435727741	0.14327716518376	0.336964280533784	0.45583927494552096	0.4838505629662321	0.09219301406101199	0.5210303723717511	0.0937470031470078
GAPVD1	0.0180183209790114	0.214429990786875	0.0886347978938442	0.603327828226716	0.19554607404033703	0.300296995494786	0.116613072185876	0.171607900580888	0.0851037913530882	0.22338721250681198
GAR1	0.150163507667988	0.122148727876529	0.16825214068774896	0.103656105250187	0.30466186601531703	0.0745301250803458	0.150745156438185	0.0634605856475024	0.0745179637594434	0.130528230226277
GAREM1	0.22569203301511298	null	0.6760372290449821	0.611732500554322	0.225305595695734	0.10394772533580199	null	0.23979213269617003	0.183864451692078	null
GAREM2	0.929316226356653	0.813465579563275	0.7918936903166391	0.851613856996136	0.5221755747255421	0.7918936903166391	0.9496769167582428	0.7029068303100711	0.7088429509105301	0.8693849928775391
GARNL3	0.469064095794996	0.247135075605271	0.41472774511296995	0.44171889124180896	0.788697307857489	0.705516518176606	0.588633899799602	0.8606120037805509	0.542354010769859	0.8001477754384771
GARRE1	0.513107947956806	0.513107947956806	0.513107947956806	0.513107947956806	0.513108731961009	0.513107947956806	0.513107947956806	0.513107947956806	0.513108731961009	0.513107947956806
GARS1	0.683415237413807	0.683415237413807	0.683415237413807	0.683415237413807	0.683425403373464	0.683415237413807	0.683415237413807	0.683415237413807	0.683425403373464	0.683415237413807
GARS1-DT	0.0416752024198116	0.0416752024198116	0.0416752024198116	0.0416752024198116	0.0416659730549182	0.0416752024198116	0.0416752024198116	0.0416752024198116	0.0416659730549182	0.0416752024198116
GART	0.0182648256530863	0.21749495829624602	0.161646587683104	0.11569552295052499	0.129518600057962	0.171100024341784	0.0246862875421032	0.28872384852943295	0.28955256873481605	0.161646587683104
GAS1	0.10252299162145699	0.0611251537500541	0.10728288564595401	0.0952916855044755	0.125826652198122	0.32992956586901395	0.10511434265652	0.11028377448330098	0.23191807612423104	0.0406477786492847
GAS2	0.30384162392449604	0.133274048055246	0.153329425306393	0.26145686871491103	0.176191221447738	0.275322284286797	0.16068015159128302	0.0912808068744946	0.20358049470758496	0.22224550710850302
GAS2L1	0.29894095402134996	0.29319770132285805	0.286453286064021	0.225372185656531	0.27550680774504605	0.233297806729103	0.309552154966014	0.285008416607362	0.10857085783543302	0.10372522718739599
GAS2L2	0.261671749175625	0.380947294172625	null	0.5836707150965601	0.083886287153148	0.40811456208842894	null	0.601550401103872	0.35539762905098	0.597335515109082
GAS2L3	0.891216748460455	0.8731759516925579	0.8814261274781109	0.8686331013276071	0.7677283340228249	0.7353245012787141	0.858605063718327	0.909491255136763	0.846733353547053	0.8191860925980949
GAS5	0.381817194425089	0.381817194425089	0.381817194425089	0.381817194425089	0.38181033380932705	0.381817194425089	0.381817194425089	0.381817194425089	0.38181033380932705	0.381817194425089
GAS6	0.414257610106293	0.423591776154992	0.531436950994561	0.520670831542422	0.39602624848538204	0.7160025914739878	0.552046122211084	0.790894261664631	0.22219952952330202	0.423591776154992
GAS6-AS1	0.7967106703625709	0.7967106703625709	0.7967106703625709	0.7967106703625709	0.796724708679187	0.7967106703625709	0.7967106703625709	0.7967106703625709	0.796724708679187	0.7967106703625709
GAS7	0.496069735675686	0.496069735675686	0.7074755236008221	0.6876184008749481	0.39562256641372895	0.496069735675686	0.496069735675686	0.496069735675686	0.686510486652793	0.496069735675686
GAS8	0.0265426715282308	0.0675702108658842	0.0106252426299678	0.0030540176426364397	0.255350344710555	0.0288906302712555	0.11222866147908	0.030625117280564	0.0197112847965476	0.0923092485038836
GASAL1	0.417012539389311	0.417012539389311	0.417012539389311	0.417012539389311	0.41700764626399606	0.417012539389311	0.417012539389311	0.417012539389311	0.41700764626399606	0.417012539389311
GASK1B	0.609063705514704	0.609063705514704	0.609063705514704	0.609063705514704	0.60907006604024	0.609063705514704	0.609063705514704	0.609063705514704	0.60907006604024	0.609063705514704
GAST	0.00198003669764279	0.0695457528453487	null	0.0178001154457221	0.0359315311880011	null	null	0.0161368025887847	null	0.24810416244540803
GATA2	0.0495784100234255	0.0192020275522631	0.10951005599560401	0.0986601815139974	0.176269779672339	0.18565754123046202	0.22899527867900601	0.0351262827856107	0.269604337293898	0.133829564274591
GATA2-AS1	0.0802288335446476	0.0802288335446476	0.0802288335446476	0.0802288335446476	0.0802163226767779	0.0802288335446476	0.0802288335446476	0.0802288335446476	0.0802163226767779	0.0802288335446476
GATA3	0.9946423992843321	0.9127585583058799	0.83590094367908	0.9563668029176071	0.9713696206527049	0.971657534554889	0.8529246981788671	0.814954014207636	0.956882360785927	0.967843014024008
GATA4	0.5968666552403871	0.264329949552899	0.22389301393431302	0.295467785872026	0.254682203820357	0.22219240477126603	null	0.39267054447739896	0.299555818479393	0.391116401803718
GATA5	0.7305181540613399	0.964264349518316	0.691642970546132	0.8305810529218499	0.8435730177341608	0.8317709772271759	0.9640139519633522	0.895973830765443	0.62313624538476	0.7825861377093158
GATA6	0.669037064565292	0.8138764005511842	0.38956736810798703	0.6971958766866461	0.765486363404379	0.7660024087965891	0.577129039091651	0.6074474470002429	0.6793392431688421	0.8138764005511842
GATAD1	0.9691991159487391	0.92675067028319	0.8707209659948629	0.851034392589369	0.886055648171952	0.92675067028319	0.8535612373212759	0.9071225378821249	0.9516659166531691	0.761998265028287
GATAD2A	0.713039438041254	0.282986513125274	0.400074345879177	0.186558152924482	0.363723817219455	0.21355049583883398	0.233243627523609	0.5394427482858649	0.111852169089534	0.5031814102038029
GATAD2B	0.9224841639529309	0.5642112135377	0.7490013476230509	0.7490013476230509	0.948928509353102	0.7490013476230509	0.9563525914925609	0.333315430229024	0.656867609295505	0.7490013476230509
GATB	0.747119621674284	0.40176536128498097	0.5676206967761479	0.164342940943012	0.17036834701193304	0.615120618142654	0.5670288747145991	0.39142223409739896	0.41365727980840294	0.201863566546848
GATC	0.7146763902648761	0.5514026606725121	0.677952266058628	0.25127212267042204	0.9051611595324209	0.5514026606725121	0.6362981613855789	0.764165451426384	0.8849289502911779	0.5514026606725121
GATD1	0.28771940467553303	0.70930308975956	0.454829709674127	0.45097392980593703	0.776719645625994	0.540956701558031	0.519910121256505	0.643726210458371	0.17880150997845498	0.458133725191373
GATD3B	0.171854842548052	null	null	null	0.28065197713523304	null	null	null	null	null
GATM	0.47581710639522096	0.6624619278999789	0.465609303768264	0.465609303768264	0.638096411031479	0.465609303768264	0.6405488016934661	0.18098648314338897	0.46560725117836205	0.6426714422897901
GBA	0.253873667724208	0.00154703832853421	0.20939742179521803	0.12246084207475301	0.680234009118396	0.6782057413359821	null	null	0.114166714327423	0.27101761993973394
GBA2	0.130191298727092	0.186041757991189	0.18878523318935603	0.20879434623789703	0.0266602795020705	0.13079935228945802	0.1433207249271	0.144825625990954	0.366417305222062	0.0147779776274983
GBAP1	0.21475079622023396	0.21475079622023396	0.21475079622023396	0.21475079622023396	0.21473699375198105	0.21475079622023396	0.21475079622023396	0.21475079622023396	0.21473699375198105	0.21475079622023396
GBE1	0.417308812589818	0.747082107620327	0.7277350853038341	0.561427566632158	0.6897916218071489	0.44925409793968296	0.728841668757584	0.9036128038394691	0.816052763962306	0.45796164969059006
GBF1	0.367763626058563	0.45258405752381	0.17195467344387802	0.3780050755643711	0.361710956281246	0.36473210068853207	0.182007662176147	0.32715123102887	0.292006366951794	0.167979545153511
GBGT1	0.141311263618769	0.191924387212782	0.535796669935413	0.194136286938353	0.11853282722329901	0.47033670785276505	0.191924387212782	0.159941292691475	0.501067774612348	0.0966103864335457
GBP1	0.27149526512209804	0.727784930382291	0.666400252669481	0.29839521819956394	0.6339932136848709	0.7241925936230821	0.6351401022093941	0.25831605552119696	0.6967299031454879	0.0823250828272637
GBP1P1	0.8720392800327159	0.8720392800327159	0.8720392800327159	0.8720392800327159	0.87205350249201	0.8720392800327159	0.8720392800327159	0.8720392800327159	0.87205350249201	0.8720392800327159
GBP2	0.47681708324495203	0.46182272054518797	0.253287968852058	0.39738329742628	0.162130823406324	0.0673174622652083	0.208631080511227	0.33294426695941104	0.305262829201008	0.181987980998713
GBP3	0.511553281196146	0.43786465619737996	0.0966883411365108	0.6307404707123729	0.909694208341799	0.515992821109993	0.8059164357752471	0.7929197178615659	0.34140129244473905	0.85590680000824
GBP4	0.0357281381107559	0.181543682298243	0.396011965871538	0.13549919543615102	0.132824295531623	0.291127734016056	0.543350181826939	0.21816547186901897	0.152344773860716	0.10744606539162599
GBP5	0.21569683279936303	0.18909053408705498	0.24611573370103101	0.310229010120701	0.0261257447848433	0.21668833825406	0.29309444418932107	0.25999590672644896	0.199218140899171	0.5819012564855289
GBP6	0.7814862489044828	0.8756244244121609	0.8213906117199721	0.743320852954683	0.300092962138643	0.19744998164226202	0.8477475132708999	0.939965176860264	0.450102947275156	0.8151518941709579
GBP7	null	null	null	null	0.100335955655394	0.0698944435893575	0.0375050238609764	0.341146955023059	0.36794516686506	0.21122324731992398
GBX1	null	0.9759133820590341	0.878820655980223	0.923425671966575	0.966761179224826	0.9437591007429291	null	0.9970229245107589	0.964370301711497	0.9725846205456109
GBX2	0.226864895664109	0.667537650747217	0.32077284485217306	0.32077284485217306	0.30488738568652	0.0905014242012535	0.167321911115337	0.29594835169115996	0.43116537580883296	0.32077284485217306
GC	0.7596175206483051	0.553382000423162	null	0.44900469785850505	0.49048196851145903	0.387673863336971	null	0.894497838357394	0.5576133970948349	0.279810272432703
GCA	0.708431681563197	0.586594754104001	0.48185250339577707	0.533990742325097	0.508902177575594	0.7567231106555801	0.345898667865549	0.4068981278832321	0.616424884104663	0.7628968009379541
GCAT	0.13228042423979	0.10228249867902599	0.149964214282047	0.10707197929727001	0.0340880283076951	0.0817365439896156	0.42021293714568103	0.29862456214515803	0.530127353783046	0.0930008859784613
GCC1	0.0525870776493695	0.32351533788369	0.23831629976804997	0.25500325833725895	0.304899861180829	0.34244541987949295	0.164337432316811	0.17445924210569502	0.797812393959859	0.0863324301031661
GCC2	0.9932672489449091	0.997358649153138	0.9888495179094191	0.968122800798115	0.9865788552615798	0.997358649153138	0.991289996474484	0.9680214339795359	0.9916305421308221	0.8248546742040709
GCDH	0.0316248884926089	0.159502182820135	0.258385194089906	0.0580226020476656	0.36342421195608704	0.489548033254716	0.0301245368380327	0.16329216676807198	0.0254765512936162	0.0917404435311147
GCFC2	0.7958361377647281	0.680980421432348	0.7282896828024921	0.8359485086553291	0.8682123577611249	0.297217860862104	0.767788470759293	0.681874384020069	0.7354225752549809	0.680980421432348
GCG	0.5011487245049779	0.546408904608941	0.22409528824880998	0.10268663076067	0.6745783450037521	null	0.654345847069797	0.0771422611905927	0.678010703578457	0.55497395329386
GCGR	0.9461510761920121	0.9750871842501719	0.9169270743751021	0.8817540417925741	0.874587442035812	0.939443776126914	null	null	0.9561984535457149	0.9792361402461021
GCH1	0.25007404927629	0.3657129375300539	0.658226760118895	0.5848864148128461	0.25975011931469394	0.259265185023253	0.509529907744154	0.296111582682617	0.42559433567563704	0.72957330887297
GCHFR	0.424962176038452	0.611633453516235	0.46700216693795205	0.308018161651555	0.245770468929147	0.611633453516235	0.37275891834948494	0.279297277617422	0.7918576333522079	0.253086919324521
GCK	0.32825629654621696	0.219295440041824	null	0.0158288986894925	0.0247466645667229	0.0248354669482669	null	0.0363012393774473	0.19799446575186	0.10414843942158
GCKR	0.37359256049684003	0.14205374063187898	0.5628583862882479	0.0576426917597829	0.499245610342604	0.08075249224345099	0.5626299153250931	0.0864272263647887	0.118643950551572	0.372348421116573
GCLC	0.764632943462505	0.7236646107990059	0.12302976274451699	0.5868547726401501	0.405792018545474	0.418502722062663	0.24734514796992801	0.228504522066375	0.38365037698102505	0.36923841438686206
GCLM	0.172757165906519	0.285729601784641	0.0526124784700232	0.0478055791351033	0.249140924978329	0.105853250709599	0.0541677960866595	0.365002758270302	0.18871733609658603	0.219977063947061
GCM1	0.12226753659727599	0.5149150766732721	0.5149150766732721	0.200379436607085	0.966152798367796	0.5149150766732721	0.6449342249414399	0.609419654982573	0.173400890128726	0.8159606041045059
GCM2	0.704737381474218	null	null	0.474744437345498	0.589444715601294	null	null	null	0.420084652382279	null
GCN1	0.655654407118196	0.18810065627639103	0.321844018823839	0.117763940583732	0.517974385253324	0.5550046405261229	0.20985293262832197	0.180069097076675	0.47904621817480697	0.14403987299715
GCNT1	0.5411218115855129	0.93741074848664	0.789414524103082	0.823823513022106	0.8538481017851841	0.72363599416998	0.5850601976104979	0.7552679543622529	0.34857133060074796	0.8832538186868442
GCNT2	0.0237930519480841	0.0265385342816408	0.20025112703193304	0.0606553099141952	0.0515509481164104	0.100117239198181	0.100117239198181	0.100117239198181	0.0181438956522093	0.1325858221368
GCNT3	0.591606399757376	0.40482860721123204	0.534038729582515	0.5075094344289139	0.896750474875167	0.28680032413401296	0.380478390264223	0.380478390264223	0.842469370853997	0.269035221969346
GCNT4	0.6085455948998979	0.8644857270083129	0.42200178542084205	0.8071268532706272	0.8291744947040309	0.8644857270083129	0.736327660155681	0.909202376781657	0.8539938081773859	0.940368205275006
GCNT7	0.4016695267632461	0.290783095952581	0.290783095952581	0.290783095952581	0.0719089915053984	0.138088636097365	0.22865346494929198	0.418721527954026	0.45910332982852603	0.290783095952581
GCOM1	0.825414107219353	0.665626624349131	0.904673922865794	0.9460524560655141	0.7192967609544809	0.665626624349131	0.7948029642464921	0.8039970576251191	0.44956145599627295	0.6657773149873311
GCSAM	0.129360663784331	0.161534639554964	0.10709711275799301	0.19578916954116002	0.0849850246058057	0.161534639554964	0.161534639554964	0.161534639554964	0.139675327127151	0.248046339044578
GCSAML	0.0783587128606448	0.234140950098643	0.620540327000395	0.43309205898762204	0.164397860134047	0.234140950098643	0.0658839534801765	0.236502521887873	0.14260783551335998	0.299021012293553
GCSH	0.572369281561083	0.35571170597515395	0.666880922476612	0.868964148168383	0.0681298583556113	0.35571170597515395	0.532897406296515	0.5641672332133779	0.487489263914141	0.8942130009446501
GDA	0.0953012820526658	0.46752546053157107	0.7577707911111461	0.0097926989826602	0.149859668939967	0.0795988229184136	null	0.0177847884504138	0.221871199645462	0.0359498513988014
GDAP1	0.30499643916957797	0.39345659596296506	0.0888257521081693	0.32447287769099004	0.108658068186947	0.37470260201940797	0.29902732986241	0.29902732986241	0.299016378502044	0.41463086055451703
GDAP1L1	0.38815088403773607	0.22604280512449398	0.148166238979735	0.0657105743992944	0.0616817756146127	0.28190704706529307	0.15031045830436499	0.086669017464006	0.24164102599576	0.28568677208453397
GDAP2	0.8369632144578131	0.422640160526602	0.278744153651722	0.38885020770736	0.356223592317151	0.278744153651722	0.369089060010974	0.488266823908029	0.161715324518319	0.31808573388603495
GDE1	0.06090528839119901	0.0712121244051283	0.0791151523443597	0.0292606676638238	0.148094340094156	0.0712121244051283	0.0809694241988276	0.0245466011214556	0.0345677707867326	0.5576863763523
GDF1	null	0.46747827939187697	0.427578880281059	0.13936195863179	0.48115210821861404	0.444818114305435	null	null	0.33468502003657696	0.0438671525626112
GDF10	0.5028792860451761	0.137080226112034	0.531863965855144	0.514867283098557	0.5738838463860471	0.263539782467097	0.32457974701884496	0.333135323086075	0.125768260190071	0.43693788612596796
GDF11	0.871238195749688	0.8970640801314591	0.6769559397373011	0.563090296208268	0.9253235733798431	0.9950377976051401	0.580786066892828	0.522239557852251	0.7251536653174541	0.5888425694567789
GDF15	0.909830570012417	0.691203975584145	0.893933530099219	0.8740924558388109	0.9499538571079521	0.8667012914346209	0.94885736576748	0.6947498000893371	0.697917299756267	0.5567001475772769
GDF2	0.0711737327953427	0.8569624596905521	null	0.0901370735598418	0.0581619338094033	null	null	0.0170179910589859	0.029332012860697	0.20010131723032396
GDF5	0.629661922571885	null	0.5030026946309221	0.8349981906052859	0.641467104146729	0.68166269288043	null	0.9009839496435641	0.642244285360852	0.5498269956328721
GDF6	0.28613742148814897	0.639940320139424	0.6049403091653061	0.797590741627398	0.482386956716212	0.0820723070954223	0.502473354634409	0.647432210553999	0.485378223532569	0.68238499053094
GDF7	0.55806041928712	0.17339949339471802	0.918261151069648	0.9732009688799509	0.716565244188388	0.732100543790991	0.954750995161889	0.89816726405154	0.7792573478923559	0.8695381813359631
GDF9	0.28406154304450204	0.304338016856473	0.16826778519216598	0.0156222005806978	0.139689865529659	0.0995018530622642	0.21822034229809303	0.30716337703462	0.303819352519343	null
GDI2	0.306213868160302	0.661263770360859	0.46997524142790204	0.6263433672168129	0.637229716822358	0.5267076467954199	0.599621822166544	0.6501299885502789	0.852442173415707	0.28908818991796004
GDNF	null	null	0.82871280464879	0.627772483523381	0.9725801321192379	0.945206432677293	0.82245549064647	0.8996243423930842	0.7916009481671651	null
GDPD1	0.10826709319927699	0.381553675536173	0.0998836087634009	0.173267836319582	0.16095531160268803	0.13688595057441902	0.101884728389078	0.105942181675255	0.6336176642789461	0.0262187743580527
GDPD3	0.174994928892898	0.7670465100183149	0.33554998045666395	0.539107732337109	0.487535318429202	0.33554998045666395	0.218672106936245	0.0568743779178408	0.31522616600769005	0.33554998045666395
GDPD4	0.14596842782475597	0.032399147020507	0.37671295268861205	0.11706563791088101	0.0312007816117709	0.28212739306293605	null	0.0510982133942631	0.0402342288340393	0.106780087866892
GDPD5	0.305956015758716	0.4770691230723871	0.237043121122489	0.28307045534045505	0.514577715693081	0.877594260122735	0.250154326739141	0.3280155757539289	0.631078634838884	0.5135846170646721
GDPGP1	0.8192447265342009	0.7551243965561301	0.7551243965561301	0.836103249822962	0.446905798935679	0.7551243965561301	0.853634106283053	0.855762739769118	0.8512914255757059	0.7551243965561301
GEM	0.882391946266838	0.455867034762426	0.0254502615284741	0.0951846160325426	0.322529154547702	0.39915211494408503	0.407044964542169	0.196152419394795	0.8271486873986741	0.168936522953841
GEMIN2	0.168670519841591	0.21334355973577998	0.20335993051897	0.20335993051897	0.117052399366467	0.20335993051897	0.244036103414126	0.18134493170106103	0.419892522757207	0.109458546593808
GEMIN4	0.10288316733825699	0.430905004888841	0.26655182984775194	0.6101519524528449	0.22028187864882504	0.512738186344599	0.31258694091514194	0.448541977859789	0.15540494219473497	0.43726788097209
GEMIN5	0.720759255354148	0.692549918025832	0.13855037387547198	0.400566510303896	0.341276549739009	0.349899235007098	0.140683895081405	0.44114478890892794	0.393950169696209	0.5642553954419239
GEMIN6	0.226820724253264	0.6263503950634189	0.16159428737202303	0.26526679847573104	0.6928699160638959	0.565392840545325	0.636767336495688	0.6089045226036051	0.3982830391936721	0.452750309705372
GEMIN7	0.8920290695039891	0.8920290695039891	0.49480344348231003	0.509476315276825	0.7846139376273291	0.8920290695039891	0.7311135024114879	0.80478825983722	0.8195364606865371	0.8920290695039891
GEMIN7-AS1	0.588415333167455	0.588415333167455	0.588415333167455	0.588415333167455	0.588420535828645	0.588415333167455	0.588415333167455	0.588415333167455	0.588420535828645	0.588415333167455
GEN1	0.210788933389434	0.5313274376177399	0.173250889132345	0.388712436161033	0.506826340667592	0.354958874018133	0.127006519735633	0.42383015380191497	0.698231048709568	0.5313274376177399
GET1	0.06167543211046	0.06167543211046	0.06167543211046	0.06167543211046	0.0616642113909569	0.06167543211046	0.06167543211046	0.06167543211046	0.0616642113909569	0.06167543211046
GET3	0.744983002056129	0.744983002056129	0.744983002056129	0.744983002056129	0.7449956595195909	0.744983002056129	0.744983002056129	0.744983002056129	0.7449956595195909	0.744983002056129
GET4	0.0949697205451258	0.0131911580764428	0.0153969802286023	0.0051062324326002	0.004305433127200779	0.0377803014773874	0.010917912619943002	0.010917912619943002	0.00279818872954685	0.010917912619943002
GFAP	0.6831099440993759	0.6717115366772789	0.8589531091178209	0.7919378173310121	0.485911191135997	0.690201812476155	0.3947901201622271	0.473853273157255	0.627660758760215	0.40615809635225103
GFER	0.668459183057759	0.668459183057759	0.628106000718652	0.6383460512949771	0.5975026374009971	0.6615039046307061	0.6685834667868	0.6457593230357309	0.597748421666476	0.668459183057759
GFI1	0.0279609832165255	0.155077710013789	0.004687605646736021	0.00622366428523251	0.0977224105016944	0.0465481150347402	0.002449911858606	0.005897498766791171	0.00704273530942655	0.0669676152062322
GFI1B	0.0440306810446895	0.00315789882019442	0.18265149939025	0.192737471602193	0.43348993514298106	0.0380317970938417	0.0910878567281418	0.320318401888927	0.144905681163149	0.0380317970938417
GFM1	0.639967038768349	0.566019657793152	0.6496749136204439	0.7361609856642249	0.770383959130718	0.423560933275863	0.782590310631437	0.732756207432965	0.83756212238262	0.612571086605057
GFM2	0.430883824829305	0.45910764275678395	0.45910764275678395	0.45910764275678395	0.816454840347352	0.726963689527453	0.805103173525909	0.9273448060907992	0.892486488250323	0.45910764275678395
GFOD1	0.464666844668426	0.988756516410207	0.4532274838378689	0.36683838578075795	0.997498130413229	0.863034555510392	0.656709659384268	0.498262631120818	0.984985138429143	0.368715633398414
GFOD2	0.48109387769650896	0.10126746000550801	0.4027914371464071	0.27541779929392796	0.0653997944345796	0.0002615426539186	0.403633399246448	0.27263081243904197	0.643112720796326	0.18039571118109
GFPT1	0.715131304529739	0.7181224554840309	0.527761027980592	0.44173649633162104	0.585270783394959	0.384512978706739	0.7833220274277709	0.19347456833092302	0.5316048360810549	0.42414869336721794
GFPT2	0.722851282584129	0.8240888871510149	0.503880073400864	0.511958670738041	0.153078316443458	0.62656318967737	0.503865853347602	0.439063014263802	0.7136851567794391	0.18859828290639497
GFRA1	0.0273997215256375	0.0646033344465344	0.0250046344280209	0.110052345543765	0.0537071818311405	null	0.0203432328638356	0.0578615170168138	0.24148978884120398	0.0585431012580986
GFRA2	0.8738139948762409	0.6848555198275911	0.7703981113416051	0.5506568111852779	0.827409582680552	0.651905797504273	0.651905797504273	0.713224010209218	0.891279912063854	0.542319265701858
GFRA3	0.124354641827166	0.292671659593613	0.194767462953096	0.300024531533893	0.0662442072209532	null	0.22260236852553503	0.0707312861459342	0.0201569024916955	0.135106374011596
GFRA4	0.5352224800332229	0.173599718320765	null	0.115042857677782	0.0409179733756836	null	null	0.276425743271685	null	0.176218583871838
GFRAL	0.8496715102613901	0.5878325509355761	null	null	0.5362133540969071	null	null	0.4822964900754339	0.543709787035805	0.470310106808274
GFUS	0.749198903969827	0.749198903969827	0.749198903969827	0.749198903969827	0.7492117019960619	0.749198903969827	0.749198903969827	0.749198903969827	0.7492117019960619	0.749198903969827
GFY	0.28856507020407696	0.5791813599986689	null	0.784993002547622	0.696050061073058	null	0.752850511670655	0.393518954011339	0.474440637338489	0.6760742525606529
GGA1	0.591953951915553	0.937591236711922	0.570230003152671	0.554320202314188	0.7131164687855	0.937591236711922	0.5850091802325761	0.5809768463948659	0.967246802503745	0.643636530659889
GGA2	0.376447874253895	0.39226099914520296	0.30367896448617404	0.31521070334529805	0.519402216326277	0.36275803101223103	0.30081582892252	0.37082648785478994	0.0712435862425772	0.30081582892252
GGA3	0.570424718954997	0.492977847030417	0.555754018866273	0.5092279362398521	0.9261778661617971	0.7629848173039291	0.7010630090114001	0.630891110997947	0.7007566289598111	0.7223210144596991
GGACT	0.12968697303435	0.4730440868178529	0.4730440868178529	0.702928526096794	0.0895644918008908	0.4730440868178529	0.421279683980074	0.13615883878010399	0.567423936698332	0.325742777466109
GGCT	0.43320004558914604	0.665476991536415	0.558755512625073	0.0716765418837602	0.05107372143978201	0.18657038836638198	0.18657038836638198	0.18657038836638198	0.283072037526561	0.18657038836638198
GGCX	0.884375026440831	0.85085341404037	0.939074550084881	0.7435696697835809	0.91022172600027	0.919321834908956	0.7596690011012429	0.825885752529181	0.659193910391771	0.669679297352673
GGH	0.486764009456421	0.0571883256845896	0.18554602802959602	0.20869167470573605	0.45038789045856104	0.12236488047165599	0.15347047919230702	0.116171335605034	0.0967531271378688	0.268299850258025
GGN	0.272968473496129	0.0838376615166481	0.0576234150177273	0.0576234150177273	0.226363874273029	0.0576234150177273	0.15962607341111998	0.205221316944262	0.11807633107097301	0.301567762702956
GGNBP2	0.19537689856895604	0.425467162995447	0.23429905837010997	0.261634681009006	0.8805028363377629	0.48863990680536	0.48863990680536	0.48863990680536	0.25618667419554897	0.22888602225864102
GGPS1	0.9113463658963199	0.942613772991335	0.783505605065178	0.828601263354749	0.990017672587257	0.942613772991335	0.9305896189441891	0.65969575038814	0.9745549556652869	0.942613772991335
GGT1	0.7914058829662121	0.829970404046745	0.669612529933444	0.6632401647303511	0.500289892204028	0.5586436206514941	0.46504671101771705	0.3639972856017771	0.818490050827115	0.612996035221348
GGT5	0.337264842118243	0.330454941780628	0.355322031354181	0.143990762464648	0.17214900571858802	0.32836985508787897	0.5098506252648329	0.25691176986147196	0.241660174781524	0.649265282575235
GGT6	0.251821462456128	0.221160909248315	0.36952891357329803	0.27837237038928997	0.0260354586296638	null	0.24982358571363603	0.162312716711482	0.10838909931118698	0.13732828713878997
GGT7	0.0553146890167459	0.45557214499436	0.8521980271598659	0.5044875272978401	0.0142651212831696	0.376752104872372	0.6182810208760191	0.6752796299938381	0.1065935699784	0.555629439322871
GGTA1	0.223666800487916	0.223666800487916	0.223666800487916	0.223666800487916	0.22365321109566	0.223666800487916	0.223666800487916	0.223666800487916	0.22365321109566	0.223666800487916
GGTLC1	0.515804602208363	0.347419447771918	null	0.143910751028529	0.23495812861091897	null	0.29917537465403304	0.5576803076305351	0.18672058963010799	0.320371152302909
GGTLC2	0.24218388287889397	0.22813742386275798	null	null	0.120342330170056	0.7286993801340258	null	null	0.8507896418867309	0.966602435491606
GH1	null	null	0.5022470616002229	0.49029511724990205	0.15038434330272302	0.13322318873130498	null	null	0.21571977101826198	null
GH2	0.16511133090723001	0.10666321744814301	0.28890011978033303	0.3590007938348921	0.11489630318909101	0.06585335625503	0.289597551770919	0.172615145697289	0.111829149310616	0.6519739340506949
GHDC	0.29851614897059997	0.106984629371753	0.118382737388083	0.0697966371111454	0.0869988016054102	0.0601281301572582	0.11698759379200502	0.12993174277807001	0.637410037766903	0.00191110954709418
GHITM	0.18709646317033302	0.389351427801553	0.5029806972187639	0.534788984117594	0.43393883344591	0.577842429936194	0.279748360602036	0.5607959985634751	0.907045720036776	0.5607959985634751
GHR	0.2992374824335611	0.276264576363942	0.38501617168994895	0.614104896292562	0.559663543531831	0.7776224730471709	0.385425784082757	0.12002285728560198	0.0804737211633471	0.0898524398771708
GHRH	0.16227502982170802	0.617464711021156	0.7737440082012691	0.12559627492417	0.95770338923509	null	0.57595447849088	0.925748781673929	0.522446348380873	0.8686458110523411
GHRHR	0.62792949314922	0.129071943838552	null	0.5627792311281651	0.41073620660114707	0.283002470683777	0.748841742352763	0.307424649982335	0.503038523096191	0.537039192188488
GHRL	0.19193839033798396	0.19193839033798396	0.525961665064286	0.625575511866556	0.246558980183684	0.19193839033798396	0.19193839033798396	0.5603803782512901	0.416645869534795	0.19193839033798396
GHRLOS	0.0949797604264286	0.0949797604264286	0.0949797604264286	0.0949797604264286	0.0949665082679635	0.0949797604264286	0.0949797604264286	0.0949797604264286	0.0949665082679635	0.0949797604264286
GHSR	null	0.640287263195266	0.291594778671229	0.688424330335176	0.0529309614825867	0.27220486236403396	0.108327718190699	0.31780030897476	0.443947162721568	0.194060612973721
GID4	0.461699821914327	0.613360934654259	0.9591150223134359	0.9124145906108659	0.5243363400862521	0.47711181366247996	0.932694610412347	0.9489798317192429	0.91023750653129	0.47711181366247996
GID8	0.40710765566483	0.12468150133372902	0.28041600868406796	0.28041600868406796	0.28040428615757895	0.28041600868406796	0.636918081685299	0.187261552790258	0.105211645084058	0.264850438790087
GIGYF1	0.15883310695944	0.676718416752024	0.20188057963313502	0.15022008116143698	0.536085613541847	0.785080896456433	0.234459561913631	0.217512609962302	0.39757221689708205	0.25603403913897305
GIGYF2	0.668481046979267	0.33570748707527803	0.33236146393024796	0.5643085413552629	0.612446490892785	0.662943250415912	0.137384253019814	0.6763182202101671	0.238632852292145	0.235486690235233
GIMAP1	0.980281601207518	0.81732666819133	0.600368295595165	0.922937198169296	0.935547626615645	0.81732666819133	0.851829194339241	0.80219523342485	0.8518554998706841	0.7767100788384709
GIMAP1-GIMAP5	0.427819558854049	0.648419400625633	0.8625323863738941	0.8625323863738941	0.851676512257081	0.8625323863738941	0.8625323863738941	0.8625323863738941	0.9505000142341921	0.8190134941775921
GIMAP2	0.941403462808848	0.9484804041817478	0.9134104564462789	0.998645076500397	0.8526339323950121	0.9682391354965021	0.909850560136615	0.9903311949928729	0.935797303668088	0.996628175078585
GIMAP4	0.8909750482247301	0.9734287648403291	0.947349185476384	0.69322005737433	0.8538186909177591	0.7453728719079742	0.9457933193131791	0.7595687872147091	0.352848211849811	0.861739747274506
GIMAP5	0.915974351433382	0.586453184129687	0.6741294311926651	0.482105668124863	0.689146805604105	0.698996323362145	0.800406507176013	0.8251897490167099	0.853762549715082	0.698996323362145
GIMAP6	0.6209011397543239	0.155683994258219	0.8056754350177858	0.42544125806389205	0.452066001141579	0.6490971234872029	0.8708143982966791	0.5022319316344099	0.2617400994751	0.8011093552565179
GIMAP7	0.104821264592051	0.112989541783814	0.103865309349215	0.18027538898955103	0.0547379768017359	0.0671222919890884	0.0432328345727762	0.302685587286932	0.0945757445811708	0.37320504982978703
GIMAP8	0.7645721084023771	0.6814170635713801	0.855542257196879	0.899380302965236	0.870872066474214	0.902771302450318	0.849140863289749	0.7999817379612242	0.9636134684338828	0.65008741032577
GIMD1	0.142348976775094	0.193524071641272	null	0.22131478039388103	0.11656668338794401	null	0.10115026572107302	0.16458380583106	0.0841170888012924	0.0857364391693308
GIN1	0.799825832896249	0.9178297207811171	0.8309829488075219	0.6970572426309849	0.9702785581675909	0.8309829488075219	0.7670832413882179	0.89370771154183	0.8514525957810519	0.8309829488075219
GINM1	0.59046438355549	0.21618456576954	0.146092966510655	0.198663211757233	0.228310919760487	0.21618456576954	0.148235522821279	0.175526103865749	0.33696947567438496	0.29073283830619706
GINS1	0.121954151232375	0.0433581569248266	0.291419307640158	0.46665973236547	0.517876799404349	0.290992782612595	null	null	null	0.11213589197982801
GINS2	0.6929648594358249	0.812675431649258	0.600466594640973	0.616809245360277	0.22342469205840398	0.11817415039752699	0.5181957289692001	0.460928434295383	0.318739176515763	0.812675431649258
GINS3	0.179166285991934	0.361332257144284	0.315452566348378	0.375237760244489	0.348633000253547	0.274750626873064	0.0146046466915802	0.45162434557016706	0.4901955592760999	0.274750626873064
GINS4	0.18658287360313897	0.18658287360313897	0.6075463944221371	0.0253119158532059	0.6026792804741851	0.21411951499875	0.18658287360313897	0.18658287360313897	0.186568575314928	0.18658287360313897
GIP	0.745848285927958	0.7151222237426591	0.770836656088085	0.7681990093602429	0.6974029314742951	null	0.7700121978639529	0.7160891435371691	0.9463893964105942	0.9465113027520269
GIPC1	0.547173899482568	0.35860920405775704	0.6027797804846771	0.061125950592179	0.851524860053861	0.838739840294303	0.643159481649952	0.0797640117987862	0.269448500040349	0.799485710334678
GIPC2	0.902679785568748	0.239865500724714	0.51305360984316	0.610936161171989	0.0267127200699234	null	null	0.314317369752204	0.433344438291049	0.538182681006424
GIPC3	0.8377482802281558	0.905279360571672	0.902654716649462	0.7963288722746371	0.8327721648004781	0.917464793723403	0.8780258081216429	0.734931234404749	0.5626061446401179	0.894222274963162
GIPR	0.274629795142158	0.249475363726046	0.25953140159279603	0.405833422522639	0.25227675037710195	0.7361414372551129	0.26138111280532894	0.489728790609141	0.159545313988787	0.194823212638407
GIT1	0.0715597365341153	0.0715597365341153	0.0715597365341153	0.15433889512985402	0.0812209151115792	0.208968343192034	0.0715597365341153	0.0715597365341153	0.535820401817312	0.0715597365341153
GIT2	0.213238603952818	0.4354664055299529	0.461374375339192	0.12466886183841999	0.25931264747946503	0.41445471660629896	0.20276225215104104	0.32824905144691496	0.6327704292924089	0.4354664055299529
GJA1	0.67646000406526	0.8713057220109741	0.7579903734178759	0.611848641299047	0.523233370624646	0.938491384856855	0.760806548647754	0.84205120101838	0.826487273034749	0.937569626477249
GJA10	null	0.520822954444549	null	0.5832301803148571	0.6740867081105749	0.41826788922730396	null	null	0.710007811901234	0.24417550935737503
GJA3	0.961813970936933	0.6739353668221889	0.9443880500237779	0.9808462899844742	0.904569126060894	0.7711864977263421	0.96034040541067	0.9660138768900142	0.7970738007589151	0.988455527820458
GJA4	0.702580716692783	null	0.925297148721399	0.946131518099211	0.6249969208630629	0.687857734283663	0.544601242375655	0.48132161926043304	0.410155175237347	null
GJA5	0.0458847088870095	0.381005814776519	0.167715681067609	0.0547007913247713	0.10008236583850899	0.0379726829310148	0.0453649782175866	0.166462539883742	0.0762946520480424	0.181808008745952
GJA8	null	0.24500525494165598	null	0.315898000913159	0.286730907382474	0.245188524546807	null	0.322558760614814	0.0457974803180594	0.0646945431662006
GJA9	null	null	null	0.260129245651133	0.6613164169378771	0.427830685880252	null	null	0.243492210330355	null
GJB2	0.999907430800547	0.999994453201987	0.9926947936934141	0.9999903653779181	0.998332960583895	0.9985587876197111	0.992487775275855	0.9999869140927149	null	0.99943117803647
GJB3	null	null	0.486682337193076	0.531928857497716	0.8147140890269781	0.930681383218118	null	null	0.5947465114937379	null
GJB4	0.529104597014769	null	0.579182551852744	0.8712864821058219	0.809891137863027	0.954933267636401	null	0.6716551957205811	0.525537187824618	null
GJB5	0.416439525451711	null	0.943685968971972	0.946555046349667	0.831728831556869	0.8129636679018379	0.200914743863876	0.8795893974176809	0.7341892649704921	null
GJB6	0.9990249416008999	0.985726968084987	0.99839425774571	0.9949244107136221	0.975491562454073	0.9799116280158751	0.9988408344753971	0.998986438618924	0.9415602148205631	0.9992581281574409
GJB7	0.8639627584416899	0.8949472174503771	null	0.642426723057287	0.9543005653128129	0.968100351892875	null	0.6976806305027261	0.841814355130976	null
GJC1	0.405989005628502	0.52808227276174	0.429275377686317	0.436264607542146	0.75221243959801	0.731380123872177	0.32493790014146695	0.35700105739933796	0.6845220470804761	0.664254330476701
GJC2	0.544880651703598	0.934704064749407	0.7413983987369971	0.904442497684499	0.977136602212645	0.9773871031387049	0.742422964324428	0.848095596852659	0.609361577084076	0.915438771420515
GJC3	0.970852861741835	0.460388593247822	null	null	0.40548242415664004	0.223538532164369	0.056241003326499	0.5999606647593979	0.42674932518052705	null
GJD2	0.439502242562526	0.45089987859915504	0.284041323961949	0.35805873482122896	0.265663183109182	0.365516670874385	0.657395169853051	0.552408752606057	0.545635160863505	0.5938958359304771
GJD3	0.9414546996727019	0.9414546996727019	0.9836125814807908	0.9607450088653721	0.969935465659359	0.972657559503425	0.967054488822245	0.957859434722815	0.918462379488692	0.9414546996727019
GJD4	0.36710648136791796	0.500281552338399	null	0.949646280832717	0.439844726512812	0.44168128488179603	0.43244194383995793	0.41824595054460706	0.416440746599479	null
GJE1	null	0.0463622256656723	null	0.8892315413623921	0.690645317933613	0.496795176380983	null	0.15568615306426098	0.43249770066974397	0.144393553624939
GK2	null	0.9527164370515581	null	0.978787727762625	0.849715524950525	0.7948273372919291	null	0.9750468682419979	0.5532352521759001	0.9412879166970479
GK3P	0.12292541701371601	0.0203955988107989	0.0203955988107989	0.0203955988107989	0.106246495089218	0.0203955988107989	0.0203955988107989	0.0907914227010416	0.0664905772823519	0.0203955988107989
GK5	0.45205155646123996	0.39341543000411494	0.0902156278105455	0.121940171925295	0.680186919351221	0.507109945629111	0.0910274697252648	0.11427910206031099	0.7211708026272958	0.0877515786580189
GKAP1	0.0383616406810113	0.317216581080514	0.19722895473835603	0.24281246407430201	0.116642328161026	0.0485434199284293	0.30312449193262	0.446020303188392	0.131937360638609	0.0485434199284293
GKN1	0.286461964214739	0.310132657201052	0.741433575706601	0.591539122752789	0.65150945090045	null	null	0.563889972182933	0.7232718816666959	0.632511029462614
GKN2	0.872227421515022	0.710520992016907	0.5353903615300789	0.5951452502862429	0.47388172021471503	null	0.648774782028673	0.5282453786396889	0.93982275568891	0.8652699902837699
GLB1	0.901222489460594	0.743534581743567	0.665197281120188	0.8725687020823181	0.8288560901461809	0.775007851362212	0.663822937626249	0.9047566223408191	0.9641199301361899	0.774693322354255
GLB1L	0.8888354506622	0.7891657593732199	0.9735429953702429	0.8409199737422021	0.566367122834475	0.564862136559092	0.7891657593732199	0.6376560703648261	0.6234091941213	0.7891657593732199
GLB1L2	0.313498378841625	0.0655451160409955	0.0222836682338963	0.11860192902059599	0.102509845375495	0.00414152396154349	0.11881213330782901	0.042573129716912	0.0701584568782379	0.0302774465576174
GLB1L3	0.45342559627324797	0.05566627890044	0.582862668967842	0.12813624672019	0.402137241606327	0.41407278310591294	0.55111847499592	0.143823982536971	0.100034706619202	0.0172109226580759
GLCCI1	0.986706657303726	0.6637901103104781	0.7757023756032629	0.88360985787593	0.9602779852202621	0.921773040942219	0.926462288872152	0.919154111059233	0.7419712949198299	0.921773040942219
GLCE	0.09016775351455199	0.112208686734597	0.378788477814824	0.506311580100225	0.362090344723197	0.120970554529942	0.37982636411121	0.436591898717495	0.163331851206866	0.346286074859851
GLDC	0.013932806161343	0.039570835671685	0.0222602128417909	0.00475213085793525	0.0275095129799421	0.11598687999921901	0.0824838030597543	0.053544746877724994	0.0727968298561765	0.30590351262958604
GLDN	0.4826717541055421	0.41489483027018204	0.00297081472553673	0.24240226989745398	0.0345985986279001	0.15668987228577402	0.0030178037844347397	0.0295665052101341	0.321660969406937	0.6486507485779711
GLE1	0.256531762124427	0.39317999808276294	0.473077250995413	0.650073855554458	0.35578080535462603	0.625447621478741	0.318767976130208	0.289996433986941	0.77270601969053	0.7085318646855558
GLG1	0.914160644956625	0.23461832122205	0.198894570700409	0.892325491054312	0.0444385368212552	0.0382085990796616	0.20098594056117103	0.8240924860670541	0.0858201954418597	0.72042370193462
GLI1	0.6743249638448531	0.154150299892164	0.006926587122771779	0.3753490087858611	0.0127286322299274	3.48657528084013e-05	0.154150299892164	0.154150299892164	0.108170974217836	0.154150299892164
GLI2	0.502491481634419	0.37990949100893995	0.5768704725692	0.398509386431461	0.281116272819199	0.785886832574905	0.6869892653403281	0.851908542499734	0.0254495762215988	0.845247472131365
GLI3	0.938898484889175	0.8579669245252879	0.9556963589204491	0.9435319232413709	0.8614225526173629	0.934159797828775	0.6971654592052309	0.78783098470403	0.853210305949083	0.984407208811886
GLI4	0.153156199850285	0.258106890753398	0.15119309356993	0.488671230091358	0.342385821580706	0.18781584272053897	0.0397450220575123	0.0397772746282833	0.19695985443387698	0.18781584272053897
GLIPR1	0.26909861894662	0.38066800000287304	0.483201210589309	0.30680112193528397	0.388730180960854	0.626321174975394	0.45879023487689	0.251173194305686	0.658486960812529	0.665327153696465
GLIPR1L1	0.835836393956251	null	0.93482931254126	0.602541579800715	0.421853312669711	null	0.9043142820333271	null	0.7409085848489809	null
GLIPR1L2	0.504721320831222	0.9644904225427561	0.599664607198543	0.923532729954951	0.46295810537740095	0.8468519043927559	0.68960878226725	0.615508986656312	0.826690062782334	0.44381218935729794
GLIPR2	0.48732039374840297	0.742068966737775	0.310312065599296	0.569525636151571	0.8370410937299789	0.5886520030855059	0.21114265276289101	0.431117785886041	0.6656928922737789	0.382722690411485
GLIS1	0.736897994203003	0.5027118642132	0.92797617485733	0.7997239347151941	0.8537512952726061	0.611901155421006	0.942690219244096	0.9021139110386149	0.7556155987327979	0.7075699847892271
GLIS2	0.161134858986871	0.0883297203087327	0.0883297203087327	0.0883297203087327	0.0885160556155899	0.0473534218846529	0.0883297203087327	0.0883297203087327	0.0580127061295398	0.0860623260211093
GLIS3	0.24008418619629698	0.00782324717478305	0.184979288278892	0.24114044724519898	0.36343956418967405	0.168911980187953	0.497953488607293	0.23590458131837397	0.265998902633425	0.168911980187953
GLMN	0.684085511780985	0.20378851177439605	0.327369121469829	0.216025116106387	0.234705261183644	0.3721800615073089	0.52370612283615	0.531074548671459	0.532321200209188	0.5612989791083289
GLMP	0.687006499157324	0.25307327314376504	0.49161502212718605	0.611747182432239	0.248886234735257	0.25307327314376504	0.48910158835429496	0.650027835288468	0.266893317948161	0.739612689464145
GLO1	0.7452187544830949	0.31738216205236497	0.6018606304097679	0.166087716454919	0.8109459077720079	0.711339024221688	0.621741426657207	0.778025237851903	0.711350413421771	0.337083625921714
GLOD4	0.470502224896441	0.523055232252476	0.582518823685101	0.572673616537169	0.35549737304128004	0.546273409591813	0.463455636877296	0.554838377612397	0.318672281576345	0.582518823685101
GLP1R	0.7085470414995431	0.622290664511595	0.645989731343892	0.16922974259524498	0.29252689659931	null	0.40682319014622703	0.6161572335699711	0.7449151441667579	0.341056337285052
GLP2R	0.0151541028835781	0.388915255954201	0.374935356169895	0.452850392837858	0.405205615874056	0.7563151867000211	null	0.272549868091442	0.0560919635763343	0.12545815146827902
GLRA1	0.7256892368407808	0.7257661678428922	null	null	0.10239977858279198	0.39415443420612395	0.323375036742945	0.545052486438986	0.740628358781322	0.483986656670953
GLRA3	0.31022049418719605	0.35339194871421703	null	null	0.315165655986038	0.576570454642064	0.43290682834209293	0.5654496435058659	0.184673719505214	0.3565583069614989
GLRB	0.138524779532651	0.396022514857433	0.0867430937548521	0.10392508423452199	0.20045427543654104	0.25375776968532	0.0910603965695306	0.108861052116971	0.5767718524031329	0.314219300351541
GLRX	0.527384289967042	0.270494267489434	0.23458208854914497	0.18314465489070497	0.20775283598057198	0.40767072991772296	0.34330374172475503	0.133357019881819	0.0947380193430514	0.270494267489434
GLRX2	0.11740647357213199	0.557906098647865	0.388248721070282	0.24614574651110802	0.287513627711547	0.557906098647865	0.389210262818201	0.25463932751780105	0.7146839162295991	0.107887126753784
GLRX3	0.300103489091276	0.547730699054872	0.3020053729944411	0.26400550449243604	0.33704752487121703	0.257139109671575	0.40254536343365205	0.264158257726716	0.0549761582072902	0.28785211691829404
GLRX5	0.10323096913018	0.129120599939692	0.0976931373169849	0.24179324972338398	0.0314433967562376	0.11386497980472698	0.11128498058475	0.14255316456377598	0.120876475365028	0.0175216728018279
GLS	0.9764201604667879	0.8357516138838801	0.949463791001141	0.9682424581378379	0.8505179383123991	0.8357516138838801	0.6202663523600279	0.815930065577288	0.553038076755302	0.8357516138838801
GLS2	0.558394362207314	null	0.46127628230006895	0.299299862989344	0.972423289138817	null	0.500790516028081	0.5650369242096249	0.8089749759313509	0.8161258786129878
GLT1D1	0.215623186979471	0.6405547945176769	0.66631058860963	0.47458925590074097	0.0858700079061027	0.36408574803162	0.577659427874555	0.33612722741261997	0.348579825080309	0.0675599886927839
GLT6D1	0.092387031350054	0.0923351919040118	null	0.31671049046783	0.9660278840651071	null	null	0.17322178818778	0.9239425316731791	0.128913125129842
GLT8D1	0.7696057408695941	0.7160762080655358	0.848261809658102	0.657133213018823	0.8874038003302869	0.7160762080655358	0.652570904737906	0.7462931416544241	0.928640878723726	0.7160762080655358
GLT8D2	0.30670259827820895	0.19781997771350499	0.23712073489510196	0.31347117578954	0.0573438511641742	null	0.17002466774229003	0.204468066559362	0.15235822615852698	0.295637234537773
GLTP	0.6557682315144471	0.09920527912700301	0.130058872781029	0.18185378216229603	0.142122739440116	0.462825429840644	0.14278601452479098	0.302919736853968	0.188760596433823	0.228507434833844
GLTPD2	0.43792455399812197	0.71035739287183	0.339990640937212	0.339990640937212	0.66226925986188	0.339990640937212	0.6051987397102759	0.596731752521617	0.409549316960674	0.339990640937212
GLUD1	0.648906295098733	0.431803108011502	0.471608407486794	0.471608407486794	0.676550986567185	0.471608407486794	0.309752523438597	0.37082491868714007	0.07094302762002701	0.471608407486794
GLUD1P3	0.143503755775948	0.143503755775948	0.143503755775948	0.143503755775948	0.14348933770907998	0.143503755775948	0.143503755775948	0.143503755775948	0.14348933770907998	0.143503755775948
GLUL	0.071756666727871	0.0928059153448917	0.163451683424569	0.267324554100514	0.6476818120829549	0.36907504161594706	0.0828281106518627	0.151795434194311	0.14100642994917198	0.0696368319362019
GLYAT	0.551937877496662	0.291182811468476	null	0.8780399686172521	0.6608791146236529	null	0.848372162983841	0.651283046210908	0.305530955080546	0.457899333621248
GLYATL1	null	null	0.3079114367148739	0.0593828775929167	0.5721661702577989	null	null	null	0.36030456424923907	null
GLYATL1B	0.0696353727521144	0.0471251810753129	0.0696353727521144	0.0696353727521144	0.0347104089930896	0.17030939013661903	0.0696353727521144	0.511070576373376	0.0308815348607383	0.0198759271017902
GLYATL2	0.38566494491812897	0.156038930012492	0.398716583625401	0.107859503909479	0.104502861964094	0.18733157473288198	0.341165590801303	0.18926817564201	0.111649064024665	0.23775086662185002
GLYATL3	0.338903019447631	0.19959586227829698	null	0.20674413568421499	0.204835700695393	0.310536604003049	0.422033940074921	0.141014927533232	null	0.11983814727006199
GLYCTK	0.9927900026255999	0.810928114929518	0.42024908880703205	0.4837670151283421	0.324356120513549	0.810928114929518	0.390755391628812	0.404468600316711	0.580725657753044	0.810928114929518
GLYCTK-AS1	0.35057283234667197	0.35057283234667197	0.35057283234667197	0.35057283234667197	0.350564322100123	0.35057283234667197	0.35057283234667197	0.35057283234667197	0.350564322100123	0.35057283234667197
GLYR1	0.5457317528081911	0.479813310864771	0.00741156107340768	0.450420599105305	0.662525659518161	0.43116257410932707	0.2517547522317	0.591996222965247	0.668740267066097	0.479813310864771
GM2A	0.743104390040227	0.8970125762658249	0.9727728363152759	0.814200419095309	0.938045161488705	0.9153126868582879	0.996954067302865	0.7668858487621659	0.936923213207232	0.9153126868582879
GMCL1	0.820278165062295	0.91122177087836	0.8417443878849541	0.957987767320317	0.971895506083419	0.986373485512347	0.8395968443012379	0.963162883693516	0.8433103853653321	0.9579909506068399
GMCL2	0.589823682678179	0.454565960602122	null	0.8678863653892378	0.5806030686076279	null	null	0.142067020371793	0.686751835473952	0.758499147437907
GMDS	0.474936042029824	0.250331423714075	0.14139167756035098	0.425252965577486	0.565108828597723	0.571742019886057	0.147075367761086	0.3633972476640271	0.514917150309819	0.42640311015994503
GMDS-DT	0.92676796844208	0.92676796844208	0.92676796844208	0.92676796844208	0.926780044693921	0.92676796844208	0.92676796844208	0.92676796844208	0.926780044693921	0.92676796844208
GMEB1	0.6957422636552181	0.895248809571277	0.628237832768744	0.572066502518165	0.220916840174657	0.602372347973282	0.6271440580765971	0.651835452488277	0.865215770242963	0.614572208465681
GMEB2	0.830092218878878	0.9111691090134649	0.5590836701598411	0.8097246300171509	0.7573121950497841	0.872098225611145	0.809515456573373	0.7751504617504179	0.9240721488478308	0.6838093396510021
GMFB	0.952641797828268	0.976684772060218	0.9276845982640691	0.9017679163579391	0.9816122756873872	0.9816066427956089	0.9258933937088258	0.88727867299272	0.9887316189220241	0.8783660403300769
GMFG	0.347602406198532	0.36470298656516403	0.782826561610633	0.45624274461437603	0.516125700265605	0.313302075225046	0.0912597830382169	0.39002203815656794	0.13210543796073698	0.172675043016862
GMIP	0.091551137693756	0.366058996070228	0.24671581384398397	0.25526158137093397	0.14193706915354098	0.41084737238492797	0.18534050736503102	0.0986192967016439	0.527889802558995	0.217220622399616
GML	0.933368492549954	null	0.218503264076805	0.8839729223220161	0.949539542126749	0.6854464450684712	null	0.6766487321022889	0.9878448059727651	null
GMNC	0.209553894350796	0.6543061100222171	0.463190987879791	0.37219315800066705	0.19937535556844	null	0.7048797395668341	0.0345898781756242	0.10473493119168902	0.20765695451067898
GMNN	0.491414506453989	0.660341512329381	0.639501803410047	0.665188159598533	0.6168063172660451	null	0.5319061882827689	0.577750648366448	0.7424093212902491	0.6285045933262221
GMPPA	0.21205886799362697	0.21205886799362697	0.21205886799362697	0.6403702977838559	0.298316995155967	0.307573453317255	0.340188391026688	0.21205886799362697	0.35646628039987	0.21205886799362697
GMPPB	0.77026240203536	0.6117549130490589	0.6117549130490589	0.6117549130490589	0.0648103819073154	0.650568996031349	0.6749236209425921	0.0985556578386403	0.507023956730119	0.6117549130490589
GMPR	0.510793866420956	0.570084015017125	0.29224063073290096	0.251204044413335	0.788385240327798	0.626006039195731	0.2055343295275	0.329395561767273	0.4535228723083571	0.347964187816526
GMPR2	0.39065431076480894	0.371566598105516	0.441643879627154	0.8960898513885859	0.5121536848723031	0.6925418810410121	0.528809937127745	0.528809937127745	0.9225657350810601	0.528809937127745
GMPS	0.124793738119069	0.25395082846545397	0.38821267346936406	0.125863427677239	0.0580270844575858	0.24412908021891602	0.309865649958422	0.143905133235133	0.0776992538191772	0.21604817011396898
GNA11	0.253430674795057	0.43440657795263904	0.0175420365660128	0.235121420945405	0.13952257848346802	0.0385791361959006	0.0119434656305195	0.25263573471623996	0.024784870810321002	0.0478826599509162
GNA12	0.6665606271783671	0.3831790072281379	0.48198454557853704	0.689880107356578	0.696099177023181	0.7756392690665941	0.8877070511104459	0.713477104088019	0.688608676875861	0.36290878716498504
GNA13	0.617197749822607	0.7426776143799341	0.530934981539852	0.845188862493439	0.829901378182246	0.8949219678928091	0.44949948840596604	0.40019138131358506	0.26506136685591397	0.623823251686214
GNA14	0.244371090264185	0.49328629311367206	0.429517997121212	0.7216150293705071	0.678112703447374	0.627992114160975	0.429773624403239	0.6130697190641129	0.814278714825091	0.9119445532757551
GNA15	0.123404745318612	0.45877368692580606	0.121091046316324	0.37755177434418896	0.327498543354788	0.329561626752627	0.22954800017995	0.0903421323518497	0.31249671779102506	0.0315336999045037
GNAI1	0.9413530619247981	0.9800646270766858	0.794868927467576	0.9183428478035699	0.858557177487079	0.8575557692554341	0.959481312356173	0.727047924604737	0.6018527215022861	0.7611099784198969
GNAI2	0.250853562315774	0.168500863390151	0.280705346154323	0.138794812032069	0.12204738293167401	0.38742147862970705	0.16304936473052803	0.14457371719349602	0.143896547087096	0.0693227649340094
GNAI3	0.54946594626818	0.674635740845775	0.9129970751919971	0.394965508047637	0.606888862511016	0.5949865936532011	0.924253179783328	0.730857497733755	0.847199266400668	0.674635740845775
GNAL	0.0590939384623658	0.37868378699245403	0.315646212333986	0.5177075776925689	0.386933649965895	0.252187940683277	0.225893673495697	0.6294048830935121	0.44182138519432396	0.43587139124962104
GNAO1	0.0028288725529309303	0.000314219641240896	0.00131139084495032	0.0953439016021207	0.00550234475264014	0.0167930894930679	0.0020317451394244	0.000566286033731588	0.0124437538161278	0.0898459812708943
GNAQ	0.707852869645005	0.788776486164821	0.5502413219783701	0.8026883670229671	0.46627125874440506	0.7714538195401579	0.6456392483863039	0.671153638871044	0.49741050896432604	0.71570434289689
GNAS	0.8474979583137611	0.964697405686414	0.7992550987889101	0.939788822769032	0.928718466883506	0.896242774184549	0.859821484328216	0.7210068440622741	0.964073458959186	0.919195710063464
GNAT1	0.41434166682282103	0.914327432901293	0.38644438287135796	null	0.658617529148916	0.46037266523938203	0.266750902108815	0.139204171426596	0.649947777831037	0.168193597557666
GNAT2	0.637138213638755	0.5869912516884029	0.5869912516884029	0.5869912516884029	0.531242867555194	0.520651637597337	0.5869912516884029	0.5869912516884029	0.5869963733289039	0.5869912516884029
GNAT3	null	null	0.587695265004562	0.6184953043898289	0.329361721088414	0.31112007973371997	null	null	0.378750999674965	null
GNAZ	0.193190438035555	0.258705249590259	0.7285887192507858	0.27792970628060104	0.308745849565213	0.243872960387803	0.31228764979811896	0.234741925599218	0.36685565457614006	0.258705249590259
GNB1	0.157507896412836	0.14955115893407	0.0723783382256211	0.268328784588204	0.11552395843005302	0.155400769268373	0.0870072617371189	0.22093334103385298	0.174530111709151	0.325350769301917
GNB1L	0.149888569622034	0.175616004270733	0.6131910823610961	0.166944449881078	0.161979936833463	0.857444634564933	0.17458662675750597	0.5364934259032	0.130471266201067	0.29975731449633003
GNB2	0.16753337334702098	0.5081261976040371	0.16295870171945498	0.0803451028228929	0.388967698975373	0.14259412608637803	0.149504270175221	0.16483294015199	0.236611964349307	0.0850294740517373
GNB3	0.4378877694396961	null	0.47130369305065206	0.8572089790366558	0.5607526528653729	0.382269864003286	0.5784798898944731	0.7117418938532808	0.7609865513908041	null
GNB4	0.00639273735423736	0.00135448195521691	0.0330141772498116	0.01097164704484	0.0019230878517405602	0.00231629018334269	0.0465955575643628	0.00969392851076562	0.0288312418385293	0.0547392242264331
GNB5	0.5117389382359729	0.7233894745796908	0.663986973533728	0.9815092877199609	0.25030865286171	0.573192614722153	0.7150409692739259	0.8184107777903621	0.961465085207978	0.40634654333431697
GNE	0.8066738396901071	0.82869417689889	0.7717862477001051	0.9183425581727421	0.343990535375021	0.442196745929645	0.963746335572593	0.966048911011303	0.210133622376744	0.82869417689889
GNG10	0.30706397948329495	0.481792384984481	0.5811543570164499	0.507587974712377	0.30705338107909697	0.30706397948329495	0.506425506225282	0.5064824575652329	0.30705338107909697	0.30706397948329495
GNG11	0.31000359100082003	0.0539755848965654	0.21369632498238197	0.439185876077421	0.25924161218742003	0.259254123983682	0.21855410859712399	0.33883842633681394	0.25924161218742003	0.14705990276863598
GNG12	0.73291806244184	0.48226041053299	0.8816439401410191	0.983870214364793	0.9423114318665101	null	0.9628028285618999	0.9638308949680601	0.9347025087196508	null
GNG12-AS1	0.659654686683617	0.659654686683617	0.659654686683617	0.659654686683617	0.659663712074682	0.659654686683617	0.659654686683617	0.659654686683617	0.659663712074682	0.659654686683617
GNG13	0.137798388962104	null	0.658366325475734	0.7810724872588709	0.329537986094198	null	0.8051125797173491	0.21350729205142602	null	0.349290454206618
GNG14	0.10679029788791802	null	null	null	0.965295515838917	null	null	0.95150578984067	null	null
GNG2	0.37347531080216495	0.831383006732835	0.6038496349736929	0.543497154221044	0.73100695526037	0.602724870133624	0.7538510897880619	0.845840802793745	0.147697339207803	0.602724870133624
GNG3	0.464988610190609	null	null	null	null	null	0.477595785217377	0.146172841545986	0.94350103432319	null
GNG4	0.573360101181542	0.608909984139697	0.4387250807963	0.431817980184851	0.322490017008756	0.52044934069093	0.39786412746847494	0.516011839048554	0.520450563161985	0.6080299546847491
GNG5	0.0864994237698258	0.0864994237698258	0.0864994237698258	0.0864994237698258	0.0864865705112492	0.0864994237698258	0.0864994237698258	0.0864994237698258	0.0864865705112492	0.0864994237698258
GNG7	0.6258874715105149	0.595160002092196	0.7172893554258929	0.3869806880988	0.407148129023998	0.5730026537318988	0.737886500494383	0.209750887692702	0.573006972603459	0.5486375734717629
GNG8	null	null	0.289121900071568	0.518853380076702	0.662435868587901	null	null	null	null	null
GNGT1	0.7854306722376421	0.916243316271908	null	0.584200472536946	0.9761896201913671	0.987609240006874	0.7162404993477479	0.7380552549208471	0.711416569339418	0.9745729310828001
GNGT2	0.227828571886891	0.0265953585396059	0.12984162103282598	0.12984162103282598	0.170708899085633	0.12984162103282598	0.125151650888065	0.367916406514827	0.348456340635074	0.12984162103282598
GNL1	0.349048218015679	0.8285508078352309	0.557776516882779	0.543364900433977	0.6757924016925511	0.41124085331348204	0.41124085331348204	0.41124085331348204	0.2891144340543039	0.41124085331348204
GNL2	0.683166029663733	0.281115737646553	0.0928845638306129	0.0880303761218015	0.314948604361883	0.4218043231189821	0.8756680261414871	0.190779799859735	0.265850103335801	0.0778635802617213
GNL3	0.8057792067980141	0.96357694579164	0.9988234255776041	0.613799041477578	0.988173454201809	0.96357694579164	0.977411346666149	0.928241003828379	0.996910551511609	0.96357694579164
GNLY	0.8080017229337241	0.797917019704807	0.605490266095936	0.6135480339381839	0.7527449037157491	0.6106547130915589	0.716041032265175	0.716041032265175	0.7160526132328879	0.42975792396136997
GNMT	null	null	0.901360322925071	0.612136440297901	0.909574667490114	null	0.8330510479340602	0.91943873356759	0.6986553505996059	0.988932714540129
GNPAT	0.246278953251617	0.680666403429635	0.6632791590996229	0.4655046525415801	0.184751099183186	0.10581499825144401	0.5454700723273449	0.431256376073036	0.84189602093228	0.46783495060329994
GNPDA1	0.11088117400021401	0.198393716396867	0.0474145827715465	0.126266298290241	0.27400562002996	0.335170467821253	0.0624738154017381	0.10361683427341001	0.00156368772382595	0.165489448125975
GNPDA2	0.24264883886006602	0.0976740310711803	0.18065565865799396	0.184199517036855	0.275627779124048	0.296230261737628	0.18278486623495102	0.15385900205420802	0.544360401937154	0.15844685678746
GNPNAT1	0.680860786464275	0.658849456929181	0.7128303168273179	0.473871825985498	0.658858442257365	0.658849456929181	0.694538289046291	0.46968319832799005	0.594697790257105	0.658849456929181
GNPTAB	0.15738765578011302	0.09553974081282199	0.13098818326654302	0.09592972889132699	0.165085350695138	0.142632228523151	0.29532529865260804	0.554834046918085	0.152903745731887	0.136796043748399
GNPTG	0.906126398997438	0.9728278484559759	0.9728278484559759	0.970654958324276	0.991754568888931	0.997309601128837	0.9775338953062821	0.965094577127939	0.9917441460008081	0.9952199490659269
GNRH1	0.940357990835996	0.8549563365215219	0.659668235904043	0.620281104880664	0.309007503144033	0.574426255267937	0.574426255267937	0.8739982493290308	0.63843637951358	0.574426255267937
GNRH2	0.8033867075555559	null	null	0.7502553573632829	0.302724630648266	null	0.295534881722607	0.601968043967844	0.9512960942439341	0.6674177217323511
GNRHR	0.0131344540164701	0.0131344540164701	0.0131344540164701	0.0131344540164701	0.081297197804676	0.0330247275113712	0.352175408020603	0.0131344540164701	0.0701682473472611	0.0131344540164701
GNS	0.28901106950228306	0.25981710300740396	0.8458743306978829	0.5344611351154039	0.505262395274814	0.347087977849783	0.592406132372442	0.5981431854565911	0.638842843755345	0.7975704896059971
GOLGA1	0.172967379506788	0.19568365811624802	0.15667393795613502	0.13669361347249498	0.48102925200368396	0.12068934466733301	0.15667393795613502	0.15667393795613502	0.5577155035999929	0.15667393795613502
GOLGA2	0.359411368414472	0.40197387076935204	0.45436389555847206	0.37328696903806297	0.24263398976557396	0.45436389555847206	0.193752174602805	0.7444302293420291	0.266534734830538	0.45436389555847206
GOLGA2P5	0.640555128037787	0.640555128037787	0.640555128037787	0.640555128037787	0.640563180872901	0.640555128037787	0.640555128037787	0.640555128037787	0.640563180872901	0.640555128037787
GOLGA3	0.696806546228088	0.8355382645021491	0.213675460282977	0.5221036219407029	0.310154824478791	0.214953132282482	0.17201815957470998	0.575405334574442	0.652324034139986	0.8336591954945959
GOLGA4	0.540832342049427	0.23323365521729397	0.347817476655875	0.264954443580734	0.22612414419645605	0.18030791156132	0.20385752996325102	0.225704687855133	0.310857455866476	0.18030791156132
GOLGA4-AS1	0.08902929562934	0.08902929562934	0.08902929562934	0.08902929562934	0.0890163159464038	0.08902929562934	0.08902929562934	0.08902929562934	0.0890163159464038	0.08902929562934
GOLGA5	0.36613299976499997	0.855146192643618	0.539373743244114	0.39314217540159	0.565450612802063	0.392626894259165	0.5390269507008211	0.547436393626333	0.7051551427937199	0.18411638424665802
GOLGA6A	0.21735005588928402	0.13901223355752	null	null	0.5512999928032679	0.0953521905523689	0.213013429790845	0.091166145071833	0.489881015871386	null
GOLGA6B	null	null	null	null	0.0703038942461322	null	null	null	0.6063737945407429	null
GOLGA6C	null	null	null	null	0.8417397451376178	0.8386960251765971	null	null	0.9583654271224811	null
GOLGA6D	0.48031546073580295	0.693996224644175	null	null	0.780419318413546	0.917370810216796	null	0.936264753986833	0.9141789852097281	null
GOLGA6L1	0.025829458445577998	0.290875631403723	0.025829458445577998	0.025829458445577998	0.0258224657115493	0.025829458445577998	0.025829458445577998	0.025829458445577998	0.0258224657115493	0.025829458445577998
GOLGA6L10	0.4176241986633	0.853846301055215	null	null	0.537325358941752	null	null	null	0.8862241497974291	0.56373473319214
GOLGA6L2	0.23317979868982397	0.545397329211614	0.30423874303100107	0.30423874303100107	0.2508799946988	0.30423874303100107	0.30423874303100107	0.30423874303100107	0.334122388922028	0.7255575953244681
GOLGA6L22	0.467185222957325	null	null	null	null	null	null	null	null	null
GOLGA6L4	0.752697879438369	0.752697879438369	0.762803308769034	0.775581482373068	0.7527107907197841	0.752697879438369	0.752697879438369	0.913892467969369	0.7527107907197841	0.752697879438369
GOLGA6L6	null	0.257770772488925	null	null	0.809120133900183	null	null	null	null	null
GOLGA6L7	0.18918284757685602	0.0443506303664475	0.0609106068234796	0.0609106068234796	0.442877218442454	0.0609106068234796	0.14439030785837698	0.156750084591178	0.37627907240706704	0.0918032406856751
GOLGA6L9	null	null	null	0.27300855212194297	0.776992206218866	0.84870681400757	null	null	0.19503517856043398	null
GOLGA7	0.007835895341010491	0.0399939973434002	0.00842157323407025	0.0171785353663619	0.0399849723286171	0.0399939973434002	0.0113876765994619	0.0226711760925018	0.0245921205342378	0.0234916161421644
GOLGA7B	0.15591976746969902	0.158443138106501	0.17828493741597198	0.0782874552142628	0.204908175396601	0.158443138106501	0.18250760498736	0.191665958862274	0.0513182232416332	0.158443138106501
GOLGA8A	0.839648928460359	0.6696878692355771	0.843318350813178	0.937198086057234	0.8378794877600491	0.7331765661011401	0.685730026776664	0.72963120133648	0.7331888070925079	0.7331765661011401
GOLGA8B	0.9671729501843349	0.9671729501843349	0.9412447718275408	0.9171342357080648	0.9671810227571669	0.9671729501843349	0.9671729501843349	0.746166247655126	0.9671810227571669	0.9671729501843349
GOLGA8H	0.9031778833379259	0.7357414703697	0.9031778833379259	0.9541818042654822	0.9770444223587459	0.9601585359739159	0.9031778833379259	0.992650828225891	0.96564212050778	0.9193314853307751
GOLGA8J	null	null	null	null	null	null	null	null	null	0.845186197614663
GOLGA8M	null	0.8817978762475559	null	null	0.8939964385560359	0.9484099358694191	null	null	0.9626972488370401	0.9592524688108879
GOLGA8N	0.289572645298226	0.289572645298226	0.289572645298226	0.6462683033907429	0.8428229524352221	0.289572645298226	0.289572645298226	0.289572645298226	0.253475411376905	0.289572645298226
GOLGA8O	null	null	null	0.19338344439318103	null	null	null	null	null	0.8455374108590451
GOLGA8R	null	null	null	0.5609290393290101	0.394598763386232	null	0.707446852026805	null	null	null
GOLGA8S	null	0.39624506774409396	null	null	0.262136053485594	null	null	0.33493238086006105	0.833376282288863	null
GOLGB1	0.975996574390782	0.878170854708419	0.5688552370879879	0.41036322672137	0.657638783673397	0.407065896070433	0.913580055008422	0.948869177364758	0.9273389289451041	0.935519846692004
GOLIM4	0.7750825792647521	0.0707031419789291	0.48902324510259293	0.7831059478863891	0.37471044383001595	0.316036272994035	0.336628905104459	0.22949891510634898	0.409935772089733	0.12354027965352699
GOLM1	0.976195699407883	0.8625848395649879	0.8911746436038791	0.988755205647769	0.94835872319052	0.954187073864568	0.822005310346287	0.9550735186886651	0.96993682467815	0.97137268561335
GOLM2	0.646203232165224	0.646203232165224	0.646203232165224	0.646203232165224	0.6462115772888111	0.646203232165224	0.646203232165224	0.646203232165224	0.6462115772888111	0.646203232165224
GOLPH3	0.950267998778653	0.9622078617199059	0.95940749581253	0.9785473723379391	0.8509360877241229	0.9150385319663531	0.9409590334458621	0.97757990970156	0.9342761592065659	0.8463185993337341
GOLPH3L	0.994412347006891	0.958637673649302	0.990931345448321	0.959390819593202	0.919915921778779	0.953242892149688	0.9911605646316829	0.967606085088477	0.9054561334215491	0.980286969711515
GOLT1A	0.0645526715093217	0.0391232391356829	0.356283390471464	0.141612282162497	0.145543035779477	null	null	0.154008539992249	0.0543716614687602	0.26532361597616894
GOLT1B	0.9720873745867701	0.9599592076041171	0.952291931224269	0.952291931224269	0.8790841606619879	0.952291931224269	0.9214020926978109	0.953176031533023	0.990465694611042	0.952291931224269
GON4L	0.674798863595919	0.339140052055699	0.654271313111607	0.615689971254896	0.5536710158691259	0.45395516074667497	0.68619903661783	0.5877143247905551	0.892510307737987	0.8193000145145991
GON7	0.91155743867397	0.901282246669647	0.881819981483775	0.9695835585772121	0.9315192582729329	0.901282246669647	0.901282246669647	0.901282246669647	0.901295653024918	0.901282246669647
GOPC	0.424144740472621	0.20515456317199104	0.8608940030365642	0.37217616347180604	0.0869201620724336	0.20515456317199104	0.593928806524172	0.434391594344147	0.507023718633193	0.399781471590932
GORAB	0.11413425498713901	0.0884646115369563	0.0533650014304004	0.0455303205341284	0.09179924096321901	0.0507030740164232	0.0536204528845494	0.0612505798641812	0.10528847794356501	0.0507030740164232
GORASP1	0.9417870049145558	0.719361392028821	0.719361392028821	0.9392659962275541	0.8780881365730799	0.8083183010863281	0.861058147875195	0.8837461398849191	0.7840857074220049	0.719361392028821
GORASP2	0.38304220326575006	0.430494377509752	0.572362529457793	0.4081267330545039	0.129472979965188	0.327131172002119	0.567190334180777	0.369050334404798	0.26152569861622	0.592336459573126
GOSR1	0.700631281223585	0.933810547552712	0.953706360743213	0.947534182636463	0.5850847128012528	0.9572164636716591	0.7851047062162471	0.8014241851887891	0.9280142075918059	0.566569333133571
GOSR2	0.755031633281494	0.818532855966346	0.890684117818982	0.788065172247279	0.934971939226511	0.6151639839891769	0.564215919234196	0.7057294983900679	0.7275962693130179	0.818532855966346
GOT1	0.22634579714441103	0.37862726033049704	0.142416921482567	0.514105200524086	0.148252268191443	0.0627661436815339	0.142416921482567	0.0335261950725906	0.199522980830476	0.0985599737435945
GOT1L1	null	0.533424600291592	null	0.848900258051376	0.414167302044127	0.22665553072521602	null	0.121717685853117	0.59377662989536	null
GOT2	0.9305888793877309	0.974815049566884	0.989736064111213	0.994946240194368	0.858826223568789	0.986067772664481	0.970060201705693	0.9979865415270219	0.9944689416479779	0.974815049566884
GP1BA	0.42489689832218697	0.00854316649402811	0.31796672336137394	0.33005762762545804	0.141143809391654	0.128277098265836	0.31796672336137394	0.15158561060867998	0.234768831464813	0.31796672336137394
GP1BB	0.485875118404326	0.188616309368381	0.19805237521757302	0.12009728188025201	0.562588406799735	0.769563020814571	0.508734875118278	0.745593415065525	0.6713009225713169	0.283482568431433
GP2	0.626030389744464	0.41408809520942896	0.553956571982552	0.342632758333135	0.775972709810207	0.8993276148549241	0.501305776762473	0.298999676559912	0.140389835524418	0.32016119290464395
GP5	0.13856601499636098	0.0917173912961891	0.0580034416003298	0.236157801966802	0.0423042199319913	0.0614265363869236	0.28406342940420504	0.22390420012099999	0.149292667677842	0.325893470710094
GP6	0.5115322062318249	0.5115322062318249	0.5115322062318249	0.14418248308016599	0.6054887222428511	0.5115322062318249	0.5115322062318249	0.5115322062318249	0.535299733296973	0.5115322062318249
GP6-AS1	0.479764159180087	0.479764159180087	0.479764159180087	0.479764159180087	0.47976294945010206	0.479764159180087	0.479764159180087	0.479764159180087	0.47976294945010206	0.479764159180087
GP9	0.989962813565716	0.9902401223107271	0.9422113978769241	0.958733616487685	0.986561944137248	0.992553367632943	0.965416291393699	0.9709449985360341	0.745037619022328	0.761523127952204
GPA33	0.819445072496524	0.757954339899533	0.97232757474102	0.9668167252043709	0.350696770472022	0.7675177063295371	0.991295864259174	0.961608737115328	0.24392488346688895	0.9149485080282951
GPAA1	0.7790868378317858	0.5384975579892529	0.603381442076749	0.6681555754487221	0.544218264464882	0.7345295928782151	0.603430534665781	0.70736990178625	0.8031215789421441	0.552855644443494
GPALPP1	0.500730780345118	0.500730780345118	0.560305461587912	0.411247508267079	0.21279196132505998	0.633861527856193	0.500730780345118	0.7058774889972991	0.390203273735367	0.500730780345118
GPAM	0.37684023798402505	0.33731186806211	0.32630874112355396	0.34316064529479695	0.493228057071226	0.534120282411149	0.212896198524613	0.433210601649895	0.43952272054411	0.36755545237528703
GPANK1	0.44389368139047497	0.37569763821046703	0.37569763821046703	0.37569763821046703	0.32670135329536	0.37569763821046703	0.37569763821046703	0.37569763821046703	0.8906830352043951	0.37569763821046703
GPAT2	0.29508418256138896	0.6866708420216	0.39225869070924496	0.33951504224864304	0.172857030355611	0.4307611718828879	0.33594050477683196	0.33594050477683196	0.142812796409423	0.33594050477683196
GPAT3	0.119514095713643	0.51856383732847	0.5841716413379631	0.480665761344449	0.6409315155298211	0.48823437060749897	0.7036356031871851	0.568395511205408	0.7852326378586809	0.640718128727292
GPAT4	0.582347526143129	0.42010257260504297	0.48641481552605503	0.47316124961936296	0.76246412499285	0.6146037904152951	0.310523318962378	0.28205415138332596	0.6200081365298	0.381779484101635
GPATCH1	0.43398159334174796	0.678817845606639	0.49977604792349195	0.686817936632846	0.7247204184161641	0.589854444989672	0.6976291839558589	0.477607188753484	0.638070995985459	0.537698873527531
GPATCH11	0.6001805368575339	0.50689018913604	0.6194586737852329	0.687160768405212	0.8297140119461259	0.50689018913604	0.37364201731483293	0.7465753388856808	0.6205551750294921	0.408683096826628
GPATCH2	0.653216247195349	0.6994678058473679	0.648925903057302	0.648925903057302	0.316610346487336	0.648925903057302	0.770375377482602	0.83214977268409	0.49345379261432	0.7479733932244029
GPATCH2L	0.41219312887411697	0.707423853427639	0.956153323268042	0.34227337863903806	0.820249936306147	0.707423853427639	0.707423853427639	0.740540802629977	0.691424374297933	0.707423853427639
GPATCH3	0.48553565921118497	0.48139018046937304	0.628445626157994	0.20505473898310397	0.273199502120305	0.551173301478579	0.800427574823225	0.389892997578667	0.6856894511916221	0.48139018046937304
GPATCH4	0.394076655009073	0.50243356237402	0.16929960610236	0.22497428988412696	0.185068326036269	0.183862450458921	0.312363787672987	0.228922122084485	0.38853195967447995	0.37900061450521705
GPATCH8	0.0556115202175202	0.155956137267872	0.331833434888102	0.10711576702495199	0.293615245328365	0.214049959164447	0.29001698932665804	0.106238796949024	0.139966324184508	0.5098271140153899
GPBAR1	0.54145359123406	0.7061576675146629	0.631816498164445	0.441067768893971	0.592565306987976	0.682236384515962	0.682236384515962	0.429885156546154	0.44782919818227296	0.323922462991516
GPBP1	0.22949452508389	0.31367813345776696	0.44847389701343393	0.5081752680167839	0.24289083132691602	0.31771119948501797	0.46768348590983005	0.47543214851141496	0.15450668515183802	0.135294182318999
GPBP1L1	0.059425394920566	0.10226543383644901	0.0527707725732758	0.0463123610752999	0.163678493743667	0.0841324343927236	0.0183022898876947	0.0370097087312854	0.00238175208570584	0.0183485512935914
GPC1	0.9902749865515491	0.999643259174795	0.978664058630172	0.997392131751532	0.9845391316627109	0.9970156731792751	0.994778263890447	0.99884910671047	0.9457310261957859	0.9984256135132199
GPC2	0.139814030051295	0.0208690163136751	0.0396175067396244	0.0436189896873379	0.133155361415607	0.12369856450461099	0.0527263260032429	0.217280356757228	0.0459637127735625	0.340462484616768
GPC5	0.15666731246489402	0.16078850883320098	0.562066947914324	0.5874088984815109	0.0874193096180983	0.022621677893842004	0.24983583200075798	0.642113293398004	0.19043525982043802	0.17586885476628303
GPC6	0.389941903673221	0.7335914659033841	0.116474166763929	0.438752797022591	0.9186743668640072	null	0.135695938444721	0.390187029626854	0.248368936900128	null
GPCPD1	0.11753430357742199	0.154272965939007	0.6363940156330009	0.486041508545158	0.380028022844423	0.24074119054398102	0.637709303628371	0.40272073933754293	0.246582894373471	0.135831166883933
GPD1	0.8225795431133901	null	0.356792976167757	0.6251264857916911	0.732652210223018	0.9446618763575161	0.288866436106704	0.619207269773985	0.21347975625213395	0.7384175139870178
GPD1L	0.365994409236909	0.31650238228877803	0.31299316924349896	0.29238294563736605	0.21317801709252598	0.29270453700399895	0.368189288096655	0.46478241340517207	0.0681903570386206	0.35836874429152793
GPD2	0.374303631432072	0.763488673425861	0.530946560297897	0.380777838339039	0.5198603283235771	0.328431300199715	0.58974713370848	0.626996961099711	0.527373188138065	0.29398311554240597
GPER1	0.308919288846979	0.29606238058329704	0.176593376785869	0.40524997879360497	0.25978271159748	0.29606238058329704	0.29606238058329704	0.259421346379847	0.42740203886794	0.29606238058329704
GPHA2	0.880411264385736	null	null	0.697978465831993	0.0978389228192952	null	null	0.298766357019695	0.607960994178119	0.0977528435997803
GPHB5	null	0.538735424613934	null	null	0.8628061854550749	null	null	0.8254133740313929	0.48717132775518296	0.291945247410517
GPHN	0.9054362396622909	0.760117233414897	0.9188908753062379	0.8195855826432021	0.957597757390446	0.685887585818052	0.962088123999098	0.732798600073014	0.7861404843456901	0.944104700817318
GPI	0.45504517596938393	0.51974832692361	0.245336002000874	0.278799780658355	0.31032621383177	0.407480482841066	0.521053881108574	0.39057390812481	0.431060576885366	0.592936357019369
GPIHBP1	0.754881497018162	0.509499976727734	0.8898390766742299	0.7366708286513799	0.5726989107186551	null	0.882652206730558	0.775496662153017	0.606713140587437	0.904265365475456
GPLD1	0.346747798723417	0.28511915621909006	0.20838083297433302	0.18341864480155698	0.529345276258125	0.643912401873896	0.28511915621909006	0.183647051541776	0.502756654932371	0.327491462439179
GPM6A	0.036312434796567	0.0253996591402429	0.18080656634393	0.31675653608048404	0.0970695540829315	0.0965525502135337	0.136309539609321	0.169265836438455	0.368141943457146	0.12200350651733302
GPN1	0.263980754639256	0.49429145712211797	0.0850340655597123	0.4319676860454071	0.7129062281414109	0.30837891171891396	0.424309293799974	0.448105556259782	0.595275248808671	0.49429145712211797
GPN2	0.733406735675933	0.100120566433661	0.0223953044841002	0.144364781303534	0.0719760451676144	0.0025914801162082	0.0233569495358619	0.13903735217761998	0.25746923933086	0.100120566433661
GPN3	0.290447424226517	0.38646578758293504	0.410492591991174	0.369868158995606	0.661750631271255	0.831374610659148	0.438521406193729	0.41985324793540296	0.7794374634198821	0.831374610659148
GPNMB	0.635710898823686	0.447125564830753	0.39893233018059904	0.43546795817542205	0.132696799830367	0.24765490873421603	null	0.7574270967401229	0.20929241823994604	0.5605296709310389
GPR107	0.11020331777486099	0.0194559650671956	0.221160550954954	0.400686811788058	0.85597162942397	0.522503729476952	0.221666521612814	0.403696170254855	0.36126295922017604	0.542862469035816
GPR108	0.26082582152885603	0.6816205594544029	0.596154381629867	0.526311654268139	0.7571045131732629	0.6816205594544029	0.799374950518968	0.714144535169393	0.547289812723998	0.231681580692685
GPR12	0.26149194875091897	0.7148355972850621	null	0.6282626465388621	0.30375505546069803	null	0.261198715166845	0.411025125729313	0.37360312089715203	0.194538269368515
GPR132	0.10979214077562699	0.171596537370981	0.129015007625474	0.14811735365073497	0.0872624353486762	0.17813189021838896	0.136225745853988	0.154189794810181	0.31652182764665004	0.159717426283442
GPR135	0.7126238038987459	0.812944082222303	0.8557749702849621	0.8901861919052958	0.8077818745078009	0.665157527840923	0.665157527840923	0.665157527840923	0.8098858339738871	0.9577190755728051
GPR137	0.4816927796313579	0.369676319474926	0.287813061346036	0.433329844982549	0.151707059723249	0.184065823908429	0.22675415846815197	0.226132723411024	0.542193753805461	0.184065823908429
GPR137B	0.24448637544014498	0.0299975082885918	0.14657580689878602	0.528382533239397	0.146703670253094	0.47507593437446505	0.160385140353052	0.335926964722922	0.41926909243939603	0.0737429501358536
GPR137C	0.7901191676650471	0.7873442928426642	null	null	0.30359589531174397	0.53317774642151	0.616968858086967	0.578342522514245	0.818175014862473	0.369818223672823
GPR139	0.380825149424714	0.33151731611246504	null	0.547169490241024	0.7295758857459609	null	0.267242405874427	0.545160495865122	0.622287145023861	0.340818027651918
GPR141	0.686930586549055	0.609193627322126	0.775082525704203	0.642140266098748	0.387650512462627	0.61860380633549	0.6028839663769859	0.609193627322126	0.184968691763779	0.637063925623761
GPR142	0.0980224643817195	0.43915797019664504	0.0594765622674215	0.0732844591247015	0.415682656780171	0.111324110950178	0.340438669087706	0.0922208921919856	0.0173630396166675	0.170064958405328
GPR146	0.8028297017988401	0.38641403177305295	0.7369851705949259	0.660564027955688	0.38182951921097497	0.38641403177305295	0.659353616948476	0.660687495696396	0.7913870633427009	0.38641403177305295
GPR148	0.6245941983331651	0.716252257417159	null	0.300125700102382	0.8009400664405021	null	null	0.7948233142607759	0.6311791550674499	0.177433751252934
GPR149	0.8195691066376241	0.9448916130144308	null	0.811809388052004	0.19131676401390102	null	0.828788338984053	0.162628656648813	0.5695722533426341	0.135095067804375
GPR15	0.21017286795351897	0.383642711335724	0.16717544090454098	0.10013168149591099	0.343777079628193	0.8243563756437949	0.160636005335866	0.101605701990877	0.21485240299465197	0.383642711335724
GPR150	0.334742911020865	0.29825725636819395	0.210322408481288	0.511386566728364	0.17951298640810198	0.0988050663474176	0.157432985410779	0.32260028244483696	0.233586371937311	0.25218176149101296
GPR151	0.9609884950386078	0.666972086199583	null	0.9453714335674809	0.22440999180382	0.609835675802548	null	0.522381455280218	null	0.935472950872518
GPR152	null	0.718278721814981	null	null	0.23250595544352698	null	null	0.411670196402216	0.9595347450710079	null
GPR153	0.69314849696089	0.8584120050663109	0.733524788174337	0.6360936870888549	0.9304855324911929	0.647876906979505	0.814857408874325	0.788914571838333	0.6462486887918629	0.8184107766148331
GPR155	0.418647770580839	0.277769584962838	0.6534343263325171	0.390560188030373	0.47646185718888295	0.552095568948035	0.611636071365788	0.57603158386856	0.5413642535071339	0.5339811652201409
GPR156	0.11442658150910301	0.9034832126071399	0.802044453624861	0.2782069362905711	0.40938948956608207	0.0757672645367901	0.893319877406496	0.77667394040824	0.47533585544810797	0.9809277778806379
GPR157	0.10231019929300803	0.6046862469463521	0.388132798787953	0.41459599113795004	0.331305464790888	0.759834915857529	0.27439542807788897	0.35241970284244	0.8237955786031759	0.691184374590082
GPR158	0.8164671701708521	0.5536161229607099	0.360950941968558	0.736771343753654	0.710198667235086	0.3904719623938929	0.9153830709149291	0.7802433914308129	0.569231554099807	null
GPR160	0.292845564991712	0.520669903380498	0.566284413069619	0.374003480699265	0.0014206682618294	0.241885837473048	0.38464336464202004	0.542414661535143	0.241442935055215	0.0606550206624416
GPR161	0.6870432817511409	0.6580166839413271	0.157393662689708	0.40378526934291603	0.8318158459085869	0.895912056455578	0.159541221517131	0.549197891552224	0.681731278242197	0.476942929526078
GPR162	0.6677786183857221	0.567572154924475	0.835106985449334	0.522803808228993	0.202847537665221	0.607786513454847	0.7038837991694541	0.34161364255019	0.4217022444784261	0.567572154924475
GPR17	0.00164911684349238	null	0.0202529752507497	0.0143659928591128	0.29412618927836104	0.19981221396390603	0.007062518860716779	0.0025154079893058	0.150475934092803	null
GPR171	0.272764503207216	0.16447673936871898	0.107384919695036	0.18169899274192003	0.24273148412877202	0.16447673936871898	0.109424535652944	0.0806184700544056	0.31127130340387105	0.16447673936871898
GPR176	0.990488588145404	null	0.9171519202124259	0.8567773988032271	0.936237069582718	0.924148218127123	0.9774866147248141	0.9438893060544671	0.7378968694331459	null
GPR179	0.30790840390293395	0.6771740261683139	0.315754564306524	0.18180658004466102	0.514027266308121	0.114779319383612	0.26880965000529	0.26880965000529	0.27759598675834496	0.6811586852728949
GPR18	0.609329268473173	0.35941330416653705	0.31108297685814695	0.1401466648374	0.468140497235049	0.35941330416653705	0.820303279680597	0.43492675653191903	0.710957256447009	0.35941330416653705
GPR180	0.8342050085045171	0.156648929783919	0.805732021207183	0.450276968938336	0.9203660754709859	0.6243282025836379	0.803629280547613	0.707306254327868	0.5498146603179379	0.680341542146583
GPR182	0.6100954605958481	0.9825510901222729	0.9255792505308449	0.8792440597624169	0.580678875261179	0.727259333490263	0.89555270649646	0.915626815773544	0.965020627083951	0.834974443520208
GPR183	0.6538004159191999	0.25120761636142996	0.191134439540508	0.0693032007439262	0.241443144491528	0.25120761636142996	0.125038412471438	0.16835289985310503	0.48322903165061104	0.25120761636142996
GPR19	0.22474130615611498	0.0467685692366399	0.147601137083904	0.0323912148843463	0.40969818264352903	null	0.196186896435388	0.109018423009006	0.095013824993768	0.11988769312367697
GPR20	0.935670340238543	0.573186884189112	0.48461388224192603	0.9054673731264399	0.404821915667618	0.573186884189112	0.758553709574223	0.340495274858112	0.4153392690728279	0.798602007170376
GPR21	0.269714044159678	0.269714044159678	0.33628263636059597	0.35584898514548896	0.0229981672879916	0.269714044159678	0.269714044159678	0.17787441816397198	0.447274349027475	0.269714044159678
GPR22	0.21276851381788298	0.46005137788233796	0.16835551276154198	0.16839818621344702	0.23715020399384	0.46005137788233796	0.46005137788233796	0.46005137788233796	0.5507165019264699	0.46005137788233796
GPR25	0.23633988893252106	0.24293645396382801	0.499562226283108	0.13297589028686502	0.180123023832629	0.127081005521505	0.130659172949871	0.140212218613826	0.0250651186541166	0.0867288862533465
GPR26	0.0136429317013283	0.184838332299647	0.0475419217100559	0.21080723140104998	0.20039626171964198	0.0475419217100559	0.032260903810105	0.124352946962682	0.0235760639720723	0.13008331613741803
GPR27	0.3644413651717321	0.26125706535611803	0.0453203730691095	0.0974913465555088	0.6870471738187299	0.606290323304036	0.877432407083594	0.586260621642194	0.9437749560127979	0.474636852190027
GPR3	0.638018455993731	0.65262808554719	0.5756352033882579	0.7586418203463801	0.111006939180512	null	0.6879118375050911	0.7711357051193809	0.47231058499569295	0.5448321470252121
GPR31	0.451213051871136	null	0.579158544669139	0.560833779388069	0.137906551512719	0.7916389311948441	0.415081497625326	0.499336523937335	0.389964440877136	null
GPR32	0.753086375898327	0.949649451116951	0.650639279862353	0.9075491779709258	0.8750514673370742	null	null	0.972041538496511	0.7333320885259709	0.9086906497912779
GPR33	0.3529372624804629	0.520505446680273	null	null	0.34766861695086404	null	0.691202980626635	0.35410558912506	0.485437433270968	0.5609696786317161
GPR35	0.812269959269173	0.49150348978158603	0.8486968290568521	0.7467388775006801	0.444668098579285	0.862814044766136	0.6133830212252739	0.6133830212252739	0.448420936997687	0.6133830212252739
GPR37	0.0457060427425528	null	0.02082993441153	0.0165901977589651	0.0215687070298315	null	0.0518905954099948	0.0165364629250922	0.00323406132179329	0.0077327160550994594
GPR37L1	0.60902432071548	0.430530752539033	0.608731124149825	0.629960939736091	0.333524555171899	0.511647466093605	0.516048853174425	0.680485289345244	0.6447708399523879	0.610128357177381
GPR39	0.6561478542757421	null	0.89988787049292	0.543557414849054	0.641744093673514	null	0.8990608282403829	0.6857457870209879	0.804725828199261	0.6752059022948741
GPR4	0.064355460485879	null	0.185970040000206	0.0056968284298806	0.0487331217352648	null	0.7387515081280759	0.052153072968373994	0.109720963946339	0.00272130658625122
GPR42	null	0.5665808239262989	null	null	null	null	null	0.8772379589161401	null	null
GPR45	null	0.325838755198857	null	0.6683944848793221	0.5440043819695329	null	null	0.8193014402663229	0.7663076084506499	0.830340895691201
GPR52	0.849584484165172	0.555563783450925	0.555563783450925	0.555563783450925	0.23058387092775304	0.555563783450925	0.555563783450925	0.22806594582238196	0.22002079094472304	0.555563783450925
GPR55	0.0018449727709431102	0.0189208044270835	0.0866780203623018	0.0171267081628295	0.12763151440658801	0.032896903198431	0.042159215794476	0.20725460019465397	0.289883726907553	0.114915692327783
GPR6	0.39887983193329296	0.6022185591142349	null	0.561946085405283	0.11092016183331599	null	0.0802800814609585	0.275331633952698	0.0204149652571366	0.221302826176317
GPR61	0.19608722500104397	0.48609059362808205	0.299270189603919	0.765607874697919	0.449478083795893	0.48609059362808205	0.36830075418727004	0.187877808768026	0.34170322231150607	0.48609059362808205
GPR62	0.20290349085690804	0.0473427554221733	0.0202880705205803	0.134776538505078	0.19081753828432002	0.0473427554221733	0.0178507458902846	0.168364663482229	0.0183099951101232	0.0270932374158159
GPR63	0.816195926724092	null	0.34743259824419903	0.278120919690749	0.0633452283483591	0.5422615388421099	0.533090888659012	0.5858764478611059	0.275538430249803	0.41193721892424895
GPR65	0.41403515890675296	0.18491083206844103	0.115562324765525	0.173759584668491	0.076987711702225	0.0368936669706028	0.117636311296545	0.171292159872154	0.165279377838669	0.0687782828144792
GPR68	0.651457707322676	0.6103809018773051	0.8075233008840641	0.8742398501029609	0.818902058403417	0.587619383891195	0.924100615018948	0.876917966164853	0.37011640824273206	0.9465743290594091
GPR75	0.8630128991991008	0.67836653857352	0.35400907290536704	0.9391962400202091	0.377879859765792	0.578301063751097	0.67836653857352	0.67836653857352	0.11564693953529902	0.40531203153332
GPR78	0.8237752666883961	0.716535469309488	0.56888444135476	0.8400874036503629	0.912547432273537	0.9726528288505691	0.515051292330214	0.6335107169290429	0.8145022862528941	0.9246395274101579
GPR83	0.736781200932128	0.58541884667803	0.8049633943752471	0.61407672005254	0.9634354388024041	0.8648183454777159	0.671185287579059	0.9880978729329641	0.5968315192084711	0.858510877541473
GPR84	0.13790135905866902	0.13790135905866902	0.00539300453538049	0.24308991635705898	0.236786930000502	0.31417123529414503	0.202243653073148	0.187070037389233	0.201026688113446	0.13790135905866902
GPR85	0.17133968948549802	null	0.526193554022487	0.7569248031240949	0.11870713114362899	null	0.50897632107018	0.636904440304891	0.00809838192065955	0.15589964468450102
GPR87	0.5374186753795029	null	0.547170185503975	0.7189194812227758	0.296192357619107	0.164532653043444	0.5104111068654861	0.6500620540464389	0.427205627296497	null
GPR88	0.45159622071818895	0.0935014125525688	0.268684784231594	0.0614774473714542	0.0224666968763203	0.0731756873170454	0.214917922746156	0.0903193326974049	0.0933514985674209	0.32775171959378396
GPR89A	0.4915669051228979	0.18851074719704897	0.123007420976716	0.123007420976716	0.365924533119673	0.123007420976716	0.123007420976716	0.49274314700374	0.192599662895613	0.280827105585041
GPR89B	0.49330829205712295	0.561261384107392	0.791697309916875	0.32511508601184397	0.385436417456325	0.38544308013123707	0.38544308013123707	0.308133782854516	0.27506051594373304	0.6962581044122379
GPRC5A	0.318608650918463	0.822498180605588	0.288484449230542	0.7522013139088141	0.424477732301262	0.38420779554211604	0.426640785314271	0.7524122913925899	0.5252492452613	0.27776757506104405
GPRC5B	0.199678443612511	0.308758608088664	0.623873257740926	0.33232732372018703	0.421306880945762	0.24070360955425102	0.667344207211441	0.168335850996761	0.16158445380533998	0.0603918001336721
GPRC5C	0.0530752027034635	0.0288285312340627	0.06186430321341299	0.11493590364083302	0.0594158711038983	0.7004443403270839	0.0669404613640352	0.158844204747639	0.393985863988517	0.16615816353336602
GPRC5D	null	null	null	0.7649756447904609	0.42309925793244707	0.261584390758909	0.18544076039755802	0.146003892587732	0.126908793048076	null
GPRC5D-AS1	0.762054111569997	0.762054111569997	0.762054111569997	0.762054111569997	0.762067309925867	0.762054111569997	0.762054111569997	0.762054111569997	0.762067309925867	0.762054111569997
GPRC6A	null	0.6977414873230159	null	null	0.434173942175269	0.435847286750349	null	0.21776257165408303	0.8370407997800658	0.902013998150792
GPRIN1	0.442439120337307	0.6184568532156309	0.35357464353643603	0.49996626209602296	0.22072578561995498	0.6184568532156309	0.35856916147372603	0.374109987050901	0.884209741844054	0.555415537485503
GPRIN3	0.6133586947702601	0.368549057082728	0.231499804102037	0.29058876373612796	0.10732554848567599	0.605290838113446	0.158000016475061	0.337107571337178	0.11219113085799001	0.20965121584163698
GPS1	0.7794465777162801	0.844630602451921	0.935300140876521	0.935300140876521	0.97108298845799	0.9664550561344509	0.563877291779693	0.588201003378652	0.795161092075283	0.935300140876521
GPS2	0.372923866216515	0.536679392788827	0.28842548840070004	0.324512206222565	0.349275768787323	0.536679392788827	0.536679392788827	0.536679392788827	0.458369905009435	0.536679392788827
GPSM1	0.5372423391054449	0.776026328376007	0.7135620892347991	0.693128458430779	0.8597497377579241	0.664615000784811	0.6499707005443389	0.692010343657282	0.761618694952045	0.907417331219054
GPSM2	0.651654323373712	0.681225482317345	0.584877389153472	0.6888694474545419	0.706687648255587	0.553584990468806	0.947794123166022	0.8044760051598209	0.5850545024790121	0.681225482317345
GPSM3	0.0531695751395565	0.0555883339179464	0.0555883339179464	0.0555883339179464	0.23326934474990302	0.0555883339179464	0.0555883339179464	0.0555883339179464	0.0528010220371261	0.0555883339179464
GPT	0.8512059992920931	0.957935795066094	0.7833057295885409	0.8206460193477411	0.5317557796308401	0.618778712437474	0.978946841631752	0.569669239358647	0.878811253752256	0.8027961241082678
GPT2	0.109227065766331	0.44595466683487495	0.326990130303365	0.35284430080937296	0.236527059824383	0.460475635990889	0.23856836890267302	0.21579498869601	0.268439789114236	0.253091193845508
GPX1	0.534823003933718	0.534823003933718	0.534823003933718	0.534823003933718	0.534825082194691	0.534823003933718	0.534823003933718	0.534823003933718	0.534825082194691	0.534823003933718
GPX2	0.128837510668809	0.21939217450462803	0.139503889434813	0.0259921921566134	0.11703212414025599	0.5251561724222961	0.4092920494852129	0.0496968350677697	0.416924751415961	0.21939217450462803
GPX3	0.8068853862739441	0.840109868954366	0.6381535570626079	0.8754142975647099	0.13132205440527	0.479549957009988	0.689301638490472	0.897589626956083	0.737602714714442	0.155428979729871
GPX4	0.357188271045368	0.39961112888164096	0.47945375670307205	0.19178820345471104	0.220992141698637	0.23624448206769696	0.44738266882243605	0.19430277135686103	0.5954499652168029	0.260414663576174
GPX5	0.884085196240668	0.4609393972771911	null	null	0.830550736853649	null	null	null	0.423386129239399	0.8661129076068191
GPX6	0.5427349867392139	0.649076249626078	null	0.496822484589587	0.7537168251073579	null	null	null	0.612785362118109	0.265082338833992
GPX7	0.8773001821585259	0.6434024917521189	0.928826796551988	0.926926504626906	0.9189905605823471	0.941174811618078	0.953098662212486	0.792595030327693	0.942687900525742	0.971956144825463
GPX8	0.9886256725338879	null	0.131756298839964	0.988276440564245	0.7257430054324581	null	0.886128728076915	0.901708568242147	0.9634454716499029	null
GRAMD1A	0.0864173094571603	0.021473341233166	0.12083732921722501	0.0641498334812483	0.140670602831115	0.14527380773953602	0.397914520448371	0.153384466896181	0.162681284659725	0.277529784624905
GRAMD1B	0.9714553326856921	0.7511137364286421	0.8593706146401371	0.8943565191074179	0.976868563462227	0.947822262795476	0.846363658540917	0.944007172792828	0.653054866264464	0.9655644321623249
GRAMD1C	0.179095066597571	0.22873306499361298	0.435055485892891	0.30921339644067103	0.0141374301719757	0.22873306499361298	0.22873306499361298	0.520957480456486	0.531549807188488	0.27783163722915993
GRAMD2A	0.7344881811946509	0.24745761562379104	0.20802674722780398	0.480264896324656	0.24611836500347198	null	null	0.42410840486832296	0.276956506294344	0.17539247473925598
GRAMD2B	0.123515551774197	0.123515551774197	0.0657104178337265	0.17005193197947302	0.14802387232920802	0.11190277059570099	0.123515551774197	0.123515551774197	0.315102723872255	0.123515551774197
GRAMD4	0.8228427160708209	0.950714463914405	0.982098534502908	0.978213213292653	0.686381865025871	0.984503565075503	0.9110018438923101	0.987581871809823	0.816147178877846	0.9301420976978041
GRAP	0.564147253394057	0.718245076621552	0.718245076621552	0.718245076621552	0.657752434028864	0.718245076621552	0.718245076621552	0.718245076621552	0.553856991740816	0.718245076621552
GRAP2	0.90988635371419	0.837731901715642	0.95137152783289	0.9342746677159379	0.825658491620791	0.837731901715642	0.841491275368498	0.9367804769269341	0.948718238753005	0.96171497265936
GRAPL	null	null	null	0.221087059365825	null	null	null	null	null	null
GRASLND	0.5794485404707359	0.5794485404707359	0.5794485404707359	0.5794485404707359	0.5794532307539361	0.5794485404707359	0.5794485404707359	0.5794485404707359	0.5794532307539361	0.5794485404707359
GRB10	0.372293959789423	0.12370839844215302	0.8057915755790941	0.20751068937572603	0.699992326713297	0.753931374458372	0.7726182816681371	0.32650451512072304	0.44916596648142204	0.5716282901019639
GRB14	0.921691418076068	0.777256803005155	0.985654016499495	0.613100738873975	0.713093296285876	0.871364531682242	0.98810169285772	0.917312093801343	0.9649604097953101	0.9286912168141229
GRB2	0.627055956794359	0.31666313135633	0.95291448181147	0.577629332850716	0.0774217832484956	0.778683655669418	0.5647296879530029	0.396901424215459	0.8763249294631009	0.703342910699259
GRB7	0.533188379608377	0.16522187479723402	0.293929417279543	0.309273929144127	0.8700521754134559	0.325862670997722	0.250740921036603	0.219393016253705	0.37006979373568294	0.190656908155412
GREB1	0.31773451724171997	0.349471258409103	0.588909783263051	0.5693861948776271	0.15538540179812899	0.758716966225548	0.317461987280877	0.416818871850788	0.47772542432561405	0.302576225038747
GREB1L	0.14491275970706902	0.405492853821935	0.123618403762141	0.476487013423846	0.22854749587854398	0.0522240657014499	0.261168298241898	0.59956161888452	0.0375574975800642	0.174401651506279
GREM1	0.44510924525454604	0.90986408749804	0.786131481901636	0.652871399453286	0.617884088934461	0.699506906046657	0.699506906046657	0.699506906046657	0.170736494922297	0.699506906046657
GREM2	0.026024303349362003	0.359118910056522	0.123163545537111	0.221527437307107	0.67982580023582	0.276647444196078	0.47003683202520796	0.114224816711851	0.27663557394495003	0.197572422999549
GRHL1	0.581597335002964	0.662724208525991	0.75108862605759	0.18733859595727	0.575114157004231	0.511661222719323	0.4952351303849679	0.585256975762258	0.126127119411474	0.6167259190238951
GRHL2	0.9949106013580421	0.90609333248081	0.9837321574466859	0.9010214337508381	0.9454818321506031	null	0.8774980754764009	0.9550263609149592	0.829016038462435	null
GRHL3	0.525954380721397	null	null	0.616315949601379	0.23708261475236397	null	0.450365808915689	0.5553960378281501	0.34109060471919894	null
GRHPR	0.8173751375466949	0.593591160258771	0.95492954306373	0.8100480050816441	0.7756936032477281	0.7751105715649259	0.958430613780813	0.8738966113672991	0.568199092481802	0.863379890644331
GRIA1	0.0619670329804676	0.27257779122112097	0.4217444204827461	0.0435462208039983	0.37458916984154	0.618433406408328	0.36593235713870503	0.23410541060317103	0.10268725969965302	0.123616656829827
GRIA2	0.307178252545617	0.186870341940488	0.0690020502595539	0.0663442264810709	0.5909026224265121	0.254259772333865	null	null	0.218291428077657	0.713522832958861
GRIA4	0.9188617466445601	0.255338289530239	0.8834049781448279	0.8449848788537879	0.45698800272740603	null	0.882546306925866	0.6024095102207989	0.6612765832251489	0.636276597881415
GRID1	0.0210183611351938	0.008343663130531259	0.0221461449451706	0.00533935638544821	0.0146323855032603	0.018019394863999002	0.0204628742180214	0.0310392146160937	0.0168754922265871	0.022091750225501
GRID2	0.217589061674629	0.372420043136039	0.0749035821602702	0.001111926895021	0.24331408114817898	0.0843846582447249	0.0308330758120313	0.007270923486709391	0.541892143706114	null
GRID2IP	0.944374473024634	0.75567592484448	0.8257470043228989	0.3939336826291121	0.660022799634423	null	null	0.979868681088842	0.540564696329446	0.9663586941335529
GRIFIN	null	0.377355200244581	null	0.35009533833468803	0.022302161279419995	null	0.356778029303146	0.0550460856521194	0.56730028541327	0.396179618166509
GRIK1	0.7642096259505029	null	null	0.5943892512728989	0.7654070251290269	0.9580433351080009	0.6589225561727869	0.765679143006813	0.793808097298888	0.736140070249825
GRIK2	0.0566508226357005	0.59220690683669	0.124605917633116	0.16839070174370496	0.174858927759554	0.130838520540877	0.160364799706511	0.0935966176440757	0.05951479577691	0.0712691840073954
GRIK3	0.0934973796937128	0.14483569814363298	0.294566326186924	0.158368276041832	0.326110160737296	0.207071658834867	0.222213888901316	0.335081526723388	0.234164166150869	0.29670430571757694
GRIK4	0.112077052018057	0.10618267491430301	0.17282113477651403	0.15298538151598098	0.44765268157890903	0.33411972684204905	0.10130484051803698	0.15812122698967998	0.625371235202797	0.127030264888801
GRIK5	0.486595020843981	0.446087051071456	0.348120570446219	0.78804435589376	0.83462219404021	0.374075276351714	0.4297405510085461	0.64685516886095	0.45810449790724106	0.446087051071456
GRIN1	0.688337750412419	0.43341319836359	0.43341319836359	0.43341319836359	0.335891924741755	0.10002817221493801	0.6183368138565489	0.7779213999038729	0.733475117054539	0.37814033985073
GRIN2A	0.53845385296176	0.5675883932497879	0.571346879971795	0.3440886887770981	0.0247317520608059	0.0195619809752396	0.50565791726848	0.43761904792781303	0.283767465459357	0.179720921771308
GRIN2B	0.46627154390097797	0.11116382287650199	0.415770353049762	0.5537390218450711	0.542408836833079	0.415770353049762	0.33618573269490803	0.6602768624948749	0.37133229762149794	0.5751093791558081
GRIN2C	0.0465026846295074	0.122647603213535	0.43203527842655304	0.303259523198104	0.0290847132716344	0.189598004589555	0.45929456651703	0.292333686706685	0.568531900109768	0.313105125191959
GRIN2D	0.17784629728156198	0.450638620300405	0.8097591439759649	0.672776148490853	0.532524804595085	0.450638620300405	0.7400156968970609	0.417013197657666	0.294166055066188	0.804609265908256
GRIN3A	0.244607712852099	0.15085337688169	0.319439449814236	0.0625557068369923	0.0948722148823325	0.4185289116398139	0.247923929403607	0.23428146826590304	0.24291036132646698	0.330840844543302
GRIN3B	0.935515405716709	0.935515405716709	0.935515405716709	0.935515405716709	0.610512905641188	0.6690048114530149	0.935515405716709	0.9717736473274929	0.979009198502568	0.935515405716709
GRINA	0.0814650268443321	0.11115539867866099	0.0701809985949587	0.0701264514993407	0.0455093823243499	0.11115539867866099	0.0527360750683832	0.057711832928847996	0.26666119036154	0.11115539867866099
GRIP1	0.17484252136778697	0.40621081979095397	0.665206286543461	0.699223940682961	0.36167737831849395	0.66409507517609	0.40621081979095397	0.40621081979095397	0.39976615553672096	0.40621081979095397
GRIP2	0.239985211764802	0.151790449678772	0.151790449678772	0.17770966098864302	0.26215496432397695	0.212574137448375	0.401863116453718	0.15728933204380302	0.0772920626565112	0.21714747783250601
GRK1	0.9896138595066959	0.9603952437930191	0.7936190515819991	0.8405520664628	0.919629505593283	0.676627605449671	null	null	0.789549617946582	0.865087484531549
GRK2	0.22597231876227397	0.7302142873696059	0.4943636478878611	0.6553846402314151	0.632899019776923	0.537900251355046	0.570502245380255	0.6013935988368271	0.536347811841362	0.45499845984659903
GRK3	0.6274719165622761	0.93574384315981	0.7205275412035941	0.7705961898480171	0.9370330229237559	0.7205275412035941	0.526396052745563	0.8783434313273392	0.8134630501375191	0.7205275412035941
GRK4	0.47230879445762003	0.17308834034746604	0.596240727958239	0.491940478352279	0.5448776183976409	0.7223046136431821	0.544157207699998	0.58402982054807	0.452152137652334	0.609256470922408
GRK5	0.101386575439437	0.270648857443018	0.401041971669291	0.0560565193360084	0.19531484941366398	0.175532303348606	0.19010617598791302	0.263418516482158	0.0507386868869672	0.21495842230360798
GRK6	0.518534325292934	0.41239147845066293	0.713548216523859	0.608412159044366	0.450053240633994	0.6346299945599251	0.24654727934466802	0.511233238189582	0.425052903117437	0.41239147845066293
GRK7	0.38228142764586703	0.588476627453625	0.5793180556220849	0.403225957758948	0.123093208548196	0.5793180556220849	0.5793180556220849	0.98346994881311	0.497852029946741	0.5793180556220849
GRM1	0.0502030753086067	0.0671539864955742	0.0548219786817265	0.09059598124161501	0.65513304278992	0.21642668274194896	0.0709943544150342	0.0592109606747761	0.293900981069688	0.101028811537885
GRM2	0.39670039301777704	0.46170153619855897	0.22463033354960601	0.35275478374276104	0.259235764170055	0.16774862485822	0.200449172802821	0.46188921148403705	0.482121644322154	0.34286892705935806
GRM3	0.5587687159506379	0.520728247190631	0.6127181485402889	0.28000857419999203	0.832182328518073	0.721797081333268	0.5715063651651371	0.280147732170043	0.667886693278073	0.47950808195614597
GRM4	0.128654489874387	0.11210897527605301	0.7375163831994209	0.361700668456177	0.0985005070227803	0.849196301771192	0.40061476022326203	0.23221465243014303	0.187255174447955	0.4990089827882171
GRM5	0.0350602142930196	null	null	0.20059119500550102	0.20338971732483602	0.0738078925767789	0.218263207302874	0.0387245016420341	0.71980008218994	0.0941718743336872
GRM6	0.82062822482052	0.9007865568613431	0.9007865568613431	0.6065939562571451	0.888904175620698	0.796281646476034	0.902988254821629	0.8474941417031859	0.9407834988455319	0.9617635034743198
GRM7	0.7212903517543249	null	0.424977980437911	0.35982615650913896	0.152848236734702	0.474309887892885	0.19085282433784	0.469544526902167	0.690743165833811	null
GRM8	0.5693520526637671	0.983728490752108	0.863038650701807	0.649705018817589	0.43786887490425197	0.456585837387355	0.8987834588543799	0.5873901103896679	0.577925509223838	0.526176966515707
GRN	0.3932955993324821	0.31985686651416195	0.370306047851668	0.287782951281084	0.330571953829498	0.758438697223657	0.4152984728143951	0.355680049362048	0.613350365521075	0.713031662930681
GRP	0.258915122006278	0.25583095800934696	null	null	0.50656106157569	null	0.9492355847572741	0.344932537387383	0.272135562355601	0.132982680994161
GRPEL1	0.27763765698753196	0.280617390517416	0.455113543625448	0.38861915982201894	0.645455363263153	0.32047012260973307	0.40584220233842	0.49421043092717104	0.26307252033713696	0.339708975002217
GRPEL2	0.47712919370783	0.678487591742153	0.5343175577937059	0.484610957401874	0.831665531825979	0.7947719663168891	0.549014466038236	0.354263054004181	0.6784975281068141	0.5076502690596421
GRSF1	0.46728331661401207	0.093127498915547	0.463523624894081	0.72087823505264	0.171041516012258	0.29447162243832103	0.460461287914333	0.36845954604601006	0.502386460311665	0.662961143799635
GRTP1	0.0654000646577674	0.43736206950297796	0.0037127063324054	0.0284954719929687	0.10733699190482801	0.0206172023899539	0.102478093978591	0.0481886561051618	0.0863693179855006	0.083127805117098
GRWD1	0.36803106193113	0.272886341356699	0.47253831655271905	0.469408373540912	0.158406778593271	0.142288906567498	0.42808875222782106	0.738503763403735	0.41696108330211895	0.272886341356699
GRXCR1	0.340103262686987	0.718020026249812	null	0.862969550584583	0.8237368565545601	null	null	0.7441370781979979	0.8459506602180891	0.808819979875537
GRXCR2	0.6109355187702851	0.8970902551062429	null	0.6965723534830269	0.5806822021721729	null	null	0.898189508682307	0.244067455279731	null
GSAP	0.32187139410624	0.12686556887529	0.318831326985604	0.34759345099038697	0.463881974852269	0.528118069747604	0.238692917950131	0.235413369734376	0.0483315787882511	0.0753486801493338
GSC	0.254131085608266	0.278950947847367	0.0377621811470484	0.21530304764642202	0.466227818850432	null	0.0383008882900225	0.140270301439992	0.37179602461046996	null
GSC2	0.47451532487957	0.41951547417486207	null	null	0.587298032446931	0.8206608850461009	null	0.451665029275781	0.5286314681143329	0.671813935174762
GSDMA	0.9777471829842479	0.9973411742933861	0.9564545449644001	0.741972255430993	0.934810109382093	0.9940904056061279	0.9477077130697471	0.9965351971977041	0.686272850200397	0.9651442615306871
GSDMB	0.0609576253192903	0.181218677301941	0.29936557972229605	0.214438113902166	0.192218746360665	0.369959872704795	0.284927376284763	0.38430432403622605	0.36995237367764505	0.311004536846758
GSDMC	0.9237180335060121	0.910486646294998	0.44579768177854	0.40809126115237	0.514180022002039	0.754432351860198	null	null	0.736650929281942	0.8172795323335269
GSDMD	0.5987766943848221	0.922963090833575	0.959999281788258	0.9431954744069498	0.668848423369063	0.8853389743804291	0.89862915513891	0.9276786685280051	0.981867348006588	0.8853389743804291
GSDME	0.447584454010795	0.729647764884049	0.0767680826839978	0.241738305511054	0.258547808007329	0.308372146123632	0.00669317514642357	0.0584513186877861	0.457388230435038	0.178070389848096
GSE1	0.375253891838291	0.8309217023195409	0.5076023679016409	0.7942261106876389	0.847798596280348	0.8309217023195409	0.521489245042116	0.8015171569515981	0.826850481667057	0.597128643530948
GSEC	0.0138301750715741	0.0138301750715741	0.0138301750715741	0.0138301750715741	0.0138255229964385	0.0138301750715741	0.0138301750715741	0.0138301750715741	0.0138255229964385	0.0138301750715741
GSG1	0.417353413726276	null	0.0282457120476977	0.29648753045202697	0.0736920399255118	null	0.0930945550749489	0.0952247783888293	0.43188548916861497	null
GSG1L	0.23399171540151	0.0870893259514733	0.06546299203957	0.342609201570462	0.15353459936190197	0.0561973009679275	0.225916040679871	0.242809566712317	0.00320034813881272	0.235405774982851
GSG1L2	null	null	null	null	0.269946999788593	0.0751417292638657	null	0.0137131530648438	0.373404988995109	0.10069830097444901
GSK3A	0.935380221421402	0.648986322919696	0.943796222981139	0.872875804722732	0.850186752557864	0.8932325047930029	0.9564296542384609	0.795185560299051	0.9284919284505141	0.8932325047930029
GSK3B	0.145096463833166	0.19994412951884602	0.748688817084391	0.0695568728894983	0.8436886585243311	0.4137787157571521	0.526302790119197	0.0322046802598517	0.63899504319433	0.735028756720876
GSKIP	0.16641837052536598	0.38747672516876003	0.20531180350757502	0.137358581865231	0.10686569527258301	0.224616971330606	0.61996823744266	0.33332205592059994	0.366506013174962	0.224616971330606
GSN	0.155907384526193	0.339792649647789	0.421232302360772	0.0845258508770844	0.359899052311079	0.14257128671447	0.56907971480579	0.54748483772293	0.21031463203876502	0.218775406321042
GSN-AS1	0.29576721857134197	0.29576721857134197	0.29576721857134197	0.29576721857134197	0.29575612734206397	0.29576721857134197	0.29576721857134197	0.29576721857134197	0.29575612734206397	0.29576721857134197
GSPT1	0.0733278334473857	0.008690459856679659	0.027357121233886	0.0205253588442109	0.014836528768624	0.008690459856679659	0.0378605597037558	0.0517733725622154	0.175311999454384	0.0147324088163195
GSR	0.642711887961198	0.741674308799001	0.11925144957685001	0.154317201623257	0.23798069333388702	0.11413118971052601	0.120446122064055	0.12270385183256499	0.123026751753105	0.136544824607369
GSS	0.0468265946413473	0.26054680450899803	0.232464319257409	0.00249911421928639	0.37674081564356604	0.47594701232842995	0.0895302209419866	0.0118937230915179	0.0996167020501194	0.008311850763465209
GSTA1	0.14348710956319	0.0344979479226024	0.0174243554634829	0.0212556307312344	0.34252357773527303	null	0.0486937900276775	0.08517436457756199	0.19769162730283105	0.101754058551243
GSTA2	0.143224915842005	0.19736260286135604	0.0783499752703164	0.0781682440714308	0.275260950218318	null	0.0791123554224008	0.269126679800297	0.0929754194644302	0.0529338080211778
GSTA3	0.24866122818060202	0.155121078801605	null	0.20749971598749697	0.0293095325290862	null	null	0.244851318797375	null	0.119573316058061
GSTA4	0.28877112695521995	0.25274781901374	0.0895479416128589	0.8893676714584758	0.57200765334224	null	0.0903472193571743	0.7537746084130881	null	0.34546201426087997
GSTA5	0.246622896920031	0.0424991445413683	null	0.0310983562673538	0.0788195452107598	0.00470073602259754	null	0.120844846841546	0.34374232280646505	0.0764057692956487
GSTCD	0.594148413734788	0.41433550688628	0.4313509035312779	0.19288415060867897	0.409654532190818	0.5434551884580621	0.504962034666423	0.26449422000539297	0.216165044230876	0.41433550688628
GSTK1	0.68875842071126	0.728742685368183	0.11180155884939	0.618328380266936	0.764374271736412	0.823566928827922	0.728742685368183	0.512395362758565	0.975583517701588	0.45984955802758
GSTM1	0.8393115580665791	0.399443217799353	0.44623502440782004	0.44623502440782004	0.44623182704226894	0.44623502440782004	0.44623502440782004	0.44623502440782004	0.0573800842730353	0.44623502440782004
GSTM2	0.463853588787631	0.362435930927884	0.23045489579419895	0.381885208752899	0.211262559768392	0.418930486158616	0.17161844756863798	0.622891672664541	0.0238949880301737	0.24314870627912302
GSTM3	0.781876886133922	0.781876886133922	0.438400280951524	0.49113657143849204	0.48691868511254294	0.5983470477989089	0.461604156800031	0.459130008575503	0.860652422744783	0.781876886133922
GSTM4	0.14496090961052696	0.228911214690115	0.525311423431734	0.0657051795756878	0.4102199697560979	0.41653380898247294	0.48507976360246396	0.322004652656863	0.42955597729833295	0.6200464069931659
GSTM5	0.499944404515113	0.40689670668051603	0.7533841114971559	0.528020721877217	0.754811812371111	0.22727734306622	0.7525912129320981	0.751850123382961	0.333529057934343	0.475869654092125
GSTO1	0.0177167886581207	0.0711375754117569	0.0361294587548003	0.0259866292781067	0.0142721544748643	0.0294064495545306	0.0162144857074999	0.0123328473548615	0.11837266662711698	0.24614808526492898
GSTO2	0.0399796861075775	0.244513646143359	0.0659351917277232	0.0476443734123811	0.25465952736846303	0.238655834989464	0.028429289185303	0.0145176346231916	0.214965303064942	0.0989866872046262
GSTP1	0.7934108962507559	0.9833723614067379	0.788428718429859	0.911594720874294	0.74569349813294	0.9050490833135021	0.7863742261597242	0.8382050513590741	0.7871542451864829	0.977659056309482
GSTT2B	null	0.971752571212557	null	0.5965322539329959	0.5969147836640389	0.7470801267275708	null	null	0.8955653324680771	null
GSTT4	0.950546277448895	0.784029388539024	null	null	0.7336205416275949	null	null	null	0.811290292827321	0.9735998768269352
GSTZ1	0.749444894221758	0.7901711427020641	0.587594829448633	0.8010491421647601	0.442772311895279	0.39037309050078994	0.521428606754966	0.58471460704257	0.807760531785444	0.186864958544516
GSX1	0.573823350841785	0.166854992858397	null	0.43811273620218605	0.7143362028867281	0.5921411178362421	null	0.47674490521723606	0.749062618100365	0.5443043084328459
GSX2	0.216231369524253	null	0.20748427399783	0.0021182568030559	0.307590052046811	null	null	0.044461640873887	0.00100463941318931	null
GTDC1	0.0122512982186616	0.00040675834456738196	0.0121304442293555	0.000185532386670128	0.0034134225309831	0.0019222928961073601	0.0124177864540412	0.000166064310480153	0.000431296111081631	0.0361061267301436
GTF2A1	6.87773234126866e-06	1.02974392522774e-05	0.000181434787865627	2.08085137313655e-05	6.08113403614596e-06	1.02974392522774e-05	0.00335089078991704	0.00023398320907572	0.000499641111814775	1.02974392522774e-05
GTF2A1L	0.3586736309798929	null	0.0719153025958455	0.577491972956626	0.29152037993929303	0.20573539490352802	0.11898782548122401	0.319413270945125	0.264701005984492	null
GTF2A2	0.09932676405332999	0.40101861082276596	0.18877374698305602	0.35055234127145296	0.19978127412533303	0.199795375330518	0.199795375330518	0.199795375330518	0.19978127412533303	0.199795375330518
GTF2B	0.13348592630421802	0.0940529230685584	0.0129973555714159	0.379737684542396	0.39794810477368103	0.154154607195005	0.0136703409152852	0.368008288134885	0.34048926703331106	0.5152105979721989
GTF2E1	0.0498311683540881	0.0457450103573614	0.0356618147382934	0.11203641875638001	0.0428897532846656	0.13118427929557	0.549052595753461	0.259906109943144	0.202695356461652	0.13118427929557
GTF2E2	0.179208408199951	0.593193793426143	0.11410175061042402	0.309538544547981	0.8942683532496801	0.40103760467799104	0.132865019332663	0.392531664359877	0.515925359271144	0.6743368271894279
GTF2F1	0.44194763570411205	0.402446841429105	0.27493579599082296	0.215291820899635	0.553769191332973	0.402446841429105	0.283204120432901	0.21285810833277102	0.140557725735309	0.132427362117509
GTF2F2	0.153896719299004	0.00403702685873129	0.037789533307119	0.0442140630128612	0.0560476594477371	0.0111147754613114	0.11959376058152199	0.0866317856007569	0.0212950618029727	0.0385596490796656
GTF2H1	0.37279531152309403	0.232914348890365	0.249700765384563	0.5993782364531189	0.36206233600429205	0.18483040898656	0.18483040898656	0.18483040898656	0.6305902646581	0.0522454744900804
GTF2H2	0.9141921044057171	0.9141921044057171	0.9141921044057171	0.9141921044057171	0.9142049219640671	0.9141921044057171	0.9141921044057171	0.9141921044057171	0.9142049219640671	0.9141921044057171
GTF2H2C	0.0588202857061238	0.0667174766789703	0.0404157881999025	0.0640581109174649	0.066705860058132	0.0667174766789703	0.0667174766789703	0.0667174766789703	0.066705860058132	0.0937572713465846
GTF2H3	0.176759971353348	0.36601714835959703	0.11958043708741802	0.442357619655935	0.219256727915608	0.286069425931859	0.279029714476132	0.19757883384466898	0.11225578256359199	0.11958043708741802
GTF2H4	0.0328692650292582	0.0161936810888506	0.0364641127151896	0.0269387017399276	0.0690048954930968	0.0161936810888506	0.0161936810888506	0.0161936810888506	0.0184633123752495	0.00157237896059238
GTF2H5	0.76802313350816	0.0928732680458468	0.21273652053646103	0.41839366397133904	0.38780613825611504	0.318082567341671	0.20211325909141395	0.36420213597923495	0.30521736403778	0.0668260009813412
GTF2I	0.45231848992310203	0.466079156156386	0.540300041666503	0.19950248091563397	0.0229818146874556	0.522417652337178	0.3577528062422371	0.0468102644394232	0.196247525591923	0.130129853529721
GTF2IRD1	0.430226256206299	0.576420252599454	0.0472897266037061	0.11400568750135999	0.306884443711982	0.25535125100198897	0.261231074498992	0.478104969385269	0.24514703120374698	0.264869078233731
GTF2IRD2	0.353766240921335	0.0754346030948133	null	0.259125310692345	0.6288366798077509	null	null	0.115425047359106	null	0.00673878702483275
GTF2IRD2B	0.8378498847526998	0.999059385720428	0.8328678816289531	0.826678612333003	0.9954806647683191	0.952342682156615	0.8307235795617209	0.826709073457492	0.9115653679223001	0.88908036798633
GTF3A	0.19133115075342302	0.6038795726347471	0.234393374538463	0.6505801987149411	0.705457836128356	0.0645063289264482	0.23636225260410398	0.652355728438932	0.49651026861466707	0.7360790116623059
GTF3C1	0.11020253846055499	0.10159133642662499	0.10396571310274301	0.38333472804117896	0.0300904273987603	0.10396571310274301	0.11308742877723402	0.26145797109651303	0.062666784797884	0.14631083512257
GTF3C2	0.6011113954851949	0.5933103583761911	0.527376421358369	0.647916990331205	0.5126584537169729	0.5933103583761911	0.4835486594517971	0.48423799364420206	0.816580347083894	0.5933103583761911
GTF3C2-AS1	0.511249647781305	0.511249647781305	0.511249647781305	0.511249647781305	0.511250320701885	0.511249647781305	0.511249647781305	0.511249647781305	0.511250320701885	0.511249647781305
GTF3C3	0.746154336094339	0.48304055706493104	0.665441977486439	0.753758516409562	0.40519610675428397	0.5624000269478221	0.6640658612092571	0.8774576757131259	0.7059846209518051	0.43916916961199204
GTF3C4	0.151856794707142	0.228636092093909	0.15401220980505897	0.118155197685019	0.465411673371486	0.305693716753979	0.400011866575329	0.496827724642753	0.3690745462083329	0.305693716753979
GTF3C5	0.186198304932018	0.756271596964648	0.674563688330489	0.6939832069191619	0.554456858433872	0.7681235768242372	0.669582793903358	0.361688890966185	0.6502394264384229	0.726787925407827
GTF3C6	0.14235050145367	0.27594110510059805	0.465166840400103	0.25324959644805	0.195652415954732	0.14889754747131698	0.46547385588632795	0.402100186742273	0.427474434767669	0.37371356496536
GTPBP1	0.901279842060715	0.9790674251650171	0.998746377034467	0.974253880823348	0.897048867129446	0.9790674251650171	0.9985561547568449	0.980250486887103	0.9811897127862759	0.967609654648246
GTPBP10	0.80621772959058	0.654219782041423	0.778005813599105	0.565413777586286	0.732435492538188	0.654219782041423	0.81410729322384	0.878439788630006	0.362774062077762	0.459344143994296
GTPBP2	0.10471870724871699	0.153922934977569	0.074743592197691	0.286487973481235	0.24174558839194196	0.153922934977569	0.0916428286150821	0.12678284535578	0.714011054998295	0.413965775646943
GTPBP3	0.0538544801147595	0.00311568597900774	0.0624774582814553	0.13081213922502802	0.022677339742363	0.00596840836451339	0.0313826970791477	0.10256491403577302	0.0568556280442405	0.0354943905276594
GTPBP4	0.8664948895884709	0.8530767867238149	0.911384045090981	0.8758052457402941	0.6146215260598361	0.8530767867238149	0.8530767867238149	0.447063098821462	0.8960198081711059	0.9631019809216559
GTPBP8	0.06997926151230201	0.182135742406841	0.0796346541846421	0.129639366384419	0.0765420655642066	0.0502329256905587	0.0805874300399028	0.0771407192011382	0.301098773740174	0.182135742406841
GTSE1	0.34776767038757006	0.34558381848709496	0.17918815139762598	0.17918815139762598	0.35364885288121795	0.17918815139762598	0.170569007704865	0.364037042645382	0.151991536547237	0.11186565656903999
GTSF1	null	null	0.674828036048941	0.796806563271955	0.9361878106783391	null	null	null	0.982602993883979	null
GTSF1L	0.524696790910958	0.931953775782519	null	0.34077015289275603	0.885161266838388	null	0.459275414176032	0.8962495669520328	null	0.9121342516805409
GUCA1A	null	0.8720693175390769	0.969937753619985	0.9327485739933009	0.9948331157526371	0.939691195381634	null	null	0.5651766739176041	0.8121038432311658
GUCA1B	0.395281126958434	0.32642891113370803	0.9862430562965492	0.6606766371180041	0.7452554482950591	0.41618946586908795	0.678026393644354	0.6800093185302509	0.8079100680439109	0.576536416727792
GUCA1C	0.610727977708689	0.611475716007678	null	0.31512942287582	0.526456863438644	null	0.265241618331537	0.139451401378322	null	0.45529206795004296
GUCA2A	0.0539712946450995	0.52431916861632	null	null	0.6674082877689059	0.6842195460732811	null	0.48750839303638793	0.5295751800712	0.3591090779735421
GUCA2B	0.444813958916574	0.509311385674951	0.10448515612761501	0.170666404928409	0.7432810304117901	null	0.347858336836996	0.351233395315884	0.5630476655413101	0.15558998174157002
GUCD1	0.0392153030427844	0.469609668045876	0.12459532265437899	0.609784918013896	0.166851468120153	0.12459532265437899	0.0253056820311438	0.0460579627838814	0.5679816651285811	0.12459532265437899
GUCY1A1	0.335596348348957	0.777712892284227	0.22104403848439802	0.344028451071646	0.630977972904478	0.273409971885967	0.223065840386675	0.28678242718633895	0.19080201939917002	0.30297476214170804
GUCY1A2	0.335260088207583	0.42662328236381397	0.381455560453085	0.36633741345289605	0.0484216767198313	0.0654669273758262	0.287005709800933	0.327857464316486	0.587345515297072	0.290760106939339
GUCY1B1	0.671366787700112	0.61784064221168	0.308096759686718	0.518709282792921	0.316511923802655	0.537007342800495	0.30965684264899396	0.769257457229706	0.29879266295547496	0.7366862038270559
GUCY2C	null	null	0.557533950294705	0.574473531412109	0.24945016894698802	0.591835191154882	null	0.145286953545764	0.407129617958543	null
GUCY2D	0.5779960175952099	0.6040680295657299	0.406686472112137	0.353588540640594	0.135342401675448	0.523290694967222	0.407495992366744	0.23717512319733103	0.5566634396790681	0.4635510460725229
GUF1	0.526488524599838	0.370312209446313	0.195085973869777	0.383135679005173	0.42112815907328	0.19911632623477601	0.19857482408147498	0.24365025444750196	0.632986794589109	0.370312209446313
GUK1	0.978720669379073	0.993146491173044	0.9755652585107609	0.9545998859541701	0.9990310446377091	0.9139067504355509	0.981364012731812	0.9212508341101091	0.9894227788120759	0.943201555231216
GULP1	0.749897478017545	0.592004629002593	0.605836007591183	0.21405827085245396	0.7773396010352959	null	null	null	null	null
GUSB	0.18191308654042498	0.22877330007956098	0.393029639433984	0.46822400573392897	0.321958609414642	0.283419109995112	0.400533857482161	0.564272861190227	0.500814086877094	0.485762250009183
GUSBP1	0.816889168641091	0.816889168641091	0.816889168641091	0.816889168641091	0.8169035074864079	0.816889168641091	0.816889168641091	0.816889168641091	0.8169035074864079	0.816889168641091
GUSBP11	0.7403070696431209	0.7403070696431209	0.7403070696431209	0.7403070696431209	0.7403195661068979	0.7403070696431209	0.7403070696431209	0.7403070696431209	0.7403195661068979	0.7403070696431209
GUSBP2	0.18920390457164002	0.18920390457164002	0.18920390457164002	0.18920390457164002	0.189189640078085	0.18920390457164002	0.18920390457164002	0.18920390457164002	0.189189640078085	0.18920390457164002
GVQW3	0.716327648871713	0.7005938176737649	0.745259816343803	0.543628177950446	0.894399561514922	0.745259816343803	0.430658944749653	0.253854166382306	0.756467186633938	0.610550250928729
GXYLT1	0.19797906416317199	0.129116585460375	0.0651374641058644	0.0371686861763982	0.206982764961408	0.211162599130903	0.11167708876521901	0.0754558471933914	0.1389241459456	0.0515716111549514
GXYLT2	0.929944042942922	null	0.8142313875933659	0.9373736283046691	0.758720481345208	null	0.72133480541569	0.7907500805975499	0.9556067457925601	0.9506768973813531
GYG1	0.16747989443222902	0.42952258140069893	0.33404897285628604	0.557635854632524	0.712185354767307	0.791670699148117	0.451086681641976	0.24330544207160504	0.14417728716819	0.4414997412797271
GYPA	0.0413894403782641	0.0413894403782641	0.0413894403782641	0.10159514470176301	0.145890906230434	0.0413894403782641	0.0413894403782641	0.0413894403782641	0.20213274029638298	0.0413894403782641
GYPB	0.0323561631883257	0.0323561631883257	0.0323561631883257	0.0323561631883257	0.0636410618659408	0.0461115666065455	0.0323561631883257	0.0323561631883257	0.16215729015088298	0.0323561631883257
GYPC	0.7960419264641279	0.9688032853489971	0.9660424341598921	0.98822743327788	0.774913769715063	0.947569526483925	0.973754711438244	0.9817393739278442	0.947579918385033	0.974227018998047
GYPE	0.13518789657400399	0.13518789657400399	0.13518789657400399	0.13518789657400399	0.0470423238902155	0.13518789657400399	0.13518789657400399	0.13518789657400399	0.135173564972257	0.13518789657400399
GYS1	0.258121542477963	0.40190926975660896	0.151392947433745	0.151392947433745	0.29504914222789397	0.34109958778821603	0.0418180293148996	0.0301284315493855	0.44184208052651397	0.0275376669472965
GYS2	0.364722035625214	0.433854555985886	0.567601813157155	0.301986164171375	0.561518156938736	0.39082708379477704	null	null	0.582238042590434	null
GZF1	0.153125011750802	0.0968665234457445	0.008612814707896191	0.008612814707896191	0.0757805170435907	0.008612814707896191	0.0655644233449281	0.0617975517961052	0.0967633442283208	0.0104809355800844
GZMA	0.6129047224827421	0.710481546965989	0.6129047224827421	0.515711525681364	0.549800397071659	0.5534313478949311	0.6937108753855219	0.5121325590000689	0.612911294562528	0.646231823380086
GZMB	0.706898973574242	0.706898973574242	0.8454656402840871	0.782644545612341	0.7826763631161429	0.818581346995482	0.63754926453199	0.689059303827987	0.8311858378724681	0.706898973574242
GZMH	0.8220627328047779	0.8220627328047779	0.9133500747598191	0.758720820499062	0.8954890133983859	0.8578679397193449	0.816486292339935	0.9053591935852701	0.6241618431777359	0.8220627328047779
GZMK	0.0290160451401939	0.0290160451401939	0.0290160451401939	0.0449777750566175	0.25396650714296604	0.142695196445226	0.0225947486771302	0.26220204239453504	0.10850866155580399	0.0290160451401939
GZMM	0.20944917230124	0.0472909641534033	0.617871678940597	0.47597880853706204	0.22558691115502802	0.43117457099975703	0.698235316982961	0.40847672174050004	0.339323165128052	0.31265226706505894
H1-0	0.17407863580930802	0.17407863580930802	0.17407863580930802	0.17407863580930802	0.174064214814077	0.17407863580930802	0.17407863580930802	0.17407863580930802	0.174064214814077	0.17407863580930802
H1-10	0.29145803126834197	0.29145803126834197	0.29145803126834197	0.29145803126834197	0.291446758200857	0.29145803126834197	0.29145803126834197	0.29145803126834197	0.291446758200857	0.29145803126834197
H1-2	0.406216336280538	0.406216336280538	0.406216336280538	0.406216336280538	0.406210829470419	0.406216336280538	0.406216336280538	0.406216336280538	0.406210829470419	0.406216336280538
H1-3	0.46420244907709896	0.46420244907709896	0.46420244907709896	0.46420244907709896	0.46420031296422104	0.46420244907709896	0.46420244907709896	0.46420244907709896	0.46420031296422104	0.46420244907709896
H1-4	0.268821733736566	0.268821733736566	0.268821733736566	0.268821733736566	0.26880956643192	0.268821733736566	0.268821733736566	0.268821733736566	0.26880956643192	0.268821733736566
H1-5	0.00821393344688215	0.00821393344688215	0.00821393344688215	0.00821393344688215	0.0082107135019021	0.00821393344688215	0.00821393344688215	0.00821393344688215	0.0082107135019021	0.00821393344688215
H19	0.10154775889881801	0.10154775889881801	0.10154775889881801	0.10154775889881801	0.101534244079015	0.10154775889881801	0.10154775889881801	0.10154775889881801	0.101534244079015	0.10154775889881801
H2AC11	0.0388741311222758	0.0388741311222758	0.0388741311222758	0.0388741311222758	0.038865246021931	0.0388741311222758	0.0388741311222758	0.0388741311222758	0.038865246021931	0.0388741311222758
H2AC12	0.0368713751932602	0.0368713751932602	0.0368713751932602	0.0368713751932602	0.0368627482195589	0.0368713751932602	0.0368713751932602	0.0368713751932602	0.0368627482195589	0.0368713751932602
H2AC13	0.0018254291403168898	0.0018254291403168898	0.0018254291403168898	0.0018254291403168898	0.00182441449344345	0.0018254291403168898	0.0018254291403168898	0.0018254291403168898	0.00182441449344345	0.0018254291403168898
H2AC14	0.315036906699503	0.315036906699503	0.315036906699503	0.315036906699503	0.315026669417789	0.315036906699503	0.315036906699503	0.315036906699503	0.315026669417789	0.315036906699503
H2AC15	0.0143038666657184	0.0143038666657184	0.0143038666657184	0.0143038666657184	0.0142991063325585	0.0143038666657184	0.0143038666657184	0.0143038666657184	0.0142991063325585	0.0143038666657184
H2AC16	0.0292978266869103	0.0292978266869103	0.0292978266869103	0.0292978266869103	0.0292902779327104	0.0292978266869103	0.0292978266869103	0.0292978266869103	0.0292902779327104	0.0292978266869103
H2AC17	0.019327202592374998	0.019327202592374998	0.019327202592374998	0.019327202592374998	0.0193213843312975	0.019327202592374998	0.019327202592374998	0.019327202592374998	0.0193213843312975	0.019327202592374998
H2AC18	0.620939062698835	0.620939062698835	0.620939062698835	0.620939062698835	0.620946072953673	0.620939062698835	0.620939062698835	0.620939062698835	0.620946072953673	0.620939062698835
H2AC19	0.781512600278631	0.781512600278631	0.781512600278631	0.781512600278631	0.781526316491198	0.781512600278631	0.781512600278631	0.781512600278631	0.781526316491198	0.781512600278631
H2AC20	0.42413131381484204	0.42413131381484204	0.42413131381484204	0.42413131381484204	0.424126829501767	0.42413131381484204	0.42413131381484204	0.42413131381484204	0.424126829501767	0.42413131381484204
H2AC21	0.740460252096481	0.740460252096481	0.740460252096481	0.740460252096481	0.740472753917869	0.740460252096481	0.740460252096481	0.740460252096481	0.740472753917869	0.740460252096481
H2AC4	0.0537450823476026	0.0537450823476026	0.0537450823476026	0.0537450823476026	0.0537345637840298	0.0537450823476026	0.0537450823476026	0.0537450823476026	0.0537345637840298	0.0537450823476026
H2AC6	0.8322067029143091	0.8322067029143091	0.8322067029143091	0.8322067029143091	0.8322211601804079	0.8322067029143091	0.8322067029143091	0.8322067029143091	0.8322211601804079	0.8322067029143091
H2AC7	0.146404493419682	0.146404493419682	0.146404493419682	0.146404493419682	0.14639005450154302	0.146404493419682	0.146404493419682	0.146404493419682	0.14639005450154302	0.146404493419682
H2AC8	0.0907648902693745	0.0907648902693745	0.0907648902693745	0.0907648902693745	0.0907518275705811	0.0907648902693745	0.0907648902693745	0.0907648902693745	0.0907518275705811	0.0907648902693745
H2AJ	0.436780667471065	0.436780667471065	0.436780667471065	0.436780667471065	0.43677691670100605	0.436780667471065	0.436780667471065	0.436780667471065	0.43677691670100605	0.436780667471065
H2AX	0.5599354853077378	0.5599354853077378	0.5599354853077378	0.5599354853077378	0.559939044315921	0.5599354853077378	0.5599354853077378	0.5599354853077378	0.559939044315921	0.5599354853077378
H2AZ1	0.0616538380320895	0.0616538380320895	0.0616538380320895	0.0616538380320895	0.0616426190885774	0.0616538380320895	0.0616538380320895	0.0616538380320895	0.0616426190885774	0.0616538380320895
H2AZ1-DT	0.100499915427735	0.100499915427735	0.100499915427735	0.100499915427735	0.10048643995472001	0.100499915427735	0.100499915427735	0.100499915427735	0.10048643995472001	0.100499915427735
H2AZ2	0.28570505359615	0.28570505359615	0.28570505359615	0.28570505359615	0.28569354332831	0.28570505359615	0.28570505359615	0.28570505359615	0.28569354332831	0.28570505359615
H2BC10	0.239094867083355	0.239094867083355	0.239094867083355	0.239094867083355	0.239081702711724	0.239094867083355	0.239094867083355	0.239094867083355	0.239081702711724	0.239094867083355
H2BC11	0.0863382087575462	0.0863382087575462	0.0863382087575462	0.0863382087575462	0.0863253637773358	0.0863382087575462	0.0863382087575462	0.0863382087575462	0.0863253637773358	0.0863382087575462
H2BC12	0.201754216779103	0.201754216779103	0.201754216779103	0.201754216779103	0.201740150296969	0.201754216779103	0.201754216779103	0.201754216779103	0.201740150296969	0.201754216779103
H2BC13	0.00898734557126082	0.00898734557126082	0.00898734557126082	0.00898734557126082	0.00898390924784492	0.00898734557126082	0.00898734557126082	0.00898734557126082	0.00898390924784492	0.00898734557126082
H2BC14	0.00541944419168216	0.00541944419168216	0.00541944419168216	0.00541944419168216	0.00541707653265536	0.00541944419168216	0.00541944419168216	0.00541944419168216	0.00541707653265536	0.00541944419168216
H2BC15	0.0366598355289083	0.0366598355289083	0.0366598355289083	0.0366598355289083	0.0366512364305792	0.0366598355289083	0.0366598355289083	0.0366598355289083	0.0366512364305792	0.0366598355289083
H2BC17	0.0482285627073024	0.0482285627073024	0.0482285627073024	0.0482285627073024	0.0482185971015014	0.0482285627073024	0.0482285627073024	0.0482285627073024	0.0482185971015014	0.0482285627073024
H2BC18	0.41094767860743703	0.41094767860743703	0.41094767860743703	0.41094767860743703	0.4109424397508629	0.41094767860743703	0.41094767860743703	0.41094767860743703	0.4109424397508629	0.41094767860743703
H2BC21	0.30860969023446	0.30860969023446	0.30860969023446	0.30860969023446	0.308599161006899	0.30860969023446	0.30860969023446	0.30860969023446	0.308599161006899	0.30860969023446
H2BC3	0.507989435272656	0.507989435272656	0.507989435272656	0.507989435272656	0.507989913239808	0.507989435272656	0.507989435272656	0.507989435272656	0.507989913239808	0.507989435272656
H2BC4	0.7386816629266691	0.7386816629266691	0.7386816629266691	0.7386816629266691	0.73869410219859	0.7386816629266691	0.7386816629266691	0.7386816629266691	0.73869410219859	0.7386816629266691
H2BC5	0.35441723501265704	0.35441723501265704	0.35441723501265704	0.35441723501265704	0.35440892181305395	0.35441723501265704	0.35441723501265704	0.35441723501265704	0.35440892181305395	0.35441723501265704
H2BC6	0.0545639783264381	0.0545639783264381	0.0545639783264381	0.0545639783264381	0.0545533824079351	0.0545639783264381	0.0545639783264381	0.0545639783264381	0.0545533824079351	0.0545639783264381
H2BC7	0.0940139795107689	0.0940139795107689	0.0940139795107689	0.0940139795107689	0.0940007692766825	0.0940139795107689	0.0940139795107689	0.0940139795107689	0.0940007692766825	0.0940139795107689
H2BC8	0.129361174625311	0.129361174625311	0.129361174625311	0.129361174625311	0.12934692843721698	0.129361174625311	0.129361174625311	0.129361174625311	0.12934692843721698	0.129361174625311
H2BC9	0.38623691703057	0.38623691703057	0.38623691703057	0.38623691703057	0.3862302978534	0.38623691703057	0.38623691703057	0.38623691703057	0.3862302978534	0.38623691703057
H3-3A	0.645305451489048	0.645305451489048	0.645305451489048	0.645305451489048	0.6453137504054829	0.645305451489048	0.645305451489048	0.645305451489048	0.6453137504054829	0.645305451489048
H3-3B	0.752193987076542	0.752193987076542	0.752193987076542	0.752193987076542	0.752206882241381	0.752193987076542	0.752193987076542	0.752193987076542	0.752206882241381	0.752193987076542
H3C1	0.0475210459918165	0.0475210459918165	0.0475210459918165	0.0475210459918165	0.0475111555260647	0.0475210459918165	0.0475210459918165	0.0475210459918165	0.0475111555260647	0.0475210459918165
H3C10	0.28442697031840397	0.28442697031840397	0.28442697031840397	0.28442697031840397	0.28441540824033396	0.28442697031840397	0.28442697031840397	0.28442697031840397	0.28441540824033396	0.28442697031840397
H3C11	0.0692488280229171	0.0692488280229171	0.0692488280229171	0.0692488280229171	0.069237026141893	0.0692488280229171	0.0692488280229171	0.0692488280229171	0.069237026141893	0.0692488280229171
H3C12	0.0040588105552303	0.0040588105552303	0.0040588105552303	0.0040588105552303	0.00405690986581243	0.0040588105552303	0.0040588105552303	0.0040588105552303	0.00405690986581243	0.0040588105552303
H3C13	0.22464792882386603	0.22464792882386603	0.22464792882386603	0.22464792882386603	0.224634364383507	0.22464792882386603	0.22464792882386603	0.22464792882386603	0.224634364383507	0.22464792882386603
H3C14	0.58903840680621	0.58903840680621	0.58903840680621	0.58903840680621	0.5890436448724189	0.58903840680621	0.58903840680621	0.58903840680621	0.5890436448724189	0.58903840680621
H3C15	0.87681583388729	0.87681583388729	0.87681583388729	0.87681583388729	0.876829965722865	0.87681583388729	0.87681583388729	0.87681583388729	0.876829965722865	0.87681583388729
H3C2	0.0136272036356615	0.0136272036356615	0.0136272036356615	0.0136272036356615	0.0136225984567871	0.0136272036356615	0.0136272036356615	0.0136272036356615	0.0136225984567871	0.0136272036356615
H3C3	0.12201300393911399	0.12201300393911399	0.12201300393911399	0.12201300393911399	0.12199889666702698	0.12201300393911399	0.12201300393911399	0.12201300393911399	0.12199889666702698	0.12201300393911399
H3C4	0.30759572462747303	0.30759572462747303	0.30759572462747303	0.30759572462747303	0.307585149974888	0.30759572462747303	0.30759572462747303	0.30759572462747303	0.307585149974888	0.30759572462747303
H3C6	0.176319516242875	0.176319516242875	0.176319516242875	0.176319516242875	0.17630511239868	0.176319516242875	0.176319516242875	0.176319516242875	0.17630511239868	0.176319516242875
H3C7	0.0431566799997953	0.0431566799997953	0.0431566799997953	0.0431566799997953	0.0431472760207747	0.0431566799997953	0.0431566799997953	0.0431566799997953	0.0431472760207747	0.0431566799997953
H3C8	0.065319797727984	0.065319797727984	0.065319797727984	0.065319797727984	0.0653082871856179	0.065319797727984	0.065319797727984	0.065319797727984	0.0653082871856179	0.065319797727984
H3Y2	0.49143715859716997	0.49143715859716997	0.49143715859716997	0.49143715859716997	0.491436646336242	0.49143715859716997	0.49143715859716997	0.49143715859716997	0.491436646336242	0.49143715859716997
H4C1	0.635438985403115	0.635438985403115	0.635438985403115	0.635438985403115	0.635446770301532	0.635438985403115	0.635438985403115	0.635438985403115	0.635446770301532	0.635438985403115
H4C11	0.170234667494531	0.170234667494531	0.170234667494531	0.170234667494531	0.170220222211141	0.170234667494531	0.170234667494531	0.170234667494531	0.170220222211141	0.170234667494531
H4C12	0.115148409949848	0.115148409949848	0.115148409949848	0.115148409949848	0.115134466022114	0.115148409949848	0.115148409949848	0.115148409949848	0.115134466022114	0.115148409949848
H4C13	0.195994907291793	0.195994907291793	0.195994907291793	0.195994907291793	0.195980742679133	0.195994907291793	0.195994907291793	0.195994907291793	0.195980742679133	0.195994907291793
H4C14	0.9792314631748199	0.9792314631748199	0.9792314631748199	0.9792314631748199	0.9792375586138059	0.9792314631748199	0.9792314631748199	0.9792314631748199	0.9792375586138059	0.9792314631748199
H4C15	0.857014346057769	0.857014346057769	0.857014346057769	0.857014346057769	0.857028759905285	0.857014346057769	0.857014346057769	0.857014346057769	0.857028759905285	0.857014346057769
H4C2	0.7240008278111341	0.7240008278111341	0.7240008278111341	0.7240008278111341	0.7240127231726199	0.7240008278111341	0.7240008278111341	0.7240008278111341	0.7240127231726199	0.7240008278111341
H4C3	0.6822307593803039	0.6822307593803039	0.6822307593803039	0.6822307593803039	0.6822408705017621	0.6822307593803039	0.6822307593803039	0.6822307593803039	0.6822408705017621	0.6822307593803039
H4C4	0.0513850198997199	0.0513850198997199	0.0513850198997199	0.0513850198997199	0.0513747309591727	0.0513850198997199	0.0513850198997199	0.0513850198997199	0.0513747309591727	0.0513850198997199
H4C5	0.18006288619548	0.18006288619548	0.18006288619548	0.18006288619548	0.18004851579382897	0.18006288619548	0.18006288619548	0.18006288619548	0.18004851579382897	0.18006288619548
H4C6	0.12067275978734501	0.12067275978734501	0.12067275978734501	0.12067275978734501	0.120658681784896	0.12067275978734501	0.12067275978734501	0.12067275978734501	0.120658681784896	0.12067275978734501
H4C8	0.7503848357252451	0.7503848357252451	0.7503848357252451	0.7503848357252451	0.750397672488032	0.7503848357252451	0.7503848357252451	0.7503848357252451	0.750397672488032	0.7503848357252451
H4C9	0.12595197764298	0.12595197764298	0.12595197764298	0.12595197764298	0.125937791448331	0.12595197764298	0.12595197764298	0.12595197764298	0.125937791448331	0.12595197764298
H6PD	0.0373417552008932	0.0466734870585607	0.00480531696581421	0.0266740629822376	0.0160476742335208	0.0343192820249317	0.0838693139379576	0.0128325429650896	0.00244319984216601	0.0257413066173742
HAAO	0.463985937608929	0.873437149366739	0.741579655085167	0.8606917108896629	0.6921641050822089	0.831621560582228	0.764295315842202	0.709274793683484	0.754494245030115	0.624192060110543
HABP2	0.674530051911322	null	0.544544376733516	0.164835905695787	0.6695440267663559	0.847703628722828	0.520362339099435	0.0895831016071777	0.738850324424322	0.450828443270729
HABP4	0.626457099904117	0.890313575398729	0.923673889802586	0.777156289285301	0.987523465604216	0.890313575398729	0.9646558355833199	0.40412721593581497	0.9595526161778609	0.915065037004829
HACD1	0.0716285309178043	0.0395852525506161	0.0858432299084652	0.0394418994740467	0.0800020798512052	0.0252091877692662	0.0874825081251409	0.132609087392767	0.0933853683131227	0.0636490482079041
HACD2	0.222457584076669	0.233201643389509	0.831808218004631	0.459156689586239	0.7495733941090099	0.513532473271745	0.9296910395788871	0.515186061039058	0.5135332826481961	0.39406558828381705
HACD3	0.922041555924965	0.8538690647561841	0.979116177659734	0.9410094541969449	0.5620909338119151	0.810670200327124	0.978195990307496	0.8936423319404709	0.7999304511729941	0.5822758380709311
HACD4	0.0930748447947344	0.11538246352664301	0.500300024947413	0.657252403413292	0.0913144145213618	0.24399365211148602	0.544685989678112	0.6293193399946689	0.24398063665345102	0.490024776123621
HACE1	0.250269097160303	0.382977275020649	0.29911017217383506	0.0582294537069333	0.0955192206112797	0.7283728633408779	0.385676620368075	0.35138164519415105	0.356723453773215	0.114711173182502
HACL1	0.453391764212569	0.43692677691969795	0.629830925184561	0.34034809091425605	0.684198057408133	0.326741589846362	0.453391764212569	0.935560740157373	0.18389209058224998	0.453391764212569
HADH	0.0975873111507599	0.44859954356070103	0.8185562876721959	0.27581504548865804	0.109650581719878	0.0826868249335015	0.472999162224521	0.216761288710269	0.0925146099649275	0.516245162862769
HADHA	0.109477862521106	0.368357222931452	0.19986702623066	0.11904715752477803	0.30917841627321196	0.14588689958609302	0.152171752170752	0.766666024972455	0.181883495890877	0.24343334930979502
HADHB	0.0446959188835424	0.059928002411585	0.160206813146849	0.0853119352560664	0.17050407880149202	0.14184271763019599	0.224502203887321	0.27573929765546995	0.10952340559241198	0.160206813146849
HAGH	0.613746030241126	0.184333779183635	0.14654841717768202	0.260414964631207	0.164002156061624	0.132847692797017	0.488909001986534	0.0833692014032791	0.285799181428333	0.184333779183635
HAGHL	0.535453581459784	0.49076941604179397	0.614487701791688	0.5603647273317	0.5712302396040579	0.730400876556407	0.39084989678443105	0.49578754712713	0.259515515027471	0.6903622366239279
HAL	0.326678227225597	0.36872292659728295	0.277934575044284	0.646841144286671	0.543798294297431	0.45049040920229705	0.240891981546909	0.528187536683381	0.311419418360669	0.610140381397709
HAMP	0.807636775800212	0.976684739355581	0.758471330191109	0.659986225542685	0.597902194160567	0.758471330191109	0.887761552747981	0.664260152010275	0.692211568292011	0.758471330191109
HAND1	0.487155005705558	0.131734998540103	0.36150473484780105	0.298364060282377	0.383616697054766	0.40062849218540797	0.661007524536032	0.13438192345718303	0.611859786849753	0.15051471751106899
HAND2	0.44841443676639603	0.0399368492707777	null	0.461084310263109	0.424441543490335	0.327689967248487	0.0820828331778066	0.24969980868876698	0.22674102996081502	null
HAND2-AS1	0.147763741852095	0.147763741852095	0.147763741852095	0.147763741852095	0.147749294759319	0.147763741852095	0.147763741852095	0.147763741852095	0.147749294759319	0.147763741852095
HAO1	0.430472041067144	0.422310342929307	null	0.16945831341696502	0.7334830086156179	0.89252159982952	null	0.556414859777635	0.8891260712951659	0.688832506372896
HAO2	0.98637968991202	0.7133338997368329	null	0.473280713759219	0.495289587066276	0.7885248422160921	0.8332402788279379	0.863351325331134	0.5497965663280671	0.588215382194258
HAP1	0.0134628836617326	0.13096111475925698	0.21039880718028303	0.054530952781393	0.27651110856350297	0.0844016304898936	0.0657344332130583	0.11341977896534	0.37680683694464795	0.0322395942135315
HAPLN1	0.12332153184913698	0.0451523179943501	0.20866909000236197	0.274865386838535	0.0486333233913658	0.903845372911807	0.0311063536260528	0.076540527416672	0.175262341659638	0.0289121273187947
HAPLN2	0.9853897918738	0.977495224049332	0.901125601513177	0.898477314579871	0.833301328085638	null	0.40954491403502097	0.9670430163662951	0.5701746503080489	0.607881424826286
HAPLN3	0.8965573567966441	0.9597344963581851	0.8220457359158979	0.8218735300560079	0.9321562778678679	0.899732916235378	0.883519905758452	0.8431496508726971	0.619654338696354	0.71894675297414
HAPLN4	0.691925558484059	0.73818000825096	0.321608119720894	0.340981694820003	0.877458046591062	0.691925558484059	0.691925558484059	0.691925558484059	0.4220705327504529	0.691925558484059
HAR1A	0.341623034025136	0.341623034025136	0.341623034025136	0.341623034025136	0.341614072245299	0.341623034025136	0.341623034025136	0.341623034025136	0.341614072245299	0.341623034025136
HARBI1	0.943040042935957	0.7470852561486401	0.733470521057467	0.7535210852758241	0.7379643363761321	0.819430676714931	0.8959159820697091	0.842993073470678	0.905414653745497	0.9138284413771379
HARS1	0.15427137138020403	0.15427137138020403	0.15427137138020403	0.15427137138020403	0.154256898829779	0.15427137138020403	0.15427137138020403	0.15427137138020403	0.154256898829779	0.15427137138020403
HARS2	0.875919897740192	0.6235367285202951	0.22799221254068103	0.43946144320690506	0.723165915661111	0.611775953623219	0.8145901252310279	0.7762559431038091	0.7772569509900741	0.6235367285202951
HAS1	0.28646400151761897	0.0983344786203005	0.619899060938133	0.126288076846135	0.8945514224498191	0.8837987641094971	0.4145573791693661	0.43394402682694705	0.147347662623874	0.253809840799084
HAS2	0.301018764071792	0.12621125349360302	0.485398714031818	0.0340841269165807	0.386242734062643	null	0.361810955626636	0.18970583600999102	0.39290582990562795	null
HAS3	0.28062201003235304	0.202615547551744	0.23209263023433604	0.380733906591834	0.11566498442517	0.0585059684304139	0.23407117481339898	0.37665144184172206	0.453062865838141	0.835878334043713
HASPIN	0.42788838214341	null	0.5841568011326209	0.0999595241836753	0.470358871252933	null	0.55693058686177	0.5723060203109029	0.123637310597151	null
HAT1	0.175455602996072	0.13892998715875798	0.221389704776752	0.171662087003687	0.6326176403328909	0.157455009263358	0.26293671670324603	0.160154013720005	0.15744053224841198	0.14885491114912602
HAUS1	0.200894745186713	0.37218327072910495	0.28491115485044	0.29631066838260306	0.7307565118945841	0.449112785003367	0.17538206813910096	0.22150485554056	0.785207015944715	0.457591694629389
HAUS2	0.0445864752392304	0.23406365291560102	0.23406365291560102	0.23406365291560102	0.22624943785373397	0.23406365291560102	0.23937156431637302	0.569742708933407	0.23405034244165196	0.23406365291560102
HAUS3	0.20037827499089103	0.23358422887645103	0.14165118858899697	0.5116554552077129	0.43409330005510205	0.14678290449382903	0.65597814099321	0.0905197281400663	0.21127568371212	0.523849199527978
HAUS4	0.9662458478080059	0.948203978899566	0.9421394653352622	0.841142317909897	0.926689904934523	0.948203978899566	0.951603653925283	0.962046835467229	0.905692819862232	0.948203978899566
HAUS5	0.8645964207613192	0.848159115773357	0.441363593798905	0.675327264365277	0.7363485040705781	0.42905080146139	0.44187801176635705	0.7284039993494141	0.8935273972940441	0.890852473542614
HAUS6	0.9465907623139099	0.8622826720655121	0.6720667347209629	0.7695112742409979	0.9508973693789649	0.8842759626743449	0.6750434789372181	0.7341431530267958	0.8820102500983571	0.665136578143781
HAUS8	0.0367566426327873	0.7653166073278159	0.0400333623407306	0.0456679605191997	0.0554940949358525	0.361624234848601	0.330026611370742	0.03680097641403501	0.8450594052150071	0.449925702069887
HAVCR1	0.44328068380861896	0.912747950804922	0.9193307999594671	0.8287129599680021	0.6977652623615209	0.9483401685565659	null	0.416555540805296	0.8707572274165691	0.672666774030021
HAVCR2	0.311680419388719	0.38267399557969606	0.214767332533696	0.47862159949247896	0.27911932518545396	0.6061920141299929	0.381035990787875	0.407032116781849	0.5428854830134551	0.47313010085618706
HAX1	0.0540505047484741	0.0813967300228133	0.0988721401147574	0.0123922039189317	0.269959366472945	0.0448436985204775	0.0818897879762206	0.0273311713402871	0.0604014669105634	0.0448436985204775
HBA1	0.7778910160820679	0.9220799778740559	0.968394719522287	0.9683857684958659	0.936450548897053	0.9368909708214008	0.7853871930785521	0.7692252507951529	0.9220923517098459	0.835384417901735
HBA2	0.824706967125134	0.6141335866055101	0.8303879539479201	0.8303879539479201	0.8304024025443392	0.8303879539479201	0.8841062251279241	0.8329725008910791	0.8304024025443392	0.7689910089781741
HBB	0.8011195622445959	0.8224719536838779	0.8224719536838779	0.809055153254952	0.444694637146549	0.359611520176192	0.584551878674134	0.68894692015193	0.892224117684285	0.713998798006842
HBD	0.15812016428326198	0.245193720568678	0.614685263269546	0.464439464953081	0.366714053000069	0.223467475434993	0.753202034945202	0.471471316548355	null	null
HBE1	0.34834732911026195	null	0.70918728215204	0.825988387085929	0.599179273682408	0.657814477059319	null	0.613636563089699	0.66755741647063	null
HBEGF	0.39051527741611497	0.30294639052152	0.18665513947853501	0.13550535272592698	0.56978847614799	null	0.187532205300996	0.295902160339362	0.43627876672215404	0.7578921909356999
HBG1	0.274999139560181	0.404203289138964	null	0.11353408903803698	0.16138165214618602	null	null	0.0834239720750526	null	null
HBG2	0.530584950741284	0.251100839970922	0.251100839970922	0.44689706393501294	0.35076530852922105	0.40727131480057893	0.251100839970922	0.251100839970922	0.40802332285293696	0.251100839970922
HBM	0.374490748737714	0.621417030036313	0.3938068891912371	0.673980303744521	0.5080144418893979	0.508033059506123	0.456222504554027	0.7827553986700552	0.429499581637915	0.472926521377521
HBP1	0.6499810716581751	0.8481246477998451	0.7713840548561058	0.799015161493808	0.945224854759147	0.9425468599279809	0.8481246477998451	0.8481246477998451	0.8435912218270379	0.636636262998705
HBQ1	0.9712768886839079	0.811321805060032	0.8798096418236059	0.7048214923155122	0.38253749408619797	0.339703325170352	0.8789457580519109	0.771607624673225	0.246158850569258	0.748995523044381
HBS1L	0.7986058227396641	0.7450473463221658	0.867281529302595	0.7399488286482769	0.684106359417139	0.46219253790040205	0.298004449175087	0.24659198097312196	0.476157086496035	0.7878619864359779
HBZ	0.746533752147021	0.9073866589539771	null	0.5642676407146321	0.7428246691303689	0.759892155378173	0.718648993516075	0.619724748458778	null	0.44237324830708
HCAR1	0.679559407763884	0.420892455528296	0.665884157147396	0.754774437018038	0.656605471027794	0.723537035402855	0.798810579157141	0.8029199574517779	0.85475694053418	0.765093653774688
HCAR2	0.40237462635259896	0.40237462635259896	0.273189738538992	0.170928673158401	0.610132637170245	0.40237462635259896	0.628750298966911	0.319951161046085	0.589920416384336	0.40237462635259896
HCAR3	0.5343725543894899	0.156561891956599	0.379942569025005	0.148086670209401	0.462604807281705	0.156561891956599	0.220836695796427	0.39256820863444003	0.139442003215248	0.258070237653949
HCFC1R1	0.171810043025946	0.0424857948568191	0.101309874098185	0.101309874098185	0.00293387794068767	0.101309874098185	0.0414780642388656	0.0564563801740504	0.19455964967450898	0.101309874098185
HCFC2	0.323243189550914	0.130776242710494	0.234137464470932	0.234137464470932	0.0515629719297547	0.234137464470932	0.339491928750874	0.37300101833453403	0.436375913691637	0.373159896142475
HCG11	0.0232992333784441	0.0232992333784441	0.0232992333784441	0.0232992333784441	0.0232926753830346	0.0232992333784441	0.0232992333784441	0.0232992333784441	0.0232926753830346	0.0232992333784441
HCG18	0.0513067447535615	0.0513067447535615	0.0513067447535615	0.0513067447535615	0.0512964636027778	0.0513067447535615	0.0513067447535615	0.0513067447535615	0.0512964636027778	0.0513067447535615
HCG25	0.600480038330681	0.600480038330681	0.600480038330681	0.600480038330681	0.6004859215587851	0.600480038330681	0.600480038330681	0.600480038330681	0.6004859215587851	0.600480038330681
HCG27	0.0761037023838436	0.0761037023838436	0.0761037023838436	0.0761037023838436	0.0760914407057434	0.0761037023838436	0.0761037023838436	0.0761037023838436	0.0760914407057434	0.0761037023838436
HCK	0.36305738818873495	0.0625660479221305	0.331896763071503	0.21070738979865397	0.112068947336502	0.0669206884085064	0.43318183996037296	0.138243766488598	0.119428754926154	0.36824741588417004
HCLS1	0.524734358795261	0.31825071885886497	0.370584187185117	0.36544143904438503	0.461293388859948	0.7036551291353381	0.44883370219134994	0.23702152612292698	0.455136891738367	0.448009193236264
HCN1	0.0834303881211003	0.0380123256154561	0.0192903858056596	0.0618912980869534	0.0582957015625221	0.0505164855708758	0.0289220385636279	0.156567252379533	0.0629235003503766	0.41360146074704207
HCN2	0.64979148795432	0.761075044104001	0.611150005173714	0.489731403536765	0.300292010339904	0.26821542409201504	0.339955952314215	0.461983271997765	0.696239235207929	0.6943433900566421
HCN3	0.26711611618785297	0.225865280166401	0.20659422086516102	0.552194097539805	0.36583845930814507	0.6090912574634599	0.225865280166401	0.225865280166401	0.363896573059384	0.21140451670736302
HCN4	0.5896203577851451	0.8017146273745291	0.8969152637138829	0.7106883723017371	0.590635318365088	0.45130557546631	0.606281910533365	0.517645540932	0.6634214325393111	0.932300893258875
HCP5	0.15542165198421698	0.15542165198421698	0.15542165198421698	0.15542165198421698	0.155407177228017	0.15542165198421698	0.15542165198421698	0.15542165198421698	0.155407177228017	0.15542165198421698
HCRT	0.0749813969186758	0.0428926752211777	0.405864139155249	0.178848500887133	0.259437715705065	null	0.409628908794752	0.157206439673241	null	0.6506443391576701
HCRTR1	0.292627518765989	null	null	null	0.726860152450763	null	0.0527103577352114	0.401894092515736	0.47204987702953205	0.42055181509797995
HCRTR2	0.9877685390315241	0.989838643347505	null	0.9081046532729781	0.9800861488866691	0.8334744532635731	null	0.935463880048078	0.8907211721784151	0.945645662132272
HCST	0.11175127956120301	0.0310436869330768	0.0310436869330768	0.0310436869330768	0.0277866295440944	0.154477173926276	0.0698598351998937	0.0592081554367728	0.0680211323224633	0.0310436869330768
HDAC1	0.26360745967773497	0.67029081344903	0.519542259976569	0.25657783587674	0.615919637032971	0.3716928038443089	0.6403395911118149	0.195095771628807	0.24513368624936105	0.136079845797322
HDAC10	0.0961196688319488	0.12409519321722999	0.143197797982376	0.144745471234926	0.11811595781243	0.363396945128382	0.0965620613198442	0.13031404578718	0.134308011554112	0.13746408279301597
HDAC11	0.9235773189590191	0.42369132114782104	0.7852316418900491	0.6880089953512021	0.562571193099214	0.7852316418900491	0.847285177709183	0.881564767225765	0.923872142966472	0.7852316418900491
HDAC2	0.0704228094764655	0.37095048222293103	0.12007457240023499	0.27936153248459694	0.26189715095226196	0.5700919582417571	0.22973378555427998	0.384444175440301	0.00615991238915645	0.18848270532617603
HDAC3	0.9089497242981859	0.7126379907659308	0.7126379907659308	0.7126379907659308	0.712649433380887	0.7126379907659308	0.543384186149968	0.53400959075058	0.0778062935856342	0.5186051008884199
HDAC4	0.395921470550614	0.29083290280658003	0.54857923444343	0.44939527254269707	0.470481825132761	0.169410112672375	0.47973455834038703	0.31059981705443895	0.732039139366229	0.360179343473685
HDAC5	0.6282430318136889	0.39223134589342495	0.9904184562007199	0.40054924846651396	0.831967962107818	0.7123018621272579	0.988410545790217	0.301368714419104	0.254890139308932	0.851255449626069
HDAC7	0.747868238326552	0.35561169931056996	0.649282479845786	0.41968478547114	0.45236300768012105	0.45174288680720204	0.35561169931056996	0.328864161784276	0.343591071691607	0.35561169931056996
HDAC9	0.37411665159448704	0.5268266849602979	0.293093719479761	0.296201113767755	0.5279321230113421	0.6914359026617861	0.209158569687336	0.501394559199659	0.275383454647125	0.133656944620014
HDC	0.0618659828156807	0.319397322685677	0.0970923602559615	0.12532272570417802	0.247161738904633	0.55601498603047	0.20150919186794602	0.14765250336549898	0.27262768947952803	0.17716906644419
HDDC2	0.887754220866045	0.8929156495536309	0.9662904018453671	0.725612474311064	0.9954850837757081	0.9201533514703829	0.965286080958315	0.837986115047902	0.901464231367419	0.700434145651929
HDDC3	0.24880835771551899	0.134692237827002	0.0866156939143609	0.0866156939143609	0.131371137452662	0.0666534598355535	0.12908832375466098	0.263548464657412	0.105689973591519	0.0866156939143609
HDGF	0.5130122526952	0.55917521217472	0.6880911294406199	0.0988667388650946	0.743920450986341	0.55917521217472	0.673623620693353	0.35631873286564497	0.27814909050581604	0.829988579181038
HDGFL1	null	null	null	0.386257413980681	0.462379645872539	0.671705155427688	0.400999815331546	null	0.742597639561935	null
HDGFL2	0.760685576718225	0.378329170815018	0.6166284091920601	0.165806443281939	0.8040360752401979	0.28019193566633505	0.849035039560605	0.13890453962630303	0.21836255982005398	0.5070457967532199
HDGFL3	0.228327218307217	0.602725481700694	0.816204189505517	0.6922303515587931	0.568986764628297	0.659701993382034	0.602725481700694	0.602725481700694	0.727866724428603	0.602725481700694
HDHD2	0.271871467511418	0.623989218283673	0.27845923905503006	0.262271765266377	0.526523597554849	0.623989218283673	0.623989218283673	0.623989218283673	0.34796554465401197	0.623989218283673
HDHD3	0.530139816547767	0.9910549308032159	0.948669138702136	0.7520390026769829	0.9100437754378141	0.9759622821077379	0.947132389317641	0.555690634791878	0.980943306303788	0.91562282388927
HDHD5	0.6323493404543621	0.975939704518218	0.583461988562446	0.64608165181769	0.81204243063756	0.8866763488841221	0.578201744360042	0.688850546900919	0.7589749356472101	0.757334216212977
HDLBP	0.739688617728762	0.589772065062644	0.39471290871137604	0.773144540677716	0.39055887509707304	0.67897971645212	0.607892177412405	0.750731741466246	0.7767273116963491	0.67897971645212
HEATR1	0.040628061151272	0.0779984429907888	0.0724109962855378	0.100669864408106	0.0231629648913988	0.009734784540294441	0.074203145720359	0.0360891337492846	0.0638140252308228	0.064730569505805
HEATR3	0.319186349496343	0.319186349496343	0.43693946178220794	0.309043655973182	0.532164478070338	0.352758256785168	0.23580729168180398	0.20547229511094897	0.3651341154698689	0.319186349496343
HEATR4	null	0.0298902903430027	null	null	0.0683381972614798	0.181280209697471	0.0640881831388767	0.023023467125831	0.0480192161354616	null
HEATR5A	0.320582185747136	0.121388922882911	0.121388922882911	0.475296986175774	0.0862852598022721	0.19432245261013698	0.121388922882911	0.37395110086215505	0.0351020241964198	0.121388922882911
HEATR5B	0.168972685682468	0.100659258180467	0.0521282293434429	0.18993978798926603	0.761913819973774	0.186990990121436	0.0544462941717231	0.100511534968851	0.163977430221647	0.21096428261829397
HEATR6	0.6787464073841789	0.587370371031996	0.7177066749607521	0.425674215118327	0.7940271096311731	0.49393809184730797	0.738096342248596	0.677520631122384	0.860253853495802	0.472042826697717
HEATR9	0.197655704630521	0.12064409420377901	0.147329102833376	0.14945985320726599	0.00476593753672019	0.0414251525135248	0.12064409420377901	0.12064409420377901	0.443477386651665	0.12064409420377901
HEBP1	0.434277612277113	0.676856256063113	0.676856256063113	0.676856256063113	0.726303108612096	0.676856256063113	0.494602770230742	0.477733488809798	0.908364268053343	0.7955586506707031
HEBP2	0.941319431848211	0.854025308010846	0.907896489111106	0.755599692104365	0.891097395658859	0.854025308010846	0.8928371415958729	0.880242092751551	0.7796371060627459	0.8135106758081551
HECA	0.0717476387647919	0.0383742909431731	0.0574086033520191	0.0779663734473517	0.0338467486344792	0.0383742909431731	0.256389338150115	0.203921984207114	0.091438917995763	0.0620369301861048
HECTD1	0.23846201421551	0.4218605187762439	0.0185682595180437	0.0604227975195953	0.33123344942521804	0.0815711103311965	0.0180505577329308	0.0441194399135175	0.0297916974881014	0.0450153404274218
HECTD2	0.316494660878433	0.334782231202591	0.535791952709944	0.39166449653813196	0.51077475391001	0.412293484349479	0.375187828500708	0.174394074303025	0.157493471553624	0.534932409166414
HECTD3	0.550787590596159	0.438186789453564	0.42868487212802	0.42868487212802	0.367658168779691	0.580641811087477	0.43025668088959607	0.41365443919979705	0.42271869038440896	0.42868487212802
HECTD4	0.199628143428709	0.0755352374110472	0.0638044902033744	0.218437920832379	0.23117602879087398	0.13035483413653698	0.0719080891898966	0.157692396772292	0.0558753983733121	0.0383821333315477
HECW1	0.7838676688235021	0.475440243536231	0.302961150761498	0.646138863201374	0.18299047811349	0.181218946856736	0.135704010684975	0.11094634221467697	0.554228567065785	0.41954595535371997
HECW2	0.512574304354413	0.635917648868217	0.61464815861945	0.7185470342196658	0.8112122494977958	0.6811541212145239	0.8466660675013109	0.8368949403491329	0.600141087019021	0.7488665845751421
HEG1	0.27479892558735197	0.0743807029029296	0.11914589858117901	0.0586918761811668	0.136702281998649	0.0898117863847754	0.12409053220442401	0.178697496492295	0.0337022634206718	0.15259422846348497
HEIH	0.579246174985958	0.579246174985958	0.579246174985958	0.579246174985958	0.579250853646499	0.579246174985958	0.579246174985958	0.579246174985958	0.579250853646499	0.579246174985958
HELB	0.47104930906867	0.7838049281092291	0.548076180402846	0.505108183217213	0.8609618009747579	0.449722661417432	0.547653410759248	0.7511706694829191	0.632253588712839	0.8699531117680559
HELLPAR	0.5534793265913039	0.5534793265913039	0.5534793265913039	0.5534793265913039	0.553482507176325	0.5534793265913039	0.5534793265913039	0.5534793265913039	0.553482507176325	0.5534793265913039
HELLS	0.20664570203001398	0.42501109240039797	0.332068395727693	0.0538873722035163	0.11690194333702698	0.105075781010005	0.33030900300071103	0.0864019526031187	0.498122187104116	0.14539383940571
HELQ	0.966542602805617	0.9187912709937192	0.995105046364989	0.84357687041043	0.6765632663665762	0.813157476405489	0.9843789894589742	0.6230496773945029	0.45904033619743295	0.8827626377159581
HELT	0.9593312417422121	0.943991986260556	0.6563943974125339	0.8703353454818399	0.938828002098126	null	null	0.968357077843444	0.946384566446755	0.999724883588029
HELZ	0.7246601525469771	0.8409704998129509	0.557167802075537	0.6963894448599011	0.7736509094902891	0.0918160441324809	0.7285687899547809	0.8868493770816559	0.43810192001475495	0.7285687899547809
HELZ2	0.682979250634768	0.5389519667045121	0.7819802179227721	0.455262439177806	0.806666053813521	0.852683116896611	0.405704300591425	0.8434952448862919	0.892726004920078	0.712629407522735
HEMGN	0.565182555968518	0.41349053313664397	0.811472709010929	0.119703546176608	0.811236793507874	0.6167882924668829	0.6167882924668829	0.8330888122029759	0.36653511000790095	0.7526837246053241
HEMK1	0.465340101546775	0.4372126037904461	0.49417461200810797	0.768759370881962	0.5869215564465401	0.810838056936317	0.456920110820202	0.586960122618244	0.49556326590341704	0.810838056936317
HENMT1	0.0993246992685867	0.48526477877348	0.09686650081785901	0.19328300661192802	0.107025804667703	0.452678979947145	0.098300961493734	0.18529930290062302	0.335039827514621	0.322140095954433
HEPACAM	0.787500658765189	null	0.256384568951581	0.357625440730725	0.726698147733175	null	0.29910686476341497	0.45838205164490203	0.445760817413937	0.27743171349030105
HEPACAM2	0.0462428805671584	0.28001125993876197	0.13963049644622302	0.188654921073406	0.217316608211295	0.32425132887465996	0.23635078297544	0.0490968490224671	0.159354948448711	0.256814546802094
HEPHL1	0.571090979208216	0.488955237011276	0.7001046926496222	0.32670690732530894	0.9286866746146591	0.920922854971675	0.6146729972414828	0.49594050025200004	0.668408303869737	0.6364462486963139
HEPN1	0.667210433308124	null	0.38254807755425396	0.891183355105099	0.33769517593887205	null	null	0.861150442483754	null	null
HERC1	0.0363164681540231	0.0197451608889263	0.0143359308597289	0.0263306046834354	0.0675427541449961	0.0601108064553192	0.0873429361105485	0.00578490050808517	0.13433015770111698	0.0203793666960886
HERC2	0.013456983822347	0.0211111015229603	0.000689670884127555	0.007090475385757341	0.0106241118736064	0.00911100040817632	0.00154536404137812	0.00154536404137812	0.00245601259764315	0.00154536404137812
HERC2P9	0.6783806911418649	0.6783806911418649	0.6783806911418649	0.6783806911418649	0.678390622483532	0.6783806911418649	0.6783806911418649	0.6783806911418649	0.678390622483532	0.6783806911418649
HERC3	0.000745786625770072	0.0058708061523364	0.00203003582222847	0.00175658456316291	0.10894710786508599	0.0902183123095967	0.0058708061523364	0.0058708061523364	0.015729236721838	0.0058708061523364
HERC4	0.34393791190930606	0.5523665415079491	0.265655788088886	0.42909826771005805	0.7330653734954159	0.5142907154238471	0.314708131467034	0.312109870131416	0.330849099258666	0.380141045481338
HERC5	0.0102420750945669	0.0055290663941389	0.00151446339918789	0.0020165319119884897	0.00211839072580023	0.00146862210235613	0.0008886340619013221	0.0009747561887349061	0.00055335598620374	0.0074944368426599905
HERC6	0.0012756611641577	0.00585848994103406	0.00130120488970862	0.0187990775742246	0.00538788508124027	0.0465923608676513	0.00145830624750119	0.0089603851407971	0.00795838053457202	0.00645025644099893
HERPUD1	0.621086501851011	0.725164088755465	0.8219491407761279	0.8568920624556979	0.729734951783241	0.720826674653886	0.6883711506502861	0.909838528810386	0.7948202577435541	0.728074816702395
HERPUD2	0.9496771880000842	0.9460575442511021	0.8897166357096529	0.938520556895884	0.7388191834712379	0.9460575442511021	0.9422874781366171	0.966612694275583	0.9460680815664608	0.9460575442511021
HERPUD2-AS1	0.7124635924520971	0.7124635924520971	0.7124635924520971	0.7124635924520971	0.7124750279148651	0.7124635924520971	0.7124635924520971	0.7124635924520971	0.7124750279148651	0.7124635924520971
HES1	0.288292854173767	0.0273698099447871	0.114666189387071	0.0736007677941729	0.480943636995512	0.0874054286682891	0.103129516518502	0.092385072945801	0.10854938507214999	0.30090034126884996
HES2	0.138475666721361	0.323137448934267	0.228992937689767	0.16079618599373002	0.735824963357575	0.23736585894755102	0.23736585894755102	0.328750504209966	0.18426464303552198	0.0669635197114485
HES3	0.894466848989415	0.7078319491235	0.654696845092038	0.6120740101211422	0.779366029403024	0.656638039242577	0.660249344333425	0.682539627016582	0.585405862627153	0.0756826372491456
HES4	0.855241774246314	0.954038981617734	0.954038981617734	0.954038981617734	0.580162527298806	0.9744912185971959	0.920841534454875	0.961500570540188	0.969936777059904	0.99349693046792
HES5	0.0169466785024787	0.17440160083191397	null	0.11992403096818101	0.0283994085925764	0.00069553161378525	null	null	0.0567056835260692	null
HES6	0.831444252126355	0.831444252126355	0.507348931305432	0.464305996563121	0.906763562780588	0.8917605513669381	0.831444252126355	0.8999170132458458	0.8314587059416311	0.831444252126355
HES7	0.83287566999227	0.702616323280953	0.541072672607071	0.5478501091284289	0.890173980844065	null	0.5151848853083689	0.5877089419808821	0.5867320332850791	0.270066411896502
HESX1	0.6948970833475431	0.8694365857649241	0.9538830710847719	0.592212050225531	0.361347171125734	0.289551317355378	0.39570538831140506	0.612419412463788	null	0.770473704439525
HEXA	0.5829240495706371	0.258926512157592	0.165856532812562	0.28844700130423306	0.0427143030296382	0.537978233491726	0.4643232521851479	0.41701048258627205	0.139665843884371	0.258926512157592
HEXB	0.446457791286368	0.206589530524119	0.30302673621791304	0.47858562354805106	0.532577785251372	0.648565760048932	0.29568915825517306	0.14244359998407902	0.122906131704028	0.206589530524119
HEXD	0.0116097719416763	0.0116097719416763	0.0116097719416763	0.0116097719416763	0.0116056507046581	0.0116097719416763	0.0116097719416763	0.0116097719416763	0.0116056507046581	0.0116097719416763
HEXD-IT1	0.31619246047904803	0.31619246047904803	0.31619246047904803	0.31619246047904803	0.3161822764063689	0.31619246047904803	0.31619246047904803	0.31619246047904803	0.3161822764063689	0.31619246047904803
HEXIM1	0.28912400494532203	0.19370147881183497	0.152291589145804	0.461249993821464	0.412453168278648	0.19370147881183497	0.119870583812115	0.11661729752182198	0.0201535807098226	0.19370147881183497
HEXIM2	0.136919565699926	0.0931794063150955	0.0931794063150955	0.0398089927095435	0.0042895171247352894	0.0931794063150955	0.0249172213259018	0.00621335643966239	0.0722345349763189	0.0931794063150955
HEY1	0.439601504943145	0.403381437712869	0.8592798261428051	0.8342971162060441	0.43724148239710203	0.5502303284337551	0.8945568958718809	0.334732654179984	0.149134086779081	0.39452298258625107
HEY2	0.5618543350033579	0.491409515182812	0.423904660690391	0.173061948037108	0.0120514527032331	null	0.488191603276921	0.386749067268387	0.24519738104721397	null
HEYL	0.562304721661789	0.7395650456208851	0.505031944705101	0.786749412183221	0.635266523174578	null	0.505013503561282	0.4738526927798571	0.749754440131693	0.657699003793846
HFE	0.7927844722994621	0.553330319647083	0.7316162067156591	0.7316162067156591	0.6760624925817211	0.7149630721595791	0.843077542350668	0.8273218313041819	0.827462883806437	0.755720926586492
HFM1	0.11220200707128301	0.8406658866343572	0.95331175885481	0.7801851233877609	0.51101752502708	0.474571871702947	0.9664282210816321	0.6861408785955289	0.630698094094876	0.516398464423991
HGD	0.88767224230212	0.923711673088932	0.5527355323014621	0.9403874038100709	0.843863798731239	0.8205133752223159	0.523037466328802	0.907042680970061	0.552397080483931	0.837694272477348
HGF	0.0869018278304295	0.32945924215432104	0.139223848299401	0.0112284294142848	0.0191169075093031	0.0587405566221294	0.103962704446136	0.170302494518774	0.714236002974188	0.0487903454223543
HGFAC	0.9661351658393641	0.9840861411967919	0.9271198046916121	0.8170709941759581	0.992126122528814	0.929753094903258	0.9108795803412301	0.72065020731465	0.7971120784724071	0.7966226170072429
HGH1	0.374314471747609	0.302715045033664	0.25469335736530496	0.242131014455995	0.259278051425829	0.40353887303375297	0.26340116786364604	0.29877871755338004	0.55590689724774	0.6837878164115849
HGS	0.8513121575156569	0.889376669134289	0.8056857126818021	0.841508697576447	0.9239027689550542	0.895853180175239	0.969135800009445	0.6293268182156171	0.724076900702938	0.889376669134289
HGSNAT	0.00344209278372453	0.195019169713507	0.0447750937709731	0.0836372224163963	0.0371045099656024	0.00307474032762937	0.021910499677897998	0.0906559409408782	0.00622373809238008	0.0266910089657713
HHAT	0.28762782080241805	0.532621543609312	0.616905257599978	0.444941829039433	0.8797962606917571	0.6806754870718211	0.6806754870718211	0.6806754870718211	0.9078900455843321	0.6511401446626539
HHATL	null	null	0.128425869846694	0.265695337080645	0.37657832148108294	0.0743440981108168	0.0341606523270505	0.0802955550424501	0.114372632743216	null
HHEX	0.672134645233405	0.48373006303426797	0.6217902402840411	0.636194874471795	0.7998260308725841	0.8003728885673392	0.6159295593297789	0.617274987483235	0.51060948441687	0.685958868027139
HHIP	null	null	0.7465235057328679	0.6707689290003179	0.634154023215257	null	0.429474406728931	0.6682417794137161	0.0762325180410926	null
HHIPL1	0.574625400438084	0.203141454905041	0.5163939358872109	0.7141632156624059	0.4220425151556961	0.1337155080454	0.363116897493067	0.5130842765934289	0.37980290360062396	0.39750941919551597
HHIPL2	0.565640371029285	0.359531991609108	0.868290895358208	0.515430656432628	0.257618601401246	0.5507958307773221	0.7283277073109929	0.462549811018775	0.9746911838806629	0.641676016420508
HHLA1	0.6812505687819549	null	null	0.19092319203183497	0.24212308892160397	null	null	0.5917422134332601	0.470768898365452	0.12464817695998899
HHLA2	0.308552617525346	0.32062755576706603	0.36297408078376203	0.36665869468266493	0.313580913243492	0.7241580300574949	null	0.887206961775229	0.27603000946864803	0.920662768002004
HHLA3	0.9557699564730892	0.9177807323795419	0.9656467867575409	0.9731557741118539	0.9089135574576691	0.9853434757933259	0.92249642586581	0.9451535689194579	0.985348315670353	0.9853434757933259
HIBADH	0.6542032361159829	0.546566000835633	0.473167736969369	0.492066606934202	0.7583515551864649	0.5708828423803879	0.659369946634344	0.626211807322797	0.42739932410817494	0.684095392190634
HIBCH	0.891401591740032	0.547730159748428	0.663242874518756	0.365499638617458	0.7175688994777109	0.592606753157345	0.68011064052372	0.797596698486402	0.654622776391478	0.547730159748428
HIC1	0.262197279120766	0.0364213791563588	0.22843921442530601	0.535991613827458	0.271476883945445	0.0440583095613717	0.195480979458548	0.45315626997685604	0.159764759180439	0.19539962317281798
HIC2	0.0915445631045894	0.33039366759861405	0.0138306316372775	0.0411661626302618	0.0571005894801274	0.0411661626302618	0.0145326501702971	0.0411661626302618	0.41803794947745293	0.0189251684409927
HID1	0.170221191219871	0.132200242136154	0.7886466314698442	0.30100422071761196	0.262790356493849	0.4423870998797079	0.7810138360542179	0.163170706242833	0.10256083979699901	0.223078829154412
HIF1A	0.851668969047852	0.83265806231849	0.8709084172819119	0.9486245333026451	0.531668031964747	0.83265806231849	0.737355845815535	0.7721593835802579	0.5959527839039019	0.83265806231849
HIF1A-AS3	0.9528992877927521	0.9528992877927521	0.9528992877927521	0.9528992877927521	0.9529091331409009	0.9528992877927521	0.9528992877927521	0.9528992877927521	0.9529091331409009	0.9528992877927521
HIF1AN	0.0483067423356327	0.318624625153123	0.29677046035979604	0.305491698912192	0.669010990951285	0.40619636178313	0.495729326020452	0.661772376106329	0.567415015753435	0.40619636178313
HIF3A	0.291738935474075	0.297416338189558	0.38394839278143506	0.398745328385616	0.539012826586781	0.449411177182603	0.374064009828463	0.264612906744153	0.208516492432881	0.10630031903925899
HIGD1A	0.414471539344135	0.6098881299514319	0.6098881299514319	0.61796967785578	0.609894535993355	0.6098881299514319	0.6098881299514319	0.6098881299514319	0.609894535993355	0.6098881299514319
HIGD1B	0.5875628264097211	null	0.33037398430117604	0.9485227357283791	0.9082238598573491	null	0.502467212536936	0.456199596099872	0.33993583554903606	0.456126633090856
HIGD1C	null	0.82647524828462	null	null	0.9779337876326392	null	null	0.757408536484742	null	null
HIGD2A	0.33103734102821997	0.11660077968754198	0.365029692571052	0.208032073286525	0.116586798378096	0.11660077968754198	0.346197574066274	0.11660077968754198	0.116586798378096	0.11660077968754198
HIGD2B	0.53119946975927	0.26165649723368	null	0.481838238166359	0.137748337725042	null	0.177144553139223	0.30475916086289895	0.431391076872312	null
HIKESHI	0.394305200779935	0.267330200517827	0.9566228399500649	0.643539501569404	0.23206621551612303	0.7263792345402901	0.7489585545585409	0.732540960639244	0.726391221258221	0.47706890067044705
HILPDA	0.5919638635637541	0.5919638635637541	0.26432235652131403	0.290859002312406	0.591969267500926	0.5919638635637541	0.5919638635637541	0.5919638635637541	0.423683007914095	0.37813261534841797
HINFP	0.591936280475384	0.597084702133908	0.640609633983282	0.722861326186128	0.731800531036313	0.7622744504585021	0.817417079958271	0.82889121299147	0.592722711135949	0.772548034112146
HINT1	0.575141770151103	0.5361139902157871	0.7087297559329658	0.60702570458763	0.9777572508290151	0.97537832570338	0.936222886405323	0.657784470051815	0.570665342714769	0.5703204407130029
HINT2	0.302088608972163	0.302088608972163	0.302088608972163	0.302088608972163	0.165839584953217	0.327239916923523	0.39428807215369	0.0848844017789289	0.622883574673784	0.302088608972163
HINT3	0.610870923671312	0.6798821700239269	0.34249350041267895	0.7740739335008959	0.22107657926828198	0.17721753670524698	0.318890042562516	0.271470302858942	0.518366757999787	0.27679064790622904
HIP1	0.0724609667715024	0.194823859776354	0.0788451528311473	0.0151189825583051	0.0846864785970464	0.0647198633554763	0.0324471400408941	0.0282613921919586	0.12830193473889398	0.0289200351564072
HIP1R	0.8321050459251079	0.663051012862229	0.942083509153091	0.3736422071836811	0.755744847620803	0.7485057387571171	0.940455921728233	0.650026587340527	0.613147825989593	0.43670222957910904
HIPK1	0.7037605847509479	0.812929337770854	0.25359578497826996	0.171539502269363	0.235276513428491	0.625807960468842	0.284329302715903	0.282294445573396	0.589113262371111	0.265190527540776
HIPK1-AS1	0.0329751441209341	0.0329751441209341	0.0329751441209341	0.0329751441209341	0.0329670504173838	0.0329751441209341	0.0329751441209341	0.0329751441209341	0.0329670504173838	0.0329751441209341
HIPK2	0.12103799349188302	0.604219594000107	0.0720278772353788	0.6849823157039261	0.12614304706398902	0.357204339912873	0.684190522567178	0.231894437783226	0.5102388553223479	0.628187585486129
HIPK3	0.0319222079619813	0.340334371610112	0.13126292429817998	0.0419039046513196	0.0241973017239879	0.19297915826025003	0.133383034302901	0.133183459654207	0.0109142747900138	0.0508137145525731
HIPK4	0.172614798052287	null	null	null	0.12558073594139998	null	0.452796110227308	0.0834135101245947	0.245586805721125	0.23835972180656304
HIRA	0.330923552796979	0.260846058567839	0.86557388634474	0.7775217695015821	0.8203887758633409	0.444221965745109	0.5577412350505121	0.43087186353270396	0.520329166476107	0.63827519518162
HIRIP3	0.959477755241437	0.980060144522914	0.6581238747187861	0.888098347935203	0.961575579527985	0.980060144522914	0.905826239089413	0.981745707629179	0.850354248375144	0.980060144522914
HIVEP1	0.22771672206612098	0.21018270582667803	0.1516404667261	0.10462090296856	0.0506358570925724	0.300402381038637	0.14170586949306	0.34317678986226097	0.20289997958328798	0.31309618725769395
HIVEP2	0.138677919889343	0.149708643393386	0.0976181198580356	0.305502421919774	0.295548641182063	0.149708643393386	0.22922764287431602	0.28501354955158303	0.0960601173615252	0.149708643393386
HIVEP3	0.19604898705689003	0.118335094302291	0.0339535350039727	0.0672701373335284	0.21538514921997898	0.329339305280796	0.107453104659575	0.17743307772327	0.21955963298522896	0.0609492390503973
HJURP	0.614318169666231	0.216716680479429	0.27502792759309896	0.14776497170310599	0.249102605569572	0.31987791157033196	0.276792951438402	0.15058024893527402	0.297710994080529	0.653822872972401
HJV	0.0303973847164671	0.272625873691323	null	null	0.49982543266073703	null	0.271700631829271	0.271966362509711	0.771365527958377	0.10355527106659301
HK1	0.5833985023379029	0.481197237083558	0.7293104569100151	0.902340408765621	0.485045379050671	0.37369332716725795	0.683140204836171	0.32024871807237104	0.9577695655776759	0.583609726169073
HK2	0.547020624151247	0.470069572444195	0.798189709648965	0.571306759733125	0.792609374062881	0.708451918722958	0.5583923368369019	0.628767646630759	0.597965927367312	0.5317277432772151
HK3	0.0011028703778371198	0.008180167449600791	0.16834203587769597	0.00632932808696452	0.0113035027291372	0.007243790520985709	0.180484943317034	0.16516500982063198	0.06848222992255099	0.16661832228624
HKDC1	0.547058381682906	0.547058381682906	0.37578113653573797	0.740235393354263	0.6974646130790961	0.665530928132131	0.588297593926205	0.638740282560707	0.3870589756558879	0.547058381682906
HLA-A	0.449276300076042	0.343449927862162	0.7234895494133661	0.7808814616571659	0.538605147240751	0.538602844743542	0.538602844743542	0.538602844743542	0.538605147240751	0.659752720515652
HLA-B	0.268460659969745	0.684102121492396	0.24045179174145698	0.18694019930580702	0.23418965711623396	0.234202963640073	0.234202963640073	0.234202963640073	0.23418965711623396	0.5106607939304529
HLA-C	0.0200866922136143	0.30102316620516806	0.13045431168139202	0.0561711861120081	0.0200807265875811	0.0200866922136143	0.0200866922136143	0.0200866922136143	0.0200807265875811	0.0200866922136143
HLA-DMA	0.134205533387183	0.11312788054492699	0.28939294482914	0.15265804643684602	0.17803857131718603	0.11312788054492699	0.11312788054492699	0.11312788054492699	0.147931180982018	0.11312788054492699
HLA-DMB	0.0420740342354516	0.0583521342984406	0.0222128911136149	0.0784508931793839	0.0608304823481999	0.0276096798641388	0.0276096798641388	0.0276096798641388	0.0276023963016147	0.0276096798641388
HLA-DOA	0.0448203125858385	0.186227138039465	0.0692262802540698	0.177150396039256	0.0615473268041244	0.0795519016149366	0.0795519016149366	0.0795519016149366	0.47507623770677204	0.0972788051915281
HLA-DOB	0.0143768926278449	0.21768632693936898	0.20593249671956898	0.20099278612827598	0.244372942955981	0.0401500468319865	0.0401500468319865	0.0401500468319865	0.0816356256684399	0.0401500468319865
HLA-DPA1	0.6227430362711079	0.5777063430414671	0.780552854432672	0.67294515786768	0.809144397347565	0.471127389113005	0.471127389113005	0.471127389113005	0.5007533651864849	0.471127389113005
HLA-DPB1	0.8315274920209721	0.750272961760689	0.5537928266930351	0.48487102677540206	0.8827968889115501	0.5537928266930351	0.5537928266930351	0.5537928266930351	0.749053407725368	0.5537928266930351
HLA-DQA1	0.31276675302078305	0.313773086818594	0.24871145336385803	0.23993275230676603	0.248698587323125	0.24871145336385803	0.24871145336385803	0.24871145336385803	0.248698587323125	0.288797470169894
HLA-DQA2	0.258842679862096	0.0150448613965944	0.3047045564271911	0.0176287041614254	0.186664919093224	0.0387277074972367	0.0387277074972367	0.0387277074972367	0.245559312013526	0.176735736346776
HLA-DQB1	0.247140409068183	0.22072174412563	0.19851622515080702	0.34705460040905795	0.23991580933115603	0.37353787101563496	0.37353787101563496	0.37353787101563496	0.373530563143659	0.201333401548063
HLA-DQB1-AS1	0.618971785621222	0.618971785621222	0.618971785621222	0.618971785621222	0.618978689145319	0.618971785621222	0.618971785621222	0.618971785621222	0.618978689145319	0.618971785621222
HLA-DQB2	0.499892763180108	0.48596316396649	0.40243839515516205	0.6170358429328461	0.19230132122650798	0.37014253051116397	0.333335679016515	0.333335679016515	0.153704118154206	0.216655832835554
HLA-DRA	0.574028772062416	0.5033813492793929	0.123242311928265	0.21819445844772	0.531234210099731	0.130510737590103	0.130510737590103	0.130510737590103	0.201606957382374	0.36214555889428207
HLA-DRB1	0.314057383755734	0.20786530564603697	0.173722671339834	0.4187266467443789	0.314047101540147	0.314057383755734	0.314057383755734	0.314057383755734	0.314047101540147	0.314057383755734
HLA-DRB5	0.378587721828871	0.378587721828871	0.864816729878531	0.700388810692441	0.37858068595633393	0.378587721828871	0.378587721828871	0.378587721828871	0.37858068595633393	0.378587721828871
HLA-E	0.0150709035544162	0.0501790634749894	0.0192093711443848	0.0114330406534861	0.0417189968343678	0.00792995526563853	0.00792995526563853	0.00792995526563853	0.0213369736449074	0.00875648889095525
HLA-F	0.10285035889804801	0.18523081199693103	0.0831175436715987	0.0926775018813824	0.12345200382571099	0.18523081199693103	0.18523081199693103	0.18523081199693103	0.101157791429196	0.155404882455811
HLA-F-AS1	0.6445964871398749	0.6445964871398749	0.6445964871398749	0.6445964871398749	0.644604749498905	0.6445964871398749	0.6445964871398749	0.6445964871398749	0.644604749498905	0.6445964871398749
HLA-G	0.46156945545762396	0.6082605614129301	null	0.6318374578352149	0.819704582056413	0.840558563848219	null	null	0.7485934486143591	0.691513517259839
HLA-L	0.10010754570009402	0.10010754570009402	0.10010754570009402	0.10010754570009402	0.10009408520549501	0.10010754570009402	0.10010754570009402	0.10010754570009402	0.10009408520549501	0.10010754570009402
HLCS	0.638268309860759	0.6004341430456059	0.8390466231897611	0.6442301396931159	0.633677284914474	0.665138583337971	0.573943314816749	0.814133207180995	0.530962646898449	0.754922088484688
HLF	0.615469257659624	0.7432768038119251	0.615656412642395	0.9254732332590079	0.786303207127408	0.663173083809037	0.4689135168876529	0.7851000293906469	0.6787762316954119	0.397911141145838
HLTF	0.728438075651849	0.5762094323086949	0.628794270715522	0.6684848020817811	0.46457949130797604	0.168527220729703	0.26281386318355604	0.544885059581216	0.39776729705480107	0.34387136029466
HLX	0.724002641511402	0.41530093155525605	0.650702653706547	0.70586651773991	0.590374328411092	0.513907706474332	0.772346877330857	0.7091548371335059	0.675775301426183	0.7129550419337751
HM13	0.937530456207615	0.775737025314684	0.9516038998459829	0.66730795749151	0.97064406381256	0.900918862656418	0.8811646849805771	0.793348417034588	0.602257131479236	0.9453022597330171
HMBOX1	0.7891840821873229	0.928509047890282	0.6421343477276801	0.756807226414822	0.642142482664808	0.6421343477276801	0.589307245839754	0.682271955784982	0.660258662786692	0.6421343477276801
HMBS	0.45772030452456103	0.737965032656012	0.7059556128428229	0.721974023339055	0.930471716125095	0.49321745217186397	0.647886202627697	0.7093426668080409	0.646546433244698	0.926490240814572
HMCES	0.33731091193517304	0.0380260834761979	0.16985469050309301	0.21827411050703802	0.45360331025638595	0.0942683022557339	0.0789201087822511	0.14044187729740196	0.10034570881999601	0.100359178935917
HMCN1	0.18690421832120802	0.0222304211298908	0.0322302256040494	0.0270905220939047	0.0562746311872944	0.394371079257185	0.0327225703946525	0.035062593132573	0.0301574360926924	0.0466916900710918
HMCN2	0.607073723573213	0.8170403310584229	0.782715343616668	0.30533888442005896	0.581178413902686	0.267940901056999	0.7845125027866279	0.6716544570361501	0.565606557288161	0.8187372240634849
HMG20A	0.0922190180155065	0.18852536031225897	0.207963775260374	0.12804779153019502	0.22056736092029003	0.16753110623991901	0.17486469808152602	0.374835693691796	0.346326605060496	0.19466053721769103
HMG20B	0.45336647120714396	0.48389042751633704	0.40672284807071	0.40672284807071	0.311157093737701	0.42349022324421004	0.237612949007618	0.241577190091178	0.42450639553027897	0.40672284807071
HMGA1	0.317156463125102	0.751757659032754	0.4332567695706911	0.4332567695706911	0.563014198726146	0.4332567695706911	0.43559136171533597	0.7223002050744342	0.19817814783214002	0.87278005506237
HMGA2	0.45185531089268	0.391250110002079	0.29597448888609196	0.351823747198047	0.652270710066723	0.44976214783974894	0.156332305918684	0.0884170016273673	0.19275191264754601	0.104489927824791
HMGB1	0.915997796803826	0.9839871888354409	0.9469488355388579	0.848697031482193	0.943404068917868	0.9938006218855999	0.9773605060272041	0.9467165484102221	0.960141206992856	0.9635697910544241
HMGB2	0.18951539119899302	0.521971047680125	0.13736235740151598	0.554360102446828	0.171646836463704	0.13736235740151598	0.20219792308612	0.221596724222403	0.702316443670605	0.178368672355601
HMGB4	0.535388610432932	null	null	0.17300075231731302	0.0319323851884522	0.0304782229823073	null	0.5682798108031479	0.356664297419723	null
HMGCL	0.8128907042692209	0.910821760181539	0.9809948454316701	0.953573596216149	0.767373848991123	0.7678919543207628	0.944915941944161	0.89658794519088	0.955817250294869	0.9920743338390151
HMGCLL1	0.4107701831625179	0.42670058999632393	0.698401082556937	0.927731427049633	0.888987324536371	0.871884027664121	0.748401430290028	0.41394162304749	0.734167085264904	0.737345634365254
HMGCR	0.129888795081704	0.25709170348193305	0.29803193934669603	0.316696125439521	0.110180602704443	0.0586168710332038	0.38007120128358796	0.275746586368602	0.238570985736306	0.25709170348193305
HMGCS1	0.518367792052121	0.553783337924763	0.575857259060466	0.5983405815859001	0.5537865363689	0.553783337924763	0.5534692124539891	0.455623745663505	0.35826890823074	0.763135721648341
HMGCS2	0.0532932095276458	0.160325019957701	0.69799465855962	0.45489818569695	0.7547348215402059	0.8982346097957941	null	0.0791409940421154	0.8383549415103291	0.884048445707525
HMGN1	0.578841453555248	0.119301629460312	0.17596564660365802	0.567034037343463	0.44931517513690394	0.279177685732998	0.098128380511389	0.366853118191615	0.0964773314685868	0.522478309781451
HMGN2	0.44164123430432	0.368155568644389	0.46565418223814703	0.429152055901015	0.567097399924034	0.567093423597038	0.553572181106832	0.6473930688252	0.73855311502929	0.381552612245645
HMGN3	0.4439709719396721	0.196094304544655	0.22575354094207603	0.17275628178097402	0.0910743979740001	0.22575354094207603	0.19061585464995898	0.143185705243779	0.225740004967936	0.22575354094207603
HMGN4	0.574670001197225	0.7007255368976488	0.163819692861313	0.284523333420213	0.7498206154130991	0.30135702366787104	0.16596585067568698	0.282396125602855	0.30134617344448605	0.196414603490818
HMGXB3	0.455047772976002	0.7793966705218219	0.760438968586363	0.748703335267034	0.822190691302987	0.541813723900036	0.5817799341176311	0.663757319412105	0.726764213551577	0.541813723900036
HMGXB4	0.187688771922559	0.438864191748437	0.0898076496848777	0.439827453328013	0.0958508142278884	0.0206257511259586	0.0970290789398875	0.107268350115116	0.13621557500249	0.20038660015086
HMHB1	null	null	0.0761493792521341	0.53933454511441	null	null	null	null	null	null
HMMR	0.10695302697741302	null	null	0.0710796605712447	0.0516796689218638	0.0322358387101873	0.141407437626734	0.11481912858694801	0.28250648895888103	0.0765788118888789
HMOX1	0.73302753105313	0.48841743845394797	0.7410952795045441	0.9513659848735111	0.860875778508686	0.6959879553663809	0.7364011023585799	0.7670608835393959	0.8872123346222242	0.7258574526940659
HMOX2	0.13074465852378	0.0812032700906357	0.133619173394077	0.161656137663613	0.6866312275987441	0.133619173394077	0.133619173394077	0.133619173394077	0.17237062006820802	0.133619173394077
HMSD	0.164363182016892	0.0811118693938909	0.39324237009868196	0.245078145313604	0.374337603272231	0.0177483653687937	0.39362421246613505	0.147627429876364	0.0580777333763882	0.5781528504087919
HMX1	0.128581583982891	0.13489263668493598	0.24254008399215501	0.0194932581293983	0.152042743389926	0.388324963709955	null	null	0.420418950673425	0.0648380772816248
HMX2	0.7744569826728791	0.8348759208422929	0.5477212419845859	0.578168563236227	0.723511438425925	0.807738956014283	0.5475471752761589	0.7257947924633901	0.7732816561479642	0.553262345524302
HMX3	0.592234490308546	0.8097563727552791	0.907435016595834	0.945181912943947	0.631835510972583	0.7019790767632061	0.961196446790378	0.41782921381873206	0.9898911799643649	0.976516519345098
HNF1A	0.7651197895999169	null	0.900071826219813	0.9893527857752271	0.80535818966058	0.7761067473573309	0.916753194984229	0.950650064760318	0.7307918205563859	null
HNF1A-AS1	0.836118363664126	0.836118363664126	0.836118363664126	0.836118363664126	0.8361328344007121	0.836118363664126	0.836118363664126	0.836118363664126	0.8361328344007121	0.836118363664126
HNF1B	0.528358757108885	0.0704266572254094	0.675932221296426	0.556528786454327	0.751827721601296	0.584290395040943	null	null	0.8463915858784279	0.710969580392446
HNF4A	0.9187219918892241	0.911746943507651	0.9128565121080621	0.926641123666941	0.783707384103664	0.715105431571022	0.9258447470619291	0.6644139658295699	0.86516854251873	0.659414869806694
HNF4G	0.05301909040711401	0.143693218952227	0.014652897277341	0.00725465018842027	0.0153847536246851	0.0223046541783456	0.0175517963361067	0.0322895164026173	0.00310145119238408	0.0086964053120923
HNMT	0.814958311913541	0.26393977839616395	0.732040981139737	0.648539154281236	0.869689520845837	0.555766855620932	0.6866957802945329	0.8120068879334821	0.9527868145901659	0.7622870150942671
HNRNPA0	0.9138260104320909	0.482211760795149	0.786135289195993	0.564960883656737	0.8356366468709621	0.43279948818303204	0.8009981027600209	0.502757550003596	0.38150279368619705	0.35920433733562795
HNRNPA1	0.9625563988038329	0.9625563988038329	0.9625563988038329	0.9625563988038329	0.8864269121737399	0.8683305233275121	0.9102275042456129	0.8935382527196031	0.7320541481099291	0.9625563988038329
HNRNPA1L2	0.00052195131845701	0.0931941640062952	0.10693015541966	0.0657030386323412	0.0658811873678932	null	null	null	0.17962701818741397	null
HNRNPA2B1	0.0977364183477516	0.22637566168970605	0.339036081119343	0.17697932720665102	0.5035103434691379	0.182111320014802	0.32816333824827304	0.30261745813177804	0.24309901029665001	0.22637566168970605
HNRNPA3	0.39049738517045296	0.51249329519831	0.4116287096041579	0.372564853866817	0.60253501042146	0.392424542888967	0.14173039119678196	0.412926264904932	0.591913063974098	0.392424542888967
HNRNPAB	0.965595953834612	0.9330691600514509	0.9739194799528991	0.716493952910966	0.992136575294455	0.9634935050206751	0.971572554355228	0.9533014165301751	0.956158624985095	0.8931209792744559
HNRNPC	0.170868993798488	0.41498472365051997	0.20071717048055002	0.425399126386146	0.47615522952832295	0.21852895791495103	0.355834517970111	0.19475129368943103	0.095321145868761	0.227563360684513
HNRNPCL1	0.27410658481855704	null	null	null	null	null	null	null	null	0.257149612140018
HNRNPCL2	0.0421321896612746	0.0939769335022017	null	0.0522292104673203	0.0223314958166328	null	null	null	0.042834162751973	0.10232084597823199
HNRNPD	0.14172637679802	0.46339143828640705	0.0349939241610231	0.23006754429032603	0.0679121481283649	0.269560280437374	0.0333079745194284	0.0533111847338587	0.405724410670864	0.269560280437374
HNRNPDL	0.8007269695925551	0.59440729837958	0.745268680141193	0.63954072730933	0.5615615250096341	0.27381391111096	0.773921722558458	0.649794186341631	0.604275296095714	0.5340184539674521
HNRNPF	0.688158304488489	0.687060502532394	0.8027086307812209	0.7050846183236009	0.659400710517203	0.6245621967443079	0.7865571280177259	0.59401109458241	0.8132725197644181	0.7059542256789691
HNRNPH1	0.199603194994357	0.19005194741504003	0.137971554033237	0.12020110101606699	0.22304246636190198	0.16268649700694	0.16268649700694	0.16268649700694	0.248191304515881	0.16268649700694
HNRNPH3	0.23875164215857397	0.260297466855579	0.29175127851048804	0.305151859975961	0.0820937970094005	0.260297466855579	0.378045373751428	0.207767414437187	0.484996875663478	0.260297466855579
HNRNPK	0.49307793573543296	0.48673673084207103	0.504829416480731	0.6969837231126171	0.305509775414515	0.30552044248859	0.333949691746527	0.635420305492644	0.261865076089307	0.5932560531300269
HNRNPL	0.7211321296365529	0.311629267303736	0.144623564539839	0.4564979196735921	0.384842139544103	0.289610674616172	0.311629267303736	0.311629267303736	0.6797955552211049	0.819832535121372
HNRNPLL	0.33926996465002296	0.254751630739489	0.40615914345214205	0.826471979555842	0.774679195414247	0.46529494999230603	0.288355997738519	0.306828745964305	0.46529287873512604	0.759428328860315
HNRNPM	0.00622957594954309	0.333174977492036	0.0895623381951904	0.09093228914292999	0.399068161442646	0.110591952532101	0.138360266850275	0.15443871318967498	0.32774225430881204	0.110591952532101
HNRNPR	0.694023778915091	0.581545886868676	0.442328626344786	0.8153863096289671	0.6706505530871011	0.8167378195683871	0.8167378195683871	0.8167378195683871	0.8392500944095521	0.694544238095152
HNRNPU	0.151578747635691	0.33859170575713105	0.38602440171086294	0.5378361057133311	0.4247945226255371	0.14408494582911402	0.312671186269139	0.1635403393781	0.12765994641299902	0.298544336545325
HNRNPUL1	0.746656619433601	0.823791054635586	0.801790617610529	0.97463926047792	0.729030027187645	0.823791054635586	0.7738844588588529	0.9249914867623541	0.898968364928525	0.823791054635586
HNRNPUL2	0.19186563580999602	0.535190402081285	0.535190402081285	0.535190402081285	0.615628578525646	0.535190402081285	0.7225874817795941	0.11748574830068301	0.872181405587622	0.31228062851514804
HNRNPUL2-BSCL2	null	null	null	null	0.7786867712101742	0.6976560344926469	null	null	0.9356669712463259	0.316913203357952
HOGA1	0.15304539359861402	null	0.774997760350841	0.388184327970897	0.0419409844368588	0.0194111425056065	null	null	0.6257872710647869	null
HOMER1	0.5922260953627471	0.37728985727724	0.784470570324835	0.218350623140392	0.10630559565056	0.0909833379539161	0.726943393393673	0.11698932795356698	0.46554179344117	0.182706005323778
HOMER2	0.733700062384671	0.6053648205900849	0.797273288280244	0.81258173176313	0.77246077568803	0.735539295060835	0.599246747288056	0.599246747288056	0.8017802822829599	0.599246747288056
HOMER3	0.341930110284184	0.032107353852337005	0.032107353852337005	0.337567644411729	0.13478052007937402	0.175338242627162	0.21174754928976997	0.14072547866321802	0.0256155841953468	0.032107353852337005
HOMEZ	0.0499908480661068	0.039744564828277	0.149448237517585	0.13552414147434802	0.007736382557117191	0.0062566938749724	0.039744564828277	0.039744564828277	0.215216279266943	0.039744564828277
HOOK1	0.435956648550957	0.5078716711240421	0.16061090053200303	0.502247219670936	0.118390285708628	0.19209723588878502	0.161614471669361	0.26902951860043	0.34448335834440996	0.255438941634798
HOOK2	0.00600742356414148	0.014615212869625001	0.0260379299547859	0.00661299195159547	0.0014819563659676	0.19368834068059002	0.0398727668165391	0.0398727668165391	0.00700910814336469	0.0029754813493152
HOOK3	0.19562513636709303	0.5430161161353799	0.356741486548725	0.31203616807550705	0.359057865340462	0.5430161161353799	0.377857865047734	0.252356254251901	0.7622210138560369	0.5430161161353799
HOPX	0.464547470644882	0.367175365068758	0.266456640703449	0.45023608288704103	0.687080487163634	0.598982611979317	0.6939966058100631	0.38084872515084994	0.379813196095173	0.152908632439677
HORMAD1	0.73366017257418	null	0.909906012510095	0.9208869049620992	0.7005524316996931	null	0.16696733830150304	0.762503663771746	null	0.620056110020478
HORMAD2	0.210829927493135	0.22859851265734699	null	null	0.0386525421540759	null	0.54606055884022	0.11280296505156698	0.375723093246186	null
HOTAIRM1	0.459376648432289	0.459376648432289	0.459376648432289	0.459376648432289	0.459374226238555	0.459376648432289	0.459376648432289	0.459376648432289	0.459374226238555	0.459376648432289
HOXA-AS2	0.286150531975524	0.286150531975524	0.286150531975524	0.286150531975524	0.28613903984288697	0.286150531975524	0.286150531975524	0.286150531975524	0.28613903984288697	0.286150531975524
HOXA1	0.38733630965808297	0.6498603533204879	null	null	0.7717312451884499	0.856933132330167	0.45158762290141097	0.704549139138218	0.8028789022360321	null
HOXA10	0.370845680409233	0.32553705129817895	0.32553705129817895	0.32553705129817895	0.226851953237083	0.32553705129817895	0.317549979630437	0.296431768226463	0.0631274733890767	0.464851452223209
HOXA11	0.233652715768136	0.281535238999112	null	null	0.265748590589558	null	0.39193166560739207	0.0699580769919676	0.41565389939218	null
HOXA13	0.6003993452270661	null	null	0.21881842416588396	0.22823620312119	0.162744771027272	null	0.35217511282116704	0.0625555615860906	null
HOXA2	0.555664353768077	0.729947344580725	0.9403340957932108	0.383265401508069	0.533074058458336	0.729947344580725	0.193114027649447	0.7930681498306991	0.0446719484639352	0.8833545661772301
HOXA3	0.0575250495991315	0.0291404669412821	0.0168550510930737	0.0168550510930737	0.27035947324761606	0.14429903949339998	0.0168550510930737	0.0802388991046364	0.0064492534106141	0.0168550510930737
HOXA4	null	null	null	null	0.473798172695923	0.171232549705811	0.546985470867836	0.45694642343231	0.540348856505619	null
HOXA5	null	null	null	null	0.207021601202433	0.20337410588655103	0.20937577126400894	0.0854913232109012	0.154736444637938	null
HOXA6	null	null	0.58965073029497	0.36801835582449294	0.40809673405881897	0.241644888306087	null	0.0103973480152367	0.00844518351655699	null
HOXA7	0.0919813499026254	null	null	null	0.0787624725332423	0.0991780596581874	0.24790183740545702	0.00946830937967712	0.333571640347719	0.11384838425969802
HOXA9	0.104034055173599	0.36190555443189504	null	null	0.0565540104513273	0.0667663140014722	null	null	0.00569548262310072	null
HOXB1	0.0432655278311786	0.0100981759700697	0.424328742124951	0.425203549532569	0.18806410374149	0.577662002545622	0.355240201054188	0.00774582507471233	0.131204203361127	0.0499553769208838
HOXB13	0.0897057073829269	null	0.0970493161265015	0.18604712292872	0.0523560043980093	0.383875967443809	0.0978689580704679	0.0678725279050709	0.235358842249254	0.00372446565112905
HOXB2	0.106573310315932	0.0766591169832451	0.000364021296143322	0.000683057428727092	0.00994804752434072	0.000710288458967171	0.0415357408859507	0.0371661896019539	0.17977659294158604	0.0160183100506203
HOXB3	0.250720471635051	0.250720471635051	0.250720471635051	0.250720471635051	0.27554666804475103	0.34862438510975396	0.245690369814765	0.21169735510777102	0.0732191571602068	0.250720471635051
HOXB4	0.0900284315078065	0.0900284315078065	0.0900284315078065	0.0900284315078065	0.37866571613618205	0.160436233245865	0.57354224784646	0.22839502655028301	0.5653160424536611	0.0900284315078065
HOXB5	null	null	null	null	0.08555410389287699	0.0822415628480711	0.0434763527756039	0.00349407425398224	0.00294304035136958	null
HOXB6	null	null	null	0.250414536344445	0.209165645911488	0.163557859382646	null	null	null	null
HOXB7	0.00572377223276699	0.238508446448721	null	0.0460587569527722	0.0711083481313492	0.466605782780582	0.0352476880512208	0.0032828853958706697	0.00038615747835270297	null
HOXB8	0.0036641962271232	null	0.00154908024178833	0.0069282966737411	0.0871520696633936	null	0.000317744060682019	0.0016056852300771198	0.00022622670879995	0.00736106549051645
HOXB9	0.0267374917871121	0.526354451644775	0.0588081502194088	0.0133221017808857	0.313443793473719	0.346965867032842	0.0594837072834779	0.0130964117392268	0.19256863589569098	0.00821994580164255
HOXC10	0.138745980264651	null	null	null	0.7212742830028219	0.6725913413794671	0.41131382369944297	0.354191047828717	0.47641630585900396	null
HOXC11	0.119270003469487	0.04482114436384901	0.364469553584707	0.40467369735519104	0.131660678305939	0.223992280976945	0.0332750820212238	0.0619255237502012	0.34458894555074104	null
HOXC12	0.0832027739871832	0.402356750955372	null	null	0.184320763367418	0.169947756041802	0.0537818662212762	0.535191778729451	0.424184962729001	0.0457520043939411
HOXC13	0.13281261518506898	0.724605708354359	null	0.43639850546215997	0.0498053558493455	0.150354348910888	0.27859423406342	0.16944463715165	0.26107237685210394	null
HOXC4	0.526393683748458	0.31029560133268297	0.473230677469427	0.6092322538769039	0.24907445268707604	0.248647286508855	0.38322203901498897	0.454998348858639	0.564347407417794	0.581825435696086
HOXC5	null	null	null	null	0.30679945981504997	0.18036850946292496	0.8894630582700791	0.34725413362866697	0.840332871740685	null
HOXC6	0.637097129040653	null	null	0.7397392097299771	0.11997408484149301	0.13097764933839398	null	0.476425624102074	0.5376275786982391	null
HOXC8	0.344487103257875	null	0.9708042051161879	0.9439016830386411	0.702894880980625	null	0.678144125518547	0.6505820665817529	0.39652741530482705	null
HOXC9	0.426546794993469	null	null	null	0.31414178988382696	0.347439824308868	0.37254510716570793	0.410321190871431	0.327444229570669	null
HOXD1	null	null	0.735556937397576	0.8671274114110971	0.845375890320771	null	0.7636980110320101	0.3943553069214679	0.7528684961925949	null
HOXD10	0.894110930218848	0.905134639289052	null	null	0.7634709023564158	null	null	0.6922611997648771	0.7324628374864058	0.916307729783458
HOXD11	0.99102417013084	0.9824580489032539	0.693028448641294	0.698423164436707	0.7631297265557628	0.670278394714038	0.9750901902843221	0.8850298879291328	0.986576214010253	0.716529382250784
HOXD12	0.9641738702148349	0.962272294732016	0.974146680481634	0.969151380399624	0.733691248449231	0.981272277645103	0.835668019535182	0.995615679807815	0.968167788365589	0.9989549541265279
HOXD13	0.43885296526112294	0.894953294939023	0.386760693434978	0.424078842537533	0.964686002365011	0.909864988938857	0.37228322542477504	0.580068177525568	0.527225677530923	0.7866462136319129
HOXD3	0.711713981555869	null	null	0.923702035751242	0.9040925120790391	0.977582937822223	null	0.9266797288090509	0.993444594855852	null
HOXD4	0.838767219581348	null	null	0.7839477094092301	0.766566724466457	null	0.818175526282224	0.8849750087592758	0.898769098980094	null
HOXD8	0.8394200336518991	0.8394200336518991	0.9842774007344071	0.89988553027652	0.940508268365709	0.9436843771132891	0.940123303614202	0.9320726915909441	0.900048137068446	0.8394200336518991
HOXD9	null	null	0.9786297321258001	0.983006987046994	0.915937586940381	0.8853842633019321	0.868953182983692	0.956849277672597	0.9139883778964059	null
HP	0.437915940993724	0.685818548830173	0.673900886193126	0.898976517643745	0.7046238530297059	0.7891589267832141	0.329870107537679	0.289635012982589	0.334299755278936	0.685818548830173
HP1BP3	0.462337219868956	0.38626838210770503	0.451820869585095	0.445368003419315	0.465585486020538	0.46893631731507895	0.5275354411684621	0.486239907557849	0.44979712354974	0.646311426600601
HPCA	0.874966009975797	null	null	null	0.92650630800568	null	0.8925274886950021	0.9500172928074008	0.479281732520456	0.8634005284619901
HPCAL1	0.21398974674112198	0.308889997095863	0.225015088477315	0.11634438739004699	0.307851289925458	0.404516920179079	0.13801647477601098	0.20983136489907897	0.508611484422608	0.3421213038829681
HPCAL4	0.950001000708228	0.858366439303025	0.7697201561403821	0.8722551009797209	0.550160115643114	0.600779135801918	0.731260701971396	0.7937306342518571	0.673223514631515	0.7639868029576821
HPD	0.9440418414155359	0.643364268496474	0.9252843347049108	0.8921258496972059	0.905483994838157	0.528729189131056	0.9688507245405659	0.9402189744572851	0.8510832262477241	0.5719567861863281
HPDL	0.804383662456939	0.8987397263620072	0.75116675381329	0.934430036577428	0.6744452709933599	null	0.750378223164425	0.944006377711827	0.808430071851428	0.937288488110637
HPF1	0.8255893025209351	0.9389344819736709	0.8040581127737959	0.9435935559479479	0.9705913855813679	null	0.8031892365716851	0.946961455357562	0.9799300959400099	0.8627710638714009
HPGD	0.05460843380934901	0.191464855023881	0.0443627050258516	0.0535004396788835	0.0173814325108773	0.0334683221008717	0.0696568943418221	0.020983292710677	0.07572077017437799	0.0757330084803911
HPGDS	0.6129339709748821	0.130315162413877	0.14118882413680098	0.0906438688454717	0.17608109551475398	null	null	0.135062875571657	0.171619259046491	null
HPN	0.805932894601042	null	0.36729413602535704	0.49897861655455394	0.7316796488851871	0.811968134996593	0.345891370062108	0.31009709842119604	0.7234195963693699	null
HPR	0.36903685111118606	0.428333816909725	0.11640312357770899	0.5039188992978579	0.447680023127495	0.34691495941835704	0.428333816909725	0.9769380957364849	0.665614551830672	0.428333816909725
HPS1	0.37178771989899606	0.5028547497718111	0.218891079904713	0.359667339231744	0.7126595900164909	0.5028547497718111	0.6176374238636779	0.44545171792918803	0.921444752523371	0.5028547497718111
HPS3	0.0668867209942227	0.398039177944581	0.373598054972485	0.0524632768125002	0.30762361451486697	0.625640770713261	0.37467729678438	0.0660735454429389	0.530172983442579	0.0398510322582167
HPS4	0.7224235380555101	0.29045618692602	0.7852545330130101	0.9543767275961559	0.690084970947102	0.414318770017372	0.6426909395775771	0.62369082887327	0.844792804911319	0.6321292834061271
HPS5	0.418277036663039	0.248255009876799	0.223313251246268	0.223313251246268	0.22856324742797304	0.23085804753313102	0.223313251246268	0.223313251246268	0.662037048897224	0.0650504083411597
HPS6	0.516849181115729	0.19280542092182604	0.5293730850103279	0.39607378979486896	0.468025168915706	0.7969460236896301	0.5463723275195479	0.346941037781331	0.30384262774583504	0.22855920098095603
HPSE	0.422360562362248	0.30889379561521	0.551256787643198	0.467158140387493	0.6784888929345289	0.40877152187555393	0.808974415178464	0.548766571627293	0.8028100073754001	0.117228970106011
HPSE2	0.743297169164657	0.25156777254322	0.13776334920124403	0.0588815450215626	0.340901758844144	0.27185691008128504	0.16886689277844102	0.268056509874625	0.44835446786382505	0.507621612614535
HPX	0.730518846785548	0.49869522867264504	0.7307498151416999	0.6985869966094449	0.700622783660163	0.561718328696774	0.6348179964328411	0.8436377390107141	0.5784789431920129	0.897287491838403
HR	0.513915667083781	0.9352383041596191	0.514255113579475	0.619716675669838	0.7316748781654641	0.7294080907527279	0.514702872721301	0.663942654182269	0.5748355940569739	0.5353954548346721
HRAS	0.272453034537397	0.24295432810735001	0.336400653962988	0.31661148432936703	0.558317192466761	0.386614105560688	0.386614105560688	0.386614105560688	0.336064195082631	0.511966365553736
HRC	0.33360694872937396	0.19108277736576101	null	0.076935792006884	0.230103637023505	null	0.180405377820329	0.122038733329216	0.10282095123634899	0.42273524810911894
HRCT1	0.0235332123734839	0.00483883830664993	0.000852608251720697	0.00247747631546992	0.024266832270032	null	0.0055368945786856295	0.00832098398120298	null	0.0366494033199464
HRG	null	null	null	null	0.0304528795392944	null	0.0168943062961576	null	0.34111316215389303	null
HRH1	0.909097855934184	0.6263793387082089	0.9115271064264371	0.36373551863726705	0.11073833228619899	0.12026582921842599	0.8272329623215421	0.35201002752599003	0.40578182638325	0.714668823840343
HRH2	0.518519214779129	0.182551191357335	0.20303222561668602	0.668050879026675	0.702064082553328	0.390610125766543	0.236370074932942	0.286304537699777	0.5784435273339039	0.17346786098926503
HRH3	0.42688011783928903	0.134556996482127	0.8575024076666551	0.48794859794233003	0.484786990554285	0.426122624974867	0.11899485221405802	0.189778754771946	0.804269362062369	0.735362354424978
HRH4	0.00555005572548523	0.0094729840472229	0.00883863594129915	0.006235451055503821	0.14062659724846302	0.00883863594129915	0.16783376084816798	0.0343507677952751	0.0531404562932672	0.0116970015245091
HRK	0.0696785021379593	0.38574287578513206	0.180254775578361	0.53407143554021	0.838001535124655	0.235705694598187	0.18489689213585897	0.217875175183772	0.12454366600862199	0.634704697612102
HRNR	0.751584141994135	0.751584141994135	0.751584141994135	0.539380541362443	0.7342572261646021	0.994986252658298	0.751584141994135	0.751584141994135	0.7322598129357349	0.751584141994135
HS1BP3	0.9211288986987559	0.7393219321870741	0.9091754627332119	0.587253646404021	0.7116689192672301	0.8643011781286151	0.90469047050358	0.958476987601243	0.8568382931505351	0.9166804854902941
HS2ST1	0.383916351657355	0.7071884126440491	0.363691672516398	0.31899448330008695	0.470942569360453	0.737650729795855	0.776929716681913	0.340804835750858	0.6299165446007211	0.7443467175665942
HS3ST1	0.178622162434247	0.101314766144385	0.28062172424064596	0.265278809338348	0.00886288745890675	0.131183418629917	0.131183418629917	0.193566326678643	0.354669929736276	0.131183418629917
HS3ST2	0.684288469445925	0.7254157322382251	0.9318523412215529	0.6533748202140911	0.5043325660891861	0.9988208214380608	0.881138651361848	0.466726763440509	0.6134897866004599	0.8111674419602171
HS3ST3A1	0.581762333440785	0.7928454180557869	0.63215547222752	0.714794863084123	0.3817803802794629	0.0487733377990715	0.492021708999699	0.578063201928969	0.9742821220003499	0.63851608555643
HS3ST3B1	0.18168094203131502	0.609143539371053	0.268419260169996	0.176133047900245	0.42157809814724495	0.00168814822456237	0.19964248135842103	0.116884653037386	0.16185327172877897	0.10863067653049499
HS3ST4	0.8891986690455309	0.494787258871331	0.914203405857281	0.958656949922186	0.944257974325294	0.665120554672378	0.937526424218103	0.9927834945788578	0.7773406487966921	0.965305046317057
HS3ST5	null	null	0.11275521028231698	0.17862576856935397	0.0471870248269253	0.039676984769558	null	null	0.0338306942299441	null
HS3ST6	0.0493812130252331	0.194911929860366	null	0.000393158212577479	0.16671845817723902	0.0478336317706439	null	null	0.0761367696467123	0.13130000073105302
HS6ST1	0.5016957268439829	0.5892590979754649	0.0657237066498853	0.245297816152295	0.28341286337815197	0.4459196482808	0.0676422661545083	0.0481906838175768	0.453111010896459	0.5038215838562949
HS6ST3	0.38926478111987894	0.136148430788708	0.296440388464712	0.235493420964373	0.42656531818544796	0.42616364507459603	0.29807616444108503	0.412381754805242	0.45314551072360404	0.323013532135774
HSBP1	0.142813932781735	0.20532904909883498	0.30061318174006	0.3702761162704679	0.344816961059662	0.30061318174006	0.606044435799653	0.264120601553978	0.5211641980345411	0.30061318174006
HSBP1L1	0.348299579387097	0.270067398781855	0.123389594907765	0.313216270080288	0.270055277863254	0.270067398781855	0.591685530722075	0.136179222966649	0.270055277863254	0.306237673573894
HSCB	0.171369885069309	0.238039981483895	0.105861895848422	0.21592510625162198	0.27778567762037704	0.105861895848422	0.34966741751942	0.22583079246530702	0.43781588531717	0.105861895848422
HSD11B1	0.165525097223401	0.6466103866209261	0.34424780679709693	0.840246390712787	0.0883376956876666	null	0.13283579784230498	0.31250648301217304	0.36950914857919603	null
HSD11B1L	0.376455769158445	0.12985856713410301	0.0177746372909578	0.0112878542341579	0.5382836233382461	0.363697945390392	0.291148796463985	0.39073688422984004	0.12984431282182402	0.12985856713410301
HSD11B2	0.5589037171529859	0.618377488642528	0.324265920788335	0.5294728320975921	0.5624102427900289	0.5262627019717521	0.537342835117143	0.507341024786713	0.698508447390949	0.49833643965964103
HSD17B1	0.757407155773097	0.757407155773097	0.861793389919025	0.7229075667470991	0.756144386284737	0.702816448257447	0.7709431363317449	0.683817132077633	0.8026248875349731	0.757407155773097
HSD17B1-AS1	0.676225032886315	0.676225032886315	0.676225032886315	0.676225032886315	0.676234862563629	0.676225032886315	0.676225032886315	0.676225032886315	0.676234862563629	0.676225032886315
HSD17B11	0.6562732962021629	0.6562732962021629	0.492181760705986	0.61842078431066	0.221927598009237	0.572876348730075	0.492250834548674	0.6344262773370389	0.8087645389780459	0.276990539222287
HSD17B12	0.641482531932531	0.641482531932531	0.6818850772969991	0.838550060906781	0.8209308611538051	0.8412853857885021	0.641482531932531	0.641482531932531	0.5859195404097729	0.641482531932531
HSD17B13	0.520636765845523	0.382565161996546	null	0.5204755354066861	0.457770782582971	0.56846021718642	null	0.36153464701369203	0.7171717538443381	null
HSD17B14	0.286988672683655	0.0714136188138754	0.274257585630631	0.279494113754164	0.20390983106235602	0.335857778250122	0.152334995460967	0.17428560312335503	0.206677774249603	null
HSD17B2	0.0620137749850026	0.24714291412857897	0.064859962964108	0.474917713853945	0.554077616786244	0.0221041223455445	0.0611298641786904	0.30266564601441803	0.34696986877091496	0.4028175526239529
HSD17B3	0.670472880087094	0.428643639611279	0.322839912018368	0.890327189145343	0.9282986843980459	0.532197021081289	null	null	0.8904281660327421	null
HSD17B4	0.618855243391879	0.182093147169087	0.745472426257411	0.8245073712899581	0.51776608296763	0.31495061618550896	0.45711764421273404	0.33994696840693706	0.8267486632996001	0.35946426736466996
HSD17B6	0.8954903899041021	0.111411359180836	null	null	0.0919126178906465	0.224114719138332	0.457352070193623	0.7788607044237129	0.469540978358001	null
HSD17B7	0.7658739594264159	0.572498981405088	0.7609928969164019	0.786064566816005	0.9783659850846759	0.929401643334287	0.893639380471542	0.799107042704595	0.8694455495506892	0.597936179586405
HSD17B7P2	0.5760665339671421	0.5760665339671421	0.5760665339671421	0.5760665339671421	0.576071029683466	0.5760665339671421	0.5760665339671421	0.5760665339671421	0.576071029683466	0.5760665339671421
HSD17B8	0.300208002270123	0.507498753572546	0.9024620071850799	0.8210691323945141	0.449959544333271	0.507498753572546	0.284144848449192	0.26986385150832	0.43479176915979995	0.507498753572546
HSD3B1	0.489365986722572	0.7135879064907651	null	0.582487429347412	0.48445245156085104	0.27856503503924607	0.14965250943961902	0.41886046732990007	0.8429624540620271	0.487930374939745
HSD3B2	0.63009045318283	0.429391108851766	null	0.232389950118225	0.545310947196825	0.6312105686546999	null	0.339913857357008	0.530761362597	0.595582611033019
HSD3B7	0.115538938517763	0.0366500131047312	0.118932309732816	0.0437766988480833	0.0390905054689418	0.0113687793211707	0.0988748415119113	0.168805087019277	0.010310163102926	0.0366500131047312
HSDL1	0.9179411774274279	0.8987440112666071	0.9450780949203509	0.958321361332953	0.9296316076333679	0.9450780949203509	0.8142948636460309	0.6352890021061021	0.9721741087072792	0.7950649043787029
HSDL2	0.8338519902760608	0.8775727531157241	0.7159818918464209	0.733502534915413	0.7271899714682671	0.954341158424713	0.7147740232812699	0.661793803268912	0.782837428462764	0.6346700979011
HSF1	0.64936362906954	0.781148205808402	0.781148205808402	0.781148205808402	0.0495390769244626	0.6947469505870999	0.606050413489515	0.5061448332003111	0.824520671623195	0.781148205808402
HSF2	0.123566368889749	0.7241843397578779	0.18949742724595103	0.712409347114456	0.8709603334429051	0.6786745366422939	0.4628978928783479	0.6275797841509421	0.379472272843474	0.548724457930184
HSF2BP	0.250638297800684	null	null	0.589044724574269	0.303491583898189	null	0.23375062194968801	0.73097035744021	0.550861239081524	0.7468880511953059
HSF4	0.755641327333791	0.45656606200279	0.803593198773374	0.8425111628501558	0.50227192868028	0.329718003453529	0.672959839479654	0.0761114417469033	0.611998523909038	0.45656606200279
HSF5	0.267710710069762	0.18168300538422	0.7766847852664499	0.290551687834271	0.576553205336911	0.6175367774780539	0.259441104073399	0.557714258417686	0.17237478832903302	0.91761705823232
HSH2D	0.142963199215189	0.44358088225444303	0.0529705537845441	0.0775426921861058	0.0307774400512339	0.0469212132992646	0.0469212132992646	0.0469212132992646	0.10755995378190301	0.0469212132992646
HSP90AA1	0.263293415336834	0.63122799206997	0.6437168869329589	0.836940555054843	0.521813157272895	0.879025419329363	0.472785286771324	0.362047251778434	0.29984352506368606	0.6035593887421109
HSP90AB1	0.308548292924112	0.21762149337708603	0.310477796114351	0.300477364607329	0.555839506003183	0.31776536067350103	0.259841870893586	0.18557634662108702	0.0633404818562643	0.25448207753895496
HSP90B1	0.08055364042143599	0.0209556850093489	0.0209556850093489	0.0209556850093489	0.0429939551267643	0.0498911701840158	0.00320073485116345	0.00424115370974368	0.0652708269298121	0.00227826612313659
HSPA12A	0.45870842553326	0.550498250049397	0.6401132905357609	0.331964263674347	0.37242500039030796	0.550498250049397	0.460732261547761	0.5294858950252229	0.828334622487082	0.550498250049397
HSPA12B	0.466604178216619	0.295261537299258	0.8339292496707991	0.595532780471974	0.45430770456667496	0.544110516011421	0.7438033829869449	0.916296606638114	0.593856632478001	0.875199568000928
HSPA13	0.16070880484863098	0.518317055008688	0.224566514948554	0.547525247743871	0.467110595809915	0.224566514948554	0.0915034393110875	0.577283016733507	0.45641345341830997	0.0971601689796743
HSPA14	0.0478173835933004	0.47954937021076205	0.6629478042260329	0.135902609565917	0.148368363421706	0.419565071325742	0.43300310943618103	0.423489652572501	0.629151301673804	0.419565071325742
HSPA1A	0.0653993552914333	0.109254120719966	0.152191270806867	0.152191270806867	0.152176803973279	0.152191270806867	0.152191270806867	0.152191270806867	0.0472286409399418	0.15778926313662803
HSPA1B	0.0503588244508097	0.16012092051179	0.16012092051179	0.16012092051179	0.0998878263849702	0.16012092051179	0.16012092051179	0.16012092051179	0.128335017444075	0.38715273524016997
HSPA1L	0.18630233139271501	0.155238899356436	0.282821310536954	0.282821310536954	0.0734303855906678	0.282821310536954	0.282821310536954	0.282821310536954	0.143130178406664	0.261581341514642
HSPA2	0.575793149833966	0.76605008442403	0.130001562798776	0.5673493472975971	0.441775160711039	null	0.48460224133670293	0.6491728213967121	0.8074127488910731	null
HSPA4	0.6702237397552679	0.7254873554824219	0.8411690980386121	0.6938413132411739	0.6061375105189111	0.828277735892371	0.76978962218774	0.701776740734315	0.594880084914259	0.343984937734502
HSPA4L	0.392250544751202	0.422417885732553	0.17818452200373	0.491446315019786	0.496905017636303	0.422417885732553	0.17792960250144899	0.39426210262665995	0.196680890553847	0.8333709023895749
HSPA5	0.551475160441048	0.348795064323128	0.781023416657612	0.781023416657612	0.619752279807979	0.781023416657612	0.48635140338452204	0.52265849974155	0.805345806566581	0.444636427841909
HSPA6	0.49827840159696296	0.49827840159696296	0.49827840159696296	0.49827840159696296	0.26737535787349803	0.34953044439506004	0.679835052683579	0.34264840193923196	0.734550912994537	0.49827840159696296
HSPA8	0.584744712476212	0.46965246153598705	0.420348491356359	0.5739933082968179	0.669113506543862	0.747572575004524	0.455473808848046	0.316594895838682	0.278353639059634	0.747572575004524
HSPA9	0.12821106612706198	0.215964677793772	0.214664230518395	0.42332839603509703	0.24567901114309304	0.227068486164716	0.10165703693564698	0.132881352067597	0.0451139530756915	0.7224305139851491
HSPB1	0.596417142934248	0.786295697701363	0.658548905397044	0.5838165529558029	0.875930687493984	0.8274978023610421	0.668017241055638	0.8122070417931759	0.725600107170633	0.527376315674729
HSPB11	0.7606384352767029	0.9160393142663291	0.660163258432826	0.76899517018897	0.562705944140414	0.455062441429346	0.73797032616541	0.8829152572108979	0.7485051493900972	0.702504019374838
HSPB2	0.6906111243572081	null	null	null	0.610131308574853	0.5903746149973951	0.465572735278659	0.7597443783223828	0.8844666841706659	null
HSPB2-C11orf52	null	null	0.7476319464329151	0.916108751914081	0.670621238519981	0.596858874298725	null	null	0.8336108582372042	null
HSPB3	0.6422848293263851	0.13576833184690099	0.0546149869504257	0.157160681651826	0.137074966708437	0.13334155785783802	0.0552674311385157	0.12747766065275198	null	0.0297276202440511
HSPB6	0.709804711564641	null	null	null	0.565358402294442	0.47204482038753703	0.658017345465273	0.598748355317385	0.8646467163846071	null
HSPB7	0.5270195200673401	0.5199864866967671	0.427719814423321	0.148093231137449	0.42282655023175203	0.6395656893641329	0.320091732151804	0.387346069537364	0.289852157450201	0.8206593497192399
HSPB8	0.9304729797728941	0.9390768184232869	0.9237177589047191	0.990302870551673	0.9811624752524599	0.9475153873315841	0.992510357853847	0.9847467673503171	0.9632207229377879	0.9930073735039421
HSPB9	0.0592160450758755	null	0.092270103788756	0.593250491449797	0.39954475166118303	0.7096856572322701	0.029392631401417003	0.34002854378577796	0.484445560625121	null
HSPBAP1	0.10532079381118901	0.369089930696079	0.190867861135929	0.181782984903426	0.32385410894760897	0.263262353980465	0.247703638835365	0.275028710419358	0.136655725012102	0.29534740113323404
HSPBP1	0.24656238555940402	0.0562637724674856	0.18650818418565399	0.296757991667899	0.0876663000719662	0.440634492777142	0.18584638084068897	0.198941589273929	0.12373333358686	0.18527354460545997
HSPD1	0.34869842073449997	0.8267440175933192	0.445036569509525	0.445036569509525	0.5424090745664051	0.880007070400418	0.6603533825416961	0.43401077935423	0.621402475190592	0.445036569509525
HSPE1	0.244833391959151	0.182119759956792	0.182119759956792	0.182119759956792	0.18210541043078501	0.182119759956792	0.124831669468116	0.15519347978494596	0.18210541043078501	0.182119759956792
HSPE1-MOB4	null	null	null	null	0.283890733754437	null	null	null	0.11648772675810301	null
HSPG2	0.288539299478704	0.0621771355161668	0.0495015068858624	0.381552315235374	0.08194121566681599	0.11750323575331699	0.0592682326857685	0.248512590904019	0.0525290040111051	0.372570160950788
HSPH1	0.32868958121463104	0.33814426926161795	0.053944161430164	0.273522900583241	0.6905081439171129	0.448242469055233	0.0520280277308302	0.0570491707564108	0.36053804198219397	0.0587693687545289
HTATIP2	0.41996884568841397	0.411827495927136	0.329266409448343	0.7056511164991079	0.302830716192469	0.706472149214399	0.325965598756303	0.4289730973016839	0.748982627023379	0.48718675535899997
HTD2	0.34653921167921503	0.5560924763864671	0.5560924763864671	0.33994835729529105	0.820797674669359	0.5560924763864671	0.507458843228613	0.217021987798272	0.560763720963964	0.271793764621434
HTN1	0.36143083672862203	0.22035087246372898	null	null	0.5458353738152419	null	null	null	null	0.5338193977370539
HTN3	0.427918852734389	0.45733082058481395	null	null	0.27128385766718105	null	null	null	0.8926648723953441	0.45374764604858503
HTR1A	null	null	null	null	0.38342979523001497	0.278796034727546	0.676164859656912	0.510112573132087	0.8058267915339109	null
HTR1B	0.924011642211114	0.5903628638363959	0.90035639534726	0.9304668694045409	0.860628979123909	0.515248605285841	0.8714150386751519	0.948775326596774	0.961977218712555	0.9646315612373342
HTR1D	0.9997952102854342	0.48915412257995206	0.9359905376028129	0.9122921669591708	0.41941258538017795	0.24021042283469	0.966402796694361	0.950174805103174	0.9796699527969809	0.9782470913590491
HTR1E	0.0711357705043873	0.132279491864939	0.0920629380135914	0.0380845585936993	0.0336518054344352	null	0.070210130392423	0.0936246688726577	0.39718195350384794	0.0967161499571761
HTR1F	0.99628556809912	0.9471247983927329	0.884634802078266	0.8304289091795041	0.998324854691457	null	null	null	0.903450825065062	0.9598819024495241
HTR2A	0.670737847818684	0.9720100052442059	0.969758376212952	0.9450585530642991	0.6774062905245172	null	0.9813557926779499	0.8767382655079681	0.972435586952665	0.952847307430682
HTR2B	0.247862112177499	null	0.582139638050345	0.35775817036901003	0.7388853745351669	0.235561612981591	0.35540861093649	0.330499562878161	0.5017540620635179	null
HTR3A	0.9837654987101372	0.97649752941524	0.976327620803213	0.987372925752204	0.981694691783463	0.9453781288434191	0.9663376880532409	0.7355845289893509	0.9524890843574371	0.940586208579412
HTR3B	0.9221531220897621	0.7215938161325569	null	0.0341779595774714	0.44358178175997	0.733607053657609	null	0.6926035988964829	0.736748965160273	0.9043767405801301
HTR3C	0.22569929271363198	0.49563797446760705	null	0.4062426571088161	0.4465775347553951	null	null	0.385922186288794	0.500208897774576	0.450765099736756
HTR3D	0.800543580310275	0.635990277270234	null	null	0.7237661810851271	0.23785958356623396	null	0.207209370135178	0.22354636216045604	0.41023988767946507
HTR3E	0.345612480030766	0.331338714838537	null	0.312881380665357	0.22270076795397603	0.3271908698146	null	0.216167695605315	0.4002473879271521	null
HTR4	0.8754479686517909	0.230918233137094	null	0.403059371806181	0.8324559117571221	0.7565586448230059	null	0.946363642982414	0.664894658016714	0.952352577347452
HTR5A	0.9092295801526469	0.165121970654138	null	null	0.8705730050302759	0.8889533463112942	0.6330238111470831	0.7877560724258029	0.970686095158732	null
HTR6	0.9491248608428101	0.9765142920033659	0.971050111905071	0.955192909751018	0.807828683453332	0.971050111905071	0.964443569271702	0.954419638552015	0.96767686843109	0.979771123362662
HTR7	0.8100331471953809	0.905114063036417	0.90058166308983	0.8004884078736271	0.634131159137931	0.826217727483985	0.9442052235612901	0.8822713898299399	0.74953979186333	0.9405145728752571
HTRA1	0.20806826339771803	0.13429387420079303	0.0538819350287492	0.0800722741115463	0.135485789136021	0.043630265648692	0.1091457286136	0.387844492944808	0.22967237448928	null
HTRA2	0.258530335614505	0.3449706738768739	0.3449706738768739	0.17068274432247002	0.622110864150591	0.3393870466426989	0.572724109389094	0.38385626697621295	0.757793391651595	0.3449706738768739
HTRA3	0.0365862139851264	0.0538198959970945	0.11968468651131	0.18472346815288898	0.131995970961818	0.0632308032649683	0.0419482634242528	0.17671714326717605	0.265152066997917	0.219702126921608
HTRA4	0.8803242075090308	0.897040565542101	null	null	0.593310666440861	0.625636892099317	0.688929504548401	0.35328230527668203	0.589908883365427	null
HTT	0.626456180020663	0.7393097936903299	0.6712099375513462	0.46170529823340506	0.531890635083918	0.7393097936903299	0.645652336743026	0.44151783014071994	0.903369247602477	0.681587683870376
HULC	0.9508168322335151	0.9508168322335151	0.9508168322335151	0.9508168322335151	0.9508268976488929	0.9508168322335151	0.9508168322335151	0.9508168322335151	0.9508268976488929	0.9508168322335151
HUNK	0.32032760964528	0.0929350050747652	0.804158632676199	0.381879583052329	0.087936857379074	0.36171143777167497	0.8020596287785359	0.38132862443067606	0.52420610067025	0.306971357212289
HUS1	0.9696881046271421	0.8781255624958191	0.991920551897864	0.9948068057881669	0.9504413045723441	0.980716077172903	0.987760465532981	0.9899419914036549	0.9795048156256808	0.305450944493015
HUS1B	0.43603577278458605	null	0.394835988044824	0.0852837125629902	0.464353505785325	null	null	0.279595600314765	0.486176408167312	null
HVCN1	0.0489048808222244	0.14025791956720002	0.00636781307868207	0.0184993945427637	0.0133249856930264	0.119342425020562	0.14025791956720002	0.404636209198781	0.0325848199927617	0.0268321036398532
HYAL1	0.8713125985685221	0.9239257848922942	0.9239257848922942	0.6082589025216619	0.9313389596992869	0.9239257848922942	0.983428082036729	0.7871837618151359	0.9295897382008008	0.9506219383487271
HYAL2	0.982218716381089	0.8444537437757009	0.979894135978665	0.7899125484934241	0.9860653318905899	0.8624798235424821	0.8624798235424821	0.8624798235424821	0.939631480435022	0.9459631174720908
HYAL3	0.98531076545938	0.888490149667722	0.934291209245612	0.745023566472345	0.563176556997844	0.843809964343463	0.8007353157391309	0.6730193759471249	0.8063042682958791	0.888490149667722
HYAL4	0.600607103218593	0.33965856613254	null	0.637459163283985	0.43173504251757205	0.307314592112774	null	0.7135998950913641	0.848927916147577	0.790539330985063
HYDIN	0.42290851690458403	0.488520265898228	0.304575096433011	0.271782615630035	0.53926005014414	0.7649036777360301	0.30615841773714303	0.675379939082561	0.6720856503132671	0.719872387801582
HYI	0.5916659467854	0.719911331302761	0.558509824777017	0.774266042135101	0.605887624434839	0.613155426061046	0.649555273906454	0.8425725811113041	0.7640365178636129	0.719911331302761
HYKK	0.297589577501148	0.163383609215258	0.33945658645080895	0.30718574762871803	0.0808211015048839	0.44228722156551503	0.45900492994128006	0.497293943236788	0.43074912665185205	0.0606218551021312
HYLS1	0.17961642022959803	0.0775550280299143	0.0775550280299143	0.0775550280299143	0.0915573718040129	0.35742331773325503	0.0775550280299143	0.7244644995745481	0.10670539034744099	0.43362290654404
HYMAI	0.21969958370552997	0.21969958370552997	0.21969958370552997	0.21969958370552997	0.21968589642667896	0.21969958370552997	0.21969958370552997	0.21969958370552997	0.21968589642667896	0.21969958370552997
HYOU1	0.37375127108607104	0.42533728513820096	0.42533728513820096	0.42533728513820096	0.44906512200263393	0.42533728513820096	0.42533728513820096	0.42533728513820096	0.709434765311168	0.0997107393787611
HYPK	0.300429098201915	0.820553529853683	0.6915801223966751	0.6915801223966751	0.838773108063481	0.6915801223966751	0.311462395464393	0.39553917038963	0.75810728253377	0.6915801223966751
IAH1	0.124404280290855	0.0661585852673417	0.093006757828817	0.298869335772872	0.0822062352254757	0.0184244283087713	0.11152530846231601	0.212202574664183	0.0370966565528631	0.0661585852673417
IAPP	0.63534106347596	null	null	null	null	null	null	0.42876151170025295	0.6312382552095921	null
IARS1	0.0935254361861236	0.0935254361861236	0.0935254361861236	0.0935254361861236	0.0935122474926249	0.0935254361861236	0.0935254361861236	0.0935254361861236	0.0935122474926249	0.0935254361861236
IARS2	0.334288749700642	0.49535223626050207	0.49535223626050207	0.142498949239729	0.687881113952699	0.46798533821109206	0.713346808609628	0.756629397992062	0.581023371207523	0.753376341918212
IBA57	0.557674261274805	0.6801580659124449	0.35652492918986	0.582842100171068	0.41119766331282104	0.43057377250323703	0.35773727762020296	0.573296922651102	0.176403549437604	0.8589562925513069
IBSP	0.813114165553176	0.866197657786285	null	0.922340970398367	0.760173895823973	0.6893734170626429	0.772435538454918	0.819553454221154	0.921151770723958	0.828592611728504
IBTK	0.313283388248091	0.715929524358131	0.837183068513636	0.519791010779416	0.796399665134198	0.715929524358131	0.7146861387883241	0.842548147595806	0.620773018608836	0.6610440874601871
ICA1	0.826081948227457	0.8955850744413659	0.88999425038295	0.9758478987907689	0.9279054508284271	0.96643064375567	0.7531326125692791	0.897439008995812	0.9001992831898509	0.88999425038295
ICA1L	0.398482037157894	0.54712290489418	0.539357083874572	0.373757663499998	0.247125242994102	0.0301690634850865	0.539010437115765	0.737115564036093	0.7673380341980609	0.753078670585054
ICAM1	0.0848168628466043	0.0509863637694133	0.559078522040928	0.0207912336711822	0.0334534056160813	0.0509863637694133	0.0503598498758191	0.272688036387559	0.381988283831471	0.0509863637694133
ICAM2	0.313259237315639	0.268327847542271	0.36571740369750394	0.13968360809346697	0.29273454618293104	0.268327847542271	0.347764743272621	0.671692407776588	0.505589955524149	0.424761231523809
ICAM3	0.0210541703758585	0.0210541703758585	0.0058733343269269205	0.0288513304868324	0.105556545884664	0.0210541703758585	0.0229911085520482	0.0322696077200416	0.0123214556326576	0.104850007801375
ICAM4	0.18828888582275197	0.18828888582275197	0.18828888582275197	0.18828888582275197	0.17003214695108101	0.18828888582275197	0.18828888582275197	0.177578981147663	0.30875524501449897	0.18828888582275197
ICAM5	0.145211669466545	0.343655903455387	0.123359897625283	0.260780891165256	0.262800144801904	0.315404577585562	0.601931752595124	0.309684461205729	0.538107367678967	0.47648664032552207
ICE1	0.9146010380558679	0.963742755864243	0.7930932589730699	0.989233678704693	0.946261252242803	0.958150203590687	0.7836012262958171	0.8618106148119978	0.915118991549915	0.958150203590687
ICE2	0.973230704281134	0.99711567325554	0.9003756780536379	0.9203407652604599	0.9609778147089181	0.9838070634687	0.8667446509388509	0.9363261814921039	0.962826058709477	0.9838070634687
ICMT	0.178596229469294	0.446069596249561	0.655015896019316	0.15267096913463	0.37149760212052396	0.446069596249561	0.330951292235236	0.228600899822155	0.612110086996285	0.446069596249561
ICOS	0.31987784527859997	0.31684375473176	0.475156599615926	0.5938820387212029	0.616147718344001	0.359542956427518	0.408955519275425	0.758407230793145	0.261323131971763	0.545231677467255
ICOSLG	0.519702975960687	0.519702975960687	0.519702975960687	0.594964745732598	0.519704153887788	0.519702975960687	0.519702975960687	0.519702975960687	0.519704153887788	0.519702975960687
ID1	0.7927401967226791	0.7236391999715529	0.48245330945407794	0.317408713925952	0.42366728920681396	null	0.4674991920133039	0.433408793007154	0.927351507570212	0.313951493967287
ID2	0.6156909376259051	0.8342650409744771	0.867526984505876	0.8647662079110071	0.5957334565535439	0.7648925360975408	0.7405497383075699	0.7636000946428729	0.46248055525389	0.7575325896740691
ID2-AS1	0.7439912166428331	0.7439912166428331	0.7439912166428331	0.7439912166428331	0.7440038404004079	0.7439912166428331	0.7439912166428331	0.7439912166428331	0.7440038404004079	0.7439912166428331
ID3	0.7274696795085849	0.700382139364985	0.8476920065529759	0.633413938957598	0.797878586522913	0.791178493710205	0.859217708641177	0.859217708641177	0.9198015545889751	0.822636250459294
ID4	0.00044183207357070706	0.000263582677119972	0.0857991345542764	0.00521282149977361	0.0529401831681593	null	0.0009568040592268259	0.00320816934638687	0.0141207025630039	null
IDE	0.7961354930033159	0.7574872645920401	0.5125807169726371	0.556187534732436	0.386406983604778	0.39648954349288	0.512469589149165	0.26830589828727597	0.513817791822861	0.6212120523067161
IDH1	0.649572050459443	0.5601386768885961	0.56041508918034	0.32982497126720195	0.33244622508440397	0.402380498465098	0.26878322518818504	0.0877104118957787	0.283946717222258	0.159248952701385
IDH2	0.82274093428511	0.8972725137598629	0.8440919764486429	0.928453223466215	0.9978759454176779	0.9762446026153191	0.842285780509045	0.8909472477403809	0.963048633864274	0.902808471567198
IDH3A	0.864228424496279	0.916027810452805	0.968082654735499	0.9981312307880931	0.9593398258129141	0.9849469681465	0.916027810452805	0.916027810452805	0.9015985101062048	0.9918339884840479
IDH3B	0.128726077942174	0.39903959723534005	0.546180756726663	0.548125318152184	0.290601222679734	0.6634278760309871	0.20065378531314101	0.17617246787531	0.35458948551261105	0.560818556166251
IDI1	0.431818214733731	0.5833477952573211	0.5833477952573211	0.36505060635834	0.812090354173149	0.5833477952573211	0.361926332163798	0.342123447666017	0.8262211366565559	0.26718374677859197
IDI2	null	null	0.5651501953441861	0.729612602853181	0.760402179229177	null	0.38546228521462395	0.6453215356066321	0.9662975570380129	null
IDI2-AS1	0.773998411765932	0.773998411765932	0.773998411765932	0.773998411765932	0.774011941303151	0.773998411765932	0.773998411765932	0.773998411765932	0.774011941303151	0.773998411765932
IDNK	0.053700011373417	0.257217437039105	0.15266048412572197	0.13838121926691002	0.0210795252544038	0.0470572589328502	0.154807143035857	0.345702626240759	0.20367528047120803	0.0460475906646368
IDO1	0.37313072043779105	0.21793253361345	0.0881653444816636	0.103186096444052	0.60334210732752	0.48404670385086296	0.374651967590147	0.46734261304421204	0.609171592768005	0.734889918126799
IDO2	0.4643157327704821	0.796473701422361	null	null	0.0366713575888613	0.948119740992032	null	0.31484817117211794	0.44755503802447105	null
IDUA	0.9734916804921941	0.7884729827916741	0.8336374031391109	0.8336374031391109	0.782689136029861	0.93069545428214	0.8120003644534859	0.991804169348453	0.9582356926266851	0.8336374031391109
IER2	0.602574837513269	0.496128879857132	0.773788259704721	0.773788259704721	0.0892837779764889	0.773788259704721	0.532624711877287	0.6106647683809151	0.36446560016778295	0.773788259704721
IER3	0.0433734396599626	0.0131445866631675	0.019541458140854	0.0133037517433072	0.0117213188937694	0.0131445866631675	0.0629570635236944	0.11241224194839	0.0131400942547844	0.0131445866631675
IER3IP1	0.221161167928525	0.292500540691933	0.5734581013007141	0.114053974167356	0.39438700609137994	0.292500540691933	0.292500540691933	0.292500540691933	0.47934847490819105	0.35040878184556107
IER5	0.0814134160542008	0.6140479772748969	0.14525379206195801	0.4976070500182371	0.214150233998668	0.282923092378543	0.14562752953644	0.488186386040421	0.5825504946964849	0.618596435199945
IER5L	0.48169617044895896	0.5446500159548401	0.31097501354464	0.19456433457006303	0.5192992970385301	0.48169617044895896	0.20662462409492802	0.36042965655005	0.16120568074047303	0.48169617044895896
IFFO1	0.10415761565082099	0.0584853761980937	0.0161836256697844	0.0425695373391417	0.111449170481033	0.0322415612793977	0.20572844226247697	0.0459402053198568	0.00380457364220174	0.0584853761980937
IFFO2	0.210518843166063	0.0470259638898769	0.0203673919259421	0.007181163273598591	0.0847614215714653	0.24231984722921301	0.0990362425912489	0.0293634438486583	0.225282971711936	0.0207379448812539
IFI16	0.0746913736443181	0.13825684493402	0.0639143637635485	0.0860281881693394	0.0631748234523117	0.0792476833526005	0.0687171313448509	0.0842704852122335	0.283478385632115	0.0641536133887891
IFI27	0.204786738873061	0.041126485945859	0.0121225057548672	0.180857543289674	0.0643328852315724	0.11518871950169199	0.11518871950169199	0.11518871950169199	0.343201341533346	0.36362757330862
IFI27L1	0.851437292122852	0.4437087302818529	null	0.302547381394175	0.0413361379349026	null	null	null	null	null
IFI27L2	0.36768032118145005	0.27516751635722	0.141115176081245	0.24326621231541398	0.398938840271712	0.345783575242904	0.345783575242904	0.345783575242904	0.45034341132524497	0.0623934112654358
IFI30	0.12055671081544099	0.121656018402239	0.101180413867937	0.34084147692590805	0.12953904973402197	0.12055671081544099	0.139248514669405	0.0997849727840848	0.0394943302360192	0.12055671081544099
IFI35	0.19396666552335698	0.31374943786924003	0.172932509364267	0.134910682104863	0.24898985376628696	0.13283386618143903	0.1750717809133	0.139129632175549	0.152628038795842	0.539577504114813
IFI44	0.556325073578652	0.498056536452531	0.221574976755264	0.7476006074014001	0.7432009506766241	0.163692099193483	0.223594823297973	0.705565607001739	0.7487770466098921	0.5639494209128721
IFI44L	0.166240870146672	0.527685567502137	0.0346273093827501	0.0304896504850208	0.23509215295077696	0.121008188401548	0.0359378041683133	0.0365346888006472	0.116298300127804	0.182492427285875
IFI6	0.331700488599218	0.22112693944384199	0.0718011288065342	0.181073010087519	0.0291552149991129	0.0893247079028662	0.196581867450765	0.401918267968423	0.191754659184047	0.13659188891719698
IFIH1	0.12550775871958803	0.231811359076996	0.49587732174541793	0.539439618473866	0.268482482099928	0.24775474747680304	0.5625343473082299	0.48241148257650895	0.23645671341827898	0.48034343482865505
IFIT1	0.6918170898751651	0.639379213542642	0.648876478163762	0.661892934836235	0.33089206524668	0.5529042427203421	0.7195876105630441	0.828767944087938	0.776583053077864	0.639379213542642
IFIT1B	0.602914794129537	0.8344149518241659	0.7042087701796921	0.8344149518241659	0.272089638583447	0.8344149518241659	0.8344149518241659	0.8806398729180791	0.857623825157662	0.8344149518241659
IFIT2	0.7904866776680991	0.7279056886599019	0.619679218861183	0.7289398060534591	0.8575267097249519	0.7279056886599019	0.7279056886599019	0.7279056886599019	0.5386138622351779	0.7279056886599019
IFIT3	0.814047200800627	0.7569179015757571	0.49327000062438003	0.623465885591648	0.8316562626652511	0.7569179015757571	0.697215591880041	0.579660623900327	0.783294378952014	0.7569179015757571
IFIT5	0.42950324289323605	0.8205216365257808	0.8615658328669059	0.76549038505876	0.630537416390523	0.7089673570138392	0.863408373889101	0.843507438037784	0.7592825476544591	0.538770314837849
IFITM1	0.534354559439419	0.629904248382584	0.666775408643427	0.759927178432014	0.16918945918698902	0.5769637410827521	0.5769637410827521	0.5769637410827521	0.576968288482042	0.5769637410827521
IFITM10	0.643128618566714	0.8778649979317281	0.474238955064699	0.535095718574052	0.6907721088362111	0.753712086410353	0.820734042442915	0.820734042442915	0.9626569008383841	0.820734042442915
IFITM2	0.42436936508360995	0.704286722914096	0.5587807300644271	0.7859438793589091	0.277530203614761	0.672328414925777	0.5068772612604919	0.538282914913941	0.25386418135356303	0.8635683333943209
IFITM3	0.480597390746131	0.480597390746131	0.480597390746131	0.664137883052004	0.6707800778767979	0.480597390746131	0.255776802226464	0.443214587354672	0.362730424077525	0.480597390746131
IFITM5	0.49771752300968	0.5814858257121039	0.694048876506809	0.4896155434769029	0.757243298665183	0.645317061645437	0.7510028798609308	0.7489387522615941	0.5466990172453471	0.8170222440648729
IFNA1	0.22768292265255802	0.798769905077136	null	0.407533632188315	null	null	null	0.20542273500895	null	0.32235338826284604
IFNA10	0.813941278806775	0.6945779502364339	null	null	0.6655342962230849	null	null	0.5213952130705449	0.732948299567684	0.8335909366937679
IFNA13	0.723308868985231	0.42278638584804706	null	0.5904725585743951	0.5128896587255929	null	null	0.30941949707613897	null	0.607886006247605
IFNA14	0.0929458235054184	0.547948656562387	null	null	0.9012047494326519	null	null	0.597747685752047	0.645326551139302	0.37582167651273296
IFNA16	0.529271710529797	0.619369520107417	null	null	0.694990823898031	null	null	null	0.7086998147123821	0.811606872097248
IFNA17	0.781848635694087	0.366613313980392	null	null	0.8354272081729741	null	null	0.834429821585395	0.733022257984725	0.6578893540970451
IFNA2	0.7611880386872071	0.445256292198269	null	0.0477800532094702	0.276466249699949	null	null	0.464534764589558	0.600523404792103	0.337563567132723
IFNA21	0.18046180610427695	0.171530623623811	null	null	0.0102268142815665	null	null	0.222256781363822	0.13339775467678	0.0348590893753168
IFNA4	0.42175586228358497	0.524855480480395	null	null	0.7204899096552551	null	null	null	0.46939017052066995	0.170913050708617
IFNA5	0.695298279848996	0.6807056628813221	null	0.512023446557507	0.4598123887458979	null	null	0.23155562205297797	0.819003269313673	0.526475535190185
IFNA6	0.14284759266878902	0.7674113913094429	null	0.8672524693576691	0.5538955694301079	null	null	null	0.392205004533415	0.6275376565170611
IFNA7	null	0.141553386417888	null	null	0.316108999609766	null	null	null	0.6347846191142629	0.6829323350294599
IFNA8	0.28397354347232695	0.44446064576162303	null	null	0.963476772231883	null	null	null	0.282318979355842	0.17247818988680602
IFNAR1	0.6691791846566639	0.813132235383952	0.548777745438152	0.39184666563649895	0.9143156240894671	0.697011852087203	0.541731681116511	0.538852815386949	0.693088226512499	0.484370652179142
IFNAR2	0.135273308688863	0.34914589311097494	0.221500245753666	0.23157883208251998	0.15225333418058098	0.34914589311097494	0.34914589311097494	0.34914589311097494	0.46681756591392204	0.625058928247594
IFNB1	0.0423102853097068	0.538929812604413	null	0.215617271578508	0.844636534195011	null	null	0.0592682771371925	0.513399687792141	0.0287581043875412
IFNE	null	null	null	0.814419906829888	0.9478324767770459	0.605011663890803	null	0.6951610145843949	0.8843659899117952	null
IFNG	null	null	null	0.946571449781131	null	null	0.8113148961489609	0.488103633838031	0.8255804175073589	null
IFNG-AS1	0.312150856219438	0.312150856219438	0.312150856219438	0.312150856219438	0.31214048699581	0.312150856219438	0.312150856219438	0.312150856219438	0.31214048699581	0.312150856219438
IFNGR1	0.57680011637118	0.737331845814616	0.632744431033238	0.897409252773298	0.7050211115817991	0.7720670390724079	0.642706138363026	0.708460738128573	0.8419300192132578	0.866380570556788
IFNGR2	0.280097255842117	0.30258496362640896	0.587205323621575	0.928081729331854	0.607295419307691	0.30258496362640896	0.30258496362640896	0.30258496362640896	0.326407054073096	0.618202836946808
IFNK	0.991938418212385	0.9048746336198109	0.9048746336198109	0.7983587367282491	0.955945077355066	0.9048746336198109	0.988821260175913	0.9942597075221941	0.9048878920236559	0.9048746336198109
IFNL1	null	0.0722630946486354	null	null	0.169569555535726	null	0.9216165235536758	0.0500087477293007	0.43759588532054	0.11562927537774699
IFNL2	0.33222813229245696	0.169592024362235	null	0.297605843891828	0.61871255518275	null	null	0.3491277101897439	0.0951282574160283	0.682325016141401
IFNL3	0.6947927063130699	0.436210356457625	0.12712661105804102	0.17836921279759002	0.644250444200315	null	null	0.12444497764986599	0.577416734977607	null
IFNLR1	0.7157419750863491	0.8321017503433029	0.9720359043943859	0.802736350165813	0.895509107318455	0.9338176270006829	0.8929382320632671	0.9494182413154879	0.586610476529357	0.990816429303468
IFNW1	0.121544196162169	0.0246126431356682	0.0325401708743339	0.159083351778519	0.18215910073716898	null	null	0.38099846884717703	0.330001088876241	0.526116548797406
IFRD1	0.5524665599983339	0.398670461782461	0.657735844283506	0.905407969653376	0.329845006388322	0.369289626407741	0.398670461782461	0.7136857903307041	0.747348936378015	0.8960205415563941
IFRD2	0.0839449159863375	0.36653919210840596	0.11780752483051801	0.16722307526462601	0.605365302031693	0.6772957416450551	0.164480749463493	0.28747223946150396	0.658389250349074	0.36653919210840596
IFT122	0.8010254247155041	0.8954062875909591	0.632746156882688	0.44829349550179	0.668745271946859	0.610703262601991	0.777503139573947	0.834802272557223	0.8486768121583241	0.8559056818921301
IFT140	0.9419536180517	0.52688599606278	0.7835711708961349	0.933700134493197	0.260999594318358	0.818537728889974	0.918335312441245	0.4855196318033429	0.622649320032319	0.5150847516499221
IFT172	0.608118446925874	0.45499938925362604	0.7397406826482751	0.506404386607354	0.41521461048305897	0.35312557163369296	0.717807870331372	0.7157441205110809	0.52344823262125	0.6238854951573879
IFT20	0.960740266664155	0.9701022072181881	0.9701022072181881	0.9701022072181881	0.893913789641417	0.9701022072181881	0.907636762033297	0.6879607850543399	0.990129140460818	0.9484587152887108
IFT22	0.21557693355632604	0.354771719721697	0.1754302514393	0.41488955092229	0.285910643310207	0.563501622237824	0.177566679696111	0.46700760854884205	0.9324201125362529	0.582791114690843
IFT27	0.9210501043243492	0.8230673940943959	0.9265882119427009	0.9025976616427529	0.7536481658091949	0.766104399222259	0.970680082769025	0.603558486490567	0.7466144717654571	0.5867405164107671
IFT43	0.536117383164504	0.42927164838935705	0.604212253184845	0.7287174498401799	0.49845994684074896	0.665282961550344	0.524371205916058	0.39804000539202505	0.8865405106160079	0.5594849563678771
IFT46	0.6309461572600921	0.5952978238827901	0.35876374705427294	0.37440864545919	0.824175803458419	0.216992875699503	0.54598528880604	0.5610974380248779	0.0808325398986721	0.5952978238827901
IFT52	0.612771753352166	0.831136630751351	0.260116046469656	0.3862484357454	0.55502340720591	0.598392847365437	0.301830408469073	0.16240698620296398	0.35003946732791497	0.159234133532523
IFT57	0.44789278020992296	0.25755940915023995	0.209455294359686	0.205163090925744	0.0435224511469167	0.20344492750110102	0.169259582555845	0.0644558171812538	0.787018847473101	0.363033803445175
IFT74	0.595458306529036	0.4674761929398061	0.2325105557514	0.66711898073842	0.4453295026281429	0.12078755418345599	0.303344340239085	0.641319798334163	0.19451742409231101	0.443552071657078
IFT80	0.39993322743241205	0.5739048005867671	0.5739048005867671	0.757788644053945	0.467158418282514	0.6075918115316751	0.309916592118382	0.308367108555765	0.7881095002336129	0.5739048005867671
IFT81	0.10043884449545801	0.775924808415618	0.0646763494422518	0.11271571423252699	0.853978626674783	0.8005491050927059	0.065067049648838	0.0937493586480829	0.37976318053927294	0.5487917463465171
IFT88	0.160226939837407	0.31359565263357103	0.43926458319642997	0.007256145042757471	0.0106973224236465	0.0491454729668616	0.336864744892996	0.38887564883557	0.273881682532038	0.0491454729668616
IGDCC3	0.527384968281064	0.717268001130042	0.669760535218722	0.583113336512356	0.480334680062299	0.836926990260359	0.52447821298488	0.485065553762041	0.590806343609398	0.512724541087653
IGDCC4	0.5979616307710329	0.477464345324855	0.908413988796895	0.888050545205108	0.8625558720301999	0.35929123745155106	0.906463969711248	0.9785682406164999	0.583416734803045	0.813478286022024
IGF1	0.934313992571267	null	0.995170456165919	0.581764723319241	0.963770835962358	0.9799408635017459	0.981898280409323	0.5446850883744311	0.571312880532582	0.7609754189053158
IGF1R	0.16723479898719198	0.152083733759246	0.5587587885888361	0.35189833170005397	0.360947161312389	0.17501194372810996	0.248805862569155	0.20733788404725897	0.154202030860944	0.483234359000648
IGF2	0.35945409041073406	0.500840304977545	0.55454894436999	0.266606874021421	0.24367117069547797	0.22251255039217396	0.44846769242269396	0.24175365776316002	0.337095734013448	0.18292865141752201
IGF2BP1	0.876166690557394	0.6449053496002499	0.18350260442340502	0.42884001313067494	0.617681293603781	null	0.21403356011696698	0.26045364837694196	0.903921456032483	null
IGF2BP2	0.5828140563539921	0.39158659501347204	0.690735494877034	0.6863096298893249	0.41611087692432297	0.534190744389935	0.6631696756277171	0.5824970453754761	0.27641101530018	0.7692075134014341
IGF2BP3	0.389395948836749	0.324327559275245	0.7621541455522449	0.5036994972337561	0.181246456386504	0.324327559275245	0.5527537399429691	0.143545139885829	0.44252138566813	0.6379426046175409
IGF2R	0.9530566488564352	0.9853778486104229	0.836585265029625	0.857601749235873	0.914355608139013	0.9311534642914749	0.794428544652068	0.671603384218811	0.7558254048441551	0.961494155148296
IGFALS	0.192848244559782	0.12036621583346901	0.388148387938559	0.0676836945338475	0.0375116300792724	0.0439214608958178	0.3677135682706021	0.0699261485879347	0.39501710223891795	0.12036621583346901
IGFBP1	0.0472159400374294	0.0558828144732561	0.169381435453819	0.34240612060071307	0.30594073473604305	0.26751439024859197	0.31274502483906	0.680343432632075	0.0451982016316465	0.16643914935965803
IGFBP2	0.08159981562940899	0.162079286893197	0.205452842578527	0.518627313389036	0.469929678115919	0.31075831448707897	0.277528617394739	0.6235102912619129	0.107349138526634	0.42875893112937397
IGFBP3	0.49262260223153204	0.46824097959047295	0.5527299451958101	0.586396807628202	0.517906970885324	0.488629792884995	0.39545059800327204	0.456520837748916	0.494330197688317	0.10281778793560901
IGFBP4	0.7453409820739859	0.5538310509852329	0.6327167853900539	0.138200310638322	0.6262774756519109	0.45295480812236205	0.631587770603598	0.74413883723645	0.4306133662719171	0.180556508184905
IGFBP5	0.11098062566960601	0.132463175004467	0.118331968982593	0.188825619940339	0.262553919987031	null	0.602550906396332	0.28955137139552506	0.082168183269285	null
IGFBP6	0.16168636688115398	0.215777264972609	0.0251719126068601	0.0141592295123095	0.0620365978934545	null	0.0291782129758512	0.0178649902797986	0.0236007641032511	0.00661706160591891
IGFBP7	0.484935516460064	0.333361123721151	0.34061554105862996	0.20031695502823998	0.12918187587985003	0.58561774925329	0.0747052231012084	0.0792538862788167	0.32172927837401194	0.333361123721151
IGFBPL1	0.617202792178574	0.260272497914618	0.7501411250866641	0.950539168523193	0.0609585902222893	0.363562671374614	0.48806006387821294	0.5740174645166379	0.5061730900946799	0.41126264190349
IGFL1	null	0.105954110977045	null	0.20008120769251303	0.21308662518906002	null	null	0.37002081387677505	null	null
IGFL2	null	null	0.5810070389718189	0.48940408518886297	0.131538901602926	null	0.19647791330231598	0.22269124309152696	0.0748194766761825	null
IGFL3	null	null	0.536861622522031	0.0512887786661589	0.594518168400527	null	0.458487553908267	null	0.47370961893605	null
IGFL4	0.755253620932	null	null	null	0.920887901624524	null	0.49574918458846995	0.5414685019021621	0.595586234414301	0.568514700645681
IGFLR1	0.891886516983365	0.9494036256417661	0.804813817518185	0.975304197397489	0.855382156892267	0.9271701933799692	0.9494036256417661	0.9494036256417661	0.886292327545924	0.9494036256417661
IGFN1	0.4651580768521889	0.7092390161013199	0.7994305038669209	0.372945129378739	0.540978527942964	0.38479459322899	0.7929980347658441	0.47535206324919893	0.41251646952806204	0.758600201984934
IGHMBP2	0.624055781452519	0.433544902598271	0.743194224320768	0.56393015076633	0.6508444761484681	0.41844842612980104	0.605012425257407	0.643395210269017	0.612075829623292	0.613005251198602
IGIP	0.7516665300792691	0.22034733535175602	0.22694143581161302	0.0368201212939466	0.789086149648747	0.22694143581161302	0.36125213777984605	0.353219363777071	0.22692793083062698	0.22694143581161302
IGLL1	0.036753581169017	null	null	0.515190824071001	0.409838931992159	null	0.57246505795678	0.870019681067935	0.748122621711993	null
IGLL5	0.11456895404266901	0.0141605951309596	0.047850013395797995	0.0430636441130567	0.0624772632003713	0.0391334242936129	0.10531304164380198	0.0393012449616947	0.182615874967281	0.0264063353037705
IGLON5	0.770590196966763	0.17544224993282198	0.807492064873362	0.76451356835248	0.8742016131684859	null	0.839243239128693	0.729041624235512	0.784903283444299	0.826537219041347
IGSF10	0.833238031387606	null	null	0.5404594574392511	0.9437070979913141	0.6663766274800711	0.838388678281215	0.9468767528111259	0.743100692571286	0.972052601729404
IGSF11	0.0798188127160885	0.5029427730291169	0.022582586480205002	0.0249067679452921	0.5821688837300739	0.33012727086738397	0.16584973347952803	0.0883367149270498	0.459031425981476	0.35003359073850604
IGSF21	0.7323513533120359	0.587297161338326	0.69929560940186	0.8199189981104341	0.83424206444923	null	0.887540042109938	0.24197055241312002	0.8471912284947329	0.7917737449091821
IGSF22	0.588690648440225	null	null	0.759305830502825	0.596423441810245	0.826107346000025	0.783891467805295	0.6292264617389879	0.675744772825382	null
IGSF23	0.8931185716071859	null	0.7707356032611351	0.8269259225649541	0.885971381629693	null	0.7628342380734471	0.8873875318021021	0.7703761487135791	0.844788799208296
IGSF3	0.47431793491076596	0.335755365347848	0.6406907684184531	0.5721518865535821	0.378430814685776	0.279557008293627	0.6394998031015799	0.366189911349544	0.40045771544552505	0.5428995201202
IGSF5	0.63534222717916	0.4026569773967671	null	0.38732238968519	0.774545323414124	0.170986410538065	null	0.7296727562608198	0.289305207616406	0.7720386082932041
IGSF6	0.548342619839971	0.54172979882808	0.175400803429805	0.565538171383323	0.5068989014050379	0.54172979882808	0.54172979882808	0.54172979882808	0.24135944603918	0.54172979882808
IGSF8	0.3847438722372679	0.41527768018672206	0.224547757858572	0.820764680142195	0.46559260962577	0.294789120896537	0.226556421988585	0.28252204619444105	0.268209168330672	0.13013646640995802
IGSF9	0.841693456357989	0.788263280854814	0.9713444533699879	0.923819427567641	0.6777914548436889	0.535711670485442	0.9502556931679471	0.989669106933535	0.37471890361075394	0.960913548501585
IGSF9B	0.16792866157522596	0.4922843450627779	0.730056038075268	0.46399632089063503	0.235924057118329	0.336971194899811	0.340109745396053	0.451861167548862	0.40423839979440296	0.7177683645969429
IHH	0.791889536045423	0.889902638960591	0.735443191185156	0.9591207575540172	0.798696789427803	0.7386181670866229	0.734687771799448	0.79027505837125	0.7274800244532141	0.828212571281551
IHO1	0.389111326502117	0.389111326502117	0.389111326502117	0.389111326502117	0.38910486529979	0.389111326502117	0.389111326502117	0.389111326502117	0.38910486529979	0.389111326502117
IK	0.038307549863984006	0.21288909003690998	0.0976030286221641	0.0976030286221641	0.338753675625925	0.417495021032699	0.0310274535678692	0.10307386733168401	0.31449087873411796	0.0976030286221641
IKBIP	0.9597474847136909	0.92199496426961	0.720544906729504	0.724760395788563	0.7405857984184828	0.9604206666684141	0.8755666540033421	0.816999475963365	0.9331073799569369	0.9604206666684141
IKBKB	0.944193609348616	0.9770814516261509	0.749591544450527	0.956130014158597	0.931540371344452	0.9475986673768609	0.970881783289695	0.992099782837402	0.822495179145785	0.983475479056904
IKBKE	0.920693851997815	0.8700354967083441	0.8152709009697091	0.8039352919375921	0.8645951048169079	0.6503797372312801	0.854633833170639	0.7588848266242472	0.9633476798764481	0.8245941763970791
IKZF1	0.20944333183258398	0.17898090499670602	0.167667834770081	0.296343697469531	0.0947296977205819	0.22167561478216802	0.370972512392158	0.130632582426512	0.30484445588652803	0.147634188529566
IKZF2	0.0391376483730142	0.11522709737643301	0.0725613959603074	0.0950204206547038	0.11641261185204199	0.10954979799499699	0.0458242979766133	0.0484348096751241	0.113511192305968	0.12206136940127699
IKZF3	0.0719436298257656	0.340479373859804	0.11747179692007301	0.0586275582879741	0.0671966470618057	0.0949711782892044	0.0969905669075272	0.0625226775637914	0.0322494392307672	0.0408744688076128
IKZF4	0.6702556552835699	0.867216103902155	0.731767344645913	0.865755381797481	0.943326427910081	0.867216103902155	0.9134206403122671	0.7826366531102	0.7080057267697769	0.867216103902155
IKZF5	0.7271789247667679	0.416615302882724	0.80910296974749	0.135683157398469	0.590473707338499	0.341413255719977	0.522712353132962	0.280229879249017	0.341404283481384	0.49874518238048404
IL10	0.173228357908847	0.0798105459759982	0.0941343855837865	0.30773224225994206	0.00843555341353011	0.297050620362283	0.0687231235937832	0.17662210655560698	0.131393346072654	null
IL10RA	0.995128855352638	0.7107466408627879	0.965714764328115	0.9925280254661859	0.994059661524491	0.992707483702264	0.997223953774101	0.995204449634396	0.9943838596902479	0.969512377887616
IL10RB	0.0755098626458907	0.22346209071604997	0.637298847308964	0.18455573319823398	0.230108663975908	0.256562643992506	0.6940617545930571	0.3978029513048879	0.45113395605472	0.256562643992506
IL10RB-DT	0.556866666362223	0.556866666362223	0.556866666362223	0.556866666362223	0.5568700457186371	0.556866666362223	0.556866666362223	0.556866666362223	0.5568700457186371	0.556866666362223
IL11	0.285559016361171	0.303346842246589	0.0463121812594303	0.285308029750697	0.42221887926084495	null	0.0489641487641658	0.0272274670270876	0.273072389366391	0.261558487209147
IL11RA	0.556705778819419	0.648221229147062	0.6326494737242601	0.671521898199018	0.49537601232889705	0.741274282219812	0.949246748348942	0.6855988804873491	0.396069359848198	0.648221229147062
IL12A	null	null	0.605700110087826	0.36602225651233294	0.665530493234551	null	0.0895997274121369	0.11458627451084599	0.5053063975413279	null
IL12B	null	null	0.5001227187112429	0.278026898705505	0.304978267357378	null	null	null	0.7119035324775329	null
IL12RB1	0.0396376950978306	0.405177129441862	0.0634233888857716	0.205083910259886	0.0223623820394634	0.219291875350568	0.12892460159595698	0.170722193505877	0.0566127474831412	0.0785104392124645
IL12RB2	0.6415066272016561	0.71847588308659	0.6534644920882471	0.31975064939403197	0.637710367732375	0.82382021047278	0.652176546919337	0.37626072494837604	0.6165381889797211	0.41643500824243607
IL13	null	null	0.528414875433231	0.49360331720188594	0.0972861876315158	null	0.1592989739546	0.16163224620396302	0.473497262238529	null
IL15	0.713310007108634	0.972963720594746	0.8602412272093051	0.5908212657545739	0.9075685652805648	0.944258503944875	0.858539294856896	0.7641216671045171	0.9419057665830078	0.7247606230271301
IL15RA	0.6254266047799661	0.7332400320929681	0.678710235973613	0.7135961821398051	0.7968698284622149	0.7332400320929681	0.44995100716269604	0.663465574289002	0.44994604957431206	0.8445379412769429
IL16	0.248379080287667	0.307876416719896	0.443570968713348	0.258139662196634	0.446150458304443	0.487721625809313	0.723425806870033	0.725040790150051	0.270858621309706	0.143610225446934
IL17A	0.462709091494391	0.705867514270979	null	null	0.6861539122555329	null	null	0.26185704181365604	0.19699524500046103	0.20677645191548102
IL17B	0.0281043195247798	null	0.2935090694094	0.37218398737137	0.27492105115800797	null	0.40644801528786706	0.466490438579496	0.332733255818463	0.41552776465302793
IL17C	0.528966072999198	0.632585157848718	null	0.616531833304821	0.915295379176992	0.5722420315327379	null	0.655941950683253	0.509184561304283	0.608085934331535
IL17D	0.111962413913285	0.11328528422351301	null	null	0.0632578274729356	null	0.239793338399707	0.0308656856407128	0.43356390005992396	null
IL17F	0.812499507225203	0.441938172262142	null	null	0.272089768628159	null	null	0.19697658614235503	0.162935397511859	0.201404594302735
IL17RA	0.792292417731063	0.669103633085289	0.780255732102781	0.920490130723384	0.9788182270394659	0.5862081705361539	0.7893478329634179	0.8202957251918371	0.7396655784751109	0.88844163879364
IL17RB	0.327379694716589	0.11875880550492801	0.06344978495013599	0.173495959608839	0.0844187709529214	0.0424509319052049	0.12233314824130802	0.131128850397916	0.0280493077819139	0.10453096212806
IL17RC	0.798936825348539	0.515960438869343	0.525255586327487	0.6883927607081171	0.46257438845218	0.631857035118531	0.808976863860413	0.7834763764670809	0.475502786365133	0.515960438869343
IL17RD	0.385724515285698	0.7515529944211391	0.323165719964473	0.28059689604160304	0.779788500259293	0.101490033039458	0.517214327212155	0.423077685806306	0.43573705148792496	0.309647195609188
IL17RE	0.628048863436531	0.746869197807114	0.859100007951797	0.8737568715029971	0.514509073223074	0.746869197807114	0.628896092662438	0.9040441605283879	0.97324660114701	0.888807573619316
IL17REL	0.9545461136208772	0.8226401888398841	null	0.919719102323979	0.9756955501414231	null	null	0.94516099952749	0.754352420040346	0.972774972937112
IL18	0.7290998996091579	0.9303524865281801	0.9549248720347451	0.730927634814127	0.9893171230284521	0.9303524865281801	0.9303524865281801	0.9303524865281801	0.947064819942677	0.9303524865281801
IL18BP	0.17715234691473397	0.29027648346635304	0.566703218491396	0.277605189258099	0.139411858043253	0.29027648346635304	0.3776217107837179	0.27989238191432303	0.314294161728418	0.29027648346635304
IL18R1	0.5485079794472829	0.45159887404170096	0.561076628404932	0.628496788599058	0.19139298890291395	0.578777706072286	0.539661099217448	0.79561117155469	0.400245033414204	0.8870197948000109
IL18RAP	0.617014312041097	0.7697701984805609	0.79535213637916	0.844405825757076	0.6567334088295721	0.887526385047859	0.538633063141155	0.7082278104080041	0.91377909613643	0.809601697332667
IL19	0.22415842649118398	0.0483089891095192	0.15065200998122902	0.21941540949225602	0.00690974282454225	null	null	0.0102478742702825	0.137328067995019	null
IL1A	0.141084394743837	0.618212042785957	0.323886288403401	0.649986247788992	0.6853218689078779	null	0.273838652015118	0.44286519491897797	0.0770660602841885	0.43893677942623205
IL1B	0.22114234450635395	0.147000056764293	0.18580972163056303	0.0340735098939019	0.26152356574984	0.388789043356303	0.0906765396106283	0.0984880673765794	0.19670835485123803	0.0332769126013888
IL1F10	0.715586077377024	0.8353009320818571	null	0.815801427244491	0.7611015478209542	null	null	0.314974172829919	0.570364115999775	0.408848584068065
IL1R1	0.6222939531455269	0.384250787852665	0.209377882506099	0.245400890106322	0.578819934862237	0.384250787852665	0.5968285516120571	0.394985340199574	0.380078658166417	0.3521613447464079
IL1R2	0.994256626240476	0.991344507162398	0.9659496584621852	0.918319488620438	0.993180986183315	0.649147555010053	0.962283569766648	0.970569315576468	0.99353805738371	0.9693669933657091
IL1RAP	0.192843887013797	0.570088914603612	0.172164569918281	0.510694324569692	0.0215702052653725	0.389853693758877	0.331974389828676	0.31716277363003004	0.38217357760031795	0.42833578578421794
IL1RL1	0.363407226740572	0.45025137866814396	0.448957655050791	0.443752512392004	0.239304263746259	0.537232441566849	0.45025137866814396	0.45025137866814396	0.346320013793594	0.897494005011753
IL1RL2	0.16369909128221602	0.20100655611225896	0.31989520765022	0.279703285542339	0.173911127655305	null	0.142006127587419	0.11478511381391901	0.10317271069374401	0.170113235343603
IL1RN	0.643658138857008	0.4994915772655661	0.507926294468382	0.65787935445552	0.22423642288467102	0.5858455583989829	0.6211181696604771	0.772772934044152	0.827126596069109	0.566913977592914
IL2	0.5860716476623921	0.39509191390456394	null	0.602101115563521	null	null	null	0.620931466449629	null	0.8555870856949599
IL20	0.8074984535969899	0.49981674014941996	0.582152776796131	0.36522929017048605	0.978068660528616	0.6901341788112522	0.673002325185823	0.368174691940728	null	0.385998211413938
IL20RA	0.383246418844771	0.303742223671786	0.10447513512727499	0.7068720285145891	0.657654151077579	null	0.12604059688870098	0.700616398987101	0.395001470673439	0.5275582569753571
IL20RB	0.321529790543725	0.633274251532554	0.311193421038526	0.11084199658469901	0.636461939510151	null	null	0.21472418953342398	0.43393509632173605	0.116968646667886
IL21	0.8724607949094251	0.6252239270416861	null	0.8516034357581751	0.505880671372744	null	null	0.762698583052228	null	null
IL21R	0.7763053900616999	0.653607221343745	0.461272691645682	0.279990079976075	0.19422034889667197	0.00780349340647602	0.488283658947321	0.712662021171296	0.76327745698937	0.6451449899744991
IL21R-AS1	0.37670268984094607	0.37670268984094607	0.37670268984094607	0.37670268984094607	0.37669555213868894	0.37670268984094607	0.37670268984094607	0.37670268984094607	0.37669555213868894	0.37670268984094607
IL22	0.21360695324135	0.10222438340849001	0.365692602583633	0.636535122184169	0.291981459824359	null	0.18912734976164602	0.24009865793615098	null	0.26043955832476
IL22RA1	0.9565743768715692	0.982732930203115	0.9691092388262551	0.9825772934272958	0.9888549651126101	null	0.9686289527659679	0.9314363159480551	0.995539902372349	0.9817060745948359
IL22RA2	0.28944908462829305	0.21878916674957802	0.6974364589886161	0.0448615665761457	0.501095561656961	0.6346726798378941	null	0.433531280084524	0.440175176091339	0.5971469463732489
IL23A	0.455271853210802	0.35106576808374895	0.23358559257689898	0.16999921622182199	0.271673787067437	0.271685847204889	0.271685847204889	0.271685847204889	0.271673787067437	0.8665584065654859
IL23R	0.38558515050703	0.326829870122713	0.0649810410534193	0.28401066144396303	0.246092995292155	0.213739368296701	null	0.666224438303832	0.0932639992972139	null
IL24	0.323338484876302	0.28377685919610496	0.410472134660777	0.658415604781011	0.38563233548592607	0.10486214076301899	0.23253876463347897	0.484017349878614	0.28376527089001	0.423795233612822
IL25	0.18296359007829602	null	null	null	0.12398882245616699	0.102371485443998	null	0.232381143425511	null	0.302911975461208
IL26	null	null	null	0.108837929677446	0.946198931270837	null	0.7170576334609391	0.8605830891459829	0.7203263014432719	null
IL27	0.25094717959108603	0.6636231131589421	0.47357630736753703	0.648363105506801	0.19065348463734802	0.5449416064181439	0.5449416064181439	0.746757224395601	0.194151994984519	0.12123945988091199
IL27RA	0.499896031945926	0.439804560269709	0.46299653909237803	0.568830540911215	0.894300196766243	0.5976965694393521	0.5976965694393521	0.5976965694393521	0.722886497715067	0.5976965694393521
IL2RA	0.4345451864214289	0.299089426709035	0.608203397021168	0.36386694609659703	0.750097770312851	0.5827483885258729	0.753210727335884	0.757326115930405	0.671734071866606	0.564700040960978
IL2RB	0.530684058779953	0.36957484142051705	0.483361435630259	0.28816284276362897	0.670520608165979	0.5795171405802111	0.5795171405802111	0.5795171405802111	0.153574746482977	0.5795171405802111
IL3	0.676965052686138	0.8753214984130471	0.6842842668802659	0.914897637609607	0.940012707114607	null	0.9507971206355479	0.949795568035838	0.975834874149737	0.8932986340420171
IL31	0.13636385179343902	null	null	0.747953520350527	0.794970524987982	null	null	0.36225662565152206	0.845773526929827	null
IL31RA	0.661989659909135	0.8102722687088759	0.76418466972684	0.8029408928031508	0.505094731968649	0.7833673911685041	0.722115023152704	0.720581627542984	0.657336648074364	0.840532900318283
IL32	0.8722640692068849	0.803412435292131	0.786213170029923	0.55062496771837	0.53846911889358	0.9689699926048809	0.7841659440596209	0.544753595609673	0.864656243151537	0.8400345148235581
IL33	0.0230643239129135	0.06342171566461499	null	0.0810234316476789	0.0701909423161914	0.0363034465285206	0.11607841059250301	0.0657808675974199	0.146335320509112	0.18090859239412901
IL34	0.5900353190686999	null	0.669774127793754	0.254879055420501	0.778702352317969	null	0.7790095492777599	0.539298368943091	0.182411942838038	0.583152575466979
IL36A	0.351929735183964	0.61994057608227	null	null	0.7663971794321801	null	0.17276950398064597	null	null	0.8973828826380491
IL36B	0.835335872003351	0.817342834357759	null	0.515049950349846	0.665607357221376	0.9113278202048071	0.741732682366172	0.30283015928706297	null	0.26039125270762
IL36G	0.545614685139234	0.36505033312798707	null	0.733678801030457	0.39546475481035603	null	null	0.615893519221109	0.248629600637703	0.571868092634045
IL36RN	0.47832878638750703	0.46990057622387893	0.860778590620071	0.50424215165246	0.49283310428063704	0.704392738735427	0.9140673487261101	0.27894525472966497	null	0.38798906131617206
IL37	0.609202350347547	0.839936408492525	null	null	0.0590540532519266	null	null	0.33003642763336605	0.420005251774341	0.237921624461139
IL4	0.0233699355103262	0.318879853743012	0.42594033834248707	0.442244208971642	0.29354841795742304	null	0.474278233002036	0.39217733797172494	0.317019210395276	0.48903147853518003
IL4I1	0.32545122830737894	0.48386423709738596	0.6982554171543829	0.620185378057648	0.6741399940078001	0.559178753814045	0.269087047018053	0.32029930675222495	0.515431578134833	0.362086176430449
IL4R	0.23012959962597304	0.0911928429869071	0.463670294776775	0.41035507818100697	0.47017496964907707	0.231403589478835	0.137686145231493	0.207105241495031	0.141674482176901	0.400774415294379
IL5	0.8889728345217021	null	null	0.7446575087007059	null	null	null	null	0.9617316338335401	null
IL5RA	0.33917036539884804	0.337690779414166	0.319890755512227	0.346946397339369	0.728287562530027	0.640383279135473	0.134190464379041	0.133559955791295	0.271568045368009	0.143009445220676
IL6	0.13266593938134	0.7035731787496519	0.239286585869404	0.20715334284451198	0.39966520676012	null	0.188091335434209	0.18989529511480802	0.33279804557383	null
IL6R	0.29653814134647305	0.013120426100759	0.10860036085147198	0.0673508016106364	0.5861932729367341	0.223919018871182	0.0933568090404497	0.0529020040671358	0.176218057939004	0.223919018871182
IL6ST	0.750261639218293	0.5581534299113189	0.9757742366341559	0.7059675748777742	0.705802713548473	0.7953371242919001	0.8757656583858779	0.823551455960341	0.32686155196833194	0.7953371242919001
IL7	0.307230194975951	0.153632168324111	0.38767618707499296	0.253432822380277	0.831271033738797	0.38767618707499296	0.152496973096295	0.10100224268391199	0.337390617764185	0.38767618707499296
IL7R	0.498032750689189	0.46078374450195797	0.8668307888305881	0.560669956624845	0.9099038345708521	0.627973364636763	0.730624571963878	0.8070055312005842	0.73623395974123	0.13766614978865
IL9	null	0.45099364527128294	null	0.8686497159526808	0.420792567328944	null	0.585320264469027	0.47486536334187	0.41495361807168	0.13285948378041398
ILDR1	0.7759703976248961	0.658668074383152	0.8419057273949109	0.7147956005090171	0.201010832704635	0.204191045050538	0.807480534366814	0.727100628266712	0.8856009061467219	0.912604269563234
ILDR2	0.0753569743815167	0.0858856134212765	0.262425861141838	0.6116082335404821	0.025416966595592998	0.297580329610299	0.079001269851909	0.074408183341082	0.0511929596037156	0.182432989417779
ILF2	0.6399690532469571	0.43126732589950395	0.43126732589950395	0.5925765786036441	0.720436342597815	0.43126732589950395	0.46978926348353794	0.4412560864603	0.49614099934243	0.646422515527192
ILF3	0.770463019076446	0.563067284013213	0.67693200047196	0.870994758432957	0.838985590708284	0.824142967282208	0.669941049241461	0.70664796518113	0.934103362419478	0.765148107134314
ILF3-DT	0.9248663178798342	0.9248663178798342	0.9248663178798342	0.9248663178798342	0.92487851804833	0.9248663178798342	0.9248663178798342	0.9248663178798342	0.92487851804833	0.9248663178798342
ILK	0.438983787377383	0.18720012356867605	0.18720012356867605	0.186686552175268	0.5659779885728511	0.12639923294531402	0.575736097773104	0.5357242876714121	0.34385827377114403	0.18720012356867605
ILKAP	0.2764815425260119	0.300000458374445	0.31132221632070395	0.572931927726184	0.45981703281043	0.48895640640960497	0.310755302021221	0.568024017725151	0.581338200282064	0.48472411921279795
ILRUN	0.44706219161759897	0.44706219161759897	0.44706219161759897	0.44706219161759897	0.447059042853318	0.44706219161759897	0.44706219161759897	0.44706219161759897	0.447059042853318	0.44706219161759897
ILVBL	0.7998014558545509	0.6779134315073021	0.7165305418983678	0.5195176859899411	0.744314358987363	0.7758392240823199	0.7460599481655541	0.33565976309231	0.318802595628643	0.6779134315073021
IMMP1L	0.5530748117758779	0.56592061790751	0.36897308427289893	0.185869427800248	0.20195996128271804	0.76918546470477	0.6127552686533551	0.5981715385888721	0.5659245260308671	0.517603722447196
IMMP2L	0.290071701773978	0.40306743651586896	0.0762175559771626	0.0482464871321721	0.538020116598457	0.0901789450787559	0.11032585302525601	0.0841691246682432	0.0170383748845219	0.0095954489239524
IMMT	0.7832506457886	0.8303863873180508	0.8078326919510451	0.582377820948744	0.22244250027637602	0.651362138926519	0.6835457841220771	0.7393632611105799	0.45243750176121794	0.651362138926519
IMP3	0.957332017450141	0.8757830413194259	0.8757830413194259	0.8757830413194259	0.741096216973491	0.8757830413194259	0.8819478583364231	0.8872669015642859	0.908021795842645	0.8757830413194259
IMP4	0.7663386109457969	0.42262205275026204	0.8315823111114972	0.8315823111114972	0.617401163522046	0.866000148201617	0.718746953277927	0.434288474797881	0.6203918130001801	0.8315823111114972
IMPA1	0.8653620005595991	0.7265780902172141	0.883078636370056	0.8577536561495709	0.874623215132231	0.804661811530862	0.8948331176683622	0.757915441723869	0.92070158082164	0.983590345552411
IMPA2	0.31936863942523996	0.0177067129425706	0.20164840330095604	0.0198431531371024	0.38781451484120005	0.08068439058375701	0.43811887654025206	0.0555069313001536	0.160284627172992	0.0979930860281365
IMPACT	0.508904750288551	0.6338716015832779	0.47796457057546005	0.5408866205293641	0.570269105735802	0.6612514866095971	0.478159081831328	0.4808027045197129	0.887835806826108	0.794640184125925
IMPDH1	0.322224722846313	0.165119331526584	0.31959195461319	0.0605821934637142	0.500935037741645	0.496126575561129	0.284547672494229	0.0902204796212063	0.197195601450989	0.0750946753288329
IMPDH2	0.0627948378210824	0.47354126591297	0.0719304273456251	0.105434917107777	0.253359785821067	0.172238876554274	0.223393230336839	0.42768942182491204	0.00138568292589559	0.148902280075978
IMPG1	0.00198591611670302	0.0358047492850884	null	0.13205074227789	0.272367476680041	0.22702582198675503	null	0.0780340421616547	0.379852900027707	0.430476774964439
IMPG2	0.0143857215556423	0.122987148122095	0.044796297987576	0.044796297987576	0.43140234614339595	0.111381344808356	0.0450561250431111	0.0928006710370188	0.175195059087658	0.144059656074104
INA	0.35766010855371794	0.9540970211621171	0.625923441449701	0.446255539946455	0.454948326014522	0.5424356058090779	0.7065258049479191	0.377630903995252	0.777616350794378	0.34030329042052704
INAFM1	0.0475622026561907	0.0763717899284231	0.0739592342856754	0.0739592342856754	0.340483630536687	0.0739592342856754	0.559435319269411	0.0929418249163318	0.134715481029653	0.0739592342856754
INAFM2	0.567860660474288	0.787062390430117	0.7133247017925949	0.775681129898898	0.7912342658561271	0.82804272697421	0.7282107304079541	0.530043554520717	0.672858525440619	0.987024801057397
INAVA	0.07259378358867401	0.17370117407807298	0.27981644114134097	0.0237081325514961	0.154476789477266	0.10256295020830901	0.291609050948636	0.0596023384339438	0.0215337978774821	0.10161875891649401
INCA1	0.6188983251633879	null	0.21752548922035198	0.347570025010491	0.587842509800968	0.5652443150727441	0.245001284521481	0.19904384107423898	0.6922195514715861	0.16748070838270301
INCENP	0.693469371870262	0.6580595166702911	0.915768339915281	0.636542312231452	0.742713467654994	0.914377250774558	0.9010357120448929	0.692672300899377	0.820622217901771	0.6365283927482099
INF2	0.289454219468407	0.575189918936103	0.6844380232689791	0.441953113157159	0.268134870553969	0.581069532991808	0.887448520357893	0.871389774642911	0.5207559839030661	0.839173257780019
ING1	0.5969947459279631	0.30080397188053004	0.48087859614443706	0.48087859614443706	0.170854125744701	0.135365273039377	0.594989978847357	0.286665331005323	0.11404451498779099	0.374030078320634
ING2	0.6229778432762499	0.9241180631736929	0.707944030259372	0.694434710206927	0.9014146881070491	0.932736907563637	0.694430316669541	0.675926627303985	0.8994965860573579	0.7329428744327899
ING3	0.591947678826719	0.0809596472446789	0.619658934663041	0.7856639221757321	0.8890799676975809	0.630975486874965	0.618633493831808	0.875226172199506	0.6140774487397751	0.596982631550764
ING4	0.13805188586846398	0.527633314350732	0.0993610002125777	0.13260742880926898	0.0597655257605332	0.0993610002125777	0.246141703328459	0.0844250097400588	0.0781344263881766	0.403697688417921
ING5	0.189399710438578	0.24305663553256304	0.42214175956568395	0.18466400862623103	0.15893722251264902	0.360997149075052	0.48709565967440704	0.300091434596279	0.648909598428551	0.00528837377847232
INHA	0.861774565860669	0.654646954943282	0.9627748499666929	0.942348555047241	0.686734820825727	0.977830235358768	0.7948273040948031	0.8687493750530308	0.9705105700440779	0.7633198382768521
INHBA	0.0830231055920296	0.28740565565966697	0.147327837447017	0.195348600998547	0.0354379936331481	0.0117102579215666	0.231577252706088	0.253010828172795	0.515862913269615	0.0639612852551203
INHBB	0.483097763929694	0.18038309474690697	0.227199056386602	0.26932540650658	0.46141710507560796	0.227199056386602	0.386223828913471	0.237135499590117	0.7130400367114592	0.193064791989799
INHBC	0.59286038609428	0.0163547692945995	0.77093827403238	0.7167411406551508	0.8145636209466751	0.924395067121255	0.5088175218490251	0.0369612220584006	0.8122440688687758	null
INHBE	0.761938791823761	null	0.3733655005165179	0.11365511079375802	0.0246844480941823	null	0.364884252166393	0.5319663014784161	0.31145260031538696	0.305137657946087
INIP	0.196194535131767	0.0383796408110276	0.0938747268203936	0.5059366257928549	0.12201640952245099	0.0920458537793294	0.11767164649237899	0.174182215447663	0.0920327317043073	0.0668070586697042
INKA1	0.30679180460487204	0.796560702992769	0.604951237005755	0.604951237005755	0.8530016162830258	0.604951237005755	0.27628662927701303	0.75792378362692	0.545662450741268	0.765311325308207
INKA2	0.154255022597144	0.0658515020655329	0.0267863566449586	0.0267863566449586	0.25673083867934	0.0267863566449586	0.0615943283712599	0.042688558019274	0.0251093149204877	0.0217211711531892
INKA2-AS1	0.102864765272894	0.102864765272894	0.102864765272894	0.102864765272894	0.10285120233424098	0.102864765272894	0.102864765272894	0.102864765272894	0.10285120233424098	0.102864765272894
INMT	0.689200012710789	0.773641573767258	0.42439795138929604	0.837898352268127	0.851326189419458	0.8930773102274029	0.7874982696479179	0.8120280803990741	0.8152320907640129	0.8286543966021759
INMT-MINDY4	0.3738386773431071	null	null	null	0.41428551875272995	0.821992119332628	null	null	0.3923821835024311	0.6489843070457281
INO80	0.556731988227629	0.8361731023842349	0.971174982849742	0.952763428159272	0.870213802701999	0.8986106248651801	0.9700531765730458	0.8834840684345301	0.7237261076425591	0.9626555665611508
INO80B	0.46760856639324205	0.46760856639324205	0.46760856639324205	0.46760856639324205	0.0983359209961457	0.46760856639324205	0.323919151791584	0.307483876058752	0.657592373330396	0.257919304318462
INO80B-WBP1	0.7603012140401422	0.65306817613459	null	null	0.0875955564319212	0.5598690632966771	null	null	0.5004907409661881	0.17787230255713396
INO80C	0.667851492461765	0.8505465205411179	0.598931352020009	0.7492953344832629	0.8639759979006079	0.8505465205411179	0.599241675368106	0.525226309390308	0.609537751627799	0.7567201840423771
INO80D	0.557108906430165	0.8543583791092869	0.8543583791092869	0.7013451411903161	0.9942688456158709	0.8543583791092869	0.8543583791092869	0.8543583791092869	0.7865832328819409	0.8543583791092869
INO80E	0.814953230012205	0.883693801849913	0.8137325046194119	0.98059107409877	0.9112917897206759	0.883693801849913	0.9719151195391701	0.9958766371439741	0.6785532237603101	0.883693801849913
INPP1	0.10954342728475301	0.40399950780618293	0.0997053224393085	0.116626274936405	0.15704817192168602	0.37438006187826	0.40825901320366204	0.160654214303992	0.40324943525286494	0.37438006187826
INPP4A	0.609228760358184	0.678843298104774	0.20921929054130498	0.272752861704257	0.6667383157717471	0.8275921693876659	0.26503967998922	0.253816649735781	0.8726220239581701	0.5015031928214471
INPP4B	0.119171451317207	0.118256364938716	0.42322444880482896	0.326523824658083	0.32774032342445003	0.7082375847778379	0.5129716754890751	0.0587792526573379	0.403268787957747	0.0342981601622118
INPP5A	0.350675218897627	0.40238671972214796	0.43985130964262104	0.31496628094004897	0.453800871177113	0.40238671972214796	0.272993829181784	0.412660054880132	0.650284575828756	0.279086987558177
INPP5B	0.23555126044905897	0.11846984236491499	0.14018088408026402	0.33300148585233597	0.0343038492060136	0.0133972420664177	0.137844972349743	0.20354368642767898	0.19930344645806303	0.5136252268703061
INPP5D	0.6898887217139972	0.905344660563723	0.640150878935703	0.784740357797607	0.834718480912208	0.7427386334814889	0.886897323459552	0.886897323459552	0.8261239728708871	0.832079739447106
INPP5E	0.34818675391921305	0.43308208232537604	0.273923034414017	0.552825333418538	0.42775687009641	0.49150465555966993	0.405402257903329	0.394722799040335	0.286732386632126	0.0994073497916734
INPP5F	0.616990141278087	0.0865411706460117	0.3206416483437	0.206303585333949	0.1336134162929	0.0837798587627582	0.326242283162121	0.12855787602034802	0.011856474734701998	0.0248780649086086
INPP5J	0.9925297958714059	0.761735783971702	null	null	0.8100556246990329	0.8719636980065469	0.9392082129257099	0.857050850185225	0.967850827788274	0.934310934906814
INPP5K	0.772715969878384	0.39470283891662106	0.397453117104775	0.719183941973197	0.8564458429766971	0.649792016984442	0.5058916253486591	0.745529175988225	0.686616900573453	0.649792016984442
INPPL1	0.457727237952315	0.503801458285996	0.607817312493308	0.6432078237022509	0.423824931902042	0.44036205393203703	0.600698059681707	0.5372276164291571	0.42364060127006103	0.558302197618059
INS	0.8943844706315028	null	null	0.840086853855746	0.29755146907054203	0.272289518585531	0.746365787347277	0.692710021178332	0.6162402464868829	0.844198356581586
INS-IGF2	null	null	null	0.823736457963629	0.359464805828989	0.421449711884381	null	null	0.8135903471643509	0.784296049331124
INSC	0.8950021749753979	0.971650608086867	0.971539024556279	0.6775585690402679	0.9275580264459151	0.290464112559529	0.887360304543886	0.829186342020322	0.985165986147155	0.767491160938825
INSIG1	0.617813151926224	0.625792539601897	0.9517688318727529	0.9735114596983578	0.7501856631546601	0.8722148085402791	0.6915227713323431	0.69480109667474	0.885325368129559	0.8308914838365258
INSIG1-DT	0.707735990279809	0.707735990279809	0.707735990279809	0.707735990279809	0.707747229604014	0.707735990279809	0.707735990279809	0.707735990279809	0.707747229604014	0.707735990279809
INSIG2	0.903729213007552	0.4999726036442271	0.7811369285010241	0.566541925640139	0.5796986987050361	0.611438745596432	0.837259360123138	0.667686126048156	0.376580890196929	0.890247984423435
INSL3	0.756178923235722	0.9761622230657192	0.810965847860115	0.9720463810924742	0.950069340744769	0.9592519032969409	0.9524713472646071	0.901005497651592	0.965512503073477	0.922442523077243
INSL4	0.248042882749784	0.410612660249159	null	0.232569960696387	0.8385963334316	null	0.9543125506838609	0.311569681204672	0.37900128587336895	0.484734155798698
INSL5	0.405934655296601	0.319703971806234	null	0.39651027559216107	0.4008075462899329	0.7518361143500121	null	0.6523778224512	0.302081071315325	0.7858292942927321
INSL6	0.1713984966612	null	0.7345686196036602	0.766183546399263	0.44804867079618	0.781422135612486	0.185494476573295	0.877883173532435	0.6925199025204921	0.829189141640384
INSM1	0.536410205915525	0.34709780567180104	0.338087119343815	0.5467414231444471	0.414537340388799	0.710338964636147	0.6674112406169189	0.637675249490432	0.13912025192777802	0.7613060804508421
INSM2	0.0838299105258343	0.0904031383162276	0.293510623556602	0.232911299674638	0.205291404584798	null	0.333498442398957	0.14315891529482003	0.0348394309842679	0.40920044962753704
INSR	0.313891191076882	0.293206718412281	0.278579835480475	0.32809922660665003	0.20987401147013898	0.19425267132620302	0.349134814275463	0.20791570171189497	0.437740877122654	0.20823833248078802
INSRR	0.8084107011641879	null	null	0.38663858009156704	0.374044266937692	0.380599698873288	0.8901183160565941	0.8531684529627991	0.5772293867097521	null
INSYN1	0.7731412495360741	0.9553870230598159	0.5712851086541391	0.5712851086541391	0.645918280271565	0.5712851086541391	0.8211499061771129	0.0486857837374625	0.493885802815671	0.5712851086541391
INSYN2B	0.333630944451128	0.307188767162143	0.307188767162143	0.307188767162143	0.51299039107491	0.307188767162143	0.307188767162143	0.307188767162143	0.20124019323779396	0.307188767162143
INTS1	0.6256329266645301	0.785493423314999	0.813995699611292	0.6481338961877879	0.9353740531537651	0.9022499839115401	0.6821204720415899	0.8156729500243729	0.7043831404696651	0.703603097138643
INTS10	0.214060474150443	0.31139773986246305	0.5472435794775989	0.208346883188954	0.645202895779919	0.528746918539024	0.436130151127574	0.5125002351168669	0.710625491430991	0.637064791233412
INTS11	0.518482905983129	0.914152592276134	0.970110351422106	0.8913053092490371	0.998134528592203	0.95264300091391	0.841689509721097	0.8238780791981469	0.961192251716384	0.995784730968494
INTS12	0.16899540410861902	0.20841351310165698	0.22287435056714103	0.13831938736225502	0.38791049042875697	0.439377076332804	0.318944993892078	0.142023699478721	0.250247036532763	0.395841169117497
INTS13	0.750718921164072	0.8945530643112289	0.9157271814522041	0.9157271814522041	0.8643024181425641	0.9157271814522041	0.8237602549144591	0.9066795369432429	0.8799818015657249	0.9157271814522041
INTS14	0.77103793206482	0.723643531066624	0.706777882286917	0.6885552180254639	0.755303973629908	0.565107256630027	0.7348024071464141	0.753792867850558	0.623827364617595	0.47650094679735994
INTS2	0.134339164254695	0.0300940578431661	0.259690265991033	0.0538134286343485	0.0889000452824516	0.0799471064456098	0.146351962211707	0.06327042100684399	0.0711792438520976	0.0460931462880851
INTS3	0.821199084598803	0.997099071868082	0.9811955031584759	0.9933851403866841	0.963465714561957	0.997099071868082	0.997099071868082	0.997099071868082	0.9812373036559621	0.9725259277783149
INTS4	0.0693170003185007	0.250415139907669	0.197054935912642	0.45238098127504794	0.332673999979266	0.230515357452323	0.43370058732622707	0.676166689292882	0.101131122181353	0.527630974732201
INTS4P1	0.674132204866868	0.674132204866868	0.674132204866868	0.674132204866868	0.674141935166042	0.674132204866868	0.674132204866868	0.674132204866868	0.674141935166042	0.674132204866868
INTS5	0.881281944453261	0.830036071191535	0.782950836956075	0.615163481592525	0.6419419154765339	0.830036071191535	0.622792805002223	0.9205220435759509	0.8211016977270471	0.830036071191535
INTS6	0.8864627263345741	0.894913979825837	0.894913979825837	0.782220764490769	0.7698554273554209	0.888772209295963	0.766115793674562	0.9436333753118721	0.969650676693413	0.894913979825837
INTS6-AS1	0.9496742332303929	0.9496742332303929	0.9496742332303929	0.9496742332303929	0.94968441578633	0.9496742332303929	0.9496742332303929	0.9496742332303929	0.94968441578633	0.9496742332303929
INTS7	0.435359024892279	0.4319966247511789	0.6586396141553921	0.501748306401098	0.438797543322871	0.624875135266723	0.859661902523066	0.314428218340852	0.399720850554976	0.624875135266723
INTS8	0.4891926905520759	0.518981952071455	0.545233978121408	0.559276776020114	0.36967834580315	0.8518852706518599	0.518981952071455	0.44217022933222794	0.7706804457750559	0.740702454672794
INTS9	0.957729925917905	0.9800149987563058	0.910742560722737	0.9024175214018001	0.881510721579096	0.9635766132963259	0.808052393766392	0.614222295542452	0.8525910089944699	0.9449838081056391
INTS9-AS1	0.958467400383212	0.958467400383212	0.958467400383212	0.958467400383212	0.958476612674001	0.958467400383212	0.958467400383212	0.958467400383212	0.958476612674001	0.958467400383212
INTU	0.41072029206754707	0.558331993631775	0.582844848452014	0.943901883490557	0.33554838116394	0.275828042162973	0.45981111291204496	0.6957638428011489	0.18937249648270899	0.275828042162973
INVS	0.377463609809202	0.22399669984682397	0.31051184613753	0.0583360747943559	0.0557394493418061	0.12247114591546401	0.22399669984682397	0.10215913091921801	0.0955614148567355	0.450291719125356
IP6K1	0.11147003636026598	0.0235176103534583	0.00934571365908777	0.018749072160643997	0.0760498681711823	0.0235176103534583	0.0355735111209629	0.0645676453454396	0.0463515725118548	0.0602360636890276
IP6K2	0.6198916074956079	0.424763877308171	0.261273850863872	0.36925417611210204	0.17887202568198302	0.0137389294120779	0.5820145235732409	0.277606768855607	0.339442538946744	0.622537491267486
IP6K3	0.653634771677936	0.9112176774148041	0.916654495287631	0.840240583267899	0.9936729221825721	0.9278634909413921	0.928505474025059	0.681721017180019	0.9590470233644549	0.929600817703948
IPCEF1	0.958042094506597	0.818874789177545	0.85124377667769	0.82202736006836	0.800158996784582	0.818874789177545	0.8563873625729191	0.820340042751085	0.7738894640529179	0.8381722682565959
IPMK	0.350969050145026	0.703739656045726	0.473199719213269	0.6987924415863439	0.22301625537962	0.473199719213269	0.28144660828088397	0.659290228435073	0.50196861465441	0.651690211661479
IPO11	0.863569053183769	0.16615774874943898	0.92369376303457	0.584942398195727	0.363931184947688	0.0725304612447054	0.7217549215561841	0.17956093635899997	0.9431014873628629	0.4855459235224289
IPO13	0.621806202680153	0.57532548372876	0.624327739507654	0.4075716891592371	0.605022052553967	0.624327739507654	0.365279610102475	0.7686771250414659	0.203997994445788	0.568093786722567
IPO4	0.8099623165069141	0.6767085897859498	0.48472129185327595	0.5047389674914871	0.7349022956315879	0.7991044487285641	0.6767085897859498	0.6767085897859498	0.585372842018151	0.6767085897859498
IPO5	0.40972238938801403	0.290130952354609	0.382109073605351	0.37596198007618703	0.565660114036854	0.482523709060422	0.366014015379941	0.686887200016509	0.7698663245961179	0.366014015379941
IPO7	0.44822371403943106	0.49655090392664497	0.676792043475381	0.658108269499094	0.7894016797356859	0.8033923587565841	0.675335085368167	0.7018804748725699	0.514561304919387	0.9015256703474559
IPO8	0.465156081750585	0.6132192786401031	0.376222603430021	0.490789857305641	0.536752613571282	0.463553310747829	0.32127454736802	0.5290752116863641	0.42579169901133795	0.702825050185099
IPO9	0.19327695489987698	0.0561058176493665	0.29701326363387603	0.0714775506761333	0.267750005518028	0.31904088465207103	0.355424586917904	0.12717868637006502	0.46482118486233004	0.31904088465207103
IPP	0.44542397126699107	0.642638284501054	0.5646945484541099	0.373798378032766	0.542982594714461	0.8602756563263941	0.564127873703798	0.5288013889886459	0.617991026212707	0.336987898662438
IPPK	0.808723652165716	0.808723652165716	0.776875015687183	0.7643870711480959	0.6846009827619111	0.808723652165716	0.774860950318673	0.7767021577653259	0.6564668465972929	0.8962954794654191
IQANK1	0.22599851872684198	0.16203232166947698	0.0652770383993969	0.0652770383993969	0.142751622447333	0.0119117995183802	0.0987499901312781	0.18479088808432	0.0329478597890173	0.0652770383993969
IQCA1	0.912959309810381	0.8466162841806559	0.9623931017139441	0.690959693154182	0.857986447527555	0.666070499369535	0.883157553932427	0.949545686472381	0.8755642158100921	0.9852849936693839
IQCA1L	0.918664918999979	0.8356326397597701	null	0.594584019870376	0.832033619360967	null	null	0.9284499330228392	0.961944331016568	0.8817282482819121
IQCB1	0.194009683374915	0.144379994449409	0.203109316083042	0.0921462377788125	0.0269829419669089	0.00021393328183810402	0.18565791569258303	0.141949581787234	0.069712542002608	0.35089128250050106
IQCC	0.8932162985115041	0.687094608247476	0.687094608247476	0.351307580424655	0.87214688280277	0.373898519605081	0.662165419501312	0.13160042402330802	0.285551415080274	0.687094608247476
IQCD	0.387059553073709	0.110046420523187	null	0.130193533596756	0.0236282539686751	null	null	0.37691627307385994	0.18303245698063	null
IQCE	0.84713172292715	0.6969023564802439	0.77229914478529	0.7330370093237031	0.62410121942071	0.216671297048424	0.488186857609019	0.8228856453886608	0.793922336592846	0.750411559210814
IQCF1	0.6163692460869901	0.36564734551570705	null	0.567876238051823	0.16995513729402098	null	null	0.623123141514913	0.24660547800405896	0.0192282147818027
IQCF2	null	null	null	null	0.0891019477462464	null	null	0.35374200067129796	0.6214188231951949	0.246738991645808
IQCF3	null	null	0.287559696338791	null	0.22666176355742898	null	null	null	null	null
IQCF5	null	null	null	null	0.0152736737554454	null	null	0.18999204468452396	null	null
IQCF6	0.27603618921859	0.227973039194638	0.396789363668343	0.11665929576271301	0.18188009931687898	null	0.254635920978382	0.361495011755945	0.363461274531953	0.161767805916538
IQCG	0.7498341974940659	0.922240414737392	0.863980418147047	0.7266622342046409	0.9464282543723291	0.826651024823942	0.813379539916963	0.7970562614669471	0.907817694813842	0.955250956853927
IQCH	0.6407742614954169	null	0.921825759081904	0.6267445420406851	0.8900066549948041	0.41989849375826	0.853767836182725	0.886368219199672	0.87805160808042	null
IQCH-AS1	0.717820667477933	0.717820667477933	0.717820667477933	0.717820667477933	0.717832319871197	0.717820667477933	0.717820667477933	0.717820667477933	0.717832319871197	0.717820667477933
IQCJ	0.461910211261245	null	0.612111997892719	0.344928399843563	0.8902599987842441	0.354794960231046	0.470100224003467	0.43574422626238	0.829471173360545	0.343343277965155
IQCJ-SCHIP1	0.5638246394259829	0.8099208235153441	null	0.8419725778088499	0.9267869080240458	0.9045582619330269	null	null	0.8730170781478209	0.535696059368829
IQCK	0.119859415566904	null	null	0.7105017714421948	0.514283246303795	0.127632743976542	0.433327961782082	0.33647467868213604	0.4276019900357921	null
IQCM	0.0516556660182257	0.11747180687385099	null	0.0722647755494734	0.284133841418977	0.126255759333097	null	0.0647818631615171	0.0414067978998006	0.0325477968143343
IQCN	0.0939278713808577	0.045689909160022996	0.0517340019445955	0.252853669089531	0.0578787100576145	0.0106312526022555	0.0701226716554431	0.0849715337904329	0.155392817692265	0.0828428896789387
IQGAP1	0.110335845104292	0.165306388296173	0.10959314454559699	0.12037952499134301	0.587089179426125	0.523765462461498	0.527769204896552	0.0697151722881185	0.0853248027484553	0.357974836961174
IQGAP2	0.40846712091732895	0.7696291693414059	0.4995912713908321	0.307737275437715	0.639282569583758	0.8892209158963861	0.44631105066509	0.524861725570342	0.662215768120109	0.641566005014074
IQGAP3	0.278715011345327	0.22871230419460398	0.7089107063118291	0.5759275171191259	0.0999029099129403	0.662661210914587	0.7082188525855501	0.5664816342528411	0.45066820471773206	0.7491690397243729
IQSEC1	0.308651294590002	0.0289953786589275	0.0340056299118536	0.0359461061267778	0.00641771101325215	0.0515213089731517	0.5471675913976961	0.26414515770785896	0.00987894996452221	0.21245623562156302
IQSEC3	0.8213628657921541	0.824625423639393	0.828227027181884	0.957841229833675	0.84055360422925	0.925319764022111	0.824625423639393	0.824625423639393	0.693536651282411	0.9214227818043008
IQUB	0.0628335570126612	0.0329548517141972	0.214538502653544	0.43042362044415705	0.0317011818329775	0.1144898701165	0.215385236308526	0.43434545691700505	0.195115562166658	0.322354641066175
IRAG1	0.14646748883619598	0.14646748883619598	0.14646748883619598	0.14646748883619598	0.14645304951688298	0.14646748883619598	0.14646748883619598	0.14646748883619598	0.14645304951688298	0.14646748883619598
IRAG1-AS1	0.20285839446441004	0.20285839446441004	0.20285839446441004	0.20285839446441004	0.202844348157224	0.20285839446441004	0.20285839446441004	0.20285839446441004	0.202844348157224	0.20285839446441004
IRAG2	0.264327061912353	0.264327061912353	0.264327061912353	0.264327061912353	0.264314730140911	0.264327061912353	0.264327061912353	0.264327061912353	0.264314730140911	0.264327061912353
IRAK1BP1	0.12739001187752	0.413079491031133	0.846303203610284	0.14387206683534398	0.820595924183617	0.413079491031133	0.844156203534447	0.8610381706575809	0.41307437341901004	0.628455482166413
IRAK2	0.0770331193371987	0.0208131841931072	0.0428882257383592	0.0810985978290831	0.015360977597351999	0.18778652204654803	0.0716543333972018	0.0761479084402919	0.0131294262747153	0.0965015640414768
IRAK3	0.7178684854358051	0.166123613523906	0.7543930919189309	0.553644527494323	0.190749640583702	0.194554085787241	0.675636323939822	0.34367438808279305	0.19826172668921202	0.5524581482484201
IRAK4	0.917906185860728	0.6334583997755601	0.6611319996493461	0.8002743602018499	0.291648097427533	0.522338021337568	0.611798067358307	0.613039294073062	0.292699715321342	0.835140920791914
IREB2	0.350150744901524	0.0854091276304156	0.6146390953319221	0.0207724806487249	0.23618441970985501	0.298637562166031	0.5620784798213571	0.162237318922835	0.144113369358565	0.160002853068203
IRF1	0.483860161728096	0.7064141848619508	0.405303987534122	0.661761456732035	0.584682662091332	0.603522485433711	0.7064141848619508	0.7064141848619508	0.931900514276867	0.7064141848619508
IRF1-AS1	0.37798920150826903	0.37798920150826903	0.37798920150826903	0.37798920150826903	0.37798213326582397	0.37798920150826903	0.37798920150826903	0.37798920150826903	0.37798213326582397	0.37798920150826903
IRF2	0.11788634512258099	0.0287599468341054	0.11038320287116198	0.28493959062026797	0.0725060611163592	0.0909343923561751	0.0106107526905937	0.1408269164501	0.0206274472313397	0.00556953253533915
IRF2-DT	0.997033955950529	0.997033955950529	0.997033955950529	0.997033955950529	0.997035446481662	0.997033955950529	0.997033955950529	0.997033955950529	0.997035446481662	0.997033955950529
IRF2BP1	0.20380827552683	0.535922590291158	0.519581414433413	0.637300441409301	0.0561413464960612	0.47424729486331	0.124019113639172	0.640784386092636	0.48016230110793	0.7486873743637641
IRF2BP2	0.7311215371165609	0.8691355427511221	0.760431279354623	0.817906915726072	0.8050306229985891	0.769502780643598	0.8623084019673342	0.8681988039538059	0.8584209759189271	0.42803431747499804
IRF2BPL	0.13357429956515401	0.0232199847731546	0.101959846543715	0.12180981677207	0.0621816574421969	0.0661253498801341	0.094812733638034	0.123025329585974	0.05249338485362	0.0661253498801341
IRF3	0.12846624374739002	0.23078858649616302	0.30446090250551505	0.29886137635368204	0.18446901466797602	0.557477718017274	0.6584301643329251	0.116394735852312	0.633195570139406	0.35434154910827004
IRF4	0.8371487902911792	0.801652846923413	0.6945711095864271	0.43926773649553097	0.7596767498117919	0.660512616849641	0.520059061047205	0.21235566392578303	0.7683825688967149	0.424137427865381
IRF5	0.8455808735219801	0.385293586100779	0.44725070374076004	0.5597812083106329	0.7924405441242741	0.735963846444636	0.472524903058211	0.581450541720694	0.8968749367706619	0.34957187244591603
IRF6	0.0686139234050086	null	0.0740281174038811	0.136965759041132	0.0545471798847699	0.349721228200976	0.624664177933998	0.11895024324213699	0.0747160442047473	0.850642655616878
IRF7	0.9157083639905981	0.7022331424168411	0.25941693802558197	0.29776177989242103	0.143527956574996	0.136339353485663	0.456043919702432	0.456043919702432	0.6487530350663929	0.456043919702432
IRF8	0.283008313397084	0.199638554304615	0.13004611379821698	0.156817446452081	0.168969575283615	0.659744140575241	0.0965072030265284	0.353584033095255	0.12887874532672	0.0550270232866674
IRF9	0.408598523332647	0.0689914396596139	0.7212665525655991	0.20400364364112197	0.12415169244651401	0.022881269332595003	0.22890064887312198	0.22890064887312198	0.606997891732245	0.22890064887312198
IRGC	0.646140083715023	0.9822358219503391	null	null	0.748228843503145	null	0.9413292201745971	null	0.8614109709115779	0.433790478745677
IRGM	0.872386195135062	null	null	0.837414618332859	0.7708864520542379	null	null	0.791080505916894	0.7561063121606469	0.936269545003156
IRGQ	0.346694736997984	0.225286587319131	0.225286587319131	0.225286587319131	0.10243761201282499	0.225286587319131	0.31404163897847	0.436351448315018	0.291554387024279	0.446018781520543
IRS1	0.074382228150511	0.35447123016138204	0.0687616378296644	0.0516087247032623	0.0695359627499868	0.6135411451055021	0.0533518601117363	0.0693823158064267	0.485440056060341	0.0530243985547157
IRS2	0.0113426250926831	0.0110344475336283	0.0847309871186483	0.0128722857650545	0.0178669322937007	0.0141422559845338	0.0386120859338517	0.0626919593484617	0.100278181824763	0.0141422559845338
IRX1	0.695804244020884	0.29036029037938205	0.4200464278948571	0.4754799302211671	0.44721669135930103	0.930486235212585	0.43171080547542795	0.751174509896287	0.807708446449239	0.481907755251901
IRX2	0.616453303882853	0.9486431079250659	0.7263906169181679	0.802753100050191	0.6157381647329	0.6944188006693791	0.701390203607281	0.942927972971351	0.7975070190628689	0.621714266694026
IRX3	0.405323124622598	0.7904608937403391	0.375016453267568	0.6915533169647721	0.22638547779946	0.47827053040571793	0.240449964918567	0.765188079153478	0.600471309075421	0.375016453267568
IRX4	0.686423633408183	0.6841169235398691	0.6359882557731881	0.6359882557731881	0.7598511609818491	0.763334587630039	0.623566419550442	0.6557148166900839	0.845592894259151	0.6359882557731881
IRX5	0.41222287346182895	0.793481778631711	0.641223983119799	0.7696170806606321	0.8414474769463991	0.793481778631711	0.46734562371896704	0.6322324363030629	0.683265359680117	0.9232291568411151
IRX6	null	null	0.754533986870821	0.631852619389717	0.694357986614514	0.9060338762756708	null	0.507051696939411	0.6631822012358579	null
ISCA1	0.0963742159855292	0.205373104891007	0.142766756810871	0.144983877563133	0.5032102990978939	0.5032101070320321	0.144905915232292	0.205820472020645	0.5032102990978939	0.304077065451
ISCA2	0.7324985640939659	0.148005022442405	0.20308772562810998	0.223190153860307	0.21560815127353103	0.636416622140479	0.5343967097306429	0.4956627942721721	0.20307368356514002	0.20308772562810998
ISCU	0.5413704145745061	0.226926757657246	0.392276594015966	0.12110662563996098	0.500962130135422	0.6154203931194561	0.754717760027367	0.502136847840419	0.634373169616025	0.712407467948312
ISG15	0.254832682902137	0.437984872283834	0.355297487782052	0.417424639448426	0.755019283840183	0.54464280376743	0.31802671374056796	0.0858460610330161	0.31801661456903	0.7710492649998381
ISG20	0.0915994975197685	0.18132946421836701	0.11349740984783802	0.0791757269872754	0.128343872953003	0.0860364916357047	0.0153617476668301	0.0378371875224983	0.0902210458059418	0.377911310303137
ISG20L2	0.881380101417104	0.7904334331702291	0.9121246005839909	0.9121246005839909	0.7706828360032131	0.9121246005839909	0.882028327660463	0.671428903238827	0.9582566057852291	0.9121246005839909
ISL1	0.35077424196488105	0.75165941930257	0.582520970079907	0.6578738337016871	0.5115988850066351	null	0.301132906189477	0.7446592654141658	0.5635441149876861	0.824023857822995
ISL2	0.508450163037168	0.289727679088773	0.199113712473821	0.231124100964191	0.840065839581746	0.684943793003397	0.259521449456718	0.31209552424242104	0.49078969928205796	0.532290298967841
ISLR	null	null	0.372148221747806	0.38982224799546206	0.553641516192396	0.879767504828917	null	null	0.833712143658718	null
ISLR2	0.49573542693647993	0.47519628855973794	0.43155730384860097	0.46882120348716294	0.642290129980448	0.45928193531811207	0.48194288496770704	0.182911135430658	0.254052917881383	0.45928193531811207
ISM1	0.797033044382114	0.9221073765080858	0.882872836890338	0.9081698064182109	0.841389871683442	0.82434564147874	0.84613145398589	0.947400643494447	0.933189702784645	0.9157725340606949
ISM2	0.9645840545939979	0.6927692217914361	0.682907912334699	0.643340564296017	0.12897868637732698	0.710781449830183	0.692333621759971	0.430983327067118	0.638751349664199	0.513391462408821
ISOC1	0.0054043096130377	0.119489208613735	0.0381963861317716	0.0840503158366301	0.28334218253172605	0.0878282472003815	0.0395140654427207	0.0802334805668154	0.0136592941576185	0.0060776091396426
ISOC2	0.341153011528188	0.0894605100897714	0.0408787159132928	0.258218310606033	0.301443495538125	0.148234282317782	0.0422458136783346	0.199636492337127	0.42517916241304704	0.0894655793798603
IST1	0.10160231349076901	0.320342381765046	0.5171605421810259	0.590610517816406	0.204232063072053	0.0517216011438027	0.412980548565552	0.39692760295532004	0.112264185023117	0.309320456192345
ISX	0.52637191613495	0.29934919217291495	0.6702609177794621	0.645579914181085	0.474842405586295	0.787124508257307	0.669676052055358	0.814583388794068	null	0.7476354525259
ISY1	0.0118657159309622	0.0357588418681462	0.0763408230414303	0.14231233822702202	0.0265078459355078	0.0357588418681462	0.15192041393482097	0.12001877025575601	0.0357503628443379	0.0796629425244774
ISY1-RAB43	0.9160451716086851	0.88249153595633	0.6871606008534511	0.6871606008534511	0.5429207809479121	0.7091356070475049	0.6871606008534511	0.6871606008534511	0.48147183598242105	0.679535030435298
ISYNA1	0.9201050736992259	0.90533743258966	0.973997245747283	0.803804044382745	0.8502970141255809	0.6041825604802371	0.9660549753511	0.785244546783672	0.90512029061637	0.8952890616188051
ITCH	0.9275604163025971	0.431439320348351	0.29764091702244105	0.6882639325586429	0.8450332953534009	0.7713798248442609	0.4734048612159161	0.427412611409877	0.734799357800559	0.24758120987259197
ITFG1	0.0521553220383077	0.10813605753415899	0.17058262021117698	0.5969257639235	0.452028802896889	0.10813605753415899	0.102228376062966	0.223332695308296	0.452047538940951	0.10813605753415899
ITFG2	0.7816214068787131	0.6001591766032199	0.9442141947043559	0.70297345512775	0.437565812486777	0.383611684480261	0.6106899120575601	0.8974827093507349	0.845490563826055	0.6001591766032199
ITFG2-AS1	0.775465078642418	0.775465078642418	0.775465078642418	0.775465078642418	0.775478645971624	0.775465078642418	0.775465078642418	0.775465078642418	0.775478645971624	0.775465078642418
ITGA1	0.6317311213527621	0.6317311213527621	0.617977697666157	0.49592020501300893	0.9233346108417358	0.8749378315117291	0.6317311213527621	0.6317311213527621	0.660817483834443	0.6317311213527621
ITGA10	0.18149410061561103	0.0429374597566347	0.503541841744048	0.595378787623645	0.6693135876279449	0.42925067540865103	0.50352886120569	0.22808792996097602	0.25139154851813605	0.5302072200727229
ITGA11	0.584604475054918	0.572888741794219	0.22363495750291001	0.31171716843213	0.285765737769112	0.362776468417492	0.582983690242619	0.636054507598769	0.184186883868913	0.543221311311441
ITGA2	0.7271811152287091	0.8262561617732801	0.472206769670043	0.487111998445004	0.941390432937085	0.941313630095735	0.387786940997915	0.330378100875201	0.683803986130054	0.716660088155216
ITGA2B	0.455306291210167	0.34361859528904304	0.779235393019861	0.49820846841977096	0.635525681350965	0.203655336858413	0.376813392726351	0.34818993440781804	0.0880040716244802	0.28734064328206105
ITGA3	0.6450254318148989	0.768273781057808	0.603935675045004	0.77489396438059	0.902496444563014	0.872784182937838	0.8332000930986141	0.616493607127963	0.936195535559897	0.950633189183461
ITGA4	0.37118728845312393	0.64326040677728	0.654853279633024	0.32527041821778496	0.5640588234188371	0.872933326341984	0.666048985761142	0.715068646139227	0.778613030736128	0.7715481968331508
ITGA5	0.383579157101245	0.383579157101245	0.235204558361721	0.29692334612815996	0.266351913652909	0.45717504768122597	0.383579157101245	0.383579157101245	0.21639304343791702	0.383579157101245
ITGA6	0.417586941131709	0.386409850274553	0.360695777632976	0.540422552274914	0.118870436939723	0.201719475827238	0.33100174058127096	0.621648372254967	0.689362297104047	0.4398471611765689
ITGA7	0.67988735620615	null	0.7230396376509941	0.27928726408851	0.484350241270841	0.6204920718753679	0.712505388025005	0.678441133377825	0.25040255675462	null
ITGA8	0.671880349929952	0.7991126493615909	0.6692642777462829	0.6233595064212939	0.7294851440237891	null	0.670200469389875	0.37054668187084294	0.0963794888242487	0.17344011111910498
ITGA9	0.664613593832094	0.8213375109655491	0.7182307305305942	0.4214443408025129	0.776980074034075	0.608306901606757	0.45813531560086296	0.799136472291195	0.542539753642429	0.982899955292117
ITGA9-AS1	0.638433298344234	0.638433298344234	0.638433298344234	0.638433298344234	0.6384412404159351	0.638433298344234	0.638433298344234	0.638433298344234	0.6384412404159351	0.638433298344234
ITGAD	0.7706797956082819	0.731932113154494	0.40923240353336604	0.40923240353336604	0.17786377838188602	0.22068703104405898	0.40923240353336604	0.880525801241743	0.609405749445181	0.309583477871584
ITGAE	0.22731690799128	0.17619766980675697	0.268400222988577	0.126501965920181	0.849651801476175	0.331808738467877	0.284690850941217	0.168103629293824	0.11092348250276599	0.382831448875655
ITGAL	0.828255091564539	0.754843410510912	0.824906324790727	0.6831411077468841	0.5733796704791619	0.97505439832413	0.830620620337593	0.8537827575963859	0.420410745265657	0.691622845061666
ITGAM	0.15345801904609196	0.271458398813496	0.17384059454791	0.517580656370916	0.41604640638316703	0.163115362499207	0.172077934951383	0.20381153023422302	0.0661737094688712	0.145634681095194
ITGAV	0.252980137655345	0.192144149375243	0.253286681257297	0.23011837852078199	0.23374905860733103	0.387137103528538	0.24337992182940196	0.11897964007662	0.140515830388636	0.33064364353931397
ITGAX	0.50370976334618	0.0307654290540644	0.629077626165809	0.790696029196581	0.512657203474008	0.575558664973115	0.76208241376509	0.8379113652440491	0.59699914957113	0.331166324038449
ITGB1	0.871803975610802	0.45843532804601705	0.529256794669438	0.12622769756047802	0.905492889147283	0.8597067570620429	0.457988992450032	0.0857283899535622	0.386848219290911	0.776399641200101
ITGB1-DT	0.863953193885071	0.863953193885071	0.863953193885071	0.863953193885071	0.8639675363077	0.863953193885071	0.863953193885071	0.863953193885071	0.8639675363077	0.863953193885071
ITGB1BP1	0.23449566443901104	0.48174662982359706	0.48174662982359706	0.269524207570827	0.73714158359672	0.48174662982359706	0.12478707057850698	0.279603437638965	0.4851939644967371	0.5793849333153951
ITGB2	0.14977340861695002	0.28213234874989196	0.515269350991698	0.622047666912845	0.676394018720464	0.32762161889318	0.8140077084271641	0.585025395414917	0.368338813567063	0.443022618795969
ITGB2-AS1	0.346250760558905	0.346250760558905	0.346250760558905	0.346250760558905	0.346242030972131	0.346250760558905	0.346250760558905	0.346250760558905	0.346242030972131	0.346250760558905
ITGB3	0.36584362463365505	0.5314425914591	0.366051783810813	0.394560476911521	0.443350988739685	0.42461158527324794	0.358147820448039	0.3569455203914829	0.131984332240951	0.5835368441306379
ITGB3BP	0.729734452306052	0.9347970185846389	0.520418734303419	0.6635734244020339	0.810694583567086	0.885133197688628	0.5230605132381261	0.820987831618582	0.32966920040297804	0.885133197688628
ITGB4	0.6183259982780489	0.43211998941783397	0.471529761869138	0.243639157587633	0.4434861144572321	0.11834224719101699	0.46833872922812103	0.602563480297919	0.127027737178456	0.5518490331528491
ITGB5	0.773999669418285	0.360971590904573	0.592009478731809	0.659145472590015	0.304264940435445	0.483850311028276	0.5230534201196121	0.6386818975974929	0.9235386457085591	0.8077436987335129
ITGB6	0.6541933403499971	0.14210781224447197	0.7961942619032791	0.38357940294927	0.40637134186610707	0.5452673492136749	null	null	0.09407773969731698	null
ITGB7	0.778042522679627	0.311191613042042	0.6969326217213051	0.547528293128377	0.7011041319305961	0.582395305154369	0.593062202819594	0.15356893554333498	0.0473833736140949	0.355249222613225
ITGB8	0.0969413152420827	0.0723088311370447	0.448843000799924	0.174541925808309	0.0674111854256952	0.140805039416865	0.36114003358925	0.0735693461146643	0.0998049155487314	0.0976831932368256
ITGBL1	0.34748650638012396	null	0.236299603548821	0.128402068905452	0.0214085547121262	0.00817221287118836	0.0655798504205305	0.18380002658191502	0.37000849007081704	0.0578471236582321
ITIH1	0.9378497318952149	0.6755922297769879	0.272281351692773	0.796910541343072	0.6497437223031209	0.5759966551576321	0.457057423166951	0.9563528179609939	0.77390125800899	0.938746091440744
ITIH2	0.141784422069605	0.20892329462095605	0.22405239884088396	0.0892850693174255	0.029639308301313998	0.5696473496985079	0.17596999078008302	0.0999722511967637	0.103374526543996	0.36227528715464297
ITIH3	0.252568067568423	0.670632721078693	null	null	0.751328240240005	0.9131668630498441	0.29960501766449	0.566392891477386	0.441332090241651	0.6172035281155539
ITIH4	0.789704365441207	0.607062009324205	0.647947300070036	0.432240366046376	0.553820138105319	0.4818883326128	0.619510851150912	0.43989269731682107	0.712077800230846	0.7843374954998641
ITIH5	0.583935217557548	0.501361682912646	0.7483317334428901	0.930826636907418	0.537187231127703	0.8991980347653	0.982352259590258	0.9811982418324141	0.9508189964842371	0.9561223747519091
ITK	0.838611474632653	0.855496866031146	0.352535834943282	0.665216771375004	0.6566522550275071	0.280776059241794	0.7969234846360851	0.9168318731708491	0.49733455519121206	0.669669647098219
ITLN1	0.317373221986678	0.11992793017766001	0.0942613424807437	0.28377026106964304	0.6800789474538029	0.12068649379291302	0.443148957029553	0.362544678602658	0.4126955751822029	0.21654988177845602
ITLN2	null	null	0.533642577673493	0.333976928616581	0.41063094798026895	0.23454863433296802	0.533519568457871	0.5855656503373871	0.461074874890161	0.299307425186041
ITM2B	0.233689434985603	0.535738276257004	0.5616322385693749	0.386148399739803	0.24575982984530198	0.34745998980293297	0.5390422114206289	0.5260553890155301	0.22710755361805499	0.22622343631117803
ITM2C	0.122339221650184	0.0231516590538804	0.0142674859415724	0.00189727378910485	0.00519763011729216	0.134962396576344	0.0125428059337928	0.011567119237943001	0.0249429915481389	0.0158154176432559
ITPA	0.7806989959156508	0.9747478582376771	0.910162726893427	0.906205360689915	0.729436417792357	0.894794689096169	0.9631904458574209	0.993608861506679	0.7175927506845621	0.9887179533409959
ITPK1	0.835697473287486	0.921247181113332	0.7708609246392528	0.8826874290511659	0.280832324609764	0.43083031051186604	0.6303995894107309	0.6303995894107309	0.5926395438353951	0.696335816171525
ITPK1-AS1	0.874741176278947	0.874741176278947	0.874741176278947	0.874741176278947	0.8747553493420359	0.874741176278947	0.874741176278947	0.874741176278947	0.8747553493420359	0.874741176278947
ITPKA	0.448406887771016	0.8011706224282908	0.37289717792571003	0.35420443334317	0.30607271847690504	null	0.37334700529239295	0.355486670242794	0.30204103101714197	0.25366143207513103
ITPKB	0.103533125161681	0.192329155373686	0.418217882464149	0.568843518849941	0.506371566051803	0.29317865092261103	0.372500191439752	0.394673025727502	0.6268723607515789	0.223479146080956
ITPKB-IT1	0.19229914006442397	0.19229914006442397	0.19229914006442397	0.19229914006442397	0.192284918921174	0.19229914006442397	0.19229914006442397	0.19229914006442397	0.192284918921174	0.19229914006442397
ITPKC	0.42758586745773	0.203348384677977	0.164769737134566	0.21079853517175398	0.322573874660047	0.203348384677977	0.183922640002869	0.0954420856774115	0.0526186109633474	0.203348384677977
ITPR1	0.485916827404539	0.356577144162274	0.683629819432223	0.24057101956666	0.36662484606645895	0.311709693677324	0.54593951310665	0.15239043783827602	0.245736281621239	0.230375173665915
ITPR2	0.309249084205454	0.22887918297405802	0.22924992256261398	0.49632582398094	0.128246013364097	0.0617500655319326	0.22947361806667604	0.39052333968561703	0.487321182062942	0.271550632371012
ITPR3	0.8987352151472959	0.858268975143676	0.724046542080744	0.9510934556480392	0.953028686175098	0.965507453639016	0.838155276803197	0.9667098296314499	0.9128522481592258	0.98293642834076
ITPRID1	0.968465379219125	0.14871367506363298	null	null	0.38747058401371504	null	null	0.11639646552923699	0.24763615738008998	0.370849190097591
ITPRID2	0.597194610210819	0.8580213861446391	0.47129794949827203	0.47129794949827203	0.636067391114006	0.47129794949827203	0.661467338225707	0.9213139433332801	0.446887908903562	0.596430564604675
ITPRIP	0.13558079892923403	0.311129895428052	0.42479144370293104	0.112590034349405	0.311965751891915	0.10954112289044199	0.34584377622491397	0.23686302811658103	0.38002475904580296	0.214259381849855
ITPRIP-AS1	0.0397756708638358	0.0397756708638358	0.0397756708638358	0.0397756708638358	0.03976667288425	0.0397756708638358	0.0397756708638358	0.0397756708638358	0.03976667288425	0.0397756708638358
ITPRIPL1	0.932767446166458	0.21897897660115	0.9535804587735469	0.6105703282518871	0.604700705456843	0.9245738285724621	0.898043298375589	0.863416397903823	0.86559940115938	0.736453015613291
ITPRIPL2	0.0623253150955447	0.0623253150955447	0.0623253150955447	0.0623253150955447	0.141558715237472	0.0623253150955447	0.10091610350747698	0.105747081853761	0.0702322728356717	0.22400292608052
ITSN1	0.0608162677509281	0.0526405861038023	0.0566649526069487	0.0667534098488651	0.019112671128076998	0.0526405861038023	0.06718618143709801	0.0526405861038023	0.0192096741811851	0.0526405861038023
ITSN2	0.389828678924315	0.42459224475072793	0.43221719250442103	0.351273128103082	0.17113586748450196	0.0856748185466773	0.426055199602028	0.333274965414122	0.287229632776344	0.28288199900033
IVD	0.49965517801609205	0.148939200712003	0.6568515886637529	0.499069975932211	0.281167940078978	0.334982681719672	0.6943962876592129	0.33186730674392306	0.7533337024371121	0.42076324254402203
IVL	0.27053916286338797	0.0498164613040238	0.270131650853066	0.098448087837284	0.33419373878401304	null	0.208801420268001	0.41408282186034395	0.323983535315242	0.16103247256258302
IVNS1ABP	0.5986984427413959	0.44283349456181104	0.5510868652937889	0.0815741494721058	0.47664824718347204	0.32045906879448405	0.284487482260683	0.46029587511324505	0.4453975567140321	0.45122984313950504
IWS1	0.7964644992524359	0.683323815225757	0.20512733896724	0.152877654039724	0.5277743342935519	0.271495616295159	0.20524684078553698	0.13559991348317801	0.0759398185301475	0.0751981688501189
IYD	0.5708694878000911	0.5951127326265511	0.099288115747586	0.527830106762428	0.746327274426099	0.662546164024636	0.103655338687011	0.46293576218107396	0.5266749245813379	0.12056274944224
IZUMO1	0.21452819580222302	null	0.36302252625078096	0.0135920449444163	0.0976601285677919	null	0.326471247042291	0.0100624040777336	0.218845892047512	null
IZUMO1R	null	0.800031291896655	null	0.525810884520836	0.816486106628913	0.998080172064424	null	0.40122966592672	0.941816257334335	0.9023930490708141
IZUMO2	0.8957556638086659	0.818367967562328	null	0.363970351921901	0.948333088857855	null	null	0.763589352759981	0.7574852883235841	0.47438017375037894
IZUMO3	0.38323040445857304	0.41386385598950604	null	0.6925327289076979	0.448121152435126	null	0.5756674437203829	0.302979406307448	0.23839323783754998	null
IZUMO4	0.25125119982024496	0.326441071501893	0.26289072836077304	0.21445870341057002	0.0247953423164898	0.050707556215927006	0.121069267768067	0.0556089518809603	0.0310038841018634	0.0358926551273702
JADE1	0.0521961712712391	0.0190778131397433	0.0166771074756139	0.00752569020274253	0.12414165215339901	0.0190778131397433	0.0118492398945604	0.00616141797990801	0.080294324558409	0.0119856979416281
JADE2	0.0737263239445066	0.23378467358435298	0.0710952909758893	0.343367593822855	0.101511349263692	0.19523336692308702	0.05446451940001001	0.347671428430502	0.274628838683804	0.0481283749596706
JAG1	0.249962204273455	0.27410825291525504	0.37710219752455	0.35445252590291904	0.131727432453425	0.22975003363693397	0.524968092286959	0.6441754251049	0.7392364547058441	0.39935767661556
JAG2	0.28105218730386	0.343365049100957	0.343703946672858	0.731181160588537	0.550593441934418	0.751569235715415	0.785947209885476	0.24019456870575898	0.172594935384371	0.45901708031419003
JAGN1	0.9288790764414699	0.8549680674050429	0.573845627651485	0.581136471826209	0.843490019037169	0.823958940807322	0.671340875537369	0.6806628350036329	0.966122921797853	0.5811421115617261
JAK1	0.610376169053805	0.43767996178564794	0.240289561647314	0.395595928478823	0.9500125219679392	0.7205714450706909	0.43767996178564794	0.43767996178564794	0.436028070627729	0.206810253114685
JAK2	0.8568113694895508	0.699247057904391	0.820213627962766	0.533098944320084	0.54249505719991	0.464831780998358	0.798716354141272	0.428795296416007	0.8306762479311949	0.31086018536816695
JAK3	0.875295343570648	0.7741348164384301	0.6607383966040881	0.607341558800515	0.7266941767667121	0.6804053155850129	0.659396569246834	0.617623132319391	0.899634954766496	0.69983045665938
JAKMIP1	0.809850244766693	0.677275394960781	0.109748874755629	0.12716575807276598	0.742475071012211	0.677275394960781	0.7618370265073671	0.7637870135220151	0.275499272023546	0.525376454407186
JAKMIP2	0.949697850581824	0.9359457978742859	0.655645500027012	0.9040907647592841	0.997328115574664	0.836369540517537	0.9908357103422671	0.875863820191246	0.91740555033386	0.8902431004548509
JAKMIP3	0.0349043395486566	0.0859707679409416	0.11787128361245301	0.174223013770977	0.317870128626406	0.14041143905143302	0.11995363232717199	0.333231342655298	0.273573750113637	0.27884409136232696
JAM2	0.128617827676019	0.131540819270825	0.13440099289161803	0.285582906168	0.276758691787933	0.131540819270825	0.15349125359617902	0.3253127706318161	0.131526538646781	0.46841263167647296
JAM3	0.20697188993966	0.204531732125288	0.665443533640734	0.5189201156132539	0.143702110088116	0.450842708577455	0.440912207718095	0.784603893293038	0.700352578119876	0.450842708577455
JAML	0.6790927285732509	0.9220809455125191	0.784193559699418	0.569412522120176	0.42705454705752904	0.449417830431693	0.6054608766802869	0.45592523724439293	0.625169173747391	0.709728602872674
JARID2	0.431782284192276	0.0940679644142743	0.163054145577947	0.47755648435944	0.24299009988606	0.171651741138667	0.391512080197924	0.253362188035769	0.156158761851521	0.424636537778151
JAZF1	0.575275988000605	0.21290126913889396	0.18931718169405704	0.21151417249568802	0.134117527666615	0.58495660850116	0.306911483990177	0.6033577872449549	0.27777864565827304	0.21290126913889396
JCAD	0.25230512181410997	0.216077964605011	0.121000451970634	0.0216754901612366	0.0308964879005448	null	0.0373575155807722	0.17825496836374896	0.11490121883441999	0.15435151905332198
JCHAIN	0.00120176974758415	0.00120176974758415	0.00120176974758415	0.0013610062331345801	0.0191252341602083	0.0365719677001284	0.00120176974758415	0.00120176974758415	0.0711222029937067	0.00120176974758415
JDP2	0.671754817493914	0.413221419390266	0.48555727438830504	0.6457324992484189	0.575115052443766	0.552735013535764	0.154225177556225	0.331238468318194	0.519029662606484	0.552735013535764
JHY	0.455019255155793	0.32991365203817496	0.24928032707573802	0.225318502856904	0.085170179267068	0.173598854552142	0.26197089193376805	0.180129160639867	0.239087485222759	0.22163297742131502
JKAMP	0.6563334359093929	0.6563334359093929	0.6563334359093929	0.745962704873928	0.542958665842479	0.6563334359093929	0.6563334359093929	0.6563334359093929	0.7092484732743121	0.6563334359093929
JMJD1C	0.93461094204197	0.7354722256088209	0.8687486235914549	0.8565918389097859	0.8961961959841579	0.7808792932639371	0.629018951344511	0.565173993629442	0.963156375590747	0.7808792932639371
JMJD1C-AS1	0.7324723854658459	0.7324723854658459	0.7324723854658459	0.7324723854658459	0.7324846005933959	0.7324723854658459	0.7324723854658459	0.7324723854658459	0.7324846005933959	0.7324723854658459
JMJD4	0.22340599685543203	0.12377751368709698	0.284360674213764	0.18834863470441798	0.0972986089533956	0.18494214268449202	0.14055808074776502	0.136552461438776	0.0399159823204192	0.12377751368709698
JMJD6	0.0472922975178142	0.17974731216830303	0.111666150261872	0.152658063749596	0.38703138318389707	0.111666150261872	0.209417422400065	0.0646590642110964	0.39410724894689897	0.142383926497138
JMJD7	0.380254597650399	0.191783034861537	0.369160519333454	0.48211317048351293	0.0409141363993009	0.5851210311994189	0.172720870301406	0.445360528956076	0.145569952469327	0.191783034861537
JMJD7-PLA2G4B	0.657617761000843	0.32370499415907106	0.32370499415907106	0.32370499415907106	0.130587986741895	0.849157628695496	0.32370499415907106	0.32370499415907106	0.127045436676214	0.32370499415907106
JMJD8	0.9953410136181179	0.9864751955320041	0.946269427505424	0.9176828239424041	0.952019032655764	0.9961843036516971	0.9719531631080329	0.984303656955384	0.9902867149459009	0.9864751955320041
JMY	0.35991944236533097	0.004191800656398979	0.103991698009164	0.24857571195760803	0.12637996142168098	0.103991698009164	0.12291342744599498	0.125313219900542	0.18440985769730803	0.16762822816172
JOSD1	0.97192177161602	0.42073289707000705	0.9466419767930551	0.745735692921553	0.48947916081095794	0.561687319152533	0.946158041448634	0.7016872483647071	0.717376563123335	0.7013713570131279
JOSD2	0.0328918122751065	0.0351910769647153	0.0420471980494887	0.0125307228315552	0.0578368549284275	0.062949843117077	0.017793749388936003	0.0137007020519276	0.0452271215069208	0.062949843117077
JPH1	0.20272903989924398	0.453387494862132	0.341526552558825	0.7038561508373441	0.43930963786839905	null	0.32860045781033503	0.621805920520611	0.9457094483882409	0.516405298471856
JPH2	0.911353378028412	0.778208340643512	0.943259671097347	0.9692070444430059	0.914574791217885	0.8925390923302651	0.943599997001648	0.9248588857746189	0.8077956904604721	0.8381864902295841
JPH3	0.530323207809658	0.23467079908113897	0.23467079908113897	0.513860623647294	0.140467122145685	0.23467079908113897	0.42994166838584297	0.28928163862484496	0.430690621403831	0.19215622373558
JPH4	0.26144717470511497	0.37379361370620506	0.50590026942418	0.40640517790640707	0.31339472835735305	0.37379361370620506	0.24685493942813397	0.28170908699405794	0.13138175128208301	0.321740889106303
JPT1	0.7518271396633559	0.821562410255894	0.9214107529380859	0.9214107529380859	0.8702654780542349	0.9214107529380859	0.9214107529380859	0.7210263387909351	0.9214231671238059	0.9214107529380859
JPT2	0.41043961259794703	0.81554495585859	0.536871064038826	0.820920266525987	0.38384779788138895	0.8155533018904508	0.64219499815503	0.355740487572701	0.8936854091097209	0.8155533018904508
JRK	0.96734327119505	0.559942969890992	0.8486525528054839	0.801148935415935	0.960195441109146	0.924765354338045	0.846506444221592	0.905033522104557	0.988340803648123	0.8147543745781229
JRKL	0.11476350006722	0.06270508696131599	0.021107974038469	0.0640155597278856	0.258499659844194	0.021107974038469	0.0418930313437089	0.0584450520782781	0.0157316396213498	0.021107974038469
JSRP1	0.436166967201895	0.436166967201895	0.695907947594551	0.145587942479165	0.10505316552438099	0.6595738071341619	0.436166967201895	0.213194660150867	0.49441430891942406	0.13525604297054
JTB	0.8152654585879929	0.599496824953464	0.804425948284616	0.5440048210056061	0.6228883082859661	0.599496824953464	0.819265826367664	0.7589170122016129	0.599502653128428	0.599496824953464
JUN	0.149618923533286	0.161379156118656	0.117270244542125	0.22020949472303603	0.20987701938566503	0.117270244542125	0.290817211128094	0.396378304698914	0.37116337549089395	0.354908768458243
JUNB	0.0412854192958111	0.0588644757221737	0.0149927689276726	0.00992603657439217	0.5577089466340159	0.12310495358116301	0.0612363554946297	0.0286528312362328	0.254475394298011	0.313592518985239
JUND	0.663175996554244	0.346385476060194	0.5326281952548979	0.26163410678455	0.295944431558287	0.27023546779973195	0.535019518779468	0.534267724986124	0.24308383606233303	0.550271923249801
JUP	0.0108084061431494	0.22252849602651398	0.122178948145039	0.136971813296286	0.0214487167506941	0.000407550403036496	0.0866463373907607	0.0959364786025564	0.0748309245132098	0.0618449340304779
KAAG1	0.35101028458387107	null	null	null	0.601751384661161	null	0.838502665388585	0.429970394549584	0.955216107018078	null
KALRN	0.0706006860724386	0.211635809320906	0.0869563762091897	0.22163689695453898	0.0872414912836634	0.287776596311706	0.22266377368417004	0.20100066441604897	0.469115464194609	0.0380387785528617
KANK1	0.35198014004549294	0.196520048332773	0.34980068443931	0.4773554574317829	0.22190898182000598	0.575376571726183	0.5072443758914621	0.4322031377320229	0.170421509716104	0.5072443758914621
KANK2	0.531040616101019	0.35589528910957896	0.377149630212432	0.5354540081095499	0.515854143818832	0.33248140608281396	0.277054572999831	0.52754524149969	0.776673742615407	0.7077477705210992
KANK3	0.0210756435106612	0.0239669700178844	0.0239669700178844	0.0225007186942377	0.0889769103084603	0.20160211902018302	0.0152038538902326	0.0589958216919777	0.120630234408586	0.15620260753973098
KANK4	0.6960702749558709	0.625218251643144	0.9012417938995341	0.540532477185062	0.514874365035887	0.9472156506874609	0.774143988922412	0.246369844797743	0.442962972053985	0.692754564600883
KANSL1	0.114482685513437	0.12639500422582597	0.205491969837279	0.4479682507233889	0.31481766280994394	0.19794537349538502	0.114369810726071	0.114369810726071	0.15115135013476402	0.0816438941995305
KANSL1-AS1	0.24622685189298196	0.24622685189298196	0.24622685189298196	0.24622685189298196	0.24621390643992896	0.24622685189298196	0.24622685189298196	0.24622685189298196	0.24621390643992896	0.24622685189298196
KANSL1L	0.47991065934916705	0.357601534817511	0.28896537750794205	0.288824426333572	0.181437700221337	0.357601534817511	0.273978698257401	0.218632681640655	0.5916758405154959	0.509549776053323
KANSL1L-AS1	0.540725450974254	0.540725450974254	0.540725450974254	0.540725450974254	0.540727879213163	0.540725450974254	0.540725450974254	0.540725450974254	0.540727879213163	0.540725450974254
KANSL2	0.0797910656094658	0.15386300585247198	0.146589057132277	0.150844635821925	0.265614686198318	0.364423497296661	0.22878053340205698	0.322315521626417	0.204644438482493	0.18289582388327102
KANSL3	0.35530518764656605	0.636706396783563	0.7320883069203471	0.7378170896783941	0.673650519181832	0.7779922565710259	0.5998323621181939	0.55730563322073	0.8311938589532242	0.5998323621181939
KARS1	0.6091483890678641	0.6091483890678641	0.6091483890678641	0.6091483890678641	0.6091547542714821	0.6091483890678641	0.6091483890678641	0.6091483890678641	0.6091547542714821	0.6091483890678641
KAT14	0.532691276151661	0.0722258503717375	0.7953835206626431	0.5730634658395091	0.6471384313941021	0.32199834501224	0.38723552144099294	0.743388046120249	0.595551702822391	0.585328152340042
KAT2A	0.0253652404045788	0.0126128084249893	0.0126128084249893	0.0126128084249893	0.0280382764353456	0.0126128084249893	0.0692838713862361	0.190207430446309	0.0380872945469754	0.0126128084249893
KAT2B	0.0570023736969119	0.09131935354549	0.00481748369181981	0.0203392791354743	0.17905609476979897	0.13667551768338002	0.11132172476258999	0.188783651288867	0.186404795072758	0.106960577075267
KAT5	0.9569032964918891	0.7648454402693149	0.781967675230147	0.405277835671485	0.7370463199483008	0.7648454402693149	0.812362910724657	0.679823303664229	0.8089377188365949	0.493977874971983
KAT6A	0.4563713238967779	0.832377762865835	0.666797393782439	0.625249739782973	0.9327415534833922	0.42527558435764395	0.625246343478135	0.515723321026468	0.21094415308489398	0.44440828628958
KAT6B	0.6797389278626011	0.512049292223465	0.8432881253032242	0.616891207087735	0.674306054565873	0.831150491424298	0.645390895995298	0.645390895995298	0.5544067266246121	0.8432337775291371
KAT7	0.043584003692404005	0.14935322686195202	0.278786575800646	0.430541457855815	0.45867413158179404	0.14935322686195202	0.48882201621955296	0.511227116769944	0.24583465301195398	0.14935322686195202
KAT8	0.23610042551860802	0.136434240514599	0.410194406964751	0.390958224646505	0.0807205417219571	0.265056435488104	0.18471712528551898	0.406683480779778	0.0722102690366489	0.121038429294956
KATNA1	0.5938111953635761	0.0972980806379413	0.0369887918876455	0.00795754214614483	0.197234008643469	0.199059822687003	0.0370793188808296	0.00771222883705488	0.0672333979234495	0.189437987950861
KATNAL1	0.34873263345087496	0.620553768382329	0.528537370609457	0.476274414510919	0.4391627045874871	0.300769976891889	0.5073422234927829	0.3765375590740921	0.23530082556491397	0.24918516871330398
KATNAL2	0.644881759167518	0.0920171271086635	0.09862536574847301	0.115049432929688	0.32683967859248303	0.139353674155255	0.10288169675656099	0.3041696831581	0.35151453292386897	0.148980590774696
KATNB1	0.6166848732983871	0.920946725449048	0.9189645327932149	0.6567039438971299	0.626993208862938	0.734986971470602	0.917093907720372	0.741213299196897	0.7490204335157621	0.833724968675221
KATNBL1	0.44778808668930997	0.519162905949485	0.148417296496423	0.18431496830126104	0.22173053913826202	0.0925283304391084	0.15056169387614302	0.155828519832401	0.0925151864108323	0.13716001347694
KATNIP	0.233161197938083	0.233161197938083	0.233161197938083	0.233161197938083	0.233147862008663	0.233161197938083	0.233161197938083	0.233161197938083	0.233147862008663	0.233161197938083
KAZALD1	0.144842779505931	0.241097622640198	0.662853831333427	0.6364816016638161	0.643221321581304	0.599819239769309	0.668447156302095	0.590478384087317	0.11473332036052199	0.534507046990673
KAZN	0.711106702284125	0.8051891494750699	0.939471315865948	0.7028880503986271	0.913862273220837	0.8025713763645351	0.6683498435586489	0.8175754533763521	0.5792932515953909	0.7202616541281059
KBTBD11	0.773545129269215	0.301978077363052	0.158834664162283	0.21307572541120498	0.262262976918452	0.471438724956587	0.15759368698998	0.15759368698998	0.377540993430237	0.15759368698998
KBTBD12	0.413954982479635	0.347151453651015	0.300003623248346	0.29751959416003304	0.25950226661481796	0.617371354332797	0.306930641915248	0.297828107496246	0.0307457079341639	0.347151453651015
KBTBD13	0.70105261498988	0.493008727100787	0.34304415036866603	0.34304415036866603	0.566515639458905	0.38565939213031203	0.34304415036866603	0.18607419091102997	0.20620751911940602	0.304544743777854
KBTBD2	0.909724331964197	0.504250207295859	0.29397486803537204	0.487014882443985	0.406393065314805	0.504821630545687	0.509648643582681	0.410982513594954	0.320153641270594	0.519938706731222
KBTBD3	0.949503425771503	0.920492603894677	0.9726757313310191	0.913853042615795	0.95384281658583	0.9782003723010441	0.9810756027085659	0.8957460453101359	0.988991922292422	0.9782003723010441
KBTBD4	0.18744575809832997	0.67502280103037	0.5287209954361389	0.699357530665533	0.7240111194980191	0.503259213796015	0.67502280103037	0.67502280103037	0.551217448922674	0.67502280103037
KBTBD6	0.5372109608704	0.252221434638651	0.596161286238035	0.296221234762819	0.689639780490537	0.596161286238035	0.397015308792919	0.285207679276834	0.24711520257328498	0.9019033977969051
KBTBD7	0.0405546444334645	0.0405546444334645	0.16129811385440698	0.000943853139273143	0.02087386622456	0.0405546444334645	0.0405546444334645	4.32980509942133e-05	0.0923977089039813	0.0405546444334645
KBTBD8	0.29268515499143	0.40392746819759706	0.549066401989979	0.8313622795183109	0.670164316997655	0.35484537059147403	0.7970148782282349	0.768856618364678	0.6249595709157671	0.30076922873033196
KCMF1	0.352577661979268	0.291458285569963	0.252033147051314	0.250542210923413	0.795901824717193	0.6712441631416689	0.215339338849502	0.162606252479792	0.4145780190453289	0.376923218768837
KCNA1	null	null	0.112196252612496	0.18482323629220898	0.9814972836064391	0.9829322244852841	0.0935240378508926	0.0989000369932656	0.20755845289995	0.14315896681506302
KCNA10	0.394009364183182	0.8745644401199691	0.6776491816157231	0.6268231140973121	0.11639515240457599	0.31928054178015997	null	0.294499749903822	0.867783349472223	0.260096736220768
KCNA2	0.585612138185098	0.37440155739388503	0.447866292426067	0.600168723749639	0.281178053052029	0.153544953319676	0.24356506190207	0.26914575944971303	0.33471145767789695	0.21660924651623997
KCNA3	0.24478851500595997	0.206857069149434	0.11090691227572098	0.19605714299143198	0.0605348388824609	0.042017837153148	0.10714973370363301	0.195210129223186	0.304160561081532	0.135649332093181
KCNA4	0.41399560360278703	0.7917022305618391	0.747671796944611	0.745172663339013	0.106479959816045	0.9605344143361579	0.7658074728052859	0.8323415161276801	0.41852523866692404	0.7124489963525892
KCNA5	0.346248637567291	0.10621088014843401	0.12986873043932598	0.265684759732025	0.19315078683054504	0.4668946093392679	0.341638609841588	0.306149797308519	0.732744667108538	0.15798887399968697
KCNA6	0.551861589610152	0.551861589610152	0.551861589610152	0.279494866529221	0.077446870350481	0.07477786047073799	0.551861589610152	0.551861589610152	0.68056601652504	0.551861589610152
KCNA7	0.716438071969152	0.33787205368884304	0.529889287649656	0.597216585592114	0.36897722387908294	0.526818733504886	0.377957470633905	0.45517360537951096	0.624465574387469	0.7262936371769059
KCNAB1	0.546438334966923	0.482696247036612	0.8034402095093779	0.6596226928892529	0.32767342417996104	0.44418415802777705	0.653329927050651	0.442464177260745	0.36060874250640795	0.437525317286164
KCNAB2	0.9985067642415799	0.9970875621613791	0.9860408952228481	0.9955631844831121	0.993053395936258	0.971063820715981	0.9985566324958689	0.9847771191912841	0.9976799757344599	0.9984373775501808
KCNAB3	0.6608450485436109	0.363462700333216	0.660223387598654	0.468861892329956	0.383191458148279	0.141605231860985	0.554094554929609	0.5530190272130799	0.337289071990243	0.539383232505255
KCNB1	0.942529609390597	0.6238883971758911	0.350275096749361	0.277447191102449	0.30385325122761	0.290220587675653	0.457538347740292	0.544576327348812	0.5101314414614779	0.40379839721782496
KCNB2	0.5468617635619211	0.8173612742641879	0.527367207196149	0.614728519524947	0.934760829314854	0.9275934754059779	0.585955091203715	0.681602964717814	0.586397586880918	0.9696048146156159
KCNC1	0.0277278894257219	0.0541338392252049	0.15784749216476998	0.0489462143766513	0.0923848914662096	0.235510191958891	0.0470670654889334	0.32892193116459	0.336599477755285	0.12460272534260199
KCNC2	0.58563061722315	null	0.5350550984452921	0.881833404449371	0.8982528010066501	0.9022714634960508	0.578900981366273	0.876472875419067	0.212351112929361	0.7321725695554641
KCNC3	0.39210901939239	0.70023517048048	0.27391673349358	0.480404943902666	0.18852823858881498	0.171194171962309	0.23025692245129298	0.41026485579839295	0.33956643263917496	0.478328021805968
KCNC4	0.8025756967308149	0.354364897293434	0.9386175600952591	0.915809841889193	0.8945181070700909	0.8365224970375129	0.948235534857354	0.833606476235652	0.8649712769135891	0.8579825084934859
KCND2	0.811116041847308	null	0.670007661728489	0.471139598327826	0.226668396523258	0.21165370215519	0.6984585851028149	0.7282412313363199	0.273185952271163	0.13318066222063699
KCND3	0.110674956440981	0.0552885424856831	0.0896897212687181	0.0287772976686398	0.0938170287226774	0.103312927462098	0.305197896527534	0.37129075193680194	0.0480998532325593	0.404516331207483
KCNE1	0.8306312531169091	0.737990322379603	0.9204106954452109	0.9068874494084731	0.738002737137096	0.737990322379603	0.774763226592575	0.529361807910827	0.738002737137096	0.844750566873105
KCNE1B	0.13930348747715698	null	null	null	null	null	null	null	null	null
KCNE2	null	null	0.988609586660322	0.979037067270681	0.9202096836969671	0.9234370397659001	null	null	null	null
KCNE3	0.39791825962190897	0.39791825962190897	0.609928631845655	0.6027922670531279	0.427950046895687	0.381205716775747	0.39791825962190897	0.39791825962190897	0.39791228687325797	0.39791825962190897
KCNE4	0.8040417122383109	0.85037833969891	0.63443292854433	0.941163788056751	0.268732036938817	null	0.6339592163051321	0.613706745114714	0.68796352692001	0.106714675298545
KCNF1	0.9356086390389899	0.907733184613082	0.9017265696321659	0.915900243159641	0.9290868229324379	0.963858199570708	0.8725091398547529	0.907699553260159	0.7664465883967709	0.34581333650485097
KCNG1	0.00127208175888261	0.0127753591824251	0.00550019026937378	0.0177968740438806	0.000151787225009605	0.000146947274340212	0.0310140857785462	0.0053657028209598895	0.0400086957217847	0.171792905774859
KCNG2	0.6022786998434589	0.36107338448414794	0.6022786998434589	0.079154872242139	0.546599932965573	0.591824984020047	0.6022786998434589	0.6022786998434589	0.6054208982045981	0.142597159695642
KCNG3	0.583101432553287	0.291153001496948	0.490121827501586	0.631046622457456	0.425632598515746	0.550826130653486	0.403649928675344	0.447316464367183	0.405952853785228	0.34595393811421504
KCNG4	0.211749198056975	0.404987199668416	0.723364458234433	0.655982784542112	0.38479029928421504	0.419954266965036	0.545087834401706	0.36469345195007796	0.8886443621463691	0.46799493974028294
KCNH1	0.100477721781426	0.152679393781407	0.186435167137715	0.26503482815755	0.4408030201754601	0.36253754433248103	0.186435167137715	0.186435167137715	0.11438018900346801	0.186435167137715
KCNH2	0.30643647385364303	0.769703767933415	0.199558226834556	0.306596100637286	0.488605371028445	0.839338782551979	0.27200799508406603	0.323832942009129	0.505102496583992	0.275003245219289
KCNH3	0.515468048741728	0.47131309681450606	0.26174612964575	0.32282071746267	0.736551865952159	0.6828512043781279	0.33248025057803804	0.30341739600757894	0.679075951397472	0.47131309681450606
KCNH4	0.414560602058581	0.21453243661315602	null	null	0.385509561411291	0.3829433560886071	0.6375876170119821	0.370081086747318	0.605387948021423	0.167462396982158
KCNH5	0.470479940823771	0.786550881130856	0.8528080350990359	0.7835858514116021	0.229846649154741	0.21314158330857602	null	0.8596135131134092	0.9196154472509891	0.463072828997478
KCNH6	0.640212270761352	0.416680563823816	0.20360750336352101	0.0472196921394538	0.7114603828450191	0.6626508988790121	0.329895582941662	0.270914517828102	0.803213009671437	0.151370008542486
KCNH7	0.488021732604952	0.211435647390721	0.227319512256657	0.5105454247135129	0.0504320753180716	0.0455581646020038	0.18992666027485103	0.10335591904810401	0.0905712726710875	0.363975485861744
KCNH8	0.606908714473241	0.48813841919450396	0.5663060638415319	0.557993229246569	0.42973564538021297	0.449291264665077	0.555759423347798	0.5256445268194849	0.43449895538573396	0.5437091922899779
KCNIP1	0.0110401774183182	0.426600669148581	0.0411521398046357	0.26009598361675	0.0525242733060743	null	0.338663531482926	0.5011325306183211	0.285116681014841	0.277812353908735
KCNIP2	0.113639316160812	0.188368968822232	0.115869205607845	0.11432472166478601	0.5469076971834871	0.188368968822232	0.168450318290056	0.245487261150698	0.24447010053546303	0.306560179277523
KCNIP3	0.0919680365591913	0.218377369613094	0.637167894993681	0.563291385419396	0.160360537183004	0.18197106607685504	0.240360226935656	0.396407465336886	0.0288622960718877	0.38307777503051
KCNIP4	0.797655116633728	null	0.4365114461506239	0.655256251588438	0.763134779632261	0.8247990648961221	0.33558915161238695	0.8526190391693051	0.844675323103022	0.276490529379259
KCNJ1	0.913712983884412	0.6393267484633629	0.589050907013555	0.938969557084187	0.835958472992343	0.97297407500847	0.767635270931672	0.8821386127743721	0.6301227586584499	0.9518122171403159
KCNJ10	0.6774877894572691	0.0918105970321839	0.7237889199809259	0.585259163558117	0.417571843222878	0.913458190911192	null	0.16688089172179502	0.73111082530448	null
KCNJ11	0.516376909048224	0.921070060861131	0.211529616085304	0.8521958834449929	0.7395241363395201	0.965731849627879	0.843417707626203	0.637782830098101	0.769441498106597	0.750806911267896
KCNJ12	0.215420685116341	0.353378122901878	0.822076870882006	0.836680115185663	0.40374489139136	0.47980284446471205	0.82119401072714	0.509686650745779	0.593088770925382	0.28569621531275297
KCNJ13	0.7919321771214559	0.665909793268122	0.665909793268122	0.583887666980787	0.8183885959393281	0.743565004338121	0.665909793268122	0.665909793268122	0.8251206329378891	0.665909793268122
KCNJ14	0.54234205735445	0.437258629306535	0.437258629306535	0.23606663047491502	0.369151489349475	0.190764112753125	0.15473361255808	0.25094406773386396	0.27834083804089194	0.437258629306535
KCNJ15	0.293752256373857	0.48035191449715503	0.19623080622265	0.247757062822887	0.303627766070181	0.726937633310483	0.5362305825171789	0.4963345892744579	0.757335089575365	0.368562398014298
KCNJ16	0.21236487435645302	0.14779145480540698	0.567431813428879	0.26557767772477603	0.41106633774541296	0.3413031738618039	null	0.158647632033422	0.0470296841986672	null
KCNJ2	0.5193811184992121	0.525415695373812	0.15467887779440304	0.182412219206477	0.437038657379401	0.384244254383611	0.10606437035271302	0.276415600331073	0.42248593431166	0.356135062459451
KCNJ2-AS1	0.464954492652855	0.464954492652855	0.464954492652855	0.464954492652855	0.464952401181214	0.464954492652855	0.464954492652855	0.464954492652855	0.464952401181214	0.464954492652855
KCNJ3	0.9093763270134159	0.8114718668235269	0.6251725145567351	0.56897044760998	0.42120497898025105	null	0.406288894861028	0.581808757118604	0.517293894587617	null
KCNJ4	0.23899223335789602	null	0.146933234595758	0.19576865246174802	0.554199247893323	0.753677455983336	0.13942729971879098	0.462251169244636	0.7700411453667371	0.17816967584583202
KCNJ5	0.951693677454322	0.8585542330894409	0.787089560454545	0.860952049057682	0.983927235728839	0.936101293347909	0.776559604545753	0.9480749649771999	0.930262858203321	0.954671390587234
KCNJ6	0.272255818299159	0.38705129771759494	0.45166164482171295	0.36899064262417897	0.7191556002842879	0.7567057602463729	0.38705129771759494	0.38705129771759494	0.426451991461682	0.8425868312990691
KCNJ8	0.118786589036862	null	0.135958022104812	0.301666288543899	0.0868685147389664	0.0244803499333248	0.19049753643892398	0.623520135089662	0.447337787639104	0.0653171799213581
KCNJ9	0.41145447075451	0.8407597920427471	0.5483746054225329	0.8110969572993821	0.84989211197211	0.990308241097311	0.7559809853795029	0.987283559544564	0.40702252979189896	0.8289351519244871
KCNK1	0.421470936115641	0.8087451290225999	0.6778120805890289	0.46604689211028	0.8408789025586779	0.574907077861718	0.234232947971216	0.199955915568658	0.3654753522379521	0.7130979719769991
KCNK10	0.707801104151089	null	0.34255427381425796	0.7103676386176729	0.48524854948136703	0.357990315410698	0.0464928572792119	0.42725550952622793	0.478826867018488	0.254283439691753
KCNK12	0.5638187593308089	0.5247700210247329	0.8636388716361579	0.20749543985768	0.791850156232606	0.5247700210247329	0.6804214373300649	0.553523311421954	0.8025848445384559	0.5247700210247329
KCNK13	0.843082089373264	0.368091575933031	0.791560319687185	0.9102687368249008	0.9170253488773191	null	0.447887914988542	0.7097600320749109	0.7646144742966551	0.516494349072683
KCNK15	0.943465162775458	null	0.449401999869353	0.6753416695354499	0.7976120201397601	0.21570552105994797	0.536163930782433	0.700144944265133	0.8835144397933741	null
KCNK16	0.09965643105803199	null	null	0.47804452140448495	0.122634769703465	0.7845217839849359	0.351749127388804	0.44858569282007893	0.228536842671135	0.5257936830689109
KCNK17	0.46186113287224106	0.581273825108845	null	0.42790988644196204	0.28857776219061	null	0.717332616510337	0.101254371744039	0.59079787809936	null
KCNK18	null	0.539232222733846	null	0.208137548763064	0.602787561910836	null	null	0.8226451164934079	0.5831196980771949	0.0412446640152255
KCNK2	0.63159821179376	0.311527204217398	0.32771718840256103	0.735260000576545	0.8500323552894041	null	0.582131795503603	0.735135036211894	0.9065088619840892	0.7307519911145559
KCNK3	0.232317378470438	0.164494200698161	0.241950300314737	0.35297932995790005	0.43509237561205394	0.5006043734866811	0.24812163631116602	0.373710796088574	0.8170906432346999	0.6653943630408189
KCNK4	0.787823541213068	null	null	null	0.769289435741261	0.579106660244467	0.7830135833637271	0.7324038459896379	0.34569749749898904	0.953739296813657
KCNK5	0.30182085262451197	0.39295403393527395	0.42313706652977706	0.538502046575013	0.381997034200777	null	0.38340802275160996	0.514556388163939	0.6927184941049549	0.34761797523437
KCNK6	0.24612852956764103	0.612783375713502	0.687082831907374	0.439074962582981	0.46308505514343395	0.134523790119273	0.6107327237512951	0.34377933597231797	0.657127865930736	0.28296556776749393
KCNK7	0.177575365318158	0.14721854320711403	0.255618098791924	0.459036377147421	0.18396733182905603	0.648938461932297	0.255618098791924	0.140345778058966	0.24120815625850897	0.13096280755161802
KCNK9	0.347066116795634	0.517293373797034	0.38762409882941606	0.494110348240106	0.36704487053636403	0.38762409882941606	0.6931301673854239	0.22916940997099103	0.46859702891379795	0.239727426895472
KCNMA1	0.8440870051604208	0.4855940225964461	0.500173332457165	0.6724736293253339	0.534139611300041	0.921702909773521	0.12483895677111098	0.688399941278704	0.22455975983843	0.789856950328514
KCNMB1	0.6910288378111931	0.31095725251621303	0.8075257653215692	0.39568947519828207	0.24278627845652104	0.31095725251621303	0.8622419427146949	0.877725956028581	0.475942606609594	0.31095725251621303
KCNMB2	null	null	0.563603491626162	0.793584672475441	0.6952873310147699	null	null	0.9741081845931959	0.9309464880589371	null
KCNMB3	0.0338005756406587	0.0237077304619056	0.208280779958106	0.270023331271277	0.022513896474187	0.0237077304619056	0.19741877199704103	0.0641037201408443	0.0237011004848668	0.0117597066652145
KCNMB4	0.8348456348174359	0.90473373448259	0.5891657703973759	0.6881361991277459	0.8137065166184829	0.8136922149406591	0.5803411573054771	0.7657835165131421	0.8137065166184829	0.637701638238433
KCNN1	0.5713208373296059	0.5231543626691629	0.46599949014914	0.664504065522381	0.7445838067585899	0.5231543626691629	0.43826774456437895	0.699060648215384	0.7106032540452859	0.850759064856216
KCNN2	0.754119648981473	0.679701236027874	0.554621356021417	0.8008974122388249	0.53043633770035	0.643230236146407	0.5604310969340379	0.703620070856086	0.6923525977746409	0.7487438971959121
KCNN3	0.3973620994575779	0.51494176138181	0.385442354752038	0.33446189196554904	0.141973590034432	0.0799912678331946	0.292516535560025	0.592112529665142	0.19872054926108604	0.43637051020348294
KCNN4	0.657467669350428	0.8035860664443522	0.601368992656403	0.72829499980253	0.327858821866505	0.41230789065988205	0.53399565942985	0.7291911984664791	0.24273286920562195	0.663466926768691
KCNQ1	0.12415653736082001	0.530458543835755	0.45312721080572704	0.59630504153928	0.519982947991004	0.6243037116768461	0.6757126352657521	0.43659255519359497	0.765437719927984	0.42484075943210103
KCNQ1OT1	0.121528851063817	0.121528851063817	0.121528851063817	0.121528851063817	0.121514754221542	0.121528851063817	0.121528851063817	0.121528851063817	0.121514754221542	0.121528851063817
KCNQ2	0.460108289195628	0.45329232765528904	0.475232161864849	0.496673796921488	0.341718433370559	0.249422736993885	0.295577252404784	0.295577252404784	0.699872542366967	0.333005809958398
KCNQ3	0.9019123902168741	0.6286077400386191	0.763703579768109	0.7587094203509641	0.268686380555036	0.566398936021184	0.8308225466866559	0.584305733724473	0.761579150802145	0.7440345122203841
KCNQ4	0.8551651446224541	0.9441900176405009	0.689407293352039	0.933709104907575	0.869235043860856	0.841691961482522	0.687863867800145	0.713137060466491	0.6656566120839511	0.7266486741673741
KCNQ5	0.17441015897595802	0.342819879334016	0.24643881094224804	0.37306544149157106	0.17540869688105704	0.166164840029914	0.20284024752134805	0.48412550681866795	0.0853264020289326	0.37392150791261897
KCNRG	0.5522611658803721	0.5522611658803721	0.509547058764813	0.6761764890347239	0.18038448138685603	0.00863881264194013	0.5522611658803721	0.5522611658803721	0.55627422435114	0.5522611658803721
KCNS1	0.9005249971554291	0.821311306716761	0.642863328342063	0.793497951318462	0.9132173574919491	0.936699977378192	0.8853817840860799	0.614630509613794	0.8264304497117301	0.576191085048535
KCNS2	0.220423259521705	0.422754798538082	0.46245643103106	0.29276131673994105	0.557582359800323	0.609011007602861	0.678580932195358	0.195768069451803	0.21273711774469897	0.5290771024406189
KCNS3	0.0855793802485904	0.14341204329508803	0.0963935185262635	0.15535709220029098	0.167687504812333	0.0659162297926745	0.103853954122511	0.255700518908803	0.142493450777602	0.506134182351349
KCNT1	0.26653268151188003	0.16284677300373998	0.0310034385809776	0.0235816061321066	0.07473105341897099	0.0446829589181767	0.0769057700475523	0.0492964538489415	0.0711535185415069	0.076868703634597
KCNT2	0.255887265977572	0.17057463611965	null	0.0425972246584367	0.563355819973037	0.36516888716845	0.374788018768399	0.589158638988042	0.198982394900387	0.508568410665378
KCNU1	0.534761046804317	0.6206262579945171	0.642704923645797	0.240865489009742	0.589456138106231	0.580242499345068	null	0.59162961514779	0.636820984640037	0.238754060046751
KCNV1	0.921571459410636	0.6940865039586669	0.7485319161634141	0.540068734941113	null	null	0.512544052974503	0.161467180289995	0.505803050709229	0.711022742997558
KCNV2	0.624742115473943	0.6822667807947961	0.6822667807947961	0.748116664457895	0.414383099023716	0.46062144054659293	0.5830963401287	0.8832425237591129	0.9208922580159301	0.26563804922636
KCP	0.0557461916502587	0.0253203630549446	0.00859403938379099	0.0329299802104337	0.0859743836023997	0.290459097148504	0.024021753355274	0.10464088199950099	0.367275818164216	0.0223343516326886
KCTD1	0.827029263737265	0.6193154089020351	0.894069060748656	0.765313086141288	0.9636044150694559	0.878678611691167	0.9709004824458849	0.518583248835655	0.7175761653371291	0.826044303467415
KCTD10	0.9067850030552371	0.88504411339615	0.837272955120243	0.737076391410889	0.6612198383347829	0.668712042033603	0.7334417872170509	0.7055349563842709	0.8092394469884691	0.731315957470144
KCTD11	0.42237743124789295	0.434467049281886	0.434467049281886	0.434467049281886	0.633269231057755	0.434467049281886	0.434467049281886	0.434467049281886	0.0566555557643063	0.434467049281886
KCTD12	0.5714434716941279	0.447273228486988	0.824317089239347	0.489239677055043	0.5811777704296429	0.428329855940367	0.871991079216755	0.712246225502078	0.828181596438033	0.220395802292345
KCTD13	0.9155895482321508	0.8143208105575942	0.8143208105575942	0.8143208105575942	0.749845173269873	0.8143208105575942	0.9006282226403491	0.837516238790043	0.8489848053865351	0.42404296092474997
KCTD14	0.884171847834477	null	null	0.5501388985224069	0.46765134489243204	0.610720196446003	null	0.256084109399651	0.329102728631599	null
KCTD15	0.555495294007875	0.708114005135576	0.355495053040269	0.661485411395182	0.0977703278134301	0.285712592912539	0.35671527713837897	0.35924320307186297	0.49574965125793	0.5338124648591579
KCTD16	0.351453653814184	0.8441475231742058	0.33803978935129503	0.6812502451452571	0.8170479077668921	null	0.7537806769261329	0.723431347096186	0.436794819955963	0.752593166788368
KCTD17	0.9679792683502729	0.9734264284566752	0.894912829147668	0.9432838416422221	0.9850025961208101	0.992516227572288	0.892884268811689	0.961472043521065	0.9409943616433329	0.9689651160466329
KCTD18	0.234843132829988	0.0547402623702968	0.14874524254389201	0.14874524254389201	0.10998385416130099	0.157520597102241	0.13801404617636098	0.210029252765415	0.336213091222335	0.14874524254389201
KCTD19	0.37070799032808	0.46904507849369104	0.489775429775515	0.35649781810343495	0.547895330228523	0.235297100063058	0.439352619827057	0.547174973542677	0.506018959992826	0.46904507849369104
KCTD2	0.715168187418781	0.8188594008303641	0.6957693060678171	0.6957693060678171	0.322562436825205	0.6957693060678171	0.639614856162086	0.7031835870082951	0.798495413009284	0.607709641146302
KCTD20	0.5591330837969871	0.20257962672571103	0.595087172275243	0.625680366065414	0.42618034704573204	0.463535308465153	0.570117669888477	0.6508684603876329	0.46564239134912105	0.436799078897913
KCTD21	0.385629726548366	0.5698792788899111	0.5698792788899111	0.550021641658971	0.398497515552764	0.5698792788899111	0.86690603119378	0.42895189246933796	0.628336074382636	0.8207196161337429
KCTD21-AS1	0.935991399902814	0.935991399902814	0.935991399902814	0.935991399902814	0.936002808407537	0.935991399902814	0.935991399902814	0.935991399902814	0.936002808407537	0.935991399902814
KCTD3	0.0883858587425684	0.40074553667746404	0.20028555410031	0.21215015916887697	0.242781190209781	0.8049339077072271	0.198483523134874	0.14921293415734901	0.135558442611228	0.219465698203478
KCTD4	0.0955806529885328	null	0.0676467708869097	0.0738084971457808	0.12133009739004999	null	null	null	0.0221225215217532	null
KCTD5	0.376876027532494	0.4251905474274821	0.223891266632814	0.588132407831731	0.5807811920658691	0.48881376759904793	0.21389133691013698	0.540099731713247	0.34794544595628	0.42403669026746005
KCTD6	0.365805942560765	0.00917059957482291	0.20340720005182397	0.148397988098074	0.659059730746438	0.103624484370132	0.18630423175937197	0.18334133304959901	0.10361089434220098	0.527187348555609
KCTD7	0.389667241433675	0.203863201008916	0.143424827883769	0.481253241444937	0.179709435566561	0.203863201008916	0.204751782548327	0.40759674557896997	0.306352666772783	0.131109757409807
KCTD8	0.20770780154165902	0.16858357495142598	0.13769787264115801	0.504299475397652	0.253482639971159	null	0.13966648699583	0.572021193046035	0.467985015378659	0.5700925701032161
KCTD9	0.0603927183114462	0.182052588510953	0.32681309864782104	0.0892521256992872	0.352591299796258	0.352599706378951	0.256419723129339	0.0999432007962608	0.572893832985776	0.0845526162941269
KDELR1	0.0953935962193584	0.187176834099495	0.214652868713046	0.358957611429698	0.137327709850968	0.0138256588569233	0.167052110919865	0.282000270989069	0.217995737746463	0.0893819373412188
KDELR2	0.8808852282833929	0.719207297447	0.8661541292878309	0.5940707884188579	0.9178824942710251	0.746453531887684	0.719207297447	0.7902093260614559	0.7765861280716508	0.866035095559365
KDELR3	0.7266062973640061	0.676531814910616	0.36176839665745103	0.5023265610186229	0.7373242804609079	0.8558753950194059	0.66491898065517	0.9592163377145809	0.40235000220209205	0.36736526602997793
KDF1	0.119610706765396	0.9459359231136109	0.142577277417398	0.17579725745859198	0.138595047537219	0.667463752557819	0.146408114055711	0.22233714813030203	0.40211043288179504	0.9020814197693691
KDM1A	0.138020002551963	0.19981768783698603	0.19869833248162302	0.5781117588693381	0.506160327186696	0.0846704720267473	0.20079020803066	0.493978461545808	0.49079976735153497	0.63693468584363
KDM1B	0.158558267866855	0.14639476358440698	0.14639476358440698	0.530445933349468	0.208927992126268	0.19617599497250698	0.0726203983689756	0.12722364813142098	0.357391003494592	0.13365281466715698
KDM2A	0.25259361555658	0.33150096789749106	0.4389432432719029	0.34187229122284896	0.41203984972683005	0.727682504189926	0.48442813402552	0.4541708882888901	0.279877462513111	0.5607999142274169
KDM2B	0.671875100476509	0.9023288193842081	0.825019726386359	0.7483768854651909	0.966325013379415	0.3594174407738379	0.864381747100338	0.813331257023415	0.9849959220811129	0.9023288193842081
KDM3A	0.0757370290953923	0.0631958098258328	0.0413227162757028	0.0251721331807439	0.146185232787059	0.0697833892543718	0.0426977423947317	0.0105935169010253	0.0028471450333873802	0.0237821090280449
KDM3B	0.0212748228597816	0.0756909692355518	0.12470654456809697	0.024145561242895002	0.0949719407012608	0.027643401481073998	0.170991287100758	0.0157359522161265	0.0477285932825278	0.0243903560817941
KDM4A	0.136347140787802	0.195855843943916	0.124066309165134	0.19318681825129602	0.127234529760745	0.195855843943916	0.37848058937959095	0.29039413240038897	0.290028033502418	0.287322464859156
KDM4A-AS1	0.806092259155211	0.806092259155211	0.806092259155211	0.806092259155211	0.806106456323918	0.806092259155211	0.806092259155211	0.806092259155211	0.806106456323918	0.806092259155211
KDM4B	0.00667289925110705	0.165654946182182	0.0279417166898551	0.17091559549691698	0.34142924422958004	0.106733468543585	0.0275781676759243	0.0714267015612223	0.189975920292904	0.571859085283692
KDM4C	0.415703007267	0.882046843308492	0.8396400220830891	0.8804125333077	0.658475750988696	0.6946703118094321	0.81452885168898	0.8741052083310179	0.5819707831568199	0.81452885168898
KDM4D	0.7277884527809949	0.481094169393766	null	null	0.80020205607656	null	0.33001452673381604	0.409369366008716	0.74165350539718	0.6679706443246489
KDM4E	0.618345589366506	0.124579294540688	null	null	0.7851349569570559	0.7070380917014399	0.0887827913229184	0.9254634858437951	0.52503907379747	0.404271435906346
KDM4F	null	0.42304729604508706	null	null	0.38523730722623	null	null	0.37797927116468394	0.0106947954386392	0.583377824507178
KDM5A	0.288018724831097	0.864568527134734	0.38585740344368197	0.883803970217089	0.683305701266787	0.5789619737290109	0.340718213109678	0.390833346328535	0.16200124494034102	0.38585740344368197
KDM5B	0.262487839185143	0.450137664529998	0.186185508619474	0.49471825520229495	0.491879192943855	0.0903182022186719	0.16210892919185999	0.7083172286257909	0.5575012877889389	0.22610562656889896
KDM6B	0.837993244032947	0.84093486362215	0.69581147038171	0.7406397671288721	0.892958262945126	0.917514922670766	0.8924467855052979	0.7925136191114641	0.8174013980594671	0.786135298787648
KDM7A	0.896055208206258	0.988384640425966	0.994428942107527	0.9849188321301999	0.868719194450403	0.9765970939586909	0.9930422065631379	0.9767081746176809	0.857418643881001	0.996061798554287
KDM7A-DT	0.8583938895765441	0.8583938895765441	0.8583938895765441	0.8583938895765441	0.8584082914471041	0.8583938895765441	0.8583938895765441	0.8583938895765441	0.8584082914471041	0.8583938895765441
KDM8	0.682066689201134	0.566846917750041	0.861795560485154	0.9716557387596451	0.8287356729853879	0.7677909176446078	0.9118238588638992	0.916923747075713	0.9539691053067249	0.78737649670089
KDR	0.51701963335821	null	0.37412038335544706	0.5592631839777629	0.6174039590926811	0.719369953603658	0.575634718759587	0.390873840003364	0.412550283316767	0.4074957714882249
KDSR	0.35558519855343895	0.6423407993280021	0.45701473915425206	0.60756904703067	0.911374625721592	0.7930055536390992	0.21910018205062198	0.240145703524349	0.5880197642354879	0.482304236873798
KEAP1	0.355862543339618	0.8705251705587099	0.5779229303687099	0.8432289621811541	0.6952783987968901	0.685631951561791	0.577243105353362	0.7345377615428721	0.537080383392745	0.9274991168442092
KEL	0.7847833339318471	0.18719800744741197	0.548970182344191	0.637849017631027	0.5739690649505921	0.889859675710555	0.7851599920178679	0.7851599920178679	0.26128562162004	0.635585227754472
KERA	0.125885732582798	0.268536748113398	0.280288077960861	0.0428297606357922	0.319012662251799	null	0.281006893216063	0.183461014514143	0.392293622852965	0.104717795074978
KHDC1	0.168205163055737	0.48610287451590906	0.641690202843187	0.7840463028232271	0.922234748796279	0.5554276963712261	0.685142196841687	0.809114533719114	0.44807887486160203	0.573952547446281
KHDC1L	0.566588045441797	null	null	null	0.024011508037465	null	0.407469409001408	null	0.305607646518974	null
KHDC3L	0.6266272590266501	0.8223278599264209	null	0.39423434209825203	0.536668549353655	null	null	0.741423729191405	0.49950831921477706	0.5860120789459399
KHDC4	0.158196014530059	0.21563671741755605	0.61696282040939	0.420603657665052	0.380690161077942	0.130776261944816	0.11824442991330499	0.270599924815097	0.191883510101772	0.329265861069221
KHDRBS1	0.19202728601430902	0.772824826792772	0.31541069653771897	0.455695186309543	0.586731898655343	0.34982390693408305	0.532404286460619	0.42301664990452104	0.421721585578198	0.535545635909701
KHDRBS2	0.0948693038323061	0.0303330461495245	0.0956701672153964	0.32738557906690197	0.135500440258232	0.0303330461495245	0.09764650970854599	0.107799315517728	0.216926716800608	0.0227318600704725
KHDRBS3	0.334135770491922	0.695009404836687	null	0.8724716982651609	0.8361733611224559	null	0.300186818758886	0.52956766127954	0.6222859585879661	0.9179361239138021
KHK	0.7752700090010219	0.46634905485638795	0.3854527828356121	0.5088813959687151	0.18046209730137602	0.149955146345726	0.333115669488026	0.48420743455579995	0.480888425366451	0.46634905485638795
KHNYN	0.514604131229633	0.666136027711278	0.764453198849619	0.834718975976371	0.326947072363878	0.201544496412096	0.428433418393014	0.669477729300089	0.44151297644190995	0.666136027711278
KHSRP	0.755567146850793	0.6785917290110689	0.270463168027217	0.226687460459215	0.90843979611671	0.5254571588486989	0.882581310387085	0.7174294898446691	0.733808450981107	0.8142832697813951
KIAA0040	0.138221737390828	0.140632795292194	0.0737910286713307	0.24399123020319197	0.440166589771545	0.0488008608479456	0.0830133145579357	0.0556723092398582	0.0530387988304161	0.021041124659573
KIAA0100	0.378391534368978	null	null	0.0294439697902125	0.46139708795938106	0.4769837601269539	0.646845149460653	0.501234823933411	0.42837440258720505	0.20402302432173103
KIAA0232	0.37576494953281103	0.450503104137701	0.493964439622164	0.375077839078345	0.610300912937751	0.596981125149038	0.316300266714198	0.46620793018029494	0.636992475586394	0.323133618554549
KIAA0319	0.0234809202777076	0.0300120533547734	0.0470843792919329	0.0384667962713257	0.014454621778535	0.0986491400452455	0.0680680232938149	0.0389055889923135	0.231943754403298	0.20851790536908898
KIAA0319L	0.302617067437409	0.281018041988508	0.156829676444496	0.5164952634891989	0.0235390256828186	0.294023214983197	0.0714686869258516	0.252977085533034	0.331605331352992	0.0790081910377186
KIAA0408	0.967387141585885	0.8583983580571459	0.961840046566517	0.797752464903399	0.8913891795937992	0.7457555427752378	null	null	0.87743618260192	null
KIAA0513	0.0170369857159974	0.175548688881749	0.275782170566299	0.0397199052496952	0.0005901595906087339	0.0457531813118242	0.121917762344305	0.0526576980618759	0.00260053621056851	0.26896811028129103
KIAA0586	0.9855128820102429	0.922773038510885	0.859513036234094	0.907673007667529	0.9688284801973841	0.998357484625793	0.8266368811131601	0.988374210606579	0.886734963894182	0.9865659523645909
KIAA0753	0.8577716310655279	0.890858940015408	0.9282452314133359	0.8001989216893249	0.854998152735945	0.955729327176621	0.758433877954831	0.760265161817335	0.9352363478043442	0.9394450399958771
KIAA0825	0.4827953836255779	0.498435495995795	0.28656797246084803	0.316249005449566	0.5507457064502329	0.7443841680664609	0.28278570591976004	0.281065535248367	0.278112284986656	0.669864912041884
KIAA0895L	0.147547647975834	null	0.21774935263249698	0.30705400362811897	0.4843466104681479	null	0.184446974050455	0.002748168477624	0.00528342167584796	null
KIAA0930	0.605697030191202	0.44403095007652604	0.37265533129222705	0.773835730094251	0.665528832034014	0.6877918811045141	0.485323553189826	0.461937405837023	0.219687855889427	0.756101302423417
KIAA1109	0.260045022324435	0.49081901971642206	0.274529683554798	0.297793378026866	0.659117521414332	null	0.253800689004679	0.277105184289422	0.49498542067691104	0.3998621590393511
KIAA1143	0.7193937685018341	0.832374991345913	0.914480653577945	0.8134912680955481	0.8347623051550079	0.7844988030893659	0.7844988030893659	0.7844988030893659	0.777011232120972	0.9238382713972901
KIAA1191	0.036280697986906	0.0275408172365212	0.0436976915750039	0.176765084572328	0.0040806803572432	0.0275408172365212	0.0451139704145028	0.0953616209396984	0.0279896755112329	0.505533523517143
KIAA1217	0.33193205353161404	0.139995419391536	0.43162731003827703	0.22519568220496802	0.38243687625009404	0.334455935869833	0.178608867908865	0.4247892325397021	0.811839857733522	0.317010452969894
KIAA1328	0.7456839195379821	0.827710715345279	0.6397532621036272	0.48378761903387896	0.776530427481507	0.63607672350985	0.22978764931332302	0.307002574208919	0.524340630352196	0.618311962809772
KIAA1522	0.34556031004942	0.517326976074479	0.46517507140722	0.351491289183718	0.20153798487045702	0.42073684675608397	0.380977625640844	0.209044051134321	0.33902036551368103	0.41628878371665096
KIAA1549	0.751608581807716	0.861809309119803	0.804323903812295	0.9716864940729201	0.613533307712154	0.8776722395109899	0.7355572842721779	0.854841332501869	0.888818771369616	0.8071965378583861
KIAA1549L	0.0703970825959449	0.16198162428196303	0.183207523332004	0.0402310851433122	0.5161802286920221	0.490034597409349	0.160786331380232	0.0900449637477386	0.0982956974483494	0.377760211883905
KIAA1586	0.16104940093638098	0.0789084583897485	0.24562524792048898	0.421568325919584	0.0749830222368007	0.10632407895753801	0.0844178826963222	0.246505016084647	0.0461193726728087	0.10938022326907001
KIAA1614	0.6729852314656651	0.7107557552485021	0.35047274389301797	0.587940065703192	0.534837649049716	0.6551341512137829	0.5432299074705139	0.642825300076247	0.341883800007059	0.727381189523398
KIAA1614-AS1	0.8227796253110892	0.8227796253110892	0.8227796253110892	0.8227796253110892	0.822794021650524	0.8227796253110892	0.8227796253110892	0.8227796253110892	0.822794021650524	0.8227796253110892
KIAA1671	0.0648202267129701	0.0513437340962748	0.110998863204155	0.0305529847383674	0.246329922265987	0.0339387607250118	0.0454450552736827	0.0609469502035216	0.255510154443302	0.158200292124252
KIAA1755	0.0236121301591053	0.170375306137022	0.14481840545883098	0.13894259728555	0.42027209264577203	null	null	0.0380465878905508	0.449349836143095	null
KIAA1841	0.422347570193402	null	0.18789471128950802	0.48284991189972704	0.35908739561391295	null	0.45989556288392497	0.547863751143285	0.508755788333189	0.564829634746421
KIAA1958	0.144534416828529	0.074610825363628	0.13007439192887402	0.0889761515111548	0.0205614940643546	0.173184198263191	0.14526580748447698	0.0920503259792403	0.16718228094739498	0.173184198263191
KIAA2012	0.7216202785628051	0.711009973409937	0.743393835545502	0.693043137065779	0.9426877024347049	0.743393835545502	0.654534911918091	0.8833044297873861	0.804743132810212	0.6466238264299661
KIAA2013	0.46019591886089706	0.0598159657671827	0.0158279126682774	0.0455399181088967	0.12962544150683197	0.0235723309508751	0.0165963997522054	0.0863021695255986	0.0758415716240359	0.0742837360053989
KIAA2026	0.9361207486235529	0.671236859718222	0.8248969919747301	0.901396692529766	0.531295460163392	0.742659901857433	0.920771113328688	0.551018643119617	0.7250171033177769	0.8429371667764941
KIDINS220	0.8461460710141179	0.6734041135281781	0.8990291767536691	0.932415160657361	0.67972773400104	0.5456540072412199	0.8955088497006201	0.9755981791343621	0.869396044578092	0.96770192694328
KIF11	0.721241143563485	0.80638271828523	0.9074577644298729	0.616546476263889	0.7379729818916372	0.7943408501055129	0.742847301021762	0.742847301021762	0.51707672337154	0.762464893807677
KIF12	0.13867736269967001	0.11702229788184101	0.0620411742215517	0.42577713064941297	0.577577960290674	0.379837014075447	0.0590091631692307	0.3757977370140129	0.468227629656127	0.080251209234886
KIF13A	0.0533294251841733	0.0379331280726003	0.0127032783175644	0.0226299252291202	0.16507881062448998	0.8228302400923421	0.11755384226671099	0.0980686428525941	0.203777506243114	0.0754394416165437
KIF13B	0.475291001227284	0.46068171528891205	0.939830253289893	0.15571434414989802	0.865477048666693	0.523606008811145	0.710278741571825	0.428559969695562	0.41075065930489896	0.44058817335992895
KIF14	0.0975060734246347	0.210215933798878	0.21254393721323103	0.122569525021241	0.0629560270305339	0.20101218011328698	0.234755891713335	0.138581483880184	0.139819650453361	0.0028471705626019104
KIF15	0.811262285018162	0.681191907089724	0.525662415036912	0.525662415036912	0.698918147691295	0.5118088800852171	0.525662415036912	0.525662415036912	0.6655152542081441	0.8017949353752092
KIF16B	0.651138888820488	0.618766120686647	0.215418275494347	0.46492573229917294	0.45830559674411697	0.71353090173372	0.21370490144622697	0.408840778238968	0.49358412064292795	0.201102266837008
KIF17	0.782244553797348	0.455973756248442	0.9775905647551079	0.880130423118968	0.9258998985322641	0.8424968521237559	0.97501656933974	0.889628522789187	0.567894266041311	0.8407978056529031
KIF18A	0.908163408442593	null	0.31201005236213103	0.48348330959112706	0.58786910108538	0.598019501296161	0.580413091029983	0.6245176523954771	0.369301335924711	0.19310041036771902
KIF18B	0.5730533013214599	0.86681400264431	0.511549725044933	0.702130791567459	0.46819786032782795	0.0872208943177393	0.322423094836061	0.7906752504190391	0.45025401337052395	0.547302892902871
KIF19	0.109544122852505	0.021769221471428	0.0580830513360078	0.0976673578020862	0.0544797498550746	0.0107640357429955	0.0596877114530847	0.168861760038807	0.0939235335606413	0.10047889394327301
KIF1A	0.235119502307904	0.39444251226863397	0.160770904280707	0.0385284167822428	0.118962295020255	0.147037381887605	0.171021903876464	0.24934425376785396	0.134628389108325	0.635953193443997
KIF1B	0.0202343260453798	0.000689801745378397	0.0347359235889572	0.0326625352906908	0.097163407502509	0.026115179803395998	0.0403508031559457	0.0240644873640992	0.0483585232299003	0.0281616222610415
KIF1C	0.283762321214245	0.23088073002904397	0.542729424979775	0.542729424979775	0.892745602380437	0.53113965666144	0.42142980186056705	0.613642553489543	0.854774348883405	0.31698667318306295
KIF20A	0.011801138353571999	null	0.0503466143928105	0.0872825281451404	0.150789227430531	0.5501779411925529	0.28680703327261103	0.1531176821207	0.42452724370807	null
KIF20B	0.36347132757143197	0.797884780123751	0.331580551547623	0.5445357681409021	0.597372607053878	0.5410953538444071	0.5979536146896071	0.8338560611657729	0.5268940808504099	0.441949663146371
KIF21A	0.277834895644866	0.49165380088040905	0.270867520370867	0.32382128205666	0.361930550106484	0.0319682469777481	0.261907267465036	0.28804316779475203	0.424690281320371	0.60621375808013
KIF21B	0.072415084808198	0.632790296726006	0.23760054416619603	0.261709008783046	0.33449226800648807	0.40473674934747705	0.257880419693418	0.243666280601166	0.279066773185375	0.0564022423132955
KIF22	0.518301359856988	0.658276103098194	0.404894222147209	0.6641002609521099	0.648446164203077	0.658276103098194	0.327870378661596	0.543729087052217	0.764834296673764	0.5834592846501989
KIF23	null	null	null	null	0.636833960456531	0.586056029605709	null	null	0.929049488110558	null
KIF24	0.772210924838015	0.7805924717411948	0.398559852257476	0.45178919896851005	0.833846082831479	0.6333544324696221	0.7805924717411948	0.9534014270865371	0.805364175371192	0.8203338243701459
KIF25	0.21295003020369602	0.6724587389549029	null	null	0.0763438611627057	0.272249136388003	0.7052545364348991	0.18510793980209	0.176233068551027	0.188627898218011
KIF26A	0.0149666023098706	0.017737113479688	0.0045273306555565895	0.005196946842931711	0.0442171105426087	0.00991159649441987	0.0045273306555565895	0.000382041221185905	0.0123290077816635	0.023533443015229
KIF26B	0.5935863829188721	0.234314808159659	0.7644224020905909	0.292554366947301	0.629008049860552	0.583810984263696	0.585989503657	0.456263896997594	0.486743653582469	0.6835993730103481
KIF27	0.5370615782426921	0.19051629898893396	0.19051629898893396	0.18313488373366396	0.33702209347115597	0.71327468499187	0.109441523912385	0.25068963678934997	0.40438626052882104	0.377044520683719
KIF2A	0.30671790558323	0.17776296057729601	0.158314884584495	0.40878942182666994	0.17934196811564698	0.0987900966610597	0.15256994590793302	0.330243457939715	0.35275060159886407	0.147138868545684
KIF2B	null	null	0.0534713605776052	null	0.8322905972863629	0.459257343303021	0.714268682235201	0.5632552395040771	0.620727153734968	null
KIF2C	0.6857549755056739	null	0.0362664096973762	0.43216036463379703	0.735377640044798	0.6223833644640719	0.818170142866787	0.6818046374151421	0.7127606201769979	0.495614805597095
KIF3A	0.9000419000640542	0.531033171062374	0.909560192226501	0.7154267278794109	0.321341786760679	0.7421994891923371	0.907617985039907	0.6274886334668821	0.68349161084852	0.8138626688941341
KIF3B	0.683338813991621	0.576577585233509	0.504504203062956	0.674908905116978	0.58779904024591	0.6081148661404201	0.504464405243209	0.483179013251334	0.7971916631772159	0.702456381243058
KIF3C	0.188740274579214	0.201651258003988	0.287247826313606	0.182845528323927	0.75303036078209	0.588051952920077	0.24277011960286	0.267740304917324	0.44291856994292295	0.512598956878462
KIF4B	0.80254469821324	0.658708815624093	null	0.6671324833257299	0.480922031761802	0.883362252299228	null	0.5599658014859029	0.8200656334694609	0.186017920161263
KIF5A	0.30761043503135604	0.235877343816369	0.479981427279059	0.551758796936906	0.85757351414998	0.780439730305704	0.648406567250791	0.4490819815177429	0.6128939171540079	0.340839159218359
KIF5B	0.36386081471399606	0.8376021822045291	0.7160831557735591	0.769372982827629	0.46491438051190703	0.241505768462349	0.8164139883990991	0.8963852053273009	0.8227006225380591	0.744606399646353
KIF5C	0.13809025120410098	0.15078596711673597	0.316026322931986	0.0235378569560907	0.35275101329034797	0.6959793577879461	0.348833132991152	0.0354845356408074	0.056852545944092	0.12412628620570099
KIF6	0.501115153055588	0.746103963760256	0.695058107452621	0.7814035826785709	0.838241120885623	0.8961249831482869	0.687030864267137	0.781549942729353	0.9223943480260349	0.6875813652781739
KIF7	0.8970829346164151	null	0.78277056574429	0.8353464649375121	0.9985019601545121	0.8681288857166709	0.8463021373776171	0.978924383172931	0.9697477117199109	0.888455606887663
KIF9	0.8443690420983051	0.647187447287474	0.647187447287474	0.647187447287474	0.886727401579487	0.9015585161894621	0.832760526746022	0.8044615186495291	0.8145641869503741	0.647187447287474
KIF9-AS1	0.9281090514199541	0.9281090514199541	0.9281090514199541	0.9281090514199541	0.9281210375725509	0.9281090514199541	0.9281090514199541	0.9281090514199541	0.9281210375725509	0.9281090514199541
KIFAP3	0.946547563507394	0.6956112638266879	0.805345885505366	0.771069646384225	0.698534031075097	0.826963162675284	0.54019132593774	0.9543316757855791	0.71201812707113	0.8174160439059169
KIFBP	0.926629808695077	0.926629808695077	0.926629808695077	0.926629808695077	0.926641894100495	0.926629808695077	0.926629808695077	0.926629808695077	0.926641894100495	0.926629808695077
KIFC1	0.7135977717277099	null	0.619476330035084	0.0653975899894376	0.13136153076741197	null	null	null	0.8939846684506508	0.10107838363020599
KIFC2	0.756206386419812	0.801884131758869	0.801884131758869	0.801884131758869	0.7292072625878391	0.8996613265758	0.8742996439385191	0.923258747660908	0.8561993781032471	0.801884131758869
KIFC3	0.8026925249578599	0.925436002339923	0.560508929459261	0.7673668026849829	0.696840672407293	0.5359532655172411	0.738857166612447	0.7856809572518441	0.213336238805153	0.400978348869124
KIN	0.7134445988933621	0.575739425887402	0.20747966699442602	0.305978926291863	0.0503887282835359	0.28701838865945195	0.0282871503319687	0.902619582922904	0.44768816011786206	0.41694827324715295
KIR2DL1	0.6630501279642651	0.6630501279642651	0.6630501279642651	0.6630501279642651	0.78580873517711	0.6630501279642651	0.6630501279642651	0.6630501279642651	0.810388476336647	0.6630501279642651
KIR2DL3	0.4660753149701551	0.4660753149701551	0.452144770049966	0.610854918097138	0.5484992727348521	0.4660753149701551	0.4660753149701551	0.4660753149701551	0.332977507111826	0.4660753149701551
KIR2DL4	0.27019796085874803	0.6780512284405971	0.9829915792216909	0.9819176387426741	0.09651866024894198	null	null	null	0.406930934774123	0.39607507625356203
KIR2DS4	0.282034804704004	0.282034804704004	0.282034804704004	0.282034804704004	0.282023146538406	0.282034804704004	0.282034804704004	0.282034804704004	0.282023146538406	0.282034804704004
KIR3DL1	0.266451455301903	0.0604008006269755	0.266451455301903	0.266451455301903	0.19914569596944298	0.266451455301903	0.266451455301903	0.266451455301903	0.7485833414774	0.22061999394980497
KIR3DL2	0.0889011302204023	0.0698951209724784	0.20255617860017103	0.202597661552351	0.0445587360774586	0.257366497552692	0.0275074463706121	0.0275074463706121	0.0309982706188757	0.0289819179136722
KIR3DL3	null	null	null	null	0.654216186960485	null	null	null	0.6875492813232801	0.6928243202565401
KIRREL1	0.0782619805569433	0.440143664257567	0.136588840498455	0.310420981831455	0.0105000324841515	0.0686189367333223	0.113879626743104	0.14038361907371802	0.0638724870536065	0.06438806271399201
KIRREL2	0.394756187376706	null	0.0761002679913725	0.29982042746013	0.441943657316826	0.36604989373719105	0.0781119648052151	0.14088761992336302	0.51778391343875	0.0909442246914453
KIRREL3	0.125636407781798	0.0512030513120828	0.16550697590895902	0.11015829567430198	0.25763709687971303	0.11166189344785199	0.18377216365797502	0.0742117408287631	0.0844373728879119	0.338514381521193
KISS1	null	null	0.173437016971648	0.370104799921101	0.40750107289353704	null	0.17238377409019598	0.473360733468373	0.0336067355344506	0.164583283285126
KISS1R	0.9925805420369741	0.9895391113058829	0.9998096684644151	0.999631257398437	0.99579672879517	0.9466133423840558	0.9996958738198779	0.999060066161903	0.9878387610222521	0.998067670376446
KIT	0.323120937120521	0.40310685600455703	0.7689396821768409	0.504943500779656	0.7363090034749441	0.49858509923317	0.589175319919983	0.276703112640419	0.698241228997452	0.225272320044608
KITLG	0.825325521080354	0.6681735471451801	null	null	0.9520633641668079	0.329210310309086	0.736259530229005	0.754273417610359	0.5763179365054539	null
KIZ	0.18868349062518303	0.302948053728171	0.19641824612695702	0.346127164667273	0.402363127706325	0.269792576639706	0.14059426345806303	0.0268984930625564	0.40397097764818496	0.064526200737656
KIZ-AS1	0.151488085587529	0.151488085587529	0.151488085587529	0.151488085587529	0.15147362119546698	0.151488085587529	0.151488085587529	0.151488085587529	0.15147362119546698	0.151488085587529
KL	0.18591600628660102	0.0980852518383588	0.010739849172284	0.0237065818545045	0.00577080974195791	0.313112077072203	0.006911449851879621	0.005823774601441329	0.0178257754214305	0.0421358485987518
KLB	0.175302591563016	0.11483989189891802	0.345525901586323	0.18819451941127	0.28972492986100895	0.0656467445132195	0.233355000454493	0.3288995774194	0.0594664309613854	0.131967021274465
KLC1	0.16374738510053	0.15849747607857598	0.633062402931381	0.182005702729182	0.070684585304407	0.140412989792594	0.17725133548736102	0.33735614093759997	0.0690848129238381	0.15849747607857598
KLC2	0.49121246077853503	0.497544023767627	0.531076614662563	0.44255875062994704	0.201730560479954	0.44794894346461206	0.5911193769858821	0.47723955574475196	0.6621951639975339	0.318394869398297
KLC3	0.6803486079671041	0.38048186644756704	0.38048186644756704	0.38048186644756704	0.0537735625565803	0.0709003468843537	0.38048186644756704	0.804886908272354	0.343050381473284	0.30065700355103603
KLC4	0.649971463162368	0.46438991844351896	0.46438991844351896	0.536836528334173	0.10236348018803901	0.567604912538795	0.3942570360686479	0.5594496516157471	0.10276370699489801	0.46438991844351896
KLF1	0.5406650625504741	0.61420416527811	0.31184430853374606	0.31184430853374606	0.16180843436917303	0.31184430853374606	0.35914279048859404	0.150990007432453	0.311833925376198	0.7275513093311361
KLF10	0.35687826200588	0.286559584856896	0.285520581038683	0.10655969657882501	0.6484035103045771	0.190329916522117	0.19615085007957198	0.22543334038371696	0.5379409803833979	0.151116167972139
KLF11	0.241711509232123	0.241954763228428	0.0905343169315413	0.418756634555373	0.11028733240879598	0.138219916626061	0.377428896092543	0.38720182405391	0.709732528746586	0.340117819473446
KLF12	0.416317286239694	0.657761909752413	0.143848202337574	0.6344322642228989	0.294957237230807	0.326339572742807	0.14205212202698	0.6405336850656861	0.417511778385128	0.379496006685044
KLF13	0.6850803778280761	0.37641793329486295	0.5722844385824151	0.7215151322347858	0.660746959416648	0.5207366098626109	0.45387742562892	0.661910608240089	0.426899790920709	0.760282873663238
KLF14	0.6808212562870981	0.8904226007992841	0.8596483567477501	0.606738654050548	0.993373698221202	0.8596483567477501	0.855614861427687	0.9216957355191809	0.8228554269241519	0.754844587021938
KLF15	0.334674112699129	0.685777340756427	0.6970420241933879	0.329921001092359	0.258294707043766	null	0.750017338775163	0.391257489909864	0.17272250236368802	0.6483251821320489
KLF16	0.8215871908155631	0.722633191285367	0.846318700084551	0.8523337500054741	0.675932334380042	0.722633191285367	0.7868557484917471	0.827819201219835	0.5845633317650589	0.736508024154602
KLF17	0.44346110175967207	0.475571547631456	null	null	0.758381196577557	null	null	null	0.327025604165962	0.8402003758438599
KLF18	null	0.457456621724132	null	null	0.213719625884533	null	null	0.696173621329533	0.509693698992676	0.6052348746471271
KLF2	0.880907989845361	0.9865437446716	0.672028494976205	0.875617299749206	0.9220509667598701	0.932728732581185	0.857361398343361	0.768688985947207	0.819245861324351	0.905570706578597
KLF3	0.21839813384077802	0.43552303999708397	0.294449602094478	0.38075326590174496	0.15958327345373902	0.18089786690116602	0.43549648821227505	0.418454272710654	0.18303296189218202	0.18089786690116602
KLF3-AS1	0.835014489088825	0.835014489088825	0.835014489088825	0.835014489088825	0.835028956748574	0.835014489088825	0.835014489088825	0.835014489088825	0.835028956748574	0.835014489088825
KLF4	0.502651129517815	0.355209545819676	0.573961062843489	0.597845380792296	0.744533973990771	0.5022271379554201	0.581903497063608	0.509887671359321	0.43083683140443696	0.548452827544731
KLF5	0.444722560154299	0.35266728521929497	0.44876496003728494	0.6484824592488051	0.20738171873155198	0.38251709576709597	0.38251709576709597	0.251494017206561	0.427585028393045	0.21909146858626102
KLF6	0.40873769223159606	0.818447945020386	0.63585572048622	0.723789444041332	0.4350528682617561	0.536381949374583	0.45974232950718397	0.6844547290054089	0.3714373371594051	0.393052054411692
KLF7	0.938516578478255	0.790616124788319	0.747996007628353	0.7951378581005191	0.9487894699821701	0.9007898522333629	0.669344529342949	0.646761946409168	0.7306255876862879	0.9007898522333629
KLF7-IT1	0.859469756805442	0.859469756805442	0.859469756805442	0.859469756805442	0.859484148579968	0.859469756805442	0.859469756805442	0.859469756805442	0.859484148579968	0.859469756805442
KLF9	0.721826509841325	0.7115455190502371	0.375217204705269	0.606944118549173	0.504701531321779	0.762844759248321	0.43811888874202104	0.533953518388799	0.8145251365570471	0.549975756421224
KLHDC1	0.959155976107679	0.21065077996378898	0.588897274268492	0.448215165491824	0.529739041321614	0.622651836673755	0.488793745890226	0.46434192063435703	0.28657662572938203	0.921877305672757
KLHDC10	0.14221262658807401	0.263039225934783	0.533814805230725	0.19246145424171698	0.295222762781454	0.0760617761380562	0.5670325137945289	0.156955622587642	0.0760495170951211	0.0933799314203703
KLHDC2	0.5417015928164439	0.9478492166859609	0.7910377483530079	0.8159880845946479	0.8660683597203199	0.9779589988717671	0.7889750050042191	0.7694439710566341	0.993457048750827	0.975230928970323
KLHDC3	0.380624035647	0.182088629379091	0.182088629379091	0.182088629379091	0.418128955478482	0.506548681306956	0.477407394313402	0.36091071180595896	0.611319478787792	0.182088629379091
KLHDC4	0.546812968797981	0.5575568745815971	0.406942621055786	0.8259189850438671	0.850183676242221	0.74487956412461	0.329584266902362	0.477379279060262	0.701980957370528	0.650206338729907
KLHDC7A	0.00869241958302532	0.127366328460641	0.0618749038404256	0.00792762397265275	0.00265562478998494	0.0403262163977987	0.0635519481290108	0.00628485365586586	0.000533655034461621	0.0275484662869047
KLHDC7B	0.0712552016264284	0.0153263483511557	0.0153263483511557	0.0153263483511557	0.0776216184448457	0.12139258913686699	0.00438876468434164	0.109293209387975	0.0897127674947054	0.00246685152570134
KLHDC7B-DT	0.172181304030285	0.172181304030285	0.172181304030285	0.172181304030285	0.17216687022752802	0.172181304030285	0.172181304030285	0.172181304030285	0.17216687022752802	0.172181304030285
KLHDC8A	0.35879949829936103	0.659998726429919	0.7383918029581171	0.330892107047292	0.797814693409427	0.4580030910190421	0.5747580180496099	0.39005898058314503	0.785195767242914	0.610986528791772
KLHDC8B	0.277692071569479	0.494346100022919	0.188521620044941	0.126172063974334	0.30341997824003003	0.141095381610236	0.190636838884615	0.142043529655664	0.20341103901188898	0.170660342646927
KLHDC9	0.08956979465902001	0.36044692860403704	0.167823678140879	0.24871016350485198	0.116911154577269	0.6713284527081551	0.16871076499983803	0.34105552838666	0.395431148968135	0.211180619753003
KLHL1	0.42276626588795496	0.38503070675343	null	null	0.30575792543344205	0.324248371577924	null	0.3786619279564071	0.11191729069955	null
KLHL10	0.5579426186466949	null	null	null	0.0136262442735694	0.34683584068735696	0.12121952200475801	0.0846409227559531	0.18007548029698497	null
KLHL11	0.42470113894188105	0.376756682934399	0.653571578253217	0.579697845323601	0.26761099855021697	0.376756682934399	0.65228283252478	0.653091857867386	0.5697322221158629	0.348908435934374
KLHL12	0.137314299219869	0.17406031659377402	0.11869368172847301	0.102812416049613	0.0054894410117648	0.0368909981158762	0.121794911885811	0.13460248979793699	0.134893462247514	0.0561170756101508
KLHL14	0.36308844865945206	0.36308844865945206	0.226011143292607	0.48760321223111897	0.8118867053937379	0.659704974024326	0.22829144686170702	0.34756804622758297	0.217810313745763	0.36308844865945206
KLHL17	0.170670447473061	0.537744150527844	0.0841029067197687	0.10476836846967601	0.5552852563588629	0.548129138889353	0.328872648031997	0.22378526912999802	0.132332864361361	0.681396681546849
KLHL18	0.904870006749952	0.94565864618238	0.923566587513657	0.9661593145548679	0.908856807046285	0.668686995656568	0.94565864618238	0.913611660530755	0.8947492439515542	0.94565864618238
KLHL2	0.697792187399033	0.305733757014765	0.809318748775016	0.799338810677482	0.8721499640805991	0.9007075648750891	0.820839872685824	0.561090205174434	0.964880881581534	0.809318748775016
KLHL20	0.30312466689784495	0.619122966990722	0.167620997059383	0.293138707315029	0.0929271072706096	0.0295577765824331	0.166639929570476	0.10858698761437599	0.0955108786910537	0.0371675205465386
KLHL21	0.0808956495343294	0.0467093448873044	0.269794671674029	0.0525444148065478	0.316166357239912	0.0915086542735045	0.31793264402573196	0.0238256564567876	0.253028209911059	0.0915086542735045
KLHL22	0.0462944667880385	0.133573336090824	0.133573336090824	0.133573336090824	0.0296934832139514	0.133573336090824	0.17028662709387302	0.056790095226885	0.49771753853890704	0.133573336090824
KLHL23	0.384310163673201	0.593434619799486	0.596680027428755	0.453168676419438	0.277143056603096	0.938487290875027	0.783503717984491	0.877902705190913	0.9499669416671149	null
KLHL24	0.42223963080774	0.8658444597704069	0.575736602832662	0.5102749335289339	0.720147845768578	0.46319151146549703	0.567642162051753	0.614281533882334	0.8351329632996899	0.7231502300761379
KLHL25	0.9031813983235479	0.95609883399592	0.8475663649920409	0.908536804261083	0.9088480572047479	0.978686675205522	0.8808312648252908	0.908705839884136	0.686713525676848	0.933148339304422
KLHL26	0.6718873687841199	0.825028107304282	0.515758641279523	0.583709344404282	0.88138510906947	0.781383593801705	0.5860178204406961	0.474361458612394	0.4799242663446529	0.520237579857192
KLHL28	0.681479507265436	0.848603195790715	0.9456160431795619	0.9456160431795619	0.737151415857428	0.64938838713502	0.9587451677919281	0.9699526081383499	0.9141461234823771	0.9456160431795619
KLHL29	0.636104453439687	0.772776735958632	0.974666070855065	0.9266118235864459	0.9535187460578092	0.931681451926744	0.951814564625763	0.9423222355253199	0.6707645710593829	0.8431681409183441
KLHL3	0.6916985633749649	0.7262549958592109	0.874102810220011	0.34684803795787106	0.34954498994043603	0.526163959734349	0.884448849866413	0.651972128348219	0.6185255001818871	0.466335465550654
KLHL30	0.444462100464856	null	0.5060576257520221	0.10634898980671499	0.110913336342583	0.557993439884945	0.0741160958372933	0.12024483562320402	0.0408636236182243	0.577987250474713
KLHL31	0.158955155803831	0.525338828043579	null	0.32477287154393897	0.4184611902753329	0.323546420641404	null	0.0199188838539621	0.251373549768523	0.402811178841442
KLHL32	0.946907549486787	0.61657900828012	0.42279479555264704	0.116903920455571	0.113165719373483	0.49222481286939895	0.42307421342560203	0.48134002402231396	0.602790077548909	0.523472237504376
KLHL33	0.254439875388083	0.196193437766353	0.45311419604578	0.280773924699633	0.471536792809621	0.613178510020668	0.42453073612507597	0.24270451076462102	0.291495455253607	0.15104761490794
KLHL35	0.0730723521598986	0.314046475914237	0.29611677589075897	0.46481519178425795	0.31922774585295005	0.31530068594841903	0.142978745913141	0.5120519276698811	0.5316849805753889	0.42271317090567606
KLHL36	0.20027751945046696	0.130862225398119	0.30186076818994	0.0536123191390755	0.547513655285481	0.27960560527316397	0.303461784834839	0.0299142358007916	0.465357704853065	0.3811239671394289
KLHL38	null	null	0.0882904957881468	0.166426381185568	0.0810851907920873	0.179997644398744	0.36772611456209203	0.468009224432941	0.558307778045936	null
KLHL40	0.216722194864953	null	0.0723585206773057	0.0142834771443201	0.17346241130084197	0.12249992998953299	0.0730975815159653	0.0300571062084277	0.0156552404690001	0.28537705686216996
KLHL41	0.8199375920874141	0.430871967336307	0.9339811495886541	0.9370321998447071	0.82441814798954	null	0.900489638528372	0.979960585246116	0.8812377223868381	null
KLHL42	0.329381159788987	0.588495870267026	0.0760752838624753	0.25727870133915903	0.8040317607167751	0.451316065055582	0.0457545847734343	0.188873627437593	0.38544719234419206	0.44184384966915996
KLHL5	0.8739502014259459	0.7671177638156909	0.588076514301501	0.6562462695021399	0.619689040101413	0.553518034951615	0.5890718599700611	0.7749770456886558	0.5569003683663729	0.37778051720053596
KLHL6	0.000318698471872855	0.0111514515799049	0.0314998382192269	0.000585367662604517	0.0037503708102039797	0.0512292938779736	0.0458085332551888	0.008003403164869579	0.00435132895528226	0.0021465711450215897
KLHL7	0.776326731351593	0.8593696741059891	0.529574001138097	0.529574001138097	0.8083085035163979	0.529574001138097	0.89018749887182	0.9307251867587021	0.528881979599897	0.529574001138097
KLHL8	0.624458749360547	0.43008881177640795	0.45627976292371997	0.727323723820701	0.268593622431946	0.302805724045779	0.442862269289837	0.513576775487599	0.327667784150059	0.46048437180306395
KLHL9	0.78105277958509	0.5964496478015601	0.6778385321370689	0.46604918143854207	0.7447992289723679	0.535300052668626	0.862154087875009	0.697422648809728	0.8118784145111608	0.653175372552255
KLK1	0.463907920347487	0.831443581673588	0.6870503979763101	0.808128601626213	0.7113451922336189	0.26377354345656195	0.8097511434411301	0.75856285587202	0.7387728729535021	0.778957525639855
KLK10	0.19796159304728103	0.0495839353656743	0.38922160733989397	0.31351707468318896	0.0688587701813773	0.0807246730409855	0.36424953662678294	0.33423924242731606	0.191464323415557	0.17547856020086802
KLK11	0.00514953024558892	0.11911141160482598	0.247360159185698	0.513781439724614	0.223071631173346	0.206442516934004	0.413497884824541	0.548003875421099	0.13879190514461498	null
KLK12	0.404007367282807	null	null	0.690814657318342	0.186274483429374	0.17762278247586702	0.55948946639222	0.176478578661177	0.0216079304167722	0.0434325455269626
KLK13	0.125414657544455	0.5032827851809171	0.0547747192952071	0.0736922769043367	0.108602703204643	0.213855376373138	0.0764072984743734	0.0749560163258318	0.401948939778796	0.0952179563020886
KLK14	0.126241767525889	0.0026686023287931897	null	0.193382974368749	0.0055921822174977	0.456855705650824	0.275616196321004	0.00124122541752204	0.0364517825733684	0.0449869096811028
KLK15	0.472722687617971	0.76298014356913	0.891678091467922	0.7110839291679741	0.8556116514512401	0.722800840676852	null	0.558876955436474	0.151167173067633	null
KLK2	0.6821520518278411	0.7976835701768841	0.593596193444442	0.7497335387872271	0.700134661221464	0.513273253172901	0.8256284794696981	0.85930064272726	0.721080235979299	0.8256284794696981
KLK3	0.592225664715942	0.567444356477312	0.567444356477312	0.482221826375065	0.452609026180747	0.375193135449339	0.660161239407088	0.533891669246589	0.37236375193199606	0.377269323118647
KLK4	0.778361005715597	0.7369907415287329	null	0.944239317518215	0.3813149742381521	0.834373946209717	0.777035354434378	0.97149110532001	0.9653708948104159	0.580633362742646
KLK5	0.784480453621246	0.809955594955559	0.423008263911421	0.757936183791471	0.828751505611403	0.8861762930155029	null	null	0.773901943012978	null
KLK6	null	null	0.6027526545874781	0.38007346840876705	0.653707452697876	0.761169092530106	0.483829464020144	0.8813047033457209	0.277352309174281	null
KLK7	null	null	0.33093893225599896	0.5736454015729899	0.7695053490706691	0.31963586208899397	0.641264118016058	0.7114884895861371	0.158189249170905	null
KLK8	null	null	0.290325711939725	0.292136496875938	0.45787124956250397	0.224515302192322	0.445228945792529	0.450507387566913	0.547364841469315	null
KLK9	null	null	null	null	0.743980589402971	0.6631009861320539	null	null	0.278113037064189	null
KLKB1	0.0936930576400275	0.24052651765745897	0.14523435180323097	0.240839545038922	0.640743100864751	0.385827425266262	null	0.748128572387508	0.18028244309839897	null
KLLN	0.7127838542561391	0.7550497076835659	0.813915150118943	0.9143504415410529	0.611898621344057	0.813915150118943	0.813915150118943	0.813915150118943	0.832799280925891	0.746612424995387
KLRB1	null	null	null	0.0933107064481549	0.38812344682430105	null	null	0.15638537070120598	0.000726217994078468	null
KLRC1	0.221181964253815	0.5813049032426789	0.5813049032426789	0.7626671317624221	0.786209612108336	0.5813049032426789	0.266463398444205	0.41711042703751294	0.581309700026107	0.634168566103604
KLRC2	0.461419963893978	0.461419963893978	0.461419963893978	0.8280007957811579	0.46141766274866497	0.461419963893978	0.461419963893978	0.461419963893978	0.46141766274866497	0.461419963893978
KLRC3	null	0.0202043890394995	0.12435108929994099	0.41330538448565507	0.62430070862727	null	null	null	0.164102715060505	null
KLRC4	0.13496733617685303	0.0685517369334103	0.0227851417007697	0.0840005328535557	0.0685399852036563	0.0685517369334103	0.120820104346007	0.226041357137095	0.0685399852036563	0.0323739077183556
KLRC4-KLRK1	0.0974215295981554	0.109696438377345	0.109696438377345	0.109696438377345	0.59841579932123	0.109696438377345	0.109696438377345	0.109696438377345	0.0444728391267526	0.0426074487400936
KLRD1	0.176341213418905	0.0405118306588955	0.0016406606515941	0.0535462160926128	0.204740132730273	0.0818384823687526	0.187636119802403	0.276283414856967	0.0818258795326312	0.00865854378290699
KLRF1	0.22710138854447898	0.34286914739182106	0.0593847460657604	0.19003361866611201	0.39832979081659997	0.38003091892998503	0.0537004716495835	0.0620495961746418	0.380023961253165	0.39460079784869107
KLRF2	null	0.115401995627499	null	null	0.248077412939738	0.475422705079841	null	0.21151735651690196	0.173750231734078	0.460606388425776
KLRG1	0.0596161956639291	0.7697093561711401	0.7000770953373361	0.399349555818473	0.5090785481668371	null	0.451023559643742	0.195206837025221	0.44386209231340995	0.18833429880174202
KLRG2	0.34392243547145895	0.025344428338235	0.143451721745876	0.436083511021346	0.127364883516463	null	0.144336726993451	0.134222146668287	0.28949756580098995	0.104251891747094
KLRK1	0.0527820795239513	0.0527820795239513	0.237917135192625	0.34279187019717405	0.393215437451223	0.0527820795239513	0.0527820795239513	0.0527820795239513	0.0527716534424089	0.0527820795239513
KLRK1-AS1	0.5996843308106129	0.5996843308106129	0.5996843308106129	0.5996843308106129	0.599690169490453	0.5996843308106129	0.5996843308106129	0.5996843308106129	0.599690169490453	0.5996843308106129
KMO	0.18450595955065302	0.47392071604480496	0.385696568383516	0.514662706668808	0.29977937479483	0.13812055414571098	0.516973330099759	0.6019340888228659	0.46876389904363	0.56588295943348
KMT2A	0.567091926827918	0.324394504616584	0.239767486167225	0.245151755014279	0.30359387899137397	0.317842721493462	0.324394504616584	0.324394504616584	0.378067817220946	0.324394504616584
KMT2B	0.585512257704494	0.6655524315910469	0.6710949877836371	0.950159115412029	0.458219941081551	0.8250114115674871	0.675939860725791	0.874905985167768	0.7672346388052571	0.6655524315910469
KMT2C	0.7359801511234091	0.559028382996429	0.8143193074670521	0.465249130960801	0.419835634890576	0.577475991585469	0.812198615147659	0.457923777481339	0.433383844643749	0.665574534317328
KMT2D	0.528684118447883	0.22898245388702698	0.22898245388702698	0.22898245388702698	0.461436483163549	0.283817843872683	0.357664647358794	0.26851097104709903	0.17726222348690399	0.203494451509386
KMT2E	0.911347281454193	0.8748121047616241	0.593215546645229	0.75171961218306	0.759499821430256	0.8819943663128309	0.776113673378513	0.7614772879756129	0.7903597999167059	0.9248982363587109
KMT2E-AS1	0.5400095915207961	0.5400095915207961	0.5400095915207961	0.5400095915207961	0.540011977367856	0.5400095915207961	0.5400095915207961	0.5400095915207961	0.540011977367856	0.5400095915207961
KMT5A	0.297870203587533	0.252646338702176	0.441466379234038	0.5595993912773729	0.0322225773068502	0.585981243854667	0.441979908450593	0.0717747032598648	0.270142786933539	0.35308505987374605
KMT5B	0.0883307241499632	0.510483034370289	0.0301702041940439	0.0603456366558001	0.161105450846896	0.213953375815913	0.0313226079441434	0.0323289895934751	0.47830685294475606	0.420197867634262
KMT5C	0.342394703222692	0.157678119812775	0.0315189746633078	0.0499607663530295	0.272847735149157	0.0908483338514493	0.0333864627975095	0.0532118597718689	0.11333689987282303	0.0611255567548894
KNCN	null	null	0.446543064220808	0.0445644966884393	0.1716290238063	null	null	0.0774031276628135	0.0455446126812793	null
KNDC1	0.24627094742989603	0.494988523450616	0.14074168578082097	0.10414170894953201	0.367395199834951	0.15135594865597599	0.14884452002822499	0.10568761052266902	0.061964857328828	0.23590228967838803
KNG1	null	null	0.121052761320065	0.0845488710114054	0.24940795288490802	0.7129333819841479	0.22738879838705997	0.8366968708682869	0.239540193947846	null
KNL1	0.0971774627068181	0.140977939806458	0.229007898833251	0.38421423584064	0.6648149487231011	0.12377929694060001	0.23099905412304503	0.399050445593925	0.0186074904314997	0.301752987133488
KNOP1	0.625718357000393	0.9291408096039421	0.8804947155608579	0.912851595097402	0.8261972329615679	0.512194987376023	0.8983090470720559	0.987252160448682	0.902302644448192	0.9291408096039421
KNSTRN	0.160495056732694	0.418197757664682	0.48393402493779103	0.521334079069864	0.40475334448670597	0.28215156339675895	0.582862136522864	0.33936818254826195	0.340973529193537	0.288923292673688
KNTC1	0.6120794536806551	0.34697096217457396	0.146822999570209	0.179133566587524	0.507271656007956	0.35695543665597995	0.591615354602418	0.726483707900846	0.44285401323574697	0.520466334992387
KPNA1	0.9017160347937649	0.693316571266283	0.693316571266283	0.28624664243226	0.9293132197662299	0.693316571266283	0.5785035319972329	0.5394392743307079	0.694252992983312	0.693316571266283
KPNA2	0.036261418396482004	0.0763029041076522	0.0837063079317255	0.0109494187774944	0.0880461967414065	0.00919088689321441	0.0855986679985037	0.0106941296991977	0.008082881794976021	0.0255454936045864
KPNA3	0.7213494760413459	0.669705012950087	0.785309611095479	0.9246727979412641	0.9526291615373341	0.6345577075200219	0.34835772386425606	0.7568791161293009	0.756308020127355	0.49248903299140506
KPNA4	0.618561566953059	0.6239219949488161	0.8526207084518	0.8003497011035	0.9532933546903529	0.8526207084518	0.571017701340816	0.8562896670657629	0.451991825627865	0.592768126356698
KPNA5	0.168767655231017	0.265319139954659	0.525123720916568	0.0934796399414964	0.567414883724017	0.46076884728830003	0.524902015593705	0.31494839662079804	0.35333833777078705	0.0769895976235171
KPNA6	0.6956689724216331	0.7582691738062759	0.8408015545810279	0.873700457946098	0.611202713539683	0.901491074752669	0.9641314091766341	0.8803381261432901	0.7551302806140808	0.7693748484085791
KPNA7	null	0.861322747258663	null	0.7552400116268121	0.8607914085604119	0.9293426968443921	0.649428773137876	0.948426066208933	0.342250113201189	0.450719124391759
KPNB1	0.569183120118964	0.838975711185694	0.9085178511070459	0.417186443643077	0.9052588170183109	0.786064875401403	0.916314926967023	0.8732647808681551	0.527480186531871	0.786064875401403
KPNB1-DT	0.741140112904978	0.741140112904978	0.741140112904978	0.741140112904978	0.7411526384372379	0.741140112904978	0.741140112904978	0.741140112904978	0.7411526384372379	0.741140112904978
KPRP	0.20493821386240899	0.11732713342606699	null	null	0.35240334209836105	0.785426520005853	0.182900867603526	0.27950755365364505	0.457909837960198	0.6064027600988691
KPTN	0.8099680786248209	0.485665660617216	0.90062278091435	0.45329665372144	0.3511079852409051	0.485665660617216	0.886293456801452	0.5973578035907421	0.399692134235661	0.5883458285876251
KRAS	0.537446595193339	0.45509383071991705	0.731774052826383	0.369126340795541	0.23470776477968697	0.16901973044815197	0.7117382026940671	0.23876141035974202	0.407202279502386	0.199891445871928
KRBA1	0.910942106969475	0.9133217463738629	0.997109809957409	0.999462960935001	0.992471317297955	0.982142961671765	0.996886655077967	0.9993932871065692	0.795690913086205	0.9977518968089231
KRBA2	0.11735467090285301	0.0247710865784582	0.0501990111777081	0.0236353980592259	0.10075130964209199	0.0102333822751624	0.17652785844577598	0.17652785844577598	0.23389471061521203	0.17652785844577598
KRBOX1	0.0218835328979944	null	null	0.38396616846449605	0.248507086070094	null	0.709385097495914	0.451318751550427	0.78030212738158	null
KRCC1	0.857153097528982	0.267569425234416	0.9445565907951858	0.7197222663622959	0.7704196335249691	0.754812301843674	0.754812301843674	0.532751402080435	0.824723050605405	0.786276126947871
KREMEN1	0.9100949512292309	0.974066495805783	0.9980543711035471	0.8114578956623142	0.9439286320281399	0.904456305274158	0.997215517378477	0.958811468621255	0.8111682441154761	0.974587081329475
KREMEN2	0.150477437136144	null	0.143854553349856	0.19040504772686803	0.11738525644195698	null	0.14473974804710002	0.11297564964951401	0.0422481354944689	0.151953749898745
KRI1	0.36720479483901597	0.299634898003067	0.23355689985143102	0.608860348203436	0.251924279507911	0.299634898003067	0.11028790854394	0.42491032085818203	0.0536547032472782	0.299634898003067
KRIT1	0.0210879041703201	0.0633339842257992	0.36859850550316103	0.4297795794520561	0.0765770605293115	0.318745023493276	0.0479197438765022	0.0464660767138498	0.0896553563997161	0.0633339842257992
KRR1	0.24292602990555104	0.48990227260674	0.4179516941016211	0.443348159041877	0.48993787447331505	0.701430025396559	0.267548664885331	0.659428985146318	0.7171493438257909	0.396000690479322
KRT1	0.9012850969131	0.881668752555795	0.983216927567304	0.963476148628947	0.9764700635584591	0.9539067627378909	0.86829385149892	0.961623825338712	0.877384787101399	0.9963618689669681
KRT10	0.918748603784453	0.9451902497742359	0.8742362807003761	0.8742362807003761	0.8278997135414399	0.7572629402278209	0.7689013771474251	0.8602802522752869	0.7181061332203509	0.8742362807003761
KRT12	null	null	null	null	0.44337409942449396	0.44525734905874	null	null	0.438802491708874	0.8694849817830141
KRT13	0.08275237765965598	null	null	0.0802595154274781	0.45833315522224205	0.879181400409445	0.24236550393517603	0.237502613392697	0.38007557988925894	0.137867488701132
KRT14	0.4555954333478	0.29423283046807897	0.21190189372485102	0.8593438643522471	0.245346521043512	0.889800774062385	0.306648183456953	0.882837263614266	0.47723375216467895	0.643175662522114
KRT15	0.44297346201044796	0.083400938439446	null	null	0.0417346422018537	0.0036859850458934203	0.45634431337027503	0.35077272172768503	0.15060548371795301	null
KRT16	0.637263167425035	0.187853866303846	0.354850540158418	0.6927146750011011	0.49531737086736405	0.446177392706432	0.614216717423559	0.838770856052195	0.8910115500101	0.0822848655725962
KRT17	0.8077704018681909	0.260049471286619	0.519278488709864	0.46855700493893104	0.732772249830559	0.24080042945709199	0.560197234470966	0.39270800534962197	0.19942809435238604	0.113646239963084
KRT18	0.603024269305219	0.0186326320988852	0.238167637200346	0.15991486109445702	0.307613240293391	0.146037348858235	0.169727976601862	0.310154300444728	0.27297162667982394	null
KRT19	0.24251083088808997	0.35267127088209294	0.0938470307798624	0.5458829927597021	0.130647908535199	0.12286117697208801	0.084527900511147	0.48936359037939203	0.538441768329243	0.18441367784086302
KRT2	0.8279723250919059	0.644023148507356	0.740466345989727	0.6037831509064799	0.8368537938318009	0.3652191818890929	null	0.9925406371222959	0.788667489338475	0.703710500216832
KRT20	0.0561390022863643	0.0327445832194258	null	null	0.9898441792927891	0.8281530015031651	null	null	0.18354071985471	0.44809579815252604
KRT222	0.296395147958453	null	0.41692162593029297	0.47469798937006896	0.8300410790218249	0.38722832720620404	null	0.832226221413912	null	0.846181822234357
KRT23	0.676776069115252	0.676776069115252	0.687053877284005	0.28196219428828695	0.6018645257502121	0.486366507388808	0.676776069115252	0.676776069115252	0.506536622411948	0.676776069115252
KRT24	0.872666510913645	0.523997081018657	0.983997465972069	0.995730062124535	0.773503817153388	0.8291515242442471	0.790629681834919	0.9568682653099381	0.5553393736165121	0.942704552536275
KRT25	0.927258344475452	0.727053158906757	null	null	0.24401682752563503	0.248410072953044	null	0.980170462057271	0.9420739627504879	0.787413283857139
KRT26	0.7431563247728941	0.8600083219367701	null	null	0.770655979245539	0.5608745527370079	null	0.140315210620215	0.982202444122545	0.9152424385141629
KRT27	0.8708199777272969	0.19225588191305398	null	0.9292117423997	0.574638776681079	0.780063591879046	0.738857220969104	0.6918368522081322	0.978643616585383	0.982678470921751
KRT28	0.326172790849721	0.8011956264653329	null	null	0.9111932892027191	0.737987378083937	0.7280059126801101	0.5271387086663311	0.910576585571397	0.910589129906453
KRT3	0.716954061769527	0.579394008416228	null	0.7498845900968629	0.8458608214070571	0.4878682784177589	null	0.948086459396227	0.432396042122644	0.585697889642438
KRT31	0.8470006281552841	0.199426957772066	0.5120096777408301	0.575011452911135	0.5376398742306511	0.5001067147568561	null	null	0.438684290301496	0.173549501591111
KRT32	0.255626479775226	0.5079899887785639	0.38135223469657203	0.254302524297647	0.0733974040603656	0.347585734699305	0.36706644949497796	0.27501443658472496	0.0425982609791321	0.33433131115286896
KRT33A	null	0.503483466579823	null	null	0.224898567468254	0.6045808395948101	null	null	0.25286631794555897	0.47449933300541997
KRT33B	0.154229550814096	0.140873125515138	0.0836340861636991	0.0615959566461861	0.177102883750838	0.13654799727780498	null	null	0.267030328968227	0.291496424918428
KRT34	0.12573740974175499	0.491264360395538	0.555658757205208	0.38529663406997294	0.9780811108113789	0.7614574438025601	null	null	0.8453314200006801	0.518266121841607
KRT35	0.7214608382640609	0.34180718774315094	null	0.27907420315730797	0.23453926979088396	0.611280908184532	null	0.00297988119182604	0.399119885844355	0.216894794674155
KRT36	0.0972693297904594	0.0835593730765637	null	0.14363639362252803	0.6329965986394449	0.294236344684114	0.0678622969981855	0.267475704475289	0.494014930812892	0.17812087609249902
KRT37	null	null	null	null	0.359912286764596	0.00384435491256159	null	null	0.478154982987803	null
KRT38	0.268741112817159	0.0385920372412599	0.100574284742554	0.128531322923475	0.5566454546104389	0.525514765953949	null	0.24130225102521102	0.632559324755578	0.686996197958135
KRT39	null	null	null	0.7174847478911991	0.71803415965572	0.8430998519259991	null	null	0.9778159144850121	null
KRT4	0.48483350935756103	0.508365115303661	0.704128176417641	0.7057711608611659	0.896279541768641	0.9432019500331421	0.802328741723945	0.151407307911354	0.6728538164190961	0.121414576174144
KRT40	0.8154259539217441	0.7655222794652641	null	null	0.4631942205707629	0.40320014135390103	null	null	0.895524091433582	0.496428729071938
KRT5	0.275325638846395	0.630395451666973	0.333429487717598	0.45254684541013895	0.854913319586979	0.61858645972733	0.35088330263514506	0.605666572754634	0.303007200002065	0.530806130342691
KRT6A	0.12354818277368801	0.0425730407015342	0.0664010796630495	0.157193925843941	0.147195180152879	0.435595698711165	0.0677383350708881	0.0679351311387747	0.126286026153613	0.123073468914591
KRT6B	0.21245451769760001	0.066664661202537	0.201049024831847	0.260571048281046	0.0422545927548242	0.0412502617209948	0.23227537143255103	0.24613061615436302	0.171730773415025	0.183520902792251
KRT6C	0.33610274864290507	0.0222247912446777	null	0.0096482472101176	0.0909404502461743	0.0036491162692694297	null	0.0219900618907233	0.020733584641253	0.10805132157679198
KRT7	0.634794609984927	null	0.353224725433129	0.147412663774909	0.0724782214125478	0.0492154196744715	0.37061422224782503	0.359655233667238	0.230194273444389	0.56944216864076
KRT71	0.175762396558517	0.0677893407048109	null	0.00498911815357906	0.29833810523245696	0.201289042894957	0.509670838232282	0.663082300770434	0.126188999691115	0.362601071559609
KRT72	0.363272878149695	0.551421717162425	0.36013098643912705	0.274432375312278	0.3912264620837779	0.4723189538982629	0.6389470786488051	0.39843094341004903	0.7010975146389901	0.6389470786488051
KRT73	0.50905576463054	0.50905576463054	0.50905576463054	0.50905576463054	0.42113376155729293	0.46498260148647896	0.50905576463054	0.25408062684656196	0.368725912265411	0.28925552524713694
KRT73-AS1	0.44973547792708096	0.44973547792708096	0.44973547792708096	0.44973547792708096	0.449732486421387	0.44973547792708096	0.44973547792708096	0.44973547792708096	0.449732486421387	0.44973547792708096
KRT74	0.0241155185614439	0.10119979825426402	null	0.45615629170718	0.224545501486137	0.35708630715734496	null	0.0584992145639899	0.278961383190615	0.0617866690984868
KRT75	null	null	0.0335773111025873	0.0741418559781634	0.0689152132461845	0.0540443981471707	0.0560971937651216	0.150701126465454	0.30890664859479	0.10078988942420401
KRT76	0.9430569853999939	0.80002308531933	null	null	0.397988753897323	0.5211858801607521	null	0.624737162911606	0.7320398393721709	0.5972476608825971
KRT77	0.9348707198139341	0.597870849358203	0.816452625175885	0.763598910574887	0.7385699921144431	0.62284285902436	0.816452625175885	0.907850097583989	0.914185799361068	0.943778512053881
KRT78	0.581920468180911	0.229539617359832	0.147387581643801	0.0407906939843587	0.081488426875741	0.700087968792323	0.103197054379899	0.0411307573367569	0.31478833571938497	0.0392358746802194
KRT79	0.265180017871833	0.7636990809695641	null	0.0442170544431835	0.348386830556692	0.17233662463981197	0.39769391890050204	0.5532930812699239	0.393495600065552	0.5957911379542911
KRT8	0.24464231006753198	0.18246024604375302	0.668190836150802	0.405093718590036	0.425659259286242	0.309129947825065	0.648882286423073	0.28896871023098997	0.3455955928654289	0.26347743838253895
KRT80	null	null	0.671418615477553	0.800098811541242	0.961082528536536	0.8790795577575201	0.9474929437339541	null	0.8649984052763879	null
KRT81	0.17434049776829	null	0.00631622402038955	0.34468031993677506	0.438076732546184	0.708664437864354	0.131671318067053	0.220969632413054	0.0978116398369692	null
KRT82	null	null	null	null	0.36899868118865503	0.204320313317496	null	0.239018259534013	0.370945180571775	0.0444283534161124
KRT83	0.56272317032243	0.0413024975655491	null	0.0979983089901529	0.044832966424182996	0.0863257067631371	0.0248902690139691	0.0136891969828465	0.23536014612071302	0.32075772760732896
KRT84	0.23591080416861	0.297487070592691	null	0.7832285106801179	0.0371529612089014	0.0859123061194005	null	0.0111591698612569	0.22900416414285601	null
KRT85	0.097738409936564	0.23526272965998396	null	0.0985169227127735	0.20190076974003895	0.741746200646652	0.120957008219452	0.159430612468163	0.204073717568657	0.14517071718337
KRT86	0.17775058214288897	0.1102564032946	0.20897786629333304	0.45422285301447707	0.761678040494068	0.678269634017856	null	0.121433725854167	0.170036740451746	null
KRT9	0.7741325982031719	0.617318270696071	null	null	0.597079184635738	0.532071455322086	0.432784563648886	0.8268826493397242	0.279811349812521	0.7152747629061021
KRTAP1-1	0.151919885855559	0.592695271172601	null	null	0.538788822227945	null	null	null	0.9221302138020829	0.459473324241654
KRTAP1-3	0.701108976044334	0.550515409659209	null	0.202558955576084	0.698078507198181	null	null	null	0.433958900829136	0.24395052507832798
KRTAP1-4	null	0.7902081825208159	null	null	0.735699146591433	null	null	null	0.7187618149804009	0.73978623035797
KRTAP1-5	0.59663330606044	0.6103780804619611	0.7197718771434469	0.7996793082478051	0.771169908202343	null	null	null	0.835817035571606	0.762388772553586
KRTAP10-1	0.529044906077717	null	null	0.30281898306820604	0.38375898880613	null	null	null	0.312846691131484	null
KRTAP10-10	0.259795986969763	null	null	0.827963823931218	0.7660613246637379	null	null	null	0.12660435902317	null
KRTAP10-11	0.848500500040562	null	null	0.671407509448922	0.6355106461223959	null	null	null	0.7288121632041271	null
KRTAP10-12	0.6968257209942739	null	null	0.34181799466883694	0.197088174098677	null	null	null	0.793844604850407	null
KRTAP10-2	0.8041412080366831	null	null	0.339834317263309	0.139787389484208	null	null	null	0.687657483977622	null
KRTAP10-3	0.35800163835996895	null	null	null	0.22387597878969603	null	null	null	0.7135514048769129	null
KRTAP10-4	0.816822409001417	null	null	null	0.846467154777261	0.12187901935388601	null	null	0.18813247006238698	null
KRTAP10-5	0.49781956642246605	null	null	null	0.5399661823037489	null	null	null	0.37904803988409996	null
KRTAP10-6	0.0139548719581911	null	null	0.28353982751356605	0.5559409382304771	null	null	null	0.15345358684862803	null
KRTAP10-7	0.426225951175678	null	null	null	0.867410432988114	null	null	null	0.686523019561778	null
KRTAP10-8	null	null	null	null	0.361032011134389	null	null	null	0.618085121780968	null
KRTAP10-9	0.344956256654461	null	null	0.513653437217939	0.863217529893409	0.648876930278181	null	null	0.25986236506573396	null
KRTAP11-1	0.418179760797856	0.8085004631662009	null	null	0.267226311392802	null	null	null	null	0.6300459078583239
KRTAP12-1	0.37823076961609603	null	null	null	0.0991348043839496	null	null	null	0.419734641095767	null
KRTAP12-2	0.5042201380751911	null	null	0.656929615512464	0.177166362100422	null	null	null	0.7915207586212909	null
KRTAP12-3	0.891196816213836	null	null	0.344398977221557	0.580007079302114	null	null	null	null	null
KRTAP12-4	null	null	null	0.16711853332954402	0.6383039296344201	null	null	null	0.340597323724897	null
KRTAP13-1	0.3945658546050829	0.39551920003807894	null	null	0.621846180373917	null	null	null	0.39033813007543	0.461486582768138
KRTAP13-2	0.234103578932127	0.42785249723670504	null	null	0.740019130328931	null	null	null	0.470310734107755	0.25240111335199805
KRTAP13-3	0.413764149562383	0.139336736663406	null	0.33376204370824897	0.37450531791433295	null	null	null	0.42361322907445	0.18076754472647197
KRTAP13-4	null	0.580512784399977	null	0.43155481430615	0.687037364455877	null	null	null	0.35145684845193603	0.34441649939803304
KRTAP15-1	0.6962970155719079	0.643990938697244	null	null	0.706152083737461	null	null	null	null	0.257546862957543
KRTAP16-1	null	0.239503582219209	0.279969670280696	0.227753822316496	0.068133118866664	null	null	null	0.232519788409018	0.23716247670470897
KRTAP17-1	0.115230295925485	0.0168403218385134	null	null	0.0718992046880781	null	null	null	null	0.315807644037197
KRTAP19-1	0.24132569926034397	0.644225295056451	null	0.158387741258021	0.8284340673517421	null	null	null	null	0.329686085165783
KRTAP19-2	0.54233517814749	0.539928068451277	null	null	0.20511037921195197	null	null	null	0.802474654656894	0.146618986416808
KRTAP19-3	0.11235862024106899	0.0142894377043687	null	null	0.100846086295583	null	null	null	0.644065487524381	0.38762871054294296
KRTAP19-4	null	0.156614600702124	null	null	0.0274978062803236	null	null	null	null	0.0449629119014392
KRTAP19-5	0.039347751902776	0.0545932800209702	null	null	0.145336453400854	null	null	null	0.150202778730454	0.266893502885455
KRTAP19-6	null	0.20341273496190002	null	null	0.34055934430003904	null	null	null	null	0.142987708351024
KRTAP19-7	0.14805047322814802	0.0645067589288785	null	null	0.0045019366084463296	null	null	null	null	0.11789115337361399
KRTAP19-8	0.49885542519462506	0.24794374703804803	null	null	0.22637367022844299	null	null	null	null	0.13665009703050301
KRTAP2-1	0.247839962173833	0.41153714416709797	null	0.733621201306001	0.43338620892109997	null	null	null	0.285675842873594	0.46209694567806103
KRTAP2-2	0.669847138467441	0.207093462233593	null	null	0.609151318150222	null	null	null	null	0.35474560858269105
KRTAP2-3	0.114791348215951	0.416527427997177	0.6381226985668871	0.46043743193772396	0.6042476337875611	null	null	null	0.19924290731144298	0.729050425833351
KRTAP2-4	0.433884825408945	0.0951977837920631	null	0.247082461105737	0.10469939193285001	0.748468569900009	null	null	0.537324043782842	0.45193013936946297
KRTAP20-1	null	0.0886098901942601	null	null	0.19064929443849898	null	null	null	null	0.32880688768832106
KRTAP20-2	null	0.0860233916204585	null	null	0.0135454665243545	null	null	null	null	0.118954356238233
KRTAP20-3	null	0.176180674564037	null	null	null	null	null	null	null	0.12355950636062499
KRTAP20-4	0.11796267659698	0.700776488220538	null	null	0.292822854469104	null	null	null	null	0.39183984495005103
KRTAP21-1	0.8205751224624901	0.784153718644438	null	null	0.233724529541975	null	null	null	null	0.523518609738455
KRTAP21-2	0.5101719687722179	0.54007089622334	null	null	0.5312601713825379	null	null	null	0.49891249409770705	0.7423859511720641
KRTAP21-3	null	0.9125937244418392	null	0.7796396005527251	0.7333519634779408	null	null	null	null	0.822681863713201
KRTAP22-1	0.0682810020471972	0.0361217239450316	null	null	0.428514659678379	null	null	null	null	0.000873296458863083
KRTAP22-2	0.0839492772255645	0.223000080574805	null	null	null	null	null	null	null	0.29850643466952803
KRTAP23-1	null	0.39598397277082503	null	null	null	null	null	null	null	0.44576723285293696
KRTAP24-1	0.643297015759532	0.802890887855466	null	null	0.6544502497821559	null	null	null	0.8421800565460971	0.463479408449344
KRTAP25-1	null	0.18639224163534499	null	null	0.360378607107364	null	null	null	null	0.330282575097964
KRTAP26-1	0.164926549049807	0.269447880211728	null	null	0.310660757893639	null	null	null	0.7368165744301941	0.38954035545378296
KRTAP27-1	null	0.48802919086498797	null	null	0.354499028192608	null	null	null	0.48053317158868797	0.484774512369368
KRTAP29-1	null	0.0226471499007997	null	null	0.0969855970013143	0.0020089239700261	null	null	0.0508013315349284	0.101467052903841
KRTAP3-1	0.7603809874089269	0.8477330157620341	null	null	null	null	null	null	null	0.57850697646702
KRTAP3-2	0.8984241589706651	0.7432137008739029	0.7189684080136691	0.9870021939357141	0.592909107641148	null	null	null	0.47335694060289	0.793996646827407
KRTAP3-3	0.909376921480653	0.579213547711344	null	null	0.9191534497986279	null	null	null	0.9949072154449909	0.43812721149965
KRTAP4-1	0.0981738608812702	0.26008013210728603	null	null	0.43453656101161503	null	null	null	null	0.19831839014720398
KRTAP4-11	0.154942206180112	0.203868290483475	null	null	0.329582504180708	null	null	null	0.0643941542654281	0.177685436244381
KRTAP4-12	0.15875143404437303	0.187208985591524	null	0.33690064852219104	0.27209168759048996	null	null	null	0.18820936995384696	0.45068373345255003
KRTAP4-16	null	0.185863949352192	null	null	0.219664778812133	null	null	null	0.101451814162241	0.13274802451676498
KRTAP4-2	0.00158974109239025	0.403291546890985	null	0.0138125559526887	0.683581978603484	null	null	null	0.5599583488887371	0.0104403710939832
KRTAP4-3	0.0316843155430629	0.0236163471499581	null	0.14247352744570402	0.0260514039294976	null	null	null	0.178568375110558	0.0159987107182659
KRTAP4-4	0.0503228216664125	0.0941962326223282	null	null	0.00691398721570345	null	null	null	0.0598085571584278	0.0150898984573952
KRTAP4-5	0.6915528716125551	0.00393156027096902	null	null	0.0639843191400096	null	null	null	0.104455126055597	0.103394790455065
KRTAP4-6	0.0596660474925194	0.32479189242763107	null	0.15944265892397302	0.0606140414354419	null	null	null	0.16459526725397303	0.0676035139588649
KRTAP4-7	0.563983152936096	0.40776197806103004	null	null	0.0260489150667573	null	null	null	0.24492744256371698	0.36533727495634294
KRTAP4-8	0.43811497588816906	0.22993454467753302	null	0.20616499920758102	0.301879178230401	null	null	null	null	0.20767269008630998
KRTAP4-9	0.172454114910865	0.175064238805856	null	null	0.7786241968855899	null	null	null	0.516443378869621	0.150566284423786
KRTAP5-1	null	null	0.289999940140522	0.371157826576693	0.12600001366131802	null	null	null	0.0980999225377395	null
KRTAP5-10	0.344880217521427	0.666980078196597	null	0.318350516959542	0.576623503372429	null	null	null	0.510669535613817	null
KRTAP5-11	0.479728445410831	0.7997454513368041	null	null	0.431328998748489	null	null	null	null	0.7443824519416361
KRTAP5-2	null	null	null	null	0.138173984936052	null	null	null	0.384634971954598	null
KRTAP5-3	0.53132580292747	0.623298082922597	null	null	0.412904043835472	null	null	null	0.00640710346755611	0.126897828769782
KRTAP5-4	0.5588980728094761	0.5598153867549229	null	null	null	null	null	null	null	0.596462715247898
KRTAP5-5	null	0.717939336865868	null	0.118958689771114	0.2536365518032	null	null	null	null	0.168585065585341
KRTAP5-6	null	0.538441433453891	null	0.37786764260715	0.427586348079199	null	null	null	0.804288350045723	0.42209209482281296
KRTAP5-7	0.20989927409671202	0.436364415861135	null	null	0.7116903196317091	null	null	null	0.7657908199899259	0.6338884162228829
KRTAP5-8	0.540867637101378	0.316146860835395	null	null	0.9181231204971841	null	null	null	0.9160544229061272	0.5445223229936721
KRTAP5-9	0.0362245104912704	0.964137885117304	null	0.7669403202869229	0.248794019139923	null	null	null	0.371974933195236	0.30535080611245
KRTAP5-AS1	0.07192942523542999	0.07192942523542999	0.07192942523542999	0.07192942523542999	0.0719174364660602	0.07192942523542999	0.07192942523542999	0.07192942523542999	0.0719174364660602	0.07192942523542999
KRTAP6-1	0.0962765453207854	0.3666525913005129	null	null	0.105467287874907	null	null	null	null	0.171779968674958
KRTAP6-2	0.10812241563924499	0.0687941663077683	null	null	null	null	null	null	0.20839813912434801	0.0254558843013196
KRTAP6-3	0.159668952483553	0.21124535176443202	null	null	0.0810551439488237	null	null	null	0.0316701825381468	0.179564681294594
KRTAP7-1	0.21695190009153198	0.29399714854864195	null	null	null	null	null	null	0.6395843956382571	0.46195661405302
KRTAP8-1	0.0720163322208217	0.0615162039370081	null	null	null	null	null	null	null	0.318383549930489
KRTAP9-1	null	0.0981391332724991	null	null	0.0104191928542992	null	null	null	0.173953790888588	0.127291035592566
KRTAP9-2	null	0.0201477898687153	null	null	0.0348803848701972	null	null	null	0.0075523680139767905	0.248543988806233
KRTAP9-3	0.142245503156087	0.27504011093344	null	null	0.0600404080960007	null	null	null	0.0343279185033694	0.0976163964716943
KRTAP9-4	0.642362151247719	0.00483481928899488	null	null	0.0492745040073653	null	null	null	0.172758038621661	0.17889001304210603
KRTAP9-6	null	null	null	null	0.0527131693412759	null	null	null	null	0.22103865368732
KRTAP9-7	0.149075499648987	0.10580503309560399	null	null	0.291676056956375	null	null	null	0.10133166151744499	null
KRTAP9-8	null	0.0333890309024819	null	null	0.0891597981298908	null	null	null	0.08556312294395299	0.0187462588124575
KRTAP9-9	0.0147896558194939	0.0934347105280689	null	null	0.0344501510339241	null	null	null	0.0449098942231064	0.391617857903855
KRTCAP2	0.125267191763329	0.10360204622653801	0.125267191763329	0.42347458346532	0.0146333577689728	0.00229211798522219	0.02681399307399	0.0257712311989347	0.125253018539804	0.125267191763329
KRTCAP3	0.49993542099984006	null	0.37934231021498704	0.0222967174664236	0.157903382749997	null	0.696551379836452	0.920353097755403	0.31622125900357106	null
KRTDAP	0.5306101742875771	0.00838251193615563	0.144879548712475	0.432324028243646	0.121208368283151	null	0.145765200386457	0.636821873629227	0.011471429226903999	0.11645768576780699
KSR1	0.737240101361008	0.9269463362827629	0.931831731575259	0.987795949527753	0.9097618091876541	0.882329069551789	0.9049223958709359	0.961633186164394	0.893734732194577	0.976352938337665
KSR2	0.8007559582676451	0.589557600796533	0.846166136324547	0.888742339297995	0.256879138819216	0.7166113229015791	0.8504117679059059	0.943151185112991	0.9236572246772491	0.8084998585002451
KTI12	0.252246894643699	0.317950631248796	0.231651839962188	0.24628997635630398	0.425726177770655	0.317950631248796	0.514260735989058	0.286134784654403	0.317940528544998	0.317950631248796
KTN1	0.25021189610242495	0.36176988998188897	0.23931924160875498	0.0667479698545331	0.5542185217485689	0.192575128543993	0.183476654596423	0.545234604048938	0.36933909697861894	0.193569345341488
KTN1-AS1	0.5889657324488841	0.5889657324488841	0.5889657324488841	0.5889657324488841	0.5889709663868861	0.5889657324488841	0.5889657324488841	0.5889657324488841	0.5889709663868861	0.5889657324488841
KXD1	0.859138863519353	0.8798399670577378	0.565601213556584	0.5837148861465029	0.9696492480293609	0.8798399670577378	0.60328983754071	0.637334156328255	0.568160820434206	0.8798399670577378
KY	0.120596138041484	0.0490127280119773	0.0171687329152421	0.000680771224177835	0.0133397385543373	0.0707744216036245	0.0707744216036245	0.00212778683825017	0.19158058831494298	0.0707744216036245
KYAT1	0.6977158227365109	0.549261106200274	0.7342067769588871	0.390525147971503	0.7374436598242601	0.47710660524032794	0.500475112449926	0.5195236722889771	0.5602650778676961	0.549261106200274
KYAT3	0.394428796180474	0.596804582633593	0.510267575371492	0.256468323803267	0.634377254511552	0.5685326931479828	0.46776279682763705	0.2909585019694961	0.5132106582317449	0.568544428158634
KYNU	0.281599931355091	0.297533819628537	0.403993657026034	0.20529615474097798	0.36077106284244	0.522333269860104	0.32557916087112504	0.263322977205176	0.49680889281882207	0.238320927939844
L1TD1	0.304218312820969	0.199062676482655	0.406711366854755	0.8110093004972242	0.407045728539986	null	0.354522820097344	0.40021162441081104	0.38610641512372396	0.268364844280703
L2HGDH	0.400133329582247	0.904361673703254	0.668170488042757	0.540838702673702	0.6653720146844471	0.706219118672244	0.46604459107021207	0.561215167983102	0.6050946215974871	0.7472569893116391
L3HYPDH	0.33879471895358504	0.266756333327074	0.455115083686924	0.698352573925231	0.485657708747115	0.537938718385913	0.48890865854131804	0.536900451393682	0.7374314819068142	0.537938718385913
L3MBTL1	0.41449216139844003	0.124048648124764	0.518604102667616	0.175982419918496	0.326994317067475	0.338864351867614	0.124048648124764	0.335949451625042	0.0595616185066631	0.124048648124764
L3MBTL2	0.0818947366031211	0.37419708475620894	0.8403682014091278	0.10211621754609698	0.200442717096387	0.009530797511451479	0.100559013535831	0.0470635055196788	0.5334968475933579	0.0938400838964022
L3MBTL2-AS1	0.29630393226039303	0.29630393226039303	0.29630393226039303	0.29630393226039303	0.29629286392312604	0.29630393226039303	0.29630393226039303	0.29630393226039303	0.29629286392312604	0.29630393226039303
L3MBTL3	0.06725665683364	0.0206873697773034	0.31483879327666603	0.0475070118562041	0.0056604929718857295	0.14158061719839302	0.0206873697773034	0.0294372552376092	0.0955377335073913	0.0963900026540892
L3MBTL4	0.7854456973557399	0.336491563313961	0.799421912248895	0.5891024469475	0.236172015149113	0.282289583293318	0.5789852008252591	0.7014493824869039	0.126358185830129	0.251427263841465
LACC1	0.8359887006910122	0.530530578208657	0.899598121905365	0.929542985385215	0.8085501116324592	0.683660804739096	0.8696463395452951	0.9096954132183699	0.64156086773275	0.530530578208657
LACRT	0.7168856516071039	0.693007870791736	null	null	0.5608491610083051	null	0.7563996179018628	0.680466237422704	0.858085660174262	0.9817196083284341
LACTB	0.390783171262025	0.7681480229960799	0.189889584519624	0.436577018675365	0.13644449778473403	0.231333161575272	0.191243353980668	0.238339831646103	0.14682260739387804	0.180830115472661
LACTB2	0.112288220841366	0.112288220841366	0.255718688850245	0.47153339586022	0.582215648617974	0.20866980641927801	0.129927729910945	0.17248022085290599	0.112274355110182	0.17925229392393105
LACTB2-AS1	0.39724691816589297	0.39724691816589297	0.39724691816589297	0.39724691816589297	0.3972409079564071	0.39724691816589297	0.39724691816589297	0.39724691816589297	0.3972409079564071	0.39724691816589297
LACTBL1	0.533908853964336	0.7214852906519079	0.533908853964336	0.419114104517724	0.525689332447396	0.6643612682904001	0.27997574341202397	0.41493710703005204	0.5593534164280689	0.179715836437072
LAD1	0.22881982300818599	null	0.41001090074828206	0.19256865733851	0.386715195776928	0.381872745424551	0.25449837075173104	0.39018290599235295	0.33684900161730796	null
LAG3	0.8988477370181379	0.9959311684592779	0.9579072974924371	0.8887595996655842	0.879351968640379	0.979069132765612	0.9140256553299971	0.974921486895362	0.9157701740923871	0.996375482650064
LAIR1	0.827229838817835	0.925776621283537	0.961797610258677	0.938775476054646	0.9936163872440059	0.992001101560779	0.992001101560779	0.992001101560779	0.989382608330149	0.9438209542489701
LAIR2	0.7524149405602321	0.713774271304116	0.5554539832061961	0.601190359457277	0.483495127376851	0.47118093398233896	0.47118093398233896	0.47118093398233896	0.61795736731725	0.357972727131541
LALBA	0.0262127939836779	0.6250778698308791	null	0.485439437681418	0.3929108424760471	null	null	0.556785006688431	null	0.028922665636822997
LAMA1	0.452743245877478	0.695121652734067	0.141450068969586	0.5225636282361571	0.333245145354368	0.146124030775947	0.211785941419947	0.5597422688420269	0.8586909744931001	0.32763635967153804
LAMA2	0.60502817814118	0.136591278350447	0.7660219636228159	0.0713450790811661	0.18647383418989397	0.257481830848581	0.790965201616942	0.06847185504319099	0.109949065779538	0.297569652272843
LAMA3	0.19303572558288	0.699458512902871	0.6315029383453621	0.575749282987569	0.320530351930849	0.18144617612760602	0.6685170507279939	0.257179737872822	0.281734126724156	0.589645728875906
LAMA4	0.8306383507625671	0.19569505376044602	0.925327973647058	0.15535797631291698	0.816838082482482	0.44984974934235794	0.974252236422202	0.373613645739291	0.11713616186685599	null
LAMA5	0.0968547610619907	0.32926554196504904	0.191363683595537	0.21471456469742398	0.332509880746678	0.0963656957883611	0.212386921276692	0.24025610196983396	0.324054428261999	0.12445027929958699
LAMB1	0.34503549648852805	0.48449182404405394	0.405432148916725	0.0672167633555014	0.152068201166835	0.388634293529452	0.41964066913956394	0.19005785091012803	0.48016109115216904	0.39840852859884596
LAMB2	0.0807149327307347	0.23967020783932702	0.24455080788592398	0.0250327141004434	0.0736350364033054	0.252244514799749	0.283931646250172	0.0309388109163551	0.10223018539799601	0.0117515299335228
LAMB3	0.218970137478103	0.268438917673186	0.10936973421869998	0.28141744595068297	0.274273363310151	0.499817623381679	0.123351152799542	0.177788252655884	0.40263322203411495	0.65788688993101
LAMB4	0.747597496517885	0.33701185238522297	0.573450506772342	0.289076190835325	0.220601566191034	0.5189899812000871	0.535486882409468	0.6064943933864521	0.5064895690268979	0.21998362434955102
LAMC1	0.65175579275345	0.592520259689724	0.658472951137255	0.803373208959669	0.846536457375249	0.646629271689969	0.6186105043016121	0.667314974453985	0.767090853022734	0.3811736302923971
LAMC2	0.308288446134963	0.400578121772469	0.847134310174879	0.520370529788685	0.346760228076042	0.016483712767543998	0.524274114854516	0.298663148566066	0.853142872264711	0.40763385033775
LAMC3	0.261486686667297	0.9305937537494241	0.510714477679118	0.53284643785402	0.656276584823615	0.4869625313192629	0.49890648600876003	0.42628542287123705	0.436763035917259	0.445853636125217
LAMP1	0.129901475250154	0.5136619597135	0.183806340455573	0.245250224677948	0.46382557489516496	0.230183049557969	0.182228891646483	0.366368248615634	0.20666733542873397	0.320111710527837
LAMP3	0.7957991694759129	0.287274072147226	0.768190523437198	0.50549080235452	0.7536548618515619	0.7047870051455	0.717811405640356	0.7646144347395699	0.7418676473679789	0.7748209584856222
LAMP5	0.554559191735975	0.0543480446080173	0.49206996290174	0.6049110211778	0.424692131331464	null	0.5573662770303001	0.35237239036531204	0.3690139558495711	null
LAMTOR1	0.510980716681556	0.7302275474993871	0.791894022127624	0.593736654317808	0.564534013105333	0.702203884335329	0.723410078175448	0.72516622995349	0.7302396794323829	0.7302275474993871
LAMTOR2	0.34747997923597096	0.698318866359815	0.545492108947495	0.545492108947495	0.201060161728697	0.545492108947495	0.498805638000969	0.338656993536342	0.545494819042404	0.653811917653661
LAMTOR3	0.59137302991662	0.805724699752797	0.5144589073536311	0.6676224461782231	0.784926304530211	0.4893363572655371	0.517607382015796	0.5117355059233811	0.489335719380875	0.44133455316068604
LAMTOR4	0.0533453721326835	0.0195821342208764	0.0104110344310789	0.0178563367877355	0.00540230021428021	0.0195821342208764	0.0239023358576779	0.0131670804998965	0.0369099430761369	0.0141964097318035
LAMTOR5	0.37501822670325397	0.37501822670325397	0.285679287556195	0.2865416686531	0.24883513117265302	0.37501822670325397	0.28201135670530697	0.329511940726866	0.35934972453164005	0.37501822670325397
LAMTOR5-AS1	0.19422175766199398	0.19422175766199398	0.19422175766199398	0.19422175766199398	0.194207565287286	0.19422175766199398	0.19422175766199398	0.19422175766199398	0.194207565287286	0.19422175766199398
LANCL1	0.0765783963382041	0.0550491749496909	0.0550491749496909	0.0253023381323671	0.356259885095271	0.149377357601124	0.0826052190615124	0.0145016379940263	0.043497932241395	0.0550491749496909
LANCL2	0.526809504533671	0.17687551958235898	0.6355910937158961	0.5716762485526109	0.23980247414001896	0.312966489458226	0.63443962935525	0.566802733274715	0.7289979581360779	0.0566930691050044
LAP3	0.184690905754503	0.250922643622697	0.292191519007299	0.34385747118079496	0.49186569065826496	0.28036836889245	0.253389637863673	0.305659652145278	0.6917830585152979	0.33449540030108804
LAPTM4A	0.30902349916999894	0.7225051270194991	0.6007715145365171	0.8178199288697751	0.885666997064325	0.6007715145365171	0.256939533549427	0.10323632129023598	0.6219504644007919	0.37608655586769896
LAPTM4B	0.0268307497553606	0.007231267656937971	0.0037252264495870203	0.000456813030884356	0.0218586038801113	0.00323203801720006	0.00247864453861764	0.00278922819735111	0.0018481166474128802	0.0025851291625390896
LAPTM5	0.20755672064551503	0.0460443723659346	0.351989476613938	0.17633539246464996	0.447605671480103	0.0460443723659346	0.35716101188537397	0.0970701833260665	0.00599685318308138	0.12035919893976199
LARGE1	0.424919474947402	0.520894462627974	0.8074939307152859	0.82387619036689	0.902739708732152	0.866260157414333	0.953736930089734	0.7343246191513141	0.7383570362320631	0.4678029643753421
LARGE2	0.0897899258739837	0.13091719188146	0.264718320765452	0.356155669780814	0.48106077499161104	0.0803505762093441	0.17407908073622302	0.443853099208998	0.12291414302605301	0.44580496516452794
LARP1	0.39172579863405493	0.89236966229233	0.911448160479244	0.524780648882594	0.8700621165368191	0.7477685480804291	0.8489414247511751	0.8489414247511751	0.9362571325574229	0.447460546121693
LARP1B	0.496513174473245	0.534346866902893	0.645397304506647	0.484053015456627	0.40921458820484796	0.661796441628408	0.644170271263396	0.4697451121589761	0.650096174922661	0.611713388421761
LARP4	0.868747614981843	0.66130973290538	0.780062250003857	0.804094750565856	0.868456645999859	0.780062250003857	0.5830931035483111	0.392799191230745	0.996939906260811	0.780062250003857
LARP4B	0.38117075371913106	0.30909435740505	0.30209483055867303	0.17181011045957598	0.24915570759821298	0.46788744528415704	0.36451995234174295	0.46422437094786706	0.339636898739198	0.347722543572082
LARP6	0.285985494543296	0.4332393865972271	0.36127804797759705	0.41749799311365	0.5074976601722221	null	0.7456479574909679	0.78281459427027	0.726138451916112	null
LARP7	0.7714342014598871	0.19165577998495	0.257698812706191	0.20933325449183302	0.232612338933329	0.44820443581568203	0.19194926905864101	0.7636760962800709	0.784086539813515	0.6841258758532349
LARS1	0.206440901294842	0.206440901294842	0.206440901294842	0.206440901294842	0.20642692338629998	0.206440901294842	0.206440901294842	0.206440901294842	0.20642692338629998	0.206440901294842
LARS2	0.128093914575762	0.61682706070325	0.6748082910100749	0.179956920791035	0.63124365012577	0.329037696707756	0.318953408024346	0.188694751378817	0.13817087759337499	0.4351778666742279
LASP1	0.38336368824930295	0.357551525462345	0.42188107434993893	0.0527853563876023	0.46038323446382895	0.669208619124225	0.49904956980496706	0.0429712081790974	0.5735019213164521	0.0237509407300007
LAT	0.5957070516407409	0.5957070516407409	0.5990664789045871	0.9019111472429571	0.286960487530045	0.5957070516407409	0.3543889479293379	0.871847142178328	0.8930038143034109	0.5957070516407409
LAT2	0.5588007027006421	0.19616690393168398	0.38297713617412205	0.603868618044001	0.16008375038895198	0.312746617001655	0.312746617001655	0.320109486787008	0.33174849708295195	0.410078517620221
LATS1	0.46324265960142796	0.8002948747080679	0.613600941128662	0.420615890373758	0.666396211459021	0.26467301526451603	0.41814126888147707	0.759615522386795	0.21740665399357	0.335847446381438
LATS2	0.287047402050418	0.307606171787649	0.44603457081808	0.129938771319017	0.41760259842183595	0.37869723456765103	0.345553970468716	0.465897588391009	0.20359869465608998	0.12580629580741198
LAX1	0.9473003395244659	0.7954873663701769	0.286274115316872	0.7923853301645459	0.753703050708451	0.793251275467744	0.23761719490529998	0.907420987773278	0.22926958665000602	0.45140741250818295
LAYN	0.514041505742589	0.48831375624115103	0.9073711568884208	0.705411436128629	0.77580816865257	null	0.902931910584917	0.7080993358329051	0.944687978741402	0.5717099334734991
LBH	0.38598483758908003	0.479140216736741	0.22238060915213603	0.179552247235457	0.532202401304524	0.26798443483718803	0.20857807185878602	0.402371888113152	0.7426642648952241	0.34021357529582896
LBHD1	0.897860937205314	0.6756709676066861	0.6756709676066861	0.502202400120496	0.9710237743095059	0.6756709676066861	0.902905456705333	0.785387082946067	0.9099562631748069	0.6756709676066861
LBHD2	0.9257821247464479	0.8665777638485141	0.8084585353461852	0.9827102884982081	0.9278485979032909	null	0.91251748397026	0.755637972975288	0.927221841010994	0.9769878394033991
LBP	0.538912128336028	0.0881018895898641	null	0.00147016660308099	0.0678391134448475	0.0662992094192816	0.052544805334821	0.0591132673167223	0.185587465836087	0.0560631461801653
LBR	0.9723873584147941	0.998403596115374	0.987926496805463	0.851386255758007	0.9838699815659889	0.976929143776618	0.941133461665272	0.8693323171286701	0.9684701285142909	0.965018852491849
LBX1	0.183660317882852	0.371134386971499	0.5991895306119499	0.5991895306119499	0.65013964089432	0.908835191238285	0.7650618323398951	0.574942134522427	0.7594764116051859	0.5991895306119499
LBX2	0.105087134925962	0.6133684172098671	0.119227838843488	0.27542431480453805	0.363748042119199	0.368314979917999	0.10129713825678999	0.17436365463891196	0.5114435873248859	0.274294548757831
LBX2-AS1	0.491641072201996	0.491641072201996	0.491641072201996	0.491641072201996	0.49164057213632106	0.491641072201996	0.491641072201996	0.491641072201996	0.49164057213632106	0.491641072201996
LCA5	0.14315415608697699	null	0.10844453901963501	0.459986982685553	0.14182059160516902	0.32001761783725796	0.14357909831950597	0.13798908848388097	0.26995954289039703	0.31058262981731
LCA5L	0.143281098452137	null	0.0136591199770396	0.0179118201301029	0.060337094660550004	0.0271290634485586	0.422066866123356	0.0137503523935139	0.24834790915352103	null
LCAT	0.35734209476524503	0.590693231796182	0.702502763525159	0.8893474490385741	0.7491863728877629	0.565319294749639	0.33365919791577897	0.6634068986609389	0.33076789467043205	0.31574366236140305
LCE1A	null	0.0955111722799239	null	null	0.332181461841484	null	null	0.158526827820084	0.217483469448791	0.0787892176369828
LCE1B	0.20816195521330397	0.191227635248501	null	null	0.22785350832931	null	0.7011237941851141	0.522993873893277	null	0.135627629960909
LCE1C	0.566485308422307	0.0902917022156191	null	null	0.860030405101404	null	0.598773782937021	0.421741590145461	0.690737926370282	0.0901150425469601
LCE1D	null	0.343802169807319	null	0.48365376053575104	null	null	null	null	null	null
LCE1E	0.380929620111552	null	null	null	0.520495089319198	null	0.126555150181567	0.261976624672345	0.806147075418614	0.18486853375308399
LCE1F	null	0.604158464313905	null	0.627016267808698	0.127510530081335	null	0.528685758820241	0.229894552351242	0.12360693058458198	0.10290254976490303
LCE2A	0.352700611604432	0.202693196616535	0.325241410674261	0.327152164130986	0.33989541561519504	null	0.61369249900472	0.34183829478637	0.118097706612578	0.45609911610610204
LCE2B	0.367602379392241	0.692072442370218	null	null	0.9537882114278671	null	null	0.416748067529516	0.6787433232535279	0.453954830175039
LCE2C	0.46659777951903203	0.9437955959412329	null	0.527327995987428	0.7578930764706341	null	null	0.7086716740189409	0.3824667669791671	0.560693920931969
LCE2D	0.9448000467019059	0.685403357251	null	0.6145329175895021	0.677942208382844	null	null	0.520610902950152	0.522060266316813	0.967431120682166
LCE3A	null	0.9703945666991529	null	0.9563598382580849	0.828887725042231	null	null	0.825811906793008	0.806109374585507	0.9850970361993789
LCE3D	null	0.9667944991457019	null	null	0.83463868445042	null	null	0.989643012526327	0.973559523756951	0.919324179520249
LCE3E	0.929009526989207	0.993780840925837	null	0.966647360896743	0.9991193943475071	null	null	0.97737797455302	0.9529376042530819	0.9615844556765001
LCE4A	0.614932361225014	0.41279661103103704	null	null	0.46817404770447707	null	0.59766818301714	0.6763937441446629	null	0.7834125858273331
LCE5A	0.6851578334087459	0.9336852110316379	null	0.9988963597230941	0.991345272734756	0.976669601670399	null	0.7983596933548409	null	0.8206831896503809
LCE6A	0.0234841006123735	0.0269535794967927	null	null	0.0597709660961402	0.026503753522077	null	0.0394202337643232	null	0.022608743477817002
LCK	0.7190327597416879	0.228045263437074	0.388455255543179	0.317440578615683	0.703065585957239	0.523667008708998	0.482767572020345	0.330657682726454	0.20693666780040398	0.202356706291513
LCLAT1	0.9145053122647551	0.720878991084851	0.880459442836629	0.900534151685639	0.9637753870618071	0.956091258548871	0.763593617802773	0.958442124601794	0.664787305979381	0.826603934936366
LCMT1	0.0595898295672261	0.148261247158934	0.071267807333461	0.11696190013544301	0.520508246110079	0.176783529684138	0.12182939261652802	0.33294294843151695	0.17676912966211603	0.11159021081829101
LCMT1-AS1	0.6844900315629231	0.6844900315629231	0.6844900315629231	0.6844900315629231	0.6845002470879591	0.6844900315629231	0.6844900315629231	0.6844900315629231	0.6845002470879591	0.6844900315629231
LCMT1-AS2	0.382231022444197	0.382231022444197	0.382231022444197	0.382231022444197	0.38222418435780897	0.382231022444197	0.382231022444197	0.382231022444197	0.38222418435780897	0.382231022444197
LCMT2	0.298288638756629	0.614728205663037	0.36899330639864897	0.36899330639864897	0.536497483868803	0.36899330639864897	0.39499629481166	0.267522765808754	0.5929993987163621	0.36899330639864897
LCN1	0.788435982344387	0.9202999399236591	null	null	0.417225648267531	null	0.40496848009761105	0.46554460782701396	0.23705134763769897	0.8101684199694829
LCN10	0.29043817750978695	0.10640274543554303	0.0684893939380164	0.244264196165631	0.0580201923547169	0.154269199656893	0.154269199656893	0.154269199656893	0.75855421798904	0.154269199656893
LCN12	0.751689808214152	0.450307789463604	0.0434419435721058	0.0838304216785858	0.495271867716365	0.602335043512721	null	0.455162443084105	0.7579267056358909	0.329515312123258
LCN15	0.108264401355449	null	0.16901931336454298	0.117114534765337	0.0344604466958739	null	0.0837886205926153	0.0503897361755647	0.0554826765396109	0.0654609078713962
LCN2	0.170303644596699	0.43996307184649197	0.146202826088378	0.24829163201146598	0.16469554362572303	0.10730632920496701	0.15084232786168802	0.31703024487537107	0.10044522227862401	0.28619737548698604
LCN6	0.0952903293350131	null	null	null	0.40596686965335704	null	0.21353011099861	0.199631732267529	0.0113702156884795	0.285683533800195
LCN8	0.171626882088352	0.360669426876124	0.39201996667276295	0.192799637354944	0.606392265610605	0.24427785464941895	0.39993702330524	0.35532015522963895	0.22276657405437	0.512992086511541
LCN9	null	0.45431077524417296	0.824733271909996	0.31913037286731605	0.347808120689713	null	0.823849035120191	0.588798438974561	0.130331319671646	0.36226371240020394
LCNL1	0.527131939322974	0.43670764103766607	0.878372919031672	0.8642293808436321	0.351615072379812	0.6717206342827889	0.6717206342827889	0.584123791220305	0.5640284254630339	0.6717206342827889
LCOR	0.323342006264708	0.383380880231257	0.549788071737959	0.37491321520284204	0.13019961673289998	0.12528728234848402	0.505400603723749	0.342373961685844	0.18087172773863897	0.307885745233382
LCORL	0.18025190370966798	0.555051443096072	0.197934140956772	0.18919156096043502	0.20284937528987804	0.555051443096072	0.20002796618783197	0.170708226852833	0.17631489978301504	0.323540504218646
LCP1	0.300300779616399	0.34719344289619103	0.236788297910172	0.41927092973472996	0.623777100745917	0.482456953809065	0.219176646027454	0.318215905687858	0.34718476094797096	0.34719344289619103
LCP2	0.168402952055802	0.184472396653631	0.126199835326306	0.1041297860317	0.35212895755363205	0.0228877013796303	0.11688324890141501	0.30130632953338393	0.143986605684785	0.0482924848835812
LCT	0.0290074141920484	0.11275867703888601	0.123140012203725	0.0653406479059634	0.143044988956203	0.13463838236930498	0.12400775683768402	0.0120516661370225	0.00984886826891402	0.0385714004655583
LCTL	0.993171809587082	null	0.8658102817244241	0.8242446989457171	0.961817943053703	0.8458831581738571	0.8649312161220959	0.949096223262574	0.834193833376719	0.8531214404469741
LDAH	0.96200275153394	0.5179474230628199	0.898865217717804	0.950651536094359	0.534850677210816	0.83700399551784	0.8968571881699641	0.964673828979182	0.42819254352683	0.8990928525402209
LDB1	0.869503801499615	0.5800176451353051	0.8061068585406099	0.882385853644629	0.150880823575121	0.5975776885130141	0.7054840691689142	0.7490369072625931	0.505768725834473	0.780019606808428
LDB2	null	null	0.478008627868921	0.12740782134477802	0.0890579033745293	null	0.37064793119350603	0.11225662824882401	0.223790350994093	0.206477590628662
LDB3	0.0225519972970069	0.21429519035620398	0.008754701784475159	0.0144911402429776	0.0516492883995473	0.0384359812717463	null	null	0.000267164343868419	0.0022525947755541197
LDHA	0.838130771707319	0.7868829730272929	0.9657834629157719	0.929298465191021	0.687880489613607	0.716904912195777	0.8009372616155909	0.4892095708543239	0.47130442979946	0.828751620896762
LDHAL6A	0.408649558410761	null	null	0.9573418250332231	0.8232842739719359	0.726806076843685	0.463123659263802	0.9843638146446221	0.9893791651110491	0.991963174154868
LDHAL6B	0.0924369688642483	null	0.0116172862480741	0.13222631272954902	0.0329489834862753	0.161973806267898	null	null	0.70858747629913	null
LDHB	0.967198516966127	0.952260392987251	0.991452855148623	0.854897465646133	0.908782356210127	0.8085790083897308	0.9919354232893131	0.980828499967454	0.9214134623783621	0.952260392987251
LDHC	0.9684990892307641	0.751408845422917	0.408904522673805	0.696114302020198	0.9065249112416941	0.853017444801759	0.441554537007799	0.527249987188728	null	0.722480914684937
LDHD	0.587120457815876	0.50840776942784	0.35047601127208	0.7983642515785999	0.19958993867369898	0.682527765492219	0.35047601127208	0.73676141284982	0.41726008404346004	0.7492992925989219
LDLR	0.894357136517673	0.671442131051364	0.500936477319666	0.7428785035127621	0.709283702208768	0.479812506166058	0.670396872782194	0.6257277935416931	0.843135538491338	0.44510354943620795
LDLRAD1	0.795772223005956	0.531992519559157	0.877187216970265	0.651636502081131	0.966465050422162	0.6876838342106619	0.876319882565777	0.8096308143912799	0.7618009886973549	0.72100378106002
LDLRAD2	0.231179835839163	null	0.711160317790537	0.0290137825019693	0.0207419513330722	0.0387106499047642	0.28968888195905	0.138486928419576	0.19129820977785003	0.10030556256377698
LDLRAD3	0.6261309132264069	0.22202605435035003	0.5217652817310561	0.16048833121871697	0.647068783084167	0.40966279600902	0.458754630773001	0.32848335616096	0.873036368324379	0.45757480516133897
LDLRAD4	0.571122404335236	0.27288662817562603	0.8082423201236071	0.11559718751652802	0.28135630751645196	0.44741001651533596	0.606471329104099	0.14340907574798498	0.209134558834788	0.529608241137039
LDLRAD4-AS1	0.7133758465137858	0.7133758465137858	0.7133758465137858	0.7133758465137858	0.7133873193222908	0.7133758465137858	0.7133758465137858	0.7133758465137858	0.7133873193222908	0.7133758465137858
LDLRAP1	0.230934442400142	0.126389025276019	0.620887550895662	0.5559116209565771	0.0220276863661641	0.28214870764680894	0.563936995651351	0.38784178051795093	0.39478865192328105	0.25785243931438895
LEAP2	0.191599599534362	0.590284332392763	0.524534196276794	0.31734680355632106	0.16137246477713502	0.173374426690502	0.5243176801020211	0.317325412104359	0.17336000075682503	0.321365889713062
LECT2	0.46780545367612303	0.31559988212377305	0.532206415996177	0.0834700802243365	0.317240085421484	null	0.218468060047955	0.137256682029862	0.5629547782444161	0.35385511092037797
LEF1	0.151641660282345	0.3256976170140661	0.33878223632890503	0.127712991847549	0.172425880967605	0.26304513997768497	0.348536806367506	0.0938633019377129	0.529374921876753	0.175586216158638
LEF1-AS1	0.49508975943554207	0.49508975943554207	0.49508975943554207	0.49508975943554207	0.495089465656455	0.49508975943554207	0.49508975943554207	0.49508975943554207	0.495089465656455	0.49508975943554207
LEFTY1	0.793809195319476	0.696561037479562	null	0.6838287086862929	0.679877158632908	0.963136159858139	null	null	0.908761624676484	null
LEFTY2	0.575726400801587	0.12987238115657598	0.64527877048256	0.8966503932995109	0.486084497382865	null	0.771693002459467	0.5985383688338229	0.606617803428005	0.7093334462952801
LEKR1	0.210229013221297	0.0529504510413207	0.169185804585572	0.200829535666531	0.19331316713393498	null	0.167476433023328	0.20277153161823802	0.10412836070146302	0.20767085771929397
LELP1	0.924801050501984	0.7336399102192409	null	null	0.52442280888504	null	0.969763381169365	0.7865056178057229	null	0.9516764970248031
LEMD1	0.8795326263858492	null	0.598771577149504	0.612186940690251	0.725356103475772	null	0.500257783987436	0.322497753739202	0.8214905043514671	null
LEMD2	0.86461175358564	0.597405591023869	0.6849685731967139	0.807110150114098	0.945646396748787	0.724141782375678	0.5501022998997149	0.9437427653406669	0.5004591649607679	0.9340365709673231
LEMD3	0.710520936354951	0.46103174681007	0.261410118683809	0.25814841330138	0.514095617419646	0.523004271679824	0.612947168464207	0.753312260340953	0.655050980173994	0.710588636611868
LENEP	0.5385723886671021	0.257729245255095	null	0.0440877224548989	null	null	0.313237204913022	0.0262276466946515	null	null
LENG1	0.319178554189739	0.8543258052780269	0.937729146562103	0.6308273548607739	0.942248190040292	0.8543258052780269	0.8543258052780269	0.8543258052780269	0.6063631023560679	0.8543258052780269
LENG8	0.882973881906485	0.9008829205916579	0.8301020525602241	0.929447519684228	0.9194392936302951	0.8440009426483589	0.9008829205916579	0.9008829205916579	0.6984953539446012	0.9008829205916579
LENG8-AS1	0.9760488551796171	0.9760488551796171	0.9760488551796171	0.9760488551796171	0.9760555277113729	0.9760488551796171	0.9760488551796171	0.9760488551796171	0.9760555277113729	0.9760488551796171
LENG9	0.49985357330571	0.18546555543242604	0.316407062692101	0.124692905939557	0.5667176410321539	0.23193708347646502	0.18546555543242604	0.18546555543242604	0.209552451041768	0.14942201142263198
LEO1	0.0351095411686565	0.2833516624162	0.0651101589392469	0.16077782987744502	0.11884604790822198	0.114014413241834	0.0689954489885322	0.11390260069666099	0.424470478214425	0.198665744704757
LEP	0.329993129210714	0.186954032507678	0.13377550324269	0.024796775295221	0.657813678802596	null	0.107535934293381	0.43380490078448897	0.36977867353744	0.7754707461209279
LEPR	0.36885990914169103	0.250416032675715	0.223629051501683	0.22774785456513896	0.4097260830295061	0.24973853997199	0.412280339323846	0.4832473896046	0.150119305178078	0.6642500506522739
LEPROT	0.396316125720354	0.0703789657888731	0.353188129656137	0.44938891311043205	0.0618021659634737	0.0703789657888731	0.539343838677192	0.5616026901608441	0.0703670839730017	0.42804389387504205
LEPROTL1	0.286969981705951	0.136598677339133	0.154548291560849	0.23856482440008603	0.116747459574273	0.30687581393534696	0.0684004087370731	0.118940171701012	0.18492319383119002	0.109909474451196
LETM1	0.958323093723448	0.916598207500578	0.9613700277049569	0.994360370796452	0.9624336004301821	0.990198303513682	0.96004417887042	0.9793832976864258	0.8879728458791941	0.9985177963116241
LETM2	0.17989984603164103	0.36213705298287396	0.11885760640945599	0.32226911380721	0.747370006392158	0.491122489485978	0.15482187729512398	0.358575372287181	0.0100360668592442	0.0933444596300756
LETMD1	0.6649929373892149	0.632964458343598	0.319765129814822	0.8368395048851851	0.40630318621471	0.381570857720418	0.321246052281755	0.47123378458033294	0.38156398370141403	0.34941839219759596
LEUTX	0.390754408183795	0.127678944131191	null	0.0936431680447194	0.255429658485755	null	null	null	null	0.14957034342370198
LEXM	0.11428895398919599	0.705291985731798	0.384778839529666	0.07270310840182401	0.0662520011967172	0.0851128773695084	0.226255390397372	0.0242988525667606	0.0269196717469416	0.0210041690129876
LFNG	0.49428303631490794	0.27994113248055297	0.7459876915691279	0.48366188038852	0.39570461459028794	0.18316314135849499	0.7113040071546429	0.35874130665331294	0.480612424937021	0.34923372289205
LGALS1	0.0038437641372271202	0.552446377871803	0.40381443142923296	0.40381443142923296	0.44593495826825996	0.39367567281059296	0.0998864191776782	0.21519236219270396	0.297995751004676	0.167706625869469
LGALS12	0.111115494398322	0.350614454521228	0.0935217884523907	0.16782899418250102	0.527714581332463	0.146479798048144	0.0949594372471101	0.133866616558685	0.696563079619527	0.16703054082896301
LGALS13	0.635766100521475	0.9008016255622371	null	0.9350565027966321	0.9801389199004158	null	null	0.23803946583151397	null	0.158965747534383
LGALS14	0.0166175665774991	0.16635467712610097	0.0978950368602109	0.30063551022710605	0.930636501451758	0.58476034848808	0.09871677342061899	0.300916640060035	0.37809046513369704	0.14860004061760998
LGALS16	null	0.510850448454359	null	null	0.42918755064584396	null	0.35683026861218103	0.44934819634917206	null	0.337862804077073
LGALS2	0.892832153811274	0.9678827937598579	0.9357432522740079	0.9983032322755251	0.960766424133803	0.941689054296467	0.8889942204922159	0.850801532744174	0.9723310008239141	0.924726200025723
LGALS3	0.6958465029784361	0.0509775043105086	0.33770917271068396	0.167631483384004	0.5124942879979161	0.36763965594031295	0.331140179223744	0.330574854579195	0.8295578646265308	0.252600192096841
LGALS3BP	0.9905715089071422	0.770782759877164	0.761024445352266	0.8905811786284059	0.968922711261016	0.900673239736492	0.9380348330866021	0.9399758922543341	0.4212693898878211	0.887902194269529
LGALS4	0.00977608539173822	0.239903704338181	0.6399089261755471	0.33265870549968796	0.0354896281170882	null	null	null	0.0995172308263432	0.17057018666760698
LGALS7	null	null	0.7200004144249991	0.7136222758207859	null	null	null	null	null	0.919417648516214
LGALS7B	null	0.263258040365083	0.167651043640692	0.0546578811434607	0.6758487004940259	null	null	null	0.750187054859816	0.456200078050092
LGALS8	0.0656480856626024	0.0743509260126979	0.0638664680440943	0.146054123634945	0.0484345917151186	0.0709660643178023	0.0629239346222761	0.0922940883412262	0.13743535402816498	0.0743709352749821
LGALS9	0.9174594713324329	0.9776180184127758	0.9484307834022859	0.9876499984201801	0.9786324687849308	0.9913386215518729	0.9913386215518729	0.9913386215518729	0.9233337951079791	0.9913386215518729
LGALS9B	0.0274621139273997	0.0042046060191872	0.0218352598167177	0.26264107932130604	0.0601539296663802	0.0274621139273997	0.0274621139273997	0.0364507738600542	0.394886155632548	0.12098468279597802
LGALSL	0.159586830761186	0.24327284315197698	0.289361445137123	0.22408757076892302	0.0958981335096779	0.14029945229598498	0.379714477569506	0.22401692637860604	0.289350084878005	0.289361445137123
LGALSL-DT	0.7660701098061059	0.7660701098061059	0.7660701098061059	0.7660701098061059	0.7660834240676808	0.7660701098061059	0.7660701098061059	0.7660701098061059	0.7660834240676808	0.7660701098061059
LGI1	0.294218558070477	0.37518373088840795	0.425893926457185	0.9545188616639679	0.7954253927679	0.784547206015989	0.42616239727015004	0.619786243568459	0.555900851934817	0.914911371979441
LGI2	0.395759639233711	0.847948145757143	0.275371930044536	0.8499196875728929	0.67084447350464	0.594554789471605	0.256497253431413	0.37913306621621995	0.8330229922076149	0.482493740628022
LGI3	0.8445983563541959	0.6700170291336371	0.981954317613346	0.45018800032741396	0.742990689363728	0.22311840975876399	0.708922400356281	0.654992008364784	0.754864975622935	0.437884057530766
LGI4	0.7400215259137991	0.785285073546457	0.734678147951956	0.8237427453284591	0.835119566016341	0.758498805997511	0.835128747251215	0.934023378295463	0.9228784088876679	0.7372605075872679
LGMN	0.45107356885657507	0.7109041710875871	0.6966182467111329	0.46974411929512105	0.688195959959677	0.89111909031169	0.910322400949101	0.9006947965305171	0.672953359017992	0.8458580395978691
LGR4	0.575473704642769	0.521692004257911	0.5632008075307211	0.69427336557165	0.398920941052713	0.631362719531986	0.6423916844290021	0.835928242359672	0.6155334971111059	0.5819936263078019
LGR5	0.413343479135717	0.0207351192605688	0.47992624672232104	0.20352683135477498	0.0179253652971128	0.0247422099073042	0.399186710147953	0.209010552509231	0.568118979731561	null
LGR6	0.37187377677001393	0.5032657441638749	0.45946547544549604	0.518224018114185	0.17511998866846698	0.7121402996411509	0.6806993113176211	0.658481193906827	0.249301370043464	0.617377089978697
LGSN	0.531207911504511	0.0323885088896346	0.17883734589935601	0.1444212361219	0.164397516378229	0.46341724525091	0.23817791770669103	0.266070041732245	0.263164548649697	0.23582258515830498
LHB	0.181141214943912	null	0.16990554614854297	0.172745599768917	0.226366658311298	null	0.0754293721526601	0.15610423851156302	null	null
LHCGR	0.0474345106605271	null	null	0.39786215490234295	0.296098943621058	0.15835989616906102	null	null	0.0716348616931189	null
LHFPL2	0.792457066397324	0.816566159666942	0.801738302202544	0.68788218557061	0.971454687044976	0.8630264781376791	0.8630264781376791	0.7188048697521671	0.902643543080728	0.39926621085334296
LHFPL3	null	null	null	0.8278591240996791	0.991826358625051	0.964247407883046	0.882333848316248	0.407310789253651	0.992374420967888	0.8508024554870669
LHFPL4	0.472615130598372	0.46888884235289	0.179678405264903	0.17972084023985102	0.777053884734532	0.38289569200282797	0.23777209775068103	0.35981495340991604	0.666946741971543	0.294069674595415
LHFPL5	0.0138387909264349	0.0260954410296966	0.0537309121368443	0.0205379360725657	0.0410510523090226	0.025357142016095003	0.007860675759940941	0.0167303456134	0.00223020006860391	0.0260954410296966
LHFPL6	0.0493288164203082	null	0.635485124895473	0.401928132855448	0.13245352148626802	0.0972685933406977	0.504817639501759	0.698029088710532	0.0786656607332515	0.413178709711229
LHPP	0.23361578298421598	0.155311825223771	0.18981043208686801	0.118123213127561	0.24100106267298102	0.127264172584987	0.19192301438981302	0.105949452720733	0.244246263889546	0.22971837397423103
LHX1	0.9768312057762142	0.900580530619511	0.9911859313704291	0.9538195252987209	0.891929285359264	0.869949632220162	null	null	0.9175587087213171	0.9517941059343609
LHX2	0.21255238419608302	0.534696534564463	null	0.631796093565725	0.306822351376481	null	0.0639268641838114	0.15140407085300198	0.19953516497662102	0.391415286678302
LHX3	0.0231179330948087	0.136882481029247	0.0561184525488433	0.0545637410563539	0.278411956091608	0.14106276518118802	0.194280088533143	0.183079058139576	0.137588262515051	0.215507138036615
LHX4	0.321805930907935	0.32593655637274394	0.0991955982988759	0.23888589922061898	0.34510556543048204	0.239489021251713	0.516923537776352	0.11691588732173999	0.46757058016943603	0.103257405506511
LHX5	0.99625338364886	0.230110283830677	null	0.286354643175065	0.55872913685568	0.5564522942297989	0.3921211874352539	0.258797671836854	0.602872660241078	0.10342091830795
LHX6	0.0793745722744397	0.270813844046149	0.0500816239998238	0.13517797172798401	0.129078865266445	0.608742314548328	0.0507069653831475	0.08405131972487499	0.0349856468588156	0.13108502296264998
LHX8	0.134589497039795	0.337589712310208	null	null	0.39213934989895205	0.214261922035985	null	null	0.4438758798167	null
LHX9	0.10049812559494699	0.29953781526130296	0.0601203414266772	0.0038687146317122898	0.08827647665166	null	0.0931734869502918	0.0027063909148911398	0.15243634394087	0.0246166823632352
LIAS	0.340691389855286	0.750234353148607	0.34167652822137495	0.34167652822137495	0.610372990558778	0.235872276167633	0.3534862464555611	0.49026983620877007	0.4308107858798929	0.34167652822137495
LIF	0.21780666445333202	null	0.0926380185650793	0.442371286412683	0.0773953026687845	0.00389424684698566	0.0624051542174589	0.13691315478538002	null	null
LIFR	0.795415306791853	0.647709916285583	0.7199410653636441	0.826520832487843	0.8720507978715931	0.929944223118281	0.7183076831094108	0.8368391077673248	0.9515704052453839	null
LIG1	0.0023042722041452398	0.000190043772900794	0.226655980030036	0.00242490538298465	0.0256596905278454	0.0988258325872571	0.15533961362434803	0.00210900969837007	0.0230096653874867	0.025193963888009
LIG3	0.6776027365693431	0.5966592686808709	0.8805065482581279	0.6375135769072391	0.8042102629669151	0.8902512261234631	0.38118758976347605	0.470580640259089	0.660931565411235	0.5966592686808709
LIG4	0.577977807583354	0.49886040563914597	0.7098183619799959	0.14829346218487802	0.649922419229473	0.834693782204157	0.834147803136857	0.42371839372434006	0.31425495804968295	0.43961554217921206
LILRA1	0.483082010829343	0.41369700450140506	0.0896103081127773	0.7827763683079091	0.09341056706085199	0.478145576521953	0.278890562808654	0.278890562808654	0.20463874580245398	0.395786659459499
LILRA2	0.32598003742783005	0.139925406667431	0.634868393177919	0.519316916058995	0.0639320379778009	0.34274314648923704	0.0594934156841501	0.0594934156841501	0.112539407662769	0.256089509936168
LILRA4	0.69912593631915	0.534702452002538	0.802127126157933	0.7334894463833129	0.557882261980947	0.534702452002538	0.534702452002538	0.534702452002538	0.8096955106980219	0.5889073540287499
LILRA5	0.111822005072221	0.31842997921449395	0.7139699882380091	0.9059583406643729	0.44528978953686893	0.6162593907554871	0.6162593907554871	0.6162593907554871	0.26621659520607	0.6162593907554871
LILRA6	0.8781217892037428	0.446038086892595	0.446038086892595	0.7316443756804341	0.480717823375376	0.446038086892595	0.446038086892595	0.446038086892595	0.508209211460575	0.446038086892595
LILRB1	0.16679066621507502	0.160461154025077	0.540305771595001	0.6910556389260172	0.23212287566717002	0.07295040299473199	0.160461154025077	0.112177308014181	0.390122792604565	0.281474901035634
LILRB2	0.607976647848034	0.543001795235257	0.7640566989947529	0.49509131763890296	0.256805052722687	0.304957881727705	0.7481261187424441	0.7522843764251921	0.5491939808219121	0.6281193957064289
LILRB3	0.0490936909077669	0.253346157446163	0.45552629628738106	0.21522496304045302	0.0998033286758647	0.253346157446163	0.0785174042343533	0.0788078409554498	0.0259712871743748	0.253346157446163
LILRB4	0.255771887207267	0.336400107642424	0.0167525739767549	0.0662907976004211	0.22802431571263002	0.500384105096332	0.244880833499352	0.373357624957984	0.5433153681328189	0.242758558407198
LILRB5	0.20475011417660002	0.489386262819536	0.31142553493705605	0.409539259150331	0.31513017226273904	0.31142553493705605	0.31142553493705605	0.31142553493705605	0.157645416120197	0.5129764828357479
LIM2	0.552170763530684	0.166635914260884	null	0.0485080008581799	0.0419363994859086	0.227713199256186	null	0.0599363927626788	0.278067510064599	null
LIMA1	0.45146298395681395	0.663188945903375	0.723705897968692	0.802296453505553	0.774377859084952	0.93564535328459	0.38636513191859295	0.656824163438873	0.61684587678903	0.587403981327738
LIMCH1	0.00814896318613405	0.149490304666452	0.00732584044045112	0.0642258547024991	0.127731978126426	0.20866812022758202	0.157586278040728	0.186195193536934	0.41932608677513206	0.16706049107463503
LIMD1	0.9228684395748471	0.758291604743768	0.646654623870804	0.50973299425017	0.8626815498525849	0.8028358303565779	0.8766065964424481	0.8258415583586111	0.7916562940771	0.9601884968922021
LIMD1-AS1	0.8860129978907328	0.8860129978907328	0.8860129978907328	0.8860129978907328	0.8860269108052621	0.8860129978907328	0.8860129978907328	0.8860129978907328	0.8860269108052621	0.8860129978907328
LIMD2	0.557086519852484	0.282027145581631	0.282027145581631	0.23114219945749898	0.6874651419924721	0.282027145581631	0.618458953158207	0.5372648803671429	0.282015487110252	0.282027145581631
LIME1	0.379199651480388	0.09689155175039399	0.19997561331259198	0.0169398792617659	0.134641048984184	0.09689155175039399	0.0367008243811919	0.27721085249494604	0.0286121240060984	0.09689155175039399
LIMK1	0.5636206658117611	0.461324397428904	0.242079695996864	0.341020519823264	0.189018696981876	0.153989608637776	0.23295936848129	0.276869365499506	0.16526922714007097	0.14178553558676799
LIMK2	0.979282134991265	0.9784601249744549	0.9430751956914141	0.957510577197647	0.921226396858058	0.9549371852528851	0.94961225280257	0.861928121628679	0.9956495653328141	0.794366199591514
LIMS1	0.330583639501111	0.12404260142367	0.5215316369299879	0.430227182531693	0.278693131812968	0.284438886593178	0.36517585718955703	0.241180235971552	0.7290561525436621	0.587938240671816
LIMS2	0.0459148060875193	0.0255950848061496	0.19612729988620697	0.143423212461266	0.269233653502839	0.19193778103515804	0.306483168847111	0.0248178884374463	0.0348807869926089	0.0201583364870999
LIN28A	0.860846066526118	0.6728209654126489	0.978175424536553	0.9024515836729771	0.47258956485638	null	0.9769391005643149	0.8002669955613929	0.5932933159923829	0.24918922160811802
LIN28B	0.0460279820757902	0.52161915788193	0.31749103502858395	0.5175855774177041	0.182124750707458	null	0.32332774311792895	0.21449314927521898	0.20783762124585398	null
LIN37	0.829185390149363	0.7106340661954309	0.7106340661954309	0.7106340661954309	0.45573848721284205	0.7106340661954309	0.7106340661954309	0.7106340661954309	0.769594645898588	0.7106340661954309
LIN52	0.17823188664605902	0.0178093555141045	0.352308496273129	0.47522375978240206	0.14045043366424	0.23547708165823397	0.438994840226666	0.337284483606637	0.0198050711052206	0.271766324530437
LIN54	0.6694841566168871	0.778573593375825	0.486575445624616	0.495028266105916	0.649362321109853	0.103855355740318	0.48669402183946797	0.511970252202848	0.9762941534619659	0.57879642752713
LIN7A	0.207690086162814	0.39711476695175296	0.74240828979854	0.7171165125640009	0.546564855205601	0.46089421488096505	0.315439388555328	0.7900912301538621	0.32600083569907895	0.46089421488096505
LIN7B	0.225910579145962	null	0.0947117953379557	0.0611479011766718	0.0743624270583328	null	0.0955254402347231	0.0828510040872577	0.313504363783563	0.146990167015069
LIN7C	0.736198412998053	0.246222756353155	0.406479066913885	0.494144660560609	0.36135049388312196	0.361358446848803	0.30126684586557106	0.5313071030494521	0.36135049388312196	0.39787220326184103
LIN9	0.264524239205726	0.173846687602044	0.34237335424723303	0.30700209380694604	0.17887299969506898	0.34237335424723303	0.317173748773184	0.15862729320417998	0.7977818382080258	0.817849438303554
LINC-PINT	0.0744056500329871	0.0744056500329871	0.0744056500329871	0.0744056500329871	0.0743934967792452	0.0744056500329871	0.0744056500329871	0.0744056500329871	0.0743934967792452	0.0744056500329871
LINC00092	0.6733343886632641	0.6733343886632641	0.6733343886632641	0.6733343886632641	0.6733440809046372	0.6733343886632641	0.6733343886632641	0.6733343886632641	0.6733440809046372	0.6733343886632641
LINC00115	0.521027450478745	0.521027450478745	0.521027450478745	0.521027450478745	0.5210287074462129	0.521027450478745	0.521027450478745	0.521027450478745	0.5210287074462129	0.521027450478745
LINC00173	0.470478946206024	0.470478946206024	0.470478946206024	0.470478946206024	0.47047718310363107	0.470478946206024	0.470478946206024	0.470478946206024	0.47047718310363107	0.470478946206024
LINC00174	0.130040776240795	0.130040776240795	0.130040776240795	0.130040776240795	0.130026518991938	0.130040776240795	0.130040776240795	0.130040776240795	0.130026518991938	0.130040776240795
LINC00189	0.626958623282552	0.626958623282552	0.626958623282552	0.626958623282552	0.626965957758738	0.626958623282552	0.626958623282552	0.626958623282552	0.626965957758738	0.626958623282552
LINC00200	0.102232492806578	0.102232492806578	0.102232492806578	0.102232492806578	0.10221895278462499	0.102232492806578	0.102232492806578	0.102232492806578	0.10221895278462499	0.102232492806578
LINC00205	0.7179887900668951	0.7179887900668951	0.7179887900668951	0.7179887900668951	0.7180004491744458	0.7179887900668951	0.7179887900668951	0.7179887900668951	0.7180004491744458	0.7179887900668951
LINC00211	0.044070371690095	0.044070371690095	0.044070371690095	0.044070371690095	0.0440608624814266	0.044070371690095	0.044070371690095	0.044070371690095	0.0440608624814266	0.044070371690095
LINC00216	0.6697045049262739	0.6697045049262739	0.6697045049262739	0.6697045049262739	0.669714022823968	0.6697045049262739	0.6697045049262739	0.6697045049262739	0.669714022823968	0.6697045049262739
LINC00235	0.925412854116584	0.925412854116584	0.925412854116584	0.925412854116584	0.92542501912663	0.925412854116584	0.925412854116584	0.925412854116584	0.92542501912663	0.925412854116584
LINC00243	0.0361914419658593	0.0361914419658593	0.0361914419658593	0.0361914419658593	0.0361829050157135	0.0361914419658593	0.0361914419658593	0.0361914419658593	0.0361829050157135	0.0361914419658593
LINC00265	0.240961033882764	0.240961033882764	0.240961033882764	0.240961033882764	0.24094792547664803	0.240961033882764	0.240961033882764	0.240961033882764	0.24094792547664803	0.240961033882764
LINC00294	0.901150818920043	0.901150818920043	0.901150818920043	0.901150818920043	0.9011642304680029	0.901150818920043	0.901150818920043	0.901150818920043	0.9011642304680029	0.901150818920043
LINC00299	0.296018476625728	0.296018476625728	0.296018476625728	0.296018476625728	0.296007396106501	0.296018476625728	0.296018476625728	0.296018476625728	0.296007396106501	0.296018476625728
LINC00324	0.5587279852713829	0.5587279852713829	0.5587279852713829	0.5587279852713829	0.558731473641452	0.5587279852713829	0.5587279852713829	0.5587279852713829	0.558731473641452	0.5587279852713829
LINC00339	0.335826031243146	0.335826031243146	0.335826031243146	0.335826031243146	0.33581678263474396	0.335826031243146	0.335826031243146	0.335826031243146	0.33581678263474396	0.335826031243146
LINC00342	0.566747955080632	0.566747955080632	0.566747955080632	0.566747955080632	0.566751911324455	0.566747955080632	0.566747955080632	0.566747955080632	0.566751911324455	0.566747955080632
LINC00343	0.9457112274845899	0.9457112274845899	0.9457112274845899	0.9457112274845899	0.945721797537178	0.9457112274845899	0.9457112274845899	0.9457112274845899	0.945721797537178	0.9457112274845899
LINC00355	0.9823718446370071	0.9823718446370071	0.9823718446370071	0.9823718446370071	0.9823773220438199	0.9823718446370071	0.9823718446370071	0.9823718446370071	0.9823773220438199	0.9823718446370071
LINC00402	0.43860590909450703	0.43860590909450703	0.43860590909450703	0.43860590909450703	0.438602264847764	0.43860590909450703	0.43860590909450703	0.43860590909450703	0.438602264847764	0.43860590909450703
LINC00426	0.8294357422618399	0.8294357422618399	0.8294357422618399	0.8294357422618399	0.829450185720718	0.8294357422618399	0.8294357422618399	0.8294357422618399	0.829450185720718	0.8294357422618399
LINC00461	0.567170765056348	0.567170765056348	0.567170765056348	0.567170765056348	0.5671747458786071	0.567170765056348	0.567170765056348	0.567170765056348	0.5671747458786071	0.567170765056348
LINC00467	0.651056105280941	0.651056105280941	0.651056105280941	0.651056105280941	0.6510646984704129	0.651056105280941	0.651056105280941	0.651056105280941	0.6510646984704129	0.651056105280941
LINC00472	0.25981151233131194	0.25981151233131194	0.25981151233131194	0.25981151233131194	0.259799020018815	0.25981151233131194	0.25981151233131194	0.25981151233131194	0.259799020018815	0.25981151233131194
LINC00482	0.650447820823796	0.650447820823796	0.650447820823796	0.650447820823796	0.65045638307913	0.650447820823796	0.650447820823796	0.650447820823796	0.65045638307913	0.650447820823796
LINC00484	0.8844857740618199	0.8844857740618199	0.8844857740618199	0.8844857740618199	0.8844997275510029	0.8844857740618199	0.8844857740618199	0.8844857740618199	0.8844997275510029	0.8844857740618199
LINC00494	0.11718211388485002	0.11718211388485002	0.11718211388485002	0.11718211388485002	0.11716811804430301	0.11718211388485002	0.11718211388485002	0.11718211388485002	0.11716811804430301	0.11718211388485002
LINC00499	0.36387385566971503	0.36387385566971503	0.36387385566971503	0.36387385566971503	0.363866034613552	0.36387385566971503	0.36387385566971503	0.36387385566971503	0.363866034613552	0.36387385566971503
LINC00504	0.213883388780027	0.213883388780027	0.213883388780027	0.213883388780027	0.21386956693078898	0.213883388780027	0.213883388780027	0.213883388780027	0.21386956693078898	0.213883388780027
LINC00506	0.331281334476342	0.331281334476342	0.331281334476342	0.331281334476342	0.331271864260822	0.331281334476342	0.331281334476342	0.331281334476342	0.331271864260822	0.331281334476342
LINC00511	0.460125545752503	0.460125545752503	0.460125545752503	0.460125545752503	0.4601231679097679	0.460125545752503	0.460125545752503	0.460125545752503	0.4601231679097679	0.460125545752503
LINC00513	0.172087152951561	0.172087152951561	0.172087152951561	0.172087152951561	0.17207271855464404	0.172087152951561	0.172087152951561	0.172087152951561	0.17207271855464404	0.172087152951561
LINC00528	0.45858604603717207	0.45858604603717207	0.45858604603717207	0.45858604603717207	0.45858357704131797	0.45858604603717207	0.45858604603717207	0.45858604603717207	0.45858357704131797	0.45858604603717207
LINC00534	0.107185945830945	0.107185945830945	0.107185945830945	0.107185945830945	0.10717223519246699	0.107185945830945	0.107185945830945	0.107185945830945	0.10717223519246699	0.107185945830945
LINC00539	0.0685594946634076	0.0685594946634076	0.0685594946634076	0.0685594946634076	0.0685477423719478	0.0685594946634076	0.0685594946634076	0.0685594946634076	0.0685477423719478	0.0685594946634076
LINC00540	0.283393320808909	0.283393320808909	0.283393320808909	0.283393320808909	0.28338171706937604	0.283393320808909	0.283393320808909	0.283393320808909	0.28338171706937604	0.283393320808909
LINC00543	0.320347464294274	0.320347464294274	0.320347464294274	0.320347464294274	0.32033747330676	0.320347464294274	0.320347464294274	0.320347464294274	0.32033747330676	0.320347464294274
LINC00570	0.4834780085356621	0.4834780085356621	0.4834780085356621	0.4834780085356621	0.483477020542449	0.4834780085356621	0.4834780085356621	0.4834780085356621	0.483477020542449	0.4834780085356621
LINC00598	0.7869225247482879	0.7869225247482879	0.7869225247482879	0.7869225247482879	0.786936364384881	0.7869225247482879	0.7869225247482879	0.7869225247482879	0.786936364384881	0.7869225247482879
LINC00608	0.0581890380589671	0.0581890380589671	0.0581890380589671	0.0581890380589671	0.0581781134231171	0.0581890380589671	0.0581890380589671	0.0581890380589671	0.0581781134231171	0.0581890380589671
LINC00624	0.889295099647559	0.889295099647559	0.889295099647559	0.889295099647559	0.889308919424246	0.889295099647559	0.889295099647559	0.889295099647559	0.889308919424246	0.889295099647559
LINC00638	0.34331217737020797	0.34331217737020797	0.34331217737020797	0.34331217737020797	0.34330330001722803	0.34331217737020797	0.34331217737020797	0.34331217737020797	0.34330330001722803	0.34331217737020797
LINC00639	0.456984097726062	0.456984097726062	0.456984097726062	0.456984097726062	0.456981533958499	0.456984097726062	0.456984097726062	0.456984097726062	0.456981533958499	0.456984097726062
LINC00641	0.22752182403524998	0.22752182403524998	0.22752182403524998	0.22752182403524998	0.227508334349897	0.22752182403524998	0.22752182403524998	0.22752182403524998	0.227508334349897	0.22752182403524998
LINC00649	0.39674681631939	0.39674681631939	0.39674681631939	0.39674681631939	0.396740778227899	0.39674681631939	0.39674681631939	0.39674681631939	0.396740778227899	0.39674681631939
LINC00654	0.480414708032995	0.480414708032995	0.480414708032995	0.480414708032995	0.48041353713018103	0.480414708032995	0.480414708032995	0.480414708032995	0.48041353713018103	0.480414708032995
LINC00662	0.131867167885322	0.131867167885322	0.131867167885322	0.131867167885322	0.131852882363619	0.131867167885322	0.131867167885322	0.131867167885322	0.131852882363619	0.131867167885322
LINC00663	0.469599407013599	0.469599407013599	0.469599407013599	0.469599407013599	0.469597591583248	0.469599407013599	0.469599407013599	0.469599407013599	0.469597591583248	0.469599407013599
LINC00664	0.39124443500347206	0.39124443500347206	0.39124443500347206	0.39124443500347206	0.39123809150542793	0.39124443500347206	0.39124443500347206	0.39124443500347206	0.39123809150542793	0.39124443500347206
LINC00665	0.0408857621595465	0.0408857621595465	0.0408857621595465	0.0408857621595465	0.0408766279144371	0.0408857621595465	0.0408857621595465	0.0408857621595465	0.0408766279144371	0.0408857621595465
LINC00667	0.433800806685962	0.433800806685962	0.433800806685962	0.433800806685962	0.433796882355924	0.433800806685962	0.433800806685962	0.433800806685962	0.433796882355924	0.433800806685962
LINC00671	0.0918805435910588	0.0918805435910588	0.0918805435910588	0.0918805435910588	0.0918674290893161	0.0918805435910588	0.0918805435910588	0.0918805435910588	0.0918674290893161	0.0918805435910588
LINC00672	0.13645944018540598	0.19380492888632	0.0260550974280038	0.0418173300014129	0.22015698679738605	0.220170662707801	0.21414262906966197	0.5146993814560661	0.22015698679738605	0.7679892316595921
LINC00680	0.817103553022864	0.817103553022864	0.817103553022864	0.817103553022864	0.8171178942126278	0.817103553022864	0.817103553022864	0.817103553022864	0.8171178942126278	0.817103553022864
LINC00683	0.238055076165027	0.238055076165027	0.238055076165027	0.238055076165027	0.23804188102307997	0.238055076165027	0.238055076165027	0.238055076165027	0.23804188102307997	0.238055076165027
LINC00689	0.126402720138388	0.126402720138388	0.126402720138388	0.126402720138388	0.126388525575515	0.126402720138388	0.126402720138388	0.126402720138388	0.126388525575515	0.126402720138388
LINC00707	0.210448023475161	0.210448023475161	0.210448023475161	0.210448023475161	0.210434127290007	0.210448023475161	0.210448023475161	0.210448023475161	0.210434127290007	0.210448023475161
LINC00824	0.718379978929885	0.718379978929885	0.718379978929885	0.718379978929885	0.7183916536379191	0.718379978929885	0.718379978929885	0.718379978929885	0.7183916536379191	0.718379978929885
LINC00847	0.7798969569698371	0.7798969569698371	0.7798969569698371	0.7798969569698371	0.779910634516359	0.7798969569698371	0.7798969569698371	0.7798969569698371	0.779910634516359	0.7798969569698371
LINC00852	0.41551843074375605	0.41551843074375605	0.41551843074375605	0.41551843074375605	0.41551345221934005	0.41551843074375605	0.41551843074375605	0.41551843074375605	0.41551345221934005	0.41551843074375605
LINC00861	0.857934077700784	0.857934077700784	0.857934077700784	0.857934077700784	0.8579484836837509	0.857934077700784	0.857934077700784	0.857934077700784	0.8579484836837509	0.857934077700784
LINC00862	0.355151474218815	0.355151474218815	0.355151474218815	0.355151474218815	0.355143198856656	0.355151474218815	0.355151474218815	0.355151474218815	0.355143198856656	0.355151474218815
LINC00863	0.0604198559687849	0.0604198559687849	0.0604198559687849	0.0604198559687849	0.0604087396959078	0.0604198559687849	0.0604198559687849	0.0604198559687849	0.0604087396959078	0.0604198559687849
LINC00865	0.6910391945713729	0.6910391945713729	0.6910391945713729	0.6910391945713729	0.69104970802842	0.6910391945713729	0.6910391945713729	0.6910391945713729	0.69104970802842	0.6910391945713729
LINC00869	0.5057617124249749	0.5057617124249749	0.5057617124249749	0.5057617124249749	0.505762057140957	0.5057617124249749	0.5057617124249749	0.5057617124249749	0.505762057140957	0.5057617124249749
LINC00877	0.0114506661636184	0.0114506661636184	0.0114506661636184	0.0114506661636184	0.0114465845633258	0.0114506661636184	0.0114506661636184	0.0114506661636184	0.0114465845633258	0.0114506661636184
LINC00882	0.230623438722809	0.230623438722809	0.230623438722809	0.230623438722809	0.230610032459487	0.230623438722809	0.230623438722809	0.230623438722809	0.230610032459487	0.230623438722809
LINC00886	0.18869587767925003	0.18869587767925003	0.18869587767925003	0.18869587767925003	0.18868160642471002	0.18869587767925003	0.18869587767925003	0.18869587767925003	0.18868160642471002	0.18869587767925003
LINC00887	0.234439680932787	0.234439680932787	0.234439680932787	0.234439680932787	0.23442638113357603	0.234439680932787	0.234439680932787	0.234439680932787	0.23442638113357603	0.234439680932787
LINC00896	0.714120883347799	0.714120883347799	0.714120883347799	0.714120883347799	0.71413238653432	0.714120883347799	0.714120883347799	0.714120883347799	0.71413238653432	0.714120883347799
LINC00899	0.0856476857710161	0.0856476857710161	0.0856476857710161	0.0856476857710161	0.0856348765545684	0.0856476857710161	0.0856476857710161	0.0856476857710161	0.0856348765545684	0.0856476857710161
LINC00900	0.11826205739268199	0.11826205739268199	0.11826205739268199	0.11826205739268199	0.11824803520558	0.11826205739268199	0.11826205739268199	0.11826205739268199	0.11824803520558	0.11826205739268199
LINC00906	0.0575294748989659	0.0575294748989659	0.0575294748989659	0.0575294748989659	0.0575186084474794	0.0575294748989659	0.0575294748989659	0.0575294748989659	0.0575186084474794	0.0575294748989659
LINC00910	0.22537931753579699	0.22537931753579699	0.22537931753579699	0.22537931753579699	0.22536577188534196	0.22537931753579699	0.22537931753579699	0.22537931753579699	0.22536577188534196	0.22537931753579699
LINC00921	0.40069123781263893	0.40069123781263893	0.40069123781263893	0.40069123781263893	0.40068542017650893	0.40069123781263893	0.40069123781263893	0.40069123781263893	0.40068542017650893	0.40069123781263893
LINC00923	0.9380088407040408	0.9380088407040408	0.9380088407040408	0.9380088407040408	0.9380200873097969	0.9380088407040408	0.9380088407040408	0.9380088407040408	0.9380200873097969	0.9380088407040408
LINC00926	0.00436010482333197	0.00436010482333197	0.00436010482333197	0.00436010482333197	0.004358097021148239	0.00436010482333197	0.00436010482333197	0.00436010482333197	0.004358097021148239	0.00436010482333197
LINC00941	0.10339105345903699	0.10339105345903699	0.10339105345903699	0.10339105345903699	0.103377471702877	0.10339105345903699	0.10339105345903699	0.10339105345903699	0.103377471702877	0.10339105345903699
LINC00943	0.6868430628562571	0.6868430628562571	0.6868430628562571	0.6868430628562571	0.6868533862399611	0.6868430628562571	0.6868430628562571	0.6868430628562571	0.6868533862399611	0.6868430628562571
LINC00944	0.869444040623806	0.869444040623806	0.869444040623806	0.869444040623806	0.8694583060613249	0.869444040623806	0.869444040623806	0.869444040623806	0.8694583060613249	0.869444040623806
LINC00954	0.631272859536776	0.631272859536776	0.631272859536776	0.631272859536776	0.6312804241130071	0.631272859536776	0.631272859536776	0.631272859536776	0.6312804241130071	0.631272859536776
LINC00957	0.6687595351661589	0.6687595351661589	0.6687595351661589	0.6687595351661589	0.668769007361212	0.6687595351661589	0.6687595351661589	0.6687595351661589	0.668769007361212	0.6687595351661589
LINC00958	0.6016679180730551	0.6016679180730551	0.6016679180730551	0.6016679180730551	0.6016738677123961	0.6016679180730551	0.6016679180730551	0.6016679180730551	0.6016738677123961	0.6016679180730551
LINC00960	0.73756561415808	0.73756561415808	0.73756561415808	0.73756561415808	0.737578013800205	0.73756561415808	0.73756561415808	0.73756561415808	0.737578013800205	0.73756561415808
LINC00963	0.637611289653182	0.637611289653182	0.637611289653182	0.637611289653182	0.637619188677098	0.637611289653182	0.637611289653182	0.637611289653182	0.637619188677098	0.637611289653182
LINC00989	0.8795992947503051	0.8795992947503051	0.8795992947503051	0.8795992947503051	0.8796133666587819	0.8795992947503051	0.8795992947503051	0.8795992947503051	0.8796133666587819	0.8795992947503051
LINC00997	0.492759746465118	0.492759746465118	0.492759746465118	0.492759746465118	0.4927593133073329	0.492759746465118	0.492759746465118	0.492759746465118	0.4927593133073329	0.492759746465118
LINC01002	0.313672918766906	0.313672918766906	0.313672918766906	0.313672918766906	0.31366261895745196	0.313672918766906	0.313672918766906	0.313672918766906	0.31366261895745196	0.313672918766906
LINC01003	0.48253606345924294	0.48253606345924294	0.48253606345924294	0.48253606345924294	0.48253501920907793	0.48253606345924294	0.48253606345924294	0.48253606345924294	0.48253501920907793	0.48253606345924294
LINC01011	0.599839124996036	0.599839124996036	0.599839124996036	0.599839124996036	0.5998449723460351	0.599839124996036	0.599839124996036	0.599839124996036	0.5998449723460351	0.599839124996036
LINC01012	0.616431097864423	0.616431097864423	0.616431097864423	0.616431097864423	0.616437863004944	0.616431097864423	0.616431097864423	0.616431097864423	0.616437863004944	0.616431097864423
LINC01013	0.963883888556113	0.963883888556113	0.963883888556113	0.963883888556113	0.9638924154559051	0.963883888556113	0.963883888556113	0.963883888556113	0.9638924154559051	0.963883888556113
LINC01036	0.706702247330223	0.706702247330223	0.706702247330223	0.706702247330223	0.7067134431944829	0.706702247330223	0.706702247330223	0.706702247330223	0.7067134431944829	0.706702247330223
LINC01089	0.9219395427561501	0.9219395427561501	0.9219395427561501	0.9219395427561501	0.921951925102369	0.9219395427561501	0.9219395427561501	0.9219395427561501	0.921951925102369	0.9219395427561501
LINC01094	0.28067182271085	0.28067182271085	0.28067182271085	0.28067182271085	0.280660110319273	0.28067182271085	0.28067182271085	0.28067182271085	0.280660110319273	0.28067182271085
LINC01115	0.00445735215380775	0.00445735215380775	0.00445735215380775	0.00445735215380775	0.00445531026238561	0.00445735215380775	0.00445735215380775	0.00445735215380775	0.00445531026238561	0.00445735215380775
LINC01116	0.935618473701496	0.935618473701496	0.935618473701496	0.935618473701496	0.935629911479259	0.935618473701496	0.935618473701496	0.935618473701496	0.935629911479259	0.935618473701496
LINC01126	0.17355952929584198	0.17355952929584198	0.17355952929584198	0.17355952929584198	0.17354510463918202	0.17355952929584198	0.17355952929584198	0.17355952929584198	0.17354510463918202	0.17355952929584198
LINC01127	0.8326724591172611	0.8326724591172611	0.8326724591172611	0.8326724591172611	0.832686918360114	0.8326724591172611	0.8326724591172611	0.8326724591172611	0.832686918360114	0.8326724591172611
LINC01128	0.245050673273471	0.245050673273471	0.245050673273471	0.245050673273471	0.245037690787034	0.245050673273471	0.245050673273471	0.245050673273471	0.245037690787034	0.245050673273471
LINC01134	0.0859066744118329	0.0859066744118329	0.0859066744118329	0.0859066744118329	0.0858938517235634	0.0859066744118329	0.0859066744118329	0.0859066744118329	0.0858938517235634	0.0859066744118329
LINC01135	0.349024567905943	0.349024567905943	0.349024567905943	0.349024567905943	0.34901597881641605	0.349024567905943	0.349024567905943	0.349024567905943	0.34901597881641605	0.349024567905943
LINC01138	0.8136101613779029	0.8136101613779029	0.8136101613779029	0.8136101613779029	0.8136244620478199	0.8136101613779029	0.8136101613779029	0.8136101613779029	0.8136244620478199	0.8136101613779029
LINC01144	0.5434150861110439	0.5434150861110439	0.5434150861110439	0.5434150861110439	0.543417673481537	0.5434150861110439	0.5434150861110439	0.5434150861110439	0.543417673481537	0.5434150861110439
LINC01176	0.225295303242114	0.225295303242114	0.225295303242114	0.225295303242114	0.22528175542508	0.225295303242114	0.225295303242114	0.225295303242114	0.22528175542508	0.225295303242114
LINC01191	0.8977409964993269	0.8977409964993269	0.8977409964993269	0.8977409964993269	0.8977545374889789	0.8977409964993269	0.8977409964993269	0.8977409964993269	0.8977545374889789	0.8977409964993269
LINC01205	0.7447783262367421	0.7447783262367421	0.7447783262367421	0.7447783262367421	0.744790976764008	0.7447783262367421	0.7447783262367421	0.7447783262367421	0.744790976764008	0.7447783262367421
LINC01206	0.85084140670356	0.85084140670356	0.85084140670356	0.85084140670356	0.8508558611435171	0.85084140670356	0.85084140670356	0.85084140670356	0.8508558611435171	0.85084140670356
LINC01215	0.132437266810566	0.132437266810566	0.132437266810566	0.132437266810566	0.132422972892978	0.132437266810566	0.132437266810566	0.132437266810566	0.132422972892978	0.132437266810566
LINC01220	0.8219230956143772	0.8219230956143772	0.8219230956143772	0.8219230956143772	0.8219374844973241	0.8219230956143772	0.8219230956143772	0.8219230956143772	0.8219374844973241	0.8219230956143772
LINC01224	0.7762672516587891	0.7762672516587891	0.7762672516587891	0.7762672516587891	0.776280839383029	0.7762672516587891	0.7762672516587891	0.7762672516587891	0.776280839383029	0.7762672516587891
LINC01226	0.22673163684617703	0.22673163684617703	0.22673163684617703	0.22673163684617703	0.226718126360751	0.22673163684617703	0.22673163684617703	0.22673163684617703	0.226718126360751	0.22673163684617703
LINC01232	0.666219805391191	0.666219805391191	0.666219805391191	0.666219805391191	0.666229154119631	0.666219805391191	0.666219805391191	0.666219805391191	0.666229154119631	0.666219805391191
LINC01234	0.934457485521083	0.934457485521083	0.934457485521083	0.934457485521083	0.9344690131510408	0.934457485521083	0.934457485521083	0.934457485521083	0.9344690131510408	0.934457485521083
LINC01237	0.47499195633385205	0.47499195633385205	0.47499195633385205	0.47499195633385205	0.474990461991752	0.47499195633385205	0.47499195633385205	0.47499195633385205	0.474990461991752	0.47499195633385205
LINC01238	0.247017544428901	0.247017544428901	0.247017544428901	0.247017544428901	0.247004624074566	0.247017544428901	0.247017544428901	0.247017544428901	0.247004624074566	0.247017544428901
LINC01270	0.0832772118373456	0.0832772118373456	0.0832772118373456	0.0832772118373456	0.0832645292172521	0.0832772118373456	0.0832772118373456	0.0832772118373456	0.0832645292172521	0.0832772118373456
LINC01271	0.0741715009875498	0.0741715009875498	0.0741715009875498	0.0741715009875498	0.0741593629604629	0.0741715009875498	0.0741715009875498	0.0741715009875498	0.0741593629604629	0.0741715009875498
LINC01287	0.364049102503334	0.364049102503334	0.364049102503334	0.364049102503334	0.36404129066355295	0.364049102503334	0.364049102503334	0.364049102503334	0.36404129066355295	0.364049102503334
LINC01291	0.726632453987015	0.726632453987015	0.726632453987015	0.726632453987015	0.7266444503595408	0.726632453987015	0.726632453987015	0.726632453987015	0.7266444503595408	0.726632453987015
LINC01293	0.575536990219383	0.575536990219383	0.575536990219383	0.575536990219383	0.575541455409542	0.575536990219383	0.575536990219383	0.575536990219383	0.575541455409542	0.575536990219383
LINC01303	0.204274583216409	0.204274583216409	0.204274583216409	0.204274583216409	0.20426056341352203	0.204274583216409	0.204274583216409	0.204274583216409	0.20426056341352203	0.204274583216409
LINC01311	0.11824052314795601	0.11824052314795601	0.11824052314795601	0.11824052314795601	0.118226501478025	0.11824052314795601	0.11824052314795601	0.11824052314795601	0.118226501478025	0.11824052314795601
LINC01347	0.6459111420175689	0.6459111420175689	0.6459111420175689	0.6459111420175689	0.645919472118447	0.6459111420175689	0.6459111420175689	0.6459111420175689	0.645919472118447	0.6459111420175689
LINC01355	0.9551654397394951	0.9551654397394951	0.9551654397394951	0.9551654397394951	0.95517503555424	0.9551654397394951	0.9551654397394951	0.9551654397394951	0.95517503555424	0.9551654397394951
LINC01359	0.517464423447493	0.517464423447493	0.517464423447493	0.517464423447493	0.517465467726735	0.517464423447493	0.517464423447493	0.517464423447493	0.517465467726735	0.517464423447493
LINC01409	0.206094173639274	0.206094173639274	0.206094173639274	0.206094173639274	0.20608018891638302	0.206094173639274	0.206094173639274	0.206094173639274	0.20608018891638302	0.206094173639274
LINC01422	0.894451412306702	0.894451412306702	0.894451412306702	0.894451412306702	0.8944650687882529	0.894451412306702	0.894451412306702	0.894451412306702	0.8944650687882529	0.894451412306702
LINC01451	0.31026603166658	0.31026603166658	0.31026603166658	0.31026603166658	0.310255577017178	0.31026603166658	0.31026603166658	0.31026603166658	0.310255577017178	0.31026603166658
LINC01465	0.44496168218588794	0.44496168218588794	0.44496168218588794	0.44496168218588794	0.444958410058365	0.44496168218588794	0.44496168218588794	0.44496168218588794	0.444958410058365	0.44496168218588794
LINC01476	0.943817264680303	0.943817264680303	0.943817264680303	0.943817264680303	0.9438280101069542	0.943817264680303	0.943817264680303	0.943817264680303	0.9438280101069542	0.943817264680303
LINC01480	0.625337707948155	0.625337707948155	0.625337707948155	0.625337707948155	0.6253449554763261	0.625337707948155	0.625337707948155	0.625337707948155	0.6253449554763261	0.625337707948155
LINC01485	0.646220106013889	0.646220106013889	0.646220106013889	0.646220106013889	0.6462284520050129	0.646220106013889	0.646220106013889	0.646220106013889	0.6462284520050129	0.646220106013889
LINC01503	0.48770227541832795	0.48770227541832795	0.48770227541832795	0.48770227541832795	0.487701539842951	0.48770227541832795	0.48770227541832795	0.48770227541832795	0.487701539842951	0.48770227541832795
LINC01504	0.6930858578352529	0.6930858578352529	0.6930858578352529	0.6930858578352529	0.693096462923516	0.6930858578352529	0.6930858578352529	0.6930858578352529	0.693096462923516	0.6930858578352529
LINC01506	0.48719808452701396	0.48719808452701396	0.48719808452701396	0.48719808452701396	0.48719731881430395	0.48719808452701396	0.48719808452701396	0.48719808452701396	0.48719731881430395	0.48719808452701396
LINC01515	0.247125278421445	0.247125278421445	0.247125278421445	0.247125278421445	0.247112361499443	0.247125278421445	0.247125278421445	0.247125278421445	0.247112361499443	0.247125278421445
LINC01521	0.594816615383433	0.594816615383433	0.594816615383433	0.594816615383433	0.5948221804785581	0.594816615383433	0.594816615383433	0.594816615383433	0.5948221804785581	0.594816615383433
LINC01531	0.447975760071818	0.447975760071818	0.447975760071818	0.447975760071818	0.447972665017434	0.447975760071818	0.447975760071818	0.447975760071818	0.447972665017434	0.447975760071818
LINC01535	0.27548336193732104	0.27548336193732104	0.27548336193732104	0.27548336193732104	0.2754714466602	0.27548336193732104	0.27548336193732104	0.27548336193732104	0.2754714466602	0.27548336193732104
LINC01547	0.118149287394811	0.118149287394811	0.118149287394811	0.118149287394811	0.118135267919697	0.118149287394811	0.118149287394811	0.118149287394811	0.118135267919697	0.118149287394811
LINC01550	0.513141080292677	0.513141080292677	0.513141080292677	0.513141080292677	0.513141866277136	0.513141080292677	0.513141080292677	0.513141080292677	0.513141866277136	0.513141080292677
LINC01551	0.25064186711006897	0.25064186711006897	0.25064186711006897	0.25064186711006897	0.250629063862164	0.25064186711006897	0.25064186711006897	0.25064186711006897	0.250629063862164	0.25064186711006897
LINC01567	0.631764396517025	0.631764396517025	0.631764396517025	0.631764396517025	0.6317719871851729	0.631764396517025	0.631764396517025	0.631764396517025	0.6317719871851729	0.631764396517025
LINC01569	0.15431790997090303	0.15431790997090303	0.15431790997090303	0.15431790997090303	0.154303437318105	0.15431790997090303	0.15431790997090303	0.15431790997090303	0.154303437318105	0.15431790997090303
LINC01572	0.23210946326769002	0.23210946326769002	0.23210946326769002	0.23210946326769002	0.232096097964985	0.23210946326769002	0.23210946326769002	0.23210946326769002	0.232096097964985	0.23210946326769002
LINC01579	0.5350079205509221	0.5350079205509221	0.5350079205509221	0.5350079205509221	0.535010009791019	0.5350079205509221	0.5350079205509221	0.5350079205509221	0.535010009791019	0.5350079205509221
LINC01588	0.448143598206459	0.448143598206459	0.448143598206459	0.448143598206459	0.448140513023109	0.448143598206459	0.448143598206459	0.448143598206459	0.448140513023109	0.448143598206459
LINC01597	0.0594938948432377	0.0594938948432377	0.0594938948432377	0.0594938948432377	0.0594828571597819	0.0594938948432377	0.0594938948432377	0.0594938948432377	0.0594828571597819	0.0594938948432377
LINC01608	0.955669691048398	0.955669691048398	0.955669691048398	0.955669691048398	0.9556792298582371	0.955669691048398	0.955669691048398	0.955669691048398	0.9556792298582371	0.955669691048398
LINC01619	0.9759187167269351	0.9759187167269351	0.9759187167269351	0.9759187167269351	0.975925411907825	0.9759187167269351	0.9759187167269351	0.9759187167269351	0.975925411907825	0.9759187167269351
LINC01624	0.5615695256585219	0.5615695256585219	0.5615695256585219	0.5615695256585219	0.561573180150713	0.5615695256585219	0.5615695256585219	0.5615695256585219	0.561573180150713	0.5615695256585219
LINC01625	0.6556702360786839	0.6556702360786839	0.6556702360786839	0.6556702360786839	0.6556790623894749	0.6556702360786839	0.6556702360786839	0.6556702360786839	0.6556790623894749	0.6556702360786839
LINC01630	0.7528280187351128	0.7528280187351128	0.7528280187351128	0.7528280187351128	0.7528409341682599	0.7528280187351128	0.7528280187351128	0.7528280187351128	0.7528409341682599	0.7528280187351128
LINC01678	0.17361351144381798	0.17361351144381798	0.17361351144381798	0.17361351144381798	0.17359908716241199	0.17361351144381798	0.17361351144381798	0.17361351144381798	0.17359908716241199	0.17361351144381798
LINC01684	0.6361232945962211	0.6361232945962211	0.6361232945962211	0.6361232945962211	0.636131115502542	0.6361232945962211	0.6361232945962211	0.6361232945962211	0.636131115502542	0.6361232945962211
LINC01694	0.780306425879491	0.780306425879491	0.780306425879491	0.780306425879491	0.780320113302922	0.780306425879491	0.780306425879491	0.780306425879491	0.780320113302922	0.780306425879491
LINC01719	0.0717773046227225	0.0717773046227225	0.0717773046227225	0.0717773046227225	0.0717653262100139	0.0717773046227225	0.0717773046227225	0.0717773046227225	0.0717653262100139	0.0717773046227225
LINC01725	0.9628265970588109	0.9628265970588109	0.9628265970588109	0.9628265970588109	0.962835263626231	0.9628265970588109	0.9628265970588109	0.9628265970588109	0.962835263626231	0.9628265970588109
LINC01727	0.192040623847057	0.192040623847057	0.192040623847057	0.192040623847057	0.19202639894244	0.192040623847057	0.192040623847057	0.192040623847057	0.19202639894244	0.192040623847057
LINC01772	0.44401213245073495	0.44401213245073495	0.44401213245073495	0.44401213245073495	0.44400880461627706	0.44401213245073495	0.44401213245073495	0.44401213245073495	0.44400880461627706	0.44401213245073495
LINC01801	0.502781697182197	0.502781697182197	0.502781697182197	0.502781697182197	0.502781863616504	0.502781697182197	0.502781697182197	0.502781697182197	0.502781863616504	0.502781697182197
LINC01806	0.245359684227281	0.245359684227281	0.245359684227281	0.245359684227281	0.24534671143534303	0.245359684227281	0.245359684227281	0.245359684227281	0.24534671143534303	0.245359684227281
LINC01814	0.0774198060918138	0.0774198060918138	0.0774198060918138	0.0774198060918138	0.0774074627563827	0.0774198060918138	0.0774198060918138	0.0774198060918138	0.0774074627563827	0.0774198060918138
LINC01819	0.743632817087374	0.743632817087374	0.743632817087374	0.743632817087374	0.743645428605631	0.743632817087374	0.743632817087374	0.743632817087374	0.743645428605631	0.743632817087374
LINC01857	0.31172865197603805	0.31172865197603805	0.31172865197603805	0.31172865197603805	0.31171826356545096	0.31172865197603805	0.31172865197603805	0.31172865197603805	0.31171826356545096	0.31172865197603805
LINC01882	0.31228626754800703	0.31228626754800703	0.31228626754800703	0.31228626754800703	0.312275904484368	0.31228626754800703	0.31228626754800703	0.31228626754800703	0.312275904484368	0.31228626754800703
LINC01902	0.474597707447124	0.474597707447124	0.474597707447124	0.474597707447124	0.47459618961026706	0.474597707447124	0.474597707447124	0.474597707447124	0.47459618961026706	0.474597707447124
LINC01934	0.7360096217854258	0.7360096217854258	0.7360096217854258	0.7360096217854258	0.7360219656909051	0.7360096217854258	0.7360096217854258	0.7360096217854258	0.7360219656909051	0.7360096217854258
LINC01943	0.4414999899548	0.4414999899548	0.4414999899548	0.4414999899548	0.44149651492853403	0.4414999899548	0.4414999899548	0.4414999899548	0.44149651492853403	0.4414999899548
LINC01948	0.9871879020916741	0.9871879020916741	0.9871879020916741	0.9871879020916741	0.987192315747393	0.9871879020916741	0.9871879020916741	0.9871879020916741	0.987192315747393	0.9871879020916741
LINC01962	0.920538992201391	0.920538992201391	0.920538992201391	0.920538992201391	0.920551458174203	0.920538992201391	0.920538992201391	0.920538992201391	0.920551458174203	0.920538992201391
LINC01963	0.856291512764318	0.856291512764318	0.856291512764318	0.856291512764318	0.856305932456799	0.856291512764318	0.856291512764318	0.856291512764318	0.856305932456799	0.856291512764318
LINC01970	0.46781104619734204	0.46781104619734204	0.46781104619734204	0.46781104619734204	0.46780912442421796	0.46781104619734204	0.46781104619734204	0.46781104619734204	0.46780912442421796	0.46781104619734204
LINC02009	0.0580508972622516	0.0580508972622516	0.0580508972622516	0.0580508972622516	0.0580399847542204	0.0580508972622516	0.0580508972622516	0.0580508972622516	0.0580399847542204	0.0580508972622516
LINC02018	0.713909890009025	0.713909890009025	0.713909890009025	0.713909890009025	0.7139213846037249	0.713909890009025	0.713909890009025	0.713909890009025	0.7139213846037249	0.713909890009025
LINC02019	0.668065539955458	0.668065539955458	0.668065539955458	0.668065539955458	0.668074978504074	0.668065539955458	0.668065539955458	0.668065539955458	0.668074978504074	0.668065539955458
LINC02021	0.585825776949621	0.585825776949621	0.585825776949621	0.585825776949621	0.5858308321803771	0.585825776949621	0.585825776949621	0.585825776949621	0.5858308321803771	0.585825776949621
LINC02033	0.166770321100091	0.166770321100091	0.166770321100091	0.166770321100091	0.166755859623694	0.166770321100091	0.166770321100091	0.166770321100091	0.166755859623694	0.166770321100091
LINC02035	0.29786559456652506	0.29786559456652506	0.29786559456652506	0.29786559456652506	0.297854593140308	0.29786559456652506	0.29786559456652506	0.29786559456652506	0.297854593140308	0.29786559456652506
LINC02055	0.0119286943625402	0.0119286943625402	0.0119286943625402	0.0119286943625402	0.0119244943538342	0.0119286943625402	0.0119286943625402	0.0119286943625402	0.0119244943538342	0.0119286943625402
LINC02068	0.6868715140068321	0.6868715140068321	0.6868715140068321	0.6868715140068321	0.6868818386891441	0.6868715140068321	0.6868715140068321	0.6868715140068321	0.6868818386891441	0.6868715140068321
LINC02073	0.6517942385929539	0.6517942385929539	0.6517942385929539	0.6517942385929539	0.651802869257578	0.6517942385929539	0.6517942385929539	0.6517942385929539	0.651802869257578	0.6517942385929539
LINC02076	0.679378834251074	0.679378834251074	0.679378834251074	0.679378834251074	0.6793888124240239	0.679378834251074	0.679378834251074	0.679378834251074	0.6793888124240239	0.679378834251074
LINC02078	0.654748039394857	0.654748039394857	0.654748039394857	0.654748039394857	0.6547568193316989	0.654748039394857	0.654748039394857	0.654748039394857	0.6547568193316989	0.654748039394857
LINC02080	0.14420402383804598	0.14420402383804598	0.14420402383804598	0.14420402383804598	0.144189600308307	0.14420402383804598	0.14420402383804598	0.14420402383804598	0.144189600308307	0.14420402383804598
LINC02084	0.7767035550252549	0.7767035550252549	0.7767035550252549	0.7767035550252549	0.7767171537603029	0.7767035550252549	0.7767035550252549	0.7767035550252549	0.7767171537603029	0.7767035550252549
LINC02141	0.8578147774717858	0.8578147774717858	0.8578147774717858	0.8578147774717858	0.857829184502019	0.8578147774717858	0.8578147774717858	0.8578147774717858	0.857829184502019	0.8578147774717858
LINC02175	0.0912753157017114	0.0912753157017114	0.0912753157017114	0.0912753157017114	0.0912622291523351	0.0912753157017114	0.0912753157017114	0.0912753157017114	0.0912622291523351	0.0912753157017114
LINC02188	0.8188320288016121	0.8188320288016121	0.8188320288016121	0.8188320288016121	0.818846388205205	0.8188320288016121	0.8188320288016121	0.8188320288016121	0.818846388205205	0.8188320288016121
LINC02207	0.199276951945661	0.199276951945661	0.199276951945661	0.199276951945661	0.19926284178129103	0.199276951945661	0.199276951945661	0.199276951945661	0.19926284178129103	0.199276951945661
LINC02210-CRHR1	0.15705586460284499	null	null	null	0.677671423438722	0.116747423901925	null	null	0.32150541029719604	null
LINC02212	0.3387287403812	0.3387287403812	0.3387287403812	0.3387287403812	0.33871963482376694	0.3387287403812	0.3387287403812	0.3387287403812	0.33871963482376694	0.3387287403812
LINC02218	0.937580822221535	0.9411224426468789	0.9134867538810241	0.97873496269167	0.7594331964397142	0.9134867538810241	0.9134867538810241	0.8410045150489821	0.913499607848124	0.9134867538810241
LINC02245	0.9598782038355022	0.9598782038355022	0.9598782038355022	0.9598782038355022	0.9598872446216971	0.9598782038355022	0.9598782038355022	0.9598782038355022	0.9598872446216971	0.9598782038355022
LINC02254	0.5197202759883129	0.5197202759883129	0.5197202759883129	0.5197202759883129	0.519721454947995	0.5197202759883129	0.5197202759883129	0.5197202759883129	0.519721454947995	0.5197202759883129
LINC02256	0.319087038635828	0.319087038635828	0.319087038635828	0.319087038635828	0.319076988787122	0.319087038635828	0.319087038635828	0.319087038635828	0.319076988787122	0.319087038635828
LINC02273	0.91057634189788	0.91057634189788	0.91057634189788	0.91057634189788	0.910589340705882	0.91057634189788	0.91057634189788	0.91057634189788	0.910589340705882	0.91057634189788
LINC02280	0.5073851272920421	0.5073851272920421	0.5073851272920421	0.5073851272920421	0.507385569115131	0.5073851272920421	0.5073851272920421	0.5073851272920421	0.507385569115131	0.5073851272920421
LINC02284	0.170987056287884	0.170987056287884	0.170987056287884	0.170987056287884	0.17097261524092303	0.170987056287884	0.170987056287884	0.170987056287884	0.17097261524092303	0.170987056287884
LINC02288	0.0248728669621713	0.0248728669621713	0.0248728669621713	0.0248728669621713	0.0248660355233867	0.0248728669621713	0.0248728669621713	0.0248728669621713	0.0248660355233867	0.0248728669621713
LINC02289	0.034954556363901004	0.034954556363901004	0.034954556363901004	0.034954556363901004	0.0349461864051777	0.034954556363901004	0.034954556363901004	0.034954556363901004	0.0349461864051777	0.034954556363901004
LINC02298	0.3522506942836	0.3522506942836	0.3522506942836	0.3522506942836	0.352242269814865	0.3522506942836	0.3522506942836	0.3522506942836	0.352242269814865	0.3522506942836
LINC02312	0.105081213911771	0.105081213911771	0.105081213911771	0.105081213911771	0.10506757329049	0.105081213911771	0.105081213911771	0.105081213911771	0.10506757329049	0.105081213911771
LINC02325	0.336708250047837	0.336708250047837	0.336708250047837	0.336708250047837	0.336699044794046	0.336708250047837	0.336708250047837	0.336708250047837	0.336699044794046	0.336708250047837
LINC02328	0.675334797206844	0.675334797206844	0.675334797206844	0.675334797206844	0.675344584692134	0.675334797206844	0.675334797206844	0.675334797206844	0.675344584692134	0.675334797206844
LINC02348	0.9944275967435341	0.9944275967435341	0.9944275967435341	0.9944275967435341	0.9944300144275171	0.9944275967435341	0.9944275967435341	0.9944275967435341	0.9944300144275171	0.9944275967435341
LINC02352	0.522905217110363	0.522905217110363	0.522905217110363	0.522905217110363	0.522906586088843	0.522905217110363	0.522905217110363	0.522905217110363	0.522906586088843	0.522905217110363
LINC02361	0.993448062892137	0.993448062892137	0.993448062892137	0.993448062892137	0.993450790846312	0.993448062892137	0.993448062892137	0.993448062892137	0.993450790846312	0.993448062892137
LINC02362	0.0472880752420936	0.0472880752420936	0.0472880752420936	0.0472880752420936	0.0472782097386087	0.0472880752420936	0.0472880752420936	0.0472880752420936	0.0472782097386087	0.0472880752420936
LINC02363	0.17762383613052105	0.17762383613052105	0.17762383613052105	0.17762383613052105	0.17760944326455202	0.17762383613052105	0.17762383613052105	0.17762383613052105	0.17760944326455202	0.17762383613052105
LINC02384	0.496380673107715	0.496380673107715	0.496380673107715	0.496380673107715	0.49638045655883795	0.496380673107715	0.496380673107715	0.496380673107715	0.49638045655883795	0.496380673107715
LINC02395	0.0767055029309389	0.0767055029309389	0.0767055029309389	0.0767055029309389	0.076693203659433	0.0767055029309389	0.0767055029309389	0.0767055029309389	0.076693203659433	0.0767055029309389
LINC02397	0.0958823553764955	0.0958823553764955	0.0958823553764955	0.0958823553764955	0.0958690648193398	0.0958823553764955	0.0958823553764955	0.0958823553764955	0.0958690648193398	0.0958823553764955
LINC02422	0.9137176152032339	0.9137176152032339	0.9137176152032339	0.9137176152032339	0.9137304573106171	0.9137176152032339	0.9137176152032339	0.9137176152032339	0.9137304573106171	0.9137176152032339
LINC02427	0.608175922185353	0.608175922185353	0.608175922185353	0.608175922185353	0.608182233630883	0.608175922185353	0.608175922185353	0.608175922185353	0.608182233630883	0.608175922185353
LINC02432	0.876631000976254	0.876631000976254	0.876631000976254	0.876631000976254	0.8766451366028442	0.876631000976254	0.876631000976254	0.876631000976254	0.8766451366028442	0.876631000976254
LINC02446	0.304143494917486	0.304143494917486	0.304143494917486	0.304143494917486	0.30413276693385305	0.304143494917486	0.304143494917486	0.304143494917486	0.30413276693385305	0.304143494917486
LINC02447	0.515959804462645	0.515959804462645	0.515959804462645	0.515959804462645	0.515960758874369	0.515959804462645	0.515959804462645	0.515959804462645	0.515960758874369	0.515959804462645
LINC02458	0.4479207346895301	0.4479207346895301	0.4479207346895301	0.4479207346895301	0.447917636399191	0.4479207346895301	0.4479207346895301	0.4479207346895301	0.447917636399191	0.4479207346895301
LINC02470	0.0751476015187731	0.0751476015187731	0.0751476015187731	0.0751476015187731	0.0751354004595979	0.0751476015187731	0.0751476015187731	0.0751476015187731	0.0751354004595979	0.0751476015187731
LINC02471	0.7911549052744399	0.7911549052744399	0.7911549052744399	0.7911549052744399	0.791168834802375	0.7911549052744399	0.7911549052744399	0.7911549052744399	0.791168834802375	0.7911549052744399
LINC02481	0.9113513131906179	0.9113513131906179	0.9113513131906179	0.9113513131906179	0.9113642742679492	0.9113513131906179	0.9113513131906179	0.9113513131906179	0.9113642742679492	0.9113513131906179
LINC02482	0.949263840869728	0.949263840869728	0.949263840869728	0.949263840869728	0.949274064892486	0.949263840869728	0.949263840869728	0.949263840869728	0.949274064892486	0.949263840869728
LINC02506	0.86278059551423	0.86278059551423	0.86278059551423	0.86278059551423	0.862794951993227	0.86278059551423	0.86278059551423	0.86278059551423	0.862794951993227	0.86278059551423
LINC02555	0.566364382451332	0.566364382451332	0.566364382451332	0.566364382451332	0.56636831638972	0.566364382451332	0.566364382451332	0.566364382451332	0.56636831638972	0.566364382451332
LINC02574	0.0120032269764729	0.0120032269764729	0.0120032269764729	0.0120032269764729	0.0119990086871877	0.0120032269764729	0.0120032269764729	0.0120032269764729	0.0119990086871877	0.0120032269764729
LINC02580	0.453744116049259	0.453744116049259	0.453744116049259	0.453744116049259	0.45374136086247707	0.453744116049259	0.453744116049259	0.453744116049259	0.45374136086247707	0.453744116049259
LINC02603	0.70121756575538	0.70121756575538	0.70121756575538	0.70121756575538	0.701228527690174	0.70121756575538	0.70121756575538	0.70121756575538	0.701228527690174	0.70121756575538
LINC02604	0.0482982475902803	0.0482982475902803	0.0482982475902803	0.0482982475902803	0.0482882746377812	0.0482982475902803	0.0482982475902803	0.0482982475902803	0.0482882746377812	0.0482982475902803
LINC02605	0.44056480183701396	0.44056480183701396	0.44056480183701396	0.44056480183701396	0.440561272087349	0.44056480183701396	0.44056480183701396	0.44056480183701396	0.440561272087349	0.44056480183701396
LINC02609	0.321484122588568	0.321484122588568	0.321484122588568	0.321484122588568	0.32147418489513	0.321484122588568	0.321484122588568	0.321484122588568	0.32147418489513	0.321484122588568
LINC02610	0.6014995619308511	0.6014995619308511	0.6014995619308511	0.6014995619308511	0.601505502164667	0.6014995619308511	0.6014995619308511	0.6014995619308511	0.601505502164667	0.6014995619308511
LINC02611	0.48249673309622204	0.48249673309622204	0.48249673309622204	0.48249673309622204	0.48249568649733	0.48249673309622204	0.48249673309622204	0.48249673309622204	0.48249568649733	0.48249673309622204
LINC02614	0.106839209579593	0.106839209579593	0.106839209579593	0.106839209579593	0.10682551022823102	0.106839209579593	0.106839209579593	0.106839209579593	0.10682551022823102	0.106839209579593
LINC02631	0.37730579850900003	0.37730579850900003	0.37730579850900003	0.37730579850900003	0.377298693348786	0.37730579850900003	0.37730579850900003	0.37730579850900003	0.377298693348786	0.37730579850900003
LINC02649	0.0555667399576931	0.0555667399576931	0.0555667399576931	0.0555667399576931	0.0555560508979231	0.0555667399576931	0.0555667399576931	0.0555667399576931	0.0555560508979231	0.0555667399576931
LINC02656	0.08353236337149	0.08353236337149	0.08353236337149	0.08353236337149	0.0835196668368286	0.08353236337149	0.08353236337149	0.08353236337149	0.0835196668368286	0.08353236337149
LINC02669	0.9602192472335191	0.9602192472335191	0.9602192472335191	0.9602192472335191	0.9602282458437159	0.9602192472335191	0.9602192472335191	0.9602192472335191	0.9602282458437159	0.9602192472335191
LINC02680	0.618870759230091	0.618870759230091	0.618870759230091	0.618870759230091	0.6188776572632071	0.618870759230091	0.618870759230091	0.618870759230091	0.6188776572632071	0.618870759230091
LINC02693	0.8482294138646999	0.8482294138646999	0.8482294138646999	0.8482294138646999	0.848243879268754	0.8482294138646999	0.8482294138646999	0.8482294138646999	0.848243879268754	0.8482294138646999
LINC02694	0.489101141912992	0.489101141912992	0.489101141912992	0.489101141912992	0.48910048996499605	0.489101141912992	0.489101141912992	0.489101141912992	0.48910048996499605	0.489101141912992
LINC02696	0.621209741850381	0.621209741850381	0.621209741850381	0.621209741850381	0.6212167667612	0.621209741850381	0.621209741850381	0.621209741850381	0.6212167667612	0.621209741850381
LINC02709	0.8446155305071009	0.8446155305071009	0.8446155305071009	0.8446155305071009	0.8446300052025479	0.8446155305071009	0.8446155305071009	0.8446155305071009	0.8446300052025479	0.8446155305071009
LINC02714	0.24874346918909698	0.24874346918909698	0.24874346918909698	0.24874346918909698	0.24873060418202697	0.24874346918909698	0.24874346918909698	0.24874346918909698	0.24873060418202697	0.24874346918909698
LINC02723	0.9932797674397421	0.9932797674397421	0.9932797674397421	0.9932797674397421	0.993282547070516	0.9932797674397421	0.9932797674397421	0.9932797674397421	0.993282547070516	0.9932797674397421
LINC02724	0.8670178387618901	0.8670178387618901	0.8670178387618901	0.8670178387618901	0.8670321405150071	0.8670178387618901	0.8670178387618901	0.8670178387618901	0.8670321405150071	0.8670178387618901
LINC02731	0.437778696488979	0.437778696488979	0.437778696488979	0.437778696488979	0.43777500394545504	0.437778696488979	0.437778696488979	0.437778696488979	0.43777500394545504	0.437778696488979
LINC02754	0.672077764963436	0.672077764963436	0.672077764963436	0.672077764963436	0.672087397068603	0.672077764963436	0.672077764963436	0.672077764963436	0.672087397068603	0.672077764963436
LINC02762	0.120664948557995	0.120664948557995	0.120664948557995	0.120664948557995	0.12065087072979501	0.120664948557995	0.120664948557995	0.120664948557995	0.12065087072979501	0.120664948557995
LINC02767	0.44975045278665005	0.44975045278665005	0.44975045278665005	0.44975045278665005	0.44974746216265	0.44975045278665005	0.44975045278665005	0.44975045278665005	0.44974746216265	0.44975045278665005
LINC02772	0.254474634102913	0.254474634102913	0.254474634102913	0.254474634102913	0.25446195830922	0.254474634102913	0.254474634102913	0.254474634102913	0.25446195830922	0.254474634102913
LINC02785	0.170934571687977	0.170934571687977	0.170934571687977	0.170934571687977	0.170920130337254	0.170934571687977	0.170934571687977	0.170934571687977	0.170920130337254	0.170934571687977
LINC02809	0.9919018486135709	0.9919018486135709	0.9919018486135709	0.9919018486135709	0.99190503552472	0.9919018486135709	0.9919018486135709	0.9919018486135709	0.99190503552472	0.9919018486135709
LINC02860	0.6973726672843921	0.6973726672843921	0.6973726672843921	0.6973726672843921	0.697383461951118	0.6973726672843921	0.6973726672843921	0.6973726672843921	0.697383461951118	0.6973726672843921
LINC02861	0.433641832333811	0.433641832333811	0.433641832333811	0.433641832333811	0.433637898756885	0.433641832333811	0.433641832333811	0.433641832333811	0.433637898756885	0.433641832333811
LINC02863	0.9512655177529808	0.9512655177529808	0.9512655177529808	0.9512655177529808	0.951275536478486	0.9512655177529808	0.9512655177529808	0.9512655177529808	0.951275536478486	0.9512655177529808
LINC02878	0.37229930634735703	0.37229930634735703	0.37229930634735703	0.37229930634735703	0.37229193215506107	0.37229930634735703	0.37229930634735703	0.37229930634735703	0.37229193215506107	0.37229930634735703
LINC02884	0.13098042201344098	0.13098042201344098	0.13098042201344098	0.13098042201344098	0.13096614995566602	0.13098042201344098	0.13098042201344098	0.13098042201344098	0.13096614995566602	0.13098042201344098
LINGO1	0.9397504887185	0.764986255225	0.6942223282885639	0.816848113826352	0.7975643983735959	0.9410081122231702	0.580366659333032	0.9089858038576809	0.652081151926037	0.79061410071218
LINGO2	0.179637878832382	0.214364439471183	0.219227842516275	0.115790434480921	0.262426976108459	0.12262243150726498	0.0506856202963917	0.0673975650397557	0.0595789586540976	0.0515789592559444
LINGO3	0.123617007333159	0.164542685811704	0.164542685811704	0.164542685811704	0.13867474254367002	0.164542685811704	0.164542685811704	0.164542685811704	0.650494370155688	0.164542685811704
LINGO4	0.8695713238164091	0.774859431334438	null	0.239822069167233	0.840360050302181	0.334652130738192	null	0.534107466821389	0.9626765477046558	null
LINS1	0.35317499002845293	0.7155829577589791	0.811047127571249	0.7567354165517389	0.646409032251581	0.7155829577589791	0.6290958514144019	0.590158393276566	0.820849780660332	0.555999565685313
LIPA	0.9902858351391619	0.97312374381274	0.883655113316193	0.9864149686800758	0.9831953971959292	0.9763408587936478	0.9937721246189809	0.996199045080789	0.99684679121453	0.996045042340417
LIPC	0.49249030941217	0.956949558692745	0.6291855585245479	0.9758503042350469	0.8846596085059871	0.95945983331006	0.365733887343558	0.639528812425729	0.66808369561864	0.8467252835280551
LIPE	0.621448096417338	0.621448096417338	0.621448096417338	0.506699166257519	0.5633394093291479	0.531423683758133	0.43720093405092897	0.533120478379452	0.7898069586870079	0.621448096417338
LIPF	0.100467871252234	0.405846404729046	null	0.23676173465772302	0.629521962382523	0.750963270356079	0.000124298978771302	0.26952655462422	0.605038899335465	0.263465965712562
LIPG	0.969396747896184	0.9811993612361379	0.963530477494948	0.9662237868125741	0.8666817948225649	0.9874987043060041	0.9567450409287339	0.8806688155632549	0.903441962886881	0.8413053659776379
LIPH	0.8969521279877659	0.64533339544804	0.915325549302717	0.92164165220185	0.9789937524855671	0.884622436525683	0.913425593200526	0.9543117130916641	0.9396176690344209	0.952604366730439
LIPI	null	null	0.8617149409594008	0.858885797364699	0.35758115313563205	0.559312089475622	0.8881027546166429	0.60663671005136	0.34992349250798405	0.526854507205414
LIPJ	0.289792429709665	0.129200324093061	0.0777353380727109	0.0572371082545909	0.0127592738245173	0.0797347553576833	null	0.121529567030732	0.711564268199366	0.21496732577706895
LIPK	null	0.592433548199018	null	0.41823316104544395	0.937142055334346	0.7893829049908909	0.146164694400345	0.49639721510143703	0.25202866773281	0.24211663226289
LIPM	null	null	null	0.401036030849038	0.176265120741718	0.45670344774129296	null	0.65706938179897	0.423728647162257	0.11778129707184899
LIPN	0.7213102904753549	0.642186135233061	0.42532613600963304	0.7995254349345692	0.354093279124932	0.673417384772933	0.7213102904753549	0.778875936779864	0.41106198042075703	0.298095502915208
LIPT1	0.0247663223445552	0.272129914142897	0.272129914142897	0.28028954417078195	0.0345720129184943	0.5040135220888561	0.0046492942431283395	0.0200786343797975	0.427576337396266	0.272129914142897
LIPT2	0.49793775287889	0.13315103373671197	0.107992963185266	0.107992963185266	0.154593565930922	0.163215916770781	0.17492061536495498	0.15568136788257503	0.107252966665667	0.107992963185266
LITAF	0.517604246209561	0.367280077013803	0.486319323491376	0.277288546546537	0.244864973410091	0.35234315286107704	0.20746125319931696	0.0573525411010517	0.351461658430603	0.266400272494961
LIX1	0.469975359242507	0.469975359242507	0.6006037984793471	0.7932424986201009	0.593801957692207	0.108940202085053	0.764358762389648	0.608186925235739	0.29794546650001197	0.469975359242507
LIX1-AS1	0.745945282355066	0.745945282355066	0.745945282355066	0.745945282355066	0.745957972290872	0.745945282355066	0.745945282355066	0.745945282355066	0.745957972290872	0.745945282355066
LIX1L	0.30564352489186	0.30564352489186	0.51402398744442	0.300536579454778	0.5623676578936899	0.30564352489186	0.7684699745531501	0.509983843763659	0.40253164012788706	0.30564352489186
LKAAEAR1	0.14916125587096	0.0271369825104446	0.22033850552120998	0.0514163091661245	0.12313101506868901	0.0271369825104446	0.455889434056646	0.122333408002875	0.037411426277106	0.0271369825104446
LLCFC1	0.817474383355043	0.12489321318966999	null	0.8559027059435341	0.317345832893556	null	null	null	null	0.645210328984269
LLGL1	0.33459333262193103	0.35133522449717103	0.360036236488558	0.201530291024261	0.363580919371363	0.6794416445481801	0.3907773047948161	0.803176398707913	0.554113417139047	0.763192489173332
LLGL2	0.4379767104130421	0.218245547071561	0.666337750603953	0.42515808603148403	0.410047208399689	0.7280317232100559	0.314997166271343	0.428016542189701	0.221671168197802	0.627893851101606
LLPH	0.832448958492841	0.926847179073246	0.6764928265626889	0.6764928265626889	0.6765026689083029	0.6764928265626889	0.48449975798846706	0.5796337588118421	0.6765026689083029	0.6764928265626889
LMAN1	0.8299118869213249	0.6523300259424	0.834122150443505	0.8221909509480171	0.6226213615570171	0.7965518905978741	0.831977057055994	0.9080643513232459	0.940258358288212	0.8487148387643841
LMAN1L	0.195867704789218	null	null	null	0.59402369718678	0.694010499174324	null	0.8334618737843199	0.814933745919198	0.125199656076394
LMAN2	0.531338294476521	0.14721355662029198	0.696533529195429	0.662676773131921	0.200739054130182	0.480338768248814	0.694942957573629	0.570103915816846	0.6427750732388829	0.722616092032403
LMAN2L	0.8903098336063651	0.878365808286318	0.43963579464176294	0.5064374319175129	0.64243911643802	0.782945778121178	0.850586085974612	0.989553134376657	0.9124765540915871	0.925437158497328
LMBR1	0.351718873535612	0.8917747193186121	0.279281449837896	0.6969400798495821	0.6175082023718571	0.55229842782029	0.281021877739012	0.512393126267332	0.335409115907905	0.230348343840749
LMBR1L	0.41476349332295903	0.110243533870614	0.281338320339696	0.326235429703725	0.201273933405742	0.14759838603078498	0.248970442810045	0.27057474637150003	0.19143899911450302	0.151943383740792
LMBRD1	0.757590651989715	0.571741652333226	0.9525722286033441	0.601628220413423	0.861409497270704	0.6867962548002889	0.971276449171695	0.610383765463036	0.944169644578885	0.9234671000873449
LMBRD2	0.8473215556999091	0.9690544274708921	0.503859146232474	0.6326816051480789	0.906813992163506	0.7842548972835441	0.76131943637364	0.27817799680006894	0.9631955992905601	0.7726367200715141
LMCD1	null	null	0.348699313846738	0.929134371164241	0.7372371617107021	0.938882015689538	0.360116773936508	0.7365550212429001	0.37005511094536	null
LMF1	0.286223513593537	0.13606574579296402	0.14041887050207502	0.23000628388570998	0.30028418362652803	0.0926493419277026	0.334778920367731	0.299681398282226	0.289867506380111	0.128254862605926
LMF1-AS1	0.43214974516432597	0.43214974516432597	0.43214974516432597	0.43214974516432597	0.43214572486184	0.43214974516432597	0.43214974516432597	0.43214974516432597	0.43214572486184	0.43214974516432597
LMF2	0.0833840710640882	0.3769354207703621	0.0740273376000176	0.18290133972023997	0.18011943865271102	0.539224851510661	0.141792124796484	0.187243882100892	0.276068994804322	0.11212816357011901
LMLN	0.875006273722603	0.843856362749057	0.867317167200889	0.867317167200889	0.8393149281328459	0.867317167200889	0.807076305384067	0.8315065583877971	0.761299748953577	0.9669271509161259
LMNA	0.362715317336786	0.0620567515437174	0.213099739406424	0.45260515414105795	0.19099345438568105	0.0653811765172512	0.255587863385471	0.17694034115450502	0.131470446226679	0.28236222887091605
LMNB1	0.747356065173484	0.34163065179410895	0.5964957394670439	0.743183633971187	0.8030295865698521	0.813921604409972	0.741555109545283	0.7262709306419609	0.340351277540019	0.236100967132743
LMNB2	0.419718589309026	0.42722551235310896	0.809560479356003	0.7166819058752429	0.8790738678420891	0.7514203461887181	0.74697482899252	0.741634712143289	0.5623040552762479	0.678630546486084
LMNTD1	0.469185826217202	0.254903131002981	0.34133289395377897	0.358716911468743	0.167659514781087	0.47862339560069	0.45520356046682	0.4246455847641061	0.43851590439211297	0.34749543028470004
LMNTD2	0.114307986715387	0.31019535768186	0.36038348226068495	0.4799126976805879	0.40239330437280896	0.33161832806137603	0.31019535768186	0.31019535768186	0.40085170326607006	0.31019535768186
LMNTD2-AS1	0.37043873162823	0.37043873162823	0.37043873162823	0.37043873162823	0.37043125810705496	0.37043873162823	0.37043873162823	0.37043873162823	0.37043125810705496	0.37043873162823
LMO1	0.149821481737894	0.17815273077353	0.7339505203439429	0.499780487780337	0.37543230683032	0.24976001370687	0.00317511276594325	0.10938589041949302	0.231784589162313	0.17276455781029298
LMO2	0.36812943981055396	0.6349489465876539	0.36544319661455393	0.32830139036922196	0.157494267152561	0.710084913459197	0.727034060016761	0.47153849779288004	0.40417341822869607	0.805915068386033
LMO3	0.911439295127918	0.9985323892302379	0.9379005944003299	0.8934560686593922	0.870728311209652	null	0.9439820983239978	0.873815266688807	0.892918303173057	0.8765410763941871
LMO4	0.824019881606048	0.634083302175827	0.250945640122405	0.39629988653771897	0.47694400230538503	0.47694538019336497	0.29020366750517307	0.302505081615792	0.39447829205037	0.5232351884532329
LMO7	0.668709463806399	0.645754547048236	0.6780671109702271	0.872119666226981	0.6406879817373679	0.792019234838261	0.852058217986007	0.886177536793771	0.5165317096289439	0.8715384564657309
LMOD1	0.0651846468726723	0.047752015925576	0.0542315903803004	0.0058266553535890105	0.0367228464494141	0.047752015925576	0.0578628667801951	0.130732191260714	0.19162941867210898	0.18189870997796104
LMOD2	0.146566875377088	0.6340109748906441	0.39560686962330105	0.20456298441413298	0.438502416180233	0.307930955350855	0.6805001443310259	0.673478502652233	0.840071249269929	0.62647805027474
LMOD3	0.27882145335492303	0.35941411619442404	0.22602807371378197	0.42312321680125403	0.3810695559127829	0.413802090163911	0.261001394167488	0.566283333888868	0.424885720795628	0.38781047751024394
LMTK2	0.8200323142730741	0.858061760643021	0.9236879449906659	0.9051088993274151	0.8870361119856569	0.9186397051173879	0.8600355337422291	0.783586141440109	0.9382979906118879	0.828375799219734
LMTK3	0.727710050663279	0.17647199850396	0.768825114665515	0.856386443605091	0.0125216375515019	0.24110658166536997	0.7459720402684731	0.6285026611819571	0.457873559342169	0.348111307107846
LMX1A	0.417108040298217	0.610117768324412	0.0263817754407877	0.13797067342718602	0.7745867151218809	0.39674607095177206	0.6482153878698139	0.7341884562753	0.388412691858372	0.669026229810165
LMX1B	0.7217056296809571	0.604046729566962	0.807037632889463	0.35254162224672997	0.6821182890942981	0.334345213639846	0.778500022678934	0.45633992500283704	0.524859673555784	0.829257922934992
LNP1	0.0645347106038522	0.0880364175340126	0.26541523504886805	0.0727665640178101	0.427779178904275	null	0.387753244326952	0.11790305712949199	0.524507864582251	0.638702031829107
LNPEP	0.434565913809978	0.164492743802566	0.33685631423421003	0.5037900806230671	0.40807324109895704	0.227262867583833	0.23518410877690699	0.416471007353006	0.227428077472702	0.375132711117524
LNPK	0.37383735113399497	0.5070415735904311	0.20889799644194398	0.293509693515666	0.48802950481192403	0.212527859711858	0.21903984673573101	0.12748816250776598	0.7516574163956179	0.543196032305714
LNX1	0.7652841719597231	null	0.904785762061766	0.34174050420199104	0.677423602709436	0.825230016810571	0.9984882474483999	0.9888017603988509	0.9439495387330359	null
LNX2	0.8308671770854129	0.976741700265265	0.929681850009011	0.9404592557909559	0.7522034648573279	0.929681850009011	0.9393565251206909	0.761213850166655	0.558398505784719	0.8449877617649859
LONP1	0.45597668708149297	0.464786613920302	0.687147532091134	0.7450847347058549	0.356210028504863	0.544225100511416	0.670037707329209	0.8139790317302191	0.35760990283997796	0.464786613920302
LONP2	0.8551598756953042	0.925290132212711	0.895817371166249	0.98899663536771	0.929965273857501	0.961588920358782	0.808967581617964	0.921053802208075	0.985722580830976	0.925290132212711
LONRF1	0.9888295754778901	0.9523679668186991	0.9767116660282821	0.8787029581211491	0.9596170026664419	0.9707725799508969	0.9707725799508969	0.9707725799508969	0.926421224755675	0.8717413300184891
LONRF2	0.447118439264611	0.307714009308313	0.6861041240497671	0.5088795730714071	0.8696665905476371	0.746678652321365	0.6910956881025639	0.469805240391408	0.8395196522945172	0.44817849084374706
LOX	0.684405220877451	0.10850955457855001	0.7467645299243091	0.807953655800548	0.7547965344925139	null	0.746446464314294	0.7913574835853291	0.9018021477544258	0.6135176483685899
LOXHD1	0.442123464103424	0.760346503990728	0.44815641735672296	0.44815641735672296	0.293320286313661	0.31370488805615304	0.11444807742237	0.340980263981236	0.183050551898918	0.545792769485139
LOXL1	0.806599333928853	0.765120675804502	0.512616769910682	0.45967299202406703	0.7381698526547429	0.39260969561641795	0.512505323834266	0.496695141671537	0.574916505869908	0.39260969561641795
LOXL1-AS1	0.599627061386169	0.599627061386169	0.599627061386169	0.599627061386169	0.599632896857824	0.599627061386169	0.599627061386169	0.599627061386169	0.599632896857824	0.599627061386169
LOXL2	0.32062840707034	0.319791126707909	0.218248387018523	0.19211943936672	0.6173484311963641	0.0687008257877267	0.0526101654681459	0.18726918752136104	0.20820688885005603	0.18029164392780803
LOXL3	0.305904730919295	0.572411254391607	0.572411254391607	0.781273712369391	0.37848148976005097	0.41500898631982797	0.47944245045623496	0.43774642482538595	0.273116953318556	0.572411254391607
LOXL4	0.612917961602031	0.696857741288145	0.7395448126804441	0.773518680347835	0.8843548745644809	0.85020881912565	0.8541655247636971	0.829147710816525	0.42244877433765704	0.6441719587027379
LPA	0.5053049358202489	0.414644355612608	null	null	0.229270593217238	0.32546043799350394	null	0.106157648774983	0.365892876044784	0.16013508734754997
LPAL2	0.529135562336659	0.529135562336659	0.529135562336659	0.529135562336659	0.5291373024988729	0.529135562336659	0.529135562336659	0.529135562336659	0.5291373024988729	0.529135562336659
LPAR1	0.685083315557951	0.8577811123756959	0.5047953995978289	0.6217777246719001	0.4229967674991	0.661577371559959	0.505210595207215	0.474953689545161	0.5755583965460179	0.428070963040842
LPAR2	0.7131704210485141	0.887773082564005	0.7990341076211941	0.6935578981503872	0.791965405206258	0.9203946523717779	0.81130299752959	0.759154223810659	0.93210373509507	0.9203946523717779
LPAR3	0.448439666689945	0.6115463696965601	0.464883416561966	0.46691711293441207	0.540711714823017	null	0.364483237283786	0.7106225253569891	0.223140666653399	0.364934931014206
LPAR5	0.00855095437082702	6.86537412536625e-05	0.00326589153790015	0.0232880444887325	0.00541921628152877	0.000251616989711953	0.0037684210413308898	0.00393270184468818	0.0300962088219669	0.00513748316809557
LPAR6	0.86241416425114	0.494666688262783	0.37181035002214297	0.6864287390105299	0.26405894390211604	0.494666688262783	0.728234352798498	0.5697068477821321	0.954370171079734	0.494666688262783
LPCAT1	0.306880376549098	0.29997944486851597	0.20115348820449602	0.244564924851273	0.880612199747405	0.853781393283644	0.5092198993409379	0.725324221002288	0.802744862143635	0.658500526521713
LPCAT2	0.007055810671195659	0.259066828174035	0.0814420996475591	0.0042004316072717296	0.157890277085863	0.253429755403162	0.0755770685970722	0.0475811627928071	0.0158459980716333	0.0381279525935482
LPCAT3	null	null	0.626631856702383	0.855237269778782	0.911441012208695	null	null	null	0.716984499781958	null
LPCAT4	0.9865417372807759	0.8177191121077758	0.99847312371033	0.9948511824126941	0.99720200932073	0.984299531929771	0.997955973773482	0.997499654518284	0.988061105928433	0.9918289772562909
LPGAT1	0.8555923237483091	0.893273278493814	0.8479083757282471	0.82874238685562	0.668393085050349	0.9348300589346109	0.84219500035655	0.843502581218407	0.542852892433753	0.9304079220325648
LPIN1	0.419111241940805	0.52945302998473	0.59310967306597	0.416295994825563	0.8195059330332131	0.71633591110734	0.341997308488125	0.690861007797676	0.22239824893894897	0.58117607360174
LPIN2	0.215126753831302	0.0571455774490598	0.0109083219923855	0.0174083757477604	0.016707421079671003	0.0725183133628281	0.539781204686175	0.0203137564848671	0.24242877816690697	0.0739044333259523
LPIN3	0.37031733974489206	null	0.2580256890304439	0.4007085731914411	0.8274531438890441	0.42432278682808205	0.7296358818748309	0.26981685175689196	0.307160783007365	0.28743370189331896
LPL	0.385337172502489	0.11028742912938601	0.19676886441992	0.22740064337453697	0.37154087890191295	0.0526278731216274	0.306400358475327	0.401816941952425	0.14573564136751901	0.16018330687743398
LPO	0.45444725998796703	0.548834717919441	null	null	0.133982638924969	0.31390211440714	null	0.0224328834632436	0.75155262633058	null
LPP	0.0887775661969681	0.131692391272099	0.397031565677751	0.323344033748105	0.0908345853252898	0.12801195575922802	0.0247828228850356	0.0191325274841543	0.13961945037898402	0.11203984105343999
LPP-AS2	0.275046069714618	0.275046069714618	0.275046069714618	0.275046069714618	0.27503413759799605	0.275046069714618	0.275046069714618	0.275046069714618	0.27503413759799605	0.275046069714618
LPXN	0.6577318646815029	0.976877241442012	0.771943487472149	0.7676668243681021	0.798729967946559	0.9283911233929899	0.749139241981962	0.578959511780403	0.47585645311468394	0.969110329230986
LRAT	0.7703546221943921	0.5621973482126049	0.30002256443015096	0.19820621623475498	0.463438610975448	null	0.583664683906436	0.684760574847558	0.9033709917139601	0.21914227037887302
LRATD1	0.38838573780814795	0.38838573780814795	0.38838573780814795	0.38838573780814795	0.388379236658796	0.38838573780814795	0.38838573780814795	0.38838573780814795	0.388379236658796	0.38838573780814795
LRATD2	0.6695222973795749	0.6695222973795749	0.6695222973795749	0.6695222973795749	0.6695318064750121	0.6695222973795749	0.6695222973795749	0.6695222973795749	0.6695318064750121	0.6695222973795749
LRBA	0.8042341728754849	0.69894506540422	0.474997753412284	0.8743223528739399	0.522104887786268	0.8178470936568392	0.5867018000758101	0.8222613806138159	0.620261548181949	0.8150380508370391
LRCH1	0.90237986156718	0.782024884714738	0.927523141019073	0.649790402444334	0.906758790690368	0.949203920065812	0.9327477038076151	0.933634458231615	0.991295705992136	0.714438841716953
LRCH3	0.0784249861914921	0.290987663056604	0.455012660408644	0.0427909151828091	0.360333045565935	0.0364295580220336	0.396563094529372	0.13752176745199401	0.10499937493494801	0.06920511658433799
LRCH4	0.748985980681646	0.507769965761781	0.507769965761781	0.507769965761781	0.629525452023794	0.507769965761781	0.7739067880643811	0.819647705127915	0.701006069605299	0.507769965761781
LRCOL1	0.829012662929513	0.34369510913572804	0.992515630012955	0.9665273969883409	0.8714832517027241	0.81239537687518	0.9416100215880251	0.90242147359025	0.796990511643938	0.9145819858160229
LRFN1	0.93269680750413	0.21691574507035102	0.22085673528629898	0.185832396982609	0.315635053011826	0.633380260819749	0.633380260819749	0.633380260819749	0.234047942659904	0.633380260819749
LRFN2	0.7033334294700551	0.41509028610084897	0.7438354286240899	0.387897658529734	0.32953830095592795	0.42431395979768394	0.587049624345815	0.166360389854144	0.30458044838452103	0.10420085306463901
LRFN3	0.68050086232302	0.8230845317316251	0.8450814643729531	0.559746756613915	0.7641529262133672	0.497305440740878	0.8429341666008822	0.6954901320483039	0.614468640704163	0.565603661851423
LRFN4	0.40755723181612896	0.362903252341353	0.249424459752966	0.205507864838228	0.34087130231512003	0.40765128265431105	0.169843870293333	0.6569646076295439	0.264820170692897	0.362903252341353
LRFN5	0.321743735120299	0.208850541268631	0.142577383081294	0.8589285315683	0.237127576489733	null	0.230408169095644	0.41227643994367896	0.6918040871843959	0.853174004463428
LRG1	0.6565245634941229	0.8926889485250941	0.8187048908039279	0.7657763091631671	0.752771785633422	0.79317307266348	0.6408703548531701	0.7534149322098429	0.6382461327292089	0.97107430104423
LRGUK	0.690922603379098	0.6774758366780071	0.6747949503838161	0.653876597107081	0.28419781349712203	0.34415774347970896	0.676450446224024	0.705918867922307	0.376239013112333	0.35842540385686894
LRIF1	0.462411534936605	0.462411534936605	0.462411534936605	0.5918762865225501	0.464956546435476	0.462411534936605	0.198232474593874	0.9383601900676669	0.32113477717470196	0.462411534936605
LRIG1	0.267984129932403	0.20036318569381603	0.0327817706523293	0.33282540549078005	0.22742895970048002	0.278019413982762	0.18303117986046602	0.154998767965818	0.0891148149722868	0.475450656075757
LRIG2	0.8863515323074951	0.538538227488017	0.473799333312871	0.607263780803901	0.7140842676486379	0.640255283200722	0.30160694552100104	0.543963368480766	0.7547165875041991	0.771868998741875
LRIG2-DT	0.328940962645559	0.328940962645559	0.328940962645559	0.328940962645559	0.328931379463212	0.328940962645559	0.328940962645559	0.328940962645559	0.328931379463212	0.328940962645559
LRIG3	0.9658270685338379	0.9144588876720748	0.893896098740078	0.926523472604559	0.7190274617266519	null	0.913791307245003	0.8514436859786659	0.755637420249254	0.804492557274701
LRIT1	0.355824802154821	null	0.9376270763208181	0.8904874682565109	0.743203200362705	0.777036768858502	null	0.38347771542137804	0.823750195006157	null
LRIT2	0.5685232604022161	0.642785274863877	0.25475056340480107	0.807913905580706	0.730040735670636	0.41344923923786103	0.465282144829301	0.616710429179096	0.888434078535251	0.6489746796262521
LRIT3	0.113804073770827	0.12970095966755998	null	0.027014583338987003	0.390834585936582	0.0279113459190716	null	0.753399271427618	0.17990435027885002	null
LRMDA	0.465306518548989	0.433291695544918	0.23778310134741396	0.25844252688553304	0.812846402699072	0.433291695544918	0.31438266374588697	0.207867275381021	0.669419281995041	0.433291695544918
LRP1	0.5182873685851039	0.25733559739427303	0.298450836812756	0.28971985810680495	0.265517413452186	0.181976948777398	0.706434910935272	0.522376231781947	0.311603106232948	0.14508780349873499
LRP10	0.7066568039063551	0.46540430857950205	0.16560229274475902	0.12996181014044	0.449118132418201	0.7424288688207059	0.16774754557789098	0.12993170902628398	0.29246719736688104	0.28277458954038204
LRP11	0.7679550682523059	0.473053106882	0.542847242006453	0.7751263228731209	0.781204812475593	0.24239836075423302	0.50303173450514	0.506154232473943	0.42744957459003	0.473053106882
LRP12	0.14336797974471802	0.7685870248258101	0.444498266020396	0.41577239281231104	0.6834119771991171	0.5996836291176949	0.425749616921205	0.34324069915253497	0.93146640918715	0.837604305430115
LRP1B	0.125741625416368	0.6034140310508721	0.516345403472966	0.685050143839699	0.508878361325437	0.546178395178165	0.4605534735830639	0.478142917249863	0.0510849234976323	null
LRP2	0.24451496323571997	0.38575694688311896	0.3742594684382439	0.0901155772270001	0.17727285326589998	0.15934608155276903	0.254420979384699	0.27721845308879	0.24997302192447604	0.6725811557832738
LRP2BP	0.7804241591743921	0.5415375249383679	0.571013674264693	0.8692910298070219	0.488341760821793	0.5415375249383679	0.5619241427277261	0.571004671020874	0.553146721324209	0.863122207997512
LRP3	0.48542607073716904	0.31544052676830703	0.215928894513167	0.29644218729168503	0.497801205659063	0.299859604094006	0.26192803407828597	0.28222703785004905	0.36777831230878494	0.33588929352201397
LRP4	0.531895217698849	null	0.0701098929544721	0.42174985125515707	0.59333622340932	0.458824378692558	0.14242244520768801	0.17698788083892897	0.0400404782780157	0.18800328954615197
LRP5	0.8810278035177429	0.8710590552964441	0.759799317363771	0.557268838065035	0.897389090896447	0.8768245302653169	0.742736229242556	0.467458629666313	0.530891245176372	0.601257822292185
LRP5L	0.108451677443965	0.00288915424799527	0.123100014118596	0.0702663964594821	0.0219364938576955	0.160917704116607	0.0908556380145322	0.133286237305042	0.0120620485158951	0.0113243216640663
LRP6	0.7087541174385259	0.819824435747802	0.631999987952631	0.7373785380833571	0.762800575296876	0.7691777899350258	0.819824435747802	0.819824435747802	0.485507184394686	0.911505538028113
LRP8	0.060595759956157	0.0960405434776025	0.141607310320569	0.196924583617793	0.43522473114264504	0.156197910113538	0.142500429747668	0.18815679120382997	0.0886694938199856	0.0960405434776025
LRPAP1	0.66541645600657	0.9261027373907359	0.5247944071032629	0.36856531260362296	0.532152071473907	0.7918739117467151	0.6884154453327621	0.7371789472434421	0.9578966447815941	0.705570221748244
LRPPRC	0.10376958363053698	0.620073519348064	0.19400583869943	0.670943716356459	0.147311421693173	0.475470415342742	0.189370597928331	0.39757369853025804	0.219786777914298	0.279966377767083
LRR1	0.871499499820426	0.869272251828245	0.769429982899241	0.48390670031337296	0.819757404529143	0.129081143438507	0.9472454768745481	0.404169112728692	0.459774903900846	0.901880603867033
LRRC1	0.16599793514160502	0.0544005294097948	0.0104737809338855	0.0269092537262875	0.159394169348748	0.0130971502879749	0.16771898863502202	0.0610369423131188	0.0254508122658254	0.0130971502879749
LRRC10	0.819352525329909	0.9072698310273759	null	0.728621294188259	0.10401406713992402	null	0.24217103310473004	0.23529503237659902	0.242649357555345	0.62228759703714
LRRC10B	0.8415663042234559	0.821622843267245	0.8690596961216891	0.8028577014710541	0.775890668584638	0.823510776488039	0.8081068279513779	0.8259243060645279	0.9466711582380591	0.81646785006965
LRRC14	0.8493897715534531	0.7633283317078181	0.7633283317078181	0.9699860348512779	0.545093842402782	0.7633283317078181	0.734593297396624	0.805926305154902	0.9000512176309771	0.8293523853182991
LRRC14B	0.9333396507034171	0.835050425546268	0.43400110551579496	0.7775679283150859	0.43558243779719397	0.522136215465468	0.434240785210805	0.5243143124931839	0.337410313244768	0.609879027731147
LRRC15	0.5405691134545789	0.292276934259133	0.24192283926123398	0.0675801362625256	0.10072073025909599	null	0.24272472390701	0.312833833163951	0.0248396910504654	0.154108309907419
LRRC17	0.641282909299369	0.841754681505779	0.7942937680918171	0.7912799939490358	0.833362946141755	0.69711757878913	0.841754681505779	0.841754681505779	0.875825120835627	0.841754681505779
LRRC18	0.583543692554835	0.583543692554835	0.581166607217028	0.18789570715950898	0.848864890965244	0.583543692554835	0.583543692554835	0.583543692554835	0.7577299064576709	0.583543692554835
LRRC19	0.824014915186518	null	0.936876300774544	0.906999219507602	0.41959619116484903	null	0.9361787587486149	0.9343306664035459	0.41096298920917496	null
LRRC2	0.147934429445089	0.49101548151563795	0.0719105115600352	0.0714351305834525	0.0962905223390557	0.23491868036367497	0.0742659048018053	0.0508612890112753	0.0908543984223263	0.23491868036367497
LRRC20	0.172488089170449	0.515087159850838	0.104110469679578	0.0988229591002319	0.42214568943706604	0.109085134144438	0.0720624327748698	0.0751661480259488	0.34637683989973	0.0774854269804038
LRRC23	0.0311994254731066	null	0.540293731816124	0.200474042566366	0.220031559280036	0.244498091515649	0.49142723871974603	0.346708675842116	0.0374526201488105	null
LRRC24	0.770606658016708	0.770606658016708	0.8579332727843849	0.794325001441482	0.47536892337632997	0.770606658016708	0.906842615102098	0.8222892775796421	0.969792914449226	0.770606658016708
LRRC25	0.9618502670244399	0.994720683509716	0.9466591441810791	0.988365627038921	0.9942113272418299	0.984496653228904	0.8579556346198249	0.8937342939416559	0.999562284354359	0.993437771864384
LRRC26	0.152237606611693	0.0758852630946894	0.0758852630946894	0.0758852630946894	0.319730753170701	0.0758852630946894	0.150635664327726	0.192914548887209	0.0754969112804433	0.0758852630946894
LRRC27	0.437955903157193	0.7983538007482991	0.8887680472249341	0.528065685822406	0.567052637299738	0.576804074030546	0.528623261939731	0.58684458261273	0.541319493564082	0.540654826838131
LRRC28	0.6486692580363	0.6422684756404899	0.8447084261540091	0.787564547320141	0.9751950142044079	0.9018867375650641	0.8309057435620392	0.8926297436163059	0.9754871331620609	0.981368665069679
LRRC29	0.178939575363275	null	null	null	0.462878168515656	0.786621169788872	0.9281257623786509	0.821936239602275	null	0.7144940005128929
LRRC3	0.7482409918351601	0.588481242878229	0.6788231799924821	0.6821649780907829	0.670348378948633	0.7315466495234241	0.7393900611694899	0.731211382588961	0.62271785972243	0.6525344492806401
LRRC30	null	0.8345864061971559	null	0.924124056181567	0.9182628103070591	null	null	0.8770352935316558	0.60733912988993	0.906200446936033
LRRC31	0.9281079353359921	0.973237706614162	0.305038453661463	0.8797186785055099	0.711255755319968	0.944083327657875	0.305693480347117	0.83683245771887	0.889682692807996	0.596010814423629
LRRC32	0.16518127614878197	null	0.41687567324536895	0.337568609160612	0.358811278727307	0.5101234791245379	0.326564351130246	0.278533183917352	0.568511278508287	0.644291875967921
LRRC34	0.544333110022031	0.558643700204736	0.6482928283114762	0.4920322450411479	0.572767941301745	0.7516438882308399	0.647043797217318	0.428456032903036	0.681068902346343	0.31073975141537397
LRRC36	0.0152042460318668	0.17337522146988002	0.0998549645997217	0.10274505663868301	0.744801122517024	null	null	0.566117244991121	0.511017118532556	null
LRRC37A2	null	null	null	0.5858259003011479	0.40221848196362897	null	null	null	0.38404329282997796	null
LRRC37A3	0.382808872167646	0.8011524656899829	0.158420370428943	0.35824584332621595	0.203788714563358	0.49969778774472706	null	null	0.154873157844559	0.667647691967389
LRRC37B	0.9992977803376959	0.9475419149449809	0.881270946033625	0.971040475103448	0.858016131817672	0.978527928454095	0.8824991236580559	0.9779164554358271	0.992023049255909	0.8922333614477579
LRRC38	0.439789817637233	0.45927951274202794	null	0.269549139271496	0.561925424204085	null	null	0.28507928810625605	0.435771134350257	null
LRRC39	0.000510258550998567	null	0.0652633012314056	0.0442047049269616	0.00711348917263475	null	0.000721943787056697	0.000448539676103521	0.000733642187304751	0.0013094241850736198
LRRC3B	0.3875479413893811	0.138906407921192	0.13783267398267002	0.137304314623278	0.0383980779363245	null	0.5946992940856	0.493256269542024	0.4485307181598	null
LRRC3C	null	0.484967900011027	null	null	0.791147107156681	null	null	0.62851457581601	0.735223757106232	0.84513304794571
LRRC4	0.7401376728931759	0.518094103318218	0.5740480227137089	0.640983580330291	0.8633170642141379	0.518094103318218	0.8111475843929341	0.676359508786996	0.297249623058622	0.518094103318218
LRRC40	0.0499225232007044	0.535871616413313	0.970613154051509	0.489014551996039	0.6243920654016129	0.535871616413313	0.732517158282667	0.4359330407580779	0.5817305053640259	0.535871616413313
LRRC41	0.7915705727304359	0.4189898563934579	0.77909971405058	0.434781391976664	0.45552977436539294	0.36857041757843206	0.59377830375113	0.5507508244170051	0.2839565865646189	0.4189898563934579
LRRC42	0.5517115444838541	0.758989132160673	0.855783663981095	0.855783663981095	0.553550154167142	0.839010325801343	0.5304968645769891	0.5962465898220429	0.8361097847578042	0.589277971566832
LRRC43	null	null	0.767377951932163	0.571631765636528	0.9794771555098181	0.671984099619845	null	0.923241843192908	0.8673961436260459	0.861637662966793
LRRC45	0.133616745919158	0.131351801052478	0.131351801052478	0.131351801052478	0.0376747883290894	0.131351801052478	0.0903702968642337	0.0853641097020759	0.30917676246675	0.131351801052478
LRRC46	0.8405456511931608	null	0.907657717872205	0.417660609204734	0.5349397961480891	0.8165444487469609	0.921480723869927	0.6552916998403311	0.8502264933451569	0.894249357255761
LRRC47	0.0888445477952638	0.0613338376725272	0.181071204874411	0.17985287126029897	0.352970273742132	0.24328341726807798	0.183199765873319	0.17670742266724898	0.1736886297068	0.155914160196409
LRRC49	0.7874238272254069	0.426381970041354	0.810095205422151	0.6719212902135501	0.5195755328257929	0.499252801961025	0.12815282551848	0.792247161609001	0.558148932205484	0.572549101043938
LRRC4B	0.0557376601648935	0.156302434653621	0.395747783754675	0.05336888296207799	0.0236309811588233	0.0591206089862573	0.0922978716017352	0.0301577101336054	0.0395044865228526	0.0628557387598694
LRRC4C	0.31509287893273996	0.6119305750203851	0.263820745014852	0.13992162661870403	0.8969684019684928	0.599554340486415	0.35774172637925	0.114084109054953	0.527221277457848	0.42333460562208003
LRRC52	null	null	0.426842521802583	0.18975025069956197	0.1415700669266	null	0.6790319060544251	0.209226055766734	0.39362474148280396	null
LRRC53	0.685561879856783	null	null	0.8774850505613271	0.643560131414693	0.6346518590938149	null	0.1600541694765	0.497934481572334	null
LRRC55	0.22570023697710997	0.0480621925338704	0.016038383724786002	0.0305629640869389	0.333887043861062	null	null	0.37610707215429606	0.0208242724346727	0.0294212162571243
LRRC56	0.9094255998365341	0.6807224030953739	0.515283992594441	0.809384660395601	0.69448398441606	0.6807224030953739	0.6807224030953739	0.6807224030953739	0.732211604617973	0.9524023238127031
LRRC57	0.4790532804385179	0.180892095419499	0.0371513224593833	0.10079901603466801	0.18087773322283499	0.180892095419499	0.32253775067650103	0.26949258888468697	0.175315817967579	0.180892095419499
LRRC58	0.42653076985866206	0.8977301338553509	0.8400701233472679	0.635163738774	0.968787497111789	0.8400701233472679	0.6306328425204979	0.676298232942268	0.653261990960793	0.6521790511607789
LRRC59	0.10968015344100698	0.0913214166330547	0.0195130616190944	0.0185586756762473	0.0191377639160357	0.0913214166330547	0.0913214166330547	0.169741993799682	0.019518546531580003	0.0913214166330547
LRRC6	0.570410962164157	0.6083587067568189	0.911614723287275	0.8287384611469041	0.8982867903017281	0.9350701315979459	0.907102002529867	0.923046833162744	0.842006832507953	0.45921828161242895
LRRC61	0.18970310432918	0.5644100352724579	0.365706891775052	0.7545613466389839	0.7183131406492249	0.595029662920198	0.188521820261112	0.454469787534075	0.7042321213639151	0.5644100352724579
LRRC63	0.6955284663169721	0.748146743842338	0.4661990621834651	0.597128369678414	0.826356192649295	null	null	0.40257801783936603	0.8724691252373029	null
LRRC66	0.0915859566298533	0.6346844097945121	null	0.19167374595937195	0.26223067315744697	null	null	0.236988580171962	0.315930544909911	0.169390819031851
LRRC69	0.985138160672828	null	null	0.23755429372199102	0.559867830556792	0.9614979019062909	null	0.5850865282808361	0.7365749818403501	0.6206885511086669
LRRC7	0.708266487115807	0.946921959259785	0.9248388659497979	0.9472633199762499	0.9789251888708371	0.946921959259785	0.963093615483298	0.9737881790359759	0.83518332998239	0.913033134711971
LRRC70	null	null	0.481866089139029	0.665896991421004	0.7715433981887719	null	null	0.643572832965502	0.693055417094537	null
LRRC71	0.9527483378623679	0.9449969122431129	0.950617792111958	0.9636320939305891	0.601116543560174	0.9068920064738331	0.9459810882630458	0.977269195384717	0.9593015325643108	0.961990859010437
LRRC72	0.7115367148125421	0.13539991277990598	null	null	0.840752630847	0.00936896585319697	null	0.2867218875252	0.238982379005844	null
LRRC73	0.175401728142921	0.172999030160625	0.149505015989392	0.149505015989392	0.149731641667079	0.149505015989392	0.13335378724333	0.183944339804906	0.231452906482948	0.149505015989392
LRRC74A	0.488395055840395	0.0148335942517228	0.532644249901145	0.37432576545801094	0.18346902753531602	0.30963681856988107	0.0539022511381352	0.0779015670710451	0.39675579249921	0.223652764461685
LRRC74B	null	0.480122806255299	0.0940423828747774	0.32148852381195503	0.696260942004648	null	0.27651708141716397	0.24441974829166302	0.00405929390439779	0.27203497596606
LRRC75A	0.47917505368075	0.6816003662515538	0.6227308447979399	0.7093816451027142	0.754580604012678	0.6816003662515538	0.614266614587587	0.8242545270331401	0.689239895692406	0.922767429243874
LRRC75B	0.754323201730613	0.7838258898839191	0.649527892090461	0.682242675870081	0.573187501499008	0.8033281104744691	0.5858599974148511	0.5805454510285191	0.921685328753653	0.7838258898839191
LRRC8A	0.860023501406906	0.833565214599626	0.572671409940627	0.7764410614630791	0.570710476275464	0.6806237075360421	0.9113437703397741	0.805874481113092	0.48360180819526793	0.6806237075360421
LRRC8B	0.8959692475079849	0.8102132568297459	0.7589738069608979	0.772662055564955	0.7366362969593191	0.897127711769248	0.8102132568297459	0.598208493842506	0.682043347336148	0.8102132568297459
LRRC8C	0.19293950335428198	0.32244149463321503	0.674242420551555	0.5121552332600849	0.372552881302079	0.32244149463321503	0.214642201549022	0.4241530304742321	0.60245953651493	0.32244149463321503
LRRC8C-DT	0.9843220009232401	0.9843220009232401	0.9843220009232401	0.9843220009232401	0.9843270663454259	0.9843220009232401	0.9843220009232401	0.9843220009232401	0.9843270663454259	0.9843220009232401
LRRC8D	0.456791424703522	0.40250284415468895	0.571223911565011	0.76742760705808	0.9293605616063979	0.587324080074123	0.587324080074123	0.587324080074123	0.2636572713465	0.587324080074123
LRRC8E	0.429093760059501	null	0.351382106584206	0.48854868060013795	0.747712972712432	null	0.42706257376991896	0.234756436485762	0.231461759890163	0.104138408138606
LRRC9	null	null	null	null	0.40182534458977	0.704550250335923	null	0.230116075661424	0.36869822161864796	null
LRRCC1	0.282353106702055	0.24442344348300502	0.311983261433849	0.552342765102438	0.21831809500193902	null	0.117988987467313	0.7712990233892258	0.7829796060651619	0.23202781912606998
LRRD1	null	null	0.26668788710042396	0.48630022644473203	0.6922983680550631	0.659982674304771	null	null	0.5261355399711091	null
LRRFIP1	0.206423658058547	0.14590963683106198	0.0902196630515759	0.0326631622253788	0.0855970204618256	0.0661703451096481	0.12279660059463	0.20974687047718	0.268482186954439	0.00213031688792965
LRRFIP2	0.787309437278522	0.846757276894614	0.9751578115190419	0.9825809703763771	0.7456904234249342	0.8561229901470359	0.9145365563916209	0.991020892174951	0.7822993576608679	0.643409634576058
LRRIQ1	0.0332383035139079	0.0753411019013804	null	null	0.41219603326177096	0.297680491493595	0.101416067976096	0.10315250948991198	0.148772020338842	null
LRRIQ3	0.7009621742555289	0.145156768219234	0.336171913887432	0.834426913014845	0.416839789301215	0.578191120345188	0.517881339959497	0.189893330329465	0.142117983195735	null
LRRIQ4	null	0.8899950742776359	null	null	0.958358630647802	null	null	null	0.5321059415989939	0.7201770059870071
LRRK1	0.789687035527707	0.5854611652543089	0.46828698106070205	0.7855199621082769	0.38974343713357895	0.0416869918424924	0.231903015213774	0.7075050659588559	0.75984647965661	0.5854611652543089
LRRK2	0.855223739096625	0.9280506706529091	0.7273340792428119	0.721468224096858	0.8204242554368341	0.5317858691756161	0.77379818250087	0.9195482823340309	0.650817158557667	0.8511701977182479
LRRK2-DT	0.716235101205828	0.716235101205828	0.716235101205828	0.716235101205828	0.716246689993655	0.716235101205828	0.716235101205828	0.716235101205828	0.716246689993655	0.716235101205828
LRRN1	0.0431342375325387	0.18570564360686398	0.563002613448015	0.42173281745374397	0.318079554814294	0.18570564360686398	0.552360197086073	0.359866160749382	0.302736126193255	0.18570564360686398
LRRN2	0.0380891303830797	0.22539386905864897	0.0604168713276899	0.0163537109507827	0.18379304124045603	0.0715147749268042	0.163268152070674	0.0208156823503749	0.243132864484608	0.0184382994415216
LRRN3	0.0115868143024214	0.0703714966113534	0.23730707899840803	0.012971270177068001	0.35200649323125	0.0703714966113534	0.196047502653672	0.011718109363160001	0.024870340836509002	0.0703714966113534
LRRN4	0.10624142106944802	0.0464570242444464	0.0963894812828705	0.12956768952666198	0.22896644537406302	0.35751031814995704	0.0758532257972993	0.0970898126284465	0.139172276368772	0.0769199529399766
LRRN4CL	0.189558291585185	0.0394068902645437	0.237275503867221	0.334825259893785	0.14091794000593696	0.183614427370471	0.0734912235364218	0.348913102540301	0.349261997037022	0.183614427370471
LRRTM1	0.618551284293221	null	0.948809193478772	0.9370639836881441	0.595218595949193	null	0.6673713080906271	0.597818986466082	0.629919949908043	null
LRRTM2	0.7806744392590842	0.461232415364483	0.702273895142857	0.7753002467911759	0.44988509161520707	0.461232415364483	0.768116192073407	0.782635431990745	0.773558354470555	0.461232415364483
LRRTM3	0.704662297046912	null	0.657644607643373	0.34856850477599605	0.8004081885371909	null	0.549583428688174	0.555814862255815	0.327715678997497	null
LRRTM4	0.767527609396746	0.485327123175577	0.7289283113261941	0.7605006455141999	0.878822045521599	0.8230721513132109	0.8198472864825821	0.63706310745036	0.44772553458803294	0.42285691063756803
LRSAM1	0.00626922799421795	0.0286534306914205	0.11299614041676	0.11299614041676	0.038370002478289006	0.23802596153182898	0.130934840927284	0.129332705765239	0.11389637600289501	0.11299614041676
LRTM1	0.107885284683899	null	0.10521859684718	0.147072373496792	0.21086232178917103	0.834118483548678	null	null	0.738985189476802	null
LRTM2	0.9722208826921509	null	0.931229327596542	0.7223967853219231	0.697613786363499	0.951682413470158	null	null	0.601882308514778	null
LRTOMT	0.873838052156312	0.743638240523798	0.45102455139602504	0.560105037900353	0.5407515330271211	0.6516438864906711	0.7964241669175122	0.9536631691410641	0.707239058821905	0.743638240523798
LRWD1	0.22557715534420397	0.361238389143906	0.361238389143906	0.7209907998913531	0.471637495923249	0.421488728830626	0.7740552257776679	0.21918739701002699	0.21101663685793698	0.361238389143906
LSAMP	0.746412771973277	0.46353532467182107	0.32097499873681395	0.7285057894926751	0.9730448330551079	0.9808578523989371	null	0.0465848856223866	0.691306659626052	0.5059210175555621
LSG1	0.43417724805160707	0.60083043465127	0.849194214962177	0.81646549835372	0.432835582724699	0.709364092035309	0.569638519354666	0.6359159482044839	0.7892972156885709	0.627126940610591
LSM1	0.872258404990616	0.9197727881145319	0.9197727881145319	0.9197727881145319	0.97839871679763	0.9197727881145319	0.849321869631325	0.83142662307037	0.9197852988882859	0.9197727881145319
LSM10	0.198797895650566	0.0748262394843002	0.156324857337087	0.16344088479623	0.189250677934495	0.185964871350202	0.15847235920861902	0.14550817215449402	0.40276747111048994	0.0636574674951107
LSM11	0.591192328238496	0.5744262461793721	0.6291062162693001	0.821514740296448	0.654188704019227	0.6484077410761011	0.6280055851388481	0.800219520060952	0.574137214175822	0.759796103655885
LSM12	0.362825651440542	0.8879717252076009	0.346271044577263	0.725864094047236	0.842118127370552	0.893117104140636	0.3475609664439289	0.723103581342869	0.8501369114693191	0.6950088406788361
LSM14A	0.15534150105796898	0.297930272259099	0.48170219125422997	0.28778321800543605	0.10004820992322801	0.38262641280642895	0.193501160078034	0.193501160078034	0.475474491117986	0.227226632201725
LSM14B	0.8324013248090251	0.880642891848706	0.763317098944631	0.9069806743014399	0.8014607926701022	0.8193787381433358	0.773212023261843	0.848305028401379	0.988474260350505	0.870397571829274
LSM2	0.12638796945692699	0.0415923629122916	0.144148133206569	0.0931510409197474	0.0402902806937497	0.0402993433250557	0.0402993433250557	0.0402993433250557	0.0402902806937497	0.15205616971702302
LSM3	0.361212620488161	0.925778190832476	0.3907190903661189	0.3907190903661189	0.461069483296225	0.3907190903661189	0.0233499420996724	0.5633476437185619	0.608397775820074	0.0267219709935347
LSM4	0.11505168139545698	0.49154629452727505	0.20370219024948702	0.0739639098839565	0.0930999441075084	0.112269130317166	0.30635861181478197	0.15841845939118804	0.16257695765880098	0.0803132043282165
LSM5	0.621533174081143	0.5559028396307789	0.744202180097843	0.7341513180846959	0.645634339806222	0.546553966759215	0.269090847423394	0.255736167014005	0.39788470861192504	0.589601525523843
LSM6	0.5497032180587801	0.391939342409948	0.570796207065328	0.8168928864442501	0.5940901143913822	0.594084590593153	0.358040218506638	0.6947851265912691	0.5940901143913822	0.6744393575950139
LSM7	0.514001512444054	0.33588405600813204	0.568054095348931	0.49174604124140703	0.33587481024790505	0.33588405600813204	0.409980416167789	0.424751491918025	0.515560193770239	0.33588405600813204
LSM8	0.8605101418421979	0.611142914122851	0.3967520894171289	0.5934757229615151	0.7306991902335571	0.6451849043840899	0.6811125795534391	0.7527425569029759	0.7021303605775561	0.7738944433737409
LSMEM1	0.6072560735903461	0.13202316831191	0.299496559521755	0.6500982609485519	0.39629752756748604	0.299496559521755	0.299496559521755	0.32309671057427397	0.29948562845284304	0.299496559521755
LSMEM2	0.22971755163998603	null	0.540705544341571	0.377234762726046	0.605214446828892	0.508425923035771	0.467992297957219	0.38374145807118104	0.7624301214490992	0.336856092911762
LSP1	0.0357084861950363	0.21131120738409698	0.0597605400338011	0.0618441628492777	0.0947007789723808	0.007493053314342009	0.10518345808742	0.10518345808742	0.127470668438549	0.12757952316128499
LSR	0.260123909814096	0.536571094106574	0.21196723232221398	0.20699186952030801	0.20708028933526101	0.56562879190088	0.20536020265937696	0.26115734747357	0.46333968408441	0.49968032542295704
LSS	0.811371720791538	0.589934692680168	0.589934692680168	0.589934692680168	0.598280717294561	0.710588761251419	0.616039445034464	0.685824086052746	0.715617608277701	0.784311978366512
LST1	0.11208617483896001	0.0173111093392957	0.0173111093392957	0.0173111093392957	0.017468983531682	0.0173111093392957	0.0173111093392957	0.0173111093392957	0.0173056973397738	0.0471168052670466
LTA	0.945233873052684	0.638582495197431	0.750136618870903	0.797338566518848	0.7639526366814581	0.7639393833534319	0.941525444404345	0.901662768140906	0.6977994204073809	0.843825624994598
LTA4H	0.394879941957886	0.394879941957886	0.7690051219163709	0.568440670614901	0.206456696449988	0.394879941957886	0.394879941957886	0.47779718720814296	0.9052586485278671	0.5812969049081129
LTB	0.123116963372503	0.43068722785028896	0.26580465548883603	0.26580465548883603	0.43081353531787103	0.26580465548883603	0.26580465548883603	0.26580465548883603	0.27568140827787	0.21880959812247
LTB4R	0.709517025309608	0.7700914738094691	0.6062750175050029	0.5595073863510021	0.594547262283338	0.991283451539295	0.7700914738094691	0.7700914738094691	0.555563842749067	0.7700914738094691
LTB4R2	0.198931330729888	0.357190843361011	0.27789954805381395	0.22293866090352102	0.28747891371296996	0.48754650529189	0.357190843361011	0.357190843361011	0.39541562188622	0.357190843361011
LTBP1	0.166477442656541	0.3441785501810589	0.0710334130340382	0.0498275456244967	0.105652301077008	0.0187331475289622	0.0521091654294844	0.17537413594122	0.0438661606411638	0.053805847732044
LTBP2	0.334502930271312	0.175568353514384	0.256416825815213	0.19318450754826397	0.216179216632281	0.199840574354647	0.25743067806353404	0.341107268021784	0.30863853391930496	0.13542782593622002
LTBP3	0.5526591190829351	0.6135309507488901	0.709389850956491	0.5585634343572379	0.666011675866293	0.536039428004758	0.6070201314172939	0.391003582702832	0.696168278889056	0.394070132513018
LTBP4	0.479105483018395	0.5158563827378749	0.7209465005997511	0.9553964844172059	0.9085340620836858	0.835697854797348	0.609665545175799	0.9628589139990121	0.52316759778642	0.628647270723423
LTBR	0.157132966276477	0.157132966276477	0.25092354976139897	0.379837240577427	0.20562742149722402	0.137508269587315	0.157132966276477	0.157132966276477	0.15456787480328	0.157132966276477
LTC4S	0.06354961443434401	0.485945041871794	0.433781122921253	0.218341927606631	0.534234850049975	0.269161415594327	0.399159039132443	0.399159039132443	0.363831164137365	0.29643343512375003
LTF	0.139095289028093	0.165979659023079	0.0206516678272803	0.12242345790678401	0.0443996918198781	0.0416337130543548	0.0206516678272803	0.0981056054409365	0.0288650999677383	0.17646529485775
LTK	0.173285917118916	0.7066327300645929	0.286972576153666	0.28239543153044605	0.0976368655257684	0.302046136230217	0.283010984801747	0.20807488429376003	0.717484190242188	0.205211412709422
LTN1	0.00348437796457482	0.33891162147265597	0.292314016396437	0.222262512930605	0.11489012373269002	0.119486652718092	0.296257816862031	0.0670551376686135	0.392612394476511	0.0676902706864703
LTO1	0.8877817472967181	0.57564443189498	0.57564443189498	0.57564443189498	0.45336230669133604	0.57564443189498	0.427145475969428	0.939315779351913	0.321445869161297	0.935578067428671
LTV1	0.196670825155457	0.172244967485777	0.276477716880741	0.521329522311574	0.299843478475023	0.31230187457846303	0.5118317453333591	0.18743367466205701	0.248662184059476	0.172244967485777
LUC7L	0.7689060507297879	0.7446421257778589	0.7403476509861329	0.418026717162248	0.258996740832399	0.281507373547904	0.8290249044602491	0.9845898096669209	0.6410433477714351	0.7347105623848149
LUC7L2	0.6196265425952829	0.3971349139491	0.69832191619379	0.7681498275495171	0.351526365401413	0.19116626518331897	0.34965116211463	0.600196740231473	0.8296782180326709	0.5317503485035711
LUC7L3	0.374794626610402	0.763046474449595	0.33293577316106104	0.217895159008036	0.41340684767518104	0.7493291940847591	0.38314268435138793	0.555527162410177	0.33054609237738003	0.298412662982313
LUCAT1	0.653524474040218	0.653524474040218	0.653524474040218	0.653524474040218	0.6535331922787659	0.653524474040218	0.653524474040218	0.653524474040218	0.6535331922787659	0.653524474040218
LUM	0.19573013326576397	0.30398125163386697	0.38112062427014703	0.14531709178621	0.841497696062865	null	0.380018574763206	0.300396534142914	0.23573925388501998	0.323637575002341
LUNAR1	0.31528496543249895	0.31528496543249895	0.31528496543249895	0.31528496543249895	0.315274739554784	0.31528496543249895	0.31528496543249895	0.31528496543249895	0.315274739554784	0.31528496543249895
LURAP1	0.7525271610882421	0.648973768164709	0.19024470420580997	0.261117793197025	0.284385413971383	null	0.878116871077532	0.686905176458103	0.0986266074899864	null
LURAP1L	0.9707135989326809	0.889364886208547	0.959682175608657	0.942562370807289	0.787701301133101	null	0.986958926634068	0.976381661994755	0.9851853801578991	null
LUZP1	0.412042348729819	0.25420790240533603	0.201309617522296	0.295377274432487	0.335405396640804	0.25420790240533603	0.120397210179892	0.559512650281597	0.20502482302012198	0.330692831647935
LUZP2	0.9448840940791958	0.8337511759588889	0.737026431932616	0.6301453187747329	0.8542375697212291	0.839029290938009	0.7362675150217309	0.380251172590651	0.0774335939357835	0.766138783593422
LVRN	0.966513123566055	0.7640435985457641	0.8215910517663921	0.248383069939798	0.7713545493438969	null	0.820708463274087	0.5254976873554971	0.5988107252166059	0.322851461382598
LXN	0.522137686597137	0.361608056373846	0.375793540245404	0.64035995613984	0.231774260715102	0.129290069364378	0.271590152430104	0.39975829977509997	0.679727256026095	0.361608056373846
LY6D	0.75797680443594	0.722388971943186	0.8126537369052379	0.156197196384484	0.9697949576668661	null	0.7688299316359649	0.5346514471378591	0.38677818178299894	null
LY6E	0.191179665806422	0.19766309147734698	0.260690964438225	0.398701571524003	0.210229504369784	0.48587145876831894	0.48587145876831894	0.6666861692891911	0.742982469698251	0.48587145876831894
LY6E-DT	0.444264333789877	0.444264333789877	0.444264333789877	0.444264333789877	0.444261020747511	0.444264333789877	0.444264333789877	0.444264333789877	0.444261020747511	0.444264333789877
LY6G5B	0.656041167364839	0.529152317513312	0.8125530242680341	0.505740785015239	0.899570505528025	0.597606642674644	0.505740785015239	0.505740785015239	0.7345417073827359	0.505740785015239
LY6G5C	0.0105548210707975	0.0982176338616314	0.0537418226205004	0.0121898740307646	0.0209863547322272	0.0105522680426034	0.0105522680426034	0.0105522680426034	0.0105484146647411	0.019607707844114
LY6G6C	0.0808317641288969	0.7998640471046691	null	null	0.0218949918467586	0.0227880919530049	null	null	0.0374441056780499	0.0909926337058235
LY6G6D	null	0.8005488101895	null	null	0.640534905840593	null	null	null	0.0299259643489412	null
LY6G6F	0.19640856227392497	0.19640856227392497	0.17894133281168598	0.17898378828224	0.44183177940254503	0.19640856227392497	0.19640856227392497	0.19640856227392497	0.19979224045303198	0.19640856227392497
LY6H	0.69924544241268	0.582563097392429	0.398359997488949	0.22575480465410103	0.327737986158729	null	null	0.6716012961953901	0.809663662763437	0.888695070244965
LY6K	0.7112607604440909	null	0.888190399576284	0.970704054857066	0.7157878736623341	null	0.858783751661047	0.7675941758035519	0.858158062505527	0.55307535227188
LY6L	0.197593749414315	0.296821074510725	null	0.265893446566625	0.176301598026562	0.870302698703791	null	null	0.5016373496728521	0.296905051581385
LY75	0.0380343056867474	0.0339833246886402	0.008927756595088071	0.0890614029807045	0.0616438180712486	0.12973198839991	0.384988719419405	0.207081576541642	0.0174175813556648	0.068968032517683
LY75-CD302	0.420270082244958	0.420270082244958	0.420270082244958	0.420270082244958	0.411133028184078	0.577826399379984	0.420270082244958	0.420270082244958	0.21444957206248	0.43115391226310706
LY86	0.11895654864097699	0.255574246318042	0.390441416358295	0.528135135413098	0.331785233018857	0.31151751856875104	0.272720416071831	0.30609837936212203	0.311507120574364	0.31151751856875104
LY86-AS1	0.6921711967141729	0.6921711967141729	0.6921711967141729	0.6921711967141729	0.692181760940505	0.6921711967141729	0.6921711967141729	0.6921711967141729	0.692181760940505	0.6921711967141729
LY9	0.303094985126995	0.348043605733311	0.394459531274164	0.8067898379457629	0.8989673897204721	0.503693721110149	0.905719801043252	0.89397405733576	0.625551582208637	0.38388217662356505
LY96	0.018371991971363997	0.0256456717741535	0.0522685345087103	0.0170375849670915	0.008924727838968	0.018371991971363997	0.0538189129322114	0.0112431803694147	0.0301124207055575	0.00249564276837088
LYAR	0.5341557213264191	0.035133348675225	0.296225299159013	0.5331276567409969	0.120385063461264	0.258315917180071	0.094167835219866	0.272224075008253	0.147368641969432	0.114119679246791
LYG1	0.36404416578052096	null	0.044397715416433	0.346161328664096	0.00983750697158241	0.0444198595811445	null	null	0.15385174659693301	null
LYG2	0.226174054177549	null	null	0.136779742280144	0.317954685055299	0.0127318125127518	null	null	0.39727834152633706	null
LYL1	0.11663204112414499	0.15970208595088	0.111910801541785	0.0436916923581066	0.7490969251378671	0.43047583898389297	0.11460928312319599	0.0882499975295271	0.0659788323329207	0.25884942514111
LYN	0.22889011793090103	0.278125092609503	0.290314246676715	0.243499420302075	0.147138482297047	0.238032473959159	0.5699351313943101	0.4838483905778161	0.419844981143483	0.32528821862296897
LYNX1	0.583669933784324	0.48022188853664505	0.201846134218793	0.423906324666456	0.27333970871192104	0.42933966738671003	0.32469288302205107	0.5508315446167671	0.8530753628429281	0.198945052974515
LYNX1-SLURP2	0.30605271485533303	null	null	null	0.593692729378124	0.8881682044760509	null	null	0.982368669010756	0.484370854178019
LYPD1	0.0623210174702599	null	0.309143270096535	0.12455835722720401	0.22810085373024802	null	0.314768140962784	0.130746132564745	0.56328231067364	null
LYPD2	0.0872644934055362	0.5466077784477721	0.227441333616299	0.22748116256639303	0.43400891114640994	0.210047923123939	0.115789851945666	0.0903508035310637	0.0189797297651512	0.460931184740771
LYPD3	0.11202160600573	0.0395347483268134	0.5580103422339139	0.5009973205856789	0.462602500349856	null	0.5577992305051059	0.5586671056387851	0.326045580419676	0.47287242784381606
LYPD4	0.6768578662829201	null	null	0.809629920905742	0.10049624658517901	null	0.252448943853866	0.656140613676593	0.418597414082141	null
LYPD5	0.87934159237716	0.923856359436315	0.787523466636964	0.555434239706455	0.528734553918221	0.7950472558156291	0.7950472558156291	0.42985051110963	0.795061262678415	0.7950472558156291
LYPD6	0.0342061896732186	0.19727642012836602	0.0230861976078146	0.00806664819501234	0.39110892207385706	null	0.239721666933382	0.341281203189512	null	0.145817595321449
LYPD6B	0.769236845377128	0.7349973351638359	0.1007177776625	0.0759772807145217	0.31457793111897	null	0.7484890373843179	0.472680627186675	0.0878665133452329	0.0066122979334185
LYPD8	0.8165694584343721	null	null	0.819928118686616	0.43651191008516205	null	0.42558478001923605	0.570531027168855	0.5094385937931639	0.279499852092215
LYPLA1	0.111326673120135	0.422898882899347	0.136868647568595	0.120899310819799	0.170986645945677	0.422898882899347	0.14895239208832	0.12321220195511699	0.61520203668133	0.11287657469955498
LYPLA2	0.40702173629023797	0.569286218253644	0.270863251840669	0.201827343005643	0.7700316745536591	0.569286218253644	0.40664146979862104	0.20788746286295398	0.36448106288677506	0.24246358254579
LYPLAL1	0.312152182149409	0.664585530454331	0.6520075565911171	0.33169071841602504	0.297671103699222	0.4875479803296471	0.7201328236059878	0.8005053671780009	0.44568288867508293	0.4875479803296471
LYRM1	0.915823680581839	0.37582353040002897	0.712935457006967	0.871216061820399	0.493868771103861	0.1427396936046	0.523385894562125	0.41561955775111104	0.6217592024349691	0.621752148176878
LYRM2	0.13752496192508898	0.18856100165055498	0.35079968469394296	0.451287435198199	0.38180553420294105	0.28068244463203	0.5050805967223639	0.6312184629630571	0.221864320563305	0.188655053931697
LYRM4	0.5960895358016128	0.540888319435505	0.204987627126453	0.7391825651649291	0.6880681043843929	0.658097261793869	0.5395432643552589	0.747632985285937	0.658106209619603	0.21379528151615199
LYRM4-AS1	0.30686105709593703	0.30686105709593703	0.30686105709593703	0.30686105709593703	0.30685044964053804	0.30686105709593703	0.30686105709593703	0.30686105709593703	0.30685044964053804	0.30686105709593703
LYRM7	0.336548781722256	0.279604553556759	0.21899779548060502	0.178495755449488	0.7957918222155901	0.744602346343783	0.32625604120531104	0.23741988414212198	0.5435869335985201	0.453319071353523
LYRM9	0.5777384520263691	0.6631195449544439	0.6631195449544439	0.640015419502049	0.832828814795396	0.6631195449544439	0.6631195449544439	0.7867203120821651	0.66312874173305	0.7098344760626542
LYSMD1	0.837603244185327	0.7701228496663449	0.8234073177984059	0.8096147064043909	0.8164044746948771	0.7701228496663449	0.798016628273162	0.7986058848540699	0.552225547501654	0.7701228496663449
LYSMD2	0.17325400949858	0.11385039337248198	0.19038812810422504	0.128469360463801	0.0029603041867199698	0.161281269463224	0.15728928799772302	0.137915334619087	0.125210567758443	0.161281269463224
LYSMD3	0.95335766070208	0.5198649631907439	0.805712772403689	0.867732621461077	0.718024147553242	0.8760301861329979	0.995673135526186	0.651435852394957	0.874150640722122	0.8760301861329979
LYSMD4	0.655538488049787	0.6447109709008101	0.8805005095668459	0.6099735703800451	0.38070385480705604	0.502909353088305	0.737911665107399	0.7909191472533821	0.6356406467328021	0.240210993888275
LYST	0.835209429502075	0.843683519292223	0.98449774595212	0.9719394474888141	0.9234952634706809	0.800960494208235	0.9102772220900258	0.8070166350616701	0.9590822626781501	0.990757239733265
LYVE1	0.245868223196963	0.245868223196963	0.271095494245767	0.108022347387516	0.10000992720813699	0.245868223196963	0.245868223196963	0.245868223196963	0.10235330452580599	0.245868223196963
LYZ	0.347133014824685	0.37623075171323406	0.301920641616755	0.327868058322977	0.396326840258059	0.37623075171323406	0.28629363321194606	0.326280305630707	0.376223588571633	0.33858441339165896
LYZL1	0.4493301871861429	0.5782993635581021	0.6325263897353671	0.6613718071072491	0.205542867216633	null	0.8903357379624101	0.291761917131752	0.410572311037871	0.47876812242619393
LYZL2	0.307567792015334	0.9521505795082141	0.543545597671477	0.8602769124957759	0.976012213940216	0.46590443060949394	0.579433420555763	0.7266228280892371	0.658989756600599	0.61043058757955
LYZL4	0.31478682246802503	0.312024195498096	null	0.235951015916871	0.297074945707021	null	0.433015344192841	0.246836965834212	0.0101375576010095	0.26090171003452106
LYZL6	0.986466680595166	0.8992298784098319	null	null	0.34201186817667	0.31971531113781704	null	null	0.6472692955321669	0.659488455495956
LZIC	0.0976788935704956	0.172152557520375	0.24067442910059803	0.16575107500485	0.12412022022307001	0.24608657636487802	0.0820212206737984	0.31656548175129806	0.5192270542403521	0.24608657636487802
LZTFL1	0.34646808804602897	0.694014396490242	0.5485748544293211	0.6135450030558339	0.794819138350043	0.54558892518767	0.7084304560812891	0.34773883817025103	0.729827025548554	0.7661253253312791
LZTR1	0.7947801918153371	0.80734502122136	0.7911722873399321	0.908118328617447	0.8560131395732391	0.672198896690924	0.9305737390695171	0.626856658849942	0.8974791675994681	0.8614696382861521
LZTS1	0.46079481571883096	0.5619654611948829	0.6742766791474399	0.345689509648958	0.881335376356284	0.536684684918373	0.807034865681217	0.646861934931641	0.686912097882262	0.489556158704808
LZTS2	0.19031794479219397	0.0639908613091882	0.838151158239115	0.544181709103659	0.148185339970073	0.0639908613091882	0.686549005552807	0.546382464015966	0.0654631057696964	0.29983939700848306
LZTS3	0.904319994922123	0.994017557336268	0.829875341219615	0.78914939908868	0.998158845005995	0.9709253393585899	0.959943598805708	0.887762771571992	0.8803582377232	0.9658258460694671
M1AP	0.174161729246746	0.0754156010398556	0.145365974246704	0.251465288886162	0.0473152629223653	0.12301562035475301	0.12301562035475301	0.0734428294111178	0.13211399179513	0.12362776971639199
M6PR	0.9515257781011991	null	0.5362775330385761	0.4516886993989871	0.9606287778895201	null	0.496950370173559	0.440460905014932	0.9195950390982859	0.751287886764499
MAB21L1	0.0318272446145045	null	0.22505465339828598	0.173704515486944	0.0573048529318406	null	0.15421476461962	0.0666473302273368	0.0612995459496415	null
MAB21L2	0.8996102250962529	0.8681909101535259	0.601613106793464	0.783997410131868	0.824198461007761	0.8681909101535259	0.9018249430270859	0.8883076264940509	0.8741215547353871	0.8681909101535259
MAB21L3	0.0612360935703911	0.220428920335036	0.32299455636934	0.256787161591098	0.255890721049415	0.32299455636934	0.102444024968657	0.47453712863092795	0.636362906554272	0.385351558902865
MAB21L4	0.005631346279219271	0.0732194238006117	null	null	0.0135649385560797	null	0.0423150925438882	0.0526273262634047	0.0305425289260265	0.110370576628535
MACC1	0.643142550339903	0.7330102844495301	0.844109949040865	0.8332218047340509	0.98514593135892	0.741364036537175	0.6136483258387421	0.7941783932751009	0.6829592930139029	0.46658537168141107
MACF1	0.405074485918421	0.414100575068825	0.32057994085448804	0.621824616475819	0.85372358954908	0.44791639851246795	0.16530530634727403	0.336551234663397	0.541288448604543	0.155813153530314
MACIR	0.276961130751364	0.276961130751364	0.276961130751364	0.276961130751364	0.27694927268267305	0.276961130751364	0.276961130751364	0.276961130751364	0.27694927268267305	0.276961130751364
MACO1	0.15941553234669598	0.0195249304164532	0.0576842591961183	0.0576842591961183	0.29383220173436997	0.0576842591961183	0.481896643948772	0.298494537706757	0.21247040804238898	0.19128651971230498
MACROD1	0.6647086377847939	null	null	0.694755730628244	0.638743672308677	0.523226277639602	0.47525986503899104	0.41571775812267603	0.748828876416684	0.8680661583949509
MACROD2	0.834524933655487	0.900398705692787	0.928032807538673	0.928032807538673	0.9874467099506808	0.9210320102063391	0.9229273727539681	0.720366591700259	0.803656669529159	0.928032807538673
MACROH2A1	0.683802862579059	0.683802862579059	0.683802862579059	0.683802862579059	0.683813046435944	0.683802862579059	0.683802862579059	0.683802862579059	0.683813046435944	0.683802862579059
MACROH2A2	0.0988303713156815	0.0988303713156815	0.0988303713156815	0.0988303713156815	0.0988169605099541	0.0988303713156815	0.0988303713156815	0.0988303713156815	0.0988169605099541	0.0988303713156815
MAD1L1	0.689377880792743	0.23630010469614202	0.251634948528654	0.7647938414779379	0.664877873217296	0.7316386368658979	0.549503994518101	0.549503994518101	0.344723045369321	0.549503994518101
MAD2L1	0.637593065771657	0.518206461724094	0.203710298687433	0.13328610792051301	0.66832903060574	0.457544703174229	0.40545843818435207	0.14145957903484	0.457542172562888	0.18919321860920998
MAD2L1BP	0.330286516128662	0.12873499966067098	0.0567976111157467	0.24658689058654398	0.642642504816047	0.19043458397601898	0.40493277861990795	0.34625251479085806	0.19901916835459002	0.459525044036714
MAD2L2	0.31641545338840005	0.8514276708127141	0.42601585542790504	0.7555560917759809	0.5906567659440229	0.235419454840177	0.724735229443856	0.8364938893653941	0.734470279893087	0.697165476221605
MADCAM1	0.28578759799291603	0.255129296756781	0.316127185213032	0.349671721317748	0.33363856329219	0.255129296756781	0.35145485755132205	0.31767876578750104	0.523418849891018	0.309346627167007
MADD	0.916063025033247	0.709325645758966	0.8220500903043451	0.879396226346206	0.615574705105671	0.580542418353405	0.7894825925365769	0.823057677278877	0.44196727458916096	0.619288540340259
MAEA	0.991875749784905	0.899741184280604	0.9692221108280121	0.9866079202771141	0.8139344115839359	0.9368800619675641	0.9902175867843801	0.9409962758863292	0.9482569388451659	0.8855343847601991
MAEL	0.819474889451513	0.82694615938076	0.0428458451815083	0.1792838189704	0.33197636974663397	0.510056564386818	0.007398137696348509	0.595338781617685	0.199325406124448	0.274605956691201
MAF	0.5785143493250711	0.577030977473036	0.829298134201225	0.331151246060435	0.6186986667370451	0.642438739868199	0.767233448201897	0.9241101116187701	0.431251022483825	0.896849166021875
MAF1	0.41094317261459795	0.7316792075816659	0.7316792075816659	0.7316792075816659	0.7874329699994179	0.7316792075816659	0.421415036952303	0.38863909810529707	0.322793348404866	0.9661237033871859
MAFA	0.921132604862501	0.576202042300783	0.7351407584947829	0.599176295227063	0.9184335756329541	0.89758443914688	0.9108761586001178	0.6844657915212171	0.411606000229565	0.438487455057611
MAFB	0.7633524000580559	0.8257330088336541	0.8823048428900351	0.966545510497845	0.857151654328447	0.8577105803419879	0.7369843398242151	0.837051892949238	0.944381533713052	0.9266272167381909
MAFF	0.972524494820876	0.8749711616458058	0.9397274089128241	0.7780051261123221	0.965767273225777	0.968640479950415	0.9675928654064859	0.955640304952424	0.871367255176708	0.968640479950415
MAFG	0.662282052322639	0.466867886688698	0.466867886688698	0.466867886688698	0.290413929206982	0.399886169036197	0.40545555473504497	0.242878408595783	0.4016010939965539	0.466867886688698
MAFK	0.7655429760869309	0.6186521580236201	0.6474893473870121	0.785463554149956	0.7132197139626999	0.713664797729943	0.645085039435109	0.595874758450756	0.8320115152745842	0.762608922319808
MAG	0.498872745529454	0.5166414285150529	0.5703327144705129	0.716787988412105	0.59746731018346	null	0.7935892816742399	0.9005125886842992	0.6315080185936051	0.8609926077476329
MAGEF1	0.7050347729935279	0.89429844128061	0.768505317710928	0.5329996394131951	0.8767496489518	0.780956024599628	0.819951846845548	0.837160616862128	0.747424957752177	0.492627261435211
MAGEL2	0.14484578534959	0.584685687720126	0.301615804034995	0.0259251640830732	0.289725540888926	0.12178502426630801	0.12178502426630801	0.12178502426630801	0.233559787365541	0.0317097588286122
MAGI1	0.21094533773117002	0.399346740221426	0.19937301976361302	0.7183013111233381	0.48923776350857207	0.377332581819097	0.367287419124692	0.713290285055045	0.399429879562762	0.43964495703177103
MAGI2	0.347269400117291	0.315934654564263	0.540548977592307	0.43712131246826097	0.5239413838758139	0.489669708135942	0.31589211085350605	0.465693617054279	0.334331749999601	0.540548977592307
MAGI2-AS3	0.231589040257903	0.231589040257903	0.231589040257903	0.231589040257903	0.23157566053787199	0.231589040257903	0.231589040257903	0.231589040257903	0.23157566053787199	0.231589040257903
MAGI3	0.323822178591133	0.280882426420973	0.530080984393082	0.285395758440743	0.4838712093795	0.24326225083680897	0.529815684118418	0.21679550272888395	0.546634271939081	0.20902517385602698
MAGOH	0.142749923360577	0.0550182658030765	0.13917122529412	0.123810124165943	0.16794338125541103	0.16795783779933898	0.0857001166668019	0.12984280160196401	0.16794338125541103	0.16795783779933898
MAGOHB	0.172909498516489	0.20617810961823002	0.3935785152161021	0.7717324784387549	0.64522108187418	0.47746214059176506	0.345966920204836	0.624808282231727	0.780084167295485	0.612747115283789
MAILR	0.19549537880441398	0.19549537880441398	0.19549537880441398	0.19549537880441398	0.19548120625219603	0.19549537880441398	0.19549537880441398	0.19549537880441398	0.19548120625219603	0.19549537880441398
MAIP1	0.572134293577471	0.22978720536672198	0.76653709832458	0.76653709832458	0.722326651172257	0.76653709832458	0.48214867200139394	0.504134369849825	0.8014851419857049	0.76653709832458
MAJIN	0.7423373662754549	0.793435725747653	0.30149794444830896	0.5955431670040889	0.0604101767260906	null	0.302162522349157	0.689244910145344	0.40749687594827794	0.234976277042353
MAK	0.7721305805009709	0.76849155351354	0.8196419295166321	0.8434415612312159	0.561079444323489	0.909014675261178	0.8352261539820601	0.800088726080187	0.9027516162938058	0.76849155351354
MAK16	0.9103966350714621	0.773917857018502	0.8786247994950179	0.937974839405738	0.8870126339811121	0.666121166513807	0.8765308358967819	0.8802708649771899	0.444640906288442	0.90838529031398
MAL	0.0131415960205462	0.431139239939894	0.20542109136078	0.11481497514435401	0.20689200055704102	0.418777548935726	0.217744319063604	0.5713325032341501	0.0243390771455994	0.13421353979747902
MAL2	0.239753042576676	null	0.26191142649872695	0.0331887432731549	0.410278903763714	null	0.6908064667246241	0.0271398181515028	0.5840058160992789	0.6030148264124561
MALAT1	0.370557318581667	0.370557318581667	0.370557318581667	0.370557318581667	0.370549851380631	0.370557318581667	0.370557318581667	0.370557318581667	0.370549851380631	0.370557318581667
MALINC1	0.49096616600497	0.49096616600497	0.49096616600497	0.49096616600497	0.49096562557690293	0.49096616600497	0.49096616600497	0.49096616600497	0.49096562557690293	0.49096616600497
MALL	0.317480123974368	0.642020560682489	0.298408567363463	0.343398495377981	0.7516017872884878	0.642020560682489	0.30003181223979997	0.36474148204872603	0.23019109332065502	0.9443152028938779
MALRD1	0.46727612817488107	0.0454645141424268	0.795077708925771	0.8075803021092529	0.928698717880979	0.413929730462383	0.7894056720933191	0.908587645372597	0.18001311924403998	0.7136686090218821
MALSU1	0.691466033504947	0.374726184416849	0.6262788756982659	0.838261901541703	0.45453392397444703	0.374726184416849	0.62520060990266	0.7071464264793069	0.7585074622378292	0.418115331256017
MALT1	0.27302144384998	0.57227490391114	0.0583552378904597	0.171694889373132	0.635699020663444	0.57227490391114	0.573054851559683	0.266087368258094	0.540089629961654	0.57227490391114
MAMDC2	null	null	0.182670515200095	0.347275788125141	0.0997213756129793	null	null	null	0.8966720583374709	null
MAMDC4	0.8688039126161659	0.760194133825734	0.7847184785096399	0.6439108193581551	0.554584748533413	0.8434953856192009	0.7739517341982528	0.7783232376348901	0.6156915862533149	0.957580015185995
MAML1	0.423388003668317	0.6345764842920749	0.539731693816091	0.271403966145787	0.9322356171752221	0.63629825516847	0.63629825516847	0.63629825516847	0.43854082391142896	0.63629825516847
MAML2	0.29052726939902	0.52893929674979	0.29735299546417604	0.35637047790671006	0.32188036799800396	0.580211575426043	0.22892241700616003	0.29553310109438696	0.7120587741630171	0.295010464231945
MAML3	0.822363658653394	0.684517675202359	0.778217218364173	0.72065896395957	0.32556834700559995	0.684517675202359	0.734923053677343	0.620496051403053	0.5546629478044399	0.6319161531405489
MAMSTR	0.22702802319745802	0.170260534082659	0.17481952557206798	0.331558099615772	0.3778068109497129	null	0.181476144539762	0.193016859752427	0.26037027765305804	null
MAN1A1	0.7684190876756071	0.47544706398733505	0.529433457309206	0.745909315598229	0.773877276989283	0.5290549848402071	0.6371521031077979	0.505018138464279	0.289429744459588	0.250938888303112
MAN1A2	0.8330396709510159	0.389275278444025	0.358004092505519	0.58785171341928	0.6995053363805489	0.532412192061378	0.273200466998337	0.333447085542529	0.175854420359336	0.7580371747356122
MAN1B1	0.574834274518787	0.107670393037267	0.322031061120729	0.44428360831209995	0.7159762954095401	0.934677504950067	0.324051453559149	0.561802973506203	0.41843855028130705	0.27305615512742104
MAN1B1-DT	0.273967862726688	0.273967862726688	0.273967862726688	0.273967862726688	0.27395588926521	0.273967862726688	0.273967862726688	0.273967862726688	0.27395588926521	0.273967862726688
MAN1C1	0.760940310878409	0.6597525081598421	0.41900868617297404	0.311671507521255	0.27530559758719203	0.27229858839454	0.338824029598725	0.322431422785619	0.29636881660548303	0.42686977923870506
MAN2A1	0.716705628686848	0.7893817335714929	0.650621346835615	0.7833106221237	0.262711392870111	0.44154726096811103	0.661935078227349	0.580617656820688	0.48056403392179203	0.833123425629403
MAN2A2	0.472787604537711	0.42125324234607897	0.534121966457895	0.45369687912792794	0.544636042404926	0.216160384369448	0.527849991383914	0.483387134809698	0.527684566606581	0.547831000044588
MAN2B1	0.0204602234439792	0.0452610303456595	0.0020275978065175	0.0980111480641335	0.0019410038700522398	0.039718252080964994	0.0343388471616938	0.11497672303232699	0.0390439017846471	0.0452610303456595
MAN2B2	0.935966848323516	0.895683023607606	0.8283842589718861	0.932957126984093	0.811364984282022	0.5684620704041949	0.73615561218402	0.776582079074277	0.664804124397279	0.963390745837114
MAN2C1	0.551614188708238	0.724614407653685	0.6445735673181221	0.355097469825406	0.9158899964143442	0.8857291066613922	0.929955784758613	0.927587123628605	0.6283579317795871	0.724614407653685
MANBA	0.807051559502815	0.586704504834124	0.763093578598032	0.82089114046198	0.58510325741295	0.41533316954717	0.51242463199388	0.418335794412707	0.895498195337158	0.215780349909861
MANBAL	0.99462796382013	0.9908552208070229	0.9958706790235681	0.984467032924646	0.970697281084461	0.970689730412234	0.979159196774154	0.999077939597397	0.970697281084461	0.996832370828115
MANEA	0.0620659836289088	0.0581184443824933	0.0848992871670173	0.247004645844795	0.257879259782478	0.0316300709510422	0.0151881098668478	0.0122240262170507	0.0808571271063366	0.013596260535591998
MANEA-DT	0.29211987154448804	0.29211987154448804	0.29211987154448804	0.29211987154448804	0.292108626176656	0.29211987154448804	0.29211987154448804	0.29211987154448804	0.292108626176656	0.29211987154448804
MANEAL	0.7223187992109721	0.9853851160567599	0.731713686996903	0.6558218074279011	0.7023676650005911	0.379158406194193	0.732890277571955	0.648220105858099	0.906166386893473	0.5117026374554321
MANF	0.40658103873405604	0.744280165068986	0.765264484540437	0.661513621033186	0.607217928099606	0.6565372382004381	0.667826478101995	0.645576435748928	0.65654610800864	0.6565372382004381
MANSC1	0.337762364162137	0.6283078554212529	0.6993487773097271	0.539326284253405	0.918002704480935	0.6354062262265849	0.6354062262265849	0.6354062262265849	0.9346706778075041	0.941211036482292
MANSC4	null	0.7317520377835579	0.46467740085338205	0.739001670510257	0.801765988843051	null	null	0.250935407265427	0.41209700353486106	0.293035277337903
MAP10	0.264684613181498	0.151323097836638	0.29810915977257396	0.0908166476279235	0.14234506788749302	0.426734349746121	0.299734317627989	0.140496812134401	0.14893860105355403	0.13860144427060503
MAP1A	0.0756649517032019	0.0398819797866883	0.0586688860008039	0.245803882113527	0.106380798516577	0.0417235301888767	0.0714023560582445	0.0389280787153804	0.0512143478229668	0.0375907302331641
MAP1B	0.978939481720601	0.9397268637309599	0.918903999071364	0.949401928646259	0.7469069118406729	0.9499890502106879	0.860597011650348	0.8429745382427309	0.9803085012550269	0.9499890502106879
MAP1LC3A	0.619770902725582	0.54299730067412	0.785285248398197	0.8984095102978641	0.9254369709683521	0.925424806731289	0.925424806731289	0.8791962569555931	0.9254369709683521	0.8601329350539929
MAP1LC3B	0.682285835555604	0.586343939778224	0.34806321230835496	0.38300119567638397	0.802030905404861	0.34806321230835496	0.538191426482673	0.505156085010683	0.47741717316919396	0.34806321230835496
MAP1LC3B2	0.5557520027418149	0.4298821591987079	0.49028641157896297	0.17352873113952402	0.414505318229495	0.31119843562344895	0.29921816105110305	0.29921816105110305	0.612238125215064	0.37468665553115005
MAP1LC3C	0.638162073089965	0.981754751509034	0.84723398010674	0.9349682355459821	0.997003139923582	null	0.8463459842676669	0.988133824510255	0.98165251591931	0.875959886491984
MAP1S	0.092736448196616	0.42582216956744795	0.6779665606069711	0.537804902435967	0.47126598294827404	0.22534060115775	0.844635706213952	0.296187197947906	0.932959337068801	0.428877328289381
MAP2	0.08884854181379301	0.18017330572548698	0.0864459240920646	0.0296749849224305	0.0436389857837336	0.10433241735028301	0.5008765065847679	0.559110357887358	0.00625354597574731	0.0473782578243723
MAP2K1	0.429237899467289	0.578206325352828	0.710116492323071	0.46997627357877003	0.8594335534982701	0.6852387485872011	0.59675005666814	0.599842502713097	0.664155551918739	0.578206325352828
MAP2K2	0.588931201363322	0.8143772499136421	0.71899455408721	0.816404590290692	0.881030082582905	0.977884045918057	0.6157267848678879	0.722717144005185	0.965974719639626	0.50309782605111
MAP2K3	0.962148357515636	0.9002688869240871	0.9082877270590459	0.728117464011509	0.939968804403873	0.982820597594288	0.919338861635236	0.9662642908772879	0.976371654447006	0.822569869175687
MAP2K4	0.32622130777579306	0.765850913897173	0.25183233217623	0.789554165545927	0.8099707668155721	0.524403828282411	0.273081365579875	0.6876028011430388	0.890446319146535	0.296656690540367
MAP2K5	0.333554218881266	0.463431691329782	0.17205523867540698	0.41833369081616	0.16374010231298902	0.131690866385322	0.0924881241181991	0.0690212674262729	0.516259650480117	0.27314079473806196
MAP2K6	0.9909817840835451	0.9825862420096091	0.9835327039695259	0.9878274992563291	0.962603740540937	0.9921834405904799	0.9828530990118142	0.9817967714661141	0.9941164184170759	0.9774404058536992
MAP2K7	0.229042235702288	0.39796820347011996	0.6083202778570501	0.6707149959965091	0.7421001566585909	0.361760811137705	0.33127833695371994	0.278849261402461	0.602800619479336	0.73551410506727
MAP3K1	0.6420613170482039	0.73994627277907	0.8548661475078722	0.739859522769633	0.4188511158307271	0.8114084310446859	0.920952792471609	0.380404890329979	0.8032659382330759	0.8764239091794799
MAP3K10	0.486581999384406	0.232736817349904	0.504085076687041	0.45688801416412606	0.188357573473954	0.284415914277202	0.504048981876687	0.37657042066820895	0.8475173511242321	0.528697656050495
MAP3K11	0.766192429772235	0.8656891097236631	0.8498908087977779	0.740818070031345	0.8248382037575079	0.586334535014795	0.950406607016043	0.880721444917557	0.850317275243931	0.23137483079116103
MAP3K12	0.941724716450679	0.72981743338609	0.9881678704692181	0.6125717632429489	0.751370082139609	0.977040558417775	0.7482445581018791	0.5360965867867079	0.565667109965049	0.72981743338609
MAP3K13	0.500255980490824	0.809251306016355	0.8097154209615709	0.6553157725808589	0.96021193393726	0.96629675367707	0.46640151012268605	0.479499464521086	0.931164285039143	0.5295770345602999
MAP3K14	0.10193662250921301	0.0245692126478064	0.0160693199799647	0.0141585099826287	0.0725617030549904	0.0245692126478064	0.0941916461435623	0.0341259904894729	0.0133469061498727	0.0115775917520956
MAP3K14-AS1	0.16888899472066599	0.16888899472066599	0.16888899472066599	0.16888899472066599	0.16887454249707698	0.16888899472066599	0.16888899472066599	0.16888899472066599	0.16887454249707698	0.16888899472066599
MAP3K19	0.137968950031131	0.639511969038663	0.0516133755232031	0.0758828661935682	0.07631785538022799	0.1689063837614	null	0.25422920326250303	0.13755135299189	0.15789150017183898
MAP3K2	0.920793562734127	0.8888017898057191	0.778095129237486	0.7094442965040308	0.39815737716749494	0.8888017898057191	0.748544299932771	0.827527522069839	0.8459877898609031	0.8888017898057191
MAP3K2-DT	0.21308443404477398	0.21308443404477398	0.21308443404477398	0.21308443404477398	0.21307059456086	0.21308443404477398	0.21308443404477398	0.21308443404477398	0.21307059456086	0.21308443404477398
MAP3K20	0.0923239559348628	0.293266423125971	0.214806924503208	0.667128581343035	0.443967140579433	0.23676193158474698	0.455625290110104	0.5495235321726379	0.267585864191201	0.426205749408466
MAP3K21	0.345164845052298	0.521011973090214	0.41121393200668893	0.547655882243232	0.144678240474883	0.401662244808116	0.41198554100453294	0.5131842805182609	0.367201521846031	0.49004028989976206
MAP3K3	0.261475684880158	0.101028602280263	0.0938453699301355	0.16049378979533	0.0898386140651601	0.101028602280263	0.0958102387929218	0.28850369137603005	0.289642685269325	0.164140481788975
MAP3K4	0.8994470248616759	0.492250952385118	0.29274749822952	0.427335154280867	0.45827234774401704	0.569649794803659	0.2888619465987	0.659222848511696	0.40005222107779703	0.602560494121094
MAP3K4-AS1	0.6959123949188102	0.6959123949188102	0.6959123949188102	0.6959123949188102	0.6959231253677429	0.6959123949188102	0.6959123949188102	0.6959123949188102	0.6959231253677429	0.6959123949188102
MAP3K5	0.0931104933809497	0.23956347098685998	0.15615475438616502	0.0361716365222321	0.0598178162760366	0.0966709133213455	0.0531344578422453	0.0237436311844634	0.0727204796194948	0.0562602972645829
MAP3K6	0.9090648115278391	0.924152579542206	0.986998497504407	0.875122031926086	0.9746725203726929	0.926543727938496	0.9828153229663029	0.8054561210063249	0.712581053620577	0.847966020345895
MAP3K7	0.27338278986454	0.901388456421263	0.28765032030000204	0.707946624794915	0.7076644247509492	0.432035207140911	0.34485077717632695	0.19272157359362	0.27713756213094803	0.256207777187238
MAP3K7CL	0.281928530772573	0.157894650759115	0.205671484440314	0.205987263400638	0.448893329391559	0.164093726439326	0.27933275596101803	0.154141689726062	0.44548955013608205	0.14929440040909697
MAP3K8	0.134797188456815	0.00131677038793778	0.0879110567842299	0.0669929479240249	0.0758971893888342	0.0972719612680736	0.104174175354139	0.0927199584535817	0.0955857193640817	0.0809321562824703
MAP3K9	0.9920999955297571	0.996142299661766	0.992105219197893	0.9957375127834509	0.975546845880958	0.9911757884448029	0.855723127710149	0.9582524986244308	0.9973885292556559	0.994227406271552
MAP4	0.6941579761121601	0.0781967444439503	0.256078079830385	0.28629494597059896	0.22614780667304502	0.21886864280206897	0.7374247930527379	0.35860856654871504	0.48747668976245595	0.24641850708958898
MAP4K1	0.200207665400788	0.307384829430581	0.307384829430581	0.468440973631704	0.372148099875248	0.307384829430581	0.514611895543993	0.36392872806124	0.135498477403936	0.781933792488558
MAP4K2	0.49047697281593605	0.046107309449557994	0.47766701257960403	0.43995261503899397	0.603117457100739	0.47766701257960403	0.610274256162474	0.771999869049266	0.624886142757228	0.47766701257960403
MAP4K3	0.203330803143928	0.378938565275969	0.595156682372166	0.18549737015627998	0.109891738202804	0.500461390171121	0.30950983496024603	0.6088717254756079	0.6176043822107211	0.297839532553349
MAP4K3-DT	0.6850974531349631	0.6850974531349631	0.6850974531349631	0.6850974531349631	0.685107696589431	0.6850974531349631	0.6850974531349631	0.6850974531349631	0.685107696589431	0.6850974531349631
MAP4K4	0.36984802766334296	0.748445996832273	0.698990709302947	0.751464928472612	0.662582907716779	0.6651986435523279	0.419050096953311	0.41007544592909	0.845194144296555	0.395534736348792
MAP4K5	0.7099678268613909	0.447708026151077	0.7573149612106299	0.80490751610102	0.614442506861632	0.304838376404183	0.48992052576603895	0.7779692784061509	0.5434680562067921	0.573264360748486
MAP6	0.18294073741514	0.6382839795438691	0.197207630961526	0.209051491601791	0.492730378472863	0.6382839795438691	0.197684062394619	0.27219426828802695	0.214782081295357	0.9024584216106801
MAP6D1	0.919897359077884	0.908819708719476	0.935233992913999	0.881133264731426	0.769872965106001	0.919897359077884	0.919897359077884	0.919897359077884	0.9199098626130559	0.919897359077884
MAP7	0.184191115938435	0.21464327399942104	0.11560055384660499	0.0732768935570371	0.0605627497963732	0.0978430146520389	0.313442143046468	0.0334956660239421	0.36649455934467606	0.0547708484304692
MAP7D1	0.0280192926494003	0.00343892886537567	0.0186837284962361	0.0891827870262065	0.0443873954029752	0.0105562267091751	0.0280860807540604	0.080278921496789	0.00676952690522737	0.0105562267091751
MAP9	0.151746891477692	0.151746891477692	0.12452337959793	0.13901859061497002	0.647253460699321	0.319988601050198	0.151746891477692	0.41969708367121794	0.25991178933387904	0.151746891477692
MAPK1	0.6059220894271421	0.626789457621878	0.5529578068374339	0.4869832917216261	0.509633589667366	0.501974124322024	0.552492589531808	0.41081328315810206	0.138861655105072	0.402427474014558
MAPK10	0.873933450113263	0.9367158873596769	0.98229418824608	0.964101954290465	0.7194636407965809	0.9935712658927579	0.9864175675017809	0.937060089560115	0.746232509022184	0.9367158873596769
MAPK11	0.543288788272651	0.124972093211286	0.424276681940085	0.637889083836372	0.20504713214926001	0.295820085553625	0.39783074640016897	0.495500851047128	0.501266507071139	0.191838659908983
MAPK12	0.0542625063931718	0.0472814331595407	0.0333750467448794	0.0112621901410717	0.0273209157783856	0.008763304964916929	0.0215380217028695	0.0174052081047448	0.0565392588088511	0.0205104264227347
MAPK13	0.0840330984156495	0.20506521585162502	0.446201873401292	0.10346329268367699	0.218161538484527	0.0326040062827263	0.30276309446125	0.19643322650931	0.18954462556931898	0.27759104232610804
MAPK14	0.0577873365003399	0.0390153311038727	0.13635186491433	0.108879983413768	0.0321155178688528	0.0311631855994019	0.10720003391073801	0.0622173055925244	0.174038223425281	0.0144145508590738
MAPK15	0.0591237807633664	0.0511009365969521	0.0284543381791365	0.0347479528744647	0.39201718522095397	0.13652463142454802	null	null	0.21081541268459397	0.0833061800495268
MAPK1IP1L	0.8934078504909571	0.904576904819275	0.9527861121959542	0.9228431392537679	0.924385820820386	0.9100854225281529	0.8915222860720201	0.654042186268918	0.7752226097567	0.898011414036625
MAPK3	0.120544500538629	0.3121608576633	0.11347455840470698	0.40746791499350304	0.502523987649404	0.3121608576633	0.11872015014078499	0.485200141464269	0.43555466296071393	0.6732062652167161
MAPK4	0.714781649971188	0.9278882106249979	0.9742710951623821	0.9369273753029042	0.7149416521979749	0.7875218051579199	0.9657173022417621	0.848021271906271	0.781035657266232	0.910906421413722
MAPK6	0.012830392426258002	0.0222995760340225	0.104147277857432	0.262762430500543	0.0110046282872785	0.0109566273052627	0.279667942621831	0.240108834496978	0.20761873792110197	0.22326744205401
MAPK7	0.8179110049346701	0.5978355260222111	0.764180124383779	0.665711473181235	0.552146097719725	0.612006514596765	0.7348153828415309	0.817366519529125	0.310435615990143	0.5978355260222111
MAPK8	0.365399874624414	0.39942293665941603	0.198679765135937	0.194933664546397	0.8604273001909108	0.743758039250029	0.724405626169131	0.640214521911072	0.41953749763470705	0.32802862587364895
MAPK8IP1	0.174334334746168	0.46314223072099997	0.293600213468578	0.445880161516051	0.23608249069051299	0.46314223072099997	0.24041455548736698	0.630302829996523	0.23641609535076502	0.7533640878408872
MAPK8IP2	0.133065530006469	0.143494250416911	0.113270393384895	0.113270393384895	0.24920351874480198	0.113270393384895	0.0446645304181323	0.0456842676953293	0.233573613458332	0.0362864826066799
MAPK8IP3	0.17235046825652497	0.0217291049943123	0.0819739120868805	0.0327339462524642	0.11773019791650599	0.518768951845097	0.0057037361903368	0.0227294912335041	0.0348764875826911	0.0146093194055766
MAPK9	0.59166605405495	0.923826341813245	0.28793964388278004	0.516479025031754	0.27524752767970895	0.503173013080311	0.670590948102656	0.906840301042934	0.518734630864047	0.335372714146776
MAPKAP1	0.182757089824472	0.0322966077230289	0.0590374943520998	0.106166314963479	0.0590086418055212	0.0322966077230289	0.0583960421368784	0.11231675134539301	0.00130720648395098	0.226882832780983
MAPKAPK2	0.161795772636251	0.115729789447059	0.0692120866192185	0.108939966722098	0.0565671084264304	0.11603272331028	0.0496932061052752	0.10003049987707902	0.11198648404780301	0.288530540607287
MAPKAPK3	0.25014815467011803	0.38233458307430496	0.743597865346215	0.386048619454889	0.5379286387638951	0.5248112415488739	0.5025680642725999	0.227939853247963	0.6312282694220239	0.5248112415488739
MAPKAPK5	0.11835587809719199	0.297159104892842	0.163181120961726	0.203376211706996	0.0157416700612479	0.163181120961726	0.133965303179831	0.261195622749055	0.284381894397229	0.163181120961726
MAPKAPK5-AS1	0.59338785375398	0.59338785375398	0.59338785375398	0.59338785375398	0.5933933382094979	0.59338785375398	0.59338785375398	0.59338785375398	0.5933933382094979	0.59338785375398
MAPKBP1	0.31673675077262103	0.15439684273487397	0.48218564750520604	0.10280607658720098	0.0748840122368176	0.15439684273487397	0.430871429493753	0.14767973975064802	0.12515295398448	0.0683976747348491
MAPRE1	0.0701166226239884	0.0701166226239884	0.30625039838724105	0.0181565273456919	0.236170726690045	0.0701166226239884	0.192782666995326	0.00295507741321655	0.248871224676867	0.10859161522750302
MAPRE2	0.22639494496740098	0.617088532921381	0.462988419959685	0.500972815830268	0.556746151384781	0.35360237554760904	0.412549350650908	0.375014504012146	0.243490808910204	0.0360618275739854
MAPRE3	0.7399803757537641	0.8895804190009959	0.778544435467524	0.727285801337571	0.691922175866591	0.8790941795074009	0.8790941795074009	0.475367516796451	0.943328183319408	0.8790941795074009
MAPT	0.21261615769715697	0.7469526639026909	0.485565079055364	0.485565079055364	0.124224046569119	0.485565079055364	0.485565079055364	0.485565079055364	0.10578854809493499	0.485565079055364
MAPT-AS1	0.4842583104026671	0.4842583104026671	0.4842583104026671	0.4842583104026671	0.48425736902077293	0.4842583104026671	0.4842583104026671	0.4842583104026671	0.48425736902077293	0.4842583104026671
MARCHF1	0.854894985283037	0.854894985283037	0.854894985283037	0.854894985283037	0.85490941543817	0.854894985283037	0.854894985283037	0.854894985283037	0.85490941543817	0.854894985283037
MARCHF2	0.538984195568283	0.538984195568283	0.538984195568283	0.538984195568283	0.5389865206663571	0.538984195568283	0.538984195568283	0.538984195568283	0.5389865206663571	0.538984195568283
MARCHF3	0.863550665455748	0.863550665455748	0.863550665455748	0.863550665455748	0.863565012796506	0.863550665455748	0.863550665455748	0.863550665455748	0.863565012796506	0.863550665455748
MARCHF4	0.5570269665301519	0.5570269665301519	0.5570269665301519	0.5570269665301519	0.5570303552810021	0.5570269665301519	0.5570269665301519	0.5570269665301519	0.5570303552810021	0.5570269665301519
MARCHF5	0.414977001833503	0.414977001833503	0.414977001833503	0.414977001833503	0.41497199239845395	0.414977001833503	0.414977001833503	0.414977001833503	0.41497199239845395	0.414977001833503
MARCHF6	0.239520516267676	0.239520516267676	0.239520516267676	0.239520516267676	0.239507364577638	0.239520516267676	0.239520516267676	0.239520516267676	0.239507364577638	0.239520516267676
MARCHF7	0.0996511220795752	0.0996511220795752	0.0996511220795752	0.0996511220795752	0.0996376791776975	0.0996511220795752	0.0996511220795752	0.0996511220795752	0.0996376791776975	0.0996511220795752
MARCHF8	0.0562626991980636	0.0562626991980636	0.0562626991980636	0.0562626991980636	0.0562519465011816	0.0562626991980636	0.0562626991980636	0.0562626991980636	0.0562519465011816	0.0562626991980636
MARCHF9	0.5617487474512011	0.5617487474512011	0.5617487474512011	0.5617487474512011	0.56175241240851	0.5617487474512011	0.5617487474512011	0.5617487474512011	0.56175241240851	0.5617487474512011
MARCKS	0.733027254398433	0.5354027016463371	0.45726689156347206	0.6159354473552879	0.23686860378539398	0.4669528600011571	0.46893184096857204	0.487079356828311	0.25653175137531603	0.4527817644909579
MARCKSL1	0.42489758767848707	0.7791914100424691	0.517879510751774	0.38648371407264204	0.236396763117187	0.5305944805064029	0.550011378903656	0.356173227915621	0.621755161188126	0.47605866676999203
MARCO	0.28167715024371504	0.786998484290075	0.541845942734583	0.509481448249802	0.7212385993775441	0.37924035099034104	0.44799907551584994	0.375618438887215	0.322975920593405	0.125785840473627
MARCOL	null	null	null	0.274553190266204	0.533099401639764	null	null	null	null	null
MARF1	0.6141495108066949	0.297852808352549	0.297852808352549	0.297852808352549	0.282125787708724	0.297852808352549	0.8305365164850891	0.489707711740133	0.35900584241199895	0.622313164953645
MARK1	0.143390862239037	0.32695094645375705	0.329011097224026	0.647988873947047	0.0734666810765437	0.128799537404452	0.356453746140241	0.699400219673956	0.368929217010374	0.409616656757187
MARK2	0.0516703537253477	0.101756524438727	0.0420911408518362	0.0980472343948973	0.49565468384540706	0.18357752224379997	0.0582746138352028	0.108077065011349	0.27321012938754896	0.007385893771699279
MARK3	0.090753997896433	0.0254006581680422	0.156204611865975	0.0476069280792546	0.0049165214068393895	0.0166572554279537	0.110909089591494	0.0351376938854731	0.0283337947980931	0.138408861258308
MARK4	0.21050782231909196	0.5596410246359189	0.5525754158603801	0.536308037859513	0.799549385853116	0.6514555775648101	0.48552038891783	0.7516889276886422	0.821295317186255	0.555642557809874
MARS1	0.506767980046601	0.506767980046601	0.506767980046601	0.506767980046601	0.5067683849556089	0.506767980046601	0.506767980046601	0.506767980046601	0.5067683849556089	0.506767980046601
MARS2	0.40200435477568003	0.40200435477568003	0.40200435477568003	0.33540268796884004	0.406963368932948	0.20497033159939698	0.676981786937474	0.5967646433910611	0.575669448043368	0.40200435477568003
MARVELD1	0.33760591022498304	0.312846033351576	0.361491931160865	0.0832112455792006	0.311491316914514	0.21327934739376198	0.36308149025501296	0.426680325381387	0.21326551219276899	0.115262516316289
MARVELD2	0.994170691363691	0.526071752904288	0.949869515853138	0.833138094489654	0.63354112527388	0.96386428763185	0.968525387056572	0.968525387056572	0.614884338321093	0.968525387056572
MARVELD3	0.0875006057487329	0.0316300862795193	0.0206870017670118	0.0613986925847537	0.0274932798582802	0.085270938508144	0.0969340860161839	0.0438392462162171	0.00876774463293561	0.0316300862795193
MAS1	0.213073333974247	0.00786925706710945	0.12217753191779901	0.16487874253023801	0.0555829771469348	0.06702337689231799	0.06702337689231799	0.0583146904866704	0.136235776238632	0.10463990306184698
MAS1L	0.8852606912124631	0.28839292525830396	null	0.36364583738390005	0.248223544023768	0.584263073627606	null	null	0.42854304145461103	0.80675844872455
MASP1	0.9023529591882091	0.38382811586268395	0.910927470792245	0.69467548802258	0.5939936255388779	0.6768902774154251	0.6050834025118399	0.47315139680154294	0.734359198764758	0.5012569389616169
MASP2	0.305942302766383	0.324331279542615	0.298756213214884	0.0867535345673746	0.0994555724107156	0.5951865090020639	0.429676475132375	0.0841457864865122	0.22583667908952199	0.21144102549985397
MAST1	0.688173009584807	0.41632738741675707	0.163056091878719	0.160295824355333	0.68886741973387	0.41632738741675707	0.29226003761658803	0.160209495186571	0.159183136542618	0.41632738741675707
MAST2	0.418192316086701	0.0199537591382008	0.14560168483706698	0.0346545935091321	0.076726663435676	0.351056927798236	0.225974232488981	0.225974232488981	0.37777459872979297	0.0651822645939997
MAST3	0.00598789503376737	0.00598789503376737	0.00598789503376737	0.0179700735152809	0.0017834734258277102	0.00598789503376737	0.352609995978235	0.00694082939127265	0.00285164459700345	0.00598789503376737
MAST3-AS1	0.0283039486787255	0.0283039486787255	0.0283039486787255	0.0283039486787255	0.0282965548437213	0.0283039486787255	0.0283039486787255	0.0283039486787255	0.0282965548437213	0.0283039486787255
MAST4	0.0843424755486268	0.24753125511288102	0.6292292419466391	0.470392803026335	0.401373103401488	0.466512763712	0.48597137140410296	0.551297140317515	0.11457467917840701	0.23744666347266602
MASTL	0.6470487234700899	0.814335937450364	0.501819415851692	0.837072303151257	0.5939680693459201	0.9265290140144108	0.4896932022280379	0.8500223509992909	0.6535452454716121	0.7355820697940029
MAT1A	0.23189852757505602	0.316872140003142	0.7649058267025329	0.114809379592134	0.173230396936582	0.10915301432975401	0.764091514218901	0.31994158550434804	0.0427130682613042	0.44743109234078005
MAT2A	0.41534991438551294	0.533872537736548	0.4482791688078471	0.433630560775419	0.533874559551039	0.533872537736548	0.349367941051734	0.588323343766275	0.168895310587474	0.667504295170473
MAT2B	0.0263836365258531	0.09611981703597501	0.0198762782424159	0.00973705510876328	0.0386049157327495	0.0251587222112352	0.0211860307438851	0.0213359366913882	0.1170593122835	0.015192435222271001
MATK	0.6939464915196321	0.31527181262639004	0.33942382121084397	0.560871323828298	0.7732715418515591	0.5773647291852659	0.34641973861918895	0.331900355239921	0.721860359877515	0.34734669215916103
MATN1	0.118160278730869	0.620169256874265	0.267488862735983	0.394118424545409	0.847287199041114	0.6299642028155711	0.16471064325663198	0.20428240306682002	0.18193313703134698	null
MATN1-AS1	0.0598958762161819	0.0598958762161819	0.0598958762161819	0.0598958762161819	0.0598848042505482	0.0598958762161819	0.0598958762161819	0.0598958762161819	0.0598848042505482	0.0598958762161819
MATN2	0.21473890034746104	0.5181044020552439	0.165465174616199	0.315576320583415	0.481299285018683	0.323233936534987	0.165371384605933	0.417146085511054	0.0611767505205138	0.180342056002736
MATN3	null	null	0.42636143207030497	0.7498777099849041	0.3979462583510429	0.587333189374303	0.139998057129635	0.375859876032195	0.8463799810816991	0.251408952129027
MATN4	0.0814272100037289	0.0569188867240305	null	null	0.32516221753867	0.46310962392095095	0.573558109744422	0.41478796890314207	0.7629336523356199	null
MATR3	0.525718530752201	0.5111786233492871	0.37885590265535796	0.33287672768209803	0.0817591361057473	0.0136792738381886	0.62090080988759	0.442974957131147	0.48578544899891996	0.6124512439768051
MAU2	0.12208593647079802	0.487581816607002	0.138273335206625	0.492025338877001	0.225595885159932	0.260921737913504	0.0888697392715614	0.24774641168901898	0.567178402871461	0.368207741155248
MAVS	0.783104714459067	0.9639601359350941	0.903081234046434	0.902815595685176	0.790559308606931	0.673252921446704	0.8193386171436079	0.805983120460551	0.367247199874933	0.6835763455279571
MAX	0.199855798280304	0.099145970213005	0.0473532430021619	0.150568414760507	0.184273704995572	0.163851186431108	0.10955657393454801	0.0788662710038666	0.0868095415091776	0.0682978199619931
MAZ	0.0322627180525853	0.0539079661743266	0.0539079661743266	0.0539079661743266	0.0639518525006424	0.152860824312883	0.0792736693995939	0.220423362943535	0.14105382320842902	0.0539079661743266
MB	0.355153075128129	0.11723570124063698	0.234274453639883	0.544053648534572	0.0350315495388941	0.0310576723694988	null	0.337578784212818	0.35380436556348704	0.4582967750064129
MB21D2	0.43644668657436	0.143603326936495	0.191422960075736	0.17900569032996103	0.120678581070658	0.31447205515652304	0.15381520167020302	0.163876055279186	0.7132402618913629	0.174852278868347
MBD1	0.8218569096060858	0.8072825774333341	0.712227224461896	0.574563275023922	0.7240987474020959	0.9202156457619449	0.70348646793154	0.8741093527956549	0.7452816025038299	0.8072825774333341
MBD2	0.302596491280646	0.265560951865343	0.0521522846581632	0.0755880510031381	0.43258132880551897	0.291147440889361	0.0540907187745657	0.179729023420494	0.180480665616019	0.0742754914094142
MBD3	0.491950823381515	0.6285390014492521	0.469203164633176	0.665457903599147	0.8062115033482758	0.6466895946847739	0.48008482259916296	0.48008482259916296	0.660057495645258	0.48008482259916296
MBD3L1	0.218672513122177	0.19086002660887	null	null	0.143975692036644	null	0.673417026305521	0.0887222126907475	0.703401692785525	0.522388162191303
MBD3L2	0.372280082521254	0.26359299847111395	null	null	0.29023121945693503	null	null	null	null	null
MBD3L2B	0.7641831652661759	0.427857326710039	null	null	0.824545413490725	null	null	null	null	null
MBD3L3	0.29990848552077004	0.648441864203863	null	null	0.249262771811784	null	null	0.367435909538995	0.455160699994945	null
MBD3L4	null	0.36180477828873997	null	null	null	null	null	null	null	null
MBD4	0.997077726911149	0.9845145619691742	0.985537339307786	0.985537339307786	0.8767877599717521	0.9919896841971729	0.9402037900381759	0.76451365827135	0.964341004757674	0.985537339307786
MBD5	0.119110535206635	0.0916407345528626	0.156608928679864	0.156608928679864	0.240361678043797	0.156608928679864	0.000373662501937658	0.0238162072877671	0.48727219137096206	0.156608928679864
MBD6	0.28437663659286605	0.239030277318202	0.407621077854026	0.0710033704370837	0.567855341377796	0.239030277318202	0.305823345790365	0.0760284895679548	0.0651063328120554	0.239030277318202
MBIP	0.19261978257440998	0.10979807248853199	0.151101093728825	0.11003427716595698	0.16924295652045002	0.35500781035585904	0.15564443480755402	0.11856497611334699	0.0202175933346349	0.14214717454909198
MBL2	0.054342062944976	0.0593204625967419	0.0774353165747487	0.0197105099859053	0.22227514614310998	null	0.15221406063144	0.0841710815239435	0.258775432041682	0.120633758626852
MBLAC1	0.74313731816396	0.24900849209273104	0.20236880404806099	0.116741607067231	0.196441899891754	0.23018321707095002	0.218965512538534	0.0508655590177053	0.0179289150162067	0.23018321707095002
MBLAC2	0.40029309503147603	0.9099128664423759	0.5875260490596961	0.434208828185618	0.124693309934422	0.5875260490596961	0.164439011266835	0.11595263362717999	0.47801629856103706	0.5875260490596961
MBNL1	0.13342198591315899	0.0364221019409394	0.0333907201954092	0.0575389765018027	0.0364135343122696	0.0364221019409394	0.19410854141237802	0.326331053228936	0.0209066007765299	0.0364221019409394
MBNL1-AS1	0.413624157897544	0.413624157897544	0.413624157897544	0.413624157897544	0.41361907131225506	0.413624157897544	0.413624157897544	0.413624157897544	0.41361907131225506	0.413624157897544
MBNL2	0.527711959852083	0.0059614024925452105	0.259528328760008	0.20445845838883103	0.557159288219655	0.12551530610375802	0.20233976629882	0.0717074901647954	0.0681146038648942	0.0346415797055032
MBOAT1	0.0006290224752418661	0.014695226326758999	0.31924003668359496	0.207694710360131	0.19557655862484197	0.18211839074883	0.29442584388278803	0.32809050726762	0.603343178278573	0.172237403274807
MBOAT2	0.5071287188112371	0.615966382634256	0.43601919146438706	0.37098949738063003	0.531259667229685	0.510211918223599	0.4834436726258929	0.602539073018704	0.6834659481210451	0.575061591128052
MBOAT4	0.319444146145812	0.319444146145812	0.0455487829457625	0.33728549502952193	0.175205908038463	0.319444146145812	0.319444146145812	0.319444146145812	0.345409945438454	0.319444146145812
MBOAT7	0.824322207750512	0.87379832252231	0.87379832252231	0.87379832252231	0.8786959521644979	0.87379832252231	0.87379832252231	0.87379832252231	0.6293310054449289	0.87379832252231
MBP	0.9190717773221441	0.8701660072829521	0.958259537933009	0.673695332036055	0.780934516035247	0.7409973476351429	0.91734574216339	0.884735826229752	0.917740190963069	0.961760076224714
MBTD1	0.417570316556122	0.51635547358664	0.0152439911782311	0.454627960637021	0.076333100479588	0.13925723182268301	0.163526576322114	0.198693789299612	0.16143617081536601	0.14660420774639302
MBTPS1	0.102029518238394	0.79674072884738	0.223662463808071	0.243789462527267	0.331870467507681	0.8162571774568729	0.282015232069253	0.34475687298751195	0.264107827175701	0.634662938516542
MC1R	0.187198758496253	0.031182416872585002	0.20653033761589396	0.0590081642769784	0.0060358668111811205	0.122436585807596	0.21092007645743802	0.13916628136381398	0.0492058251217525	0.031182416872585002
MC2R	0.158835794977991	0.295511773340328	null	0.370691728382058	0.662520823151943	null	null	0.399395567652345	0.00517832260244924	0.174830414840082
MC3R	0.986201099027472	0.9876405351921751	null	null	0.512197845237493	0.872804083295124	null	0.901104790663765	0.8917867097908659	0.639530794681818
MC4R	null	null	null	0.987070542486462	0.998712743452923	null	null	0.996860041928996	0.9421576395123861	null
MC5R	0.578008880242754	0.492188480271324	0.7563878182442639	0.838525306140521	0.138004891434639	null	0.7555891273406958	0.688684591488031	0.835822131837095	0.6311583879893901
MCAM	0.277080705408396	0.277080705408396	0.0295078354789765	0.13571914311924801	0.0131921606812635	0.277080705408396	0.277080705408396	0.277080705408396	0.0748361760299605	0.277080705408396
MCAT	0.6896474238884239	0.876241166480184	0.8192505317242309	0.9137072314521179	0.854490155467657	0.9283997709753241	0.8137570850525241	0.744235226454514	0.959209293877593	0.749409350736613
MCC	0.393054578235413	0.703125733933302	0.385700069927065	0.6574948993101329	0.354219602848818	0.798270268398547	0.27877513692814	0.702973597045645	0.8420266368833579	0.7972746801433029
MCCC1	0.976059719550852	0.6359894522412249	0.9153204293455741	0.80992165505239	0.9797650713247651	0.9060486428182191	0.804557072662213	0.538650743410241	0.796832122573348	0.9105498816670211
MCCC2	0.33314996595985996	0.326828279752889	0.7955470819234709	0.330913697919275	0.304895222659051	0.254775095771466	0.5655487334870949	0.670539755639095	0.12078193829261599	0.637015039777823
MCCD1	0.44036389648562496	null	null	0.0963251081896116	0.767390442982784	null	null	null	0.958754031841082	0.829441006586923
MCEE	0.44044183125905295	0.593698570441587	0.723380298483005	0.723380298483005	0.5739369315257099	0.578178435962532	0.640521755253499	0.6593937805203461	0.8307120686550491	0.770262819527477
MCEMP1	0.524357220295606	0.0512224561802876	0.0858447349440749	0.0841151453724479	0.524197236345729	0.0512224561802876	0.12718057619411302	0.48452080570723294	0.086172484182216	0.17282665330191502
MCF2L	0.343417979054927	0.22890598905283	0.18810389012326104	0.35397380553085106	0.0959851875776216	0.183057440795682	0.8775593644429979	0.430512451772761	0.523225484593651	0.613449859908843
MCF2L2	0.722916025349105	0.502410574510571	0.788705912347019	0.9548941499326551	0.725536274282607	0.9173007824059929	0.326251806139491	0.504835154328484	0.7941575767208778	0.878554067035352
MCFD2	0.740289160581579	0.3712724408221079	0.844547320738066	0.8033782267443141	0.26558304685688	0.302835998382502	0.9474937232305892	0.866245673045497	0.37126501176494503	0.3712724408221079
MCHR1	0.41250614497146293	0.0593434764543206	0.396791534390864	0.38388407090004795	0.578013512979222	0.356393765043077	0.39993339067316397	0.44069452372791795	0.0694517984473541	0.121360740396954
MCHR2	0.297558093890554	0.00669702130448941	null	null	0.0348819719250828	null	0.000822626859177271	0.0114416445471488	0.209113386017035	null
MCIDAS	0.5010226228007539	0.851121377276841	0.43460126325191206	0.9012846769723221	0.9166620776032379	null	0.434838803236146	0.9161585302165259	0.987496008806082	0.8124208994694408
MCL1	0.690881891568176	0.35739998064074097	0.35739998064074097	0.35739998064074097	0.09475207167655401	0.35739998064074097	0.44693436790785795	0.45786230473380496	0.535914244044403	0.286539240017097
MCM10	0.93227008636015	0.958597869780124	null	0.984464711052351	0.8275918938893589	0.6101191204376679	0.759817922419716	0.7577629089169	0.995078498402972	0.9945525798817231
MCM2	0.166653623938535	0.596596116284842	0.528017017065351	0.512755678692715	0.596812286098533	0.315705275907	0.630083979384143	0.45570651148989094	0.325078799457856	0.710082327574918
MCM3	0.0315999534515517	0.393435678909146	0.213993920799612	0.237441209987254	0.3461267429523449	0.060118419972760996	0.291884933837034	0.13824550702664098	0.4108139053692029	0.41328548054094605
MCM3AP	0.7316767862184159	0.939503351761138	0.934046190011241	0.87484383604292	0.9569625879277259	0.69642653140498	0.7242893722175451	0.884147495890431	0.937326638932361	0.9307240125334449
MCM3AP-AS1	0.8890526237686349	0.8890526237686349	0.8890526237686349	0.8890526237686349	0.889066450708075	0.8890526237686349	0.8890526237686349	0.8890526237686349	0.889066450708075	0.8890526237686349
MCM4	0.143871292396505	0.0765338104268759	0.0977161317483875	0.15506166410225503	0.0647549221372322	0.113594188396482	0.13092299662363402	0.251320485906407	0.0769224457950846	0.113594188396482
MCM5	0.8267893296115659	0.48703183418317497	0.6737109167865389	0.931560629299255	0.7717801236081829	0.8225736509319721	0.497737005587567	0.964246404757388	0.602252480896634	0.9169312973856741
MCM6	0.27304192552069	0.55897171736858	0.10964587457549099	0.28945657079689896	0.48992694807463305	0.445234739616649	0.11598296459974401	0.349790911370722	0.722072372549381	0.238090669494622
MCM7	0.117002913306833	0.102504111880506	0.0762993669236224	0.0762993669236224	0.236539061538992	0.0404458840104843	0.134853772667116	0.0816643490295798	0.0692198645781748	0.0762993669236224
MCM8	0.160271222516973	0.35686091709462797	0.21421900303521899	0.233731421944349	0.297879923560578	0.35686091709462797	0.35686091709462797	0.24200802112925898	0.17973501171261802	0.252390492769265
MCM9	0.30560472359568297	0.4516176543735779	0.748231609695847	0.6759963452646071	0.505308392870623	0.5735352004049721	0.567276946939103	0.349226872872575	0.372788940972536	0.511756069127698
MCMBP	0.29168252868994604	0.0246939545181214	0.0309253525196677	0.0123100552077699	0.0983479994153265	0.0169526198843589	0.0169526198843589	0.00354771179095981	0.0933618591961238	0.126966676814472
MCMDC2	0.688872479527757	0.719176063601765	0.744790491150355	0.7919467017031391	0.612843736853153	0.8246022516471792	0.782743683354141	0.7532760237618751	0.41614794496692403	0.571553005185026
MCOLN1	0.9900413754279241	0.960946709013532	0.9454875769750279	0.980424221432272	0.848450054882164	0.926469455294203	0.753723067585867	0.9378152383498279	0.8189682097652019	0.937746809283098
MCOLN2	0.838735968791538	0.605611024035991	0.8154352234461708	0.617667955370635	0.884682916224607	0.705809355205593	0.8057421016866719	0.6869073962007521	0.5732707012567401	0.47400136652581
MCOLN3	0.338931723134467	0.4776369607642659	0.0574160801606514	0.20485459206438	0.0863867934347921	0.132950372452673	0.4776369607642659	0.3866177981281	0.595676585351552	0.4776369607642659
MCPH1	0.570825420949656	0.48626117604747104	0.48626117604747104	0.877224136438195	0.769779003832898	0.574240374692578	0.33497267894267896	0.218008789048962	0.598217983572597	0.48626117604747104
MCPH1-AS1	0.141178259236417	0.141178259236417	0.141178259236417	0.141178259236417	0.14116386130112699	0.141178259236417	0.141178259236417	0.141178259236417	0.14116386130112699	0.141178259236417
MCRIP1	0.9994566176766371	0.9897569681450029	0.9954745707122651	0.9977415512363	0.993196358281744	0.9954745707122651	0.9954745707122651	0.9954745707122651	0.8751433775097058	0.9954745707122651
MCRIP2	0.461974803623036	0.659094455345325	0.659094455345325	0.659094455345325	0.479162314654681	0.659094455345325	0.605117582414686	0.37838288360519295	0.608889504229469	0.30727450172923604
MCRS1	0.5528986336895699	0.49353931107598	0.49353931107598	0.7120912352633659	0.875053735141717	0.727320702166484	0.6696203589858609	0.662478061971325	0.5323198234997121	0.5708265812855771
MCTP1	0.623111916462913	0.738131559524996	0.699829277495624	0.47773031585848896	0.8435561229305071	0.662324303458795	0.959610514659807	0.9877490425523171	0.8924766145719641	0.9065999355322769
MCTP2	0.0150532638340432	0.0255334777525319	0.0451144772352554	0.0684639088782172	0.0215688224890901	0.10417453275742199	0.0282831182402749	0.0654602296741515	0.0232779109281871	0.248964332527626
MCU	0.984728750115007	0.9738201678455221	0.472614968546913	0.8408427654318741	0.8420482018156821	0.6821500543056221	0.52000862870063	0.936198093016534	0.139697569097014	0.8059150279926189
MCUB	0.128864629169398	0.331315601685927	0.331315601685927	0.641498985293304	0.792436435021206	0.496614452601878	0.206407683378231	0.14110941770023097	0.35128629154252095	0.821717612888689
MCUR1	0.5001477201506099	0.694469141007339	0.618350348254179	0.501098168137839	0.9023492546425029	0.865734643126196	0.55703279240478	0.5763034448916221	0.674624825857915	0.6423335819799921
MDC1	0.0269944616780894	0.0052031358898175705	0.0193496198031506	0.023528595541277997	0.0138573417795395	0.11397423587582901	0.00530964488451444	0.00530964488451444	0.0223700268536164	0.00635227233816945
MDFI	0.6782362473851751	0.44860017978358097	0.589919649081854	0.6083075273925489	0.784129996499231	null	0.590614851096876	0.6379339153526429	0.8571116125640841	0.586294752794845
MDFIC	0.701625567027088	0.843650767535445	0.477442110145307	0.768383639654732	0.45826952319344	0.77479245473089	0.48818082085461206	0.471396610904096	0.382768963129204	0.936539309486425
MDFIC2	null	null	null	0.0500957105246611	0.6997486294327641	null	null	null	0.609711731717193	null
MDGA1	0.0261552662890381	0.0825940730978112	0.0492276273644611	0.0306831392355253	0.0559089838628741	0.0793258592824627	0.0343806958775907	0.0818519372567061	0.282745892690656	0.058763241794800004
MDGA2	0.921564666733592	0.791270659983984	0.8330529432061291	0.834705262992228	0.7536394076588849	0.55852074696799	0.783994946864692	0.860459057986441	0.765702104331772	0.8770175752712099
MDH1	0.701488593206988	0.8593261618437099	0.9813554381920471	0.949304196047274	0.9323456269279631	0.932333939861749	0.9806619984664929	0.7796009862447121	0.9295668404746149	0.9735285211557841
MDH1B	0.6834631147766401	0.9966709561141559	0.8516026784915308	0.978877976740287	0.905268586079948	null	0.716330171677996	0.996168961836991	0.43539559888581	null
MDH2	0.6193516884600699	0.9149158305834291	0.6947140020498471	0.476079542192467	0.334622141376755	0.33836861501593607	0.675849968235039	0.46948599530487106	0.841508268016766	0.6947140020498471
MDK	0.75455508963261	0.56532381801276	0.788178851905316	0.737182125019635	0.666061872939745	0.9551367048017729	0.759019218098312	0.546485145008548	0.696761468325463	null
MDM1	0.0227977961731411	0.0900631874927748	0.07568952468620199	0.036225596842728	0.038828066890584	0.0406997071122357	0.118731939525623	0.0279693182631989	0.22080815599574	0.0406997071122357
MDM2	0.6326605119986459	0.537566222563605	0.39824284241282104	0.589598853712188	0.523423340086033	0.636596710605999	0.40406591656950896	0.5327748981357271	0.633733083933818	0.7756815966041241
MDM4	0.448198167300946	0.900124633066181	0.660364251242302	0.41048582985641496	0.9483472752607008	0.596561666336451	0.604365322483772	0.4059864627430221	0.532418834927044	0.743023824505727
MDN1	0.697809172189731	0.16427489512742402	0.693623611855217	0.6580383636938381	0.10526250195812101	0.20786205356786802	0.8074318288161899	0.549555209685391	0.402531078993979	0.69449973644243
MDP1	0.280275579092	null	0.6053569546117099	0.546203160735683	0.6927800721116489	0.599175382373358	null	null	null	null
MDS2	0.5131832478043371	0.5131832478043371	0.5131832478043371	0.5131832478043371	0.513184036309053	0.5131832478043371	0.5131832478043371	0.5131832478043371	0.513184036309053	0.5131832478043371
ME1	0.813899219856693	0.613568325172361	0.633168412097234	0.533647493499205	0.7771314668194631	0.8434693538157	0.6326987953116999	0.587070632887547	0.5362026438342999	0.531359120899633
ME2	0.27689491082814305	0.4013159497940129	0.502732844396423	0.6186034447377801	0.6480859398395931	0.29567064355778494	0.6657227351987239	0.250054937489902	0.275466215849812	0.56633671935722
ME3	0.202353280629869	0.444156924778226	0.296504482309633	0.45858770204641996	0.29808437365935603	0.753749321577638	0.23573675892643697	0.34677925033651597	0.49145701796825103	0.44425992784241297
MEA1	0.41064659638553	0.7093698858564009	0.7104816167030649	0.737152769915046	0.890907564742597	0.8860634828801229	0.600376043207302	0.666661676288357	0.807326973021272	0.7093698858564009
MEAF6	0.693841745559025	0.939954904934718	0.7883817750956892	0.6647216626503271	0.23955199306486397	0.822075980699718	0.786327434327992	0.6043109252491129	0.561267825217707	0.716917141290234
MEAK7	0.8422048764385781	0.8422048764385781	0.8422048764385781	0.8422048764385781	0.842219353628775	0.8422048764385781	0.8422048764385781	0.8422048764385781	0.842219353628775	0.8422048764385781
MECOM	0.130068832813872	0.00565440486409315	0.162683919654251	0.0450139130482206	0.142454647409065	null	0.43373132239516	0.128362718835435	0.027469094250778998	0.315094709120849
MECR	0.9625923603799449	0.905833290937169	0.545814920227887	0.944039149098097	0.72038990495965	0.892096133718795	0.892096133718795	0.8302414507363599	0.44746521961389707	0.8610416455583091
MED1	0.7355256733716709	0.6051918454727839	0.589572373062916	0.959752668658107	0.31489269440520695	0.6051918454727839	0.6647976256270601	0.688050879234989	0.575984143681189	0.7715732987073392
MED10	0.304569572144453	0.33747778525614996	0.31403862958517703	0.277655176119077	0.5720672108011179	0.572062946275426	0.28711701898041303	0.47402996560482397	0.5720672108011179	0.572062946275426
MED11	0.3849431339139529	0.370040344226363	0.708532464882688	0.789503598190402	0.592359689661463	0.370040344226363	0.5572355112385661	0.542792948360198	0.7670154272885892	0.22963037475846998
MED12L	0.101863791780931	0.169263182462635	0.248053093689812	0.179521312038439	0.269236611611756	0.293594425596976	0.424944958987971	0.11922437383988001	0.237840610131835	0.472555839105651
MED13	0.702686454279107	0.401254706255894	0.9186782767010291	0.870966847063343	0.610632595907114	0.821555270224316	0.9171129395978861	0.8193769630157758	0.480476569583399	0.8604942056872
MED13L	0.236780270670874	0.5512496052350551	0.731349328123011	0.811355313597649	0.685724460796714	0.795304652687249	0.454560718457177	0.425707793767633	0.34978250051420395	0.42019421446136207
MED15	0.255715428091077	0.5147121032475779	0.616352506721082	0.612392333515668	0.7233512618497699	0.0442587761109494	0.8352517174581691	0.7594481967760509	0.7988376990549259	0.7102120400357859
MED16	0.9331543721876271	0.7711147203749642	0.9042123750578002	0.873673476339093	0.598407456351818	0.7879718613867851	0.5531439508552779	0.667608966928942	0.7929735393470679	0.9895171364843341
MED17	0.24305948478027198	0.647211182547086	0.219849073294453	0.244914903882545	0.39562229506726704	0.45545746845351703	0.21646176221873	0.238349516553955	0.33392476863468395	0.35848004981418996
MED18	0.7686172751869049	0.621351826206041	0.840470346387271	0.967807922476451	0.929659906460817	0.811576155769749	0.811576155769749	0.7641858127329251	0.8115904306031441	0.9559629491785849
MED19	0.8156268020323371	0.9844583641332629	0.570679461478173	0.548049082899003	0.9581050670612791	0.729479094421282	0.7584569049089341	0.747709537282773	0.650219139338828	0.85436731636739
MED20	0.19460184929723698	0.531111107789489	0.978255009959096	0.9163744826043199	0.9480146324880608	0.842839935148235	0.7818538410266891	0.920894037946321	0.842854411964431	0.95906103428811
MED21	0.515284471090878	0.5610880103157	0.596085623408744	0.9466118672107651	0.756106930059146	0.8364022086028979	0.865413272472557	0.83533294507184	0.618656075114871	0.812118422729221
MED22	0.613533598548572	0.737284304911717	0.6872511352055279	0.340259810480984	0.5320778560722079	0.518058996668473	0.518058996668473	0.518058996668473	0.5681261092939699	0.7375581195904659
MED23	0.341738938813349	0.766687720452338	0.17891803457632002	0.7797369640089449	0.828886951437225	0.8198331092120691	0.17421033929930801	0.276574527751677	0.8727121238245	0.709768747939582
MED24	0.6455302210313051	0.413060228977335	0.918058115608132	0.8401967921525649	0.44971075736387894	0.662011236589597	0.533387488495176	0.816952726025558	0.391020117362324	0.662011236589597
MED25	0.22972048494761102	0.34252619967605	0.34252619967605	0.34252619967605	0.543533485991621	0.28855915138744	0.341492716469123	0.628485026533347	0.5810986312610811	0.35447688288149604
MED26	0.9257183421040779	0.6998404987952099	0.6998404987952099	0.729099005306633	0.571235904965926	0.658624432580759	0.7161422053426459	0.7909771432975021	0.9471963320257941	0.6998404987952099
MED27	0.739900586268132	0.778041117154323	0.49387367072733795	0.5980742303057021	0.19239948970834098	0.5922277749141379	0.5922277749141379	0.518333087708851	0.6778761232811059	0.6386077253916329
MED28	0.0765853048415551	0.0695734055659333	0.1521603620771	0.0140510200858113	0.0515930926020166	0.0695734055659333	0.13331742216021	0.116537030073419	0.0695615805547962	0.0695734055659333
MED29	0.485518623967807	0.30875112838293395	0.396718352407558	0.32939893226015504	0.344481198431495	0.257403155517327	0.32229140043481297	0.319522182365083	0.280457071511156	0.35723582149892097
MED30	0.8443285856129509	0.326297118098613	0.827304639250212	0.884736355599765	0.9407432073450358	0.624785679678552	0.6628105544442421	0.9310038732139051	0.43256536658352	0.42462920614775396
MED31	0.913578835771764	0.702488096963887	0.702488096963887	0.442328334982593	0.724502492552313	0.702488096963887	0.904705285252265	0.5926358787595339	0.162146916151232	0.158846599120711
MED4	0.244681575116154	0.567576671450356	0.467068696641385	0.751854452398716	0.34471463864903695	0.39001255323078005	0.341111283003904	0.467646831873125	0.0502417980142828	0.181423215820192
MED6	0.67557643165748	0.506058498965856	0.6603984248752479	0.623880191038251	0.7558454387870229	0.8092269854047869	0.718858045992723	0.718858045992723	0.7188697397233249	0.718858045992723
MED7	0.320697559270407	0.185122712029971	0.18656613529681898	0.568424662432695	0.391488443392927	0.185122712029971	0.47008546981928795	0.414836062560374	0.185108396094913	0.185122712029971
MED8	0.9275692246951279	0.644928088961136	0.794244338531652	0.874023583492915	0.859319084365463	0.84932831297749	0.8663431796438291	0.8761587064393871	0.9501745792187808	0.84932831297749
MED9	0.583142300447141	0.9141471979831949	0.793365806467761	0.9797779269609229	0.939613512102768	0.726432897165022	0.650668907629246	0.781751394443014	0.9053202797303979	0.741076485655682
MEDAG	null	null	0.7806641708022299	0.0593310246770316	0.824405413200978	null	0.929604211069047	0.846685637281442	0.14857663512173902	null
MEF2A	0.49029874072865703	0.4291298227838879	0.7093288189339	0.6702163840288651	0.542072784360637	0.4291298227838879	0.5805108740687329	0.587057608078312	0.44619442881239	0.37137365172137893
MEF2B	0.9091857000733431	0.400971552908716	0.8413635610064151	0.8946542654499291	0.7974092229498511	0.833067102711572	0.7736379274672709	0.7756359272469	0.8500097211601941	0.833067102711572
MEF2C	0.0316293060198257	0.0188496469186965	0.11933968723111502	0.0226269496396285	0.00026621264553113597	0.0188496469186965	0.0024721594138317803	0.0294780338469896	0.243148066741906	0.0188496469186965
MEF2C-AS1	0.8258574996865908	0.8258574996865908	0.8258574996865908	0.8258574996865908	0.8258719202232209	0.8258574996865908	0.8258574996865908	0.8258574996865908	0.8258719202232209	0.8258574996865908
MEF2C-AS2	0.043018092068345	0.043018092068345	0.043018092068345	0.043018092068345	0.0430087042127083	0.043018092068345	0.043018092068345	0.043018092068345	0.0430087042127083	0.043018092068345
MEF2D	0.598468887122995	0.924642936117826	0.528154059884695	0.848055418144612	0.565069061213479	0.21959449590652105	0.585416345813116	0.731835837766085	0.512835783936119	0.5319665510778321
MEFV	0.814369814599604	0.42197540135732203	0.133368522145596	0.57606110447586	0.0979729191797091	0.40427158614150105	0.657716401322463	0.570639814329778	0.009298716427510791	0.32474865663958
MEG3	0.600563861711513	0.600563861711513	0.600563861711513	0.600563861711513	0.60056974962963	0.600563861711513	0.600563861711513	0.600563861711513	0.60056974962963	0.600563861711513
MEG8	0.691795106237768	0.691795106237768	0.691795106237768	0.691795106237768	0.691805653620972	0.691795106237768	0.691795106237768	0.691795106237768	0.691805653620972	0.691795106237768
MEGF10	0.693160658538461	0.34260744507703306	null	0.621475231985	0.612165142607318	0.49632399428914004	0.518762926010769	0.7395937217436791	0.6415392583354621	0.312897286023558
MEGF11	0.659243213953045	0.78756558951802	0.489280162826962	0.496257751132166	0.307178178176021	0.476353441983485	0.722714834392862	0.7510588620919899	0.29160555488733897	0.6002504348821129
MEGF6	0.0332794506279291	0.37771582308453	0.152185443053339	0.138281161946335	0.429848200969499	0.378491541974292	0.15557441518251902	0.0491443163459795	0.4938382152153	0.0536352824506409
MEGF8	0.20935369316910896	0.184666687822023	0.8260814355706879	0.501928676390297	0.5773923367109711	0.264188238208047	0.6997560803115639	0.40298489356453	0.224598983775029	0.248945471222024
MEGF9	0.00956407825718829	0.6775396076487911	0.0687140861901494	0.133321994776008	0.117362975430956	0.371470208851765	0.00889202908442759	0.15864320192880302	0.10663184778720598	0.0775342011693749
MEI1	0.7288503901195801	0.60978146915403	0.330296619350534	0.0653490482388257	0.21672691841298602	0.302952886673325	0.36861766549596897	0.17647116535995103	0.22710587599438298	0.24843912937991197
MEI4	0.482592646686111	0.45320874759578295	null	0.5551116054758729	0.903578293957202	null	0.946154912253212	0.5565170575657011	0.7491379235204251	0.462429127762271
MEIG1	0.0946223440719028	0.46670574682664095	null	null	0.433370335976056	null	0.6333287561876441	0.8413682188014159	null	0.8669043208451851
MEIKIN	0.203583614521329	0.938467508043831	0.373393243674082	0.23691586775870102	0.18208638832267002	null	null	0.346905720604992	0.717559492661787	null
MEIOB	0.015839211685732	null	null	null	0.5189508287803071	0.0377099453478112	null	0.13569871049824	0.19451247071284303	0.078070024331746
MEIOC	0.4283661838329171	null	0.70825769279562	0.0489387972471341	0.54551395506408	null	0.8402724290885469	0.7661947737844079	0.46826525528362994	0.480448266037829
MEIS1	0.847407396592332	0.844612926232859	0.8825880843360071	0.8290368948379431	0.9439056393631071	0.9581436347740742	0.877427486442362	0.8567378470013108	0.7810181923506129	0.864894819263085
MEIS2	0.275586529091799	0.804064557027241	0.191113515670292	0.38895070326359793	0.00017090327168791002	0.00338823766270265	0.1426042799786	0.6654637351854039	0.681151422445093	0.25119800949232396
MEIS3	0.19267042505985302	0.0600870698676385	0.0226056110832044	0.0689262634116	0.434816305210011	0.354674934816333	0.0131532521517296	0.5824356495444959	0.34678488138752805	0.0426436141478794
MELK	0.887259721562158	0.7382000038661569	0.818049033005367	0.8513457246555529	0.8199921684183009	0.449246280937057	0.8171686079202389	0.8695534236854879	0.31614666061029306	0.60085011540279
MELTF	0.5482160881460689	0.824860955245212	0.70065396860694	0.7670152414074699	0.812193933250097	0.8776889106939609	0.7293947559420719	0.924565696248328	0.684568243283818	0.662714358385074
MEMO1	0.9382146473898371	0.45522831450904705	0.639333809422422	0.6616182985896422	0.9195977186823149	0.766929520083693	0.766929520083693	0.766929520083693	0.9509639475510229	0.407012215736796
MEN1	0.7855601968719259	0.7130908993023092	0.7388034240072091	0.5388963097970789	0.5689056718345621	0.51068881649151	0.742628158478888	0.677962409967283	0.680065977270155	0.642210531919724
MEOX1	0.0876752413154126	0.17508647410452402	0.0117777296315236	0.007153425842549741	0.296848970878735	0.33532320066345395	0.0804195528435276	0.0359932742813849	0.10998852546533301	0.0890464799284219
MEOX2	0.527770349526169	0.35018091778587296	0.731312180211475	0.661894487779515	0.09021982734961699	0.541797120278142	0.728366237801728	0.697309895111927	0.552431413750581	0.35287908664172096
MEP1A	0.5105415518946039	0.9422759406988059	null	0.797269148824167	0.824815800211506	0.6162814786374661	0.259540173226435	0.5112659033333211	0.516763161558129	0.30027491366611603
MEP1B	0.8789291804535	null	null	null	0.118464113678836	0.0798185643880906	null	null	0.0810205148654157	null
MEPCE	0.38273325491968496	0.126914931317956	0.151083853822762	0.36675447473987394	0.730813002940793	0.151083853822762	0.756499682843833	0.8344141440408359	0.6131656634424711	0.525064337658955
MEPE	0.886335019799553	0.884754175977125	0.7913961388189159	0.92727891639982	0.9573567041572291	0.91358059735356	null	0.9077297690840641	0.9538590065966229	0.8158403232558499
MERTK	0.676229613503048	0.41505181261641205	0.757502713641275	0.140457386424925	0.332409085008607	0.79041466895859	0.6740353557009999	0.331864027328374	0.267456507940916	0.5444333269310759
MESD	0.963827900367782	0.8820313853984849	0.78768742532576	0.7374079647331708	0.908227035569807	0.7849780438253691	0.623453065713943	0.7085953649607621	0.8415836528976829	0.8820313853984849
MESP1	0.972589611313234	0.865422692473837	0.9875199847470391	0.9543124379253142	0.9429058458719229	0.866418569379721	0.9597226593788021	0.8800500512308259	0.93865295723366	0.9210861402049059
MESP2	0.888275198029735	0.9624116001100749	0.8333243554608459	0.870897692869692	0.7225808624654649	null	0.8991309286495841	0.9163760730281009	0.760476468663995	0.714255116861427
MEST	0.8897278153064409	0.8667144124367641	0.943600584360923	0.7778696143268679	0.8595056606124041	0.879260034282053	0.9190484962798259	0.917202963505755	0.6543436990353011	0.8667144124367641
MESTIT1	0.18694289872560896	0.18694289872560896	0.18694289872560896	0.18694289872560896	0.186928604918987	0.18694289872560896	0.18694289872560896	0.18694289872560896	0.186928604918987	0.18694289872560896
MET	0.5578057881502271	0.420784009912031	0.43240122908519896	0.5195721043749221	0.43739613771298497	null	0.612178992027413	0.897574115757187	0.371437359184348	0.744345772484463
METAP1	0.352909845317187	0.129987588471056	0.0862875281407793	0.49680906730525004	0.0746604098697659	0.11527399700104499	0.0881998144279005	0.520017714235596	0.36991032396377704	0.16289241237333899
METAP1D	0.293306563800545	0.36742866185295797	0.17062297343207003	0.189560055471813	0.16948190702284696	0.189055961398017	0.20122504311476602	0.41469487287692	0.26841499358682397	0.22623920729967803
METAP2	0.014350144774843998	0.263193574131768	0.0928964275069549	0.0557598913431081	0.00864372956294077	0.0553104255877522	0.09896936859014999	0.0533153934566381	0.22395218473842302	0.0213857550360422
METRN	0.921959860329836	0.980654191872405	0.977095296878451	0.9557952010502371	0.817263301373563	0.9794292478919491	0.9764797696000821	0.9518490176419051	0.9351283525216509	0.941977081788004
METRNL	0.123724446489039	0.125007327238944	0.126008396690999	0.33967464760801	0.0566855550838378	0.0228641924790443	0.0228641924790443	0.0228641924790443	0.0746017548260546	0.0185418674141658
METTL1	0.378940640815314	0.781303757233884	0.781303757233884	0.781303757233884	0.658537245552189	0.781303757233884	0.24510275871989898	0.209736434739155	0.310276462007801	0.781303757233884
METTL13	null	null	0.603703964456724	0.7014780454344269	0.3439017814224	null	null	null	0.16783461398156	null
METTL14	0.32093768695577696	0.13986274564971102	0.170718927918395	0.589467769389177	0.194721888330432	0.244603937077793	0.13625652736953198	0.217764799960998	0.0346151223141725	0.295659596489632
METTL15	0.52174513703028	0.7181682213724608	0.45477035629328794	0.904345550510702	0.570151158478276	0.704705781297245	0.3904474746267229	0.8792400656401921	0.703157052016147	0.469965407030361
METTL16	0.9620000341739391	0.9457885643228591	0.819215188333351	0.86552669268146	0.954517070594946	0.9643543881514179	0.9962771324490319	0.9923536244744599	0.8451354855072171	0.9708941410957758
METTL17	0.594558333113796	0.6926360045458759	0.702152598727376	0.39006212818494	0.884068448461535	0.6926360045458759	0.7040389461559179	0.45462566696508505	0.7560313880237081	0.438885376511481
METTL18	0.40691614625153005	0.158429624132516	0.39837062941657597	0.6062058808399721	0.385607593462319	0.39497354501128396	0.821528166866716	0.269014502223601	0.479116908610815	0.39497354501128396
METTL21A	0.14567831991044597	0.459435161365341	0.10797515486498	0.31056901507396995	0.557573733205187	0.306580841068555	0.17602654689339298	0.11587678925638302	0.39830434486864397	0.21581881495471303
METTL21C	0.698028027689645	0.782561948699239	0.886028061354127	0.484838673753652	0.836034893996887	null	null	0.983743708662223	0.6090843232161259	0.32553900336829
METTL22	0.27346310283009	0.262724442717193	0.269977477683715	0.129493476269251	0.627927865653319	0.033450496800554	0.226544470783242	0.318575700159099	0.194466856609374	0.16724798522176598
METTL23	0.00369419256235496	0.0499959851309313	0.0193364142674661	0.0412378334168698	0.0341680855197659	0.0499959851309313	0.012603238437962	0.0079759484880344	0.159839678833286	0.0786413783930831
METTL24	null	null	0.813203926946183	0.726652244494525	0.12815636419382903	null	0.690574104564645	0.739468585269488	0.77806858785013	0.590015076587964
METTL25	0.9912663746722891	0.9618183811698391	0.923583843233327	0.9943800908357691	0.959076376860688	0.9650753965661891	0.9854987145323629	0.984824803277861	0.9249285172921009	0.9882845020308471
METTL26	0.9037581326821742	0.56079123611515	0.901684213532779	0.8819868671386479	0.987735158259823	0.732821541832525	0.9292051066975691	0.82886933493129	0.9797303944727671	0.744773582456072
METTL27	0.730228911961472	0.31419383147169	0.7251581900940721	0.0810047140458863	0.258905087178302	0.515855730113427	0.7011394690880811	0.133593922210612	0.725041738261251	0.0587751008922746
METTL2A	0.275115590041419	0.479407714069863	0.348547570089499	0.38766675978362897	0.23474219333744395	0.38608531545024	0.349820433779234	0.392005683690062	0.373089253531731	0.31741618490901097
METTL2B	0.0939940076539405	0.0305914895133745	0.48471423020242793	0.0170570769883088	0.0618869556852877	0.0978634825148767	0.0978634825148767	0.0978634825148767	0.19284081393855804	0.0978634825148767
METTL3	0.945117350703744	0.710420583666461	0.47020585596299797	0.7761012722386241	0.511528901072257	0.951017734605248	0.211486870124441	0.898668268545191	0.913495357136295	0.921669648394211
METTL4	0.36661071672609796	0.5510296232323261	0.6121600378839991	0.275462676534535	0.514702548220673	0.878636522147424	0.7365098650059441	0.157717327838073	0.5377018245837111	0.37642532319642996
METTL5	0.5081356689784411	0.8478776527391649	0.8681949788619371	0.8601996398585721	0.884389926104628	0.917222854998978	0.863132267172622	0.958945604665119	0.7969304692721109	0.813766845785901
METTL6	0.7445671869914101	0.772704120938433	0.830244441657956	0.8639564366729692	0.7883444305627242	0.88120174600668	0.861130029020298	0.833814857437466	0.792390920707268	0.88120174600668
METTL7A	0.323884476065744	0.851149542723206	0.5073860820910471	0.20429316706411302	0.35442609271792097	0.4770257701766021	0.507320825454187	0.187352981398626	0.47702439708256106	0.310222982803297
METTL7B	0.10420855942540999	null	0.526445900650558	0.505394446993366	0.6521197048255489	null	0.39107554607812206	0.489782532492452	0.500782298317268	0.26356277680289
METTL8	0.0809816211840935	0.148553290746374	0.24548780665615696	0.07337629254267099	0.0946352517201495	0.0362124329598744	0.39690251682228794	0.121481451900048	0.11903441965021301	0.24548780665615696
METTL9	0.834840954235328	0.84383808874437	0.831683845602756	0.9295522363904871	0.6431020218830539	0.8929742729957859	0.838972001293212	0.838972001293212	0.806471972280295	0.7064602015373421
MEX3A	0.940823884055668	0.98103912775338	0.626837651487032	0.5751548575968679	0.656456183531975	null	0.7418361928943491	0.7074845614324251	0.383512208446997	0.609915600671108
MEX3B	0.567712207999315	0.6434687657380439	0.47606959144367406	0.251282270627958	0.0574724046598369	0.178977096533543	0.508242325025167	0.384156444005975	0.49208497383952504	0.187734181762545
MEX3C	0.908056586584122	0.932860165237465	0.677425817074893	0.57643744649858	0.700861429145236	0.6003026610357359	0.5255200809911571	0.574217267251328	0.773327844758548	0.702469193039394
MEX3D	0.813847781614134	0.8838573711224409	0.641094405816229	0.789066842775815	0.5797880398329971	0.7335936111084309	0.639900332455574	0.816758594321979	0.8769178216438641	0.6969380673760849
MFAP1	0.606282736709956	0.489829015668281	0.330798567745812	0.330798567745812	0.833865389160372	0.678996693049037	0.811090718195854	0.17958053780775501	0.0875507982732488	0.13082072782041002
MFAP2	null	0.566432102930594	0.369617826896219	0.704741629844667	null	null	0.963932218291397	0.939820968330928	null	null
MFAP3	0.43782121686265796	0.543057465138846	0.655015828394541	0.40378924315870895	0.297852927589299	0.655015828394541	0.837515612244235	0.602439376974342	0.601206358932947	0.655015828394541
MFAP3L	0.612785527985698	0.5055046874525471	0.30431972101055105	0.749668587376868	0.7491456615615251	0.75183356337614	0.5055046874525471	0.461269273841948	0.548516152383301	0.68211280098648
MFAP4	0.8487322338439159	0.5929570694135871	0.7904465926484421	0.913256886562251	0.7197669949353671	0.5929570694135871	0.619374072498917	0.9125766074396099	0.23031123203389303	0.837870005442357
MFF	0.52526494886174	0.781696612827005	0.48385159227767893	0.357697987097942	0.5928260236945451	0.460285906146879	0.369422459422021	0.46545829649489096	0.35472130409719804	0.369422459422021
MFF-DT	0.173010110843636	0.173010110843636	0.173010110843636	0.173010110843636	0.17299568244055402	0.173010110843636	0.173010110843636	0.173010110843636	0.17299568244055402	0.173010110843636
MFGE8	0.105264744138574	0.0454168331407175	0.147613951772443	0.42401412234296704	0.13083345982286199	0.259038909411837	0.12480912849955698	0.0667832851918043	0.0798618454350215	0.0933867195756199
MFHAS1	0.360966668702855	0.514109165646501	0.542625389886882	0.38056899364648	0.5504030397909879	0.872925194822032	0.514109165646501	0.514109165646501	0.665679647747695	0.357674547885786
MFN1	0.402394821411968	0.30847442331353897	0.825519233642679	0.502768523786314	0.7755602086522541	0.767383080100195	0.823381677448106	0.512552018776301	0.22728986701979503	0.635199991883812
MFN2	0.5579420861582359	0.8951513833627829	0.42478758356177204	0.670558220243785	0.527233327693358	0.474159007990406	0.104196096077716	0.521893188421369	0.37866665121223303	0.47083939526573504
MFNG	0.6237829431985911	0.564114400444055	0.662019053032426	0.577456483663741	0.5658248267868629	0.37246938569340793	0.399279408365657	0.47505902077656104	0.521020604042879	0.8405506583486541
MFRP	0.43789562035701	0.45000114708273997	null	0.206636955597932	0.38085465947527797	0.0532624772306774	0.31079079844596696	0.6150669089934611	0.8017718857088729	0.125020504843001
MFSD1	0.9679843185127671	0.977341370547178	0.9622493523366301	0.93365048192862	0.9045064434545541	0.8387378440457851	0.87603101221065	0.878114666168644	0.7775759763144079	0.968056262222658
MFSD10	0.853418742899821	0.936154174561047	0.9002048683538639	0.7344931976649609	0.820413339364422	0.932532001024165	0.8454980590789529	0.834358865480634	0.874996383508738	0.827068928410468
MFSD11	0.27248739767692803	0.6746798023588821	0.132578336741739	0.687877743353654	0.397859300621894	0.593281998090797	0.10853497549996902	0.45395778604818604	0.505513335319637	0.258280393603301
MFSD12	0.62321880217352	0.49525551918712296	0.2504634834651	0.37189680668012204	0.343551779409846	0.640562940212389	0.815910828675081	0.829628327208494	0.610887213305822	0.49525551918712296
MFSD13A	0.0530323646053632	0.0603429375101919	0.12371338468427802	0.182717927333966	0.245519354506318	0.226649194590085	0.0603429375101919	0.141540005610585	0.31970778819895	0.0603429375101919
MFSD14A	0.711544148522111	0.42134502982345	0.262571797349313	0.11770880140907199	0.11824175717874101	0.7571180227840351	0.42134502982345	0.42134502982345	0.0952308092272755	0.42134502982345
MFSD14B	0.8106898196411211	0.645708522798639	0.8882787819507479	0.7870868903595121	0.852063304543146	0.6984660901533829	0.8862199959975671	0.76414568421366	0.45270224907759493	0.7425862701582929
MFSD14C	null	0.7356477969975179	0.9126761248388741	0.9759269477886559	0.84288714928174	0.7084421479777329	0.595965049163508	0.695604753744514	0.97705514379331	0.568414983853192
MFSD2A	0.307827927737348	0.24942861442720604	0.352886822500841	0.453307116384399	0.0512955150330097	0.164908610026461	0.29018816126429603	0.31600298293108603	0.7471232805900151	0.3726610652904221
MFSD2B	0.593847732558529	0.994605934046109	0.642678991461344	0.869261235232777	0.65709289540866	0.615233307368833	0.6342499333126129	0.568636569672347	0.8575997835027092	0.7394230547837509
MFSD3	0.468595006893306	0.908192668961322	0.6914899072660649	0.7336616915593921	0.8151420456756758	0.7783366049805501	0.6806414386583841	0.7157045644220491	0.866711149137078	0.6948037436029699
MFSD4A	0.21221725247673	0.187759591187236	0.244614785141182	0.18249647065550398	0.324758240381889	0.18554183503218805	0.303707997238855	0.336496527182798	0.0685540247951651	0.132774806031316
MFSD4B	0.125280567922656	0.0995541314412283	0.0409960622507375	0.0284609777813832	0.0789340113614455	0.0390977248120952	0.0184955914855743	0.0216569479545559	0.21952661369082802	0.175925707023165
MFSD5	0.37219961059866397	0.6071414699142049	0.362860795333624	0.45194597196385705	0.63188531367139	0.7249421046870759	0.378953106671334	0.44076277664546104	0.39040004685668794	0.354741693390901
MFSD6	0.502723551443118	0.51442523042612	0.259437266089604	0.904204131436665	0.913822710783187	0.753422782048016	0.18161541180835	0.283529155429623	0.319123829386176	0.17044421507735902
MFSD6L	0.164566458866684	0.18671401451756198	0.0074718152126916	0.187185511268275	0.0637040881015423	0.559179306013073	0.007927473753693029	0.0728825525735787	0.0618374708046378	0.37422571646207503
MFSD8	0.569397435611168	0.47932722193597493	0.48701613606265	0.535808786345032	0.446813938835003	0.396902580697262	0.711658148771001	0.409797538603865	0.389500030930527	0.5658026256548729
MFSD9	0.9894141310910308	0.957446516996091	0.994215915831947	0.9994494513315609	0.9615217723452242	0.9906963734064259	0.9752197532011971	0.7768660425656619	0.9933192188686549	0.9966474886787191
MGA	0.38898233808738103	0.0499586457376315	0.537679711359808	0.127924678916095	0.132944807641226	0.0374504829687143	0.0499586457376315	0.00960802170471048	0.230025371006971	0.0499586457376315
MGAM	0.799161772025346	0.578381944747406	0.805580206866788	0.831518336062552	0.774822161444374	0.522115297224973	0.756342997156556	0.44393962646164703	0.791305213696248	0.684078050597328
MGAM2	0.82927399158388	0.841091275161777	0.78210553018151	0.5266338839961839	0.5815829139826171	0.828291976039315	0.78210553018151	0.78210553018151	0.43473380440057596	0.772048947609639
MGARP	0.487404245443544	0.152966372503199	0.0253493501983308	0.106569705743838	0.0193282590551118	null	null	null	0.0144502997357896	null
MGAT1	0.7218004345859671	0.7919998567667621	0.7303041998633599	0.71731527142565	0.828027187775797	0.8024253632379741	0.6785754006080921	0.41840607557803494	0.97912971816969	0.418195853993861
MGAT2	0.859252790831451	0.859252790831451	0.859252790831451	0.859252790831451	0.591313055609744	0.859252790831451	0.5983168789725379	0.7320463830852242	0.948516531609264	0.859252790831451
MGAT3	0.0536641563859062	0.126296907688572	0.0331538789500911	0.152630391553691	0.0422496461148317	0.0418286000560202	0.0350377645023047	0.0617743804972435	0.087699789762573	0.10584947880508698
MGAT4A	0.48318983325502	0.5816201737439219	0.7949303243360301	0.905930682255109	0.725512784215794	0.669069898534422	0.6741890428038089	0.728521318650139	0.6727481345560229	0.719369842064712
MGAT4B	0.450296920263913	0.5839955141398261	0.240237437101956	0.211767338079843	0.30075818270513105	0.5169431376936899	0.5169431376936899	0.5169431376936899	0.16405297757235401	0.5169431376936899
MGAT4C	0.355155281596214	0.437243945036491	0.0552266883185686	0.372953054119704	0.478388367423651	0.34483877555936604	0.12108414435597399	0.12108414435597399	0.0805645565494841	0.4681003628857329
MGAT4D	0.9676163669038449	0.957208990898997	null	null	0.812179109809376	null	0.9278046449353281	0.7752595698649479	0.749940908275062	0.98800097086981
MGAT5	0.258790993583332	0.465639127625201	0.0421974460525372	0.245723870184034	0.0710358531096031	0.207684799469876	0.450064038710697	0.272148802737788	0.13853918712530403	0.43483680148446596
MGAT5B	0.802434211925912	0.822788538633295	0.617223556308228	0.779002526917399	0.687228605511229	0.9499156465075951	0.592808661054746	0.7502324810948421	0.7397856030201819	0.743464578485027
MGC16275	0.992224894962659	0.992224894962659	0.992224894962659	0.992224894962659	0.9922279887767421	0.992224894962659	0.992224894962659	0.992224894962659	0.9922279887767421	0.992224894962659
MGLL	0.36195093047404603	0.44375150106682704	0.13780499797905302	0.223871013482683	0.315169173182282	0.779272656522128	0.210358080473001	0.538626774340637	0.136684159589602	0.484449459196589
MGME1	0.9646437787190001	0.839822394683004	0.991492158241895	0.974823529800433	0.9106597159804709	0.9423693376425941	0.994549161505146	0.9849121382923879	0.9914986845325751	0.807113911509312
MGMT	0.290655255405137	0.6801810814720299	0.20838957749930803	0.416980257206594	0.6527917775818579	0.0395534526504357	0.194250078683137	0.540897242372043	0.10660840235547998	0.7422216061917319
MGP	0.981387134644604	0.928298928659948	0.774159623185752	0.7183445972892379	0.6694154983788149	null	0.669331351479531	0.7610511683718459	0.625837946026183	0.6787490987332561
MGRN1	0.385092111859269	0.773019407806665	0.5750445123866421	0.35176639246876695	0.49799343370354293	0.383470731703846	0.541457667550998	0.500301444925766	0.8060780407395279	0.656222805785879
MGST1	0.659877353221047	0.31927602212551803	0.44475358500511697	0.5198282885711301	0.8796667950312931	0.8702881116117359	0.430405829413815	0.485619511881725	0.848750582910095	0.7827547226497479
MGST2	0.57937783278703	0.36315023167615706	0.343782385076314	0.616291966019126	0.192196789796713	0.289143162188752	0.33648526658951594	0.286419875347732	0.406688380947315	0.15396911517753697
MGST3	0.643996078029741	0.8385216584155	0.5969717071780121	0.46498835520888204	0.613680322991422	0.5783958350956279	0.596131713121593	0.5350894277713301	0.5784004648904351	0.380138456754798
MHENCR	0.753044967818332	0.753044967818332	0.753044967818332	0.753044967818332	0.753057890162885	0.753044967818332	0.753044967818332	0.753044967818332	0.753057890162885	0.753044967818332
MIA	0.15409968259183898	null	0.148537849328301	0.12674582963692899	0.489715874393928	null	0.120005583267968	0.21771071817175197	null	0.43052022419989205
MIA-RAB4B	null	null	null	null	0.765632088627663	0.600427039114147	null	null	0.0829356800221289	0.32377048769029804
MIA2	0.34885855348986605	0.25186788985806896	0.398043568917137	0.0595573127655618	0.488333393157329	0.577323727920028	0.389230345474479	0.219937938154644	0.464755295128616	0.22712781486256897
MIA3	0.540931317224153	0.45585752342344893	0.23582834048773002	0.34710237550284495	0.25687585474641894	0.45585752342344893	0.672643088411089	0.4832625772894771	0.0464371993107783	0.17634253175852696
MIAT	0.45373090189080795	0.45373090189080795	0.45373090189080795	0.45373090189080795	0.453728145924066	0.45373090189080795	0.45373090189080795	0.45373090189080795	0.453728145924066	0.45373090189080795
MIATNB	0.6923692875434971	0.6923692875434971	0.6923692875434971	0.6923692875434971	0.692379860631572	0.6923692875434971	0.6923692875434971	0.6923692875434971	0.692379860631572	0.6923692875434971
MIB1	0.0445461081706176	0.40171280335224396	0.36641165141956	0.106626053020527	0.22493465591825101	0.00744156879305105	0.0610125217017682	0.0857314850905899	0.0218985157565516	0.309268979752623
MIB2	0.22385796823742699	0.6135586016623801	0.33443456109420805	0.33443456109420805	0.7770813070084059	0.591120629832293	0.22894332965892103	0.283876083863764	0.6325733584629301	0.33443456109420805
MICA	0.126463921649046	0.13288280578314499	0.0836575064993813	0.211357009740692	0.266629434394832	0.110780960795875	0.13288280578314499	0.13288280578314499	0.7288369583352421	0.349516181140044
MICAL1	0.369213132462465	0.4143075894651911	0.444286950843584	0.5695168279992929	0.241269106668627	0.539235013763846	0.8309227672027131	0.364668270049188	0.12173860656810401	0.35862496204667704
MICAL2	0.47105773030801706	0.393869840923206	0.27920635123844106	0.28387588053759993	0.462897317859803	0.3538578501148789	0.266325769506448	0.25708884073175	0.5770393242294929	0.1875003723302
MICAL3	0.806308922607747	0.5651978273134449	0.82319606476034	0.958277235625452	0.9189748795270429	0.964372316441648	0.875135307022636	0.9526136090475659	0.827013001657386	0.861252929062828
MICALL1	0.11638853003311	0.408859182222457	0.518176076442976	0.283364678728586	0.430018742262604	0.8552697218307241	0.5030609516897521	0.260616281061419	0.46736786067953007	0.0812005231139051
MICALL2	0.12420253860384599	0.601368907318656	0.416569101822114	0.4423354074466211	0.803734688242272	0.639405341805605	0.740494634222326	0.711804228115028	0.6810411080668461	0.348242448933745
MICB	0.0408351099368151	0.303207818295338	0.0734269532669068	0.0946972388529379	0.252688542208522	0.263586973952964	0.0257814147335406	0.0325889667173222	0.141262652020694	0.0631933105736845
MICB-DT	0.45343662455820893	0.45343662455820893	0.45343662455820893	0.45343662455820893	0.453433851223456	0.45343662455820893	0.45343662455820893	0.45343662455820893	0.453433851223456	0.45343662455820893
MICOS10	0.9363526703855501	0.9363526703855501	0.9363526703855501	0.9363526703855501	0.9363640503393901	0.9363526703855501	0.9363526703855501	0.9363526703855501	0.9363640503393901	0.9363526703855501
MICOS13	0.0864176812208217	0.0864176812208217	0.0864176812208217	0.0864176812208217	0.0864048321563495	0.0864176812208217	0.0864176812208217	0.0864176812208217	0.0864048321563495	0.0864176812208217
MICU1	0.7139769492836009	0.89783115689252	0.822162740987368	0.8015568379910721	0.683230334327506	0.747545041557768	0.820029427666235	0.6506597906802289	0.464956777974378	0.421110339407885
MICU2	0.40278952929873996	0.8215272345514129	0.753775336248581	0.7130568344384959	0.42264906642707706	0.274461119152462	0.574928150036161	0.29989402228889694	0.31628606329965303	0.2780883205279
MICU3	0.518704502570171	0.21110012610477302	0.18642951404205502	0.6371188368076109	0.17201028198045198	0.0825193796733296	0.6157810360048199	0.6518072056438989	0.611647861342086	0.46264060699528503
MIDEAS	0.79992452819781	0.79992452819781	0.79992452819781	0.79992452819781	0.799938624522165	0.79992452819781	0.79992452819781	0.79992452819781	0.799938624522165	0.79992452819781
MIDN	0.821329897491592	0.755963085845491	0.755963085845491	0.755963085845491	0.8563163464394631	0.755963085845491	0.77076435053192	0.859118389657369	0.6973831616501	0.8135190683240241
MIEF1	0.31613628363187396	0.173657986011541	0.15877262177032098	0.373836070648238	0.146427976677832	0.15877262177032098	0.18046373080031	0.410432885860363	0.331279800058182	0.306415552643732
MIEF2	0.48039128482728793	0.241958502232023	0.371610302988497	0.19164144326871202	0.476861811437948	0.00843716422601279	0.07635280505485201	0.07635280505485201	0.3493260462065981	0.0497704763264018
MIEN1	0.0495767499823804	0.307785607614651	0.0312687994909806	0.0596182101234344	0.0997734398829121	0.307785607614651	0.0319971566001486	0.0895823762907159	0.590599841042348	0.36490767034841604
MIER1	0.12894883500007498	0.6646128789895961	0.242238345527475	0.320093229315959	0.27376103114148603	0.402031429702205	0.449434488676832	0.763947134923727	0.22979730855867103	0.402031429702205
MIER2	0.531061213953925	0.752436749357423	0.8047917730142049	0.8477249230935	0.550805496652859	0.7482722199101929	0.689311848927209	0.8917708049357841	0.8838182294982131	0.9251945344000709
MIER3	0.310241415338977	0.426712920759211	0.257189178277318	0.779736067633869	0.373326352691955	0.32451834553011	0.426712920759211	0.43323137398981	0.6644220824463871	0.24165149596254895
MIF	0.389274601070731	0.13230969672147	0.13230969672147	0.38975592720863106	0.0992920689106908	0.13230969672147	0.13230969672147	0.13230969672147	0.132295404665002	0.13230969672147
MIF-AS1	0.6840003575072521	0.6840003575072521	0.6840003575072521	0.6840003575072521	0.684010550473478	0.6840003575072521	0.6840003575072521	0.6840003575072521	0.684010550473478	0.6840003575072521
MIF4GD	0.758389099863338	0.656113178863139	0.656113178863139	0.656113178863139	0.617721026821009	0.656113178863139	0.8990501297931759	0.312167591956433	0.8750175486364301	0.807507248053499
MIF4GD-DT	0.6978779159826441	0.6978779159826441	0.6978779159826441	0.6978779159826441	0.697888732780692	0.6978779159826441	0.6978779159826441	0.6978779159826441	0.697888732780692	0.6978779159826441
MIGA1	0.43502567157175	0.49632072720587894	0.17824013011391301	0.17824013011391301	0.37334193146126204	0.17824013011391301	0.11229287688845402	0.152848141498605	0.266943845222676	0.19583043849464202
MIGA2	0.6051855366797421	0.7826388870730892	0.8512379628632281	0.39417726001418896	0.15629047034522597	0.781051273817807	0.849093329132081	0.899855002242035	0.889488629522065	0.72552148386408
MIIP	0.34504943918727504	0.7171930378325891	0.469213551608661	0.626469734820283	0.8214493042707309	0.622386445979944	0.703877208461412	0.750347528072014	0.503431705485641	0.595753469344329
MILR1	0.686258082167411	0.7464423822357992	0.684446426280679	0.840649023987554	0.6887275666171789	0.6834006455579339	0.743620628653068	0.814608733418867	0.513558454723006	0.9275488547692541
MINAR1	0.879027711463627	0.879027711463627	0.879027711463627	0.879027711463627	0.8790417961157109	0.879027711463627	0.879027711463627	0.879027711463627	0.8790417961157109	0.879027711463627
MINCR	0.254937738344309	0.254937738344309	0.254937738344309	0.254937738344309	0.254925078197603	0.254937738344309	0.254937738344309	0.254937738344309	0.254925078197603	0.254937738344309
MINDY1	0.271661330166729	0.49985681228460105	0.798534715993074	0.615359161472033	0.0245089419337156	0.355762332689064	0.675299622805134	0.6631463134533541	0.595992267291785	0.40843741940164496
MINDY2	0.151758986567921	0.355384779865233	0.355384779865233	0.515937652986302	0.321799082999395	0.355384779865233	0.0969343134684757	0.185424112716232	0.19346829873389396	0.431563551253677
MINDY3	0.578614409770052	0.34513077339671194	0.20276438237985897	0.44195084494324793	0.573668687244224	0.532622571445282	0.19468377738118897	0.46145191290873105	0.6473791616842249	0.687242785439585
MINDY4	0.7540636560377459	null	0.825659257382725	0.628751269784791	0.292334575184149	0.6862062376381021	0.9357413299490741	0.93388774731847	0.353475866309366	null
MINDY4B	null	null	null	0.428446713746493	0.892456437684857	0.849049661199848	null	null	0.793312291140178	null
MINK1	0.634428433640839	0.631924229990858	0.873738675568065	0.8665333129850121	0.6199727715075121	0.680730225812996	0.8969654732145141	0.7870018780135308	0.480726870009418	0.651894909916778
MINPP1	0.08980050783736099	0.118576170029392	0.436889853954701	0.046081062290444	0.18779365908043302	0.0893330014867687	0.22944983028407898	0.0197726364885427	0.0809285844829093	0.0893330014867687
MIOS	0.999758405249891	0.996149021999503	0.995249166820507	0.96649758126852	0.9846478215778219	0.995249166820507	0.9924275553913741	0.999229547924074	0.94885915201144	0.995249166820507
MIOX	0.573531143081347	0.32106038733011	0.534259878938477	0.29126310101672104	0.3998387934379529	0.19639550930423996	0.7151918823179408	0.633508254368151	0.7315508306734979	null
MIP	null	null	null	null	0.46263323207746	0.383038684708746	null	null	0.8972666111112109	null
MIPEP	0.339551795371883	0.311502326716264	0.3920713520723929	0.42194553655948497	0.443037520781583	0.348891969412378	0.174783046383724	0.19867885845171201	0.508549142653998	0.329653371934085
MIPOL1	0.5783608191648321	0.476011155275478	0.781746364336597	0.330670525638831	0.39650181843857507	0.826143567103273	0.912360635023475	0.650324877357442	0.47211636649800703	0.290531325431542
MIR100HG	0.163177355234169	0.163177355234169	0.163177355234169	0.163177355234169	0.163162882835936	0.163177355234169	0.163177355234169	0.163177355234169	0.163162882835936	0.163177355234169
MIR133A1HG	0.106905017925364	0.106905017925364	0.106905017925364	0.106905017925364	0.10689131642432001	0.106905017925364	0.106905017925364	0.106905017925364	0.10689131642432001	0.106905017925364
MIR17HG	0.368927225146793	0.368927225146793	0.368927225146793	0.368927225146793	0.36891967119888497	0.368927225146793	0.368927225146793	0.368927225146793	0.36891967119888497	0.368927225146793
MIR181A1HG	0.998811749347751	0.998811749347751	0.998811749347751	0.998811749347751	0.998812466182091	0.998811749347751	0.998811749347751	0.998811749347751	0.998812466182091	0.998811749347751
MIR193BHG	0.40092122473020597	0.40092122473020597	0.40092122473020597	0.40092122473020597	0.400915419986037	0.40092122473020597	0.40092122473020597	0.40092122473020597	0.400915419986037	0.40092122473020597
MIR194-2HG	0.194911491856452	0.194911491856452	0.194911491856452	0.194911491856452	0.19489731014148604	0.194911491856452	0.194911491856452	0.194911491856452	0.19489731014148604	0.194911491856452
MIR22HG	0.21544185108743696	0.21544185108743696	0.21544185108743696	0.21544185108743696	0.215428064234256	0.21544185108743696	0.21544185108743696	0.21544185108743696	0.215428064234256	0.21544185108743696
MIR23AHG	0.195947092630748	0.195947092630748	0.195947092630748	0.195947092630748	0.19593292725411	0.195947092630748	0.195947092630748	0.195947092630748	0.19593292725411	0.195947092630748
MIR29B2CHG	0.5044478180275779	0.5044478180275779	0.5044478180275779	0.5044478180275779	0.504448084142394	0.5044478180275779	0.5044478180275779	0.5044478180275779	0.504448084142394	0.5044478180275779
MIR3142HG	0.358132703571442	0.358132703571442	0.358132703571442	0.358132703571442	0.35812458249768897	0.358132703571442	0.358132703571442	0.358132703571442	0.35812458249768897	0.358132703571442
MIR34AHG	0.213817007967233	0.213817007967233	0.213817007967233	0.213817007967233	0.213803184644888	0.213817007967233	0.213817007967233	0.213817007967233	0.213803184644888	0.213817007967233
MIR3936HG	0.6296067806766271	0.6296067806766271	0.6296067806766271	0.6296067806766271	0.629614256623008	0.6296067806766271	0.6296067806766271	0.6296067806766271	0.629614256623008	0.6296067806766271
MIR3945HG	0.637536064788176	0.637536064788176	0.637536064788176	0.637536064788176	0.6375439598688399	0.637536064788176	0.637536064788176	0.637536064788176	0.6375439598688399	0.637536064788176
MIR4280HG	0.137951448513069	0.137951448513069	0.137951448513069	0.137951448513069	0.13793708367462698	0.137951448513069	0.137951448513069	0.137951448513069	0.13793708367462698	0.137951448513069
MIR4432HG	0.26316342320268804	0.26316342320268804	0.26316342320268804	0.26316342320268804	0.263151049605132	0.26316342320268804	0.26316342320268804	0.26316342320268804	0.263151049605132	0.26316342320268804
MIR4435-2HG	0.0121861859625117	0.0121861859625117	0.0121861859625117	0.0121861859625117	0.0121819230019302	0.0121861859625117	0.0121861859625117	0.0121861859625117	0.0121819230019302	0.0121861859625117
MIR4453HG	0.280918330273766	0.280918330273766	0.280918330273766	0.280918330273766	0.28090662766116603	0.280918330273766	0.280918330273766	0.280918330273766	0.28090662766116603	0.280918330273766
MIR497HG	0.890349587417059	0.890349587417059	0.890349587417059	0.890349587417059	0.890363375512849	0.890349587417059	0.890349587417059	0.890349587417059	0.890363375512849	0.890349587417059
MIR600HG	0.249599307524936	0.249599307524936	0.249599307524936	0.249599307524936	0.24958647024663397	0.249599307524936	0.249599307524936	0.249599307524936	0.24958647024663397	0.249599307524936
MIR646HG	0.131246256904691	0.131246256904691	0.131246256904691	0.131246256904691	0.131231980758696	0.131246256904691	0.131246256904691	0.131246256904691	0.131231980758696	0.131246256904691
MIR663AHG	0.39624378435867896	0.39624378435867896	0.39624378435867896	0.39624378435867896	0.39623771824232507	0.39624378435867896	0.39624378435867896	0.39624378435867896	0.39623771824232507	0.39624378435867896
MIR762HG	0.445570259998346	0.445570259998346	0.445570259998346	0.445570259998346	0.4455670235939821	0.445570259998346	0.445570259998346	0.445570259998346	0.4455670235939821	0.445570259998346
MIR9-1HG	0.288951775151596	0.288951775151596	0.288951775151596	0.288951775151596	0.28894039795473	0.288951775151596	0.288951775151596	0.288951775151596	0.28894039795473	0.288951775151596
MIR9-3HG	0.9942320440654899	0.9942320440654899	0.9942320440654899	0.9942320440654899	0.994234525056376	0.9942320440654899	0.9942320440654899	0.9942320440654899	0.994234525056376	0.9942320440654899
MIR99AHG	0.538910715161236	0.538910715161236	0.538910715161236	0.538910715161236	0.538913035904805	0.538910715161236	0.538910715161236	0.538910715161236	0.538913035904805	0.538910715161236
MIRLET7A1HG	0.31343593860600605	0.31343593860600605	0.31343593860600605	0.31343593860600605	0.31342562796393897	0.31343593860600605	0.31343593860600605	0.31343593860600605	0.31342562796393897	0.31343593860600605
MIRLET7BHG	0.38542105074402505	0.38542105074402505	0.38542105074402505	0.38542105074402505	0.385414386862844	0.38542105074402505	0.38542105074402505	0.38542105074402505	0.385414386862844	0.38542105074402505
MIS12	0.767721859303787	0.550146052618548	0.650888635683463	0.650888635683463	0.130454970553708	0.650888635683463	0.686147666402524	0.532139198842275	0.560393126822083	0.650888635683463
MIS18A	0.10969098523780499	0.7469632606385059	0.541351503816707	0.19557668510804999	0.41413426676883003	null	0.5412004911830259	0.31750958552385106	0.652087213190533	null
MIS18BP1	0.991120157704822	0.8815174903067209	0.922077659128558	0.917855623455537	0.7772391980250941	0.9505041461075651	0.9841348548360799	0.90347022133197	0.996473417058327	0.821737371170427
MISP	0.7416944508923531	0.757750043837798	0.9728235636049729	0.924141963442803	0.9808253395642479	0.958682861299169	0.9931824977461171	0.859431163346016	0.6332861126947671	0.9139046526264079
MISP3	0.118918160364711	0.374164379393596	0.191416935581024	0.191416935581024	0.436461534924458	0.36679061419363995	0.191416935581024	0.191416935581024	0.179565506985339	0.194498557380293
MITD1	0.131004548842404	0.0528227392513686	0.237253479218443	0.114819978362784	0.14788462612675699	0.418124989882783	0.376962499177888	0.185812184800004	0.10167694809185902	0.0528227392513686
MITF	0.6775581846793349	0.577838578627978	0.43062429453920603	0.22683646251364997	0.733312090797057	0.652973947003916	0.6193444905033441	0.45680739776779705	0.32830380109948304	0.34937558180190603
MIXL1	0.266768226139324	0.8403493469662879	0.8104177838964499	0.6232474210533531	0.7929690522804742	null	0.746784478686652	0.38952096639309397	0.7592063483025808	0.26842275208526506
MKI67	0.291630544734653	0.54373842952571	0.326280531803527	0.876789274151745	0.49007741970206603	0.602353872214819	0.32405701027501194	0.28333582473048496	0.809952784023872	0.622677067346151
MKKS	0.7123900601928771	0.29963535605227803	0.44213123059018605	0.230378611942606	0.207953705959494	0.755489666187758	0.5285082611095789	0.59446002750306	0.5543251653411121	0.45162280806137894
MKLN1	0.39833419765510797	0.46355177176206297	0.17740791593959102	0.379794590130095	0.407172568520168	0.0885737334909028	0.0766386717362806	0.22164966523076396	0.824828329349885	0.46355177176206297
MKLN1-AS	0.789820545879348	0.789820545879348	0.789820545879348	0.789820545879348	0.789834447711132	0.789820545879348	0.789820545879348	0.789820545879348	0.789834447711132	0.789820545879348
MKNK1	0.049059117600062006	0.0576610180307705	0.171694756679655	0.5164941874875439	0.14885510176360098	0.508234908106159	0.231347832958573	0.0338506738789104	0.36339217318454703	0.0427449179219737
MKNK1-AS1	0.0252846902669065	0.0252846902669065	0.0252846902669065	0.0252846902669065	0.0252777889447748	0.0252846902669065	0.0252846902669065	0.0252846902669065	0.0252777889447748	0.0252846902669065
MKNK2	0.577740418621729	0.42530179555231495	0.629816389018612	0.34409576505025996	0.10856405801599199	0.4152548813391189	0.363108302372562	0.226204566582154	0.47222783868235996	0.17906233785094297
MKRN1	0.41137342883940103	0.6109141117924001	0.35989902546278	0.58805407087582	0.8939237102166671	0.722778041741952	0.35820615385505294	0.347790977430919	0.712265793750665	0.290278982134831
MKRN2	0.13005641617077698	0.14530591419042	0.14313993487794102	0.0785775233544394	0.12163924863939998	0.14530591419042	0.15760911793635501	0.147465078433977	0.109238542437794	0.414331490421953
MKRN2OS	0.162657751131031	0.31073075984709003	0.850042090141165	0.48692804324285405	0.283078393729841	0.6873881699740549	0.509491591862883	0.34943780698513205	0.264203955666818	0.20441923399599102
MKRN3	0.18186090072447003	0.47576388196526403	0.11264930959712101	0.0342317200903249	0.0897391272765725	0.10610355673526001	0.0214492137782391	0.0337278762382699	0.138634187872732	0.0604608720599154
MKS1	0.9642219339323179	0.747244593471007	0.667925036535166	0.25141455620693803	0.510776411737498	0.577362822906901	0.656403443981933	0.0537826930521262	0.0574658696262388	0.509012440076116
MKX	0.24573604368485605	0.104755640767075	null	0.500165059830346	0.0246498551202345	null	0.171364998041639	0.31254038918448196	0.0264099768830784	null
MLANA	0.9907317964697209	0.9889252640479259	0.9619387078622049	0.952358990141851	0.9640437004037049	0.9889252640479259	0.9845687419781801	0.983763318427072	0.9889292510769001	0.9889252640479259
MLC1	0.5221583150903939	0.616074825916881	0.23513106073366102	0.46185865348776795	0.8079173680479771	0.738649625032533	0.5754026561837321	0.6763346118517221	0.427449436321401	0.8247076223663029
MLEC	0.7665465268978371	0.617047292661421	0.8511378379223491	0.781174188416059	0.94517704004447	0.601519182358939	0.8295229530543939	0.7200900187053492	0.40546881099818605	0.799807028468779
MLF1	0.9748564792666501	0.3659121576117221	0.49482668451277395	0.13093910326237698	0.415619693809886	0.405601393595495	0.90449312373589	0.5565113441256121	0.978966976349451	0.371331657989529
MLF2	0.29682550625885307	0.0973735863065592	0.239181075179273	0.529805213269113	0.402075358463565	0.274018807442143	0.557198872771317	0.5833794520654211	0.453087761791951	0.274018807442143
MLH1	0.8669025394872	0.913142648414074	0.66000206881699	0.951522703916453	0.37415517035437895	0.376438019045302	0.956254127420519	0.837092254390201	0.887622184700553	0.702596781151915
MLH3	0.700170412926368	0.7007218838671379	0.560946933095901	0.84501949019941	0.332213446175899	0.6604500200236451	0.560412555196403	0.812071398446504	0.6508381856006611	0.26449757719403605
MLIP	0.00465843488987835	0.0371758014968862	0.0632061010128164	3.79346821271464e-06	0.0136948778988186	0.0295366226295263	0.0228375203012981	0.0252081631087319	0.0549352156453132	0.00488826693072348
MLKL	0.50138524968677	0.24497075563468101	0.23918651373915803	0.210775741212918	0.231004402170743	0.38911694055277707	0.42738025767627597	0.598383079968795	0.0116062724336878	0.525907202312214
MLLT1	0.885055566712587	0.963236468225542	0.8200458302113879	0.8700366946632329	0.94872122048082	0.9006950806691658	0.97852712495104	0.859891063428954	0.893557725991478	0.7096090768227059
MLLT10	0.273250857332686	0.68012998195234	0.114083720574238	0.11723043756749	0.372043231815573	0.40569472806950396	0.339065068427132	0.318107240688568	0.14517733269257901	0.299249460452338
MLLT11	0.34818103232639497	0.42126639057500803	0.297059252204607	0.36616140004008396	0.253551994773312	0.42126639057500803	0.35364120807511	0.6205076903057011	0.551769732757262	0.42126639057500803
MLLT3	0.8900884954804901	0.667744012897847	0.956030407154244	0.736839311540245	0.6075151420433691	0.77036590674149	0.9665920901267521	0.740964490460675	0.6694139988395781	0.830887516922728
MLLT6	0.797998143692605	0.240238486263032	0.0572408764001159	0.0676317247531196	0.48092152320624604	0.567400163780942	0.210403876293974	0.591421439420139	0.110633097255944	0.240238486263032
MLN	0.91423229588407	0.875479738111549	0.613853524798741	0.6411837221535551	0.41962505429747404	null	0.8624430113309399	0.8513910206080699	0.9240024356029191	0.8381848943631149
MLNR	null	0.128291364022905	null	0.214927233965334	0.588283269001649	null	null	0.828131591696064	0.7069562188217801	0.5526885512739019
MLPH	0.129674581136729	0.30053976138530897	0.0135566787565377	0.0103994183151271	0.0482184316518328	0.0396682755416561	0.0187826893816761	0.0190095979734911	0.250686136217776	0.0245433345419624
MLST8	0.36865210485685995	0.0824153100310846	0.0235493322278121	0.14612653491414598	0.333092115896031	0.0824153100310846	0.036045056129107	0.1439107203758	0.0445902129746954	0.263751325140152
MLX	0.298440277665134	0.26241490709437104	0.587811183531171	0.517049692396252	0.348962176929443	0.26241490709437104	0.453453721876108	0.487648668055161	0.145271002998585	0.26241490709437104
MLXIP	0.217744326855333	0.312873194962666	0.532007369709034	0.639392429843505	0.5528277417997739	0.470347030359171	0.47871896291892	0.653020636695221	0.788872284451535	0.435349895984031
MLXIPL	0.0858112123308963	0.0329505281326333	0.20979085129293698	0.379990947197176	0.0551161944689064	0.0896756879100325	0.198213937117302	0.111757811928284	0.105657420077767	0.105879322470547
MLYCD	0.763917715641688	0.892445011973318	0.8840977622769108	0.8321950117835881	0.529145409885448	0.382094983086475	0.892445011973318	0.7347616915811421	0.6633510915815439	0.925392875272875
MMAA	0.8437684904530249	0.3924930817200661	0.772164856979418	0.5395551904191911	0.679032593965241	0.652574480403119	0.728759477639347	0.91324684518905	0.894371320051398	0.3213108286063
MMAB	0.532261307788768	0.9203320391226959	0.6507977456405911	0.8325345630502471	0.7170347865573041	0.744353701279284	0.78943260762687	0.8245089759130692	0.879350110430929	0.7599196587482071
MMACHC	0.287780053863074	0.7688304698704491	0.7688304698704491	0.7688304698704491	0.6953138910207789	0.892630847287116	0.7688304698704491	0.935929773349598	0.411578567164544	0.6336070135965021
MMADHC	0.504075453540135	0.546449475969868	0.19591606893928604	0.199027111888295	0.23650842283088	0.8270240532512851	0.325341346733627	0.6803462008823941	0.32533159137378803	0.325341346733627
MMADHC-DT	0.927304717425693	0.927304717425693	0.927304717425693	0.927304717425693	0.9273167578891021	0.927304717425693	0.927304717425693	0.927304717425693	0.9273167578891021	0.927304717425693
MMD	0.0415495152087724	0.348050431169724	0.16914105356065304	0.0943452330171504	0.492437663712245	0.22736890056307998	0.171283866316573	0.0822655801391403	0.18047130075326398	0.0867458931252986
MMD2	0.4757084471948139	0.45155715233884	0.621133733970217	0.6132066808187829	0.6790316719006639	null	0.503797794749532	0.551236773914808	0.454570218026361	0.502911759137862
MME	0.7886122964068242	0.8689494012658249	0.7067897372806479	0.8213216729746391	0.5574208035896869	0.435093037211046	0.320074341604534	0.778530928308951	0.319402751394585	0.54430387945138
MME-AS1	0.324589667164617	0.324589667164617	0.324589667164617	0.324589667164617	0.32457987609471	0.324589667164617	0.324589667164617	0.324589667164617	0.32457987609471	0.324589667164617
MMEL1	0.0211601014492497	null	0.127046657977256	0.0166528141017477	0.27007138973816297	0.25736710456033396	null	null	0.498298350116757	null
MMP1	0.127702838217261	0.0682040966392684	0.0227348466173104	0.0255421016383712	0.191486967124439	0.0482696708443962	0.0636825024760397	0.140756584691171	0.043986007240654004	0.16554330111962198
MMP10	0.136748563708582	0.007804621604842809	0.0840685219286632	0.20858029103296102	0.109345600524471	0.19877181020744	0.0937408794613098	0.4357021952951521	0.704462291515068	0.0689002624478872
MMP11	0.8604087647648672	0.940551894797576	0.9723916031585179	0.9958841136893821	0.898682399199568	0.5545195939241229	0.975611379464516	0.975611379464516	0.9959050141153141	0.965347012047927
MMP12	0.00292012725638089	0.276156012538755	null	null	0.37113550827778896	null	null	0.007209045531078341	0.0524957219372035	0.23890191318453402
MMP13	0.32726387570612	0.06729209670241298	null	0.231904191579651	0.257933125829582	null	0.0534088339870001	0.0199300207103453	0.330507144825375	0.0698666564073048
MMP14	0.28530007395702506	0.7132549859366651	0.45332377010408603	0.42779547079875796	0.319389885311736	0.7062062749697711	0.471439136039356	0.39365809740763397	0.4261500720732821	0.742960119258828
MMP15	0.436121615585479	0.310467905017393	0.0846211003996984	0.081434798139307	0.943410908351056	0.267966869067153	0.5600734370149529	0.4730993344874179	0.366238050644938	0.244608661248352
MMP16	0.0065921863417356796	0.00020965186821195702	0.0719241825705891	0.00640642353222996	0.0127573536074543	null	0.0849359090055154	0.0076052711716501	0.039717594413058	null
MMP17	0.973762852803241	0.919375355656641	0.9718680904536771	0.9980451046228679	0.8809503435098749	0.905654606160597	0.922364335865209	0.953297540881353	0.9881387617542641	0.9160090719728922
MMP19	0.981154018293022	0.4277377115575589	0.31641407885070505	0.6188937752856839	0.34757661569349996	0.40951141968559707	0.430452533784469	0.47748281934146003	0.606309085859391	0.979227197543053
MMP2	0.19984182220033803	0.485208896915367	0.281842812788531	0.7715277116582471	0.203085491809125	0.127550828880264	0.5977914423638421	0.6169839507634971	0.0278808381321566	0.497219914562436
MMP20	0.42922838462576896	0.786598650421533	null	0.573872210584354	0.494584897267771	0.332594803375884	null	0.5941490993406839	0.878622955450107	null
MMP21	0.182316926052579	0.0399076778658418	0.043111135088207006	0.0873349365217952	0.013757444803466001	0.295128591869865	0.0399076778658418	0.0083645120031293	0.304960937735143	0.00146323335231525
MMP23B	0.384292278425232	0.10626026860770499	0.168091259621815	0.37814322722718796	0.209414601189465	0.10626026860770499	0.40412506788109004	0.202017043200299	0.106246588319029	0.524914290014391
MMP24	0.884749150873601	0.8326094191453449	0.33177470625394395	0.7532587981014099	0.776470070665226	0.7720941366313561	0.661106436939598	0.9543170704477181	0.805511363758392	0.8992107424409319
MMP24OS	0.408404842819422	0.7497703770861541	0.45151860303651703	0.7838211325075741	0.6908353997612441	0.694524632327379	0.36239518572168605	0.351811952374176	0.7077019983065841	0.7497703770861541
MMP25	0.0329877042078699	0.0864204228516996	0.338531965575239	0.181563625959562	0.149500534950216	0.39044555405511894	0.262395358731693	0.0737330833354987	0.19566109026054399	0.162009524335684
MMP25-AS1	0.107004136328077	0.107004136328077	0.107004136328077	0.107004136328077	0.10699043159585099	0.107004136328077	0.107004136328077	0.107004136328077	0.10699043159585099	0.107004136328077
MMP26	0.574220087787345	0.5273267317263101	null	null	0.259202702090592	0.25212518565289804	null	0.10031044084255197	0.28024637521356893	0.275917260105125
MMP27	0.280339329577764	0.5435176360852971	0.153931047825452	0.706184210960678	0.77563781511968	null	0.123740888642586	0.322775762327857	0.722087850121362	0.33002038130156297
MMP28	0.7233387127071841	0.578509343973938	0.586473393086701	0.455324514775617	0.7826160876340981	0.531640290792992	0.586473393086701	0.866436781474596	0.673140934812955	0.6961556548935279
MMP3	0.149249755245883	0.10342788705258099	0.40403461988756	0.37876813437317997	0.16259713842929502	0.247631414051171	0.280210182958967	0.741829864901119	0.15510018942071802	0.0691587756811212
MMP7	null	0.11258794872235901	0.0987959863952356	0.30538041757890505	0.777305793599691	null	0.635766015612061	0.21624977340455498	0.48154289252191707	0.5783036586250679
MMP8	0.314117995997102	0.23895158512151105	0.188277308558467	0.134240898425725	0.0408557704271619	0.5197158971856289	0.33046199611119503	0.324376954137749	0.0435053583102706	0.23771459123607103
MMP9	0.688003932862131	0.688003932862131	0.6837520701652829	0.80176414990539	0.545476721827173	0.93581516269822	0.769329790783225	0.822015386431641	0.42512789606247603	0.5538328354444921
MMRN1	0.21875321342472	0.428817270781832	0.117364271659729	0.116807152970122	0.176947070357689	0.304416467797811	0.0784562845423988	0.120873165989145	0.253389139056299	0.104660372506107
MMRN2	0.773237016288763	0.9087168374497059	0.573041355413959	0.369165666015448	0.64231842349365	0.145651833986415	0.142870629395669	0.116424357573762	0.6808207713100539	0.573041355413959
MMS19	0.009526616119781341	0.007325323418965309	0.0529737973513466	0.0029659576544908603	0.0289281934237139	0.000165688578952673	0.0974129235284665	0.00673514248163194	0.04821281083200799	0.0322743512940898
MMS22L	0.058534912245298	0.33713376192933997	0.28836350125633603	0.469128946881802	0.16963959017931196	0.246800143231285	0.23392483528162603	0.480319384243899	0.0785616917723167	0.375554872262407
MMUT	0.0469995060211781	0.0469995060211781	0.0469995060211781	0.0469995060211781	0.0469896715898748	0.0469995060211781	0.0469995060211781	0.0469995060211781	0.0469896715898748	0.0469995060211781
MN1	0.0110763974436547	0.018833973149448995	0.0305994786292827	0.0050130404258188	0.00443440939195441	0.0194802494751119	0.0117926016745346	0.0042572897329865205	0.0747981720936691	0.00433514599937009
MNAT1	0.96031654831677	0.96031654831677	0.9718923839422192	0.9032133054423208	0.8378516812464609	0.96031654831677	0.9707872767889291	0.912915406696249	0.9667256040924491	0.7913382473145419
MND1	0.395429333746802	0.617384079770427	0.16696462415660399	0.297387970846468	0.0630754591335564	null	0.146789741080864	0.613850789680236	0.8532278107573872	0.19189236830010897
MNDA	0.561120837360441	0.493654462709433	0.146831644563135	0.48060434276190006	0.255646244533333	0.266894068547259	0.53935741728544	0.44601493088377503	0.5906918862085179	0.562819917118259
MNS1	0.29818595177957	null	0.197790822688273	0.22589438798301503	0.31145516007926	0.215279300755422	0.25063224342073803	0.32195932540058897	0.256292904206745	0.10388940389790598
MNT	0.091828127153192	0.44590559105861605	0.5713781213620109	0.23032782345567698	0.204090865826784	0.0528899685746487	0.27369871058378803	0.281883056523224	0.266451579518823	0.505951571261845
MNX1	0.840975609697722	0.982413742975965	0.970500606063704	0.746596956546369	0.70312914302583	0.8318634981747751	0.951858511198399	0.727338128564173	0.986274958632011	0.9813579869347181
MOAP1	0.481971083023056	0.703092582220134	0.41746180859200893	0.42356577115155497	0.517552099550164	0.44606941190407895	0.44606941190407895	0.44606941190407895	0.5374324288719871	0.44606941190407895
MOB1A	0.834199676615088	0.9451049693295609	0.967158173740623	0.919050646962068	0.999680144397844	0.982317371814913	0.996395374233768	0.973172955506584	0.8805587876349059	0.9735503673659329
MOB1B	0.0049768810587448795	0.0037968614528616704	0.0300785562698191	0.0231468650106473	0.0629755673108843	0.42030749137805296	0.0312289042944389	0.00698418973469843	0.0110600616584208	0.0782716785351432
MOB2	0.108046830615407	0.112143934848129	0.0259536897224292	0.190447048066736	0.06340308465196799	0.0653780461928929	0.0236970037636172	0.022326838320141002	0.097017623997411	0.10826936430737401
MOB3A	0.5245393833729389	0.0553195739132942	0.180871745023753	0.0398870171206705	0.0667155925502242	0.10904159800243302	0.309627763207661	0.0851975871160616	0.211259684563173	0.0211429703663704
MOB3B	0.7562629023750359	0.585571356236521	0.46146692856406607	0.52522832781571	0.8198242343481371	0.597397836998787	0.916573605945027	0.84463065492814	0.237198236992867	0.597397836998787
MOB3C	0.21931531009701996	0.22373979218949802	0.15742430099542498	0.33402148306349394	0.39694138032173404	0.828299010225652	0.16678835281648402	0.261815601132749	0.34403593929573106	0.144081944198987
MOB4	0.25616268955391797	0.32377013553380607	0.31821819459185396	0.202290241588934	0.34417057732463696	0.35125173349225497	0.27031381513051	0.17851902716022197	0.164440360555521	0.35125173349225497
MOBP	0.18738129057849198	0.0423659269524903	0.0453706761952819	0.0308733774540217	0.06819897793306699	0.0167079071682632	0.0036808294138818603	0.0368945202656412	0.0120273192800713	0.0420400112108742
MOCOS	0.16461112856944	0.195728402115588	0.195913959311353	0.0541464492539996	0.458339510508664	0.549684294286909	0.30164267066053496	0.304273364469628	0.302776168445323	null
MOCS1	0.176198762007602	0.44584862461170294	0.885465168493313	0.312981746491067	0.25806165904269895	0.179350667571482	0.135499530291986	0.14793133457090601	0.179205418535318	0.23078437055680603
MOCS2	0.759712235232217	0.9107994400030892	0.998831409002586	0.897504623705386	0.8522670082680529	0.721240465258407	0.989603004889711	0.6343060500272399	0.87070967278129	0.8582126002174159
MOCS3	0.39533390430590004	0.275185012808235	0.0774738434954429	0.37870054862391905	0.0696580831570548	0.270337310472209	0.00459377129929609	0.004974152384657329	0.00398174969977282	0.00741272426873169
MOG	0.46237655400401295	null	0.25499358129063604	null	0.940532646310855	null	null	null	0.28639515786816	0.6614190983831221
MOGAT1	null	0.798264032980856	0.145497640142469	0.0130325421065506	0.00850005509193124	0.0141047981331667	0.21819482806103	0.0173423389790073	0.275844857101667	0.32848744230865995
MOGAT2	0.916465790894772	0.5623411311175539	0.43687198702238395	0.571059455623816	0.597390050736036	null	0.41595097016960797	0.25931365545625695	0.8748073560664341	0.242851106282455
MOGAT3	0.0133068283268926	0.12352865069669601	0.183496144913894	0.192171855634313	0.6655224286249439	0.8496379444311841	0.184375526953293	0.0366514221927505	0.0325313221243239	0.233709736161636
MOGS	0.788573445101663	0.619139050575544	0.287990947504855	0.38327677132547	0.27522679957939195	0.6847293215441489	0.24026160927035198	0.389769753704282	0.22379368767626898	0.401973042090199
MOK	0.344556942007897	0.32510285363261404	0.247503400187352	0.18968692119530103	0.108122136919669	0.293903634358506	0.19419256764397402	0.176548644474763	0.37307013585475296	0.371417258795129
MON1A	0.256320604546763	0.15393990773243602	0.29081860077402505	0.0771322076305888	0.075599347421743	0.15393990773243602	0.29248958819821996	0.0677933103497591	0.107708300028737	0.0840009468907923
MON1B	0.0439931746398797	0.0504228286449789	0.0744985930100346	0.0276249873307131	0.10687304607037101	0.0504228286449789	0.129033300999871	0.050315176229048	0.0510346495175222	0.0464618227393703
MON2	0.36237033979099	0.170938360068168	0.83472415888915	0.43567892245038004	0.3696888561625771	0.501923827673427	0.7854502698769829	0.44970776665889395	0.499484864957747	0.6301469786714711
MORC1	0.45121180555534207	0.333348879175785	null	0.500312194168204	0.750196838930126	0.901147592062078	0.703930197761222	0.179690626749129	0.363610462364666	0.24164716799999802
MORC2	0.16539361779523	0.0507429794446253	0.0507429794446253	0.0563983030563241	0.296195468858075	0.434947344214572	0.185918547554719	0.173820838902017	0.157222991099003	0.145420949446141
MORC2-AS1	0.8279675910157029	0.8279675910157029	0.8279675910157029	0.8279675910157029	0.827982025756284	0.8279675910157029	0.8279675910157029	0.8279675910157029	0.827982025756284	0.8279675910157029
MORC3	0.48660970996786496	0.325274337482981	0.5377228522122879	0.668222402306666	0.295817146019871	0.20595704136074397	0.462398773125519	0.5731813647851149	0.5345291567594	0.325274337482981
MORF4L1	0.684859770973292	0.85266546594219	0.916657783692663	0.9554826978240241	0.571769632098866	0.91136175373762	0.9177174752535991	0.895406666931728	0.585153956856434	0.91136175373762
MORN1	0.9618048183715359	0.868505072966083	0.47792975179897895	0.8395794562154398	0.9728778104343591	0.885592633651769	0.8469804859717751	0.851511742178057	0.844049044608438	0.868505072966083
MORN2	0.561577542284686	null	null	0.0120192326829352	0.135825220643493	null	0.38297269737281703	0.0205798207723662	0.289574497223414	null
MORN3	0.16950607165604997	0.222174370846048	0.165662002297768	0.0770178746452568	0.0336037467695917	0.396614590858801	0.167807221023232	0.104582731689591	0.11248872747366098	0.15691017093007
MORN4	0.243733642707191	null	0.0430985211626227	0.15717169544482099	0.7382158843882869	null	null	0.15310355430906603	0.26920092861232897	null
MORN5	0.7317232403082521	0.35157583175723306	0.864562816337371	0.399568350813604	0.141615007185515	null	0.8160839243974071	0.371183847834069	0.297052850727953	0.35391474016085206
MOS	null	0.27807975679650104	null	0.534255659774994	0.8203540367164879	0.7792762078819371	null	0.733556971721677	0.697433621236399	0.549344851816087
MOSMO	0.752752290594246	0.720368422823719	0.720368422823719	0.720368422823719	0.75988878593922	0.720368422823719	0.720368422823719	0.720368422823719	0.7853674723079279	0.720368422823719
MOSPD3	0.356002264742739	0.20718771197934802	0.214502150385394	0.27394249278654004	0.747357939772132	0.560993628936068	0.7237938385822679	0.37830417971697294	0.761358521702902	0.600834110082057
MOV10	0.0385788662589748	0.14244044958753302	0.0529415890432676	0.117106423094609	0.0806511742527002	0.282945512429006	0.0545016030214302	0.0836693725724623	0.0214039215012934	0.0922637273677519
MOV10L1	0.9983895249672641	0.8194937464055921	0.419816513470226	0.507078292066491	0.656028809231876	0.8286455259582179	0.749433762231124	0.7777322985426021	0.804336902765948	0.5034800447565589
MOXD1	0.7665548937295741	0.594908294100046	0.0960580862686291	0.471008367935632	0.382350864065279	0.780642265882736	0.0891022303362771	0.12824055652954	0.926098029035033	0.18153852719317
MPC1	0.32697246770403104	0.9134986877846619	0.32792660992626	0.747191934880867	0.589879673420956	0.589874387893922	0.32186683774970004	0.37882414226053707	0.589879673420956	0.7857095527249479
MPC1-DT	0.864997018469129	0.864997018469129	0.864997018469129	0.864997018469129	0.865011347682792	0.864997018469129	0.864997018469129	0.864997018469129	0.865011347682792	0.864997018469129
MPC2	0.676311231509974	0.33605585225541895	0.503455987989361	0.534527634365087	0.279778322444854	0.830612924343798	0.4971162175509521	0.272617663036656	0.450245687841149	0.45024864912737295
MPDU1	0.470959645818563	0.320992627629304	0.320992627629304	0.320992627629304	0.178972631838037	0.32287564820954495	0.259448201505046	0.568572922362677	0.164506805877456	0.320992627629304
MPDZ	0.261692713793944	0.13948145157889902	0.131757358292619	0.236372929332727	0.13605580006282	0.324195859266665	0.29760255580417305	0.271726834135407	0.405356507032822	0.32797902562025
MPEG1	0.335982123008648	0.5101140936927621	0.34424812787625	0.37814348639214596	0.33255146091800203	0.601350649316299	0.33368771273673103	0.288210644386682	0.629715339959208	0.5643231531020749
MPG	0.585677491446444	0.415017504114762	0.415017504114762	0.415017504114762	0.4577052643890949	0.662449853416523	0.645239759912375	0.738242609960893	0.47624574435027794	0.42369916437551797
MPHOSPH10	0.086788506912299	0.33428882836650603	0.19351029549977203	0.231422609909054	0.0328352428634402	0.207800960057125	0.137934493966107	0.12233648546478999	0.0439506646468206	0.346314619503913
MPHOSPH6	0.259287247515008	0.0624277621073206	0.47303037465677594	0.645318810590678	0.465296977626567	0.348084601139215	0.49053453084484006	0.471226074553549	0.5733993338145009	0.21025318650754002
MPHOSPH8	0.0518208511867367	0.258293500093314	0.237014404296218	0.18522168388131	0.41538076031365095	0.258293500093314	0.220296433344596	0.0323505194210806	0.371088940410668	0.136994648778766
MPHOSPH9	0.37297777424237	0.531214327093312	0.211520643195547	0.6840320353853699	0.49590006414514504	0.36842881233723296	0.36842881233723296	0.5549652119924829	0.7963978086394781	0.36842881233723296
MPI	0.234788522137511	0.6252308568274261	0.354922793785936	0.405548184736319	0.473627267619931	0.4365304932179289	0.573184414924382	0.60201064643338	0.15206409514854097	0.785912715068691
MPIG6B	0.499370295142478	0.387631263910053	0.236350283020415	0.291096269132786	0.163297489069806	0.19134237271440802	0.387631263910053	0.387631263910053	0.5610743097767571	0.4224067911091571
MPL	0.7454134101622609	0.6851042253774791	0.7454134101622609	0.7864614053605	0.24363288091607999	0.82863225575976	0.7454134101622609	0.820696683727069	0.8622419445501078	0.9089527042926892
MPLKIP	0.37384523541681997	0.236798901379203	0.30084245732276504	0.326999695665228	0.6173030327260429	0.28761330873333396	0.5679293290251	0.509322171979254	0.679423094244532	0.46007377244814596
MPND	0.0464182955690326	0.369471010595097	0.19095725759016197	0.19095725759016197	0.11698965499141699	0.557019641359348	0.17250277358021301	0.233415064029389	0.442330055475277	0.19095725759016197
MPO	0.799093733972489	0.259066260479202	0.375688637979423	0.548989661434594	0.11465693591993902	0.7812532910739821	0.68235931579126	0.726079231253923	0.172943477608305	0.711530124740937
MPP2	0.793184301647902	0.5405024856138839	0.839793597245625	0.8404184454648	0.842554745215628	null	0.574896990397989	0.35563914242458394	0.5018366571176	0.711111066559233
MPP3	0.94384665076252	0.924478091885522	0.7078045609775458	0.548202187889551	0.93456268250256	null	0.70711554723054	0.619417595758385	0.7363530382928299	0.52383175118733
MPP4	0.28986723109139	null	0.218810576283986	0.33094554562635903	0.247718606938412	null	0.21965122203155302	0.32143408951633	0.295041277844958	0.0751935247112262
MPP5	0.931876222380698	null	0.883354360477712	0.989437492349385	0.8713768668860941	null	0.8810226267993531	0.9828015002269229	0.9252781986255629	0.8971376065056801
MPP6	0.501817140145407	0.0697243792365216	0.645171716131819	0.713046938830878	0.155685474044785	null	0.711822068688493	0.8000047078619659	0.549741082056634	0.8327978755027621
MPP7	0.0109124379533242	0.00857899065611123	0.0230960717198888	0.00211045128491388	0.219668986903874	0.0163338183670122	0.0458521330510203	0.000652906646189796	0.0153347167874863	0.0560364901046619
MPPE1	0.0128139474831283	0.0270226810818533	0.11059270156571699	0.0115623333956409	0.00429563607184615	0.0127365793713594	0.0443343758794411	0.0100556269579869	0.0018142322104356301	0.0270226810818533
MPPED1	0.693798225951048	null	null	0.11515594592132	0.320028269157471	null	0.718794203869067	0.81896305233777	0.17115119567516	0.7334797176980691
MPPED2	0.070600723003383	0.46223978501469204	0.0668311804693311	0.12579482076471998	0.0683524806475712	0.24567031610046397	0.06777169091255901	0.0817358877841121	0.386621170013675	0.24567031610046397
MPRIP	0.8925964031162099	0.540571953441383	0.782377828222135	0.720297356676122	0.5266612965493449	0.48971759322423	0.8746226719131741	0.8097076252583442	0.7910143387962109	0.779065196557524
MPRIP-AS1	0.6621074261865411	0.6621074261865411	0.6621074261865411	0.6621074261865411	0.6621165730705121	0.6621074261865411	0.6621074261865411	0.6621074261865411	0.6621165730705121	0.6621074261865411
MPST	0.36963630565962896	0.22537949065377202	0.7837005019240201	0.894790484382868	0.782175174112037	0.611237564103504	0.59872187997353	0.805633204509383	0.545911698737097	0.825860348441205
MPV17	0.34143171602285805	0.39275816368866995	0.47761657820242504	0.5713775202317829	0.36994587155619396	0.29720047593355703	0.532085277891484	0.7143639369012579	0.248053806412532	0.39275816368866995
MPV17L	0.11639748309159899	0.22429500238337804	0.145539856442066	0.37390590961628295	0.37366301072937896	0.31501178105787	0.22429500238337804	0.22429500238337804	0.224281428933851	0.489721502849866
MPV17L2	0.39603195064880997	0.27906471772158	0.362214025042798	0.6153325363101221	0.19179753708491198	0.27906471772158	0.36294777162134706	0.44630836753891795	0.6266818696512421	0.5651773503838821
MPZ	0.901925545958804	0.8362180662599009	0.8210574156834771	0.8210574156834771	0.7346937766947259	0.816162007073126	0.9321986941388158	0.6258260108491179	0.550330494936343	0.515163744600195
MPZL1	0.173165826241052	0.246207087323645	0.10922838067292402	0.153944106197523	0.532137622534796	0.37767568193266704	0.0990883381447364	0.0976305471861487	0.127407550531101	0.101734805019853
MPZL2	0.29519525256672097	0.54405680887873	0.258858264682424	0.555256373338989	0.40927133778176	0.16111038701053199	0.289636581216893	0.373240812040506	0.5985329204069549	0.54405680887873
MPZL3	0.3589567815187179	0.122695873606336	0.30234540314538205	0.191254207290207	0.11373372608632801	0.0891249925180314	0.268103765157779	0.204271007176809	0.159432314308974	0.288007084748723
MR1	0.5968185387185501	0.665961660002815	0.324111802337547	0.7440428983968641	0.9656571696042059	0.593111740717431	0.661117624279639	0.641350385812227	0.413892847861933	0.444147357185795
MRAP	0.947089417919042	null	0.8831973837875721	0.8804396859983971	0.514278391540428	0.5563118027355051	0.434175608895672	0.6688786795493721	0.892997521725138	0.5400222040478591
MRAP2	0.8430134856596311	0.7923447848643491	0.8161506084281941	0.530919883024929	0.7128102154932129	0.659039947677906	0.815271473194759	0.502224538101231	0.0261811606599087	0.8086437302936909
MRAS	0.7472699540009041	0.36046426994176	0.624977061223698	0.42600081089082503	0.724502683213707	0.724490768934051	0.508756150699619	0.49039563518909096	0.8519904215366171	0.48244290219174496
MRC1	0.622334989578724	0.193400401893409	null	0.919132488801087	0.19453443260750197	null	0.657358835424948	0.307919698956867	0.0643085953702151	0.7830796101993158
MRC2	0.255355734418604	0.255355734418604	0.12336824576841698	0.115791061411434	0.21324475731864	0.312756233939422	0.255355734418604	0.255355734418604	0.571804281296824	0.255355734418604
MRE11	0.9116918330806708	0.6254724048551851	0.980383129689558	0.9015062905977391	0.93550802422087	0.8029194108087779	0.9875595934965269	0.927085908407294	0.9884480337468	0.979036141748983
MREG	0.19578437374823102	0.325954842700502	0.152115971542216	0.285210324294005	0.8516476510996371	0.325954842700502	0.325954842700502	0.302067714808177	0.325945116549084	0.325954842700502
MRFAP1	0.8945120395345071	0.7017251051329381	0.905072015216833	0.9685304034173399	0.9559910513367121	0.9559815480582601	0.903100284004389	0.955564019807534	0.8992212257020891	0.8998737946820501
MRFAP1L1	0.687126999357586	0.535751599782305	0.6055185697847111	0.562129486978855	0.16230964098876902	0.36239065338020005	0.619642411592735	0.720196074242974	0.3541964322937679	0.518566775045627
MRGBP	0.0329745116238804	0.0400886444153147	0.135240237186334	0.21509431194446899	0.0400796077165084	0.0400886444153147	0.157935719008236	0.150490320939811	0.27755778888398497	0.0648342320229614
MRGPRD	null	0.972179294329962	null	0.6625525191264	0.0380505373954629	null	null	0.16865406779258502	0.166890745165188	0.36386439188361897
MRGPRE	0.10818293972854198	0.5782866394753101	0.23460220438838103	0.48258337215385	0.447732388086731	0.23460220438838103	0.23460220438838103	0.36490845047884396	0.236097250196437	0.23460220438838103
MRGPRF	0.825806416355678	null	0.121225972639548	0.5535565868156751	0.36417673875217893	null	0.122091253950987	0.681579154332408	0.603341722319393	null
MRGPRG	null	0.216091150465916	null	0.20915726221703398	0.24816960233395002	null	0.306215709472172	0.426736709284281	0.646077958027638	null
MRGPRX1	0.19968161568020298	0.48618419934680396	null	null	0.42556076444363794	null	null	null	0.0317476500224251	null
MRGPRX2	0.941272300769873	0.874491165098813	0.634518911413216	0.721298570835717	0.7707577745850679	null	0.768162141281514	0.776291908125063	null	0.828726653359462
MRGPRX3	0.6247335247931899	0.10608948794763999	null	0.374755829644952	0.329320364148243	0.380437161177195	null	0.100454356939461	0.8321162706511069	0.16261508193823598
MRGPRX4	null	null	null	null	0.11864075559033399	null	null	0.0046712147399405705	0.00364484402674537	null
MRI1	0.279486856498386	0.525058153491721	0.30772335415231	0.500234427308188	0.432388388353069	0.46982969859768203	0.3866998668516661	0.359644373001958	0.64877504693811	0.7776357759785331
MRLN	0.41167521861617296	null	null	0.0729159143028599	0.203356024086783	null	null	0.0435319683712707	null	0.692700093828335
MRM1	0.416065112890041	0.35827403935552704	0.379590560563075	0.549049179491507	0.594908124545247	0.9277829048101359	0.716247860967915	0.716247860967915	0.918615796748395	0.716247860967915
MRM2	0.9515294913061311	0.9515294913061311	0.9113231603361159	0.892199406310937	0.469963323743274	0.9515294913061311	0.9515294913061311	0.9515294913061311	0.9785381013875041	0.9515294913061311
MRM3	0.7649758403863871	0.8601506839301899	0.629954696067524	0.785730372317418	0.6698102955270999	0.502174352375578	0.793512886022698	0.8388020804791451	0.683647314700768	0.793512886022698
MRNIP	0.8444467958895729	0.535197844907057	0.45808030419206996	0.38262796870915206	0.44969419955394996	0.832936566718218	0.535197844907057	0.535197844907057	0.6337055933394871	0.47009309029034896
MRO	0.071232773634	0.287634190602092	0.5442094666578771	0.28346803565142	0.0715895956687246	0.0438592068672092	0.0885790553683795	0.0814891352016152	0.332330859496716	0.164352679321285
MROH1	0.0972121499395982	0.597645851882021	0.7217508951241981	0.529731145615236	0.10134480595831201	0.238958125996856	0.652873509970619	0.380644691089	0.0998619481564421	0.36885440940140096
MROH2A	0.5189961999956071	null	null	0.3923795817275129	0.622689726572959	0.8829489187327572	null	0.9319612051850301	0.17680109120272197	0.8443780397215981
MROH2B	0.629446181643028	0.28560624364861	null	0.47045495294071005	0.8674940804167449	0.310207753467324	null	0.32027321775052303	0.344651380173295	0.0734376978750489
MROH6	0.26470530766094896	0.703711779437369	0.46984253524979397	0.6357070298476729	0.739611560695389	0.5865272073228659	0.7139221076786341	0.7139221076786341	0.38391925078575395	0.5844478943082839
MROH7	0.5206460300050251	0.515195193314993	0.5296598467960649	0.5597846746367869	0.24205963984744	0.7121536972524029	0.5308852361076329	0.807483691286369	0.5811743512934581	0.6768461334303699
MROH7-TTC4	0.5611118124906079	0.953007112401733	0.6312680847459761	null	0.391676978782466	0.44536269963389397	null	null	0.84311020067898	0.8637405454540109
MROH8	0.839554651268577	0.22203871347584303	0.793596703276528	0.513908490599662	0.6892001402249991	0.23895912977012698	0.680120515560429	0.873210191790024	0.393822663836765	null
MROH9	null	null	null	0.764702177511825	0.892956167293583	null	null	null	0.37938230330836104	null
MRPL1	0.056320388493735996	0.272621203621552	0.066291782493221	0.0422482959316265	0.0491037222399728	0.129566478099752	0.0683107891474143	0.0578114192294969	0.0779103931426075	0.120296763242181
MRPL10	0.8410803982558741	0.7062104108437951	0.750944503982293	0.903787675843288	0.730168903436712	0.750944503982293	0.938607385564685	0.8309790644856371	0.8550443118995319	0.907986976588088
MRPL11	0.319176905609918	0.0940768060492273	0.38591225258111894	0.24016051032401103	0.05774110819968	0.19766939694674202	0.19766939694674202	0.07977625396275599	0.19765525962087802	0.0717808664752842
MRPL12	0.939698142594794	0.85088470645723	0.708439015664624	0.694591109009092	0.9726166244202371	0.85088470645723	0.85088470645723	0.85088470645723	0.7355374002256541	0.85088470645723
MRPL13	0.786253564537435	0.8084569352541869	0.674406690225109	0.8749937385067891	0.473489335831329	0.470003813179536	0.906336211614749	0.545517908759581	0.305194875861983	0.674406690225109
MRPL14	0.729056367714841	0.757569381410073	0.662159489561418	0.7039924836025829	0.43252907796290596	0.7869717724255479	0.669882352654191	0.6907146067456429	0.7123636881858291	0.7123522572921179
MRPL15	0.6824009448813849	0.601481739058766	0.8101278099775671	0.92402661894786	0.9643287550176529	0.862696429031662	0.851702852800379	0.9202063865643101	0.848430174853227	0.785434653910643
MRPL16	0.5653378422565151	0.434777749583618	0.287105419594769	0.39732477642272396	0.243492218363626	0.40115477747184203	0.288799179078265	0.400985672860741	0.0751170152654314	0.377690394567855
MRPL17	0.9817747871319449	0.962720753163622	0.993767292251235	0.9297963822776991	0.9729480161383891	0.9729408212488209	0.993368143615366	0.9561780173031691	0.9729480161383891	0.95823575412166
MRPL18	0.123231058727643	0.753410718890341	0.29691014725964004	0.28002308651219	0.7399362717614641	0.44040195037017205	0.521560890860175	0.34531366948583203	0.7953115456621049	0.357176125075967
MRPL19	0.6570316593240639	0.695974041725574	0.9600643606024208	0.9351458235567579	0.8888652594530079	0.6772701106308101	0.958714336532061	0.938845754799827	0.8682533108552121	0.254964451897794
MRPL2	0.931620960976659	0.914067021155724	0.811146862609598	0.8837788784198891	0.8194794069865758	0.990251138381663	0.9051977171586261	0.91254824826145	0.7152298333521651	0.914067021155724
MRPL20	0.48167753742327707	0.576615860918652	0.82631541336005	0.580498342410423	0.7070892786350229	0.6662964384616421	0.522197994594891	0.436741978135103	0.808257207707978	0.5158852162902879
MRPL20-AS1	0.109646557709173	0.109646557709173	0.109646557709173	0.109646557709173	0.109632769730791	0.109646557709173	0.109646557709173	0.109646557709173	0.109632769730791	0.109646557709173
MRPL20-DT	0.589996018893372	0.589996018893372	0.589996018893372	0.589996018893372	0.590001311321653	0.589996018893372	0.589996018893372	0.589996018893372	0.590001311321653	0.589996018893372
MRPL21	0.740371927351064	0.953403120125966	0.8621684485391059	0.755396929216088	0.8123750240007049	0.8621684485391059	0.8621684485391059	0.8221444350891159	0.837910698863582	0.8621684485391059
MRPL22	0.817019069553896	0.24581845168690303	0.0220031184756396	0.5882961380131999	0.240650145345134	0.119324560779079	0.0229541604883593	0.12125643749019999	0.0557509559919075	0.339083846251289
MRPL23	0.0999606241560402	0.0999606241560402	0.0999606241560402	0.20239589993104898	0.0999471693046018	0.0999606241560402	0.0999606241560402	0.0999606241560402	0.0999471693046018	0.0999606241560402
MRPL24	0.47488032500637395	0.9176355635029521	0.768507622061785	0.9053257370977751	0.895240010069979	0.8679161789644209	0.8456100103587679	0.6807709515407472	0.9530971841414609	0.768507622061785
MRPL27	0.0567224318527422	0.0501675996420137	0.0580526173136931	0.0841628912137386	0.04883585661046799	0.211016044422433	0.0557141551869844	0.081327232096873	0.643245754130146	0.211016044422433
MRPL28	0.97200665436886	0.6139676243241889	0.874663661919027	0.659971909949195	0.9495385565600671	0.6856542970432231	0.9553145317141228	0.749497039548169	0.965178966417086	0.9421773817882241
MRPL3	0.547236836496067	0.48947404950554296	0.223101843090071	0.473962522429182	0.225087449121742	0.22312629953903898	0.239585895057596	0.35248711716354497	0.0517957088744211	0.17375488299684197
MRPL30	0.0490292462165462	0.0458340678893233	0.0458340678893233	0.0458340678893233	0.555339270077124	0.0458340678893233	0.0458340678893233	0.0458340678893233	0.0458243606901301	0.0458340678893233
MRPL32	0.609760350953519	0.847307029881796	0.32640593953128	0.78863701635012	0.862880521874609	0.679526385162168	0.8203834171169799	0.794210954508042	0.678162968912317	0.6155385677660821
MRPL33	0.9178878062720079	0.529662408521963	0.932519120155178	0.32314974150159004	0.5869456800361961	0.7212020302950871	0.8629085381847191	0.6715566325662939	0.295014651818302	0.37261526415909996
MRPL34	0.44255107310888203	0.0651310705078402	0.10540047065201501	0.238870558024811	0.0607233996051854	0.0651310705078402	0.311762258954992	0.386035155439746	0.141510449169962	0.0651310705078402
MRPL35	0.97085016248039	0.8274297264910542	0.9842121791695819	0.955531552800237	0.7161000324538142	0.8274297264910542	0.962432500893749	0.974938877584513	0.7977610959086802	0.681829871518932
MRPL36	0.0504067505857004	0.0353080507257838	0.460267382970938	0.0433145942038798	0.0871350233225352	0.20599754935566197	0.620425185994617	0.0473626305484473	0.205983562741153	0.20599754935566197
MRPL37	0.596063520651277	0.290426347495901	0.37791166246131397	0.331732321765295	0.7798536768839941	0.4608971285639729	0.6991778580076871	0.491512443225149	0.06963458747083599	0.290426347495901
MRPL38	0.451496253825759	0.7474524168938119	0.35754214282678903	0.25133916939803796	0.4156079681081071	0.7582991594431869	0.8329661568566421	0.7474524168938119	0.14709327829312802	0.7474524168938119
MRPL39	0.328507495626909	0.716553174655768	0.362042289795282	0.421661836901932	0.218069750540487	0.253609067425751	0.33209428180473605	0.369484494208275	0.44879213969709203	0.501813452106442
MRPL4	0.40348141441742397	0.280466825410595	0.6754345692220179	0.078134365055198	0.479420743267046	0.0961191027567325	0.6739871331303039	0.40677053726779	0.595294929029348	0.591339847459415
MRPL40	0.42674272692834603	0.7108307910526909	0.1683184372343	0.269376395846699	0.860761302503049	0.7108307910526909	0.431302357010297	0.43066540138586795	0.7279115245029959	0.7108307910526909
MRPL41	0.27144225172955605	0.571869116046402	0.39721152604804705	0.39721152604804705	0.194691142712552	0.39721152604804705	0.307558046007575	0.192056340166153	0.43888222927797205	0.165780434015192
MRPL42	0.523138014928321	0.295293436059636	0.62563682484534	0.912131161974217	0.6536722196831899	0.59836768171248	0.553240803123063	0.8380674553757049	0.8000766030037171	0.46155654571431
MRPL43	0.442982406396579	0.254762360241151	0.54342466559046	0.253331168256408	0.0842923804560664	0.12388633107208198	0.33727242828392306	0.178626687612323	0.374049871917718	0.254762360241151
MRPL44	0.125275637025205	0.125275637025205	0.17441151002729002	0.314548410521735	0.246918872099188	0.125275637025205	0.0667269534033417	0.0409928646380925	0.14845840947703398	0.0276128966868561
MRPL45	0.0321734067223809	0.771092333805133	0.332880939256168	0.904313448460792	0.238658405695662	0.444811493205991	0.332880939256168	0.332880939256168	0.33287154670613694	0.5521750873359971
MRPL45P2	0.440856838715042	0.440856838715042	0.440856838715042	0.440856838715042	0.44085332604995603	0.440856838715042	0.440856838715042	0.440856838715042	0.44085332604995603	0.440856838715042
MRPL46	0.420674733994942	0.855691772981131	0.933975744877208	0.8737940051596791	0.9823499113664008	0.8888436917526209	0.989434939639407	0.982903609813149	0.9658402450261191	0.7990286911192951
MRPL47	0.581384677660823	0.648282669967395	0.648282669967395	0.648282669967395	0.648291121741	0.648282669967395	0.32240122975596996	0.670488005123091	0.48897706519221	0.206357101943265
MRPL48	0.648200851651273	0.8835172010996329	0.0526334679692704	0.247169588592317	0.64169670479977	0.34297172192514397	0.142119997221095	0.224695367423589	0.17985631519542103	0.522419607175283
MRPL49	0.845682834283866	0.785348038382611	0.75340236566249	0.7057033374256758	0.734186722488487	0.785348038382611	0.77819832001067	0.6098336394483249	0.716298869420219	0.633207693522836
MRPL50	0.35666819754784496	0.569536017258268	0.38398581382518604	0.38398581382518604	0.635995256076407	0.38398581382518604	0.26563325465069604	0.200010837933026	0.38397907145019605	0.38398581382518604
MRPL51	0.45381053688765505	0.42012523577986605	0.44853337655001096	0.39064347089798496	0.268836895821262	0.191203892934258	0.29960755654989696	0.252424768513368	0.370928342843053	0.370935789863473
MRPL52	0.87134040014296	0.47777061596469605	0.39989288324648403	0.33460419400921804	0.348024687348987	0.603759411088519	0.5623554365665739	0.720654057395098	0.413789889860558	0.85968892801119
MRPL53	0.589986355789594	0.589986355789594	0.621492239237523	0.26684983088452896	0.571128702284469	0.589986355789594	0.546555664610901	0.45185650514901504	0.589991647669636	0.589986355789594
MRPL54	0.871812140139987	0.986791612985788	0.9960542406764159	0.539453154423566	0.92407801516065	0.986962169084734	0.9986660227750601	0.485520396361529	0.9845599109465291	0.7606292088440809
MRPL55	0.9562892076510879	0.912237812772315	0.9673621013264309	0.987787713548242	0.9143894716596199	0.9351850249121809	0.9796575499644029	0.94951883179876	0.791897269297202	0.8238410714679709
MRPL57	0.346865589538349	0.45054409150049	0.738067402756777	0.194996949108974	0.209019641574755	0.305024074218753	0.6113600283111429	0.399535202435177	0.305013385149612	0.38105242730496103
MRPL58	0.58146279996076	0.7639712147663531	0.420844403599474	0.691286864277135	0.7127067898322991	0.59361951697945	0.412855847817941	0.7053041957074809	0.0404895359815025	0.6261945931811221
MRPL9	0.866640369548895	0.909526865079723	0.909526865079723	0.49789009645247495	0.862860346035817	0.909526865079723	0.8454545623748142	0.8708357969138579	0.766580873337772	0.909526865079723
MRPS10	0.0688544496868193	0.17457511726713598	0.791818597139249	0.715597594560386	0.691669628869832	0.328192316218712	0.7797489945464771	0.636816146136701	0.5056007552479	0.253528970334043
MRPS11	0.7870215202043269	0.704900604175636	0.704900604175636	0.39702055769363	0.782871394130872	0.704900604175636	0.661363169265576	0.689025198229209	0.6163054884931739	0.704900604175636
MRPS12	0.34299332987806996	0.51176512763446	0.51176512763446	0.51176512763446	0.339718038247987	0.30305909112123	0.51176512763446	0.51176512763446	0.411823356307993	0.51176512763446
MRPS14	0.971581710358147	0.972964898767308	0.9386764382702559	0.9390672472242699	0.9619970296857441	0.9777246914483209	0.8904356139078321	0.970566563254229	0.990419399257355	0.9452375232631309
MRPS15	0.12161035386877099	0.0452701192102077	0.0110445455371087	0.0324804128986688	0.348614069350404	0.12161035386877099	0.008524446744350829	0.0830218855039056	0.10213350908334101	0.0575074447246223
MRPS16	0.26875279264259	0.26875279264259	0.26875279264259	0.26875279264259	0.29956503398033196	0.26875279264259	0.304599610802841	0.21202791009957297	0.268740622780822	0.26875279264259
MRPS17	0.6272733641056359	0.479525984186491	0.479525984186491	0.6160341809242371	0.36939808434084004	0.479525984186491	0.479525984186491	0.758848217871303	0.47952476024294005	0.479525984186491
MRPS18A	0.145949963568981	0.0614140623080043	0.276485300463993	0.117767959305651	0.0892108622388237	0.0588302715506225	0.278241960083719	0.170798219205673	0.0872519909856409	0.14440507073537198
MRPS18B	0.5629601944917529	0.160438081868556	0.160438081868556	0.160438081868556	0.5676306707754879	0.160438081868556	0.160438081868556	0.160438081868556	0.47113402253451003	0.362397821286548
MRPS18C	0.735589330111053	0.7567589813685781	0.7567589813685781	0.7567589813685781	0.658310783286608	0.7964920620721279	0.9850368615505258	0.98814056253951	0.7642101580059641	0.814248068154946
MRPS2	0.775231679351815	0.693144836933658	0.693144836933658	0.693144836933658	0.5773451421095009	0.693144836933658	0.510009709633607	0.620881007845504	0.7586712165237869	0.693144836933658
MRPS21	0.58014064476857	0.868979728053442	0.6188447724749749	0.721352343159647	0.937693721502925	0.849723506046484	0.6974810380304439	0.41791766664321706	0.795260453195845	0.854796495284726
MRPS22	0.14914303582856198	0.42018122208643294	0.387194708973101	0.774971106248828	0.614460114687281	0.4967420129852779	0.42018122208643294	0.511027034486651	0.677976592051225	0.42018122208643294
MRPS23	0.792327235920575	0.630045318615277	0.579879612656538	0.832012519343522	0.4555293945024221	0.630045318615277	0.5764441975596911	0.7695194704739781	0.8512540085188259	0.808529140894465
MRPS24	0.11446641633437801	0.456405870576325	0.0921450560249454	0.192113735438863	0.11732675579433599	0.19204504270615197	0.104470610919159	0.139692920780192	0.114452490496423	0.11446641633437801
MRPS25	0.583771260422104	0.897096658039673	0.9582779840527409	0.9319674643463901	0.93860879377312	0.873955940678064	0.9568958869458071	0.93199219725557	0.9702297105582859	0.980519965165945
MRPS26	0.0103963093460915	0.42934325213702396	0.0649725154893718	0.0675531368757771	0.0942894024982216	0.14853712524402402	0.0890217438642382	0.0371227062183975	0.153796213908277	0.14853712524402402
MRPS27	0.849785427860582	0.885886924472659	0.855048069573945	0.798182434945955	0.9886571090769429	0.9173592207401179	0.609090760501369	0.8933733677884351	0.607406392970115	0.9173592207401179
MRPS28	0.5036098405531451	null	0.330366777042664	0.274460287218252	0.7751718829215601	0.276465174305544	0.308499148564306	0.39709889721737696	0.006301783649588361	null
MRPS30	0.40095921802725004	0.18715308421114502	0.383736683336389	0.6731643247370921	0.515609773694418	0.383736683336389	0.493002064531657	0.531189229995395	0.8141052635535709	0.5555701859231059
MRPS31	0.925565350307588	0.935213848593889	0.98394768905535	0.986855023654239	0.9169199595838459	0.96678587127924	0.983171989767549	0.9380112711143349	0.986464772008357	0.9893830063244731
MRPS31P5	0.0241674271350321	0.0241674271350321	0.0241674271350321	0.0241674271350321	0.0241607170006827	0.0241674271350321	0.0241674271350321	0.0241674271350321	0.0241607170006827	0.0241674271350321
MRPS33	0.996847341476304	0.985345116676001	0.9725830040112491	0.99686660616451	0.9959668800571071	0.987966886386198	0.9793979165594978	0.886848806208825	0.9879711119922601	0.982689027695721
MRPS34	0.11780755672816999	0.0306756829020516	0.0306756829020516	0.0306756829020516	0.0195875187583879	0.0306756829020516	0.0238433361893619	0.0287869639188725	0.0789250030622234	0.0306756829020516
MRPS35	0.852707015402102	0.377669088450679	0.7110562489014921	0.7110562489014921	0.696344131258283	0.74891977503026	0.734686672835846	0.5770084277425981	0.8201518918173639	0.7110562489014921
MRPS36	0.178268103135417	0.491990359713133	0.253050393261941	0.379536958012671	0.320373285003445	0.32038327431501695	0.32038327431501695	0.32038327431501695	0.320373285003445	0.38571100810116904
MRPS5	0.0451539765139537	0.135569817207798	0.135500936932233	0.0243897749461661	0.00886169999002355	0.0361854064306994	0.0361854064306994	0.0361854064306994	0.097728420201941	0.00942074812923231
MRPS6	0.36581831925934	0.36581831925934	0.17214982814237698	0.49568693255925106	0.766567798610895	0.866212026398042	0.36581831925934	0.36581831925934	0.24162915577886604	0.237699614115993
MRPS7	0.23946972911039602	0.520230395007115	0.319941661764938	0.436276089272747	0.5577340789855091	0.520230395007115	0.24373964397383802	0.10263881616686699	0.304077988924998	0.520230395007115
MRPS9	0.397802547721406	0.397802547721406	0.575068013150546	0.40753223945092604	0.7372924045476401	0.7138475780052359	0.397802547721406	0.230695385300754	0.270765953684817	0.397802547721406
MRRF	0.202148421224033	0.227530658991203	0.18895244147193696	0.25287739910344	0.40633218957691797	0.0824967629168551	0.13490399983298498	0.060317661414582	0.0705218301167615	0.0824967629168551
MRS2	0.136075402037236	0.00899171757500604	0.0235283149186244	0.014405863109023	0.0426273250275976	0.0181983886108965	0.020775222698007998	0.0156745747426938	0.0346113093439405	0.0520432515617623
MRTFA	0.5203609512785061	0.6961383594051479	0.6961383594051479	0.6961383594051479	0.4519801650405129	0.6961383594051479	0.333586802271963	0.7757932515942042	0.677995739882185	0.763937648334357
MRTFA-AS1	0.30445515201287104	0.30445515201287104	0.30445515201287104	0.30445515201287104	0.30444443778646396	0.30445515201287104	0.30445515201287104	0.30445515201287104	0.30444443778646396	0.30445515201287104
MRTFB	0.8502550622991858	0.8069248126658809	0.9395377565930699	0.9395377565930699	0.770208987143265	0.811224424880262	0.867279573546366	0.919916930597571	0.916355012882227	0.922842411189274
MRTO4	0.606544166282317	0.44389512764352096	0.799307262735613	0.660981982282376	0.297373669547681	0.321593618639872	0.745031170237813	0.756086135279727	0.42424066409903793	0.7235275951939321
MS4A1	0.177949580699595	0.0491996030296413	0.219753551424559	0.26503919844542195	0.164449673890984	0.11227805407558501	0.22178005254816502	0.22565912569106897	0.181679439580792	0.11227805407558501
MS4A10	0.0386698096926132	0.028370453560852004	null	0.632039043476063	0.31717744360011896	null	null	0.629835165650798	0.166902442316113	0.8342677158899809
MS4A12	0.45042534273609103	0.22846260533336601	null	0.111704003216876	0.4761813490814629	null	null	0.33711418499504603	0.488585321872504	0.7702159358163291
MS4A13	0.25167024745215194	0.37956345687376797	null	null	0.407507788499032	null	0.425370943093637	0.217966045895795	0.26165504686631696	0.7301508201649921
MS4A14	0.383364726950242	0.3756849255172029	0.0410018437566796	0.0782847131310137	0.22834569736430899	0.112439492644729	0.18562541257475498	0.0322041486944218	0.0524007219404322	0.10576717681097099
MS4A15	null	null	null	0.507936696652632	0.602925789373289	null	null	null	0.17857638006513604	null
MS4A18	0.498314163585329	0.05154375901296901	null	0.0506532900967463	0.3727429750946721	0.37411382077361405	null	0.13479479994004198	0.29775008958746196	0.080691262354393
MS4A2	0.6864425274493361	0.43289380696841606	0.616960837750095	0.7512768833834079	0.765048522380423	0.228380731053625	0.7471572133089099	0.278687309713649	0.6169676317938679	0.685972917705901
MS4A3	0.5969778375080059	0.284347510189864	0.588083472406259	0.6201787492052521	0.16603935031738	0.341602581211628	0.341602581211628	0.5075918144208879	0.208806010626572	0.10621722792342699
MS4A4A	0.8257415331496891	0.680119792151493	0.491579986047529	0.509436997546834	0.8490479081636829	0.93997495742636	0.7617665597104009	0.40984672397869104	0.756396608007187	0.6189344174954771
MS4A4E	0.854984902854686	0.7075910092716059	0.98962901905855	0.271588751561294	0.7694216966462021	0.922127420105549	0.9736654175777858	0.8217602623196991	0.845627413123324	0.7075910092716059
MS4A5	0.161504503819582	null	null	0.119293672044155	null	null	null	0.23382188480189603	0.0536965465438188	0.41640575832370796
MS4A6A	0.581653723121697	0.8224258346888509	0.466514258440797	0.628166424642614	0.8758729999908471	0.8855839453107929	0.466809454397992	0.7189321593586229	0.738309494872282	0.6968821515418729
MS4A6E	0.0710532913082561	null	0.00593259519836609	0.020009986726978	0.26853605133488895	0.090713827266257	0.0312529533178434	0.0494862483900196	0.0913497504111537	0.0803094476928579
MS4A7	0.19048170275773604	0.373074186456117	0.373074186456117	0.373074186456117	0.43568812332439705	0.266069191743868	0.32583294387585804	0.32439247404506605	0.37306685373723497	0.373074186456117
MS4A8	0.13570555685566302	0.7069232856442941	0.0409014362977637	0.0158078785498526	0.470564074343569	null	0.0252931047715478	0.235674174080722	0.0050314518454286795	0.0449613999724087
MSANTD1	0.868765577297507	0.659883956395584	0.6587135426025029	0.8642436206354591	0.94673233609356	0.7892348708030491	0.57684335938846	0.7677086853526249	0.9113063830893541	0.7892348708030491
MSANTD2	0.7286610993187571	0.8211181892638341	0.659926971937414	0.496271571267039	0.18918989979740697	0.659926971937414	0.5903493255702261	0.663155666220431	0.648610674260644	0.659926971937414
MSANTD3	0.54848203572735	0.26952241137696503	0.513242428507241	0.44912745165888707	0.0521252554947126	0.26952241137696503	0.0890762053136775	0.321014592621053	0.39483429231812894	0.47222583806858004
MSANTD3-TMEFF1	0.549024385041196	null	0.0228987900428084	0.371209891870545	0.388145852197708	null	null	null	0.324573831864276	null
MSANTD4	0.366368084076145	0.48190826346061794	0.30843511954575104	0.0577247436959525	0.4308897117666	0.39797635828099104	0.29536316308673	0.0351650166324994	0.6462186220951409	0.0313057488184005
MSC	0.26327817213073296	0.26327817213073296	0.0627769867915891	0.261416443573418	0.6491171015369079	0.6494468866530191	0.06796368653129901	0.191756299324148	0.509926559881651	0.26327817213073296
MSC-AS1	0.825491740485394	0.825491740485394	0.825491740485394	0.825491740485394	0.825506158361268	0.825491740485394	0.825491740485394	0.825491740485394	0.825506158361268	0.825491740485394
MSGN1	null	0.14257509070019	0.700141056603287	0.5643195573732379	0.349608370572145	null	null	0.217667685717162	0.34325919463122695	0.478068860958454
MSH2	0.701169421883264	0.47420102968325606	0.5000825253696359	0.777810569935806	0.8035119213461658	0.709461976836883	0.7306126416591221	0.42783918958703293	0.6912172372636222	0.578872612179966
MSH3	0.608420708713709	0.261686301993223	0.515265427027814	0.515265427027814	0.38807017444881103	0.42803866068440705	0.18850016696065	0.19852317260155602	0.293200357816369	0.515265427027814
MSH4	0.179076418969253	0.6136277123111129	0.30531992788311607	0.320153644460541	0.6505439773167729	0.7655817282555771	null	0.16102460590093	0.328184964541661	0.21772325326839398
MSH5	0.082238524522939	0.0097081579307485	0.0116275035682761	0.0175535241246207	0.0285209456942573	0.0622770424380075	0.0097081579307485	0.0097081579307485	0.00127841044663536	0.0097081579307485
MSH5-SAPCD1	0.0724761678559313	0.0645945439001853	0.0645945439001853	0.0645945439001853	0.0950392696859876	0.15705743256846602	0.0645945439001853	0.0645945439001853	0.0103468333642198	0.0645945439001853
MSH6	0.4514381882569721	0.344897038597437	0.8215169552082521	0.5640318858415949	0.581810037614996	0.41275960511321597	0.0929648968220262	0.6304101605241179	0.25552474550719	0.6822135093312879
MSI1	0.856318591545855	0.3711055758232679	0.7382653381258841	0.17816138898952802	0.48402276356603496	null	0.8194869723807711	0.297110516781913	0.341733504849644	0.0554588109438655
MSI2	0.911406389102649	0.892593261938216	0.529695783190102	0.7833927269692309	0.6575090908126869	0.660502842139771	0.5285309041346071	0.7140548576118431	0.579165768740272	0.84329495754023
MSL1	0.85308712881726	0.9179544572676179	0.911881417089979	0.9438509810367629	0.868782342320678	0.8848570851743319	0.8705838618440971	0.926356093696818	0.85983663739224	0.937739135249529
MSL2	0.643255533774573	0.438087801839496	0.687249442501746	0.861875074403235	0.45996176877128997	0.5921774900375999	0.656688267299109	0.645380168612291	0.799192858076678	0.8688900736044979
MSLN	0.7953063855064421	0.641712711201966	0.782979193011273	0.805374866194042	0.9802735778815709	0.6863663945078349	0.7797100453741179	0.790136071602437	0.562180066701943	0.5854003893101279
MSLNL	null	0.47767839513409704	null	null	0.462515637969511	null	null	0.617781999359011	0.6508617093281479	0.531116351285265
MSMB	0.0155203436408527	0.332821704476535	0.0385396000656846	0.137373422886193	0.572805362306723	null	0.0430893988711257	0.0547269972398137	null	0.192381984324647
MSMO1	0.882408859077905	0.7358563601052199	0.721961542285453	0.5988080535318051	0.784091580676029	0.562407861730984	0.718680921116702	0.611437577472232	0.5858011306557571	0.650335963286749
MSMP	0.614719847202069	null	0.389909196803236	0.419694222102654	0.0901888502869737	null	0.10793744210893	0.0284447620509534	0.0274157026679057	null
MSR1	0.200491505542413	0.19020471930810898	0.425236462880373	0.0853617390137915	0.199554623733261	0.238433432426437	0.0674562363544905	0.30261691304869	0.046120428564432	0.136578622211843
MSRA	0.160704613159169	0.38675187290376395	0.916659337809779	0.301045367903696	0.8166331846740179	0.545586176261414	0.495741803882949	0.495741803882949	0.156456769558481	0.495741803882949
MSRB1	0.11265271145903001	0.0856088313300216	0.0536865690792661	0.5150107185985611	0.14327523044177498	0.18173727143918	0.0456709946684861	0.487633403596299	0.181722917898864	0.18173727143918
MSRB2	0.34434874247063	0.34434874247063	0.17484306001983801	0.06320184863084	0.308749383929735	0.383028975305436	0.34434874247063	0.34434874247063	0.271455505404634	0.34434874247063
MSRB3	0.42324897726708705	0.543179518417243	0.537261747056626	0.646308233585313	0.255491119252371	0.543179518417243	0.536933445815669	0.65896087620959	0.194760050779608	0.7573496523022841
MSS51	0.141694227544183	0.14078840131334	0.192842904233059	0.3070488741419	0.37746590811181	0.0854747915643732	0.192842904233059	0.34236146970733394	0.15314845912059802	0.41032902789243697
MST1	0.823138854961647	0.8774480112387951	0.8227207910655642	0.8276256392317459	0.800983996108861	0.897445694497363	0.8861491899669641	0.8594578412833791	0.964183972860633	0.858564683963674
MST1R	0.271068911296247	0.24033502505874602	0.0823682476943965	0.266296123455812	0.18450711579961102	0.115639338267608	0.264276779588186	0.229898707955518	0.236029397195689	null
MSTN	0.022195766795641003	0.0252006896105203	null	0.0261792600796155	0.04442840591992	0.21188504191366003	0.27260244172592896	0.0419136303984166	0.37646454742690505	0.237099945804714
MSTO1	0.0233396566011406	0.47839823113645097	0.115666086792105	0.0616016317055908	0.079006857115804	0.0461874759528054	0.0461874759528054	0.442586214226097	0.0392192191382288	0.0461874759528054
MSX1	0.6462314397650529	0.978783946302518	0.8140947241745681	0.8196464092202259	0.640317036378811	0.7312340054320792	0.845364446848482	0.713212349493473	0.711141640511808	0.9017090916920459
MSX2	0.24776445716596104	0.7166022655705481	0.243825958758053	0.578553124993337	0.900330248164301	0.8731569532393771	0.269272936731015	0.446534712900154	0.5907362159498969	0.6793576716591171
MT1A	0.861578032010506	0.4418956188124	0.8900951794802059	0.9552069400983549	0.834845214942223	null	0.939938168533773	0.7059722394675301	null	0.925704487305961
MT1B	0.6976025890027739	0.32512294037586204	null	0.6865645642809061	0.22282500173015699	null	null	0.940695652525344	null	null
MT1E	0.45408349910284795	0.628581124417354	0.603085973106325	0.5711055665465661	0.759928285227653	0.695470656472687	0.602195378919552	0.606299357213814	0.695481367421612	0.5723859685049351
MT1F	0.621576693553959	0.15874819808468	0.171501951541548	0.16027380094927499	0.6874650260946441	0.0863718155348119	0.218470932879018	0.0484267287631676	0.0863589688266782	0.0441753143118638
MT1G	0.41286995309814506	0.8383515463705671	0.33702799044574605	0.40565030977130706	0.19039887060544602	null	0.40577620381973206	0.37239087171401597	0.19380628923528798	0.39290323945837297
MT1H	0.7136073984834871	0.42427694682408207	0.912562791038044	0.632064223634684	0.928088815422624	null	0.807391861479246	0.7094273024081479	0.00237066567798126	0.7921188942755741
MT1HL1	0.9176411706078209	0.8038898773152271	null	null	0.772835283601194	null	null	0.831697503175835	null	0.97409381186788
MT1M	0.7006251461449289	0.9163802757736128	0.613286743572729	0.65753590616641	0.9190927174074909	null	0.664352817590602	0.63843126419103	0.615794218868148	0.8336135307133609
MT1X	0.409539808071414	0.409539808071414	0.147364820880482	0.175994724056616	0.279842717329148	0.409539808071414	0.70179034678781	0.64495976350776	0.40953448931585795	0.170804865829314
MT2A	0.520886496027446	0.656243712688877	0.620053374918785	0.589121184508672	0.656252567781936	0.656243712688877	0.599176565686224	0.462642398676614	0.656252567781936	0.68916732406504
MT3	0.708432903842527	0.836553612128594	0.92284980485757	0.440911680692911	0.990893588841042	null	0.984992776956981	0.8356178398628059	0.86899193745288	0.6716597650266729
MT4	0.729269030354882	0.876476329024785	null	null	0.9453410406529928	0.92611094867162	null	0.9227556150687629	null	0.723427036486762
MTA1	0.479162652221944	0.45189171753190704	0.614222100581911	0.514051565015741	0.37567050064945207	0.45189171753190704	0.474834454923608	0.40728995279884495	0.870324602621543	0.45189171753190704
MTA2	0.308744985511098	0.44151287012975	0.13864845312510002	0.17780252862946896	0.541841319737893	0.44151287012975	0.14715546612447	0.191053272975333	0.18249565987463698	0.44151287012975
MTA3	0.9735544759423441	0.872723944678449	0.97012696642701	0.9982214766915609	0.9216012244919429	0.72055816613461	0.823279781765345	0.8207191423790491	0.139278556620907	0.627912888201805
MTAP	0.359221900470958	0.21249492248695803	0.039115765892598	0.106984525021702	0.322708062554991	0.14724493145912199	0.322889703359055	0.344265376143575	0.332579877618608	0.0178524468861631
MTARC1	0.536892101932783	0.536892101932783	0.536892101932783	0.536892101932783	0.536894302990669	0.536892101932783	0.536892101932783	0.536892101932783	0.536894302990669	0.536892101932783
MTBP	0.9794361388150551	0.966064110846926	0.927012379679612	0.9917602956178969	0.956344795660296	0.9371341544685671	0.969810740378088	0.97405298675716	0.9963184925288879	0.966064110846926
MTCH1	0.0726534549942319	0.26618921184154604	0.0384673551887346	0.0287931043090961	0.0261051249028108	0.062631705447887	0.0311164814075148	0.0232288355452024	0.0148845769711265	0.0653145918954175
MTCH2	0.343779511233344	0.775409576494309	0.647152276585057	0.440485706942066	0.7130546563953459	0.465109175849021	0.387424114735778	0.387424114735778	0.280465104267589	0.177791417522464
MTCL1	0.014861350184722	0.0363692179011219	0.0400913347712938	0.0428281518393619	0.541522409274029	0.36450959555758705	0.0382255334261318	0.0324763476383993	0.31286866887436604	0.0614474459486086
MTDH	0.0536661716638702	0.118233729661801	0.0583722742570102	0.0343732444434778	0.196876225699323	0.07705950398192402	0.0535457450183443	0.0289162633462548	0.0166616032719977	0.0658299502199276
MTERF1	0.385556939646864	0.205982482429519	0.12364877439547502	0.11883921557904199	0.135796377552511	0.23020681743385002	0.279699239180492	0.341325099996925	0.16946750729680402	0.138475001587363
MTERF2	0.39318494437118606	0.553975610117312	0.396272773489133	0.7067793576200591	0.294286171338111	0.420346812402709	0.328217216688987	0.48015127452426004	0.493344275300442	0.31967737508217897
MTERF3	0.660823557653683	0.40015111736834	0.39549867526064897	0.21859723286610197	0.517031771116559	0.40015111736834	0.611999951079915	0.720132217268565	0.28605892696937396	0.5132722730775751
MTERF4	0.127737092343989	0.24520081720636	0.0991855392388524	0.20702885315368202	0.7217994683164971	0.24520081720636	0.11289069842486302	0.177710223672605	0.343523770105843	0.0932126546830944
MTF1	0.285415255541565	0.288513820294771	0.337142343536093	0.317440868622763	0.41799106204190395	0.288513820294771	0.232963137545424	0.23879373973094395	0.28260669564858304	0.10750913050142
MTF2	0.42732189385743896	0.25590084237189603	0.268422801529193	0.425051129907466	0.14854581840069903	0.633121498446761	0.270311532817053	0.44046008971498707	0.633129161018661	0.6653206374040129
MTFMT	0.7695343740769441	0.718114626762986	0.443056738022144	0.594503192873187	0.768866663920786	0.7608432289791008	0.44893973486236	0.6946511182858679	0.6050826228699351	0.31231217605902
MTFP1	0.16240762820568	0.00616744983055482	0.0129093498186926	0.0129093498186926	0.315462227513993	0.25384221486081304	0.0129093498186926	0.040161414611454	0.00854571485191945	0.0129093498186926
MTFR1	0.389835532969298	0.6027463454543629	0.29383117202734305	0.676591845355709	0.398704471550425	0.657726015755946	0.6156443478418411	0.6873893070998239	0.648079971780746	0.790700567643277
MTFR1L	0.054725728275847	0.0486858440870382	0.0259818663602729	0.004220916964570521	0.06049406741854901	0.0486858440870382	0.0951495853116495	0.0921942533455221	0.0962080839701284	0.0486858440870382
MTFR2	0.33189905492646804	0.322555228852673	0.858938222867202	0.5149072688488461	0.351158417165735	0.7689783960326129	0.914914127123898	0.0842650833751229	0.691982213976704	0.41746372765960604
MTG1	0.772942260238035	0.187049001099813	0.47149376040009106	0.281300775893284	0.33257551743231895	0.187049001099813	0.8210822834579159	0.537918093763468	0.12695344064537198	0.187049001099813
MTG2	0.7544231717467509	0.7175795700130708	0.837565485456313	0.630576902579027	0.731763792096058	0.602963978252584	0.959468204074987	0.510674259561109	0.820739103889314	0.602963978252584
MTHFD1	0.600229840719827	0.44539869043439095	0.37977360774914704	0.22970265702654605	0.9744077905767541	0.7511629033730501	0.29991550100919107	0.145922598192012	0.7624895378592551	0.107928964173565
MTHFD1L	0.0908894318441737	0.0739694745838011	0.0639905891198667	0.0689901117992928	0.0535743944645324	0.220678216022813	0.0654490404538272	0.0289299114394162	0.6376922314200961	0.17691275384614003
MTHFD2	0.355022210917606	0.401220888439755	0.401220888439755	0.401220888439755	0.7210185087111829	0.6792875149249251	0.401220888439755	0.401220888439755	0.596193231818952	0.23702369044174101
MTHFD2L	0.756703091244899	0.93651619037106	0.952462882057254	0.895156513431312	0.992268089380001	0.7683843133770492	0.8966546038629828	0.924079704655427	0.9509169362533599	0.5933973339110601
MTHFR	0.0605183449350572	0.125135726376507	0.125135726376507	0.0952585229859501	0.132162289171901	0.08532629945122099	0.558714654080188	0.0291189007758718	0.292450417226479	0.125135726376507
MTHFS	0.050825892199589	0.0461149075719628	0.0867177290777472	0.0856692988393068	0.0424413173201515	0.0461149075719628	0.0721974569597261	0.0768195496124833	0.0437402680462732	0.0461149075719628
MTHFSD	0.6700578195198629	0.8567384765675581	0.36562709746943295	0.5416085383396511	0.605339260284271	0.503445216015433	0.666661188012862	0.216782557237922	0.37142280782578496	0.894402415498452
MTIF2	0.644503160764256	0.8423658061090408	0.68695065098279	0.68695065098279	0.873443315546343	0.5961060603798599	0.610462028617468	0.383949468958647	0.616623825475437	0.5306620434621849
MTIF3	0.814782608930954	0.7901271559951172	0.9356591817866821	0.47135541898466204	0.8367131270606228	0.7901271559951172	0.9189666396328809	0.808188847661367	0.7901410642438421	0.802461026077445
MTLN	0.620342904165838	0.8314115519256291	0.884052536442423	0.884052536442423	0.530026861106847	0.9439768701204159	0.884052536442423	0.884052536442423	0.7893279323797329	0.884052536442423
MTMR10	0.109502971876782	0.161861888614898	0.0351965007572778	0.023928901005202004	0.137335392565501	0.198276860659993	0.0524690347062975	0.0316031031491647	0.0707776598400662	0.0275908194753101
MTMR11	0.779981213490995	0.8994045877142459	0.646968285170657	0.8023822961659292	0.9170276525168369	0.74763674245729	0.519788584186026	0.637367576774006	0.7075606604069861	0.8994045877142459
MTMR12	0.911909353362163	0.8112375684621259	0.734870009839808	0.9430506467498531	0.9341183164778051	0.7384752499285681	0.639423927319884	0.8192428564592591	0.852635383761385	0.7584207340771579
MTMR14	0.113101856636967	0.15729106328146397	0.145096238603683	0.416834578205114	0.10039648992057301	0.237794817816005	0.12427271864868902	0.37301748239860105	0.382053606767615	0.17289073861034301
MTMR2	0.262165469326625	0.234619354079844	0.11099666682729499	0.251498276357781	0.196457532830792	0.0488846507619711	0.628507358693656	0.5042129663399311	0.536680802781342	0.400683236715844
MTMR3	0.817719407586758	0.797879694437467	0.946989117764547	0.617246954551422	0.5093045695304339	0.8992118911326858	0.838545691752098	0.846071764473293	0.949834039887722	0.7552410780282309
MTMR4	0.808722587154804	0.503847932418684	0.9039005522395129	0.663545843775302	0.7015870714053829	0.6369629784752769	0.646118361556925	0.7697326273582751	0.815420907946565	0.6974759919857889
MTMR6	0.278348829389155	0.0420993032022155	0.0250498585382655	0.0387664699495919	0.0572643946673222	0.008427557370362791	0.0343720556357749	0.0131989338129585	0.0202311512796632	0.0703538289625909
MTMR7	0.39958833965474205	0.294506024547089	0.46155949051930706	0.5703255394609351	0.199564955873814	0.0339003352917993	0.431153658175803	0.364956788082031	0.339865586704491	0.282535848427976
MTMR9	0.559156690675153	0.5705230422177541	0.676934808229099	0.37577677964851297	0.0880684082593422	0.0878838339911666	0.2558622762664	0.2558622762664	0.426226258484594	0.2558622762664
MTNR1A	null	null	null	0.0247859961008959	0.0009301583815270471	7.8521530888351e-05	null	0.14967682976843602	0.121529333093519	0.0610647361454668
MTNR1B	0.526881857702929	0.7256091490065971	0.8955226976332399	0.892834743900591	0.9156907998530629	0.784127996662101	0.949708612254467	0.750943327679353	0.596300263879095	0.517454576772305
MTO1	0.872643219696869	0.987783989149799	0.956728796295778	0.9342965785231049	0.9799446928752109	0.8524120448162641	0.987804485737237	0.9761993129307459	0.9908300021536508	0.922166909359052
MTOR	0.5766995848049661	0.35295180335045795	0.832669794422106	0.826930471716499	0.580393651185276	0.476955648967465	0.8150579358087091	0.38131968007476	0.367833191435998	0.8512516069713041
MTPAP	0.15469638341924802	0.11755639597503201	0.269623928239825	0.253563293915813	0.0560345474419415	0.11755639597503201	0.11755639597503201	0.11755639597503201	0.144472981807786	0.0387483623541965
MTPN	0.8403909595403141	0.44063351121611205	0.719761448125084	0.43334802286714	0.44062998548569704	0.44063351121611205	0.7252005866433929	0.7493355338699991	0.7014391580643872	0.647656725371736
MTR	0.5354173151045121	0.6878000676508871	0.337197417149411	0.264042992469576	0.5197344758599379	0.773449472381526	0.44963987334714206	0.438587118771514	0.749345122006157	0.259227226804718
MTRES1	0.34435833453006603	0.34435833453006603	0.34435833453006603	0.34435833453006603	0.344349509654329	0.34435833453006603	0.34435833453006603	0.34435833453006603	0.344349509654329	0.34435833453006603
MTREX	0.8579371375217049	0.876989752729602	0.6735754266322429	0.720220519446768	0.926598515316466	0.876989752729602	0.824562383155828	0.7674828322344069	0.8735433901556179	0.5911433020411999
MTRF1	0.6191265151689039	0.617564090275611	0.449973772406586	0.8424600818736809	0.745188731356775	0.8884629599665241	0.549718608223975	0.6977284009507309	0.780131277946987	0.511789189612586
MTRF1L	0.7096585884739021	0.7096585884739021	0.8678336607976079	0.893240399733719	0.651877403666979	0.430283729613914	0.676863367470779	0.8784544430022609	0.5699794370212211	0.703403249874949
MTRNR2L8	0.3684432664706939	0.744755629091752	0.34142979096144105	0.27979800022046303	0.3713743082844771	null	0.36012956534572205	0.36186641217861804	0.186691948690287	0.4235262144365589
MTRR	0.44491761978007205	0.303546986418412	0.266416369546864	0.502742704470852	0.259724407877583	0.439448012494529	0.672139154032749	0.327251373533331	0.451423804200079	0.31063039552147104
MTSS1	0.14824934928906	0.280862672085279	0.37473873750310793	0.6783536134623779	0.136043382179482	0.280862672085279	0.6267972081792911	0.641060377530301	0.49157824113469506	0.7073942896127952
MTSS2	0.567966733328147	0.567966733328147	0.567966733328147	0.567966733328147	0.567970760395949	0.567966733328147	0.567966733328147	0.567966733328147	0.567970760395949	0.567966733328147
MTTP	0.8178247273383671	null	0.540639886690446	0.598728311092719	0.5014197377878961	null	0.230236423784877	0.556059932404191	0.14128520289065802	null
MTURN	0.497476255326877	0.603504164669572	0.430753603771273	0.413896433707743	0.876751314441725	0.48668960800058797	0.395989743168175	0.349258559124491	0.48668881189685703	0.42974321378635993
MTUS1	0.8209698047435391	0.81553080971912	0.639442673813986	0.68135875883453	0.62578640831293	0.896750540101882	0.634343496249008	0.5904420729646529	0.7082919104244579	0.599018654250824
MTUS2	0.9172626165212729	0.993088388742895	0.9248955737907809	0.994651521062755	0.888771457791894	0.0528857135493382	0.9013926694354009	0.8195751843258839	0.760235211156393	0.8681857519629559
MTX1	0.341333644537161	0.38626918794286996	0.38626918794286996	0.38626918794286996	0.242011034841249	0.39078076285182795	0.43972184114413	0.330723293726875	0.29120950084290503	0.456511075388579
MTX2	0.888584452166604	0.694450917885906	0.964242410751772	0.922572977928866	0.8253613290445821	0.832642009721269	0.962972049712653	0.88109130042106	0.6646770556908189	0.901845527182511
MTX3	0.301120918283346	0.220858352489385	0.40565852269929903	0.596064732302114	0.174171002436788	0.4035754874559	0.36099256669287505	0.47874521303594103	0.932331109296637	0.422929507786772
MUC1	0.0976200816331421	0.0181857652651113	0.0181857652651113	0.0181857652651113	0.0134783268801702	0.0181857652651113	0.006184444113342471	0.0129502331285175	0.00248583437325155	0.0461025487215586
MUC12	0.194298622183722	0.278453002716791	0.0994896230936342	0.019540755266076	0.0677592598613668	0.0418978250302886	0.11161882260117999	0.0548772059227249	0.16116043322759901	0.0108669213430313
MUC13	0.299355749794721	0.34609819863279606	0.5341749417284989	0.0537851811105139	0.194516326864633	null	null	0.15822366223412804	0.600065351169245	0.5255584603771161
MUC15	0.5588865579538089	null	0.847654842478226	0.9557756922518871	0.917751264094874	null	0.5978656135452951	0.373455181866521	0.42026741943864204	null
MUC16	0.4290666764508879	0.7812108368048241	0.679827179512106	0.707888001465206	0.6019894468163249	0.515080727032998	0.275228939914295	0.839198464543968	0.543528848300009	0.657776188662352
MUC17	0.020390464745034	0.0587991229400844	0.201593152697442	0.742011816413292	0.32128132808528004	0.232804527311058	0.0796483678928033	0.42345503856422795	0.770647100494666	0.574280120039071
MUC19	0.6101752644108249	0.32293819229388004	0.6101752644108249	0.6101752644108249	0.6101816862915479	0.6101752644108249	0.6101752644108249	0.6101752644108249	0.6101816862915479	0.6841953903230269
MUC2	0.8176920986202951	0.580370974311441	0.8078483552829191	0.5569085556231701	0.888419108834825	0.8176920986202951	0.8176920986202951	0.8176920986202951	0.32688511676965004	0.8945554835470959
MUC20	0.898353890970512	0.937374204258865	0.7048233887392141	0.854177817223491	0.9450118955229839	0.960405426683511	0.989621688845035	0.958774466525619	0.922720891582965	0.960405426683511
MUC20-OT1	0.583293787146915	0.583293787146915	0.583293787146915	0.583293787146915	0.583298697792783	0.583293787146915	0.583293787146915	0.583293787146915	0.583298697792783	0.583293787146915
MUC21	0.376012655449328	0.520396089550567	null	0.8922711119420479	0.578022708094556	null	null	null	0.135921155920751	0.745593324500168
MUC22	0.20052355458801502	0.0469100351377391	null	null	0.0896062160604152	0.451677181593704	null	null	0.0459036240072052	0.11974138543510901
MUC3A	0.340862931864542	0.40175965269726394	0.642715780053387	0.6048038334074929	0.145915805578424	0.40175965269726394	0.48961643156130796	0.5504968585353001	0.29444773346248704	0.35314890602980503
MUC4	0.15447087239271	0.0562257881369631	0.189746467681325	0.212223847721932	0.303655196782967	0.673656448467247	0.35555425072356106	0.35555425072356106	0.257980556327972	0.38406832851295597
MUC5AC	0.759006225602685	0.436693385736576	0.153837596429512	0.17716911277378	0.735542011884024	0.608514822735491	0.601467974893152	0.601467974893152	0.9000880827265278	0.197082568856416
MUC5B	0.9730559859927979	0.901917753688506	0.946659500431227	0.9984104574302549	0.9857614265370491	0.9353847572875831	0.9726925922015258	0.9832345644163059	0.9646803505341451	0.9264965241204008
MUC6	0.8093741301285491	0.92662909438352	0.8786880417694158	0.9426861154574041	0.938484802390842	0.9882414080748559	0.8786880417694158	0.8786880417694158	0.6158775492539741	0.807532881647863
MUC7	0.598925945259921	0.155643981328995	0.232838675950192	0.0996130915832208	0.147195760933413	null	0.871036270093486	0.30552227757580297	0.548541711489798	0.18363089433169
MUCL1	0.452264794909621	0.655122852498965	null	0.8073473393917121	0.482500496735784	0.63560051087487	null	null	0.7576464018051529	0.162015415175116
MUCL3	0.0175153976357133	0.0571227528796732	0.0571227528796732	0.0571227528796732	0.0036530653592227397	0.0571227528796732	0.0571227528796732	0.0571227528796732	0.0110956211801944	0.0571227528796732
MUL1	0.45060323643599803	0.209698866854072	0.294663628464843	0.21421089571934598	0.0968217946486842	0.191625091774745	0.296310626916698	0.28834043491522804	0.586449310508573	0.149839339539299
MUS81	0.32926364164230604	0.5462594208333079	0.43836049475115596	0.47450758471730503	0.40070962218575107	0.697688815566922	0.3664199070957321	0.32805019153092196	0.845432634715918	0.5462594208333079
MUSK	0.0632946484589117	0.340234345531933	0.0983679244093879	0.0258371028177589	0.0456588788134283	0.033316859208311	0.0575844724540323	0.00873894074876792	0.252162966124799	0.44129644027243303
MUSTN1	0.16689994513299697	0.529084017669254	0.529084017669254	0.529084017669254	0.213256228743852	0.529084017669254	0.176722101904054	0.749476170296558	0.616311157642411	0.529084017669254
MUTYH	0.9353010989953341	0.8983615807830171	0.7738251892324319	0.5200090329718869	0.522702825654133	0.583635304298089	0.891868083491609	0.817773569728377	0.8000512252135842	0.7738251892324319
MVB12A	0.441835694796403	0.45944192557706104	0.7081967821396999	0.247504114077042	0.853602733777218	0.554683558399397	0.5052051963480779	0.5052051963480779	0.505205507772387	0.5052051963480779
MVB12B	0.38767943710826597	0.612974043355848	0.773435837948205	0.5223822639286451	0.27880414658963004	0.279098289889763	0.6315558783790061	0.395331962067242	0.0484082571096581	0.697610101453617
MVD	0.605960572804629	0.49513484441553895	0.49513484441553895	0.49513484441553895	0.39982506815255203	0.5202485598064771	0.6588383446056529	0.280881455746677	0.18515744332148001	0.157071423889578
MVK	0.729229614220062	0.511016718491197	0.519996395104349	0.8233553048717259	0.733446241271635	0.6810423581005269	0.43932888527667296	0.431385167961353	0.478800044873574	0.36059776609089206
MVP	0.409979409691569	0.8619542250105571	0.459598955673814	0.552828468730805	0.662209368994418	0.0402328486573209	0.318159128386964	0.4233422358959699	0.6542773924886051	0.691454043836579
MX1	0.319996729039945	0.227279099933082	0.365943988211898	0.32677896516160304	0.065178215053997	0.0678790814032255	0.262447649412795	0.40538813799252704	0.516720195834192	0.369625105332373
MX2	0.0286446614899779	0.34092676744639394	0.0762882805080779	0.0691019078138763	0.21167765352536203	0.6144082692846801	0.0781173339889572	0.0724277409060542	0.126987128015071	0.0898530114795159
MXD1	0.973117738814967	0.9907836092867869	0.9365587359968449	0.9975381747172829	0.98679734341863	0.9931076418603391	0.994944337132037	0.994944337132037	0.9962158039024971	0.994944337132037
MXD3	0.75608487407839	0.23848268415318	0.250136801786748	0.34247865963692603	0.20232051224282	0.28354514594834396	0.22269991861192398	0.269447129765063	0.431363243289988	0.112483486698057
MXD4	0.315815069314037	0.388481238264558	0.550734981986333	0.27703804681396305	0.0894261146185861	0.178974534986017	0.413651438452255	0.612804980946801	0.067947490039182	0.327038593787955
MXI1	0.5726995798239711	0.510731826615609	0.7068074631399129	0.7703935400754541	0.7858156183780809	0.650053382643344	0.543280016131312	0.680160417875599	0.656847192977023	0.28198577494558397
MXRA7	0.548747061242565	0.346131072762959	0.42622142570144705	0.39554405551824706	0.5012042262802849	0.346131072762959	0.702683643505777	0.161410183782064	0.276765787624562	0.25598220402918
MXRA8	0.6614207028582479	0.648492446552191	0.741674220417998	0.60642158734287	0.305496218429446	0.5087280143313629	0.70596160359742	0.648329830180573	0.415096836524681	0.58323917929199
MYADM	0.9026729821375521	0.7641022748377441	0.981332506474388	0.991367838416764	0.8501896584934651	0.9741464186469151	0.916554538769466	0.9869802513130559	0.9661594985141779	0.9741464186469151
MYADML2	0.9288821109724058	null	0.920766101706202	0.7383947452765441	0.787280334350182	null	null	0.8890599870606289	0.8822363871854391	null
MYB	0.4761465717914	0.5366934206887191	0.324419687571591	0.23180280080684698	0.21014612419622303	0.410284109548034	0.221780959177308	0.51499875988739	0.23346729596430105	0.526941062082869
MYBBP1A	0.0619185793875578	0.148201952106197	0.103011305461375	0.26897588693881	0.25108339276264896	0.14521517192409802	0.11550220216684301	0.209235498940888	0.122801742008618	0.0568024888705588
MYBL1	0.27611267181147	0.39292293302641706	0.38746070215615397	0.45545878715252397	0.37328721312334	0.521960804976096	0.49055151721742896	0.47940527183817794	0.331883491072752	0.475805654750332
MYBL2	0.407937446351442	0.150045286165714	0.301079419648128	0.0911177857488567	0.5063050888524729	0.23324661996089202	0.302685494709308	0.127584729938794	0.114777050144423	0.11646991049407499
MYBPC1	0.0401235660938586	0.250520096233231	0.420146334702976	0.18872875908974499	0.39684966267125205	0.0393413750338992	null	0.440030626428104	0.0743416098103415	0.207861589235446
MYBPC2	null	0.009211857437855171	null	null	0.29371680289054497	0.21495828544478898	0.0059509636197368	0.0961232346013212	0.0879316945753586	0.0936575530168212
MYBPC3	0.586923909532961	0.579695875703111	0.0011540058124828	0.561068625853574	0.860471293079087	0.651836669325974	0.637937910103245	0.438358678921069	0.6806688943210861	0.340880171866405
MYBPH	0.605647142144078	0.70534681790045	0.6192781199847379	0.61862478862573	0.511639141933529	0.436678356202728	0.6586333850282751	0.6711510074085679	0.524183311433728	0.633238690195022
MYBPHL	0.7725183872940451	0.163317596627739	0.20967838112501602	0.320040769526161	0.6251319454511011	0.7554448668637841	null	0.33176523489609006	0.8085899215702971	0.25663517578663
MYC	0.987003884359495	0.8777820155452231	0.670602365620815	0.710400499135495	0.7388600576151049	0.632441988616767	0.958100181749163	0.945531115924712	0.922214948487139	0.631821764820872
MYCBP	0.0293229568049112	0.0293229568049112	0.30351301752906606	0.11246269526022501	0.00885088313216126	0.0293229568049112	0.0293229568049112	0.0293229568049112	0.0631318177336908	0.0293229568049112
MYCBP2	0.249971320489247	0.34251994040677697	0.54942302684012	0.6980499441354381	0.445752204242498	0.6804859692625761	0.3646190679344489	0.5468488566734571	0.398345505352278	0.40988979952813104
MYCBP2-AS1	0.406508403384137	0.406508403384137	0.406508403384137	0.406508403384137	0.40650291306831204	0.406508403384137	0.406508403384137	0.406508403384137	0.40650291306831204	0.406508403384137
MYCBPAP	0.432239049328988	0.4334834611723039	0.646153528719678	0.24570989066130197	0.653860410536905	0.628101940936843	0.60593290071298	0.653820632078805	0.599345910667171	0.4334834611723039
MYCL	0.9645332419310141	0.5835981142903249	0.542902001826742	0.823587782353683	0.7186983420933901	0.818105180441332	0.872490738338187	0.856634529749144	0.6728635175336489	0.8904994097977471
MYCN	0.596497389792216	0.309433605250645	0.557292869887574	0.43360221817301103	0.37266077268481895	null	0.547398337473105	0.211957398286202	0.5739078985697591	null
MYCT1	0.860243838144821	0.691650211019011	0.9475831357141159	0.929364282349315	0.9895071946277391	0.9434694353140071	0.9460306232867379	0.8085256078994679	0.8274787228212901	0.9200612980440791
MYD88	0.37049123785839505	0.20688262024499202	0.640733970906884	0.40301549354526794	0.501388353142899	0.42836331366965397	0.509104219560283	0.25222351465703396	0.7413169227336069	0.261392848178636
MYDGF	0.0295455818413261	0.121684018882751	0.5569557238527181	0.7156983261058141	0.0119687615079906	0.121684018882751	0.49596929270045204	0.28412415686804	0.37502853324137203	0.136780519080842
MYEF2	0.124228705576116	0.35624756259480606	0.35624756259480606	0.35624756259480606	0.173691772759125	0.41405252258194297	0.14315526464753	0.19197679851264202	0.344372034887184	0.35624756259480606
MYEOV	0.871760571408516	0.8314045872789431	0.901230705806588	0.29223243033668	0.95095845878898	0.887438068539171	0.9910303047714829	0.696542765420178	0.826591096955938	0.544884435885405
MYF5	0.5742866629756371	0.9715212196055258	0.751683261931504	0.706279711029723	0.899665707680127	0.95842196484228	0.783013889663005	0.859163509374547	0.744151027735064	0.648457403848453
MYF6	0.9674925357497969	0.9708758130570009	0.9826691708639459	0.987942195271122	0.9999209896139469	0.9991171821127192	0.982334645032297	0.968295639376078	0.9060149874659699	0.9370628444915959
MYG1	0.720782209516238	0.720782209516238	0.720782209516238	0.720782209516238	0.7207939793336959	0.720782209516238	0.720782209516238	0.720782209516238	0.7207939793336959	0.720782209516238
MYH1	null	null	null	null	0.16606681603693602	0.107434570069383	0.22277443316873302	null	0.52468989357432	null
MYH10	0.901690577195823	0.709513032571609	0.12086390235429802	0.191539627945988	0.362255354452627	0.429476791978429	0.11931742052938302	0.224118781887195	0.403292346846195	0.11697980836761201
MYH11	0.17065400011510998	0.6814009624702729	0.275647044412309	0.9241897955661659	0.34702845760183504	0.40230588391244004	0.6814009624702729	0.6814009624702729	0.0981432916580593	0.952860265132955
MYH13	0.610533512424725	null	0.44949701626702204	0.00607471989316459	0.18602649441982702	0.133317634688273	0.544905220245779	0.22360197677156002	0.12269857732415	0.210459571684983
MYH14	0.720602477381529	0.6559328662464521	0.690184394555635	0.5890887113782739	0.6152959534117071	0.44309261503058	0.9138331434167529	0.31259317476632303	0.6717906973469999	0.483671766237759
MYH15	0.7207239302238441	0.258183771927098	null	0.196519806868291	0.3843575675872511	0.6914058654404791	null	0.10912372146098	0.344216337255011	0.150975631028113
MYH2	null	null	0.30020599193314196	0.41928320097983396	0.22341938354972601	0.179115760993333	0.171479922297733	0.50720787220772	0.346183614013912	null
MYH3	0.65245241205336	0.785842280251575	0.8131655545438969	0.830720197189485	0.96949304198477	0.8663623873564829	0.9395819901053621	0.8591612999416199	0.737741188739682	0.8004209549428759
MYH4	null	null	null	0.932178047443415	0.7179140237691329	0.63030898351193	null	null	0.565755953614644	null
MYH6	null	0.942950329012414	0.688125293234079	0.7527360097313871	0.12009050728253501	0.30534841450683603	0.0674284220059721	0.7787550613245658	0.12181490193178698	0.7842660981508259
MYH7	0.290232024155836	0.0768903678467751	0.128404151284019	0.269723851723937	0.342330081563057	0.691347100031562	0.12555057211680398	0.24229341758197098	0.284417431006565	0.135828014388718
MYH7B	0.8741687633345891	0.652712785401071	0.21884961970808897	0.0853928649948811	0.08812010039408198	0.150205294501358	0.7985753840873822	0.43419148327727003	0.20971922665940304	0.0334921650169229
MYH8	null	null	0.493896868465399	0.7786306129556979	0.8933188930184829	0.957446097506326	0.697483579664013	0.621215800721386	0.271624279580968	null
MYH9	0.27564544325947	0.417967700970105	0.674510038639133	0.548316923266724	0.186588328767442	0.254519563270638	0.49375166956685496	0.646544922681193	0.10206488191418302	0.483670650979726
MYL1	0.0649196397302669	0.531385773483047	0.31291128007681107	0.481567573354192	0.292647391217057	0.28873186394867306	0.270966007297786	0.22480838417056698	0.8600472953674742	0.322258942995584
MYL10	0.309808531691268	0.7497959094260891	null	0.299403958616413	0.561784863567684	null	0.757407568105537	0.46125276799332104	0.7461511878564351	0.7646255451743871
MYL12A	0.744943165592728	0.266474913397917	0.247480185814596	0.506102887014618	0.0849215072923103	0.266474913397917	0.19563642291192104	0.0361314950732758	0.753470758206875	0.266474913397917
MYL12B	0.5259507520931921	0.0929860183900075	0.38364490127317397	0.113011608556358	0.62593347078607	0.6259261916600141	0.7025256819247689	0.11812962992199902	0.359056132250071	0.6259261916600141
MYL2	0.825297634951499	0.7949151116209541	0.34338004606827804	0.37203601717782103	0.437476462304669	0.35816868962883897	0.343923776144574	0.695162313307446	0.9287279975007949	0.53196765451132
MYL3	0.7821578821470749	null	0.37971503787204897	0.5321778063785929	0.47359603949995005	null	0.32378855524894395	0.5747404545414561	0.32556882222228994	null
MYL4	0.45490877323367795	0.428108859033106	0.37632592450103103	0.18448936016215303	0.0630016531813662	0.0365825220201418	0.138424598870258	0.174446668910314	0.13841022879760298	0.27549187378935
MYL5	0.10595237547967501	0.12979038181395097	0.143079196999044	0.13051357327422197	0.0430245396846673	0.0655751328215582	0.124943040826723	0.309533915999049	0.49036535224030703	0.12979038181395097
MYL6	0.7769222385231559	0.856636012158805	0.9100660101754939	0.945030086742798	0.95810005466932	0.9571442617070921	0.9343105478736741	0.881311128194987	0.8566504291023341	0.856636012158805
MYL6B	0.40834891284709	0.40834891284709	0.23481200177484	0.290780126790932	0.591937994689133	0.821691906468018	0.288010065274887	0.46271722122828707	0.744166228749443	0.40834891284709
MYL7	0.36865043313132706	0.279063725421777	0.10101802702307901	0.0844041238983158	0.188597513559351	null	0.0200092629157771	0.0316142040929257	0.0108917579208821	0.00651250471001904
MYL9	0.433985808350216	0.433985808350216	0.6035851295694201	0.525788853930315	0.723079405559902	0.723539734908145	0.433985808350216	0.433985808350216	0.705516069398563	0.433985808350216
MYLIP	0.9278629779529509	0.7787865044145259	0.6541004412310469	0.754062003826808	0.7117608640734449	0.8430325070562891	0.591042023129502	0.9186363066710229	0.6230909137718461	0.652684296114112
MYLK	0.8969770892775508	0.704193870825	0.620701542593044	0.633130186410818	0.485727396065014	0.233185573679678	0.9617305346556559	0.8141754314491071	0.78390603590828	0.939730126005197
MYLK-AS1	0.376956743783699	0.376956743783699	0.376956743783699	0.376956743783699	0.376949619785098	0.376956743783699	0.376956743783699	0.376956743783699	0.376949619785098	0.376956743783699
MYLK2	0.595711546498098	0.0168045084332602	0.24786980022131197	0.39171296742892	0.0942149034710573	null	0.248660238242478	0.17911924405237198	0.14485058093164	0.136936744399286
MYLK3	0.0371626167389488	0.119881190839477	0.309056555643012	0.0846491059344827	0.441612671027603	0.44295349898549197	0.19499067560970998	0.24547719692613895	0.0549530961567799	0.318623706348739
MYLK4	0.5641117697953921	0.39992194965980105	0.7021351360891689	0.7466058652367759	0.29126699393094396	0.700403623958714	0.525577767327559	0.805340900861682	0.9211412704535191	0.6880726486136409
MYMK	0.432692819699086	0.21977014179831897	0.19487853547942602	0.44951798206365295	0.0041936220072541705	null	null	0.40118663615070294	0.18526570081991697	0.19201845450328198
MYMX	0.0207147090264727	0.029920718982656	null	0.26326521171517603	0.10487557897855901	null	0.374677437782149	0.0595095668151443	0.0529740746667939	0.7724904170851999
MYNN	0.0841036793008562	0.45939834175033295	0.152089730532773	0.19688479388429198	0.20734374071973	0.258724301931922	0.0952872407583447	0.0882782529625048	0.22138503756130104	0.258724301931922
MYO10	0.8679281038216891	0.501613871803587	0.508739141932451	0.900347637377755	0.669793167113699	0.33587357083664	0.881012972055244	0.711849902202464	0.591310991077667	0.8170806223903679
MYO15A	0.173937033058571	0.373280125475095	0.0347830374855029	0.500247183095325	0.8290133081033041	0.712169404079711	0.373280125475095	0.373280125475095	0.707138856878082	0.373280125475095
MYO15B	0.0676061560371342	0.102841024683828	0.317701337381783	0.0590206040129954	0.130894147499064	0.0353218296560113	0.35328901264300705	0.3738061910159621	0.0542041545168415	0.177996793523233
MYO16	0.8473262559586779	0.8649253650939879	0.9701030565809541	0.572404170898595	0.957935317814102	0.868454141598665	0.917357873427368	0.9403218909282959	0.567773227948535	0.8680582650684839
MYO18A	0.905454166679201	0.9865857550320358	0.93481112058632	0.9423171550548259	0.912525449103494	0.964695603863446	0.937519315624238	0.913794968216414	0.9371997135850569	0.9861945850858141
MYO18B	0.898681105838364	0.624367382312324	0.8916690602790142	0.9290585158483051	0.900395797073846	0.840684032434378	0.8398873814569859	0.911645869720996	0.96013675545036	0.900602282861429
MYO19	0.300255938493408	0.630664255055937	0.403379925719034	0.341197077174317	0.416170207262904	0.300101026287779	0.630664255055937	0.630664255055937	0.25989340289892604	0.630664255055937
MYO1A	0.145636238192742	null	0.49671557825910906	0.8469865827310792	0.244734701354927	0.555034626302422	0.11628781609089199	0.613871142685218	0.40970138865918704	0.204045086169656
MYO1B	0.37169386121375797	0.32759145281761	0.57489771488138	0.724824919748442	0.912593046232813	0.7999908768882691	0.8039368908989281	0.826569951204457	0.31676271307983694	0.682068963086379
MYO1C	0.303424005527596	0.34794107170895	0.503140777435465	0.6308558766033989	0.533174595770044	0.516915098288262	0.148053202679517	0.47399742005035705	0.214646753276683	0.566203424442163
MYO1D	0.732446686943326	0.581590341991114	0.7347027924042471	0.7067546951487241	0.407264433224818	0.7321736379811591	0.7735914234273229	0.772709465743108	0.301595884990608	0.6837444656585939
MYO1E	0.338306252438079	0.514488643621702	0.716480850118975	0.513213924976573	0.216904640072102	0.372394540600614	0.434774507036185	0.36926015626107794	0.5523453669946979	0.514488643621702
MYO1F	0.0239476793750501	0.22711681403765102	0.0489035629771011	0.0242118150992286	0.39294244595949895	0.27989996802579703	0.163027050591361	0.0426778893224658	0.221282193695925	0.448467985995818
MYO1G	0.0422181712422806	0.201645980818472	0.0365873628645426	0.0742360205978724	0.736958284447256	0.7090766032255229	0.0378740891861797	0.0637350106048552	0.8086324695946551	0.796119277150042
MYO1H	0.294812614089901	null	0.297695670362671	0.93391667519747	0.233735949424793	0.24651561125394603	null	0.27493412617404106	0.20280166234001898	0.257290254836617
MYO3A	0.194249957056818	0.0892250522451493	0.11317726055344801	0.11621196323501701	0.0797337830065468	0.0432245930590497	0.286218295672584	0.177863888569877	0.145513499960057	0.16714204057774
MYO3B	0.10769760876939999	0.30913056565043895	0.509649300487673	0.16314315335521698	0.41682575254859	0.44622282980650896	0.580722047122593	0.13552653089734	0.12164148187014999	0.777698567778523
MYO5A	0.9541899397169201	0.815801168531503	0.853534076208155	0.47261299712176597	0.9948401050948299	0.8933308626345171	0.685720246570015	0.5209962356485159	0.7645148825817859	0.617495236367131
MYO5B	0.803812190887731	0.9289172172600729	0.845863015552175	0.811681549015442	0.909207333256841	0.664982647504796	0.843715895238643	0.848706869866652	0.894317206850578	0.7734960137248829
MYO5C	0.994990772936403	0.982691877182758	0.9992269157969549	0.9994019156058109	0.987266492974957	0.9371846430120809	0.970182133973967	0.996878199083595	0.992515929884218	0.990285130108175
MYO6	0.566473538400828	0.5305769724677	0.251700888040791	0.21453490801363098	0.272758863609758	0.18254981414189397	0.253590265019914	0.20518774454619798	0.594926455394089	0.259549515445272
MYO7A	0.513967932867061	0.383776188902498	0.38674489600011497	0.676266552391169	0.645768161924796	0.9195161376297758	0.374367092329927	0.592037050080234	0.6742646160293171	0.523305345552908
MYO7B	0.27258759394872306	0.35783915688958706	0.21710519970665698	0.6772942030736301	0.9585334793829341	0.8993952201422309	0.21914110499204104	0.7976420135357359	0.42990754697504296	0.28296387151302005
MYO9A	0.48021572137645707	0.407768876295497	0.811618860130421	0.29658467789375	0.474330248933313	0.21936897930437196	0.6987832484811041	0.524363949265413	0.49462410681179403	0.407768876295497
MYO9B	0.8559399829240949	0.48841544689052097	0.29109124677919	0.140587685015582	0.7358020785002031	0.73701194463773	0.0275536408987642	0.0281087933138169	0.548813000454972	0.34840068533527696
MYOC	0.22795829958317998	null	0.767552453077957	0.8625625944406171	0.676496782865268	0.20432007973302696	0.778543436801002	0.652135137864345	0.71558042324613	0.742216222257154
MYOCD	0.811460000880505	null	0.865198467655521	0.697906745583904	0.9911609410425172	0.9740563328362021	0.8643189134637099	0.516101222223969	0.8763071182905391	0.6096833579318411
MYOCOS	0.162199088216496	null	null	null	0.819108161262392	0.16739007656725102	null	0.31366351049350105	0.63401976031317	0.538968053291169
MYOD1	0.6102920333128001	0.45102369923411295	0.453581732686617	0.36617386703332594	0.27622735968093	0.24896499064774902	0.4537510904098979	0.32655252116771	0.69957356851143	0.249036924921694
MYOF	0.6154491003488721	0.7617236851716469	0.7954322185966659	0.418049866837445	0.625789412803592	0.47419307503750896	0.683954362437436	0.526630765490588	0.7619648835729951	0.776761524348198
MYOG	0.49385691784029107	0.184011674700505	0.49952161270920703	0.527052594067995	0.333658881064771	0.33509747340211	0.4995233660015129	0.438415313283786	0.571742116192309	0.364988596079775
MYOM1	0.860689334961952	0.667638173467459	0.6917087782942439	0.7926541279183921	0.7100353367117779	0.450270835731414	0.598516310959302	0.418025223125932	0.494664180954029	0.7307228106990771
MYOM2	0.39089832244142	0.880988180856208	0.5103365754189431	0.374913747610119	0.6230878654665339	0.49568876908518106	0.336214417694652	0.339791029886338	0.508757064059691	0.234822325583793
MYOM3	0.9867679262463409	null	0.533721784251483	0.993291450328368	0.6899258382219841	0.736665909937592	0.8162223877869391	0.9968423690115759	0.9901097066543298	0.9364943954654549
MYORG	0.456585912975021	0.5666475711876701	0.537704301523611	0.21192104065097803	0.640421104909776	0.694568443244049	0.537372124003498	0.19244317619460397	0.918470404256387	0.5154102712429279
MYOSLID	0.33653998629974796	0.33653998629974796	0.33653998629974796	0.33653998629974796	0.336530772768701	0.33653998629974796	0.33653998629974796	0.33653998629974796	0.336530772768701	0.33653998629974796
MYOT	null	null	null	0.8395012678296601	0.458775708889903	0.522247659105292	0.63685836902903	0.678460654356956	0.537238767291108	null
MYOZ1	0.509362203452782	null	0.459138218798081	0.324978038274016	0.2823951061113161	0.16405913566863597	0.25177797017229603	0.41342072564669297	0.0821810661988585	0.074173966132586
MYOZ2	0.7385782864713341	0.846395611916888	0.5955673240207651	0.658248696986176	0.9161645176527821	null	0.667184151294989	0.6166516303081071	0.857974913403755	0.821957426009545
MYOZ3	0.16186644361393301	0.266952940216112	0.316764216067468	0.643330693190623	0.42238953826930703	0.27843549261236894	0.422673701654459	0.329882864348651	0.21328320496231798	0.34301182333718605
MYPN	0.7431464562421691	0.690280356822668	0.49079542403058296	0.772500042618133	0.7908598819106459	0.893559900998725	null	null	0.7116573830648001	0.40471239486384897
MYPOP	0.65949611999516	0.7352375056798391	0.9488150244458079	0.812970589006961	0.716187303224614	0.968905262747862	0.947280417246913	0.664614447135306	0.9063390014012471	0.7844151581658461
MYRF	0.6740711179936371	0.8064790566143492	0.8139224889453069	0.473438131547762	0.23704972620308604	0.5684067347706689	0.5684067347706689	0.562754630373016	0.7147697811745479	0.5684067347706689
MYRFL	0.9913296697272891	null	0.19862346819936302	0.284460451680214	0.556637600520018	0.9507008867224391	null	null	0.312311843981464	null
MYRIP	0.823774269016455	0.773534104409298	0.9390503026696808	0.923924521172273	0.545530715829708	0.7170467301244959	0.851465790136716	0.96950815269777	0.6596864418098111	0.9154426211819909
MYSM1	0.0204979582738486	0.30654197674857797	0.0126500576917583	0.0827339032328301	0.13602722815785498	0.0414448027714691	0.267242029549041	0.0628798024325865	0.1222086753202	0.0324687683915003
MYT1	0.21557496057194603	0.47751015532344	0.8247325167050491	0.523891228070227	0.0734316658051915	0.391632729673785	0.62508367886752	0.670223081041132	0.521297926647012	0.0663181843201957
MYT1L	0.9962557171408031	0.926941650275856	0.9676703809904341	0.9836998992950301	0.876113218002162	0.9898992207306642	0.979668080239428	0.9378400049569989	0.9914551751432141	0.9687915719646929
MYZAP	0.586176231380734	0.640434912003296	0.640434912003296	0.299633971595137	0.816556484525585	0.640434912003296	0.640434912003296	0.640434912003296	0.38634052609931496	0.645510771804138
MZB1	0.0134342066745877	0.00414905602229396	0.0016103008618629801	0.0016103008618629801	0.0035379392351511203	0.0496726709054355	0.01770700311616	0.0292014862622088	0.0174006993956191	0.0016103008618629801
MZF1	0.498714550227035	0.498714550227035	0.7392773029073851	0.5530179648078821	0.30450713520786604	0.896811203155216	0.649668916755036	0.285869024843136	0.379875466075373	0.498714550227035
MZF1-AS1	0.33183825256051197	0.33183825256051197	0.33183825256051197	0.33183825256051197	0.331828809343414	0.33183825256051197	0.33183825256051197	0.33183825256051197	0.331828809343414	0.33183825256051197
MZT1	0.47181463297654397	0.731718635165603	null	null	0.9197828083911559	null	0.415911739045544	0.49553251851020097	null	0.214382752437893
MZT2A	0.677105214631844	0.702339542751119	0.804627355839391	0.617488520958179	0.753328933385288	0.6830001836399201	0.551059899459016	0.76387484630902	0.659577655206256	0.747560213722914
MZT2B	0.450962543941819	0.8819942578885039	0.691714240531371	0.691714240531371	0.34047921598235	0.691714240531371	0.332810563963952	0.282493464142577	0.8158259974446859	0.691714240531371
N4BP1	0.39225796008343705	0.39225796008343705	0.21346401795166298	0.38930524035970504	0.285811686643818	0.39225796008343705	0.39225796008343705	0.39225796008343705	0.35601177526101396	0.39225796008343705
N4BP2	0.39925882183017297	0.5700385283843139	0.11924521495108001	0.147586970231945	0.5734665963591911	0.214026832063088	0.0411456001793893	0.0829122814158121	0.155742434286251	0.0617334539588601
N4BP2L1	0.452410509878945	0.355958482415532	0.681373910697705	0.8792358978961741	0.440904320446851	0.355958482415532	0.355958482415532	0.355958482415532	0.41857352481835103	0.355958482415532
N4BP2L2	0.241677429958779	0.0824435530864944	0.0168395430133838	0.0128044822747836	0.0726681529106744	0.0824435530864944	0.113095639306471	0.265551576990802	0.252029254347582	0.0754621578108286
N4BP2L2-IT2	0.43405912471993496	0.43405912471993496	0.43405912471993496	0.43405912471993496	0.434055215417933	0.43405912471993496	0.43405912471993496	0.43405912471993496	0.434055215417933	0.43405912471993496
N4BP3	0.587631332605758	0.443649407491665	0.0980635537298411	0.172627614154	0.0429367573589809	0.068273433370508	0.267892191444433	0.209589701003103	0.101077381603819	0.34957379908767305
N6AMT1	0.38028126079951896	0.0556819147468978	0.410354732793409	0.0643476343406101	0.174725620416358	0.16693943049295598	0.300033935398317	0.10418402448654498	0.16692496967924803	0.0778392199901067
NAA11	0.803577526885923	null	0.942844356937683	0.8779190186673822	0.9134903047711651	null	0.9440691843175151	0.9178452835276351	0.36072040801110794	0.6234892920444159
NAA15	0.350561726638271	0.0802267859856283	0.0802267859856283	0.0802267859856283	0.17099623521241103	0.0802267859856283	0.5407027897598329	0.254198392724701	0.276694012784757	0.0802267859856283
NAA16	0.234058366174057	0.152392364540216	0.3787775998693079	0.206047832397684	0.318926726930228	0.10618188945740599	0.3714052072037079	0.4128376830854171	0.10866003179784199	0.32658865706115303
NAA20	0.738602769314034	0.526584948311568	0.234071575350512	0.40235742651877204	0.436905522911581	0.5091577136218429	0.711161856864043	0.413448100744265	0.509158261458132	0.48541946017638704
NAA25	0.0547833377362494	0.11188672653792599	0.143183372784656	0.27120636109221996	0.0934152597847996	0.0655003254986609	0.150989776157937	0.299766811042226	0.233635076002853	0.26652364269553697
NAA30	0.4801282256127051	0.66102593411683	0.306361741832818	0.376062778509514	0.48529866852909403	0.384041165914493	0.307933312704453	0.34998273875656105	0.282464228641312	0.44238261660797795
NAA35	0.501250898761871	0.664797779324541	0.14102932700909	0.143680016482144	0.0278367009660628	0.156962584288892	0.131935894104174	0.12121867092123101	0.30904826871645896	0.0982157916296677
NAA38	0.965774140147453	0.802849790252426	0.636111048607081	0.68736767258975	0.949054291455109	0.9359449374974491	0.997110373281164	0.951035497200027	0.758356790817257	0.835069038566952
NAA40	0.7855552914855211	0.38517854273997604	0.7509226127048442	0.510541957539852	0.19797235151894	0.859781932338414	0.7694959870761031	0.686479423326439	0.364577921214761	0.613413258837564
NAA50	0.23338881597069602	0.368958988659644	0.253093525034667	0.4907203095397589	0.201035790966858	0.20368559534365402	0.100617192035257	0.15336367758081199	0.307973337367216	0.20368559534365402
NAA60	0.5782598601207181	0.302686674054285	0.70863955892366	0.481356361167844	0.6575911144826129	0.302686674054285	0.6875251756631852	0.634515365095412	0.41983669806928503	0.302686674054285
NAA80	0.5130177790639129	0.392579085358501	0.392579085358501	0.392579085358501	0.14050844482733	0.392579085358501	0.242251627680013	0.47952425776518703	0.320621320888116	0.392579085358501
NAAA	0.149619725998006	0.394647390308029	0.299053822454988	0.37065913593213395	0.42858142861744297	0.086603283624775	0.29869976463210696	0.337660531851344	0.0388956207252766	0.0877583785557646
NAALAD2	0.351414142041067	null	0.427285667558875	0.4397722657489221	0.20110990362070397	0.708151829339895	null	null	0.605868994475078	0.87242486440909
NAALADL1	0.5746849527884711	0.7533720888603579	0.7533720888603579	0.267154049016287	0.420420505263858	0.8416853705388829	0.7533720888603579	0.79770981122002	0.856230536630682	0.8664145848814441
NAALADL2	0.0135180679293904	0.0837733511621884	0.00864131039355402	0.00573078221188764	0.10111383650794599	0.00238981862193537	0.0171048937440068	0.00285161995283394	0.024240402786986	0.00275860096001883
NAB1	0.0336767054848703	0.0268363452704124	0.0697742988917574	0.0327231051461426	0.263153571939592	0.0268363452704124	0.0268363452704124	0.0268363452704124	0.0603423141711785	0.0268363452704124
NAB2	0.0927737430881431	0.0682039931696062	0.29051528288072104	0.249297354715242	0.102810475108091	0.0682039931696062	0.252133084735597	0.0813607477977226	0.0357879281328569	0.337223156216899
NABP1	0.0751330932011555	0.0353038775130138	0.052444027635902994	0.183531620784036	0.117736387485002	0.242160758501837	0.0469068366801684	0.16255149386954099	0.47611125078284794	0.03596836462752401
NABP2	0.42574143536051295	0.314221135646281	0.394933780084136	0.222289359697899	0.236262854047459	0.314221135646281	0.39405260835660494	0.39437940367478497	0.31421086093163797	0.314221135646281
NACA	0.14218920477010402	0.219000157192849	0.5257000925438301	0.29885888728568105	0.23078375020493103	0.280473036819276	0.280473036819276	0.280473036819276	0.198046317838985	0.280473036819276
NACA2	0.0803560364769007	0.0320112369601814	0.107950162174584	0.0864899481892307	0.120079332155075	null	0.057152308123573	0.166155156100802	0.0332107908827769	0.0237115394536601
NACAD	0.9249706097954209	0.59108885530024	0.7969732783946659	0.159391713401852	0.832232107351625	null	0.9072953582740051	0.2104675736536	0.8764112824706329	0.9180904419415981
NACC1	0.859134413533732	0.769992603094029	0.769992603094029	0.769992603094029	0.58516314216498	0.769992603094029	0.7065077385008409	0.92546343124307	0.782631466520904	0.769992603094029
NACC2	0.718747418606371	0.5636724872046539	0.235335183712988	0.18359907526270103	0.466057294048387	0.48304001098693394	0.235075342872566	0.34019803130589193	0.45660028026523797	0.23885445840885103
NADK	0.79018941803934	0.521963730311696	0.94294675996856	0.97800604964883	0.570151319702844	0.795241564482162	0.9427140034933791	0.947720763491952	0.575465935535173	0.7784250612462901
NADK2	0.37708394249142796	0.69222819212745	0.739797960770463	0.518386021421735	0.375489453660786	0.33518195980236604	0.7336122720878491	0.47874084981696396	0.400205297791034	0.0377043101218384
NADSYN1	0.42070005329039595	0.45751441497345596	0.5726525122949849	0.499388381517859	0.616911315416281	0.25988358077652896	0.343095391619425	0.459957557042649	0.7587554622541921	0.38255109450774105
NAE1	0.873741408388347	0.575541131582795	0.7520476961261641	0.717293068288777	0.567525353945568	0.24133672548293802	0.7638661247408509	0.8401044983634209	0.725722456120394	0.9602408449918101
NAF1	0.432362501231546	0.32041218985355396	0.28403746998455603	0.31864968027559304	0.40126773051502707	0.32041218985355396	0.209974083107441	0.348600786871096	0.0522880198290943	0.127254910183338
NAGA	0.148169754464457	0.165647358562875	0.28026056849480896	0.8809899565050179	0.180831482957018	0.423858985825385	0.303203988366151	0.214414970887143	0.18704430803630398	0.165647358562875
NAGK	0.17978014561679398	0.14501296863447902	0.183076479254177	0.18283913582850103	0.404132074743574	0.42332706285766103	0.49609395765623204	0.34271533373020896	0.201693000088866	0.425767501641521
NAGLU	0.0876804629994604	0.17444702765090697	0.13280331060961098	0.717290374430148	0.0721391001918548	0.23431420802996603	0.00781488313680367	0.34430717589814397	0.401161816517699	0.20306102958581898
NAGPA	0.524481026636442	0.524481026636442	0.884086331415326	0.325163477479823	0.892635294814157	0.524481026636442	0.853543500012892	0.6385185188763659	0.45202570144338705	0.524481026636442
NAGS	0.971473125026886	0.9909650786816321	0.859128194577357	0.9971619757225509	0.6769703862271911	0.47183725912259705	0.8099936699699659	0.9570530659043729	0.7399653227968059	0.8122730977343829
NAIF1	0.347371785794128	0.507448611709028	0.372231142034461	0.35868939466618394	0.17781220444277104	0.372907097416706	0.300581476270331	0.26171148553456797	0.221833069842738	0.17772823720368802
NAIP	0.549388599571467	0.794154828215062	0.794154828215062	0.794154828215062	0.7399089485107451	0.753049802865119	0.794154828215062	0.794154828215062	0.386078874765281	0.794154828215062
NALCN	0.20679441287637604	0.118923050092909	0.00675890291175179	0.0141966466467918	0.12415672855701	0.13867999750864998	0.0290426010499387	0.0580065169191906	0.0531214400943944	0.0171130225260447
NAMPT	0.7051683277989459	0.721586198261046	0.317061984633882	0.319062975369654	0.872608350881294	0.872594138174829	0.294301554876141	0.34681727986395894	0.779914528514462	0.872594138174829
NANOG	0.842107881681405	0.12557486886963698	0.9910598968220821	0.7611407005799459	0.747281456872552	null	0.9930030720123572	0.8118889349506679	null	0.6972048997219251
NANOGP8	null	0.8062017539858851	null	null	0.788112864509084	null	null	0.936620647192626	0.725437679155996	0.672362104377437
NANOS1	0.87666354573874	0.6188960995313001	0.645373474516358	0.5637766744817989	0.641692997653801	0.6188960995313001	0.7217301013599491	0.48689285244485797	0.92733439356354	0.638241125223741
NANOS2	0.11391009457642999	0.0535222432554655	null	null	0.21604514292871602	null	null	0.0519184719760373	0.518185827257333	0.0579262344838888
NANOS3	0.29390584816068	0.0163718626576765	0.338783744437254	0.5987450055372551	0.15574215602965696	null	null	null	0.285283597459763	0.0501335452699108
NANP	0.0365287184761463	0.0100384683135617	0.0168028227006069	0.0486968230660027	0.000999360336038031	0.0393770731668457	0.0398039156846732	0.028862901042244	0.0412511419138158	0.0393770731668457
NANS	0.0938425784272104	0.13584061211279902	0.476711034180908	0.287812540875313	0.160656967597536	0.13584061211279902	0.57284016632332	0.239832707500825	0.461018953077332	0.106593805299121
NAP1L1	0.43317204373542206	0.665120469088432	0.36432526535229	0.32524494356483097	0.327928369443683	0.568892547210385	0.36547738100728994	0.295466813600585	0.56889662802616	0.110591655402958
NAP1L4	0.767837036691864	0.7934849528221808	0.8597543642793309	0.9257203585495241	0.162858694293821	0.9184670412580469	0.8386073077888458	0.8386073077888458	0.953646907982841	0.838440426173109
NAP1L5	0.0334950556078515	0.0706009162322109	0.37996638712473296	0.222182150110143	0.12404797835280802	0.0706009162322109	0.0278899811794048	0.26073364548246103	0.23973256724483702	0.0706009162322109
NAPA	0.266275957874703	0.25201741163472	0.33583925882354804	0.0480961980616704	0.0629849606478382	0.0593844148516307	0.550788487328244	0.0411573603482708	0.869258074288825	0.0285458232611732
NAPA-AS1	0.426652783317698	0.426652783317698	0.426652783317698	0.426652783317698	0.42664844453150197	0.426652783317698	0.426652783317698	0.426652783317698	0.42664844453150197	0.426652783317698
NAPB	0.0961371196521865	0.203965115677729	0.26572980637175697	0.32772758799206103	0.180728442989733	0.101519478262388	0.215444390798755	0.28412682497249997	0.23589228033497697	0.36750941965908296
NAPEPLD	0.30370049546112604	0.324507478226905	0.314443497938354	0.34635590427928	0.338875840222366	0.324507478226905	0.32436145749794	0.363296347164451	0.30878100326590696	0.343897428718716
NAPG	0.10230721306417402	0.46070855418490797	0.203126234299564	0.518677078398715	0.24245606660954602	0.14784695168885997	0.624666255060795	0.313831315717756	0.29335803112733005	0.482178152522539
NAPRT	0.979154593525746	0.979154593525746	0.9683667665307429	0.9846773066496658	0.938113580148945	0.8624440840851421	0.979154593525746	0.979154593525746	0.960993060897288	0.979154593525746
NAPSA	0.658380163950465	0.524313981726865	0.8281949325297041	0.0610187653604256	0.7014321386585111	0.524313981726865	0.524313981726865	0.524313981726865	0.497893805727404	0.524313981726865
NARF	0.0190294511054191	0.00596913248043856	0.20232024457818	0.04764592075956	0.0027269114649842103	0.11349421990604801	0.222462541548284	0.208634618487609	0.0533668255095255	0.0191895569755869
NARF-AS1	0.14501927413358498	0.14501927413358498	0.14501927413358498	0.14501927413358498	0.14500484458948598	0.14501927413358498	0.14501927413358498	0.14501927413358498	0.14500484458948598	0.14501927413358498
NARF-IT1	0.0740353860182676	0.0740353860182676	0.0740353860182676	0.0740353860182676	0.0740232568737404	0.0740353860182676	0.0740353860182676	0.0740353860182676	0.0740232568737404	0.0740353860182676
NARS1	0.123387655511264	0.123387655511264	0.123387655511264	0.123387655511264	0.12337351950331	0.123387655511264	0.123387655511264	0.123387655511264	0.12337351950331	0.123387655511264
NARS2	0.6409753637472889	0.550607782118544	0.655696972666551	0.285464865443704	0.15931447209368	0.308572917723076	0.465925468033918	0.23597905358776503	0.92254995199355	0.537513996288553
NASP	0.417113254518012	0.46312522357761704	0.616157102824657	0.616157102824657	0.380743006103284	0.795986357237707	0.18326773983714997	0.139175677645126	0.145414219334358	0.25965755379653604
NAT1	0.0712772994109034	0.0612959892756833	0.303938437516819	0.303938437516819	0.0843241166795723	0.729177514685425	0.303938437516819	0.273650829537099	0.0694636897727268	0.491004426409522
NAT10	0.794025683748826	0.172106400536808	0.525284070442246	0.12409713569817599	0.306924170754467	0.19315196044484303	0.743248816628159	0.6103032170709061	0.509569834921788	0.9223086275838649
NAT14	0.0642694160092879	0.13898766515291902	0.13898766515291902	0.505564111178171	0.0985858676179869	0.13898766515291902	0.12077263142364901	0.110640080776494	0.151678578150093	0.13898766515291902
NAT16	0.379810777095386	0.241006611660703	0.36337616832149294	0.41606865304046503	0.7731989192687378	null	0.27167445655149697	0.24681690804087802	0.445719731725595	0.16683704939564598
NAT2	0.7201382000488259	0.196551645739026	0.6663844230180171	0.395304601261025	0.19160911406022002	null	null	null	0.321353113034276	0.77933073541581
NAT8	0.41664835016673796	0.986982513681601	null	null	0.987617314355605	0.8291817120340459	0.989670446185572	0.6842261764575639	0.768815370710522	0.7064324863440451
NAT8L	0.0339503046699747	0.148901032069339	0.0549862257389396	0.0668934872035244	0.17583499635668698	0.0427552126999967	0.0754306536502023	0.103334406006071	0.0678742890190406	0.0349500523315019
NAT9	0.888630182084817	0.916668321419107	0.775720395792132	0.8265108132872091	0.935248711298037	0.817820635565078	0.9962291846148381	0.901429871246338	0.8894873760212141	0.860781396409751
NATD1	0.7267608752167479	0.9766761460818729	0.87826275555749	0.856254366806445	0.9581402204094741	0.9840438273577	0.885492103821785	0.7951838441023059	0.984048952997842	0.845559057960946
NAV1	0.510914881283966	0.5162175083948011	0.49887766817796997	0.28245159555848803	0.658064600222355	0.47161528485746795	0.7947443913196801	0.498354100135656	0.489216333456558	0.314129757558753
NAV2	0.8026990894898499	0.55815612686436	0.597475409729489	0.635829505192106	0.66258737222751	0.438098878101779	0.23551812609800302	0.7667336201128441	0.298308989638271	0.588469560409054
NAV3	0.140236166490838	0.729324619214697	0.928158178508197	0.45496269405564704	0.8160648273958041	0.916936649005447	0.7814395806495759	0.839244869674073	0.940845592608612	0.619880708222371
NAXD	0.19185522188102302	0.48612750983842107	0.401279351394025	0.357490612432644	0.13693541486477098	0.506907454354642	0.429143791041543	0.410730313118314	0.35004476907494897	0.506907454354642
NAXE	0.43919074863512003	0.650070416209266	0.412704772876434	0.664703171054685	0.543208293744697	0.234393960081842	0.38950035740487604	0.43070354207552003	0.6675589490329771	0.4500719736484529
NBAS	0.545193621144342	0.76079885183216	0.664767105650563	0.815738329386374	0.713020747216283	0.6855633862496221	0.482055203188573	0.585582379671549	0.550337305704149	0.81017892726409
NBEA	0.433515822623214	0.14394544007971202	0.526577273411022	0.693865277254979	0.0713082551293616	0.0043153138845436	0.612611931578105	0.419011886588128	0.09986369416357901	0.5281638765609771
NBEAL1	0.22088769843633302	0.134306988103	0.262930277157782	0.318335298785609	0.40162679051070793	0.196353718650239	0.49891739902254	0.43469274163604	0.234263827959756	0.346076343839278
NBEAL2	0.9475580276315391	0.6008705226727641	0.7400565640886428	0.86898589361796	0.9146174983638928	0.8708684859845899	0.9137767856535551	0.9581436848561551	0.6096400926619681	0.8587191215743659
NBL1	0.9989168802342672	0.992968039815113	0.9975531990764129	0.9995605518078909	0.869498417758447	0.9933762143928879	0.989170868224799	0.999561635242015	0.991884354102609	0.9933762143928879
NBN	0.6577733611540579	0.891304174664659	0.91919414898958	0.9956091109722529	0.725306331730555	0.7325227359793041	0.8192455564030391	0.9881755703027059	0.9483849736129829	0.9205244030354799
NBPF1	0.5680541805023189	0.352666871162754	0.482402262066705	0.39344522311709396	0.680550352152173	0.542608609291377	0.482557657488192	0.38141399733862696	0.235364412565023	0.0567129882552954
NBPF10	0.0048596975828605	0.0070376839189426	0.0025677740658109	0.0025677740658109	0.110065616183431	0.0025677740658109	0.00297888915569799	0.0216688592072061	0.000561546561896196	0.0025677740658109
NBPF11	0.8882967619398942	0.8629384737415681	null	0.809690404348371	0.617117516559127	0.16794425558133402	0.4787128661895129	0.167929416913593	0.750271750407822	0.767609022915769
NBPF12	0.19114443764008301	0.7362230393758922	0.7362230393758922	0.80366155291871	0.6925743552795711	0.48785596752327004	0.6453959861551899	0.839458905472745	0.278729399929949	0.746183150804909
NBPF14	0.270577331386919	0.6065794528259411	null	null	0.5035498358106011	null	null	null	0.35137356328105396	null
NBPF15	0.37396927014504	0.9798190321242609	0.934304735587325	0.40756068589645	0.9606789287428309	0.9264990426812941	0.9323722043556278	0.40739067033600107	0.9967485173786329	0.8597185906517141
NBPF19	null	null	null	null	0.8769064694075009	null	null	null	0.870683116572437	null
NBPF20	0.851819648996869	null	0.49344739672849797	0.8270850691685709	0.771489847995432	0.793753984027823	null	0.3764329396858929	0.0749985708478148	0.26014495537851
NBPF3	0.839298318189996	0.747808569480732	0.557681156511285	0.5804008200503951	0.7736650803043421	0.7679061972051129	0.6316347670213069	0.9334128238446541	0.7210410201722991	0.8537602648793209
NBPF4	0.375587159473399	0.115634222219564	null	null	0.19666729671687197	null	null	null	0.6440627500105179	null
NBPF6	0.9869104559894221	0.850321980102595	null	null	0.681496307741323	null	0.841686811174673	0.8663830461187371	0.836110226359403	null
NBPF9	0.32662667412159496	null	0.664654637316653	0.7929555475573871	0.11025423020924699	0.7953681217198258	0.923421358701243	0.86912733872133	0.257695151493255	0.52211260368752
NBR1	0.36447967332488107	0.607245191878829	0.11449785992880698	0.114568638219176	0.306599707078414	0.607245191878829	0.135311849999747	0.387892824042188	0.371076787923202	0.607245191878829
NBR2	0.125627380136007	0.125627380136007	0.125627380136007	0.125627380136007	0.125613200050984	0.125627380136007	0.125627380136007	0.125627380136007	0.125613200050984	0.125627380136007
NCALD	0.8135613737351569	0.6657623568883471	0.5047379074123499	0.744582341843068	0.5873705411620971	0.701327754276322	0.7805873008268821	0.492422074932929	0.9507011062340569	0.686666342635466
NCAM1	0.542823455005248	0.469672489916984	0.882653805697145	0.8306665453119009	0.35879758073819606	0.469672489916984	0.7379771324096541	0.65720664523713	0.6160216823461669	0.469672489916984
NCAM1-AS1	0.0879213175041646	0.0879213175041646	0.0879213175041646	0.0879213175041646	0.0879083923891519	0.0879213175041646	0.0879213175041646	0.0879213175041646	0.0879083923891519	0.0879213175041646
NCAM2	0.917307454760308	0.39557762496265203	0.43198350163786603	0.7694654539480079	0.345844942518275	0.333594272092731	0.444290280379684	0.635491771243761	0.6049292443430839	0.6703458911827521
NCAN	0.774518748941859	0.349140584220561	0.9035782542172509	0.9009490238369	0.425301879596949	0.662000579686691	0.962739911879542	0.5967928199224051	0.567782696195506	0.8161967863050981
NCAPD2	0.526321670214707	0.832170618272524	0.635438941083053	0.7847057670478299	0.5995229219281639	0.244528658842964	0.7298365894203679	0.536104836332162	0.0731849992344019	0.635438941083053
NCAPD3	0.043752927456248	0.0312747412408345	0.0881713842436927	0.0334082555611548	0.31540721125104304	0.10724937585970198	0.0653137950474139	0.027183257708775	0.0156225362926489	0.0810358769070061
NCAPG	0.9728131114304259	0.9190962695659491	0.9190962695659491	0.9778480935025009	0.661769722522652	0.9190962695659491	0.7209286480385371	0.612115505032801	0.736776341313353	0.6712422931693209
NCAPG2	0.694024430914065	0.5250646339746071	0.6522809658439571	0.574921697038424	0.8465362245812529	0.7178648108524209	0.696288741777766	0.216151897844104	0.611895837414402	0.716443878761813
NCAPH	0.665677987855624	0.48718051572214	0.42534884044994203	0.6307689569351221	0.589689661541693	0.6400251699734161	0.42600081225695496	0.663874121007459	0.669105734274038	0.38379652204016795
NCAPH2	0.334657087599245	0.4302136941132271	0.4302136941132271	0.4302136941132271	0.451853905180875	0.4302136941132271	0.190477742374644	0.48471754568031294	0.4386704643832321	0.262212822122567
NCBP1	0.180982150148675	0.32043956335989005	0.265745172640749	0.31546205332306	0.11359475977627499	0.19933870046276603	0.28045492186930604	0.43255728564159207	0.271770861430098	0.0856790922737013
NCBP2	0.715718951993111	0.478612076219014	0.6102761861663659	0.486026744932346	0.6102826136123879	0.6102761861663659	0.8213925331249571	0.702720834375347	0.7886615237545909	0.6102761861663659
NCBP2AS2	0.41934011757021294	0.41934011757021294	0.41934011757021294	0.41934011757021294	0.419335357767573	0.41934011757021294	0.41934011757021294	0.41934011757021294	0.419335357767573	0.41934011757021294
NCBP3	0.4206945333597121	0.338458748824313	0.5612488511405109	0.0640802409910858	0.277291957610884	0.338458748824313	0.664529902956608	0.049620607636719	0.34982025672426	0.0624740639726912
NCCRP1	0.6779547759965939	0.24129257954150402	0.0250503419601749	0.23042759485712805	0.5409656969629579	null	0.130991269261169	0.28095159461219205	0.24569047590580703	0.070637205368705
NCDN	0.36501444943472994	0.47207451258308797	0.281045072179428	0.232681450521373	0.6623050658549471	0.281045072179428	0.48407660631234795	0.505051321783584	0.661170327448889	0.281045072179428
NCEH1	0.267282818563129	0.5090098388057961	0.580748280473983	0.436662978390942	0.776812473801643	0.37776554451031896	0.5580751378302939	0.582595677186006	0.162630336218434	0.37776554451031896
NCF1	0.210994366051624	0.0944857837842418	0.0944857837842418	0.0944857837842418	0.0138397641000694	0.24234429099067104	0.0944857837842418	0.0944857837842418	0.215983780611647	0.29656419506240805
NCF2	0.0714568016888612	0.597390111427714	0.4201700793482271	0.922151215681077	0.106260236575673	0.194372168463427	0.419488864818086	0.507664718456869	0.232653906186852	0.939318203555547
NCF4	0.68173409486478	0.906733920816004	0.656356597229965	0.835365120196674	0.867794507547258	0.8323283321100099	0.9046686135369341	0.6549314016388951	0.827201877268852	0.9046686135369341
NCK1	0.3537272236406261	0.755016993204121	0.19122849672239803	0.19974060449177697	0.0727137743532332	0.482182542357932	0.207982770207041	0.26659764589739005	0.591368905428163	0.482182542357932
NCK1-DT	0.7145467154306221	0.7145467154306221	0.7145467154306221	0.7145467154306221	0.7145582359303709	0.7145467154306221	0.7145467154306221	0.7145467154306221	0.7145582359303709	0.7145467154306221
NCK2	0.263600065803632	0.410112235510617	0.32153119296685306	0.24939752708045798	0.330086062578303	0.410112235510617	0.463505905766867	0.13122133074474499	0.22282921222233898	0.0886749627930834
NCKAP1	0.9435468035461541	0.712092181282749	0.930666464717013	0.8218933277662909	0.8732303160446719	0.9452379483540709	0.928905610911218	0.8252298313717622	0.981735650699756	0.47219241299780296
NCKAP1L	0.0435079578136094	0.0343474694848115	0.0339869685677568	0.0787011792984461	0.0316068284311973	0.130095186300527	0.0455672544991049	0.0648980017710357	0.13364988948701498	0.0302492310000017
NCKAP5	0.848451483637492	null	0.498545103186427	0.36400239592579	0.482940034156454	null	0.478148133341894	0.46574612158672496	0.599913191405845	0.5539390497133381
NCKAP5L	0.5945573213808729	0.335755420645902	0.9390658771318159	0.174391711448344	0.447635708720567	0.476749550688887	0.614263679572415	0.20886560700498802	0.20258071010346	0.476749550688887
NCKIPSD	0.315359412121236	0.807678607426218	0.757022012609279	0.280488777371357	0.41026050008429604	0.832126584455482	0.43961745045958794	0.259023120658253	0.7103683540427191	0.156967585816074
NCL	0.0733091651717954	0.737763344531571	0.345307224034736	0.8484838477123359	0.7968808488470609	0.803280372807629	0.53098320548798	0.782734210726596	0.47359734947028004	0.8186628968859642
NCLN	0.48255427562395	0.42334359158535295	0.23627806748373198	0.609450465170265	0.231649375159581	0.232340634033726	0.238238863773932	0.440734581497688	0.39653862344945795	0.569943552896535
NCMAP	0.7179573624809951	0.9110690085147829	0.696620053023541	0.917458284906369	0.506053859981955	null	null	0.8829181251630479	0.442642288473221	null
NCOA1	0.883432129366391	0.8386082556929051	0.64824319846595	0.820214976873572	0.7920223534584799	0.828891059438805	0.7559390724918822	0.8662267787817272	0.8914503829545799	0.7658161783483509
NCOA2	0.9896005915985709	0.904077622664455	0.882080354061881	0.982399605173683	0.992857756267274	0.9776285570937571	0.976469132845139	0.9415545311444108	0.9668705494882791	0.9519660225776542
NCOA3	0.18579272737558303	0.26157968071022397	0.32199312877748	0.341818599380662	0.11411916425301598	0.632044974595531	0.208138342618535	0.11256527266866301	0.0929281724972706	0.0879884858585324
NCOA4	0.289944083908007	0.0883443656533613	0.317138546774569	0.36868829909591994	0.146129972459514	0.16211952279202602	0.36621036802249	0.363069010445321	0.0195665643052935	0.29586798801056396
NCOA5	0.738933707410858	0.598069569167713	0.490717993806877	0.7197524626650129	0.7436689371309421	0.561451314940101	0.45610381941395	0.312178429723726	0.772518945042575	0.526702418113653
NCOA6	0.34511802749554804	0.717298879723233	0.7800429839754259	0.495810351099224	0.152718628978159	0.780302841710795	0.414660303462184	0.6902241847313609	0.651912867686801	0.690145988783967
NCOA7	0.9514606973129691	0.9841808431896409	0.953982982084035	0.9762484604565731	0.9032703597104069	0.927250736991161	0.732017329407567	0.950907327188604	0.6923053112041689	0.9911686274977471
NCOR1	0.176087317522193	0.417204240330863	0.417204240330863	0.7911698793952459	0.6374444568881489	0.3721852033890471	0.158434304119022	0.117230342419021	0.18762054164232	0.417204240330863
NCOR2	0.9480428459058291	0.6473971791200639	0.8095453511725681	0.9693158774604841	0.951626801982807	0.9962241186616411	0.85997644510123	0.9960458396030749	0.752709912200657	0.8169753124907759
NCR1	0.157006392667846	0.229250011207831	0.157142596011291	0.0708313816957231	0.0837829532662632	0.0362298053009326	0.0362298053009326	0.0362298053009326	0.0419961968268778	0.126061047774955
NCR2	0.325442971460628	0.658483013584564	0.48939739399978993	0.22611727842951201	0.38548818095581705	null	0.8226691515541009	0.175674350594729	0.6291665088158989	0.551324153345695
NCR3	0.471346824075154	0.241163566668757	0.505909219631864	0.18541801585437198	0.126264426722312	0.5202207953347779	0.241163566668757	0.241163566668757	0.203374682437839	0.160165610617638
NCR3LG1	0.955039416249592	0.841700427056335	0.943525221110095	0.9700922658361409	0.6298410393533871	0.9521783776260608	0.924749516945981	0.9692668118995391	0.9942343995214409	0.9521783776260608
NCS1	0.615446112331005	0.904922329756025	0.874176157587135	0.885415523216646	0.9852921744439329	null	0.636500114846054	0.7661204896631201	0.7477880222069959	0.7218087897994742
NCSTN	0.2427001099693	0.180544994537857	0.225817350699326	0.26063852249334196	0.565730191255811	0.6254167332005229	0.290837560044808	0.322003110415884	0.32527744741137604	0.6254167332005229
NDC1	0.9021684014270909	0.933212496184226	0.8834026148218129	0.960537203406172	0.9696662341374399	0.9765478281621759	0.86396264133222	0.859296547250268	0.8988801074253191	0.7306737728859191
NDC80	0.276853012003122	0.20021472856351302	null	0.467264829640241	0.381112239153876	null	0.3568287865843561	0.552662533700588	0.395020531728716	0.27746510554894394
NDE1	0.12451119090150699	0.494163328562869	0.7171560423965431	0.49737438694674296	0.15128645967413298	0.976143638898185	0.662051758560382	0.7121470443290759	0.111178450587471	0.7666250123331461
NDEL1	0.0987220157989623	0.38602552985153205	0.10943649798235601	0.0908088495085559	0.132853612835675	0.44988382688229905	0.29032286536838	0.118222695594879	0.16821005446843199	0.0998881445685232
NDFIP1	0.329484815637883	0.491922660703865	0.297807384630606	0.308299913443156	0.461445312956094	0.46144761246262295	0.28583888364623306	0.457664865293532	0.124323272178771	0.374107761579191
NDFIP2	0.260463887661394	0.20025807769597198	0.330678632785537	0.4958708443935	0.179763772371834	0.28117408684835604	0.35143667834903597	0.5466662349082689	0.21889730228472798	0.28117408684835604
NDN	0.530176261538748	0.0604105496797354	0.21248887639167202	0.48032863874636406	0.421794806258749	null	0.21333840325675302	0.557830590509168	0.0348127795706334	0.0183365296093652
NDNF	0.848912889297811	0.9766957583374201	0.833948086435907	0.935498269493539	0.810988572054364	null	0.988311768156034	0.8444575279878029	0.891106640937528	null
NDOR1	0.0680697817795913	0.21042391715913103	0.12155392512947699	0.266804085544823	0.0766744927955574	0.0746243690887518	0.37202298567784003	0.0938582839736696	0.808877661250652	0.21042391715913103
NDRG1	0.159162386098711	0.173182890109875	0.00154081145442637	0.0469910256874718	0.0354148477577048	0.00862539507370465	0.0294672012064621	0.176471122032132	0.0459071175626155	0.0149406264470041
NDRG2	0.0403806194537339	0.122460554618934	0.0104358005405287	0.0104358005405287	0.12007792333094802	0.0724907382669119	0.0229168740950451	0.20236801562055398	0.082392971723712	0.0104358005405287
NDRG3	0.537275412211778	0.571031027753534	0.471648796362404	0.519394899539241	0.878667609599134	0.72374645837411	0.36242992195635	0.5529553748929791	0.581567968605047	0.321441594532755
NDRG4	0.8325059450585329	0.760605442053811	0.932456633318442	0.9773661409702109	0.9246078714700929	0.676656584642835	0.8454608318105171	0.79155282220086	0.7414655577822908	0.9168379276520771
NDST1	0.603871227374455	0.671431813499041	0.735670947368062	0.734062616880317	0.941040863939448	0.9452112493842151	0.7898193067185451	0.693050629180058	0.6394075988983261	0.8972206579964499
NDST2	0.0730485651536586	0.0730485651536586	0.13157440411819302	0.17651553889634802	0.134703587210799	0.0730485651536586	0.0730485651536586	0.0152139693754253	0.0987437271596405	0.0730485651536586
NDST3	0.5541793756436689	0.40686645679473793	0.766883800487606	0.769061406443713	0.327107408064721	null	0.645447053773052	0.433530969014344	0.6218934656641031	0.664200727614689
NDST4	0.799227904083602	0.792543780402039	0.730879038507937	0.28619694231857595	0.197415875033345	0.701211666800153	0.7896865588061899	0.526583329377424	0.7838364218191279	0.7607326236927131
NDUFA10	0.559803485822941	0.613747030327451	0.406850381964475	0.12490860856070699	0.536330665528647	0.209223836731232	0.18068265828817498	0.489938594982746	0.322873108152562	0.361450829095375
NDUFA11	0.8090922532186021	0.8625946178129271	0.952318131613255	0.6500349188738989	0.678468970057054	0.8625946178129271	0.8625946178129271	0.8625946178129271	0.3888864802628	0.771788956450743
NDUFA12	0.450453563176076	0.121744659497279	0.228587512167041	0.540517306206628	0.511263230086596	0.45930198890382395	0.619516725236682	0.780909603152751	0.459299562289563	0.43990402258593997
NDUFA13	0.13656545419284402	0.6579855137913979	0.36823099008217797	0.4204007154688039	0.6416215292349421	0.780358716962442	0.286206898544271	0.312677733505993	0.41390159448740294	0.7000777835736629
NDUFA2	0.167152679188257	0.10813750301306801	0.10813750301306801	0.10813750301306801	0.120484587365886	0.554877342060732	0.31039412052110105	0.28749106418785497	0.212729723876376	0.10813750301306801
NDUFA3	0.5562211200681311	0.8490910570608771	0.8490910570608771	0.8490910570608771	0.9156257466842629	0.8490910570608771	0.8490910570608771	0.8490910570608771	0.63730056891822	0.8490910570608771
NDUFA4	0.20521464238923398	0.0797468064040115	0.39291042714540997	0.261135902683876	0.11482055260185499	0.0569781060200456	0.0948140324187355	0.0774386497844521	0.0569672887542063	0.431096887860518
NDUFA4L2	0.9779582794455941	0.9072953846917309	0.6625049547096651	0.674208544640619	0.772014365881588	0.9072953846917309	0.657227776730421	0.670107162019854	0.9051137105107181	0.857029224937003
NDUFA5	0.0351867445797909	0.0458322648508151	0.238984904946849	0.442311515446835	0.38846733179155296	0.127551546005359	0.0638897476493289	0.0416268433774688	0.15062574776021498	0.115298455965826
NDUFA6	0.488819778646049	0.278369378763154	0.17950413215209	0.0545897358898605	0.190595663979641	0.24171003841692001	0.24171003841692001	0.24171003841692001	0.660060593976156	0.24171003841692001
NDUFA6-DT	0.6621179870663909	0.6621179870663909	0.6621179870663909	0.6621179870663909	0.662127134471709	0.6621179870663909	0.6621179870663909	0.6621179870663909	0.662127134471709	0.6621179870663909
NDUFA7	0.20520645832074802	0.298758585037859	0.298758585037859	0.298758585037859	0.39223253976769606	0.298758585037859	0.298758585037859	0.298758585037859	0.142930311798948	0.20344912620495398
NDUFA8	0.485868711665627	0.269019131457156	0.35961667419376797	0.35961667419376797	0.412371557871406	0.40194933617329204	0.5891058715196109	0.426271018170886	0.359608630307872	0.510498666245602
NDUFA9	0.876829334367418	0.6728975191227579	0.6728975191227579	0.6728975191227579	0.7906634276659201	0.851049852622769	0.6728975191227579	0.6728975191227579	0.9093354888973969	0.6728975191227579
NDUFAB1	0.35740638445441	0.39519001392210706	0.266893587443153	0.412958252379702	0.597826442082383	0.613658436590907	0.26870405510507894	0.41156381912050893	0.27123575590369003	0.542622659554642
NDUFAF1	0.610218133595888	0.625419973974827	0.787860586054953	0.5812061038411851	0.64965588029373	0.321652397135707	0.455203369697106	0.682808342130485	0.5162292538091641	0.514220901109636
NDUFAF2	0.43291436632608005	0.0712723206574143	0.43291436632608005	0.45656838784478704	0.299232391663307	0.43291436632608005	0.280799038887145	0.28915481225908896	0.4329103904518689	0.6870582273060579
NDUFAF3	0.0870876534797831	0.45841932659933904	0.138314452996388	0.138314452996388	0.44018458058142207	0.138314452996388	0.0873765078607959	0.0831080817740705	0.138300084130419	0.138314452996388
NDUFAF4	0.876500697425894	0.758909916850369	0.67748639126469	0.565274905103285	0.669491439403558	0.683386159745485	0.676024578521549	0.9229822321046389	0.581209079987283	0.436264648028419
NDUFAF5	0.8839052174705541	0.39548186346052705	0.47941101968110905	0.817596399275883	0.561982080168576	0.39213064742746895	0.464277915589569	0.20615184676387302	0.8970450647892522	0.486342842026394
NDUFAF6	0.278198139223664	0.324102816458251	0.747069845585448	0.6071117343509239	0.19504666275812302	0.514833423487736	0.31718766880203897	0.507677371789219	0.771304260077583	0.324102816458251
NDUFAF7	0.146634604449219	0.556085066132906	0.556085066132906	0.527844827327119	0.221988269127202	0.20775979903561603	0.326578132753903	0.29804148419601095	0.616740370029945	0.556085066132906
NDUFAF8	0.979542917571702	0.979040978464108	0.7817128723413279	0.8836382843591879	0.8707404993720109	0.9352550251099878	0.861317041033377	0.936898919705376	0.7578939541880849	0.9839723391886991
NDUFB1	0.246326863854054	0.249680864524645	0.12323386680225198	0.230829973747195	0.122197961977857	0.0719303484648603	0.21261963421726998	0.185925107825948	0.12321973394500699	0.12323386680225198
NDUFB10	0.5045167330573079	0.555928575895054	0.461695274439758	0.488439133816436	0.753785377762425	0.4198282396438371	0.46644457674655393	0.5047112497459829	0.179518465746761	0.489854629234419
NDUFB2	0.523087686916909	0.412100008559586	0.75203916354185	0.8387995471634059	0.7898018457328059	0.41688854624724603	0.750131628756619	0.614190654467916	0.0952545324388833	0.412100008559586
NDUFB3	0.524123586361598	0.627320634361789	0.29762885721104404	0.48164987016932004	0.5240320445523401	0.627676680672429	0.6039939702234051	0.51850356197472	0.604000049578328	0.6039939702234051
NDUFB4	0.0746060465813673	0.0499995402197107	0.0401122176419433	0.0258938582422736	0.11923379081205901	0.119247836319762	0.0587688883396662	0.0493824876225918	0.14054957325109602	0.0458107900044939
NDUFB5	0.7236157241965879	0.5452610014904989	0.7224249112744151	0.9163453261848991	0.897161723683322	0.65801896206465	0.808951075017933	0.930277230329992	0.834713580788136	0.21247857978857998
NDUFB6	0.0936139622430003	0.15977031703396302	0.11779169133646401	0.0269254400447331	0.136085065849526	0.15977031703396302	0.153577604866794	0.182555269983879	0.159755839959835	0.0902624725706906
NDUFB7	0.9751587117019351	0.9601177902074909	0.755739064102189	0.856466701494603	0.414482577842073	0.841006637384105	0.974781277531059	0.975842751522865	0.841021114733728	0.41625673313846295
NDUFB8	0.81619760591789	0.6834384952271589	0.7082870950493659	0.6450056360568771	0.762426559550808	0.6834384952271589	0.6834384952271589	0.6834384952271589	0.683448662261344	0.6834384952271589
NDUFB9	0.15804025247703699	0.382753786092336	0.38826481220068104	0.651898874122676	0.530742062984466	0.44356539835546205	0.29555987590669197	0.526246746724655	0.350984382333967	0.382753786092336
NDUFC1	0.0881605803093209	0.19607619586632002	0.0766917730173703	0.31473474234765103	0.34554826044735104	0.201595127337058	0.0996713041575441	0.660916778786071	0.0230082915687111	0.201595127337058
NDUFC2	0.25631111384516897	0.612484362455724	0.429933562509661	0.442356959145109	0.678048926364593	0.612484362455724	0.498441003922678	0.324091323423208	0.41691875726564703	0.6100360117922601
NDUFC2-KCTD14	null	null	null	null	0.36427537211856104	0.812507054126945	null	null	0.34678648126064004	0.694634745538023
NDUFS1	0.552523227774553	0.14317391174676503	0.45504519328262605	0.330038142532529	0.77736981938187	0.927778514444848	0.5154717287435301	0.5154717287435301	0.40173353801549205	0.5154717287435301
NDUFS2	0.370922275910823	0.0557854379074289	0.19539967947062303	0.22320871208705	0.6261178577456371	0.322682830729135	0.12434738983301499	0.12757692114107003	0.05366535556738299	0.167975167246918
NDUFS3	0.0880977139668648	0.306696653313157	0.11093442653187402	0.34886155988987	0.32053675148020006	0.12368306802472699	0.11093442653187402	0.11093442653187402	0.0641258893304891	0.11093442653187402
NDUFS4	0.7177566624671641	0.43920343103923	0.9329227724232021	0.663604787362075	0.808876483207241	0.7177566624671641	0.9311860472431479	0.668414939248218	0.23415115255572896	0.399878802900367
NDUFS5	0.532388508176574	0.33628863286587	0.21186497191026002	0.594899962937273	0.8628758207081421	0.7751765479703671	0.332164445631917	0.49764844138103	0.387887448620384	0.210460113864388
NDUFS6	0.813041785543803	0.9043576202686651	0.6858125595762441	0.521783268559229	0.630604579642693	0.6858125595762441	0.682343472523408	0.404090212062743	0.8475445295694392	0.6858125595762441
NDUFS7	0.794705526156811	0.561116176834605	0.561116176834605	0.6691333717039711	0.840767994800193	0.707264180423933	0.446942392316658	0.535119053569538	0.835763302655308	0.322399890634803
NDUFS8	0.177126326566036	0.26779526496759604	0.10030872588944198	0.0635826827225807	0.21798193576769798	0.116235435227196	0.11195823413808802	0.24499666023489003	0.0681890441706205	0.358629659190812
NDUFV1	0.684038408171042	0.9109932701213009	0.570484771327122	0.21024130886363399	0.529101058125967	0.40218776269184797	0.50593331633196	0.854016708530419	0.47161876914409795	0.570484771327122
NDUFV2	0.18423089703666698	0.14039036906837699	0.138875793049618	0.14054043334036098	0.24897452830638503	0.14039036906837699	0.25833807747812804	0.250892892123899	0.14037597865545598	0.291116661165909
NDUFV2-AS1	0.17948889333823498	0.17948889333823498	0.17948889333823498	0.17948889333823498	0.17947451742488	0.17948889333823498	0.17948889333823498	0.17948889333823498	0.17947451742488	0.17948889333823498
NDUFV3	0.0400795375089212	0.17473255011592098	0.468063849821533	0.519617154410695	0.46417283053263503	0.0076276585802829	0.10706424001279902	0.10706424001279902	0.0261245828489069	0.25905505657732897
NEAT1	0.136658588901619	0.136658588901619	0.136658588901619	0.136658588901619	0.136644239042594	0.136658588901619	0.136658588901619	0.136658588901619	0.136644239042594	0.136658588901619
NEB	0.8508939600623859	0.926536512056129	0.7294961716836909	0.91137950931107	0.6932521346107959	0.811880980282754	0.48680308402486205	0.9159547176478701	0.9452513284665501	0.44518897561307297
NEBL	0.623939400995167	0.19494295761270602	0.44011597046564105	0.0959393201410086	0.603004839243069	0.396849636501959	0.342424077638075	0.320799587032527	0.10862553006669698	0.44011597046564105
NECAB1	0.172893490551695	null	0.450384405679594	0.328864626516744	0.12342779079175699	null	0.332871181425049	0.13624532120334598	0.9098492535030991	0.5288928357373
NECAB2	0.9792287170384469	0.561671701931967	0.985305999511361	0.9975721820043739	0.9939632552848481	0.5603720225973149	0.9693345576380141	0.9583357705412691	0.7005985920923821	0.989346026073261
NECAB3	0.0609359249095211	0.0758225814491926	0.0758225814491926	0.34283805155826397	0.00661281558864592	0.0153420937439398	0.15297280764894103	0.29181124310684303	0.273791030523573	0.0758225814491926
NECAP1	0.486912308930099	null	0.271638050337182	0.5660244283200561	0.0158222868521966	null	null	0.262742226063875	0.480739837166313	0.194984977320837
NECAP2	0.23369719039817496	0.64585938691052	0.572189808270223	0.8827835800882758	0.687750041879464	0.7227073686939051	0.644810191771583	0.5386502285214421	0.4151490223619989	0.8226457999249521
NECTIN1	0.463410165322496	0.638224785108234	0.638224785108234	0.669254494716393	0.772999278220058	0.8130826083286491	0.7181480599158501	0.521904271977268	0.362169794435968	0.506114480744255
NECTIN2	0.514661440612929	0.5618538333872111	0.550869029059545	0.38481628712280797	0.17582349287071697	0.30403035918929805	0.474394222151001	0.392675994311123	0.6990917211456109	0.772167432135884
NECTIN3	0.903193713435337	0.8375509495002601	0.679393211000264	0.93391015947614	0.5410393744210711	0.910692465863247	0.679339929081316	0.9235898261148741	0.837578230538203	0.910692465863247
NECTIN4	0.17756735604915697	null	0.32395943398777505	0.188819753673829	0.0731195400418108	null	0.365689800714484	0.260164301883541	0.304486126512353	0.543042280452161
NEDD1	0.29845110059879	0.6356195617173039	0.604074383596909	0.6240126705757579	0.886990130052662	0.7042902334087071	0.5548030467680699	0.8561399523951321	0.7530116668441179	0.890462442319105
NEDD4	0.261074784994761	0.395085844954207	0.497368074836881	0.751829206540566	0.43076029275915007	0.617471374639761	0.33851880849966104	0.6874938468786739	0.133597140961921	0.38023731272604705
NEDD4L	0.9515600450363609	0.5481730629489799	0.7454361156358922	0.8804849575736781	0.7942968791647309	0.7473196838862181	0.628791677358026	0.781197199278618	0.5095265289766779	0.795151226762216
NEDD8	0.558594855556885	0.38099978941379203	0.38099978941379203	0.38099978941379203	0.38099288434491796	0.38099978941379203	0.38099978941379203	0.38099978941379203	0.38099288434491796	0.38099978941379203
NEDD8-MDP1	null	null	null	null	0.742636200447745	0.681510825031271	null	null	0.538376215884602	null
NEDD9	0.165273506050084	0.12342146506749699	0.23277316637576004	0.0664002927968434	0.134072740741727	0.12342146506749699	0.21051532134983603	0.5364317234324749	0.234824513789841	0.19865250064521897
NEFH	0.23715008280147304	0.187849584380041	0.210185577685983	0.22004919722084001	0.11401873581376899	0.520555362135128	0.20873427444331302	0.200086603786024	0.0386581350319151	0.24173330762960898
NEFL	0.0688730409419005	0.0245916098615488	0.030145756365116003	0.0195563899530117	0.10857572244892999	0.0593286667531269	0.040394616663262	0.0218274127685151	0.0184075271761892	0.0593286667531269
NEFM	0.29513231870466305	0.0753089821513954	0.5440824683946621	0.258919941547072	0.115046951023815	0.112264181658404	0.444759312742276	0.458602534170299	0.346644854748042	0.32577340935899296
NEGR1	0.828867729197997	0.8425776278378059	0.9755444021933709	0.9126042758536559	0.910636353605195	0.5956987298142099	0.9478130743658539	0.894830887098407	0.696162391161294	0.42875013609839396
NEIL1	0.9639761941349301	0.9236821057018392	0.6748979300645781	0.881919450506942	0.848262441344375	0.892285769237873	0.749757952446163	0.9398332636624879	0.9816186563410291	0.9236821057018392
NEIL2	0.4332998465534779	0.232251273264457	0.312079101459272	0.278523721651023	0.190905553750018	0.133308733176836	0.199409792302637	0.28703251276686503	0.18772642138934698	0.45029604309458504
NEIL3	0.0638220586344871	0.0131163734903381	0.0582080609712752	0.151277791064034	0.0992666355040572	0.0375206724851741	0.0584350994619981	0.0679737016606807	0.10325968345587101	0.132317504563387
NEK1	0.6584361169434859	0.520764349626825	0.635088588363051	0.735704079172998	0.8434727236657099	0.7585032361356899	0.6537250392794549	0.619875149384946	0.9417064541057361	0.6424549552679111
NEK10	0.526910343761287	0.8785561838292361	0.98613121550014	0.249207784804665	0.25571481415389	0.0176488607843028	0.978375354568827	0.942495532427645	0.88069016642104	0.8722523009460709
NEK11	0.979015648512145	0.975697044818152	0.905204548022857	0.862113496836994	0.9399114628387221	0.984899930665195	0.96842008468788	0.9883875857794692	0.9479573224238871	0.975697044818152
NEK2	0.5842608217408879	0.804283573711818	null	0.39777790193785495	0.4023395355795071	0.8473686779034301	0.6116124920504891	0.6180449446540861	0.395487148894969	null
NEK3	0.144599931255817	0.0452556475704145	0.127881360537636	0.14232463279983	0.0375484572761622	0.0106391241247248	0.11636662792354201	0.11938921086842699	0.0955233894317715	0.0973768514249964
NEK4	0.71986844799016	0.34550410676457205	0.554522690388807	0.40324313087089203	0.568604570824893	0.260419980886683	0.554043894793875	0.396583497057749	0.297772974980967	0.331557422592716
NEK5	0.0335931068152128	0.0623280492904293	0.07667140630680601	0.0202950331497373	0.277846838200216	0.051748774842290006	0.0293337273964303	0.0208923784162325	0.00828270546255647	0.0195240972627795
NEK6	0.0291122804376846	0.136575270726222	0.0306151410079898	0.0638581572673502	0.0522644319078019	0.074985981728124	0.0169220496456233	0.0325023333561495	0.279090067897718	0.12748893305017
NEK7	0.34272784957548497	0.7671259424742309	0.49207629660553603	0.328048250143581	0.12351886545211001	0.177258021960495	0.490274431171695	0.567372870482677	0.177243625942238	0.277472802939843
NEK8	0.00751975483075086	0.00751975483075086	0.00751975483075086	0.00751975483075086	0.22119551035306198	0.00651473740138246	0.00751975483075086	0.00751975483075086	0.0183859666595772	0.00751975483075086
NEK9	0.0853599713046225	0.132591550346986	0.19380592743769698	0.15102188569207098	0.0755401838677594	0.0139610623350251	0.0391843231233223	0.181284670747726	0.11258543544995599	0.132591550346986
NELFA	0.551444290826369	0.16477897891906398	0.5103958419545471	0.581972337190833	0.521211064007954	0.40784177851200604	0.50392242025223	0.14774771859862101	0.163278862206238	0.840751609723262
NELFB	0.107959011097872	0.6074943602623429	0.147546201244829	0.17225043967507803	0.0213804604127498	0.0503605459788608	0.0256973166648205	0.16674613934978103	0.061092627282882006	0.11618649628108099
NELFCD	0.193663467356043	0.443549114091853	0.568152669016787	0.8583556075148749	0.29926559088146304	0.465449031951586	0.7166353144696189	0.35613860684312704	0.757856764556847	0.443549114091853
NELFE	0.0570412880856037	0.0771878696591638	0.0771878696591638	0.0771878696591638	0.0721335668661055	0.0771878696591638	0.0538404784851599	0.126382169497594	0.00300471003293622	0.0629523906085978
NELL1	0.496254063791755	0.27977212992212297	0.690083965262572	0.688033658211474	0.23686960827922798	0.0363419688987765	0.6386994905487701	0.144969771498242	0.58063102784987	0.385169846987604
NELL2	0.0824449123197447	0.0260676290665245	0.0238205415599331	0.0177741665211891	0.0101899840760994	0.0568486491982008	0.0102481548125814	0.00114395956835143	0.0629165184524595	0.00204635146195725
NEMF	0.175642431713597	0.361575920711942	0.16691098913489402	0.557828734546381	0.445068280351849	0.406929428533569	0.16775516607811802	0.620086301613371	0.7612298100369179	0.361575920711942
NEMP1	0.615668810963604	0.594707195974951	0.42480207109259	0.253546629516853	0.335408130149227	0.5604658683097969	0.47034093168068497	0.85191402807907	0.8229050671031422	0.287253518609116
NEMP2	0.47971213970890403	0.19330322407436804	0.32711801637127	0.0819400376329673	0.150041494444556	0.0575469612649116	0.14321552488164002	0.12599026659869197	0.49149454661897396	0.260739715410162
NENF	0.9502763541611708	0.989256941038412	0.930123887232337	0.991416502221036	0.9777277599813241	0.807972125489427	0.9649822154388459	0.958935249532737	0.9588470041421071	0.94291654825004
NEO1	0.840806716219833	0.435992860472657	0.626788947560677	0.8945473957858341	0.8829417349364691	0.855396933366615	0.5827827333987969	0.7885668868345981	0.479135049284925	0.7669427489196271
NEPRO	0.38081772798100605	0.312332549818873	0.48530622321011996	0.6110562258806911	0.14904067563567097	0.312332549818873	0.37068037459883707	0.37108505588247603	0.584147153847966	0.312332549818873
NES	0.996443922404872	0.9897354702558079	0.995553075045737	0.9784982089829649	0.9966334509190391	0.9887988466051241	0.997947877995757	0.980535776222734	0.999014646911366	0.999438219930979
NET1	0.21848529046994394	0.251136719765619	0.346893923711409	0.510565761550989	0.542632718563143	0.352328376022565	0.29741423413122103	0.5203062286640571	0.0398282194633813	0.48754360527347995
NETO1	0.533452116572988	0.252501500850261	0.31121887924992603	0.643925845932364	0.20076337523683302	0.551900194496876	0.478890760185313	0.413943257601242	0.9230757919379421	0.48568641646025
NETO2	0.573705749040659	0.588634206388287	0.84707096784581	0.7151117999065079	0.43220743599959904	0.46437583547365	0.655363739723275	0.7422721959166341	0.14977766180191698	0.773129739203636
NEU1	0.0748542789040254	0.18126158275502802	0.154711890497854	0.0409063925935692	0.686732075233045	0.362790836247623	0.0689995617437184	0.0689995617437184	0.383670953845649	0.0689995617437184
NEU2	null	0.570402755840765	null	0.48145434220461597	0.712293791819351	0.26822254613863894	null	0.148192028336336	0.148580984513184	0.250117734176349
NEU3	0.48556857810124204	0.429504397199886	0.7933519499421479	0.636291318402662	0.425971739689527	0.135941944239664	0.791282169372817	0.6138817500638051	0.23336882296908104	0.4492167472755089
NEU4	0.40495855392869895	0.0842087078615069	0.284070645490976	0.44488602045896597	0.567859427359778	0.28372881810523903	0.378262682588569	0.378262682588569	0.594997889425565	0.378262682588569
NEURL1	0.652267764237694	0.153389421182009	0.7844486752768859	0.603649431880334	0.505559802328722	0.555650425641336	0.8968989347379929	0.42143952764504	0.951662621681715	0.555650425641336
NEURL1B	0.170712700245826	0.335066550396885	0.43945965891199296	0.5641910319262421	0.311506236451078	0.46687973537155203	0.310529061187091	0.22354010842806	0.22139049725321602	0.20747030164633803
NEURL2	0.290686945716867	null	0.11733345870177099	0.5704012066254079	0.378628101110616	0.502121901578034	0.586363646093917	0.583736058468345	0.501381793755341	null
NEURL3	0.083038731134485	0.27513913983587607	0.661733195936515	0.274848861467107	0.23202005671179102	null	0.661173863331784	0.126692136526759	0.38678322214724	0.0512158962221902
NEURL4	0.9654964091089291	0.8513568127551191	0.9879843831186941	0.6478576810555229	0.895324057144456	0.931324419488263	0.8513568127551191	0.8513568127551191	0.6313101833904828	0.8414160389970792
NEUROD1	0.967419143051787	0.42555395717640104	null	null	0.779774130574554	0.6830198202305439	0.9653247475092809	0.9915343673852091	0.888416047993737	0.906559880714159
NEUROD2	0.385763729134195	0.331970041540226	0.559420306853732	0.5584779914316821	0.269146946575515	0.46769071745859997	0.50907557639967	0.320054319923663	0.554392249874023	0.570272353236018
NEUROD4	0.8524071773759719	0.510651927929356	null	0.506264369186688	0.5294321677031649	0.9554672503828101	0.7876275172163001	0.45909810094245596	null	0.631723088140145
NEUROD6	0.7967060154306371	0.8379666484031301	null	0.5558046072718629	0.992504783663957	0.983715757745874	0.76160123756028	0.790713476045485	null	0.762764330859057
NEUROG1	0.49059189898401	0.654628632398612	null	0.47282184452556	0.523100991228655	0.7382023753052009	0.572655650563072	0.197562431728074	0.6997463074589799	0.7225773208274878
NEUROG2	0.014088087270437	0.112081915437508	null	0.5576950485456851	0.602343630918381	0.372358916599695	0.886205263931578	0.0189228159014054	0.22801829085147501	null
NEUROG3	0.7927957925379742	0.640865053714773	null	0.22498103704599	0.119278699627965	null	0.48838806899396897	0.6200520594636939	0.37518084264127	0.46753526224103703
NEXN	0.237700044702082	0.6010247282884461	0.42331488820330604	0.455722007382529	0.0793526056138097	0.39508332441795707	0.30293690623063896	0.36902943320157605	0.30384422427965896	0.31602007416179495
NEXN-AS1	0.1667052468872	0.1667052468872	0.1667052468872	0.1667052468872	0.166690785159324	0.1667052468872	0.1667052468872	0.1667052468872	0.166690785159324	0.1667052468872
NF1	0.227430764077093	0.16086751823091	0.198670262670788	0.263318683044664	0.44186348708720796	0.258955517968749	0.173789707762809	0.264926819356907	0.39438862538271996	0.244093203434765
NF2	0.333134464303758	0.299827001016953	0.375437171784164	0.39219261372285297	0.312091511818227	0.33877566103268	0.38267901607390503	0.265487587391798	0.5290356174499311	0.37210063502873597
NFAM1	0.593667238975111	0.40440565049142396	0.356343239158594	0.4793963720836071	0.504037552848025	0.604540236255073	0.318143724046846	0.38648053855972603	0.501004988655769	0.771066135208085
NFASC	0.0119458956152027	0.5981582097157491	0.30013623405466	0.105951795117486	0.203953633304338	0.0596864016686423	0.239481183792894	0.12006375837360901	0.0312566752402967	0.239481183792894
NFAT5	0.13004674633272098	0.111161918047961	0.0642480142404861	0.116435633871916	0.464211196482543	0.069752364426024	0.0613292622795238	0.0631871405815451	0.0762214464943276	0.0414883921845344
NFATC1	0.9209505775747091	0.6802723727687361	0.97240976571634	0.9522293535590559	0.8868465307629829	0.800988932460427	0.970171089546891	0.9750411568926259	0.711596695008545	0.935551309173242
NFATC2	0.008492134607886559	0.32948921803915604	0.14852721932480098	0.12724821264461697	0.022708882383580004	0.47902388295570203	0.0106803117309412	0.25249126604192895	0.10804429866689999	0.140865262763591
NFATC2IP	0.676420961871489	0.8660906266506371	0.959607759110571	0.730486607107157	0.6994403561162551	0.917662514216645	0.9721609099564871	0.6644061905365121	0.8518269137184771	0.929393379043306
NFATC3	0.31520400106675106	0.101141800901891	0.309802645908281	0.29880668886447	0.489992284643318	0.305764531665528	0.101141800901891	0.101141800901891	0.412097728264324	0.101141800901891
NFATC4	0.891723537879298	0.958985566212282	0.8835315086983041	0.910786573470408	0.873261633176404	0.8666848153088801	null	0.727277692107873	0.8845125438503451	0.6809493424710881
NFE2	0.17920272099454101	0.17920272099454101	0.103380470591655	0.45362146074284704	0.413520993636085	0.054219637569684	0.17920272099454101	0.17920272099454101	0.0360712513798591	0.17920272099454101
NFE2L1	0.9318831256702951	0.42077994654714	0.821225774806527	0.8332207793626429	0.202943083650636	0.732630215001102	0.9343679429700379	0.9704226824525091	0.5427310997423471	0.636627404116157
NFE2L1-DT	0.8600112032726771	0.8600112032726771	0.8600112032726771	0.8600112032726771	0.860025589713521	0.8600112032726771	0.8600112032726771	0.8600112032726771	0.860025589713521	0.8600112032726771
NFE2L2	0.7434219716319319	0.254158727699439	0.734228498091861	0.810590448441647	0.8388655524936031	0.822599364449735	0.528052894179344	0.537618126660782	0.9337188694214	0.7759211027046651
NFE2L3	0.156619686521827	0.0513448889368808	0.17717360507921398	0.0422485758091814	0.111468635752079	0.0645483697527765	0.15567525982177696	0.0159157770369913	0.0553743726635803	0.0710987048960245
NFE4	0.8457035479705509	0.8457035479705509	0.914469536407858	0.716256492099025	0.723234611860629	0.8457035479705509	0.8457035479705509	0.775198426143384	0.8457180205762859	0.8457035479705509
NFIA	0.7590369594650559	0.322248089336911	0.7316516732762272	0.651108237227448	0.182310857152213	0.58880638244336	0.772446631515875	0.253226974340915	0.6515480234485389	0.58880638244336
NFIB	0.0655999150203603	0.156108245494113	0.13525472813222503	0.167044975629941	0.0752566906731528	0.0515618648524111	0.0515618648524111	0.0515618648524111	0.0237679974713624	0.0515618648524111
NFIC	0.892903322295539	0.92943735720926	0.83525883121932	0.891170679915992	0.6959121585206329	0.890273266342102	0.8771592087762741	0.6869459393234829	0.7681969382453511	0.8860560133996209
NFIL3	0.596122047475048	0.17750495045272197	0.203122992431084	0.169227818140171	0.286388739060333	0.33524628986212895	0.35391351868817605	0.522039219421844	0.27922077193013595	0.638895716930416
NFIX	0.00418662925745677	0.00941546624638305	0.0017623867437094802	0.00206288221494681	0.00514924242177602	0.0499485871285987	0.0129693387199504	0.0010122428042744099	0.00559782398438246	0.0026452402880236398
NFKB1	0.8274336952432341	0.8959934531507758	0.9742004540580359	0.9916904007273671	0.806864843504692	0.212090173870227	0.919304349172431	0.897542626545883	0.764991642368438	0.851587203365892
NFKB2	0.247254513384716	0.36004467813041396	0.0634262197805019	0.07528122376598599	0.296066053684315	0.20169371987178103	0.0810416213045238	0.0561651970905538	0.0469932589374314	0.17501501793323498
NFKBIA	0.0450372295632236	0.16615673114599802	0.0783276262121968	0.18436464151200802	0.187888261901536	0.15628266106678898	0.11627849564441199	0.0992724447609743	0.534530721359867	0.22334988719528898
NFKBIB	0.680290721804542	0.879440944644529	0.32189454663204997	0.40989029985087894	0.40061355682551003	0.7136850823587879	0.7136850823587879	0.7136850823587879	0.657736065287645	0.7136850823587879
NFKBID	0.3927223690654	0.349131216764552	0.280991392867604	0.39952444496199896	0.46864558375153703	0.433635050501773	0.218848592438673	0.34434481515029103	0.674731280921631	0.433635050501773
NFKBIE	0.0209662867570441	0.00907821173171396	0.0662298029760183	0.0382030373397245	0.00351013981722733	0.00907821173171396	0.004827457954928321	0.00350383897017137	0.132884250193095	0.0139178329568726
NFKBIL1	0.805768967281965	0.863809192983631	0.670196013625914	0.8342679189137049	0.989664753294639	0.932356330431999	0.932356330431999	0.7153418986778	0.886623416067317	0.932356330431999
NFKBIZ	0.0680160156307576	0.0891087649704767	0.196438901708948	0.21670262323234	0.619005807637407	0.333561158683625	0.166896214470583	0.14953740507451901	0.0959328144184307	0.333561158683625
NFRKB	0.835604977001473	0.674214217697981	0.6998598182759699	0.9347812844189541	0.6909159054860949	0.729667235415988	0.669275332781719	0.8136265847092758	0.620011171151979	0.664585575686742
NFS1	0.34629607285464803	0.523767371788397	0.523767371788397	0.523767371788397	0.5005522038817121	0.788032238680859	0.35910785591358296	0.24571536423609303	0.7904156525877629	0.523767371788397
NFU1	0.42614764181438103	0.15072616034526098	0.38100335554570297	0.5185667612765329	0.2234713393011	0.539897662723085	0.38183837204316207	0.6266567103452371	0.32134505183232004	0.6400384768949879
NFX1	0.912097391848074	0.42949795062761603	0.897527535577468	0.6594929511576939	0.5952658517359909	0.7441752207059	0.6675331579884929	0.836654354468437	0.5895857253640501	0.697235793574494
NFXL1	0.7507480813458641	0.714811663220535	0.7506649052728329	0.855558631911335	0.16884517607154198	0.77996988446246	0.7371306517600551	0.8024146592688578	0.89446539148811	0.7691684296699999
NFYA	0.0755661050529476	0.0163820528370136	0.138144168422564	0.0506050211812247	0.0163768359646441	0.0163820528370136	0.0144143610827253	0.0374957656329158	0.0018490034018691101	0.0163820528370136
NFYB	0.285364553184271	0.1750358188538	0.6399682090212491	0.635121670382139	0.581224758025321	0.581219966110078	0.638782814315435	0.5888646023012839	0.27777989193547603	0.444394634137685
NFYC	0.906815063132391	0.9737536824789979	0.9589218207561429	0.9542848471784631	0.9385799468319659	0.844744801786948	0.928519055386665	0.963818482087021	0.758689622947558	0.844744801786948
NFYC-AS1	0.9149609718128009	0.9149609718128009	0.9149609718128009	0.9149609718128009	0.9149737490920369	0.9149609718128009	0.9149609718128009	0.9149609718128009	0.9149737490920369	0.9149609718128009
NGB	0.871649218372578	0.42455382519703905	null	null	0.8592444713824241	null	0.625350438344295	0.8931148270938991	0.7456774544887091	0.627754274733723
NGDN	0.266127023345637	0.553246514887348	0.174382037123897	0.11912368714277699	0.4331740707119311	0.32489194087940904	0.38331809624904706	0.203399970015799	0.35425534154619204	0.145822198473032
NGEF	0.47700394525507206	0.601217898214959	0.7899347616171999	0.854295384023334	0.697557840615443	0.551999078276265	0.5947922063630239	0.821797387383154	0.5075017939043089	null
NGF	null	null	0.520867619079352	0.185126284120029	0.14532213973165	null	0.11946343807260601	0.174459518950492	0.6895770022627471	null
NGFR	null	null	0.853576415214872	0.689442487519503	0.545701210615197	0.150084987542832	0.5014159135458129	0.614264376265294	0.562956480697572	null
NGLY1	0.450923543738745	0.122970354910821	0.125356674741722	0.350630168083302	0.0361554765926237	0.26163713518221104	0.5200413872622061	0.0136139011463913	0.0962387823605078	0.125356674741722
NGRN	0.0677384136406631	0.433997519001007	0.433997519001007	0.148051194943227	0.323135222643854	0.396843329761997	0.7178187737465771	0.719542507067717	0.6501138661127149	0.433997519001007
NHEJ1	0.8664962526214219	0.7034591460081451	0.941685999043171	0.7850210683057429	0.950035431704548	0.8818180277066171	0.8818180277066171	0.8818180277066171	0.7484967657911781	0.8818180277066171
NHLH1	0.311760411257712	0.042247045035003	0.349763246158708	0.0533088011085607	0.32121782555088	0.37440289793370896	0.289391484854949	0.178352690559345	0.15367999491698	0.0874904264757825
NHLH2	0.575055069818878	0.5147501805998711	0.619586719537103	0.607205988308552	0.668329382664548	0.696348571832916	0.684596035776833	0.550675991195121	0.922718077556096	0.638189368112449
NHLRC1	0.7739004621955999	0.8605193189816991	0.6997120903705351	0.402686718622519	0.403051230329249	0.5284369394655279	0.6834392315877549	0.5498946597124571	0.396840296196718	0.653612532717532
NHLRC2	0.20091476296827104	0.0581714499979953	0.120189679168043	0.120189679168043	0.21716174186382997	0.145732523238908	0.38276264387371794	0.320645297902799	0.333831335816925	0.0555013000236648
NHLRC3	0.9630420695269459	0.8963335943822591	0.9613410475929491	0.671144530472586	0.9795109271373179	0.9656993508081428	0.990041105001727	0.961313273923791	0.8742500569920569	0.9613410475929491
NHLRC4	0.937171789904364	0.8682253828868471	0.8682253828868471	0.5613897661648101	0.682256146236646	0.8682253828868471	0.851434796580403	0.8541961498778491	0.6510544342693371	0.6173288698234239
NHP2	0.8299118203804978	0.5248151249140821	0.48358194276710703	0.24335245094623398	0.6207925000060379	0.5248151249140821	0.48467369652292697	0.246168856748725	0.524816607758366	0.43048040662903597
NHSL1	0.344812219718112	0.30809602429388	0.7172183311626801	0.261662750708137	0.22664682998317998	0.225787150776208	0.27423036626749103	0.44714571041112	0.17741432157288398	0.30809602429388
NIBAN1	0.7778517457158679	0.7778517457158679	0.7778517457158679	0.7778517457158679	0.7778653731494151	0.7778517457158679	0.7778517457158679	0.7778517457158679	0.7778653731494151	0.7778517457158679
NIBAN2	0.8243979651187601	0.8243979651187601	0.8243979651187601	0.8243979651187601	0.8244123746908492	0.8243979651187601	0.8243979651187601	0.8243979651187601	0.8244123746908492	0.8243979651187601
NIBAN3	0.252932781560615	0.252932781560615	0.252932781560615	0.252932781560615	0.25292005405388	0.252932781560615	0.252932781560615	0.252932781560615	0.25292005405388	0.252932781560615
NICN1	0.664029723797995	0.664029723797995	0.800864904951552	0.943090061469624	0.7298960907928359	0.664029723797995	0.538299039101073	0.644963758756237	0.950847024180415	0.9289090368955079
NID1	0.410920505824058	0.35732764176651294	0.580812029127946	0.7474814758699759	0.526358399148319	0.494455114397551	0.6517006539812211	0.6578758267177061	0.757313401875394	0.6882516042289871
NID2	0.854029040222147	0.8337251704672091	0.731755485402224	0.9000982803685501	0.792238096265276	0.7017084932743171	0.710147317648784	0.906532359428943	0.75255057068646	0.8734160085346091
NIF3L1	0.614918326931456	0.7782964686615659	0.505624497363808	0.505624497363808	0.22363661409411498	0.250877788335837	0.43455340187470504	0.9122492843130051	0.45749253604347206	0.5453149518287199
NIFK	0.536803095981737	0.6416307883966441	0.6416307883966441	0.6416307883966441	0.7257116570334069	0.6416307883966441	0.463277587773099	0.543029337238208	0.653252879003705	0.470260732793345
NIFK-AS1	0.5347181923794601	0.5347181923794601	0.5347181923794601	0.5347181923794601	0.5347202644170179	0.5347181923794601	0.5347181923794601	0.5347181923794601	0.5347202644170179	0.5347181923794601
NIM1K	0.94227468403964	0.6935700120073959	0.768041108902393	0.805032935494111	0.961866079513227	0.709029098207775	0.76283673939585	0.8668455916214091	0.9942568037015881	null
NIN	0.0374045018341331	0.0407202860544716	0.0367301166070895	0.334698772496374	0.125616774184583	0.075081885790134	0.0411226682302287	0.0683562798431538	0.112723898173409	0.44622685216491104
NINJ1	0.0798333133782495	0.0587785780209893	0.20805570424517103	0.158283876427754	0.0665126231571905	0.21204776145379603	0.20050777327514702	0.22094439857633802	0.276995517103508	0.532935311125644
NINJ2	0.220742643623826	0.74993119035486	0.0755128026323309	0.0556641962661311	0.503140854086594	0.13989736048876902	0.18382751727626898	0.290745311601211	0.6385364556356751	0.13989736048876902
NINJ2-AS1	0.7888438699125371	0.7888438699125371	0.7888438699125371	0.7888438699125371	0.78885775109455	0.7888438699125371	0.7888438699125371	0.7888438699125371	0.78885775109455	0.7888438699125371
NINL	0.528897753880281	0.43499933728477796	0.542459900522153	0.39024058486692	0.0616648060153741	0.49596219202286496	0.584929363896406	0.182196375636965	0.42368733145514204	0.702319264813402
NIP7	0.0910809186164808	0.34756729304382106	0.0426881271519971	0.0586130495542224	0.842270358607505	0.34756729304382106	0.0431459416294852	0.0426206770457014	0.190593178060719	0.34756729304382106
NIPA1	0.6362968884924189	0.26974460985061605	0.507664990029574	0.42109705236520595	0.7928449486050441	0.9283457014866779	null	0.5444218083560259	0.24249320051281	null
NIPA2	0.749318432269732	null	0.833178614797322	0.554276475589083	0.908347630437758	null	0.830772855014537	0.44853640966920705	0.6137994886158361	0.238100793117587
NIPAL1	0.48507510240451096	0.422821982367424	0.41611712181354404	0.180479827889558	0.20128394942296698	0.22769591657333701	0.276769195031681	0.7367395497057021	0.901558073615327	0.45227524794222995
NIPAL2	0.34193814747665197	0.583487371991294	0.518081457296741	0.42342381317779293	0.463013604019626	0.152944672616732	0.514925409120096	0.228500407142827	0.6733816175871881	0.420265083064145
NIPAL3	0.49611393920754104	0.7329352137350871	0.46233808821909705	0.8586660898466469	0.33357902134603695	0.30381956420426	0.252056668697325	0.324067764865034	0.3357298802425481	0.403399157197257
NIPAL4	0.41614287211181	0.42870788026971296	0.250640674256672	0.4961438607808761	0.597858378229542	0.344243471493499	0.623353437082589	0.504567649979289	0.213326997946339	0.42870788026971296
NIPBL	0.407822705132106	0.25656865495248	0.43565501545234003	0.533775746700377	0.7892920261697741	0.7427235556545121	0.3485806984901731	0.406133035618688	0.14926231709592003	0.572421625880848
NIPBL-DT	0.9098625613988841	0.9098625613988841	0.9098625613988841	0.9098625613988841	0.909875594429392	0.9098625613988841	0.9098625613988841	0.9098625613988841	0.909875594429392	0.9098625613988841
NIPSNAP1	0.476427153982161	0.518802317387969	0.421296625802519	0.702351134982336	0.547437155791431	0.518802317387969	0.46833955466978205	0.423014887395733	0.324328744906106	0.46005652044735207
NIPSNAP2	0.14744908741178303	0.42857957256730295	0.256262124353537	0.22537031903448898	0.254092395859664	0.22599037794889398	0.6552757321536999	0.6565794725219	0.42425059815916705	0.401001691038945
NIPSNAP3A	0.9243090167350309	0.7499887243231059	0.724502660610249	0.7377036161805258	0.901495743970769	0.9579504454576121	0.71017060435007	0.787202517094618	0.7145248754679191	0.863525951610567
NIPSNAP3B	0.7019106289976039	0.597850942409467	0.88408404808247	0.9109887265604889	0.585021170092853	0.8031095123933929	0.8820087436576609	0.7868177717849449	0.9881389584756841	0.880563502342149
NISCH	0.207146988140916	0.16845313515590102	0.141287482237631	0.23616711545989003	0.701652622110315	0.468325865627459	0.15072040596100303	0.213588402377431	0.394762861015695	0.111421012651034
NIT1	0.21675193734164003	0.18260338974400897	0.084978532927589	0.11917272086592	0.0471911286590131	0.53680429371473	0.0900975930883277	0.10065079837619802	0.302290214283029	0.18260338974400897
NIT2	0.11805247832357	0.351334864460346	0.0847172717085909	0.0823336912598622	0.18615848297746	0.157287189033877	0.0866175603701427	0.0779692081195549	0.121458505097246	0.0628031895438328
NKAIN1	0.8979961450934191	0.819772300366953	0.751297848199938	0.5648663713636279	0.9451488132876609	null	0.760063501661116	0.894336217716081	0.117248163507968	0.962606331388395
NKAIN2	null	null	0.9493643958155441	0.952521629062308	0.394597803270368	null	0.898012576567744	0.927346200840147	0.9773701902617571	0.9333281416808901
NKAIN3	0.0588629406803806	0.0855616406559928	0.0457196060050406	0.0798059418456195	0.425966728216253	0.176887531469323	0.176887531469323	0.257143930459543	0.17687313231663604	0.176887531469323
NKAIN4	0.9814040302545171	0.79077563761796	0.41646310323246793	0.8318600653272231	0.601597766510545	null	0.9938281049072191	0.91609937113948	0.804252089454272	0.984442823468609
NKAPD1	0.342471867326591	0.296900051186115	0.28900379825871003	0.365594356354504	0.278128645645507	0.296900051186115	0.291426816258106	0.278725965679545	0.24234709646857702	0.296900051186115
NKAPL	0.0616318338500665	0.168785524606971	null	null	0.042413062443150996	null	0.000193846955229098	0.323588708403036	null	0.19795397267832196
NKD1	0.0218928721333311	0.00247165686642117	0.262211257552667	0.226208853401845	0.20220374514495001	0.0636433117417915	0.27114681200991897	0.589213578913827	0.433728855323382	0.123981672648759
NKD2	0.31571264028355295	0.177398857211238	0.158823305102655	0.211025353631779	0.46247695694632895	0.0884159958913541	null	null	0.16465566564457199	0.128809374559762
NKG7	0.5567299116224661	0.36706838711770706	0.4579070081622829	0.773743471481509	0.855699401558907	0.560039478574789	0.34170865916546395	0.747971481355332	0.17261124328496802	0.5413040904402929
NKIRAS1	0.956645503306386	0.9419148974179851	0.831349155396198	0.946000249218718	0.9025463413662159	0.7442435704295041	0.864548965094139	0.9689068286751221	0.7784370883759929	0.9419148974179851
NKIRAS2	0.0249270706917358	0.0277826285479693	0.0277826285479693	0.0630859610265316	0.0028945844848394697	0.33727648430845397	0.0468137581216789	0.0352381277787004	0.0374731572430277	0.0277826285479693
NKPD1	0.161578444941031	0.348033857870368	0.217102425073719	0.45050361147883794	0.5268985142012329	0.348033857870368	0.348033857870368	0.348033857870368	0.4733037077696429	0.348033857870368
NKTR	0.42708909164812797	0.230100008676088	0.15574043596260997	0.203447209189002	0.396331356091606	0.26857315517678804	0.412104306277663	0.17167322637045598	0.44174184025431296	0.230100008676088
NKX1-1	0.9350757177024159	0.8857427351785531	0.9350757177024159	0.9350757177024159	0.699778892570594	0.6534067724482221	0.9350757177024159	0.9350757177024159	0.9767147305771701	0.8470445296810558
NKX1-2	0.6693340321089261	0.39124827626520203	0.8400213878683549	0.8259587574718431	0.756712390153568	0.88800900833564	null	null	0.647140958121861	null
NKX2-1	0.382550964527601	0.382550964527601	0.382550964527601	0.6541912612001329	0.0981724676371246	0.382550964527601	0.382550964527601	0.382550964527601	0.5229340998314961	0.382550964527601
NKX2-2	0.848205559824585	0.360362648248562	0.36044176858749205	0.7825655479161501	0.476131292938883	0.38769416577439003	null	null	0.217447900128308	0.110565222794376
NKX2-3	0.315225775715823	0.0394568406193898	null	0.0472944573998808	0.25907771514338	0.14446546838646301	null	null	0.0343093850660392	0.00732851005267695
NKX2-4	0.47688959780401097	0.674885826086472	0.7694889504574399	0.7694889504574399	0.4685956342278139	0.616969778916633	0.7694889504574399	0.7694889504574399	0.621486603136631	0.29210820420723804
NKX2-5	0.4874677462444221	0.507221711788789	null	0.37261662471986895	0.220462430972409	0.93661031041309	null	null	0.987620872237999	0.347538269693622
NKX2-6	null	0.388236094935308	0.7209612775238671	0.374227483902755	0.186482544698406	0.008339367746577191	null	null	0.49865454203540704	0.786347204946877
NKX2-8	null	null	0.127130530400481	0.0885207907057486	0.0043981204439176	0.0822299084500783	null	null	0.00326555375364503	null
NKX3-1	0.414971919233739	0.282240841147142	0.42893805195948603	0.61851089554681	0.4339407339961521	0.327630763857158	0.561251781357383	0.561251781357383	0.5933649329739821	0.261695215980153
NKX3-2	0.723012669194561	0.849174089018258	0.808113812196515	0.7427702434289409	0.467287017907466	0.7645637925149241	null	null	0.46009700799559006	null
NKX6-1	0.865411822977243	0.625496843275432	0.83287627118018	0.961976913100765	0.817316432622015	0.849660219889696	0.931352334575357	0.931352334575357	0.904808874583098	0.8396985100584949
NKX6-2	0.232485263613397	0.244709972325306	0.11187895621711001	0.21375177897927802	0.37135743955664	0.341677533962994	0.244709972325306	0.244709972325306	0.43674001376107396	0.542022044176947
NKX6-3	0.7571204182644921	0.48783489322491297	0.228063001496787	0.26895266670953893	0.4050643901854721	0.71665317201665	null	null	0.0382108719467136	0.27842369108699894
NLE1	0.9434424896100431	0.9939152161387199	0.9939152161387199	0.992572223937309	0.9924052942209971	0.9749625854489019	0.9939152161387199	0.953389921281119	0.986258983693346	0.988093170760532
NLGN1	0.20639970195406698	0.124561607858125	0.563852987889102	0.41971269808455897	0.7097519928589681	null	0.6052586656590551	0.187150802299051	0.161228140449907	0.477999186976495
NLGN2	0.5992239816439741	0.7353665187907231	0.524810327339183	0.336420449853987	0.759998101164248	0.7353665187907231	0.7353665187907231	0.7353665187907231	0.6621411343000789	0.8441858707854649
NLK	0.732662328052884	0.7987531165899742	0.759615382201588	0.8601020615230099	0.660907291933745	0.778944984030755	0.757672694960739	0.7565755246444921	0.8972661103202221	0.810887951837313
NLN	0.418180538724745	0.09911198801970302	0.43994178965239705	0.48464097410392704	0.22533292630289103	0.0773131831456204	0.20354288756770303	0.131133131398595	0.00439525514587678	0.0773131831456204
NLRC3	0.583941686556745	0.24713202109713897	0.6029802134098149	0.254460989985939	0.6785299016027639	0.5623097156300649	0.6272798886611971	0.520729726671426	0.0903621552612471	0.265730445491754
NLRC4	0.446163772165284	0.305970391449519	0.312044630155087	0.26750444860036804	0.0639454129584887	0.0625880554222547	0.273862074084865	0.318215068966206	0.8474091263826651	0.141941803220079
NLRC5	0.9446945633102142	0.96107299560885	0.9179250582960979	0.704586587956808	0.285453628334853	0.813214710650485	0.945988309761125	0.9211579730555759	0.9685247046180551	0.7635516642424609
NLRP1	0.63005714079209	0.613100153295766	0.631543590456395	0.82902846495162	0.888912475374956	0.7750298961639209	0.621380514015171	0.5856122629589251	0.566534605797835	0.621420819848951
NLRP10	0.661581066528802	0.6364001538760171	0.789381254322628	0.318832064501355	0.9365159250450401	0.818949868421458	null	0.243002409164251	0.154893789117633	0.714490037782251
NLRP11	0.850292349691868	0.9407208540198649	null	0.853704117410239	0.980363289878429	0.922485557683794	null	0.6266984339617061	0.611848739052278	null
NLRP12	0.265357535784676	0.12920047347831598	0.393915626975257	0.275199085630773	0.46279101583510296	0.311977085373094	0.370489456333696	0.639998560324621	0.46135928344753496	0.46799563890132
NLRP13	0.9553352683252281	0.8606156729989479	null	null	0.7760409505845329	null	null	0.687429435512777	0.34332911666225896	0.610850207687496
NLRP14	0.990426646266114	0.9503675024239409	null	0.971330374135456	0.915922922500782	0.892552402927355	0.980443893659868	0.994848611161141	0.959313894705721	0.98348995527043
NLRP2	0.0667783976036618	0.323842157002505	0.29873873331865003	0.363680384431064	0.21124832581956302	0.27311248219563605	0.29873873331865003	0.29873873331865003	0.23047750668221698	0.29873873331865003
NLRP3	0.617220280279856	0.7212460612671071	0.7359713580724899	0.9127208419192908	0.565688170323287	0.428223793780199	0.7212460612671071	0.7212460612671071	0.8507482858906579	0.693714182050288
NLRP4	0.747091421465453	0.512183040503237	null	0.718718581541142	0.42646822718464794	0.30433619204338697	null	0.8425416378018391	0.8791867789929371	null
NLRP5	0.9046260367964691	0.8182955191602181	null	0.97633719762115	0.752466664075367	0.962852624592472	null	0.9568204162131999	0.7966790891827191	0.662683816363077
NLRP6	0.595947939439774	0.768453465202917	0.496348257446575	0.7147688489471621	0.826648921311438	0.654553197187362	0.50301662572733	0.6109869148152379	0.6118012843483129	0.89264259670782
NLRP7	0.20707580673416	0.32828617894205603	0.0787720183877774	0.0827258054854372	0.104474723357479	0.5578815600481669	0.310879213886247	0.310879213886247	0.3616285875312021	0.310879213886247
NLRP8	0.555471149388728	0.7060958800848399	null	null	0.8233348648314421	0.835160266003229	null	0.866432260125345	0.934721225193015	0.496431435588458
NLRP9	null	null	null	null	0.863044101189861	0.8541441566076959	null	0.7088060133478921	0.37025593949704105	0.42183186708582393
NLRX1	0.24557326046843103	0.826010324372948	0.25259951356999105	0.346716702867164	0.290851815309493	0.528181657189497	0.254484450697853	0.259203139809268	0.6077165537643571	0.649390857626519
NMB	0.23696014615452105	null	0.0104326045003018	0.010023306003309999	0.0691684196617618	null	0.0740511738873288	0.00406093503370667	0.170825047421685	0.022796157555997995
NMBR	null	0.0813509722056922	0.20675135954999999	0.41706475730893106	0.826386639333407	0.49704819424704	null	null	0.454917895929225	null
NMD3	0.24984260837088604	0.147902739849513	0.17871475037554502	0.483963648660909	0.7291620721647321	0.5804851644213129	0.20650522974885602	0.253719433738479	0.189628911364822	0.117629538780065
NME1	0.139997061276234	0.0750326741825967	0.277729187546705	0.346587154225458	0.13861295870147303	0.39933558065473207	0.31510796079072806	0.308338474949151	0.0391258591296151	0.32365486882142797
NME1-NME2	null	0.137823389559779	null	null	0.272298632498644	0.559340504362745	null	null	0.0261478222706617	0.345038740023368
NME2	0.200319928037993	0.181930094136388	0.348335115468584	0.0517054972239466	0.750213311090466	0.34589028403432803	0.34536801063017	0.328756586071281	0.0821008127636831	0.0821134310218542
NME3	0.53556999848963	0.623344121268569	0.623344121268569	0.623344121268569	0.744004997952284	0.38119679248038596	0.148129738695029	0.21691334552943103	0.14743800713247598	0.623344121268569
NME4	0.974120607162825	0.98996205241082	0.983648625566052	0.9637010897159459	0.909725002049806	0.91450320625407	0.9816405978765079	0.9927566901676221	0.9329833606044758	0.9853786917545431
NME5	0.36495892190606805	0.0323587452760094	0.0206123687966721	0.0251296415266532	0.15926116551648	null	0.0229077113996881	0.0254185682466909	0.21442298063059698	null
NME6	0.39914006053586604	0.43685449905325896	0.362765747507668	0.44214196900492103	0.8284799895297299	0.00236365948792467	0.35989580052699394	0.412942402020521	0.43685075258900796	0.318003652080534
NME7	0.0470382003647937	0.0994759253336524	0.0191495372643767	0.0121082519149867	0.0822231403917544	0.0994759253336524	0.0688484189574196	0.0451220910422142	0.0156999879849127	0.0994759253336524
NME8	0.18633041660103303	null	0.25238380383809694	0.42133090188335903	0.507797919897505	0.426934513193958	0.8354252844901541	0.7446990594524001	0.743690941463663	null
NME9	0.34931784070112804	0.601551291988197	0.49671588609899	0.18039150276759802	0.40418533451205796	0.416670301027938	0.483833425381029	0.573951983289678	0.889697977903118	0.6334665126618331
NMI	0.244616827317943	0.13821430944510701	0.49403702715452597	0.142335517492563	0.152974781608144	0.0364255168169886	0.417536374172034	0.314713010490503	0.0768812216874023	0.14258141091863902
NMNAT1	0.281695328633107	0.673199970757432	0.23559590625490195	0.20755934055636802	0.4781501409854529	0.42418341921763303	0.23559590625490195	0.0528239027550985	0.536259353446782	0.23559590625490195
NMNAT2	0.39541931449243106	0.034804336363451004	0.0363403872525174	0.0454381289177382	0.17423596680732098	0.17231490939617197	0.0109966287172553	0.209616746223343	0.174373622795634	0.626445620468502
NMNAT3	0.34207684904156105	0.34207684904156105	0.851566253734096	0.591526807520384	0.6066873707592819	0.6841226684843139	0.34207684904156105	0.34207684904156105	0.558801236296213	0.34207684904156105
NMRAL1	0.7755423267407879	0.8739041584606801	0.7052604489807409	0.7861845967811311	0.95811520909549	0.9535668946138671	0.936649863810077	0.936649863810077	0.850522382505447	0.936649863810077
NMRK1	0.526709650614315	0.594183225927555	0.46187110204455706	0.7023674357038221	0.29539124806407296	0.316288452381081	0.233083994151464	0.5289495571138401	0.316278272738168	0.164058094470071
NMRK2	0.8535048801092661	0.806295922481957	0.178442180659775	0.7065235581768801	0.709748667768624	0.327512451479492	0.18430682438959195	0.9464817180333119	0.594082342264615	0.0953212385637288
NMS	null	0.704969077176695	null	null	0.7821157755823029	null	null	0.8909777706126272	null	0.6517800147952441
NMT1	0.6804441990605329	0.48947109584797904	0.48947109584797904	0.48947109584797904	0.7620719679532091	0.48947109584797904	0.6002989205047901	0.6332518787799929	0.49040098465218296	0.48947109584797904
NMT2	0.22518764682815998	0.262905695619421	0.40572403564403103	0.43240629163814204	0.544432839030345	0.262905695619421	0.32420840952397195	0.729259614860445	0.6798139797309761	0.37507653258942497
NMU	0.574212725866033	0.5919680880593929	0.5817954879056251	0.633024542562779	0.49688290242767297	null	0.6008447695601271	0.679732593444663	0.6406837169917441	0.5622970454874681
NMUR1	0.33867850056243104	0.5908573973838829	0.192939604935107	0.527929435390886	0.718780082636603	0.911707010978098	0.24130349816797197	0.24972016486883103	0.48041581498732594	0.205944104073553
NMUR2	null	null	0.545055503474822	0.544530583965246	0.604554010349967	0.319246090980521	null	null	0.5824363314215579	null
NNAT	0.12195342519138001	0.23640891016826604	0.41673737570594294	0.0378102314731196	0.45924572715554995	0.23640891016826604	0.11944670942725802	0.11907853732005699	0.236395666921659	0.23640891016826604
NNMT	null	null	0.0189726046434329	0.12169252679197	0.0869909193408727	null	null	null	0.0718224308795957	null
NNT	0.19586082203876504	0.335956524041112	0.25958710754994396	0.0672604244041617	0.36815024506392097	0.133203031434212	0.083545726769645	0.0464089143637132	0.0163222833867759	0.295614103037732
NNT-AS1	0.149190940907449	0.149190940907449	0.149190940907449	0.149190940907449	0.14917648630952302	0.149190940907449	0.149190940907449	0.149190940907449	0.14917648630952302	0.149190940907449
NOA1	0.137045891383407	0.21507165048836802	0.254234467999065	0.17177238049340401	0.287734444756478	0.21507165048836802	0.185834185357887	0.174320487565238	0.32445074577852	0.22971380304592104
NOB1	0.8583114988057929	0.8583114988057929	0.8433219769206222	0.9204754171254871	0.48076820391328295	0.8583114988057929	0.7120392925506559	0.916604578880805	0.651266900569723	0.49069595881660105
NOBOX	null	0.620450786218946	null	null	0.274494981759502	0.759585179833803	null	null	0.599440905376499	0.0890871738175056
NOC2L	0.302354851112355	0.0652767983202141	0.037904395839552005	0.0409854043899675	0.5281162730326779	0.260580892823503	0.119322124334537	0.0948224731673321	0.0192644207778422	0.0819289739001763
NOC3L	0.0392104635293497	0.460199754697361	0.0886597292690176	0.05363240527324299	0.11295993557992	0.35781264928083	0.0847225055028294	0.027209420029798998	0.123569793070131	0.0880074356086836
NOC4L	0.830365667416549	0.6710879468682789	0.9341558042053271	0.964423590479628	0.7350153490929541	0.821840038075687	0.9341558042053271	0.9341558042053271	0.878580224387775	0.7953419628282049
NOCT	0.656205527728367	0.664596462099606	0.6019960463215329	0.38835055429215604	0.628266265459557	0.392949561749012	0.571907888744766	0.23781306889713	0.12251047191859299	0.279334783386232
NOD1	0.60807376341634	0.16632230841824402	0.352545179767052	0.26787971990258896	0.272506387119234	0.659974382312666	0.144779751173639	0.163975916125986	0.286545915375296	0.171837267783581
NOD2	0.0668409234672303	0.25606168192413503	0.205253357583614	0.47025564753780996	0.206710631941591	0.515146795105664	0.59034902016014	0.35174780207614004	0.10044814377729598	0.5971211996180811
NODAL	0.831992242541354	0.49411454401411603	0.797494223565682	0.5046479267929821	0.5239547748257	0.896660598511506	0.7206777560852771	0.600997603594112	0.700266088623717	0.37506233829377794
NOG	0.7849484868764959	0.281687655378235	0.535561323713837	0.60235499717527	0.49975907464453206	0.5721002799753311	0.5190736205792	0.511191513342788	0.736512560862312	0.7767588618519521
NOL10	0.49671588283354795	0.43240859880105503	0.5789074425311099	0.6944050262878311	0.846936601056769	0.867014752379004	0.889339029390563	0.673983710569219	0.9534269300587159	0.7210980590551209
NOL11	0.7514481874094692	0.0246498123860944	0.263308369872631	0.31878866279655604	0.314793365414465	0.39771020799222295	0.17978040089861802	0.25981009680907996	0.360661287298917	0.231811400082368
NOL12	0.0713343481136976	0.325769297898093	0.191257744133363	0.464677597081633	0.5631931097789449	0.40375647640685	0.0475906367140236	0.0467603767454546	0.174611917809663	0.588843520920588
NOL3	0.0659022657003585	0.0659022657003585	0.0177430387715779	0.0243065775163407	0.47202238012215597	0.0659022657003585	0.0659022657003585	0.0659022657003585	0.0658907106172665	0.0659022657003585
NOL4	0.27055549454345	0.686635744436492	null	null	0.480136311423909	0.289423052636391	0.504811096763775	0.5659226629110601	0.8843949544783679	null
NOL4L	0.307705109631319	0.35776972703987003	0.30289231782491605	0.267315437699047	0.109806305900472	0.546475861901447	0.0828395606030581	0.19089731276763	0.247599067235577	0.36725162352532104
NOL6	0.5755639001252121	0.0775040574110029	0.0949198234171294	0.301221873396428	0.15011806925069598	0.40369236743620596	0.233638375748608	0.154457585914363	0.30558722327424603	0.271857276263121
NOL7	0.442169225463349	0.45752210633440205	0.344471846734776	0.621531730220013	0.444033579436678	0.35734994492869	0.34706313800490307	0.81162216783288	0.220821775043895	0.45752210633440205
NOL8	0.0944776960387309	0.0520511537638012	0.00935120464833258	0.0117414676225117	0.12462472514789	0.041205364471084	0.133185877982585	0.0270735936894646	0.0696855170092042	0.0137023848233771
NOL9	0.0748964073949181	0.49767787577141204	0.425312567327568	0.686337873346234	0.792353678382475	0.49767787577141204	0.305034947032809	0.6818926920082191	0.126097538788619	0.5130166596781021
NOLC1	0.445977896910918	0.7549468021981051	0.6929678432609699	0.6462790700670971	0.223982191994537	0.464765558353775	0.691400702399407	0.6158612472396751	0.54463823182584	0.375691300434911
NOM1	0.6316118718178	0.791836881502118	0.5970883156837471	0.955988227667716	0.6589065742665571	0.44905554541556003	0.7842730998822941	0.726132533922756	0.7622405146683492	0.852690510625385
NOMO1	0.625045634150458	0.394905865908449	0.5632279543034621	0.379197784934124	0.5520442345397351	0.31845702908153	0.5632279543034621	0.5632279543034621	0.38310411301533	0.519168610287427
NOMO2	0.19615969781174697	0.38926143978958794	0.38926143978958794	0.38926143978958794	0.42548318565101506	0.38926143978958794	0.38926143978958794	0.6604149015409561	0.7612133807419009	0.324211379217901
NOMO3	0.621931842194661	0.872632398373998	0.740490663734971	0.888943618156852	0.872646610400558	0.872632398373998	0.872632398373998	0.872632398373998	0.872646610400558	0.7431446282696691
NOP10	0.6954626313959871	0.62050878626181	0.47344478093903297	0.5918943332883311	0.39952200069278004	0.7052266958067629	0.471352412995103	0.46868201164551504	0.705237829287103	0.519298459762469
NOP14	0.720863760755571	0.7992084821722829	0.7992084821722829	0.76364366618891	0.6866858761193291	0.490297273850424	0.567849938133003	0.47238022762614795	0.602079987189356	0.8412934779679849
NOP14-AS1	0.70836066310764	0.70836066310764	0.70836066310764	0.70836066310764	0.7083719285953629	0.70836066310764	0.70836066310764	0.70836066310764	0.7083719285953629	0.70836066310764
NOP16	0.45273673490125893	0.4215900775426599	0.4215900775426599	0.4215900775426599	0.11170858126748402	0.4215900775426599	0.35993539830675	0.358746851938448	0.48806393771458095	0.4215900775426599
NOP2	0.188750388459147	0.0224199265556273	0.0500163168322037	0.0307208409467698	0.059920002750558	0.0224199265556273	0.285766732159453	0.0971081111441313	0.0437847812538969	0.0224199265556273
NOP53	0.496075305978711	0.496075305978711	0.332548086838786	0.377393590291663	0.17434128274131197	0.10185658150635302	0.264022280447524	0.39805357342865993	0.29016975967916603	0.86884687231241
NOP56	0.227998925471094	0.38783713669233	0.149750635008844	0.127991415306834	0.7820307749827242	0.38783713669233	0.3675919458169051	0.16078134557033802	0.760775979387819	0.370660447157339
NOP58	0.8328017137706658	0.599847703512382	0.635210120293472	0.6705600748310631	0.309803335137325	0.599847703512382	0.684574265827139	0.528162478808113	0.860685028274491	0.920885180739245
NOP9	0.6877166590744871	0.8836174071785792	0.8836174071785792	0.95343620365888	0.833101676601997	0.9716509776494291	0.8836174071785792	0.8836174071785792	0.792865598266913	0.8836174071785792
NORAD	0.38384057480115	0.38384057480115	0.38384057480115	0.38384057480115	0.3838338244935329	0.38384057480115	0.38384057480115	0.38384057480115	0.3838338244935329	0.38384057480115
NOS1	0.0716240064565076	0.0241499358099384	0.049710135236505	0.0157194015130823	0.127385678043461	0.056743329407945	0.049710135236505	0.0258882550725885	0.18173500210074	0.464487165670596
NOS1AP	0.471120136028654	0.37034688086039097	0.19574621898134	0.36850676601682	0.14666661357028898	0.462268276148582	0.203401328262296	0.0838983726457382	0.237619963420436	0.5640757408860639
NOS2	0.7939790607564731	0.866087008432139	0.999374350875352	0.989382834889202	0.9442235358782729	0.728531410149879	null	0.9688939452829191	0.98375740442972	null
NOS3	0.47048095778367	0.5398737564506021	0.14008558064574803	0.21001758718233898	0.38081467467135	0.22762798930860198	0.14593982008658202	0.23560418049865198	0.855314481327734	0.22537392850362398
NOSIP	0.33834689703031606	0.35747403712496206	0.473943080743836	0.35875472169160905	0.58432079853149	0.506771018210096	0.4600875310355251	0.722011149793277	0.795278206277222	0.363009204021226
NOSTRIN	0.42076436174681	0.22491304425081599	0.0005856530076886991	0.11709442140682401	0.0137365025057581	null	null	0.5332425260307051	0.19183814329489898	null
NOTCH1	0.23832148326309302	0.21415452362542603	0.40241439959862	0.237293512058626	0.34701280278668106	0.252367779141892	0.581474093843769	0.136634704124654	0.7414290618765241	0.22858424128325
NOTCH2	0.647711271798219	0.36397186920791297	0.38865766221164705	0.40174847484669796	0.7973063080250441	0.7782632114911979	0.394703937035762	0.7083367028867471	0.544912449245254	0.32407555769979807
NOTCH2NLA	0.54373155384145	null	null	null	null	null	null	null	null	null
NOTCH3	0.596643814374065	0.389990463170075	0.8386470998305079	0.914456079080837	0.59920110023864	0.8175654874928381	0.8286260420606479	0.9755477216913259	0.511400972466035	0.7127346407258409
NOTCH4	0.544444095570824	0.111656339953494	0.189201089928284	0.0965796633777522	0.129276229153842	0.274343725062507	0.111656339953494	0.111656339953494	0.0853230299255417	0.10000680780585
NOTO	0.8000605786417628	0.804495230181964	0.619968297002243	0.5291134852025561	0.187586958884996	0.312373732088821	0.6195420397252149	0.59782110459898	0.0197299184079484	0.772110310478912
NOTUM	0.523236290864402	0.998153278485544	0.635953686654849	0.8532101794149279	0.858789901363987	0.925264148506936	0.635475063182087	0.896777384627198	0.993339855768764	0.9973876617385079
NOVA1	0.858441075915084	0.9753530842614392	null	0.9850022624727729	0.679410880004645	null	0.282282272143419	0.527897506434086	0.605148476778931	0.40812974393594303
NOVA2	0.18033317702579602	0.0822797817560296	0.72513941785128	0.67672739898708	0.320993788921525	0.32100374916255703	0.612961897122697	0.670933024873348	0.21970690433872603	0.243994217198927
NOX3	0.788540365117106	0.6676830480720161	0.6166355326636199	0.5881820686502671	0.18474620704831798	0.192863629477679	0.739657334253049	0.7238993237004991	0.4907605860440689	0.71032399180903
NOX4	0.19340935461220102	0.414530658198806	0.0516172813435514	0.41923579200185795	0.769478462887123	0.649541999743228	null	null	0.26906124235247997	0.008020087184674729
NOX5	0.693462681972848	0.225163900972479	0.530772462191435	0.399693060347857	0.38223579443093797	0.444498692819467	0.439075850149146	0.375881907112327	0.375988439806628	0.30290198353859904
NOXA1	0.436826582660775	0.201051829743522	0.15319556658550798	0.0869086443389462	0.595611119305465	0.19877864437474602	0.0896564516323703	0.14659865044601098	0.0182912807636289	0.3589866538166429
NOXO1	0.45453264406467603	null	0.32133173715082297	0.369309071387006	0.42551763191899394	0.9723563581685419	0.56830568034615	0.5688585316894621	0.256788520158809	null
NOXRED1	0.272284695943729	0.167795824572303	null	null	0.598380183852604	null	null	0.715907366879498	0.7068388411635921	0.767721651763923
NPAP1	0.906406395921211	0.906406395921211	0.906406395921211	0.906406395921211	0.7971534008000949	0.906406395921211	0.906406395921211	0.7616535566699051	0.803730789182303	0.906406395921211
NPAS1	0.19634450658223898	0.27744434616024	null	null	0.452880750352769	null	0.22633689761242498	0.29383782242770196	0.23585922835318698	0.0837195556283674
NPAS2	0.198614933796512	0.781407251216588	0.511370831352623	0.836184904079705	0.5242132806837839	0.8149420457454442	0.527466658815753	0.7842191769278499	0.5085892111705671	0.8120791600921509
NPAS3	0.13711009373391	0.335516810327935	0.115796228307227	0.11412130132988099	0.17344459142191102	0.17689203450142	0.10449722440179	0.0772887802919983	0.114712800724706	0.10340376072954
NPAS4	0.904640896539495	0.42296867875045896	null	0.753622940596854	0.69644235529958	null	null	null	0.979870392829393	0.982648338190674
NPAT	0.737334569102315	0.4938129761835471	0.705450516556713	0.848646836256966	0.11036443952399	0.20170516289684198	0.5131780418434679	0.7608438958451529	0.43980206120847704	0.20170516289684198
NPB	0.993293036059836	null	0.959381291649352	0.74215595763348	0.8918345201371899	null	0.9422532040914391	0.974323743208736	0.892985720402624	null
NPBWR1	0.8857603935324592	0.604496460571205	0.7770294548007659	0.9242129887220171	0.634428875720609	0.898957642694737	0.35720296219296	0.811597261167652	0.6098975790759901	0.98867891738383
NPBWR2	0.719178143770114	null	0.727570023471146	0.32488469513901397	0.0030557703592458104	0.12214193132476801	null	0.00856387001277216	0.0510127587091534	null
NPC1	0.695113850078492	0.956513974503551	0.8760970682623119	0.7618963189513059	0.99017607858174	0.8090840500179449	0.72428744823178	0.811327434385445	0.8425266404117242	0.9911334149085
NPC1L1	0.9559932961099761	0.609023222593864	0.48219094071483903	0.627723774257223	0.5358782522929529	0.47740417796303203	0.172490048688755	0.44602639985707104	0.533402973433193	0.9269494565169741
NPC2	0.0283127780705517	0.0370931610038685	0.275075941511295	0.0476065381429577	0.00265833146391485	0.00310658420470091	0.0065534299636189	0.0232317175298326	0.0413927277504725	0.0370931610038685
NPDC1	0.539211336961454	0.5643473984680529	0.611838896519724	0.975162723483877	0.6692009750831011	0.5643473984680529	0.7408590423332609	0.9599279212079799	0.55894018801473	0.824463272620858
NPEPL1	0.27536415419972804	0.47530602906506203	0.36304404879378005	0.31504922928352097	0.6946378132318969	0.5645034327404079	0.8696536801312851	0.445135109011492	0.502921662720904	0.5645034327404079
NPEPPS	0.681640751892801	0.8981969815458649	0.8434323125506541	0.93082442190663	0.6841317408901719	0.8981969815458649	0.8981969815458649	0.843044952298543	0.956712712716052	0.906650191525266
NPEPPSP1	0.9646019316597509	0.9646019316597509	0.9646019316597509	0.9646019316597509	0.964610361982847	0.9646019316597509	0.9646019316597509	0.9646019316597509	0.964610361982847	0.9646019316597509
NPFF	0.5689959604063511	0.5807421459633679	0.747625034407402	0.49362842749885105	0.5922568179973061	null	null	0.982522068349844	null	null
NPFFR1	0.397093534049135	0.208090160752198	0.24564922809212197	0.0909772128719215	0.0708810205741521	0.18514261862421	0.22081809335163	0.0407282013899949	0.44728252727600604	0.225102433088441
NPFFR2	0.15828477378562197	0.48659121214804096	0.0646072102635985	0.0420897891979091	0.14966479480088699	0.0499065962734342	0.41304862353230604	0.541262927773141	0.31630354363682395	0.275816411012891
NPHP1	0.13912642607472198	0.328663765995773	0.512067406861944	0.26012959526229396	0.459520661851815	0.8151160688049058	0.467042696510227	0.22124439317268	0.329367078332808	0.23332482490496698
NPHP3	0.966845664268346	0.96579043520025	0.9751944854156099	0.9597203466147521	0.9078121069901229	0.857872453528491	0.975328027007072	0.9671398082835441	0.9978916610983871	0.96579043520025
NPHP3-ACAD11	0.306519974393276	0.368467973354057	0.50898857190786	0.554710504554573	0.4369772319651789	0.288792801075766	0.50898857190786	0.50898857190786	0.8581576574481758	0.50898857190786
NPHP4	0.5037726916280569	0.766578026246478	0.7654202988659771	0.439741110192264	0.824284090532076	0.5996135069728941	0.618102530824192	0.27990930973483696	0.786838262423911	0.618102530824192
NPHS1	0.19758563249842004	0.703831113780304	null	null	0.6046981151159929	0.49519180833247295	0.44265021519037395	0.770992628322774	0.9652129865392041	0.693652576171837
NPHS2	0.42121214182459205	null	null	null	0.5923677405012211	0.573544201899078	0.771704953762542	0.613943841339635	0.521681444014482	0.077762688217591
NPIPA1	0.7860887301908159	0.7543516819604559	0.8157680523875681	0.5773719356233579	0.25697295564364103	0.7860887301908159	0.881815050339835	0.7860887301908159	0.786102551420896	0.8810894579103149
NPIPA3	0.9959913831040742	0.9959913831040742	0.989898548005563	0.966426777903208	0.9959932657212042	0.9959913831040742	0.9959913831040742	0.9959913831040742	0.9959932657212042	0.9959913831040742
NPIPA5	null	null	0.474078048679899	0.5604104374838691	0.30714758620892896	null	null	null	0.419922420260214	0.7093941074165091
NPIPA7	null	null	null	0.509555477170406	null	null	null	null	null	null
NPIPB11	0.308201180943296	0.308201180943296	0.308201180943296	0.10970077080666901	0.608498495867584	0.308201180943296	0.308201180943296	0.0801998251575329	0.799246049385094	0.308201180943296
NPIPB12	0.31954373480318704	null	null	0.272133934319172	0.683375830675015	null	null	null	0.0475706695550303	null
NPIPB13	0.37507995158258706	0.37507995158258706	0.37507995158258706	0.618369362283374	0.375072726501318	0.37507995158258706	0.281031201429933	0.427559587016659	0.375072726501318	0.37507995158258706
NPIPB15	0.42061124061602795	0.28296832128708	0.353296334859195	0.353296334859195	0.436053221171498	0.348562759358115	0.353296334859195	0.353296334859195	0.8944377432340279	0.135106964519079
NPIPB2	0.6228530344739001	0.40009899364407203	0.8863345888350971	0.681288477467006	0.508964149071364	0.698452893560165	0.7564152215675491	0.5422516078835271	0.39860807191311703	0.698452893560165
NPIPB3	null	null	null	null	0.6528282349548001	null	0.43306779524404704	0.9703856589224659	null	null
NPIPB4	0.6026439543717901	0.631967548911464	null	0.8658864831892091	0.265320784235087	null	null	null	null	null
NPIPB5	null	0.45086526095201795	null	null	0.249084191105068	null	null	0.520535976176262	0.437781865155146	null
NPIPB6	0.434305686456448	0.46152570932377396	0.434305686456448	0.434305686456448	0.107042722941882	0.434305686456448	0.434305686456448	0.434305686456448	0.434301791501685	0.434305686456448
NPIPB7	0.670616865393243	null	null	null	null	null	null	null	null	null
NPIPB8	0.526593401582517	null	0.9127265768505379	0.9082231279894151	null	null	null	0.869778691885496	null	0.8046317207621769
NPIPB9	0.14867252231105701	0.14867252231105701	0.14867252231105701	0.14867252231105701	0.148658070312424	0.14867252231105701	0.14867252231105701	0.14867252231105701	0.148658070312424	0.14867252231105701
NPL	0.7002834539025611	0.6625446701112571	0.520663278223393	0.8529950637570509	0.8565993305768399	0.800920480337297	0.5414133827375779	0.580888774143041	0.6752798166806581	0.721192346148005
NPLOC4	0.8859656931252401	0.927564187261715	0.43706051378515204	0.6926490157532479	0.851282801213086	0.926096686632796	0.7330304110571121	0.5843629722260519	0.659549154480279	0.957889143398013
NPM1	0.0220346351271366	0.28867649193665995	0.16278963474812697	0.0062828823460775295	0.09077808546665499	0.0907911493986605	0.16895159543711302	0.0189200557351673	0.21713313007285898	0.0394721653849403
NPM2	0.136321097372405	0.470684247290775	0.10967713597957598	0.124901614915833	0.121502564452202	null	0.110524137262726	0.297517310388938	0.5891155970216271	0.170782516875603
NPM3	0.882924054832848	0.666128430895146	0.647068608630366	0.43693631502450503	0.8527838271945941	0.666128430895146	0.708283437181771	0.56386629292988	0.306132382172603	0.8979687832333609
NPNT	0.21509523011510398	null	null	null	0.101338293665794	0.562298730370283	0.27469241639096903	0.014827203531793998	0.00196744902826238	null
NPPA	0.013265254037702	null	0.00602190469686839	0.0140001815147602	0.0204346245339607	null	0.00606004208596624	0.0054896744071850105	0.0123556796153887	0.17891716482150302
NPPB	0.00126923195693319	0.05505263152837599	0.259447316376616	0.0607523565102049	0.036495270724181995	null	0.0360285441492626	0.0962470454994828	0.0141049431753228	0.036263247049166
NPPC	0.214481689069044	0.6398723489320589	0.127321382657841	0.0446609866160809	null	null	0.12809989772069802	0.0933751994760451	0.29117250028081	0.2838857766092
NPR1	0.7661592911446479	0.7362489741984449	0.526478186071857	0.743873227400355	0.951720523782056	0.8535171730706189	0.46377762183414706	0.745801948960602	0.835280156838771	0.7227014107101492
NPR2	0.19263579018257998	0.0114783209624637	0.0114783209624637	0.0897907282651675	0.050999926065485	0.0573015130789747	0.0114783209624637	0.0114783209624637	0.0113914769380669	0.056556628347947
NPR3	0.6918882463701701	0.60629645769412	0.900617967069163	0.49543313666751504	0.7384481244492701	0.668548491185658	0.92652565127721	0.9548093012489269	0.80413263699367	0.8477624777797841
NPRL2	0.7359180559558871	0.268079004847249	0.6576295025908471	0.6576295025908471	0.7628073287499849	0.838625717231733	0.835486657035382	0.6310886901879129	0.657638427057449	0.6576295025908471
NPRL3	0.44995839479901595	0.59725420954985	0.42784548965390706	0.5943556703629251	0.48406716203044103	0.301173838370083	0.40480575460416496	0.46169442690766704	0.506047510778407	0.232714861309213
NPS	null	0.667099136991965	null	0.532609286512666	0.191800223787332	null	null	0.323046534820899	0.32506810410534004	0.10609141749957401
NPSR1	null	0.5583419112392679	0.29954958445813107	0.52969616399407	0.306077766588215	0.588108417158608	0.249472767144058	0.65069631927974	0.323994041413289	null
NPTN	0.0696225861165958	0.20031614978216297	0.061458429323873	0.0593597324099766	0.18287116504779302	0.20031614978216297	0.0653352298065877	0.18498597986063897	0.37161734029832	0.033863447899123995
NPTN-IT1	0.6286487237462061	0.6286487237462061	0.6286487237462061	0.6286487237462061	0.628656148595109	0.6286487237462061	0.6286487237462061	0.6286487237462061	0.628656148595109	0.6286487237462061
NPTX1	0.8087382085273679	0.43373280136648795	0.94648424747325	0.7912618155420642	0.90513828895424	0.9648665743877429	0.9182208452101851	0.925479687033419	0.84174440158033	0.9042190522042571
NPTX2	0.450172809152461	0.917746538429568	0.201507489127221	0.38072884060803996	0.259506545857255	null	0.320042035837647	0.317978558629498	0.22242589895015802	0.6593139357721639
NPTXR	0.7687920772083711	0.689119007260596	0.8850415429923141	0.9724360666141779	0.455925623788359	0.7012732946462621	0.930299281010918	0.939215315068828	0.47620414756759205	0.968513731799515
NPVF	0.0358173449203711	0.0518899875060449	null	0.19262055436504996	0.0078296199228554	null	null	0.323500600752671	null	0.0316510387653731
NPW	0.745966138697498	0.5627985120442521	0.541866419339151	0.5879766293038361	0.750667790070707	0.46173039760615503	0.310999277313057	0.503958138027963	0.508803717992623	null
NPY	0.370861917548347	0.33312796470421	null	0.38089855485263197	0.6224189249093339	null	0.238164165587308	0.5675538354248051	0.245034528764195	0.59808744625448
NPY1R	0.67536692147241	0.923982438890151	0.6597243360848649	0.6583262400470079	0.7929152931500191	null	0.5531501604621291	0.630900367067236	null	null
NPY2R	null	null	null	null	0.37515173589352	0.11483664756958198	null	null	0.7377155153665981	null
NPY5R	0.943884442423697	0.8501331207435849	null	null	0.84045441511639	0.8039599359149692	0.844991758873103	0.921219951921381	0.925112748172183	null
NQO1	0.834606125372956	0.992114206339666	0.70457189715101	0.834804228085984	0.661300613412088	0.8238448258603629	0.8513697052652509	0.895593330347185	0.7159663356261291	0.525149735959513
NQO2	0.7143384522297209	0.817825700844236	0.7276335410968959	0.7079080428681341	0.476163845314652	0.940328306886364	0.839885054782921	0.6962238531010191	0.6476863872589511	0.9753667788120909
NR0B2	0.5160250253889579	null	0.575240732716675	0.7720311703797721	0.7259249511854671	0.43063874198484897	0.510419283249986	0.8426480196284941	0.556333638465667	null
NR1D1	0.814361776682298	0.86582205304523	0.944694630012662	0.9497834796554309	0.8592066187623679	0.912231524023193	0.9202119676904771	0.902834701190337	0.956025293266627	0.948353407010297
NR1D2	0.941819154679006	0.6955493820669761	0.830030553033352	0.524295182970001	0.9543860718325909	0.9347942202826209	0.8412952254586821	0.723578086238944	0.816371576350088	0.8329984701847181
NR1H2	0.820459593903598	0.743082509303692	0.608670437873317	0.635643906183736	0.8950808033654009	0.78235182631321	0.954525506738607	0.982133493826548	0.8320375124742091	0.743082509303692
NR1H3	0.896050139538413	0.865218263920239	0.8634117307109891	0.662761598444323	0.926976038670885	0.885299842887412	0.8425332776841791	0.9616230311111841	0.9110868211025891	0.865218263920239
NR1H4	0.8852192680902601	0.9633843889251541	0.8602725748333299	0.7242701125451049	0.912426758990516	0.764826245480367	0.7636329979538029	0.95015791953179	0.6237126254479	0.836529315851818
NR1I2	0.00398589319956629	0.0967045441355254	null	0.0687965006440013	0.0545601198370219	0.354485709743771	null	0.0009377973669948311	0.0711574519199169	null
NR1I3	0.6079945992957321	null	0.345781782952438	0.45918798357919893	0.0026325884794899997	0.41799062090862	0.324450106522825	0.0389598105707575	0.530394674204954	0.6384714290093161
NR2C1	0.43946689689256707	0.0692766652956702	0.530062715072617	0.259886405994948	0.242067951591788	0.2170683636564	0.48560749961309796	0.253787338421613	0.38395494700309096	0.0343425147892351
NR2C2	0.631365333544667	0.26292860381745997	0.237714887127323	0.41286389977000604	0.7234322825272791	0.540381601817502	0.38072983893235207	0.476220381974525	0.683104058267383	0.26292860381745997
NR2C2AP	0.503323696827562	0.568543107658579	0.547966539598997	0.417661248230464	0.34730908396268	0.568543107658579	0.828255683492905	0.0826370544624236	0.40837408735585706	0.107401692731173
NR2E1	0.900459756131684	0.7711586612560931	null	0.8933078147306039	0.740354805974874	null	0.858974784724484	0.973111546164369	0.470275742432025	null
NR2E3	0.26868852720069	null	0.580795006420968	0.00818580882600471	0.334558284467945	0.511875719383074	null	0.32224920113056604	0.0875419397379951	0.303899726382875
NR2F1	0.15250630365380702	0.0861056479094338	0.0268522653364046	0.0123123267887317	0.00856287656573257	0.00204411853342064	0.0276323401218882	0.0179062894879061	0.0328592396869917	0.0328673180119691
NR2F1-AS1	0.0792406419807848	0.0792406419807848	0.0792406419807848	0.0792406419807848	0.0792281890166136	0.0792406419807848	0.0792406419807848	0.0792406419807848	0.0792281890166136	0.0792406419807848
NR2F2	0.7971899097050041	0.9857835858579971	0.7650317815559492	0.657152019623927	0.816115382701875	0.9446655505067221	0.664972579712527	0.6037311039459481	0.929318743963058	0.9446655505067221
NR2F6	0.460193000095866	0.442003584086529	0.642931159006224	0.315029566887937	0.833551384675072	0.445906605835104	0.363884725890443	0.335128749982607	0.38552053975998	0.411347778297296
NR3C1	0.142957105343608	0.13409813178972899	0.09172403329394901	0.354038089466521	0.0515370909216788	0.0100514077419165	0.5710787658648829	0.0173215153855171	0.0346203760537887	0.0149765698285825
NR3C2	0.166246396862679	0.44731049213834	0.0382574666489644	0.17291306710982698	0.15467072030310997	0.11260252466193302	0.0325066907383059	0.0589530082614762	0.21859892755038102	0.228383358529799
NR4A1	0.8551512308745078	0.7212484304766071	0.9355150365396478	0.714153590062263	0.673956066270044	0.561365355448485	0.7159718646028729	0.81681829218765	0.876731468740128	0.332204549595042
NR4A2	0.30104809992730297	0.0100178883722025	0.0423285675991475	0.0175877048157107	0.0385844958270682	0.007573518846725541	0.13617484320417098	0.175149632936815	0.0851693637182453	0.64399546428136
NR4A3	0.143408093105803	0.143408093105803	0.180722690893347	0.13752978098180202	0.0380741357268016	0.154532470613665	0.143408093105803	0.143408093105803	0.0318777227297012	0.143408093105803
NR5A1	0.0108108110383868	0.0992152908132265	0.0118398067719442	0.000258613845609824	0.0284952156054708	0.0116340384546938	0.0143246682070853	0.0041823797283589	0.0428981857495279	0.0393178410557626
NR5A2	0.155022529587578	0.1525766217299	0.509347552617612	0.292000525813878	0.293170274649911	0.2061179362343	0.6437124623429921	0.287107794627786	0.34879700454129303	0.25498226098637194
NR6A1	0.0180143997277402	0.0829212513806758	0.009288480237503009	0.0286596937322398	0.10118883644899301	0.0978348417281903	0.0722808651797363	0.0468630608844529	0.285394226287476	0.009288480237503009
NRAP	0.990404671097434	null	0.97808009932338	0.934489741958314	0.9863971497062599	0.5821356595389661	0.9373190602205721	0.9962723962140592	0.9622409512490571	0.78603296207241
NRARP	0.236853038601892	0.7839249922177101	0.429157851191034	0.219524870994233	0.19930806370667897	0.19932217309341896	0.6744262179460729	0.194554096781982	0.420837326843801	0.255303976496643
NRAS	0.490634616819629	0.7937145319423309	0.727150753716804	0.65052538199218	0.22586078314575103	0.506486122792676	0.591616142849593	0.5156010836956421	0.506486510842003	0.506486122792676
NRAV	0.8439748017899741	0.8439748017899741	0.8439748017899741	0.8439748017899741	0.8439892774342289	0.8439748017899741	0.8439748017899741	0.8439748017899741	0.8439892774342289	0.8439748017899741
NRBF2	0.41815338145641207	0.361673530139585	0.8026733891218041	0.38329161775727505	0.37649003114525104	0.513689058554887	0.5729251760481839	0.36185310817065003	0.42158452220413106	0.34723622373551505
NRBP1	0.5219585298277379	0.111043636642328	0.4247771132992779	0.251803317373087	0.111029806871952	0.111043636642328	0.327942724711508	0.28116790190715	0.420007439874461	0.0209136316928896
NRBP2	0.0608545787544484	0.7383433586802621	0.0736792370012168	0.280707211939768	0.11994119842972	0.11496822266099199	0.133321563541245	0.372391419923452	0.20119637878483898	0.062026468785141994
NRCAM	0.42606120917457	0.373678723671937	0.20313112841943598	0.49579746840406297	0.28640413280031896	0.306863236674765	0.23204393160132103	0.371984689217952	0.502342260141046	0.38439456460321203
NRDC	0.304959254798354	0.0616819022557939	0.408518563661697	0.26814390340877997	0.0382933612868736	0.37845318255869104	0.40425448435558503	0.171506551486311	0.140315559402403	0.12891819810713198
NRDE2	0.644119823705811	0.474293590738292	0.32438412471245504	0.596115976222328	0.6572869930861021	0.32344122755293103	0.033345252157072	0.35961869815625197	0.28216137290342996	0.32822888289108504
NREP	0.5762331921050239	0.514005440201989	0.6515758000214279	0.576032164347448	0.444798147362178	0.573820442555463	0.514005440201989	0.407486915309158	0.535352255470482	0.514005440201989
NRF1	0.453388603879923	0.779228431501953	0.0688525398030917	0.299139385756524	0.362155899449166	0.23972938718544398	0.435426405692922	0.581482181009254	0.258525802569769	0.23972938718544398
NRG1	0.41342173163210294	0.166098368554385	0.29253476061162703	0.681793670579944	0.48486423758784997	0.588737705941329	0.18613431602656197	0.231665522058416	0.813022794452996	0.207093287480492
NRG2	0.271179740079825	0.12794932103266698	0.23673308550153502	0.37417545908400396	0.47084692186992294	0.6265757260357839	0.234573525875685	0.288790731957122	0.258688410330709	0.419898210536045
NRG3	0.42782565738316497	0.7684974096000591	0.37241159584740996	0.384251524022168	0.8510009185466121	null	0.625119328775381	0.329714206602248	0.42451559225778007	0.0953492160547525
NRG4	0.692484362442723	null	0.686507491627077	0.630120053141491	null	null	0.49297327510693395	0.233913115322784	null	0.494413371312424
NRGN	0.854916951710491	0.9541117088145741	0.902050688358313	0.9005156039915658	0.9541214219959859	0.9541117088145741	0.8609364356755981	0.913215039296588	0.9349444491879592	0.761661291368038
NRIP1	0.0484754157851421	0.0258540857260075	0.083519495763404	0.11974194279015901	0.0454545864230232	0.0258540857260075	0.0425400577429034	0.0664487108991933	0.145177076710937	0.00922909496635551
