## Supplementary material for "Multi-omics Integration Identifies Genes Influencing Traits Associated with Cardiovascular Risks: The Long Life Family Study": File S2: fev1fvc.csv (part 3 of 3)

Genes	p_val_UTR	p_val_downstream	p_val_enhancer_CAGE	p_val_enhancer_DHS	p_val_missense	p_val_plof_ds	p_val_promoter_CAGE	p_val_promoter_DHS	p_val_synonymous	p_val_upstream
NRIP2	0.9271402858578209	0.436977406527724	0.272640830015372	0.377303746721948	0.26037140301125306	0.436977406527724	0.657839948152282	0.49251278290160605	0.6996940182245679	0.436977406527724
NRIP3	0.987198780597984	0.933389127623778	0.28889200255691805	0.7479068523348941	0.6537455134693989	0.866328723670104	0.311557299936092	0.5988247636365109	0.787971935508727	0.866328723670104
NRIR	0.572192738742546	0.572192738742546	0.572192738742546	0.572192738742546	0.57219701077742	0.572192738742546	0.572192738742546	0.572192738742546	0.57219701077742	0.572192738742546
NRL	0.6676366344371689	0.4826018624732561	0.15741484697416502	0.0683388220899335	0.326582829395792	0.42063881658658103	0.28031650459436896	0.28031650459436896	0.698795725805422	0.28031650459436896
NRM	0.13344764148192198	0.292541586690459	0.212812509849013	0.25701418250178104	0.15032192478078799	0.292541586690459	0.292541586690459	0.292541586690459	0.265532070378943	0.219450336382244
NRN1	0.869906352031558	0.7247708007392909	0.9760153106853391	0.9657779970784051	0.885520516595366	null	0.919166240472326	0.982235905894822	0.7904144000743281	0.72018631154071
NRN1L	0.547174886607467	0.549454794608181	0.348524454117264	0.12216220309379	0.123374739307846	0.0827463273667805	null	0.252099102952643	null	null
NRP1	0.688689077702128	0.5128992872283279	0.641077081854814	0.297449980733218	0.543071785251562	0.577143215139078	0.5940637970743741	0.5753623038972939	0.5020891376914001	0.6277063149231871
NRP2	0.965542542856188	0.996330018586252	0.9963353003339399	0.997860225125193	0.997026240480079	0.9962625308366201	0.987461222263922	0.9985187508019849	0.9892321294438091	0.9988562054514971
NRROS	0.10524027661294699	0.0942658827370857	0.0491017568191308	0.160591812072455	0.0869838517971459	0.0942658827370857	0.0230442916496751	0.0996475184760975	0.319145584440414	0.0202426827964038
NRSN1	0.5393069641936811	0.282310913246036	0.7529219497404109	0.6707025497997571	0.419871077991915	0.42347749850642397	0.752129955182369	0.8386174427135541	0.7255427949984642	0.6646059527415079
NRSN2	0.8958564053971658	0.9118200783082192	0.975964815424192	0.98318246280783	0.9614631702524409	0.9048459810862429	0.629734529919916	0.7992463109461659	0.937498523390194	0.9048459810862429
NRSN2-AS1	0.175067697848777	0.175067697848777	0.175067697848777	0.175067697848777	0.17505328415525903	0.175067697848777	0.175067697848777	0.175067697848777	0.17505328415525903	0.175067697848777
NRTN	0.798967336519011	0.5540026801587641	0.773417382833631	0.461009481477693	0.9495366159176349	null	null	null	0.8328770195447209	0.686577450133702
NRXN1	0.0125337290357335	0.0744792932670173	0.0549059900731838	0.0499059170289704	0.0723570058727252	0.00696529355915831	0.0188778376584372	0.0128881859820678	0.358866460899468	0.049964915854362996
NRXN2	0.7496701058046129	0.701038923426572	0.29418143086788695	0.5431060692188461	0.543753814986103	0.6958666968839051	0.35135337675224604	0.684329067429557	0.7688809067568358	0.808720178955069
NRXN3	0.0809656974520381	0.231230286689499	0.369556610309949	0.21357307992761299	0.0509446419454551	0.0774277153873557	0.0737237719293995	0.119951687600141	0.11860041659796498	0.170081089655635
NSA2	0.652745107857901	0.582104469143635	0.8997869010317651	0.987150184739241	0.8027900304029619	0.582104469143635	0.7043705523640621	0.7502327889999629	0.8559875002121929	0.582104469143635
NSD1	0.112450412443402	0.0289870299817519	0.0779080661120792	0.204143284102243	0.0645107898416605	0.434604771931392	0.0697122992126629	0.166579009587944	0.132477010642841	0.43027575072477103
NSD2	0.428783641544538	0.154593212828354	0.332155674652302	0.32766407121571994	0.606538171801885	0.5415937182525801	0.327728106986215	0.555513495680515	0.35827367510335706	0.13910980991146898
NSD3	0.81647645510931	0.9075052024795529	0.6243796328772011	0.8026934441997221	0.617493015722158	0.610495359557597	0.7800959415388009	0.81617146639043	0.8686298263015101	0.8145803732604759
NSF	0.6179513468819581	0.547184101495674	0.7018719310119129	0.7018719310119129	0.783665493656017	0.5219758472112961	0.7018719310119129	0.7018719310119129	0.844492798882293	0.7018719310119129
NSFL1C	0.560432033020218	0.586159401224723	0.45694406782722796	0.588777809607335	0.923080622936857	0.7533124750739649	0.7533124750739649	0.7533124750739649	0.347601153265423	0.8234187153115929
NSG1	0.379184493362322	0.118404170143482	0.423829486098194	0.317167218810334	0.128468863434997	0.118404170143482	0.118404170143482	0.260016338681935	0.195542041117482	0.0218279817313507
NSG2	0.717228787351771	0.7737828492538521	0.6850557321095739	0.8203879615730059	0.7516846874690358	null	0.538288135100443	0.740321213189905	0.6273355610271	0.49657195038868895
NSL1	0.37011322828009496	0.346596275524372	0.287479222333617	0.287479222333617	0.497786489060582	0.287479222333617	0.8603603615531509	0.748480418768499	0.0327345566490913	0.591687252779195
NSMAF	0.22811824094140198	0.776278223959917	0.228356029813761	0.648646823658401	0.56432828943972	0.514025379219082	0.23034979802091302	0.495459612635146	0.44145341077522293	0.573031227382538
NSMCE1	0.832768346887268	0.870458126910959	0.839085023403831	0.839085023403831	0.725882299318707	0.839085023403831	0.33967250590666304	0.65100691121664	0.62197631013135	0.839085023403831
NSMCE2	0.387311289821806	0.857731806656837	0.9316083057973671	0.8309039743935391	0.6611496639306229	0.7768625124561641	0.97011097621436	0.8995314668927209	0.8128523866499829	0.7768625124561641
NSMCE3	0.26368764103437803	0.09949116452785302	0.17598601812707898	0.149168403102495	0.0912513490835378	0.09949116452785302	0.09949116452785302	0.09949116452785302	0.149709569313266	0.09949116452785302
NSMCE4A	0.5126881045475731	0.31760530410503396	0.39653464740083	0.631510256779772	0.38168099011082895	0.31760530410503396	0.40253936598014795	0.427255516214548	0.30177960341395194	0.547669901729163
NSMF	0.329616115537935	0.366279340752644	0.40079525482548706	0.162016038657186	0.35142427330315196	0.215625574029815	0.316835855310879	0.35957063729962996	0.886350472984508	0.215625574029815
NSRP1	0.111081605667169	0.10321362724141699	0.123493779671679	0.0600088364795154	0.0741837455714643	0.29732021138709197	0.0464131280437879	0.283057392216773	0.0285690412527769	0.123493779671679
NSUN2	0.299328088644842	0.856057358038234	0.283699380139693	0.306210876375458	0.972907390851655	0.856057358038234	0.288126615902894	0.264858970058103	0.286599330865548	0.301931686318238
NSUN3	0.393639133960919	0.674184938889459	0.28332258309930103	0.28332258309930103	0.8968532216980171	0.28332258309930103	0.750396854638658	0.5072520604238211	0.331236478894695	0.28332258309930103
NSUN4	0.333319554902368	0.00140713570262559	0.0137706493773394	0.127518207579729	0.0492268954348956	0.14446527237613802	0.0124600012338422	0.0763855898903954	0.157739538664248	0.0375683744611813
NSUN5	0.69938419990073	0.45387962303168794	0.90638318460022	0.336411511707018	0.44140562791870297	0.643135518541069	0.904419785265283	0.305285330434633	0.189069154526443	0.31763757297672807
NSUN5P1	0.653753597049562	0.653753597049562	0.653753597049562	0.653753597049562	0.6537623268562839	0.653753597049562	0.653753597049562	0.653753597049562	0.6537623268562839	0.653753597049562
NSUN5P2	0.11599884491600901	0.11599884491600901	0.11599884491600901	0.11599884491600901	0.11598487891180399	0.11599884491600901	0.11599884491600901	0.11599884491600901	0.11598487891180399	0.11599884491600901
NSUN6	0.565353156609177	0.66284672028652	0.459265762294005	0.704460872194937	0.38158512155575	0.350843225297831	0.5571717577508921	0.677212599870301	0.9685689035985451	0.449021382621289
NSUN7	0.261068639162304	0.0841639927739396	0.191242618934869	0.038005533118763	0.0781972945719262	0.0841639927739396	0.056039392731537	0.0188162258469452	0.0163955040496481	0.0841639927739396
NT5C	0.476562914056891	0.606205882818035	0.631636735271481	0.649282412559268	0.49722221301694497	0.510658842859123	0.54892944807752	0.714200913314145	0.674044529337697	0.606205882818035
NT5C1A	0.99408737124734	0.9947997380761642	0.9672788737498901	0.9934584225053591	0.9876525335279681	0.987014204539312	0.9462900004394251	0.987554730219913	0.885525412127254	0.9651044609643629
NT5C1B	0.566528083179178	0.706465433052385	0.706465433052385	0.8994695248989041	0.5575834584486271	0.7146989291720679	0.57578973330747	0.470927522513573	0.8337292609918829	0.283861732129301
NT5C1B-RDH14	null	0.165275891964805	0.421094010351072	0.55370440209128	0.383168569678741	0.641908662029482	null	null	0.133401678900949	0.124125489386228
NT5C2	0.5052029362616071	0.40393107451435295	0.4438798117066529	0.404715577710481	0.684709479784411	0.40393107451435295	0.40393107451435295	0.40393107451435295	0.48975268970733	0.346913126565288
NT5C3A	0.130088777400474	0.551825003923048	0.329911839446833	0.28565543436628804	0.18160084161242399	0.643352644827074	0.328524311161263	0.167976920875032	0.126352829500809	0.176671926126559
NT5C3B	0.199167062977245	0.48020902603174	0.297602895022854	0.23617434618419503	0.6074258003965339	0.6425030286967801	0.152774792946202	0.25435583472956097	0.36170881746411204	0.233150883184019
NT5DC1	0.984125058086768	0.623641792617742	0.8989935380671709	0.697758232832213	0.677469320133802	0.3804215946521521	0.8581002858607919	0.761493206591775	0.9350148405741191	0.637019623729328
NT5DC2	0.0489180207476625	0.0409709394525323	0.0137637074917016	0.0095439303682787	0.197597458724066	0.0409709394525323	0.0209331684093877	0.0522600945394266	0.0699533159719364	0.0979521790132139
NT5DC3	0.203594897242254	0.174858081224555	0.21377837982901898	0.222859502047714	0.3945210580513	0.8027685882910369	0.203877942421342	0.300644280720536	0.501032092617459	0.558740105531614
NT5DC4	0.5357725831163239	null	null	0.259013253509698	0.110504862910627	null	null	0.27465086835228597	0.420855960704285	0.16125280872041597
NT5E	0.32121786395931606	0.633968529952026	0.29145618338184903	0.506431737350053	0.466061849629223	0.627122802604969	0.259675512921523	0.30578535268869395	0.285156221398135	0.44173485063929796
NT5M	0.0989842516672222	0.49441009025806704	0.098199359126018	0.151387278060344	0.125480519400552	0.296925178166547	0.0999129606166298	0.11525605867079401	0.5578066857782801	0.166375855870569
NTAN1	0.896230139959639	0.824077177594804	0.81845301646101	0.515113966837525	0.935165516978162	0.824077177594804	0.824077177594804	0.824077177594804	0.793482510389652	0.824077177594804
NTAQ1	0.21107193435354699	0.21107193435354699	0.21107193435354699	0.21107193435354699	0.211058051378882	0.21107193435354699	0.21107193435354699	0.21107193435354699	0.211058051378882	0.21107193435354699
NTF3	0.645624378107295	0.7665977849206509	0.463711642330776	0.7250354193020849	0.8933252019690991	null	0.813545177166716	0.9409825116557958	0.7662607894437149	0.8756058908299109
NTF4	0.21931308941697103	null	0.0335266215587587	0.457181722318886	0.13699157124292	0.48576248262676097	null	null	null	0.40196062079369604
NTHL1	0.715078690928687	0.34432595398236404	0.449234917384905	0.558968912533724	0.657018856833067	0.751912618920494	0.590207479111293	0.733313955085803	0.938626668551687	0.4299005637082029
NTM	0.0142501795233763	0.00940531288124157	0.0221337874197198	0.0135590313957468	0.0184612460454872	0.483053102537945	0.0980855690656782	0.18301598797755397	0.038952853545549	0.14914473539301598
NTMT1	0.20208020847391	0.519026675332655	0.254943887019475	0.213081560751406	0.27420175327798196	0.519026675332655	0.259078048033063	0.355979945762524	0.84799179021498	0.415402059315942
NTN1	0.383048256876443	0.560335606693673	0.626570523322457	0.765638997370478	0.887632854765754	0.745744909019208	0.767007486155341	0.9039501354653611	0.907405150487228	0.675905969680385
NTN3	0.849023335773782	0.660306084830676	0.661905049513953	0.9862176773537921	0.874567888660794	0.7100852501617629	0.583528826145043	0.9364839832394509	0.730425164994395	0.646888106938615
NTN4	0.361529929794864	0.8781396161834559	0.166859063147609	0.30406037197488	0.16978595590810702	0.7496294479755748	0.16900354660932904	0.30085982270170303	0.548393090132685	0.37991766101166596
NTN5	0.00552531605478984	0.0909912021696186	0.0849255754207884	0.17286320482914097	0.13735390079975301	0.442704650252516	0.0849255754207884	0.0194199230059854	0.10877439135261201	0.169587247308887
NTNG1	0.8437724943610359	0.6024910422345141	0.845672430166963	0.7092010308543258	0.9454045363976771	null	0.8369442399259	0.6909965977540159	0.459056001001127	0.446516351651069
NTNG2	0.5622825980159329	0.928015018001653	0.870573751855121	0.956354438491812	0.9422234260183678	0.8112842239330229	0.845047640481002	0.7953807751791651	0.964620110126623	0.8360492494906371
NTPCR	0.978018911152803	0.966914897821345	0.91548542070727	0.995583949450098	0.891025265009643	0.966914897821345	0.932669667326396	0.940710782426498	0.902467235979771	0.868886404937806
NTRK1	0.808274102558356	0.29126390588109496	0.528676813298921	0.593702847444984	0.4431531639129849	0.21806998804248395	0.49077437951644703	0.834877807266165	0.384737735257553	0.528676813298921
NTRK2	0.140466227173626	0.0533585707067809	0.0774629256311547	0.0247917135722649	0.0946590112363112	0.277182636043523	0.0191675370455771	0.0128403908757274	0.30654936099245	0.0033151649133916
NTRK3	0.345786871635859	0.501403204601983	0.520473135239806	0.10178656791375099	0.6701931454260539	0.5692284250926241	0.30083515648762504	0.10874510871481301	0.391395612249555	0.336230721200202
NTS	0.471957806881188	0.504921145597665	0.28666902819705703	0.308951409086368	0.272272702219492	null	0.34532802822610803	0.309223032190027	null	0.218777231000917
NTSR1	0.808123555404271	0.414498541548614	0.467503665640264	0.17298167106502801	0.32940823160608096	0.321322427340579	0.419001371703623	0.23557785438760298	0.0661893049449551	0.217884747688867
NTSR2	0.191983992962383	0.552715213482009	0.10135660980138	0.17995894205520702	0.236578203497006	0.263205435527317	0.0350152230498186	0.0774667219197629	0.33241149978135703	0.0783206259227166
NUAK1	0.35641291405068504	0.27001362074976	0.11912113228857302	0.09864667831975099	0.24930796369512398	0.37582795652973705	0.120827285993379	0.23280574471361898	0.225703474557276	0.0865698085051026
NUAK2	0.593543568325655	0.869316142795141	0.471704948341524	0.656803164186464	0.334524745439656	0.5911984703408311	0.44469929180937295	0.5496442401860129	0.225847166130676	0.33863900551415993
NUB1	0.539385930519965	0.620737889533712	0.5904670574821639	0.35350888468531294	0.6811052981452459	0.558853270469037	0.86514769035087	0.514716937506366	0.511866866353383	0.41071287278141205
NUBP1	0.238407440713727	0.35407207959556	0.134709718359799	0.43272059488956505	0.80383768778108	0.505425952043815	0.8354249095233199	0.421114397522711	0.4384942044597971	0.4394140364671779
NUBP2	0.5068093984327501	0.15126064187756	0.424497450944834	0.0716840022561835	0.0956802858761341	0.15833550541455998	0.30854201222883804	0.0637658220594315	0.230888517870551	0.15126064187756
NUBPL	0.325438952394439	0.290872032771542	0.31193051557496804	0.17975352693976504	0.34619770749713	0.7106749697325421	0.213424408366487	0.208576020019401	0.6386076131912081	0.47331641477467895
NUCB1	0.41841794613992894	0.10670126493871301	0.22115638118937697	0.33817409574712204	0.36335522641156004	0.144928595116699	0.29692694073985604	0.318342062348964	0.0227141748622983	0.210214464309003
NUCB2	0.5053797413271789	0.416737903180599	0.18908837546080398	0.125562003777474	0.26178364691905	0.416737903180599	0.34871585818186307	0.687720199950266	0.47159183883285405	0.23879776587623602
NUCKS1	0.686677333855106	0.609719875953111	0.9619261905596508	0.9844099844122859	0.895930480496856	0.9102640976689699	0.9606108338165991	0.983428585862132	0.895944145694828	0.995912338697004
NUDC	0.25248819010593304	0.121498360469394	0.481239645659926	0.468908127801654	0.17242052798436802	0.449142336239423	0.18848629466596697	0.44425256330719104	0.42173568811271506	0.33232859439214396
NUDCD1	0.21311473195531	0.0820804769981504	0.417841264188924	0.42659478349466795	0.0402426012734565	0.513029731176582	0.0687439620330264	0.21549596287324	0.0445120015682014	0.343608756011919
NUDCD2	0.38560519261573	0.38238057119996205	0.71327947875334	0.670735388358307	0.7555185432292171	0.430944701503884	0.6972728841647099	0.8554044748223929	0.887655681186745	0.4617934136125229
NUDCD3	0.9826408424256021	0.6716177662530259	0.863811902778603	0.929184633005683	0.9524445634456651	0.9488441178956569	0.8150372908232869	0.9475134278415941	0.9262365226162041	0.94865651178499
NUDT1	0.0913233813672427	0.7182284851897272	0.8054867085947691	0.394130805532379	0.4402761428855179	0.649606081739139	0.5622403129359289	0.12827310775348802	0.755424579447566	0.354477782839356
NUDT12	0.903638787406606	0.9563794823331009	0.949351840994718	0.844335153668488	0.671040235073207	null	0.939434659571539	0.904833542955831	0.971082287387445	0.761294139854092
NUDT13	0.0469276483661791	0.059849949565015	0.0586416884345767	0.0197926038530396	0.320706487202814	0.059849949565015	0.059849949565015	0.0483885365336375	0.0109024201021011	0.11038546142266302
NUDT14	0.540417654427741	0.342958867410572	0.524264078233629	0.547641745524967	0.7517186334320559	0.342958867410572	0.539917759130366	0.223579257924498	0.385553129750514	0.7502304900783909
NUDT15	0.602122116460078	0.507481448883208	0.84244639783445	0.7719471238031779	0.23703912699331797	0.587210733131604	0.707444273253374	0.7195169092906329	0.421842232546742	0.587210733131604
NUDT16	0.0456485649039038	0.0406377596160487	0.418288528404015	0.377276749723432	0.313531800583203	0.234316473450673	0.485601234967879	0.24668585360122502	0.403588830342623	0.17661313488454997
NUDT16L1	0.612726965366162	0.34351346988067893	0.550167892761922	0.425991773316174	0.6777679039899799	0.249659393136759	0.48902463557665293	0.581746110989462	0.592053168218157	0.38063820176013596
NUDT17	0.313891033818459	null	0.4522957820585779	0.393429847140904	0.0255859352582915	null	0.52546289405197	0.39808867374262197	0.16454899447992802	null
NUDT18	0.14215561446153502	0.260049422273066	0.0898075937633898	0.5063968692676349	0.5063723825584431	0.5738062369644511	0.42789928540140204	0.42212972999033294	0.753162334291048	0.281832415976445
NUDT19	0.5350226572979451	0.288899141738117	0.28724688141468396	0.575906417841035	0.23947544368189896	0.133110091216489	0.561907234065515	0.683282423473286	0.623850584190234	0.0842022099429358
NUDT2	0.179138646288779	0.21287046892100603	0.21895660539845102	0.14929614564500002	0.194994884885179	0.195009065077804	0.21247572524616604	0.268266342602845	0.0737142079251469	0.40574384711827294
NUDT21	0.6960525419747071	0.754296987442587	0.41002350213002003	0.6868579973968699	0.758922059619213	0.75592629343536	0.4023749467008971	0.6902824621503789	0.919980208698628	0.75592629343536
NUDT22	0.789079672623644	0.728823758224725	0.728823758224725	0.7883879112143258	0.398598885792673	0.728823758224725	0.542835039301791	0.8339252004213621	0.830407328967069	0.728823758224725
NUDT3	0.7359714226767191	0.775668485486202	0.7940543099183871	0.838666378012073	0.9299328999994471	0.775668485486202	0.775668485486202	0.775668485486202	0.570413385404769	0.775668485486202
NUDT4	0.9865526624903008	0.9488484369382579	0.9488484369382579	0.9488484369382579	0.6362962297171341	0.9488484369382579	0.872049949426608	0.8986803286201379	0.948858702612089	0.866695999434668
NUDT5	0.474534186075731	0.6156522931573271	0.659827534350317	0.5859492622648129	0.7421255302485559	0.6156522931573271	0.584036927674677	0.641324418975062	0.618751883757161	0.6156522931573271
NUDT6	0.0922067789437727	0.0183905243519829	0.0117227782296292	0.027148985068797	0.0827648274120366	0.225227035332963	0.155591230958898	0.0656390856083724	0.046840883616092996	0.13111226759354402
NUDT7	null	null	0.7111044080272759	0.960231556310765	0.412778792129794	0.411201764563569	null	null	0.40707259359989795	null
NUDT8	null	0.473597252348633	0.575724282988783	0.712011012676296	0.4909630862298521	null	0.953206787042365	0.7138901745434609	0.429772602149946	0.42965015364637105
NUDT9	0.75785596504944	0.402941897258932	0.46318369296895506	0.7081530123405979	0.415185003734764	0.61837417653293	0.463508091844277	0.6613028392836321	0.652491035376559	0.472818465791715
NUF2	0.39212242697420396	0.7344961106203821	0.27785030666346	0.216775688441591	0.18992549653478696	0.37009809033713703	0.261707978251787	0.21032540406512498	0.0470430463163202	null
NUFIP1	0.537378605720555	0.750490263478356	0.8452144819351199	0.708056385902254	0.937081748261009	0.7451605515543291	0.7451605515543291	0.7451605515543291	0.6833192875864351	0.7451605515543291
NUFIP2	0.6104639202600289	0.5967498584996371	0.8772985074096191	0.764293494819528	0.7575185736467409	0.7714190878578999	0.7681695994344909	0.653704122988279	0.381333560578332	0.469133007603947
NUGGC	0.8452351841579772	0.705073824534595	0.859850084881154	0.8396386817814492	0.9513014243222779	0.669399374337011	0.8577142469344631	0.833541199506842	0.632842424974745	0.814529222514884
NUMA1	0.4029716890779179	0.6253442784230739	0.82653227067018	0.5313629067147401	0.640858775625324	0.261880780412184	0.6234423885752379	0.40792912904624795	0.6083210662476191	0.6253442784230739
NUMB	0.0695416032816066	0.0192501137390757	0.0649438270219748	0.0546498871172822	0.00779843243203274	0.0220210571677395	0.0192501137390757	0.0192501137390757	0.0152557755526402	0.0192501137390757
NUMBL	0.41284593428955896	0.831369410483984	0.8972250502638599	0.824715389444173	0.641927532752509	0.894922587782968	0.9080048406347521	0.8845069569260459	0.9724914560695159	0.894922587782968
NUP107	0.635615813463974	0.6470119568369069	0.6813625532639879	0.894204545001266	0.720825486032809	0.458726517093382	0.6470119568369069	0.6825073329360789	0.845660227389364	0.6470119568369069
NUP133	0.31252720007623697	0.0608791971427089	0.271415699305598	0.43723105353058705	0.27780670786968603	0.246643621741447	0.5558535795716391	0.634706330843676	0.12297618854551699	0.246643621741447
NUP153	0.0835519025079483	0.0861944460734433	0.29316817086026004	0.0571763823066496	0.21416847723434398	0.23546135189649	0.662724984600031	0.37463714572103096	0.115857611849797	0.23546135189649
NUP153-AS1	0.695999225814153	0.695999225814153	0.695999225814153	0.695999225814153	0.696009960092109	0.695999225814153	0.695999225814153	0.695999225814153	0.696009960092109	0.695999225814153
NUP155	0.642114014219501	0.35002603032263396	0.575955009538803	0.545375262884382	0.7885734245983299	0.602949578238134	0.575291926829964	0.405951221493121	0.523451592254694	0.47399745948474
NUP160	0.224832822397599	0.201094643045972	0.391158591023483	0.35912898265229404	0.72099785270082	0.33913766212622903	0.5824798029608621	0.659883481508546	0.405752775371695	0.38902690783803096
NUP188	0.7889908994408649	0.601874737022968	0.214449398216837	0.130659806513794	0.7567281230087809	0.601874737022968	0.48158564845363	0.481422539312881	0.8493454157886221	0.601874737022968
NUP205	0.509900559962586	0.8823219688667059	0.44496921860798605	0.9149302960945821	0.775952865881556	0.796745461454805	0.765044756105977	0.9423687257470269	0.5206545309092669	0.714436751609695
NUP210	0.9564320043316621	0.9621506672749258	0.9842601597604441	0.9413743055388001	0.9789444835319191	0.833813394232584	0.9509057177643621	0.9495438263193872	0.899050204238039	0.9878781891760849
NUP210L	0.9870532062473841	0.8691814992005881	0.9848934427073941	0.977762974407616	0.9914084288609352	0.999675007093904	0.987487606585132	0.9990534132201949	0.9549103958148292	0.993522874615167
NUP214	0.25969150669966695	0.06962497872196201	0.122906339913214	0.156275966075181	0.12442549608698301	0.19954196937588398	0.112995759949798	0.244281087171991	0.340382643880831	0.0905530864934484
NUP35	0.6847719412730869	0.6827573000801469	0.7388729646369849	0.68807184129199	0.24383579115122897	0.327894260140519	0.327894260140519	0.171560987797089	0.139879566627648	0.0109401592140012
NUP37	0.176603569831609	0.0669563093550291	0.44352973449572203	0.358182936821696	0.0450477633275745	0.00248122000002437	0.208102803544925	0.29108082743580604	0.068816724585558	0.0669563093550291
NUP42	0.20381041123683602	0.20381041123683602	0.20381041123683602	0.20381041123683602	0.203796382669441	0.20381041123683602	0.20381041123683602	0.20381041123683602	0.203796382669441	0.20381041123683602
NUP43	0.0664875717019253	0.0881205446427962	0.34113247787609197	0.313585970227682	0.133616489361335	0.0822158692443039	0.22565095099208102	0.292210249266141	0.0233009156940467	0.278914849768497
NUP50	0.875348317496794	0.8469879329069949	0.875897135363293	0.9845025333343109	0.7011770803824731	0.7407494676872951	0.8694500015703308	0.932551859463911	0.44752386795169	0.609344354235281
NUP50-DT	0.9111618895442629	0.9111618895442629	0.9111618895442629	0.9111618895442629	0.9111748598995021	0.9111618895442629	0.9111618895442629	0.9111618895442629	0.9111748598995021	0.9111618895442629
NUP54	0.5455131252836439	0.20285341149379102	0.668705579583048	0.40121299940098903	0.0945367441681744	0.226902141386679	0.649026772384066	0.34106268333442197	0.32906808927264297	0.5090550745031339
NUP58	0.0216163733363765	0.18262676079672502	0.222701934386576	0.36779427137281606	0.28193415132237704	0.353026080789036	0.18359028183776396	0.314894479207495	0.147676097335882	0.5711336937238071
NUP62	0.5314274759510721	0.428911489557418	0.274813909327638	0.266098957227429	0.75833282037511	0.428911489557418	0.742634498866599	0.7382358126189379	0.5182432909718611	0.428911489557418
NUP85	0.6891673504153779	0.3927434931533329	0.8112111973969192	0.42140426130949	0.6503269069726031	0.609032799189632	0.613889993792477	0.364118752463459	0.420198687052436	0.8848587815707
NUP88	0.5409272894859579	0.5622199500992879	0.5622199500992879	0.6196103362721329	0.435633006663998	0.8910025080181021	0.8681462697253071	0.6740412628495631	0.584894745455131	0.5622199500992879
NUP93	0.403907081239633	0.156240383972755	0.567911114777869	0.20541502924425098	0.30344446760690696	0.205776871205339	0.625104335403392	0.6934877261597261	0.132168269641525	0.15775019873307503
NUP98	0.39494274487327097	0.381007815398578	0.368260658131139	0.326094210051259	0.535323499593878	0.381007815398578	0.5127739140689579	0.41891054170740394	0.336565592031836	0.381007815398578
NUPR1	0.0209499263941143	0.0315041869938025	0.0102406605216348	0.0294288656537776	0.0811366164458256	0.0700557176624696	0.0700557176624696	0.0700557176624696	0.0700438585381793	0.161185395225797
NUPR2	0.489853318779551	0.10516177659699699	0.5912167278337379	0.841612936173587	0.6325514132454311	null	0.590888273567484	0.0707046235606165	null	0.710293809503425
NUS1	0.0337569322262322	0.0110024439381823	0.0016112859439098301	0.0155351751566897	0.0247324722021996	0.0020297367698884302	0.00175217577168108	0.013071376057777	0.0006236418238108531	0.00962096123866898
NUSAP1	0.0730259228842315	0.236184283056909	0.11378963515263198	0.15661443933012198	0.16979879198010597	0.16179442184938503	0.16179442184938503	0.16179442184938503	0.232236119860663	0.16179442184938503
NUTF2	0.7163571215614609	0.53957836569675	0.53957836569675	0.53957836569675	0.539580725999919	0.53957836569675	0.6724950922158679	0.783139551304639	0.5832807205374039	0.53957836569675
NUTM1	0.48181176927238106	0.306023365405252	null	0.5456101461873261	0.14739791547954598	0.825875530748702	0.914831775732688	0.5182904570507929	0.45179486191612495	0.4005824164556339
NUTM2A	0.667135865715885	0.667135865715885	0.667135865715885	0.285810296081255	0.535148639239323	0.667135865715885	0.273958318146773	0.276691455108794	0.609882395557565	0.667135865715885
NUTM2A-AS1	0.711632591761274	0.711632591761274	0.711632591761274	0.711632591761274	0.7116439930620849	0.711632591761274	0.711632591761274	0.711632591761274	0.7116439930620849	0.711632591761274
NUTM2B	null	null	null	0.0343895055360003	0.842289780009016	null	null	0.0879733777294533	0.162436578928239	null
NUTM2B-AS1	0.507218558791872	0.507218558791872	0.507218558791872	0.507218558791872	0.507218990652024	0.507218558791872	0.507218558791872	0.507218558791872	0.507218990652024	0.507218558791872
NUTM2D	0.21881708217216397	0.39040252165712996	0.0699018776383931	0.11897216521477001	0.0204009705485428	0.23359932723049	0.0699018776383931	0.09998785903946199	0.0666402870018517	0.0699018776383931
NUTM2E	0.46578041635468603	0.46578041635468603	0.46578041635468603	0.46578041635468603	0.465778373927047	0.46578041635468603	0.46578041635468603	0.6174924394619921	0.465778373927047	0.46578041635468603
NUTM2F	null	null	0.774022268126922	0.765532166057159	0.9399060989048821	null	null	0.8785833323966241	0.7586801050838371	0.9319967994021021
NUTM2G	0.271049484070634	0.259147369234289	0.36567054060969	0.389118415493761	0.440927965608782	0.36567054060969	0.36567054060969	0.36567054060969	0.846414227809346	0.32978795774525704
NVL	0.45573320494714403	0.652248385541708	0.537543127766712	0.586892128262464	0.480293693722903	0.357211302143581	0.694687403860121	0.5594555080595329	0.63669746956273	0.5222585077466789
NWD1	0.28090453330568393	0.0946315866118632	0.254439645779923	0.48985768644015903	0.16630104132091	0.514688760493156	0.26073356455589103	0.550992416581424	0.187282243497817	0.545001491923441
NWD2	0.992102888010208	0.9784782369569409	0.8682873817306569	0.9992658145861909	0.360791109392611	null	0.97943493779247	0.995332371856011	0.954560961877735	0.964717774668888
NXF1	0.331361358159902	0.21881797754442003	0.16911375042706697	0.20682773570416801	0.45035661079334105	0.21881797754442003	0.5789341444761129	0.311112835909686	0.7178140040333392	0.21881797754442003
NXN	0.623702983478805	0.38801681866928706	0.543604916842268	0.371938886450325	0.22151841464891697	0.497932296998637	0.37003083391307207	0.674305322225769	0.41223537789463605	0.33890015004091395
NXNL1	0.241843366669338	null	0.190685946382675	0.18657083826630602	0.591541978591957	0.692842964530714	0.18403348431185604	0.40354939897958897	0.5365059986417391	0.606124183056453
NXNL2	0.456082629981489	0.41169303627020704	0.622080527393099	0.335107623371774	0.5872725409336501	null	0.617929973064302	0.7130464759966609	0.57268420958488	0.353150057569039
NXPE1	0.522398776836563	0.40668740713354995	0.47178176446821296	0.41095074726582	0.26212246242420895	0.17977330402472802	0.47888993490663595	0.51918170347948	0.32583344542688597	0.37550676894380197
NXPE2	0.129043607573321	0.22166085396299304	null	null	0.14980464016263098	0.0385049444168905	null	0.7506417485385799	0.0706178748855755	0.44496427427519897
NXPE3	0.0229604579281659	0.147687861490299	0.0438060814277318	0.0565846649993826	0.0695481124350857	0.12169574393450501	0.0583592454974107	0.0876043092694519	0.244423521047552	0.645131060568035
NXPE4	0.6539287922284039	0.215921558303033	null	0.9137494695581428	0.39524652197609095	null	0.7507723440679359	0.124455836549079	0.938907831873158	0.810245297815729
NXPH1	0.26974006548482	0.29426481060390997	0.31415160545906	0.401431786091349	0.19432491034323998	0.595266475440559	0.457129889564134	0.145852242819702	0.245381897412907	0.140339225680797
NXPH2	0.0115054077661242	0.0590383014663788	0.335317116944408	0.546407875799264	0.0543314000733074	null	0.46561901127024	0.164547639958127	0.0926530575139336	0.300948970862543
NXPH3	0.397180877303719	0.235580628339951	0.547594546083699	0.310378382710026	0.0631641068469888	0.0880516590659488	0.0880516590659488	0.143194532851893	0.26589365190663106	0.0880516590659488
NXPH4	0.9809536767296949	0.9513160327638349	0.8009026007218829	0.951402524095521	0.839719051481259	0.9370933160969259	0.799392037825402	0.955243878787084	0.8621948125796209	0.8117503190725791
NXT1	0.0271522744054826	0.0775509072934055	0.217337168437154	0.17414527819516598	0.133556331745505	0.0256651947156514	0.0573842683464025	0.17098987383924802	0.0107084845713741	0.0256651947156514
NYAP1	0.10441455017906699	0.32257604279405	0.42973535424792697	0.34883787541377903	0.373006002233859	0.24258539505736298	0.16067903936057298	0.123320685290305	0.0398632355219508	0.503717518445413
NYAP2	0.13413151049916802	0.720750753862765	0.350525685051867	0.6619890276326539	0.217890965960101	null	0.8631133498196051	0.870275638775907	0.8442321826019159	0.345183563521948
NYNRIN	0.758192473709628	0.677168738129593	0.834951490445932	0.760897829032501	0.380184673883418	null	0.9463276307350309	0.8876740232452671	0.497949134171552	0.691716430727374
OAF	0.893344042496984	0.8809029820730101	0.8468413887527659	0.633595916396945	0.924592736016396	0.8797281151321851	0.8306945442044641	0.7796159723883459	0.897867162350405	0.8880076568464158
OARD1	0.0220424648130369	0.0336450769363802	0.16773890543448097	0.153806351911896	0.0297732057519641	0.633144188042756	0.496943382793034	0.00710416677067052	0.0325739731609525	0.0336450769363802
OAS1	0.6267602293315021	0.6267602293315021	0.360240412663555	0.785765328468383	0.8897465853004419	0.294831754927496	0.6267602293315021	0.6267602293315021	0.29676149695610604	0.6267602293315021
OAS2	0.7378583918357129	0.7378583918357129	0.24474353163490198	0.3928089930236379	0.7920981258220721	0.7378583918357129	0.21720437297861103	0.751009103465709	0.5691105893342491	0.7378583918357129
OAS3	0.505310244547604	0.505310244547604	0.18764519427564602	0.11779731647573899	0.482265371136008	0.700104211501801	0.505310244547604	0.505310244547604	0.696604065665683	0.505310244547604
OASL	0.528056746056515	0.39123401231214294	0.9015104175553431	0.6967360780640401	0.8268276294891751	0.634705188992651	0.8995172354698778	0.56262916276326	0.7506406868047379	0.490648396278936
OAT	0.805132103640298	0.893361668629272	0.8277689777518391	0.8625423878270381	0.6932162140041851	0.8509388834040881	0.7520712239095609	0.9533766034512969	0.8961565360950121	0.9270548392511179
OAZ1	0.48717032190474896	0.62535508573083	0.62535508573083	0.62535508573083	0.547218601825992	0.62535508573083	0.316523490038993	0.463919590634302	0.403357527471533	0.29379486312609804
OAZ2	0.4995885289705829	0.396474238078117	0.160506144851033	0.160506144851033	0.0618770701653102	0.160506144851033	0.160506144851033	0.332521974452961	0.194768321352721	0.160506144851033
OAZ3	0.8445388480764741	null	0.8461488413289959	0.8295648938203509	0.47263342215785	null	null	null	0.653924998084041	null
OBI1	0.22526356599837102	0.22526356599837102	0.22526356599837102	0.22526356599837102	0.225250017363443	0.22526356599837102	0.22526356599837102	0.22526356599837102	0.225250017363443	0.22526356599837102
OBI1-AS1	0.977250691403728	0.977250691403728	0.977250691403728	0.977250691403728	0.9772571513548721	0.977250691403728	0.977250691403728	0.977250691403728	0.9772571513548721	0.977250691403728
OBP2A	0.8076928327121049	0.116812497487943	null	null	0.6959212780920899	0.670484878281847	null	0.23266756794691898	null	0.163407125997854
OBP2B	0.62165509166204	0.378498215080314	0.8532774398675659	0.540797655367512	0.9085029376370269	0.777564526533146	null	null	0.671766628893279	0.5092182284083839
OBSCN	0.352904970097851	0.537667833689698	0.178048713267186	0.138853383166057	0.450933232871535	0.561812604270436	0.5757601714447111	0.334400110267693	0.43048909464670293	0.596295703301095
OBSCN-AS1	0.889291584487261	0.889291584487261	0.889291584487261	0.889291584487261	0.88930540436811	0.889291584487261	0.889291584487261	0.889291584487261	0.88930540436811	0.889291584487261
OBSL1	0.7899079912418249	0.933050224962112	0.9645471819618081	0.6945742657248261	0.8376711808848961	0.8988807451152522	0.976196020192682	0.9603755900261479	0.897271535334994	0.8977734283557659
OC90	null	0.515946848154547	null	null	0.160623649728556	0.189032981571089	null	null	0.616552959073239	null
OCA2	0.132631530410611	0.114375981741704	0.352878068260353	0.508737264552045	0.0802448695725898	0.0884149525391957	null	null	0.0381307734975162	0.214534080543367
OCEL1	0.115420440087268	0.45043940371505	0.38963808891140794	0.4039954911989771	0.448496402832227	0.33141832521459497	0.198641335542325	0.5595326442645961	0.49596947899634497	0.113914089055273
OCIAD1	0.00783189357934468	0.00933404015071695	0.22546726014798604	0.12395412305438401	0.0174134900585944	0.0484345765811629	0.009506975313428541	0.188630901065517	0.23490459222919602	0.19762173765001997
OCIAD2	0.502242459355542	0.319880153260711	0.109484728879072	0.184974422161442	0.49437708327304997	0.22176786101206197	0.115752586341341	0.20463808807521802	0.614894213870167	0.267721296180333
OCLN	0.925473962237126	0.8753446572297041	0.973593549935648	0.832828070159896	0.956070946704533	0.874321154647341	0.9745659762425101	0.9745659762425101	0.879171084411183	0.9745659762425101
OCM	0.00397385884084543	0.005251512136422371	null	0.0493377756157883	0.0194119887513949	0.032717218088067004	null	0.0294491645369184	0.0704200284650267	0.0267254107378936
OCM2	0.64786502166756	0.436665234901909	null	null	0.66314526728698	0.665556710978893	null	null	0.314988791724258	0.531491742197102
OCSTAMP	0.4453218450532199	0.811130123876318	0.6764868708651329	0.99127595360846	0.818910894143349	null	null	0.624158346228779	0.904808417899998	0.567932037266818
ODAD1	0.36927196503504	0.36927196503504	0.36927196503504	0.36927196503504	0.36926442940938203	0.36927196503504	0.36927196503504	0.36927196503504	0.36926442940938203	0.36927196503504
ODAM	0.8661305266682349	0.90073980261198	0.99202327956255	0.9913854856221421	0.982518081437496	0.982764719309539	0.9971140900255799	0.952883795561827	0.9936091067726551	0.9934211694610459
ODAPH	0.7955870619261609	0.8299684870574799	null	0.995552100007234	0.7546944279692109	null	null	0.9762560524413549	0.8645753817324	0.9923762848564871
ODC1	0.20984999367623702	0.376080501140406	0.33956099261780603	0.37989993781433	0.70411728704427	0.6347883542490179	0.12874961551266498	0.223211571469019	0.41072821616509403	0.203857622048803
ODC1-DT	0.331481336406627	0.331481336406627	0.331481336406627	0.331481336406627	0.331471875881724	0.331481336406627	0.331481336406627	0.331481336406627	0.331471875881724	0.331481336406627
ODF1	0.28577452409018894	0.49086187576856105	null	null	0.538627574881878	0.6406587407301899	0.293699428531013	0.669771401461491	0.764339003372027	0.103670757844155
ODF2	0.6520458180034859	0.34646850433541604	0.618823172201915	0.269183678946901	0.49482256356397597	0.8432652460008531	0.7368130588128791	0.318030427347175	0.7345230665312679	0.5486278397052129
ODF2L	0.858237380544322	0.8455555431598059	0.631127763164221	0.46127047053398995	0.647588129446676	0.8677468344907879	0.6188251099283779	0.5805198941469549	0.778003834562602	0.816085887980404
ODF3	0.0961952143100793	0.009271944188087671	0.009271944188087671	0.009271944188087671	0.0341538676714637	0.009271944188087671	0.009271944188087671	0.0186365748773088	0.0144309782338932	0.009271944188087671
ODF3B	0.6056600128639841	0.24668943452251002	0.24668943452251002	0.24668943452251002	0.663740903994172	0.24668943452251002	0.743117230952618	0.747748108126902	0.12221794818854902	0.29689588482029
ODF3L1	0.699316410922056	null	0.7282679510486559	0.9169703706580029	0.562189278154875	null	0.7275288180571758	0.18717702343467002	0.8431352902254741	0.8846554685134059
ODF3L2	0.515424214500143	0.502564228162263	null	0.48897912694292606	0.6377765062659929	0.9108121332508509	0.265066794224764	0.544826862681766	0.612923644465928	0.758049349939242
ODF4	0.0400552414631796	0.183389225201828	null	0.0363759121552914	0.0450735091067	null	null	0.0733561654868407	0.066619557851205	null
ODR4	0.0782879060773213	0.17136729894170702	0.17998312230961497	0.223092226374445	0.0961681848883734	0.0374494393055432	0.0361269125190688	0.30412408670969604	0.0980003333513767	0.0293060594504711
OGA	0.8521110014798591	0.47197201098239705	0.47197201098239705	0.47197201098239705	0.149401798464427	0.47197201098239705	0.292725814290399	0.22376483169929698	0.7013678831910629	0.5973772617182671
OGDH	0.936542766121945	0.788948923395471	0.6625291695111251	0.8529677454333879	0.75076430401595	0.7782947948723349	0.66650052051356	0.8871157963303199	0.807748818128514	0.9346869877648699
OGDHL	0.8435741848971771	0.949577346011178	0.562536076359933	0.148606078146878	0.133680221206103	0.22741637852129298	0.436503514938368	0.22498289277641	0.935555383178078	0.17780773933036398
OGFOD1	0.5822811585222449	0.62479531730046	0.361159968402656	0.5103159364770989	0.32115186019044395	0.49711892314747996	0.6633910878434399	0.6115410727109979	0.668107243385016	0.62479531730046
OGFOD2	0.7739425556004471	0.7739425556004471	0.5744096795142061	0.6395849234944351	0.943874054258804	0.9379716459833349	0.8259617663294129	0.5329741668095721	0.278848031623438	0.7739425556004471
OGFOD3	0.37847793894861603	0.18243039495703303	0.302881343848248	0.580503139726161	0.24846579856877	0.0266689438450031	0.42715342274906504	0.22600956739089298	0.250563660584468	0.233153546084796
OGFR	0.528759299577881	0.540776075759942	0.34892515648544103	0.6189863254168659	0.487930221442398	0.42670316852585705	0.375207920577571	0.5686366697276078	0.4857674088436571	0.42670316852585705
OGFRL1	0.121419851390706	0.121419851390706	0.10175612883593699	0.0348435151335503	0.44753514201808103	0.121419851390706	0.370125901408915	0.242675771593577	0.0667538640587771	0.121419851390706
OGFRP1	0.204858694789338	0.204858694789338	0.204858694789338	0.204858694789338	0.20484468612242698	0.204858694789338	0.204858694789338	0.204858694789338	0.20484468612242698	0.204858694789338
OGG1	0.448951128671439	0.609371013478326	0.588215533341505	0.293841109900001	0.42129423656991	0.7046278038567629	0.600067881396954	0.538342386837745	0.898177342485661	0.708730946912279
OGN	0.101324370746043	null	0.100859321112746	0.173830594627233	0.108464571049664	null	0.0269596234421538	0.043878161390814	6.91222719476687e-07	null
OIP5	null	null	null	null	0.898722815443797	null	0.42431905640211104	0.44795507110780297	0.19545421015762698	null
OIP5-AS1	0.500620418690549	0.500620418690549	0.500620418690549	0.500620418690549	0.500620455811967	0.500620418690549	0.500620418690549	0.500620418690549	0.500620455811967	0.500620418690549
OIT3	0.16208145305135	0.513107274794071	null	0.16705634558569002	0.49231508927379797	0.195444332196173	null	0.42858094090975607	0.484698947781116	0.14279819868712199
OLA1	0.515869154419987	0.35831401951161695	0.6119870793998221	0.612838896663256	0.7875327710225201	0.6659388145858989	0.630584730547099	0.6002612268936179	0.784876833747212	0.46998863262106605
OLAH	0.514958541217204	0.8193712178816	null	null	0.19466822604070702	0.8049443930125458	null	0.928261410602802	0.914540461948798	0.814221310360878
OLFM1	0.49216668429939703	0.513757544491219	0.45824845705628203	0.555206056083662	0.4053884895601121	0.627180860152364	0.527681416698649	0.6211303060036899	0.484919954878978	0.598432213160025
OLFM2	0.34709200793986605	0.32811692820121197	0.161928123607538	0.127978161768011	0.226665995853117	0.166235080808558	0.164270042357917	0.24710744796005202	0.46458779282268303	0.17887023207996697
OLFM3	0.407922051629498	0.0441951808946534	0.619833636192084	0.21906728150205101	0.5918808392438671	0.548346856425325	0.115462119182527	0.0855090644891236	0.36192553712013603	0.346552508718918
OLFM4	0.9427506702888421	0.333883459599481	0.16503070514132598	0.46976899325690596	0.640008335340479	0.753155191588004	0.510737033793063	0.7983580582904101	0.49388377662036403	0.380005849422039
OLFML1	0.9084670362705709	0.9084670362705709	0.910433527653216	0.9607708068324491	0.7235517612105179	0.962944943507006	0.9084670362705709	0.868151525857207	0.885304549230845	0.9084670362705709
OLFML2A	0.3986574866083879	0.43540126207484203	0.3791100101374721	0.0348100710238477	0.0447536740911848	0.0907854553394127	0.557345734649466	0.0140143141439721	0.0632200255427401	0.043095504084572994
OLFML2B	0.370735754435485	0.201542617223612	0.489824024556332	0.520866535034717	0.578450812185032	0.761179100408879	0.47962510772894	0.457987300577714	0.18325121212795	0.505242039583182
OLFML3	0.0221002531304566	0.0732834691090003	0.0731800724931283	0.12744945013656697	0.00510322586221363	0.00664498249445337	0.0009114254263903721	0.00601074493287275	0.00115699945577525	0.0818020266742276
OLIG1	0.5352361891143329	0.741838917615764	0.21926212730724498	0.125842051135555	0.707992847006714	0.5279304266880139	0.450460811006739	0.410813605607906	0.272180581661188	0.370538657745728
OLIG2	0.27087787331880203	0.27087787331880203	0.683492293766215	0.38864717731948206	0.145539903008941	0.307228257724098	0.27087787331880203	0.0671507830388323	0.05574912043143299	0.27087787331880203
OLIG3	0.3772948864969529	0.0450829125704274	0.525846406657275	0.5690230209918871	0.801424000650324	0.78028717484383	0.60526160794125	0.9356655471480949	0.547614376437916	0.896231768055855
OLMALINC	0.38748444261789	0.38748444261789	0.38748444261789	0.38748444261789	0.38747789191300896	0.38748444261789	0.38748444261789	0.38748444261789	0.38747789191300896	0.38748444261789
OLR1	0.00122453186275881	0.0021909642691064603	0.00941351249056877	0.00040218817227653103	0.00018018508973733602	0.0003224695651138	0.00420364446274228	0.006128910250235879	0.000322228147752974	0.0003224695651138
OMA1	0.0526262530060781	0.0984331632455687	0.103682685234508	0.214551156419716	0.0723237858214087	0.0228412775671852	0.0949963139652517	0.10370508401135499	0.139162280686526	0.16354478930627
OMD	0.0284729992718075	null	0.0226349503841899	0.0471094984649511	0.22789854400704102	null	null	null	0.18560893046773497	null
OMG	0.264342881395566	0.38073145289179205	0.324750878277828	0.45759800156864	0.373580198154084	0.38073145289179205	0.23412706724442103	0.262056167198499	0.381230705779896	0.38073145289179205
OMP	null	null	0.15183875003697503	0.6513595805695129	0.876331666514294	null	null	0.7216999090894342	0.685045941326948	null
ONECUT1	0.8658007606102851	0.686098390141643	0.982711884424034	0.9390043603611851	0.19466089144906398	0.873437131668233	0.953548789335933	0.617027476084062	0.7804922458543492	0.536463480362007
ONECUT2	0.27997033634706103	0.45845684575630796	0.462673080069064	0.210152800068476	0.347436085927926	0.314260064667665	0.42570088590163796	0.28818837698689503	0.307555425360237	0.37287649274281603
ONECUT3	0.935737917768134	0.6468327789921329	0.724622459715897	0.7908632243415931	0.826491406858142	0.682978577837193	0.57273254464155	0.7095520795520921	0.8524522087046941	0.7596268573805842
OOEP	0.18177527205439	0.679346941437726	0.287979849293692	0.400502284495999	0.0790753716354313	null	null	0.46776975531424797	0.34846622560242796	null
OOSP1	0.520626900507601	null	null	null	0.405092225600596	null	null	null	null	0.29810984869610807
OOSP2	0.656968188145415	0.135516572812106	0.655034105496251	0.31863030669931397	0.500291369305787	null	null	null	null	0.264075868005902
OOSP3	0.008180096095456021	0.18503139065446303	null	null	0.0101130815506411	null	null	0.0553251578086241	null	0.169275973416267
OOSP4A	null	0.450953526246024	null	null	0.197465579774458	null	null	null	0.22208332779042	null
OOSP4B	0.027620461935497997	0.801557217306764	null	null	0.257493707484334	null	null	null	0.25931165389319	0.40260406132463394
OPA1	0.563629496308673	0.8667201201678141	0.885138939092697	0.885138939092697	0.529987972663221	0.611622840639227	0.7243967197209442	0.9296923325569899	0.604858115321135	0.37655299838406103
OPA3	0.0263879153599909	0.0514580818887727	0.0348865169185138	0.0492062185698818	0.0353960947718332	0.0393407424640654	0.0393407424640654	0.0393407424640654	0.0523366418563504	0.00145643397725046
OPALIN	0.0117595649424259	0.0593632904083866	0.208021637698628	0.256777686544413	0.264275674889052	null	0.409256321708964	0.0262325313662282	0.027789372602682	0.133464051292456
OPCML	0.468393851232548	0.22825962598387198	0.286197124215235	0.44406743603946797	0.185594323932285	null	0.42738301897133596	0.6137368196322789	0.3673035716154	null
OPLAH	0.518555584849935	0.340801673779197	0.535359514909335	0.629779805253663	0.177993523173172	0.154427117929447	0.33184382076419605	0.18326962376555397	0.128147423893688	0.17082898898594504
OPN1SW	null	null	0.922497470180975	0.475592960475673	0.5236107096116239	0.7163073529228349	null	0.5384022293666739	0.393887330976827	0.7163052769583671
OPN3	0.913729961281389	0.797037374891643	0.797037374891643	0.517721685031395	0.76461163687397	0.628600586703917	0.826131147783698	0.828259508774333	0.613111102124921	0.9165708904354442
OPN4	0.00633716067118358	0.17278187714209303	0.00971971472724464	0.0031323382194129896	0.0133966460198177	0.0691663650567291	0.009098272123718141	0.0161938661255835	0.0231253141782388	0.00522682229201675
OPN5	0.109519795236695	0.413540375768384	null	0.665129309706853	0.36900190586337	null	null	0.354051874933775	0.10478522144070801	0.32419787809337103
OPRD1	0.47881004977341995	0.308015704688806	0.23644221038188398	0.0289317812303633	0.679809996588186	0.308015704688806	0.177084520583746	0.435481811570122	0.5778466759355899	0.37519498564676396
OPRK1	0.18161903648292702	null	null	null	0.149998870959906	0.3653506953557079	0.00315084263657679	0.00886841343862666	0.23437726739448897	0.151903934063016
OPRL1	0.7128665118233628	0.60447849996746	0.60447849996746	0.4793881423580921	0.5133046399003479	0.6747633795471228	0.68899537508064	0.644066012073886	0.682524056414192	0.60447849996746
OPRM1	0.129180263985161	0.27541290045877803	0.41762027013875896	0.559258651500303	0.6513114151674599	0.304873217827413	0.27541290045877803	0.11269158056300099	0.416949251047372	0.0778088414860134
OPRPN	0.31420372101986105	0.0788252563550761	0.7201601283225552	null	0.397150208761125	0.24555279238127303	0.36612669002422704	0.6879841139581909	0.0739939151108687	0.22460418245275304
OPTC	0.12127211612432999	0.342499322130426	0.522529012476041	0.17032581672552	0.283620476064415	null	0.32682906076572305	0.0623693157969445	0.11186548044158502	0.0622661360571074
OPTN	0.682650574695059	0.48529096824975	0.74581345466865	0.395279123184214	0.8749806908471809	0.5600221293348641	0.857643957226359	0.6746405068522261	0.4734169662702771	0.74581345466865
OR10A2	null	null	null	null	0.5861932616443051	null	null	null	0.65509543785973	null
OR10A3	0.12404162907919	0.321138685836987	null	0.290826915748514	0.699377934861872	0.37435459571955504	null	null	0.512555440371004	0.592736135637491
OR10A4	null	null	null	null	0.5938404518877249	null	null	0.583123455926289	null	null
OR10A5	null	null	null	null	0.467543946245675	null	null	null	0.496272369653367	null
OR10A6	0.292627500785883	0.539891884890731	null	null	0.8371450668922621	0.90848711165521	null	null	0.524471446640671	0.653189057882286
OR10A7	null	0.44669525945116206	null	null	0.56053688318449	null	null	0.229765236151749	0.39799456344321293	0.26321673579462396
OR10AC1	0.251784065327185	0.251784065327185	0.251784065327185	0.251784065327185	0.251771299677486	0.251784065327185	0.251784065327185	0.251784065327185	0.251771299677486	0.251784065327185
OR10AD1	0.664226077960901	0.664226077960901	0.664226077960901	0.664226077960901	0.124929687662165	0.664226077960901	0.664226077960901	0.664226077960901	0.896971450543644	0.664226077960901
OR10AG1	0.49032664009811605	0.479539439990553	null	null	0.799496071420519	null	null	0.753515227510795	0.917487327724058	0.643280054717349
OR10C1	0.19586990941073498	null	null	null	0.19170581151218302	null	null	null	0.38043668447367696	null
OR10D3	0.981819403346626	0.7823176453275241	null	null	0.240707720296828	null	null	0.797785740229063	0.891203898530814	0.9878180031486391
OR10G2	0.6900835880100841	0.545416653099062	null	0.901646734008259	0.9370155754498309	null	null	null	0.8806912605507359	0.470287066956296
OR10G3	0.286815897727857	0.8511323752616751	null	0.7861880045571171	0.5951508779510171	null	null	0.315808173552397	0.548611440924333	0.422433288613011
OR10G4	0.215836182777055	0.377049595739064	null	null	0.410329195360249	null	null	null	0.258085238779939	0.670206056955102
OR10G6	null	0.296161072086771	null	null	0.10450359918057099	null	null	0.179077634613677	0.220159071761094	0.167563556589049
OR10G7	0.49037508161089205	0.366488400243053	null	null	0.3830102848991261	null	null	0.114282172835995	0.484261263098942	0.37800497370227204
OR10G8	0.654687539412866	0.280548845718399	null	null	0.31055191106740504	null	null	null	0.114555107037613	0.23084317226840897
OR10G9	null	0.255975479214854	null	null	0.425845576271939	null	null	0.303603732059521	0.32622563313496306	0.296251634487865
OR10H1	0.27976921321618	0.27976921321618	0.27976921321618	0.218804985101685	0.34083167243294393	0.27976921321618	0.27976921321618	0.27976921321618	0.397500092781144	0.27976921321618
OR10H2	null	0.3907874116893929	null	null	0.9403567453182241	null	null	0.274455662025629	0.305653190629336	0.38054025873434605
OR10H3	0.580227827924922	0.385153879112053	null	0.8287490925189209	0.656069661329231	null	null	0.685824046204219	0.0720723354551687	0.8834060168687429
OR10H4	0.6038861252430389	0.189523027451515	null	null	0.0899350750293846	null	null	null	0.617212473500206	0.5061347626196511
OR10H5	0.209790679435189	0.182703223824052	0.7190495841732719	0.759354262787609	0.31066106762374396	0.131431336960494	0.131431336960494	0.24630184576835	0.124696495247139	0.31950749767593795
OR10J1	null	null	0.468978434344513	0.470267764704725	0.6163991483002309	null	null	null	0.45698847619413	null
OR10J5	null	0.7501033730714008	null	0.99276540725497	0.9995704982958721	null	null	0.9831564510514741	0.8999599089333941	0.9299550326044549
OR10K1	0.0768688400219902	0.731656629651418	null	null	0.013510100135126999	null	null	0.7731732189151651	0.0977818161310888	0.8589951192097809
OR10K2	0.249755618553575	0.45045626630415797	null	0.17224183657149802	0.37723030921221207	null	null	0.18972431660419897	0.017708387173251	0.210208558493307
OR10P1	null	0.258169653845077	null	0.215274295321709	0.370561508289992	null	null	0.482384457815214	0.27412744140499695	0.740712209479397
OR10Q1	0.609442696923369	0.4415511685764821	null	null	0.13026382177554402	null	null	0.936966487755729	0.416472839889846	0.137651841706336
OR10R2	null	null	null	0.141570736560195	0.7462958177240899	null	null	0.418036185474096	0.138393805847532	0.164660168538562
OR10S1	null	0.13721916404645898	null	0.0911825640986605	0.0715322916006969	0.49146931855318204	null	0.0917686246725982	0.5601185908531	0.254295591182771
OR10T2	null	0.0689361315574272	null	0.158978032852911	0.06506573138862	null	null	0.059322220142583	0.296347611669086	0.680525766835515
OR10V1	null	0.0151030732683258	null	null	0.224286692601673	0.302627531463055	0.25853435804013697	null	0.259183473850774	null
OR10W1	0.39234413234866	0.461165761351653	null	null	0.38909870938480695	null	null	0.7495717791176121	0.953845016367266	0.805876956457624
OR10X1	null	0.599555830576999	null	null	0.32995456350605	0.8270536642537901	null	0.673013180701317	0.355632232579216	0.5526416630494521
OR10Z1	0.439719161977818	null	null	null	0.40351050177635206	null	null	0.261807254876021	0.9404569506523021	0.20483592895268898
OR11A1	0.0887048406907017	null	null	null	0.17522817061200596	0.264928408164668	null	null	0.265619202881698	null
OR11G2	0.6836378458459901	0.641222579426313	null	null	0.179627250461257	null	null	0.567323554815371	0.22189359840004197	0.10364464772741001
OR11H12	null	0.389972459828135	null	null	0.586159367487458	null	null	null	0.608233769865692	0.991613106539718
OR11H2	null	null	null	null	0.751876859207021	null	null	null	0.535964186850618	null
OR11H4	0.5678415222284	0.666944791015207	null	null	0.8470230850724101	0.548171586871111	null	0.13567633414937	0.334420981054164	0.0947330890927261
OR11H6	null	0.109112639450357	null	null	0.162724683739524	0.303550620870652	null	0.6712739477274411	0.6539868802274921	0.6502969012541
OR11L1	null	0.270076364053804	null	null	0.00666425892378054	null	null	0.176162418473483	0.11414059169044001	0.0106315571972625
OR12D2	0.06776934178194799	null	null	null	0.293021591704565	null	null	null	0.6034690475099	null
OR12D3	0.41006340797799495	null	null	null	0.29321785462523303	null	null	null	0.585211765578911	null
OR13A1	0.00845240123758958	0.0870023870518293	null	0.101100286464034	0.122066116430515	null	null	null	0.263203420037837	0.165801717548362
OR13C2	null	0.629282653207548	null	null	0.860230796202856	0.64157467633649	null	0.9288500876090892	0.828436406417264	0.925174640084565
OR13C3	null	null	null	null	0.27838942884044704	null	null	null	0.305007254086663	null
OR13C4	null	null	null	null	0.385599612633086	0.503477008786729	null	null	0.16989257282108802	null
OR13C5	null	0.49191293816115794	null	null	0.797209116050009	null	null	null	0.304504425647389	0.668522425216148
OR13C8	null	0.6576654043408829	null	null	0.17284513798882098	null	null	0.287743285698774	0.40480235971824197	0.526310830527249
OR13C9	null	0.872474127231765	null	null	0.16694726911764302	null	null	0.608587890451585	0.522518413670819	0.855574041055139
OR13D1	null	0.9585119612988101	null	null	0.698754831476768	null	null	0.8845613794795201	0.998295587999748	0.9231933244622271
OR13F1	null	0.016331808057922	null	null	0.17671894599207896	null	null	0.286590461826167	0.552648117633161	0.7549154535016149
OR13G1	null	null	null	0.794356782037867	0.45373187862730197	null	null	null	0.0839579339433442	null
OR13J1	0.0124469046337781	0.00628132250513506	null	0.068517013964126	0.28290928515383096	null	null	0.248810634252238	0.15988091816349498	0.0420813764894319
OR14A16	0.12391194441444502	0.40809039730535	null	null	0.0923745455872268	null	null	0.13570159545115	0.134432642552945	0.12726833947996302
OR14A2	null	null	null	null	0.538644402443544	null	null	0.403404429394629	0.0776203654003302	null
OR14C36	null	0.248238083744245	null	0.34509342912230395	0.7420224006559059	null	null	null	0.115816780647298	0.37053757305234497
OR14I1	null	0.575304313498923	0.55001641352926	0.342556250503615	0.214509087487471	null	null	null	0.4096249421300329	null
OR14J1	0.0378679531656574	0.18372868377304102	null	null	0.305373002808611	null	null	0.331821854662314	null	0.315845550856792
OR14K1	null	null	null	null	0.251734330622408	null	null	0.523403200590981	0.175985008943865	null
OR1A1	0.654491751225485	0.557725535666269	null	null	0.92134979550825	null	null	null	0.659189429515236	0.941125488912396
OR1A2	null	0.6864903461271711	null	0.651230667100459	0.519516675113729	0.70392781465506	null	0.739901396357033	0.713338508110946	0.6065627191784929
OR1B1	null	null	null	null	0.0704468103791128	null	null	null	0.20106910011667697	null
OR1C1	null	null	null	null	0.7072818386968809	null	null	null	0.27448622904353	null
OR1D2	0.799714705482813	0.9292522488643772	null	null	0.916178119096813	0.79797195408671	null	0.8498769266073408	0.8273237871118639	0.6117063508469129
OR1D5	null	6.05873177456467e-05	null	null	0.0534199357577629	null	null	0.013253339707108	0.0491153875530898	0.0068656979472865205
OR1E1	0.22585014289855998	0.18383633178472197	null	null	0.0514897442305965	0.459905578758476	null	0.0442285127903602	0.138661621049737	0.6680281354214219
OR1E2	null	0.13172724640455802	null	0.30652163307281105	0.40762540552895793	0.8834050062301229	null	0.5876959398371789	0.764088528352278	0.337454000637896
OR1F1	null	null	null	null	0.14139234577304802	0.7701356232191071	null	null	0.0854233801974396	null
OR1G1	null	0.810467571359057	null	null	0.7078859187955808	null	null	0.8174151288538479	0.7480221041025379	0.911960839704765
OR1I1	0.651037758607157	0.350434591619887	0.36432337666327297	0.36432337666327297	0.5436936812523221	0.36432337666327297	0.36432337666327297	0.696686805893275	0.26151691090420204	0.558090193509104
OR1J1	null	null	null	null	0.44522669726647995	0.528707430617992	null	0.280764676657106	0.2790545252225661	null
OR1J2	null	null	null	0.198102664672332	0.45711670775037805	null	null	null	0.0793606892953038	null
OR1J4	null	null	null	null	0.754599597858954	null	null	0.7207455440353191	null	null
OR1K1	null	null	0.20707936111100897	0.33855309211535	0.311105972274574	0.430576714147261	null	null	0.600689302635462	null
OR1L1	null	0.6220324906900961	null	null	0.0981142706835887	null	null	0.326524543600106	0.25653081379202697	0.449048755058529
OR1L3	0.23362510760784	0.126323751449852	null	null	0.37420336943527294	null	null	0.09045796225283198	0.459691524972591	0.422010771151079
OR1L4	null	0.7706182820182091	null	null	0.383632032304504	null	null	0.18934132903413	0.35309037699012197	0.892561906672308
OR1L6	0.660094332771141	0.492771381175635	null	null	0.897142544745577	null	null	0.8372688253915809	0.5959422238525279	0.9305994856034822
OR1L8	null	null	null	null	0.17490493878939004	null	null	null	0.7581088447983759	null
OR1M1	0.979069104315854	0.18584397047616102	null	null	0.8498447745594001	0.761480636418093	null	0.8743440384000809	0.938176885252424	0.917421696387025
OR1N1	null	null	null	null	0.123583016282511	null	null	null	0.864186782795459	null
OR1N2	null	null	null	null	0.415533498248647	null	null	0.667543053579655	0.770370451595862	null
OR1Q1	null	null	0.143912890935457	0.0792260217983574	0.0575204109155043	null	null	null	0.174748394422829	null
OR1S1	0.0280511186386484	0.225413282542499	null	null	0.158073485649147	null	null	0.182430425688028	0.630540311964678	0.145323772141039
OR1S2	null	0.628112494228434	null	null	0.0188194451685148	null	null	null	0.547030074655265	0.7043318674918599
OR2A1	null	null	null	0.8155233973783991	0.8199933818408209	null	0.930264112551508	null	0.8227432641491741	null
OR2A1-AS1	0.7333879731972529	0.7333879731972529	0.7333879731972529	0.7333879731972529	0.733400221931474	0.7333879731972529	0.7333879731972529	0.7333879731972529	0.733400221931474	0.7333879731972529
OR2A12	0.7974624655155691	0.7038014533227691	null	null	0.780758292592269	null	null	0.8637877172328879	null	0.936028073348165
OR2A14	0.605884235118837	0.955999041641361	null	null	0.965079614684345	null	null	0.512006006520205	0.9905817877450691	0.845036457962303
OR2A2	null	0.8828949336154319	null	null	0.922992845597399	null	null	null	0.591329823293032	0.139201019814672
OR2A25	0.785462997323198	0.705556723960389	null	null	0.48321659777261206	null	null	0.8561058541337919	0.846863602321177	0.7140111614559621
OR2A5	0.5414522707787021	0.20286271803632996	0.687202319923528	0.687202319923528	0.771021675692487	0.649925570886125	0.687202319923528	0.755112976367564	0.863392014891582	0.490944185246236
OR2A7	null	null	null	null	0.48998185272574796	null	null	null	0.8355297169389259	null
OR2AE1	0.7078962228335459	0.8123401556226211	null	0.252159210773727	0.6759425438325072	0.806083483108908	null	0.664464033044246	0.637713475065482	null
OR2AG1	0.999840580653956	0.821530984837398	null	0.683635031661606	0.9134561695686599	null	null	null	0.97934330278155	0.8497511511856569
OR2AG2	0.75832641938491	0.9939962084265809	null	null	0.991236027647205	null	null	0.8736339964402721	0.81512145938396	0.96873644794303
OR2AJ1	0.0533818992850771	0.323234727402311	null	null	0.776481936381434	null	null	0.0807769369230876	0.137586087927269	0.684800937214212
OR2AK2	0.889907074693515	0.386269919353386	null	0.39220174438109995	0.485701816876725	null	null	0.43052332958980205	0.7892054524515	0.654372116806732
OR2AP1	null	null	null	null	0.357114249223021	null	null	null	0.496713169535302	null
OR2AT4	0.18357393549924697	0.18357393549924697	0.579697566472076	0.60148506632231	0.271587908731464	0.18357393549924697	0.18357393549924697	0.18357393549924697	0.725443315201183	0.652850418248448
OR2B11	0.814112056556218	0.9233650911171609	0.9119642612458141	0.7682736743428259	0.6854135322483499	0.9153622660090021	0.9233650911171609	0.877774193512591	0.8667646948941969	0.9813019193997049
OR2B2	0.0884163285713141	0.170840738460307	null	null	0.333546983363262	0.0632073757474338	null	0.547434652404978	1.3628832773834e-05	0.0707755467561912
OR2B3	0.0535406053629201	0.0544624418477697	null	null	0.14665029597872	null	null	null	0.378446369156873	0.0014183765962022
OR2B6	null	0.181076658198983	null	null	0.0665510200812082	null	null	0.09306646525847198	0.345970181235956	0.0371864716167755
OR2C1	0.8355709501917529	0.210802015248889	null	0.163948666972792	0.22773319567248299	null	null	0.13615340277805	0.511751263687461	0.234076148784445
OR2C3	0.451498311359405	null	null	null	0.583888689222542	null	null	0.655419768641266	0.455621663694824	null
OR2D2	null	null	null	null	0.7988612512094889	0.5995612956187061	null	0.252871266187608	0.204171113039068	null
OR2D3	null	null	null	null	0.49034623868569605	null	null	null	0.40962086303683104	null
OR2F1	0.7089628225329109	0.792329408617553	null	0.304328901209672	0.268073384906738	null	null	null	0.14433377688580898	0.6181954522654929
OR2F2	0.38329392135414003	0.563809067387226	null	0.49617845113524395	0.486332464337873	null	null	null	0.625088454124598	0.306484320540799
OR2G2	null	null	null	null	0.6108305012394879	null	null	null	0.0651493669229891	null
OR2G3	null	null	null	null	0.414698504666295	null	null	0.7044298880884421	0.37095769217530294	null
OR2G6	0.614508432099783	0.535352804140078	null	null	0.565651176096609	null	null	null	0.488585789114654	null
OR2H1	0.029432795332377002	0.0344017436377146	null	null	0.38615796951404296	0.0169134738882826	null	null	0.0919971739199182	null
OR2H2	0.593181772387476	null	0.507624215093432	0.507535026199955	0.6292118297934229	0.6246072090073249	null	0.743016969997003	0.878279386173136	null
OR2I1P	0.41483923990710897	0.446273680597485	0.446273680597485	0.446273680597485	0.7007407256014151	0.446273680597485	0.446273680597485	0.608656925414915	0.93918319351528	0.595187345737338
OR2J1	0.00420326247523784	0.0030546467536855	null	null	0.0024207630077628	null	null	null	0.222475199021699	0.00226796642406409
OR2J2	0.08628817075043901	0.0402137097828622	null	null	0.111784478739222	null	null	0.0563007731053326	0.38178985294783296	0.5479597210724071
OR2J3	0.32566139148242607	0.0631235051772659	null	null	0.7321916761412841	null	null	0.0571473783964011	0.0760581571465461	0.0697455687000335
OR2K2	null	0.17955187219560198	null	0.34068718073105	0.7565280468305791	null	null	0.563420321348097	0.867582935451771	0.7644534197559559
OR2L13	0.199879075531097	0.15727668500129802	0.31050156234590004	0.285701147798761	0.3864285299821379	null	null	0.554311968851384	0.5137021982241721	0.0649898511339858
OR2L2	0.496235146701709	0.31335079414936495	0.538805131540331	0.538805131540331	0.592495142450184	0.538805131540331	0.538805131540331	0.696218376863028	0.6333193569149871	0.538805131540331
OR2L3	0.0497037022132789	0.11677819759894802	null	null	0.820405652790344	0.16682277087041597	null	0.0433321000851011	0.5294677451899871	null
OR2L5	0.544943240159378	0.37087152478240604	null	null	0.38131803786398905	null	null	0.592282883924816	0.45310687931421206	0.562442760205824
OR2L8	null	0.42838587273092604	null	null	0.53951951079939	null	null	0.56778807192435	0.447669603348059	0.323072603553175
OR2M2	0.6182046684464029	0.7994718063552501	null	null	0.7782049190237091	null	null	null	0.20123476657225198	0.529847163964289
OR2M3	0.418137844977808	0.5666962089581851	null	null	0.895143509586219	0.6881288418878089	null	0.6881215902852249	0.450533377633311	0.971581147629604
OR2M4	0.28458413670995697	0.487742562863855	null	null	0.84513381215889	null	null	null	null	0.0973046057927151
OR2M5	null	0.6378899561696451	null	null	0.6917088812774511	null	null	0.292974885897935	0.560016391580106	0.445066991229197
OR2M7	null	0.063855294264457	null	null	0.022979944343517005	0.134964854215882	null	null	0.0877089008703748	0.43673481525433205
OR2S2	0.001628566493025	0.00890505582343898	null	0.21368444290093103	0.00238357952361026	null	null	0.0007196964901174441	0.124974380854616	0.0255994516379944
OR2T1	0.615623901179009	0.5035624756725929	0.526067014938854	0.13976266041742402	0.1659826004949	null	null	0.7462332901081892	0.379229769951182	0.185957334936096
OR2T12	0.48099577074600897	0.750974843168453	null	null	0.81211228246847	null	null	0.17875346430364397	0.7813862986925341	0.321956226806278
OR2T2	0.38957994419293396	null	null	null	0.108795736993955	null	null	0.0262889762975234	0.702099644778484	0.191180573957363
OR2T27	null	null	null	0.617351019424314	0.5050932583333689	null	null	0.55752168782068	null	0.946600267426325
OR2T3	null	0.253986997901093	null	null	0.27707866298019	null	null	null	0.6120371518488771	0.2276256223082
OR2T33	0.270959459840911	0.26389936287704396	null	null	0.0370990058924021	null	null	null	0.29923590049844395	0.5056219980874579
OR2T34	null	0.6964304164615961	null	null	0.158090098448923	null	null	null	null	null
OR2T4	null	0.340396333356362	null	null	0.34349856593885103	null	null	0.431079082840505	0.38322255013437895	0.658997809265874
OR2T6	0.49753690105170795	0.424855462985779	null	null	0.0929657986455464	null	null	0.26619722107194	0.578176494195519	0.275634211562105
OR2T8	0.775193436495896	0.817287366989741	null	null	0.271860078318218	null	null	null	null	0.144045690348779
OR2V1	0.49452401139376	0.669442354899464	null	0.680030617969681	0.249728288698852	null	null	0.528669284847868	0.12226125187662198	0.836968827251298
OR2V2	0.6889849942900691	0.326510166571	null	0.306146829785045	0.387454530314404	0.564791200769712	null	0.48084671354819497	0.927342269260284	0.925773424675638
OR2W1	null	null	null	null	0.0629280201254157	0.062141715726306994	null	null	0.46855854346856496	null
OR2W3	0.0594794317512988	0.0184046835963543	0.0594794317512988	0.0594794317512988	0.0809707990514834	0.13224864959432	0.34417502017712803	0.0813367242523921	0.0100661560786579	0.0960888822764126
OR2Y1	0.642144737478067	0.48230701009706495	0.75258608664425	0.20523793258449302	0.5918952209827171	null	null	0.607110900918485	0.916576845082179	0.5259600328758629
OR2Z1	0.8052032290115211	0.729122616089334	null	null	0.8362055659808192	null	null	null	0.9220985177645691	0.6225481433103071
OR3A1	0.796709365811409	null	0.7169708801671758	0.835395811100926	0.7686529905735859	null	null	null	0.77885138490023	null
OR3A2	null	null	null	0.539925827771933	0.889746688003609	null	null	null	0.644743007652695	null
OR3A3	0.29155070088680396	0.51723177337118	null	null	0.542570535619307	null	null	0.5316076559058979	null	0.0941273420056676
OR4A15	null	0.20541819683531895	null	null	0.507267959982576	0.6656879945283979	null	null	0.592889230663648	0.850399617865271
OR4A16	null	0.0947360199746827	null	null	0.23893862415085	null	null	0.611760128053165	0.0850294872937133	0.641856613358837
OR4A47	0.33359700129604497	0.173738209238307	null	null	0.524937592386397	0.11048262692552499	null	null	0.0465972535420869	0.0986168508744532
OR4B1	null	0.41212062626357704	null	0.10074850481892901	0.7204378657724001	0.557710524968255	null	0.185958210607332	0.15739537343199	0.13409989181954401
OR4C12	0.0642286756494418	0.34717031720400804	null	null	0.620464004312369	null	null	0.0533778717067753	0.168271054772727	0.647192373076699
OR4C13	0.644625706430808	0.574625174600965	null	null	0.144092428285813	null	null	null	0.46158007067111	0.535673564063155
OR4C15	null	0.6875128233111111	null	null	0.735306840469436	null	null	0.45713435661697	0.5265386847763309	0.206934577035935
OR4C16	null	0.319293240931137	null	null	0.186803116985568	null	null	0.204844510250023	0.699081296351735	0.692984858385394
OR4C3	null	0.668558354585719	null	0.410300024350361	0.692226926708712	null	null	0.730210015942106	0.6641714294841801	0.555996981062778
OR4C5	null	0.26209136575746	null	null	0.151766753097415	null	null	0.155761928946171	0.139347172233735	0.325223764191589
OR4C6	0.6524661694661129	0.32570390771017405	null	null	0.14001630524362502	null	null	0.556811246510516	0.6235238811701221	null
OR4D1	0.130481532605529	0.0181516770522069	0.0756547368261599	0.0756547368261599	0.0764171087144163	0.0756547368261599	0.0108479812605414	0.177783192767957	0.0290978320195337	0.0655269884097726
OR4D10	0.11365748064413499	0.765151569272103	null	null	0.410061796529299	0.744704938775952	null	0.287645921373716	0.202751739942999	0.49311883193002704
OR4D11	null	0.557443402181704	null	null	0.27244318341356305	null	null	0.8277600837649459	0.672911571550057	0.674132229735979
OR4D2	0.79768103600002	0.300850248777405	null	0.0270024002922366	0.428380791495367	null	null	0.013678709997083	null	0.21604349814640697
OR4D5	null	0.11731218825460199	null	null	0.815379347060256	null	null	0.18700189398080103	0.18611645705854601	0.18756876736559303
OR4D6	0.8627583138808821	0.0405274776452531	null	null	0.152479111970029	null	null	0.0384206736875562	0.7468288822956529	0.0467367811159245
OR4D9	0.21321591281106503	0.5105774045535321	0.445554348643279	0.34729918749984995	0.397482600741374	0.555345637807609	0.445554348643279	0.34998697942379	0.39795890253653793	0.24916191810611396
OR4E1	0.894604106875679	0.8369908932776791	null	null	0.405245239755603	null	null	0.8638954153883779	0.615459987980496	0.963547550354934
OR4E2	0.765624651454589	0.8833196431765759	null	null	0.846050355998269	null	null	0.936539077099329	0.863042520916062	0.781126655552379
OR4F15	0.5365348728293621	0.458856407884049	null	0.152259081368464	0.20044412422348398	0.274615764131792	null	0.21990308587062102	0.331226198197399	0.8402141438645699
OR4F21	null	null	null	null	null	null	null	0.440603639775714	null	null
OR4F6	0.489897090573159	0.85027404503415	null	null	0.8369100410133751	0.580329072638266	null	0.9315048796336171	0.244588346856354	0.29138276002829805
OR4K1	0.138954322545697	0.346791855365995	null	null	0.15919299836437398	null	null	0.32546657524412104	0.16520093782264	0.763783761545773
OR4K13	0.579033688331351	0.24452510619832898	null	null	0.974126767876256	0.844143273093639	null	null	0.661037261511402	0.48446035717011
OR4K14	0.516811140655657	0.300877714917901	null	null	0.0396179774523986	null	null	null	0.8986265613832509	0.702703198113593
OR4K15	0.300228538603385	0.119413145046422	null	null	0.189670158098262	null	null	0.275933855952047	0.638994146614026	0.227525018939867
OR4K17	0.6984666314726639	0.913032894628604	null	null	0.971650992135765	null	null	null	null	0.768431834453196
OR4K2	0.388874869396408	0.230600033187299	null	null	0.300867706455593	null	null	0.21524758765718	0.32518849537655203	0.257101553651821
OR4K5	null	0.4448017735960829	null	null	0.164427313752815	null	null	0.16915419527390801	0.327559063910917	0.187424022341443
OR4L1	null	0.8756189224583191	null	null	0.897355419237425	null	null	null	0.5874728861107521	0.7508644600425771
OR4M1	0.997359902416182	null	null	null	0.834754947055237	0.8121599162175139	null	0.8112925496660921	0.9326114942982291	null
OR4N2	0.337135272688371	0.26835424364909	null	null	0.253545709220996	0.39595396746649897	null	0.206596334339198	0.572230395936182	null
OR4N5	0.946420177384907	0.894292337380856	null	null	0.99004818577025	null	null	null	0.8870050628947641	0.8934317133054058
OR4Q3	null	null	null	null	0.946884731050889	null	null	null	0.968447688918652	null
OR4S1	null	0.377325328394184	null	null	0.6011545815211811	0.5875977168832449	null	0.49326574304499604	0.12592244303112102	0.33151758335943504
OR4X1	null	0.5765006974332011	null	null	0.88192713563852	null	null	null	0.5015766754198571	0.751158626095376
OR4X2	null	0.747931410734479	null	null	0.29189208582723997	null	null	0.334090756502776	0.43429527846496396	0.450125542515421
OR51A4	0.15693179960615303	null	null	null	0.45079962844608	null	null	null	null	null
OR51A7	0.314898856287217	null	null	null	0.0753665381512311	0.371109469701019	null	null	0.409723267317011	null
OR51B2	null	null	null	null	0.380260613306829	null	null	0.41930727142885	0.728400019009377	null
OR51B4	null	null	null	null	0.0797979156050559	null	null	0.0801677240501758	null	null
OR51B5	0.460998379206746	null	null	0.684343259762598	0.705937806122835	0.75092529740766	null	null	0.752797383232384	null
OR51B6	null	null	null	null	0.275191094677174	null	null	null	0.7023853365693641	null
OR51C1P	0.994370472591143	null	null	null	0.985945941928367	null	0.986781261198813	0.991944467314683	0.9227693438652751	0.9453259741133561
OR51D1	0.8502473735224371	null	null	0.922826965347095	0.7190721366276701	0.23155587011916198	null	0.8234630666098921	0.8907825411996059	0.673886163068439
OR51E1	0.6464857738302121	0.8291707280853949	0.9563627914206428	0.9400933006381621	0.9631421959786349	null	0.955780192543624	0.933854215443108	0.9640347289601908	null
OR51E2	0.9795530586730409	0.9340095855793491	null	null	0.982355961700971	null	0.9970768889412521	0.9489038462072759	0.9734446526143101	0.95696303824699
OR51F1	null	null	null	null	0.539852221392046	null	null	null	0.37475072342680604	null
OR51F2	null	null	null	null	0.47791346718109007	null	null	null	0.32875284015694706	null
OR51G1	null	null	null	null	0.18200327285872303	0.315140631338974	null	null	0.7223059039734151	null
OR51G2	0.42557488029908896	null	null	null	0.129680884866889	0.938000865752604	null	null	0.14258977349316299	null
OR51I1	null	null	null	null	0.24514511061371103	null	null	0.18941453088200402	0.371810311636128	null
OR51I2	0.38082035285801	null	null	null	0.74114630101759	null	null	0.45197618089952707	0.443579879650374	null
OR51L1	0.0663177783533828	0.019481475734416	null	null	0.10497140109082401	0.10742329074701	0.29149691048313897	0.0449869311347324	0.0225855510717755	0.306334889395677
OR51M1	0.5987977526204821	null	null	null	0.50518912026656	null	null	0.417745845502123	0.27789563829149394	null
OR51Q1	0.80810023346295	null	null	null	0.684552223571324	null	null	0.873206633196161	0.698250364806558	null
OR51S1	0.311423736138862	null	null	null	0.232933801139252	0.23691955501674106	null	0.617477772337251	0.232986106383244	null
OR51T1	null	null	null	0.32253910889027904	0.645197785934863	null	null	0.379966986261096	0.284353393367844	null
OR51V1	null	0.11920456236723499	null	null	0.372774290970188	0.38503785962833204	null	0.306430059331401	0.42877773972446204	0.325433111376417
OR52A1	0.653606709873348	0.664711258113872	null	null	0.4097820129665721	0.39756531627597397	null	0.370494249091952	0.46007764674022494	0.9451876212213449
OR52A5	0.24156521720274898	0.9777003724202329	null	null	0.44168524636005396	0.757888331682431	null	0.171243113015882	null	0.519715800140085
OR52B2	null	null	0.0195143866555185	0.0223755201629623	0.27577620514440304	0.0632058388274422	null	0.0874790050616734	null	null
OR52B4	0.6401205756176229	0.6972223644294581	null	null	0.30847405912700704	null	null	null	0.594748643449886	0.483558735927054
OR52B6	null	null	null	null	0.6962052744976899	null	null	0.33797679604548203	0.291950756317227	null
OR52D1	0.49179643521412997	null	null	null	0.938882111456417	null	null	0.491889468057224	0.49622022884550804	null
OR52E2	null	0.7365453598567661	null	null	0.25251561104270803	null	null	0.631563167809946	0.199588942839523	0.0023529483186246103
OR52E4	0.23786278113685702	null	null	null	0.11116126702890199	0.45960224446491293	null	0.464697058122562	0.3938546619188689	null
OR52E5	0.8216817976208509	null	null	null	0.884958084737442	null	null	0.161188114023789	0.525150224063324	null
OR52E6	0.6498109630971279	null	null	null	0.5537090940527328	null	null	null	0.47997385840113393	null
OR52E8	null	null	null	null	0.20368125364214498	null	null	null	0.503079903549434	null
OR52H1	0.425311990687943	null	null	null	0.840664312850727	0.6024926640391021	null	null	0.32118791138038	null
OR52I1	0.637541526315079	0.8350602972411808	null	null	0.6687966162221121	0.937818377904408	null	0.87992904621142	0.621797662254745	null
OR52I2	0.8980287501576891	null	null	null	0.22672355052367496	null	null	0.816986565779115	0.44701347348136405	0.799352897901681
OR52J3	null	0.00791523688924113	null	null	0.29736114695551097	null	null	0.1486298144167	0.0984745196337173	0.30067393593652697
OR52K1	0.936560724419782	0.9761436276487858	0.933207052928549	0.91344851952048	0.588654138051766	0.933207052928549	0.933207052928549	0.931515828311982	0.9129697113783309	0.926315725870207
OR52K2	0.468306113269014	0.74039264899687	0.468306113269014	0.695756462529494	0.7068466174451651	0.468306113269014	0.468306113269014	0.477286369376089	0.36667357867346995	0.61143272247428
OR52L1	0.922397672336017	0.6909567823210689	null	null	0.780189261084871	null	null	0.23365202267072	0.261830354432728	0.8063242245604592
OR52M1	null	0.7809106559833109	null	0.8267212351884841	0.8665081037992759	0.6992328220704681	null	0.8448950529320469	0.8542154699127801	0.621436724915556
OR52N1	0.8057031789135459	null	null	null	0.790942417159956	null	null	0.7719459812497379	0.0952689480154679	null
OR52N2	null	null	null	0.718992509357702	0.42527485124388703	0.132442687439191	null	null	0.28131660193316	null
OR52N4	0.6408125888042641	0.553803037881719	0.553803037881719	0.6629266893220239	0.9459580283715441	0.665605494725125	0.553803037881719	0.553803037881719	0.683517789210182	0.553803037881719
OR52R1	null	null	null	null	0.439675096273423	null	null	null	0.728810272463975	null
OR52W1	0.0457784811008819	0.0317585870713548	null	null	0.192007552889308	null	null	0.10799052829084	0.0849424496878923	0.0649304941052328
OR56A1	0.6055030167393411	0.434369621451415	null	0.699270309272777	0.252420233358046	null	null	null	0.45306668143669104	0.7108807972589108
OR56A3	0.568734272591297	0.5089775527321211	null	null	0.806477789450783	0.09005949381917198	null	null	0.7398113727087471	0.670301022842973
OR56A4	0.27671201511489896	0.950533469969182	null	null	0.42081658397360994	null	null	0.611411892136109	0.18991258349539197	0.7045556361062301
OR56A5	null	0.35134899018826193	null	null	0.765445038251068	null	null	0.72109051239967	0.7372427459685519	0.488852964570484
OR56B1	0.15182793721093	null	null	null	0.270076965200272	null	null	0.267174360895913	0.3670809685632	null
OR56B4	0.6486630164203001	null	null	null	0.257336381908351	null	null	null	0.117711351145258	0.11466239252201
OR5A1	0.0345551787624255	0.47946827416215004	null	null	0.761104198510888	null	null	0.0876183546891145	0.0245721880026586	0.473729188576639
OR5A2	0.151555497527219	0.46860341901604496	null	0.290827336974102	0.404192510135472	null	null	0.479360936173162	0.40531261432036103	0.394770827998013
OR5AC2	null	0.467004123564482	null	null	0.625232707243624	null	null	null	0.25941197796972404	0.443776599587356
OR5AK2	null	0.863345117889591	null	null	0.8280232688011759	null	0.332642492333239	0.23142637814826603	0.319053289694523	0.484221674084035
OR5AN1	0.189573092933545	0.285982473979938	null	null	0.09717428828309599	0.157546877847069	null	null	0.153157745363771	0.448183706581683
OR5AP2	0.226213279091665	0.6295162860658029	null	null	0.743203713982994	null	null	0.619455715158582	0.603076583414725	0.446389575851105
OR5AR1	null	0.57273448905172	null	0.5947377208371479	0.544647035340577	0.8015809988663342	null	0.509257526520757	0.8265784214076601	0.45159336274676204
OR5AS1	0.134159508977446	0.37094619711829996	null	null	0.36841641957556504	null	null	null	0.74695656071475	0.24865338647820498
OR5AU1	0.43289243657336696	0.8336297174764771	0.620364475419337	0.8806341296317699	0.758735091932079	0.620364475419337	0.620364475419337	0.43322939706338304	0.8291064298176679	0.647624155362479
OR5B12	0.328190224523897	0.462181227513754	null	null	0.373622395741063	null	null	0.930016855325935	0.834639383303587	0.200288855779685
OR5B17	null	0.46067127434069	null	null	0.143394462456742	null	null	0.256332464419456	0.9020930214753721	0.509157569705835
OR5B2	0.243843053741915	0.7331367857276619	null	null	0.7481327333040642	0.295846321356597	null	null	0.820855462753346	0.618934487657381
OR5B21	null	0.835668594480762	null	0.8320294079726	0.799309498465948	null	null	0.7883433036597759	0.452538513026982	0.41357476926085907
OR5B3	null	0.239885517888982	null	null	0.125724930782248	null	null	0.857956143993347	0.5825077863024929	0.868834410505795
OR5BS1P	null	0.24578329241169397	null	null	0.30600024755457206	null	null	null	0.48877146331291793	0.4123764391081621
OR5C1	null	0.35145759902161605	null	null	0.4465000467845979	0.15346505623764903	null	0.671538335059418	0.6890750479039991	0.9680504002250451
OR5D13	null	0.808763944232955	null	null	0.386638134265674	null	null	0.455020499323715	0.791014046751273	0.6290524362751011
OR5D14	null	0.508505489367259	null	null	0.284013936822442	null	null	0.184611242556507	0.220352909952576	0.46065700628526396
OR5D16	null	0.35014773170730606	null	null	0.076747224623194	null	null	0.7265992705898779	0.0104259846152257	0.893156600743984
OR5D18	null	0.312011811309612	null	null	0.188287272045702	null	null	null	0.22134096842109402	0.519547317696773
OR5D3P	0.672666916650802	0.49208257504436403	null	null	0.8448698792793999	null	null	null	0.807483460296719	0.731875924155838
OR5F1	null	0.686325995470506	null	null	0.376002653306031	null	null	null	0.679313497851744	0.5715259220873989
OR5H1	null	null	null	null	0.73336701314625	null	null	null	0.16373679481313097	null
OR5H14	0.9449138041533001	0.34366113409295596	null	null	0.593156490863393	null	null	0.8950292311234079	0.569237442115035	null
OR5H15	0.479185709356495	0.602172160858955	null	null	0.824410235388215	0.34982211553249204	null	0.54475335856217	0.434481336153512	0.45349018130708896
OR5H2	null	null	null	0.163804633378602	0.706742291391965	null	null	null	0.33528015498275	null
OR5H6	null	null	null	null	0.8358950299782951	null	null	0.696421023729317	0.166166235527208	null
OR5I1	null	0.202678226979103	null	null	0.37178375279654396	null	null	0.519776053751976	0.899842159414853	0.50686611399379
OR5J2	null	0.183993786256897	null	0.17408319351460502	0.71684352174796	null	null	0.447978369693178	0.07738538582758299	0.5637461375732221
OR5K1	0.4233397656416	0.934586707165478	null	null	0.6841565816871221	null	null	0.506107633866308	0.901624497696783	0.341275924239427
OR5K2	0.776296347450541	null	null	0.421475630226978	0.650623809659485	null	null	null	0.325365560353259	0.735883724994968
OR5K3	null	null	null	0.0221362683492967	0.137900345686775	null	null	null	0.145074843212254	null
OR5K4	null	null	null	0.0082892209078422	0.18160070200485698	0.0945616501517429	null	null	0.19086932965465098	null
OR5L1	0.13066854507414502	0.737817159306968	null	null	0.7757228900689241	null	null	null	0.7406009552649291	0.349018796724561
OR5L2	null	0.7696963711873258	null	null	0.6322952277466629	0.852974172861103	null	null	0.7478969522275941	0.596154933727963
OR5M1	0.814968176275019	0.847629750189365	null	null	0.791426539436128	null	null	0.875648893620432	0.9340246849208701	0.652309161499006
OR5M10	0.957369242740972	0.552610999300192	null	null	0.7566250184703749	null	null	0.48323838430917204	0.8262008058694871	0.59907937145529
OR5M11	0.6718411276135411	0.933980993325422	null	null	0.8148301634400891	null	null	0.880776992008894	0.971686390581159	0.863158659910381
OR5M3	0.9846329075223058	null	null	0.8725704415940749	0.980723016409882	0.953748846884759	null	null	0.617885165199794	0.754460872675435
OR5M8	null	0.962092656056174	null	null	0.9923355481180699	null	null	0.865035267127749	0.9991866447840559	0.675858062432358
OR5M9	null	null	null	null	0.9424642498044151	null	null	null	0.928879181380434	null
OR5P2	null	null	null	null	0.509972059137202	null	null	null	0.460830692976698	null
OR5P3	null	null	null	null	0.35502414954217404	null	null	null	0.6120988026198431	null
OR5T1	0.6542085556875561	0.664758149859219	null	null	0.833951452219803	null	null	null	0.8424472933146021	0.270953675125262
OR5T2	0.0166492507183513	0.8575058010550201	null	null	0.9118874346887759	null	null	0.315075623717773	0.6643328847810419	0.31459332496627
OR5T3	null	0.8246417586154421	null	null	0.45546985277720603	null	null	0.802943543964141	0.8097343972165559	0.905365210276832
OR5V1	0.0465086348832327	0.07066848132763401	null	null	0.130902525480811	0.613266033117746	null	0.444418076260012	0.210440671416132	null
OR5W2	null	0.457439795510651	null	null	0.8730104549889108	0.444487974889975	null	null	0.582840250512722	0.500253750437364
OR6A2	0.923931408261693	0.802454375087174	null	null	0.9434456281118231	null	null	0.9454333406864291	0.9256169765522321	0.999963082425578
OR6B1	0.288369470135464	0.292774003291582	null	0.690288387588696	0.22668372486136898	0.83486337591034	null	null	0.00459330241442772	0.779019637448509
OR6B2	0.55373843796296	0.5600310698692571	null	null	0.80164919569102	null	null	0.800056986980546	0.469235496049771	0.6909372070449109
OR6B3	null	0.7413087146094299	null	0.422034190477216	0.5154150864762961	null	null	0.7220055945316629	0.537770506952982	0.785384084109114
OR6C1	0.000606274474519118	0.0039049654638605297	null	null	0.0476015390853494	null	null	null	0.0802715089791181	0.101235117883115
OR6C2	null	null	null	null	0.00472769521455871	null	null	null	0.580272665310078	null
OR6C3	0.0012373096892077699	0.000502367850515908	null	null	5.3003956356752004e-05	null	null	0.00032053478431080297	0.0637294992095526	0.0450109955800888
OR6C4	null	null	null	null	0.409461466667271	null	null	null	0.56466685593028	null
OR6C6	0.169276489250353	0.0115725804952273	null	null	0.21125521473824801	null	null	0.131984126452401	0.120671394922696	0.17606481917689104
OR6C65	null	0.38000560875795203	null	null	0.31118466602637	null	null	0.00888040993785987	0.40822796736466205	0.0301911368569508
OR6C68	null	null	null	null	0.072272505589076	null	null	0.16977356793630802	0.210485226481626	null
OR6C70	null	null	null	0.12259648821977301	0.114230599829262	0.21343173445516103	null	null	0.29283129945802694	null
OR6C74	0.23972499186148397	0.292682534129488	null	null	0.23622366437665898	null	null	0.38579455201963997	0.273175308254714	0.502061309580749
OR6C75	0.264830058820463	0.009635237259248721	null	null	0.0870905111473222	null	null	0.0428510599238813	null	0.0220074064911064
OR6C76	null	0.100922485871842	null	null	0.11621627921575099	null	null	0.13424277039577	0.0950831356630219	0.38069027932241
OR6F1	null	null	null	null	0.316064853678053	null	null	null	0.582922613889109	null
OR6J1	0.9410404459340429	0.953124279178866	0.7707286830064699	0.9456785056039799	0.8226207801159922	null	null	0.7658916198382271	0.9551224788821631	0.964877258976841
OR6K2	null	0.7781370202711541	null	0.79036462840903	0.43450895131372297	null	null	null	0.6828043111125551	0.7882717068852549
OR6K3	0.790522476989754	0.9808097170850051	null	null	0.939333811919136	null	null	0.368398371074299	0.8941576012939109	0.741019654383975
OR6K6	0.847090467472318	0.543547578513656	null	null	0.20591594769954896	null	null	0.6562972402511851	0.6590412349055661	0.34600447921236405
OR6M1	0.8149750035238991	0.7189454506261641	null	0.5270896427788511	0.8085068018330671	null	null	null	null	0.737032724632992
OR6N1	0.554694880782685	0.24706988825748197	null	null	0.19786138292905397	null	null	0.642197047952261	0.696025111674214	0.683606997108905
OR6N2	0.7063265988178109	0.39582993548684703	null	0.9032117722182711	0.92846642433561	0.8080211076714109	null	0.47967778795054294	0.461647810784252	0.757650235998562
OR6P1	0.9452735532494642	0.845051546562426	null	0.8979863709650029	0.670713824399191	null	null	0.83181964626661	0.806522540855678	0.9485321562527591
OR6Q1	null	null	null	null	0.0105361939098288	null	null	null	0.0755895722017379	null
OR6S1	null	0.31874156589930197	null	null	0.785145071783687	null	null	0.769448103625617	0.6018002938057099	0.8263722150411509
OR6T1	0.18082597883613502	0.249888031927297	null	null	0.363563059385602	null	null	0.246635321975275	0.17982826072752103	0.185710341229642
OR6V1	0.6456072916123929	0.7269937071436829	null	0.347952421999309	0.936433304788003	null	null	0.599143462610038	0.7801038464814379	0.970770205694337
OR6X1	0.584262481013928	0.606588262712735	null	0.45772529241224796	0.30591600722038104	null	null	0.6786168541819151	0.16050585241620902	0.84983300646574
OR6Y1	0.8056359531796241	0.709625659326253	null	null	0.24491057379706896	null	null	0.162033768345885	0.797112291137748	0.139046569341758
OR7A10	0.512191735364612	0.619909405236421	null	null	0.46251840454758897	null	null	null	0.7860208791587471	0.540324523563948
OR7A17	0.9200269305279329	0.87933243565147	0.9490458982811031	0.9490458982811031	0.543350223050795	0.9612263046188358	0.9490458982811031	0.689405711089395	0.844049673915257	0.610758815081727
OR7A5	0.514277404580575	null	0.870699187146798	0.9368671267323291	0.936653247355368	null	null	null	0.8600306514248539	0.8525286629227741
OR7C1	0.794331775105947	0.794331775105947	0.794331775105947	0.935627595561438	0.9379495270222579	0.9268060412961501	0.794331775105947	0.794331775105947	0.827471803334593	0.794331775105947
OR7C2	null	0.482048904278277	null	0.7420482562376679	0.6235305254806861	null	null	0.7240877544351401	0.4930361258063279	0.36447059020921796
OR7D2	0.454872318835983	0.0401594775220638	0.096861721908355	0.096861721908355	0.163334972836148	0.096861721908355	0.096861721908355	0.23312581356698103	0.12274796254093599	0.430265253274851
OR7D4	0.0741725743637902	0.0473174987102915	null	null	0.0334609990415975	0.112587871261459	null	0.0713713539397525	0.10143786901784699	0.0192703193327803
OR7E24	0.15346723850647304	0.0610640645675914	null	null	0.32820275462956106	null	null	null	0.0367600243460349	0.162126722502667
OR7G1	null	0.6246365104199599	null	0.708026528885881	0.7256732880342491	null	null	0.6069828168985489	0.17627802709041898	0.19996474417725696
OR7G2	0.8463920684549001	0.80700848289105	0.9148948986548521	0.9148948986548521	0.624708102176198	0.9148948986548521	0.9148948986548521	0.9811278207229179	0.7936965849158371	0.94039499366724
OR7G3	null	0.17981833226073604	null	0.460104715542254	0.7273837316290891	null	null	0.22295661617066298	0.528862044663207	0.762781258303861
OR8A1	0.10055507096173501	0.203402129709997	null	null	0.516059949973154	0.7789781100004649	0.900379663346808	0.566104655809624	0.7286263975840309	0.44327705176352394
OR8B12	null	0.525917614535415	null	null	0.279163401274334	0.554380745324807	null	0.649613902789384	0.9595420308532059	0.43702328241457
OR8B2	0.49093060511378006	0.996618892174184	null	null	0.792182072460661	null	null	0.9951237881382992	0.977490301194435	0.5791041597445279
OR8B3	0.937483654904605	0.8763877339807821	null	null	0.8146921937292759	null	null	0.15443935721251098	0.9498045786908059	0.8443012518987909
OR8B4	null	0.938463919487481	null	null	0.20383066354738102	null	null	0.9403941425178429	0.5391437716584121	0.8097795589063771
OR8B8	0.5718035945759771	0.5045094990637891	null	null	0.43048436991503797	null	null	0.803603715748473	0.7784856084719128	0.422496060901774
OR8D1	0.98123143921165	0.678026616925856	null	null	0.7716657116467109	null	null	0.9815729026999979	null	0.9940310048208609
OR8D2	null	0.9897196824372859	null	null	0.6175825560929079	0.40445316901783707	null	0.9601355148248659	0.832386709006329	0.9254657886245901
OR8D4	0.755861466146335	0.543611800746225	null	null	0.319264214227704	null	null	0.7395342284900521	0.0624060119600618	0.31899803497047197
OR8G1	0.625840975959584	0.946803940367227	null	null	0.731404355898763	null	0.7388404693934271	0.9141843523307378	0.915484207679528	0.9569654462831929
OR8G5	0.9702112020927541	0.9763492465079581	null	0.449708593085032	0.9233118785989979	null	0.821562801913766	0.957582411031598	0.891192482931192	0.97648347622967
OR8H1	0.534551845759427	0.714984806757015	null	null	0.41443097376229704	null	null	0.123340237760085	0.37380046322061405	0.6803194415167061
OR8H2	0.239561045604316	0.583573911660976	null	null	0.48561896508551	0.290590267268346	null	0.5423965926355739	0.22524844470958397	0.558614939359612
OR8H3	null	0.216003049376727	null	null	0.624364015923447	null	null	0.5201606333707771	0.7829527248720971	0.12559181342431097
OR8I2	null	0.440104207420464	null	null	0.23789955596508802	null	null	null	0.105406665049861	0.409872886546183
OR8J1	0.5514726551310389	0.9643815073680909	null	null	0.185704292937067	null	null	0.104844365322443	0.14660214480083097	0.44673510913558295
OR8J3	0.897884881541286	0.150341399658345	null	null	0.5071334543173031	null	null	0.602279412358228	0.13723478181103999	0.387442496315316
OR8K1	0.216875232378423	0.678848653802047	null	null	0.576914275769906	null	null	0.28464137244881105	0.756550793138843	0.20840620664734602
OR8K3	0.43384509509210295	0.289416218886427	null	null	0.112663258487288	0.615316846215248	null	0.718612973487601	0.5538634772166829	0.670110437237129
OR8K5	null	0.588649823212163	null	null	0.0680321592841836	null	null	null	0.369497770279065	0.11247081549656698
OR8S1	null	0.332859186890347	null	null	0.410196221616771	null	0.735120767731543	0.6526899524258121	0.43455370141882105	0.129143812036776
OR8U1	null	0.0678948205497562	null	null	0.5894145971040601	0.8500943183269679	null	0.47743065140693003	0.519765779457242	0.166976631411477
OR9A2	0.466844787391216	0.606062110924269	null	null	0.8993952601471241	null	null	null	0.39444445674246104	0.9771124621748429
OR9A4	0.7262076327374549	null	0.864338399054798	0.9057223008226959	0.13050575816570803	null	null	null	0.6937789227546128	null
OR9G1	0.209438581871777	0.475452315904414	null	null	0.638907897076639	0.305386332530162	null	0.43196017523374697	0.636863107189709	0.42504137760043303
OR9G4	0.26728850396054	0.315570094790288	null	null	0.262349133501916	0.0355518070846066	null	0.0179776336886468	0.6479963521344521	0.171877369857724
OR9I1	0.00421731336171457	null	null	null	0.0177663927075212	null	null	0.125401101975542	0.0173252887486082	null
OR9K2	0.6935989105627429	0.615261344784739	null	null	0.8181003254559059	0.510596587401117	null	0.60299698055301	0.658804546658151	0.644990578484251
OR9Q1	0.014293585071781	0.000674134460323334	null	0.00331604952037591	0.0522267466077296	0.0501061138212644	null	0.0095786785445517	0.0798181354267264	0.00105498417867031
OR9Q2	0.16757967909645	0.053594329022685995	null	0.194648503380934	0.0991147725652486	null	null	0.0241639384832309	0.336422959102518	0.28052094233755204
ORAI1	0.0832754229584446	0.0321661008927463	0.0458450366993062	0.0486795539861324	0.0309588885652972	0.0979036708511425	0.0458340786540736	0.0322772206318065	0.0430669418438377	0.0380072785247411
ORAI2	0.10881147953124701	0.0808304342457146	0.133750580424192	0.11982594473348401	0.18845570765762804	0.0808304342457146	0.0808304342457146	0.135513029403785	0.093454144384351	0.0808304342457146
ORAI3	0.603690645517616	0.5874156289347691	0.603690645517616	0.603690645517616	0.356704784664284	0.700119686790452	0.5681502890810811	0.68072704640038	0.595823773481432	0.603690645517616
ORC1	0.5679717117505	0.805844308804712	null	null	0.23737676274489	0.7562364335902401	0.6198513506721259	0.467961048746212	0.7469489945832409	0.619214374521849
ORC2	0.5059728329519739	0.372764045963339	0.27700862483666805	0.35540462828971797	0.927634133979398	0.6753780557319631	0.6753780557319631	0.793953898572707	0.8516756187891741	0.6753780557319631
ORC3	0.23220439166652102	0.432428631031251	0.261013709891396	0.18621000399381601	0.19587683390960198	0.137392323655006	0.408122861283034	0.41395368191850496	0.200695663143682	0.458010441893055
ORC4	0.488182982779299	0.302142264070489	0.11046436335548701	0.20159117072739502	0.5860978853730191	0.40416961594328	0.141585319516185	0.146406372588399	0.30213144815551596	0.302142264070489
ORC5	0.76706718953923	0.9331371310804041	0.547221737541721	0.55607632486796	0.9177290028323729	0.773736943986817	0.912282256122915	0.5411638453803089	0.7392863640638458	0.828047093098994
ORC6	0.057038728722	0.0180740905922398	0.1029046567953	0.0668907953071801	0.011192991177527001	0.0181958035210069	0.0873461978635198	0.0390286837632987	0.0631334387988938	0.0406047826675208
ORM1	0.48414052153702797	0.427345173774835	0.682708525076403	0.655216434737384	0.461155587605936	0.48414052153702797	0.618311387473557	0.6489300630149201	0.23653226479994396	0.534079387161896
ORM2	null	0.7544239529789319	0.7643518475291491	0.435201265881693	0.8784144786387159	null	0.860675436764213	0.443712215322695	0.7321907996118531	0.252078274108677
ORMDL1	0.40619436614639	0.37672475708871	0.258604237139847	0.5653036996313989	0.8335157651960771	0.5370114921365939	0.253484642711129	0.258078512293531	0.537013700276474	0.5370114921365939
ORMDL2	0.9659936081213141	0.959852628416771	0.9261188843530258	0.9642115075490161	0.959861672354423	0.959852628416771	0.959852628416771	0.9478981186333059	0.959861672354423	0.959852628416771
ORMDL3	0.12913063258560903	0.0961842380786817	0.583847243704429	0.179924536151525	0.579559187802985	0.34969173318613894	0.6475202585200649	0.16543894983215301	0.352053432369567	0.749589408762106
OS9	0.30086165013418104	0.30086165013418104	0.27923558145197397	0.198380685188503	0.374182191223142	0.30086165013418104	0.0777936672069782	0.155829897105112	0.165379238208245	0.30086165013418104
OSBP	0.24031457479808602	0.24031457479808602	0.0736539647290471	0.0466337026735094	0.4920931449730421	0.24031457479808602	0.228283901554689	0.22629331048603896	0.10114101227368599	0.24031457479808602
OSBP2	0.0673034298435172	0.27032436963821	0.23658243220295	0.211481930273696	0.11511502466618401	0.26009162434387	0.10247760598333301	0.16124983199065102	0.0599594043237461	0.0284303581197358
OSBPL10	0.127313682437202	0.155288459390265	0.0323568232508151	0.11571768513142401	0.0986646035308384	0.530521077522017	0.0454219860576605	0.0705680688817851	0.0250582676661855	0.00969813690215162
OSBPL11	0.00161921839902593	0.0018156894727622101	0.00256265218122987	0.00286181751264611	0.0119994333769478	0.0038541697967076	0.00276587580310274	0.00251277647554291	0.0327253707891807	0.0378319446501516
OSBPL1A	0.811319173482365	0.9107486573337491	0.755007591033423	0.6696713697203149	0.933103650035675	0.888393793956389	0.8119655557232609	0.7990072057115141	0.5818578808997521	0.48044074881165505
OSBPL2	0.47554189734681	0.325114496650423	0.703888807495506	0.6962152574638	0.7357408603979209	0.400061150707919	0.702250945760275	0.666852126803786	0.325548581673393	0.524062122820792
OSBPL3	0.934367538124469	0.8257194282932622	0.7531281382379471	0.8466846813251899	0.893507243756759	0.8257194282932622	0.397647223768369	0.8189869522255759	0.9321620631374359	0.8176627034679229
OSBPL5	0.8437166645718001	0.30869976363762897	0.957303789017655	0.8589561101160641	0.587574155870455	0.9405192708469542	0.926565318401116	0.8226773748364499	0.9069767097687379	0.674166320024125
OSBPL6	0.883277661631923	0.442665110842607	0.496792868599477	0.48106819952322705	0.618134907246266	0.48743109243991395	0.4705698502018621	0.498603641931943	0.8193370788785659	0.332186028260077
OSBPL7	0.91250540269949	0.91250540269949	0.909169651495884	0.9071421886316758	0.948352526795492	0.91250540269949	0.91250540269949	0.91250540269949	0.674771429639851	0.91250540269949
OSBPL8	0.35078460011853096	0.12496158424450801	0.238855285649448	0.19789196957113103	0.0922067118652818	0.19657391625627998	0.28848911375163	0.201414658693064	0.29225372921986	0.23616870696530604
OSBPL9	0.0383458575856255	0.00867385493141415	0.0392274318646815	0.228694114088473	0.31191153952634804	0.0202911254226376	0.00498242657929369	0.0374743678288479	0.0911112984251156	0.41362853211689293
OSCAR	0.354165316066409	0.257125988932227	0.0818704896192173	0.0835742776389763	0.232206728692635	0.211712269544198	0.211712269544198	0.211712269544198	0.215584162372957	0.211712269544198
OSCP1	0.7950100538729559	0.0115983113807981	0.132593920041587	0.0553173870119095	0.334427749653515	0.357186223978186	0.0911491092659213	0.42186901590106607	0.20353674319953305	0.251223557358444
OSER1	0.510610736913371	0.947516733274965	0.5869192320793989	0.915944216054424	0.6652641287337879	0.6385474602645379	0.44458437281942204	0.500166847192272	0.8245633781019771	0.0599136403164215
OSER1-DT	0.902756277030755	0.902756277030755	0.902756277030755	0.902756277030755	0.9027696240919749	0.902756277030755	0.902756277030755	0.902756277030755	0.9027696240919749	0.902756277030755
OSGEP	0.0960477824957643	0.133458922219498	0.19472051388705605	0.134245792879073	0.201158427202531	0.0139781429217911	0.35726374846774495	0.0249464779213376	0.164793781889941	0.0940296107856988
OSGEPL1	0.18779259876400894	0.470497003805441	0.470497003805441	0.470497003805441	0.6805761720548039	0.470497003805441	0.475618886724576	0.3842019578305471	0.5703913438925889	0.470497003805441
OSGIN1	0.6584309385014511	0.733756279662948	0.7011612562399631	0.518002948963134	0.612022696593179	0.645696905636994	0.730365406162444	0.512092001554057	0.626503877191759	0.730365406162444
OSGIN2	0.139029022501794	0.0821805854345799	0.14517714761001	0.28009504687211	0.0509399829772526	0.143678293232643	0.154385980685528	0.318646271926479	0.315367155386925	0.36683577021356
OSM	0.0271462439848492	0.0947420882830171	0.0210153767349748	0.0482853744198444	0.00673117720229054	0.05358641771741401	0.0103895121979512	0.008860242941078329	0.0535759142778274	0.0579614967310317
OSMR	0.665919105138125	0.665816384571883	0.626133194563013	0.6959370109636861	0.693780042778487	0.665816384571883	0.605408505820729	0.654671986620933	0.464218471905931	0.665816384571883
OSR1	0.5477824343855471	0.785961713305757	0.78688353958543	0.7725762331927251	0.757296026368638	null	0.7812188973401859	0.669268473786636	0.9034307027184008	0.603084329572428
OSR2	0.873098892171915	0.728989452553582	0.6136293348016639	0.885860185611515	0.9522007409692859	null	0.590668180870123	0.577072077641575	0.9319604656300979	null
OST4	0.564635244220119	0.73221528088663	0.73221528088663	0.73221528088663	0.732227486543096	0.73221528088663	0.5870267980302181	0.509795050700567	0.732227486543096	0.6466963874864771
OSTC	0.370984274756914	0.08323220919650799	0.05373194873822901	0.0418143603050721	0.12487631105508698	0.05373194873822901	0.444466575779075	0.170583529583066	0.0333270595974095	0.149488382250678
OSTF1	0.462366382481754	0.426634459529007	0.21441780518404	0.0960347028618874	0.151485312083278	0.21441780518404	0.5413463669468761	0.699785019716406	0.11874207686791699	0.10925948194432801
OSTM1	0.9422863425370559	0.9963656455488901	0.996280374751515	0.842252648932516	0.931722417787017	0.9763322089419609	0.79780740537042	0.7641166714527758	0.840498311685424	0.9763322089419609
OSTN	0.18766220546952803	0.0962485697601596	null	0.266161335515275	null	null	0.190468889904791	0.0575959303240143	0.0432878076079994	0.269914849496389
OTOA	0.9723781898533399	0.728425882996271	0.9528370876640899	0.930097311709573	0.8560239345753449	0.78266018028083	0.920549178258603	0.920549178258603	0.7471678716407719	0.993368740836068
OTOF	0.534929857533023	0.435895714780306	0.44512184856367104	0.6411688522267939	0.420055235521636	0.394062977766326	0.98561163018498	0.9976568157140151	0.7398790893949521	0.990567113601241
OTOG	0.282384885619767	0.6251201377818499	null	0.350282107083626	0.377067488182825	0.0764797241090104	null	0.272568833514462	0.134509156337326	0.354768410939425
OTOGL	0.0486761750311202	0.17969101480553798	null	0.0643936147454919	0.00211010624850075	0.262551432602052	null	0.320870533594723	0.0406943639149548	0.247649531779784
OTOL1	null	0.312265734135203	0.824801163232645	0.4211730759475771	0.628050866157174	0.600844612594325	null	0.55367746265538	0.735058864830248	0.269120417836577
OTOP1	null	0.0031578951199442897	null	null	0.145820235564303	0.331366616784702	null	0.0446997486814771	0.72442713076032	0.118226877404494
OTOP2	0.359687516923753	0.22595875808734397	null	null	0.8196185399318651	0.621657195752135	null	0.670751298021511	0.9361961825053009	0.627926889524682
OTOP3	0.880434964285262	0.5902564512592829	0.6964275658991469	0.528876342663596	0.5728215536702801	0.84364370001926	0.549148366076035	0.40869528421024204	0.9738832779964471	0.45144024651237397
OTOR	0.24374378478981	0.611953290778197	null	0.572240163090676	0.565182279993245	null	null	0.869129411445172	0.543385461761834	0.939069351884353
OTOS	0.21331506852595802	0.27850226925431104	0.147048640185384	0.0995618898710524	0.27361350658047	null	null	0.292638644287377	null	0.20010353947464898
OTP	0.252557310007768	0.0486465127433166	0.0717023279508414	0.0333260769309952	0.0934860623671681	0.0717023279508414	0.0717023279508414	0.0448123095123546	0.18974851839133602	0.0251020348751966
OTUB1	0.302643529169592	0.38567284370008603	0.379849908917736	0.294379371792682	0.494850461828617	0.48836270075430893	0.459257246628886	0.68883195364922	0.20453451044317997	0.38567284370008603
OTUB2	0.669311084252929	0.170988022825756	0.254983476010429	0.20021532294437197	0.0911447560392504	0.170988022825756	0.170988022825756	0.170988022825756	0.1709735817844	0.36567542712283596
OTUD1	0.27352104203332606	0.10643342674692402	0.5939745318539039	0.14262300253152402	0.29299401106031997	0.10643342674692402	0.694806430071066	0.251206130529996	0.479057936922803	0.279701465702154
OTUD3	0.6048694237775261	0.749873376780611	0.7555298627742021	0.728576494783417	0.740327731463897	0.8543733779052242	0.9895353596889229	0.64777189340597	0.855731720686637	0.684661006795876
OTUD4	0.03969205193618899	0.520929429499622	0.0794094254228241	0.0992883165372234	0.0251227635820215	0.16251152703434601	0.0942787914685553	0.00983778037852589	0.0372276845636995	0.0491002087142253
OTUD6B	0.170617077549569	0.458092049516549	0.093225656991443	0.0964421171675621	0.215302938530485	0.41727002530009205	0.262358088502142	0.315120246175505	0.12121446344837901	0.12122855374005699
OTUD6B-AS1	0.6818455560942601	0.6818455560942601	0.6818455560942601	0.6818455560942601	0.6818556493336401	0.6818455560942601	0.6818455560942601	0.6818455560942601	0.6818556493336401	0.6818455560942601
OTUD7A	0.288880361015479	0.7464350213044431	0.509101892414361	0.38435205744585405	0.8270202571001141	0.598525478245886	0.46877214226289204	0.18984130512243	0.560864346677818	0.23381131882481304
OTUD7B	0.9307973474373069	0.892841958784993	0.7107004700949849	0.778191737888159	0.7157524548059828	0.892841958784993	0.7151749180904541	0.7325869142324559	0.863271916503592	0.7545073156997009
OTULIN	0.58932452332413	0.5800027410633729	0.8917034699649959	0.900466306433864	0.457235831577757	0.581630502359701	0.7424881152497279	0.793266055745517	0.8142049576952509	0.396427243157002
OTULIN-DT	0.294309293677193	0.294309293677193	0.294309293677193	0.294309293677193	0.294298140535115	0.294309293677193	0.294309293677193	0.294309293677193	0.294298140535115	0.294309293677193
OTULINL	0.9436193284445201	0.7096657971145509	0.7529718170507801	0.7529718170507801	0.9774902709392591	0.7529718170507801	0.9535396020673871	0.811054901523346	0.82469593982998	0.9837738285291329
OTX1	0.637975346250446	0.31281115984561303	0.549320895035965	0.267757768803365	0.6720057151261629	0.5989955618283579	0.372097485971286	0.34255699626142194	0.188088405721822	0.5268035684768629
OTX2	0.0966396152107687	0.33576658919186597	0.155612041008766	0.278175112165645	0.145051946094279	0.24635667292859598	0.435156073897004	0.13890743240140196	0.165652999471531	0.793283524727358
OVCA2	0.6129073254841629	0.29097595625052197	0.29097595625052197	0.29097595625052197	0.595152395476478	0.536567430249539	0.6526870617183089	0.5708247436904301	0.469482872415834	0.29097595625052197
OVCH1	null	null	null	0.295340859517782	0.901741447229123	0.9746887347102231	0.919073458601485	0.584688242981193	0.749632540966203	0.752391102662746
OVCH1-AS1	0.542084056828709	0.542084056828709	0.542084056828709	0.542084056828709	0.54208656547801	0.542084056828709	0.542084056828709	0.542084056828709	0.54208656547801	0.542084056828709
OVCH2	0.680919328788224	0.442101545168209	null	0.594701896775258	0.8343501303637341	0.735983090781571	null	0.146624042680917	0.8186523399789591	null
OVGP1	0.8196158922631099	0.7891692033926759	0.0566485028321646	0.475709583370654	0.8529723928400491	0.600817774319214	0.379408030996098	0.510847170939176	0.6667204659458511	0.4886232147712561
OVOL1	0.570000466465817	null	0.746592726981675	0.199153458029547	0.7844829164312092	null	0.8211500916292042	0.314651713118807	0.437754120972291	0.780941686408792
OVOL2	0.9624656860322159	0.839722714238297	0.7884199881457141	0.784992507071965	0.9192024176533671	null	0.788211559788322	0.859374877880267	0.998624554373043	0.678592548860946
OVOL3	0.420241628576187	null	null	null	0.250223747914993	null	null	0.224741774864874	0.301398822835339	0.0634687234202401
OXA1L	0.36922943631064	0.0301383009855366	0.6283168148402328	0.622054280842894	0.759411854317563	0.40161511390406496	0.6474182148946761	0.6609024485876059	0.41676365111119	0.5642487681901539
OXCT1	0.0144194711267688	0.15999572935442902	0.00558993262337067	0.0286471090683551	0.0786888911249013	0.0537119937047359	0.0070115565829102795	0.0047020619179888	0.0225360706497946	0.00351210499190612
OXCT2	0.7035296720882739	null	0.6877248772348671	0.802373726731108	0.778470186203478	0.484496423096641	0.68708978355223	0.91574272795923	null	null
OXER1	0.961265441883695	0.923152811915832	0.9768829842952441	0.7723551817878429	0.9940206080834431	0.960712446305936	0.989518976732428	0.9819634841676329	0.996092929847596	0.976966710622662
OXGR1	0.29852323765989697	0.759693437255038	0.028119761879082	0.168946503143426	0.6538098805527691	0.7618936490260559	0.0260660970244888	0.9435415246397181	0.452232338994906	0.253815756071702
OXLD1	0.9902282302793209	0.9576295876413491	0.9855011790675341	0.988775136859866	0.9848481800246041	0.982271978274791	0.9944672096550691	0.968406876599363	0.8936406364460892	0.999580474948447
OXNAD1	0.66833674113104	0.4455732271177071	0.845289728413297	0.68397881847582	0.7808817622931691	0.6031685904209511	0.688308195021995	0.5963852769599991	0.8841888976311809	0.596843788698052
OXR1	0.7195791444465971	0.77849773107574	0.7609104787707579	0.8984689348806519	0.6633052031093879	0.9500667241959592	0.9856209769256701	0.698456624196949	0.8403024381276191	0.9366829905411249
OXSM	0.45639143420209294	0.7185455146201959	0.689233516730996	0.0207383038739639	0.609042031130115	0.39830418103182597	0.18177231414849804	0.417177718967788	0.523654460669702	0.206943322673014
OXSR1	0.9457217987385541	0.784269548572086	0.7738584924037529	0.803548560989044	0.867667651691093	0.872347775226966	0.7619336118377091	0.9424494483982541	0.941520835247629	0.928116322445003
OXT	null	0.279183426535341	null	0.563968041785657	0.8182964929666071	0.8105895837790941	0.875114730010218	0.45443918729701294	null	0.298132396233503
OXTR	0.46536457931243	0.57566679453452	0.8153292921618721	0.5070658331606049	0.7108197596514809	0.32062754211399896	0.7136913171879872	0.8782983572783799	0.735445698138882	0.699321509599666
P2RX1	0.50859340574822	0.753325425521448	0.763527876299716	0.584040493329975	0.38309517483902095	0.677783618382656	0.611915362233666	0.41893551042605	0.37534817345485394	0.835045744203562
P2RX2	0.7264655627717049	null	null	null	0.979907436703777	0.729292838998948	0.9741739463156751	0.980953091961244	0.8285347582129761	0.9921638256777379
P2RX3	0.36560946193757504	0.7803815956721891	0.9744835007752649	0.981782497100365	0.559356584593798	null	0.4911589229418629	0.8088339892306771	0.93373299786725	0.508735622989017
P2RX4	0.12245891209261099	0.11299041876242802	0.159317694133844	0.147002235817093	0.585694294812589	0.47204062052368795	0.441392885917266	0.5413853195459749	0.594588248885927	0.64197318150862
P2RX5	0.133708270356021	0.20044446688103698	0.4243787810200129	0.532439293373869	0.281676999077341	0.13750643965196	0.33941427218681797	0.6025877081632149	0.20341098161721805	0.664529296265739
P2RX5-TAX1BP3	0.348904604639423	0.38724621132378995	0.293352875729226	0.293352875729226	0.44621585897862703	0.198401402698735	0.293352875729226	0.293352875729226	0.313294871663398	0.746646562044432
P2RX6	0.65123580500984	null	0.18390027647078	0.30623670092818606	0.5335505026784579	0.11391648035605301	0.159890599228972	0.26033224063934096	0.700013125079203	0.372008387302024
P2RX7	0.7099778543797529	0.9202164520491191	0.837071092523772	0.756632780718272	0.977111059423042	0.60823082795246	0.669585187968253	0.7104994376902941	0.925476744172679	0.7197192761872941
P2RY1	0.907780054483303	0.902373673186727	0.835528538930452	0.923965772386695	0.925747407245891	0.864663444269716	0.81517169257403	0.847882229630973	0.899414445788053	0.8287629538834351
P2RY11	0.8880243568064681	0.8797836684465559	0.7899572143612759	0.9692127713283298	0.66075478490036	0.40015969584069105	0.946569083698256	0.935488218267777	0.939605506269464	0.8797836684465559
P2RY12	0.941301523598871	0.901828629491319	0.8071240721798749	0.9074467852597471	0.9947376012345269	0.988893345587518	0.901828629491319	0.901828629491319	0.908830982756163	0.901828629491319
P2RY13	0.374661690311971	0.466550248949759	0.7759602578201149	0.402176347553615	0.21573502610543502	0.466550248949759	0.46909513615700393	0.329029958069114	0.487628829646841	0.466550248949759
P2RY14	0.0422699428811552	0.0634698862106231	0.33194435168064396	0.0665130538048126	0.144573021476064	0.211362458419862	0.0849300295270793	0.0859924299050563	0.0748317563654071	0.0634698862106231
P2RY2	0.0140478002392329	0.11314327493229599	0.0331223248545492	0.0187857353985189	0.35391076449688896	0.0133916886857937	0.0420054883715202	0.0811898962470436	0.06517148760489	0.133497786333278
P2RY6	0.0163213920935609	0.025708705793077997	0.0297765581145438	0.032061985756837996	0.0455355429136017	0.0202369283896315	3.18191070163829e-05	0.0150523491916989	0.0477099966876064	0.0820491590788255
P3H1	0.969552178353797	0.5838543680364151	0.6618357460028821	0.6090889160131651	0.77975649062025	0.918666601733749	0.184155176497276	0.9272548155736821	0.9089802230208829	0.8338192543925419
P3H2	0.0902755064206631	0.591743295509619	0.8544485453518531	0.7337658663334949	0.22112914375996304	0.00233934895500478	0.8115068054031691	0.700304723353286	0.20438792608064002	null
P3H3	0.5572724031421179	0.6742906779923579	0.758078668650001	0.26607264087598803	0.518461807699693	0.811531730168059	0.531606249323954	0.6448459333262889	0.516908194350302	0.6742906779923579
P3H4	0.248711102347646	0.0973414592463038	0.27994079384025	0.258070480348001	0.39772288805017203	0.165872040502387	0.26908351821070703	0.25708365597412103	0.33447820113387	0.246676905363387
P4HA1	0.0376181212990928	0.185579589846796	0.015277564052616002	0.0116499365113161	0.0505730655154241	0.0564628069209962	0.0160281514844608	0.0116412147038668	0.09182783874349701	0.00790150010883841
P4HA2	0.668260815957906	null	0.6691290787573989	0.562212337525299	0.5151536813957139	0.7405935797559069	0.8111097841759771	0.9870523322489599	0.7282078453748292	null
P4HA3	0.264728990781078	null	0.49526517306596796	0.399693495784742	0.591077961401712	0.692245793626643	0.24269832918906398	0.2264972833739	0.8024975823618029	null
P4HB	0.918297845623951	0.9103622216947441	0.968354174932345	0.898418804402015	0.964905324004199	0.9103622216947441	0.959475323105847	0.863914030839846	0.7427894538341071	0.967030657716098
P4HTM	0.22035111059454002	0.127219936980534	0.127219936980534	0.127219936980534	0.0953272735959966	0.260989732732482	0.0629917431176402	0.10392038391372699	0.13322646017457698	0.127219936980534
PA2G4	0.549647530493216	0.549647530493216	0.549647530493216	0.549647530493216	0.31033828624567306	0.549647530493216	0.549647530493216	0.22457941393055897	0.45013230649440505	0.549647530493216
PAAF1	0.17580107781143603	0.0178793015003838	0.5597740938646479	0.299924401285085	0.0450742697993931	0.0929536019390575	0.26398370841760105	0.072066387489982	0.10242050972978098	0.0417958118013052
PABIR1	0.0795887028532679	0.0795887028532679	0.0795887028532679	0.0795887028532679	0.0795762293676969	0.0795887028532679	0.0795887028532679	0.0795887028532679	0.0795762293676969	0.0795887028532679
PABPC1	0.28898016450105796	0.8556609171660391	0.518577202480349	0.20546742596070003	0.4346042073024411	0.372601700502539	0.694751236830845	0.7164228782480849	0.59746536769886	0.672483383484383
PABPC1L	0.9306742489571992	0.5708439578513311	0.6668070642325351	0.724807997697213	0.525906768934012	0.525517064764765	0.6391195171539351	0.887784833500052	0.334706978905247	0.528245741749092
PABPC3	0.670807513916231	0.288818811070724	null	0.38890987453206605	0.38959109090499894	0.46725178541215	0.277601689674116	0.29563317524730204	0.5019649722292789	0.086959122722392
PABPC4	0.41795774644426503	0.439470247992183	0.398702128346197	0.656242266596144	0.27612978000789196	0.471741286391654	0.422410763855646	0.619029812564052	0.5012306932927689	0.36300788710467397
PABPC4L	null	null	0.17091823754125302	0.45466191096202	0.6472218442628521	null	null	null	0.6318735933123321	null
PABPN1	0.140857081480459	0.12784654532386902	0.13517458974437102	0.26994721440617103	0.32379018541557103	0.5516223392934829	0.0703840892182912	0.126880030423956	0.14038231617548802	0.373820883830086
PABPN1L	0.401989086449557	0.6955457036170429	null	0.228231510169709	0.31526966874370194	0.40350987412014094	null	0.20067629367725398	0.26679110421556	0.22260815963106603
PACC1	0.794341094835995	0.794341094835995	0.794341094835995	0.794341094835995	0.794355088054746	0.794341094835995	0.794341094835995	0.794341094835995	0.794355088054746	0.794341094835995
PACRG	0.20146485011376	null	0.175174544917363	0.17242132416568	0.10804589855236302	0.23945668090086603	0.0968111854920085	0.18623153586358498	0.441039675768563	null
PACRG-AS1	0.629689491125673	0.629689491125673	0.629689491125673	0.629689491125673	0.6296969714788729	0.629689491125673	0.629689491125673	0.629689491125673	0.6296969714788729	0.629689491125673
PACRGL	0.7207363764166559	0.585950773229069	0.528117556173561	0.5828569634728591	0.49579630486469894	0.967898667336554	0.585950773229069	0.86021007162035	0.26452628003541195	0.557665316846461
PACS1	0.223280570156639	0.0934760835471746	0.23929257377380103	0.0558814672636846	0.19452791133083197	0.0934760835471746	0.18093615479508102	0.0707709269764492	0.462243513380204	0.0934760835471746
PACS2	0.5896123247412111	0.7537500619283628	0.80592372154102	0.8259550714364859	0.6089777171341171	0.809213689739683	0.5277376648276021	0.6903479919391121	0.945349502565432	0.7537500619283628
PACSIN1	0.5587401454751201	0.7092536323562341	0.7330418835850749	0.5026761669409691	0.667989123384177	0.692742051270525	0.6537022584068929	0.876152330013711	0.6927526410162599	0.7442804654360999
PACSIN2	0.5657002910906489	0.263018943589318	0.4436326355082829	0.520573275844615	0.494121052304367	0.263018943589318	0.149785696562272	0.6249672667362559	0.13688432151796198	0.365031518173116
PACSIN3	0.389299358325563	null	0.604496125321171	0.42450235020106397	0.364712753091105	null	0.491533075507866	0.589315572415551	0.5144866043756621	0.533889260056741
PADI1	0.9834419208521942	0.696604927944434	0.735237579243333	0.206985534433465	0.7245611925254559	0.790695165161178	null	null	0.34533926759453004	0.5757593037937379
PADI2	0.9014741000569358	0.46363809535723405	0.8809763614641251	0.9094685212183801	0.53996234164247	0.230581075788912	0.919535953101985	0.817881653535957	0.9071415528373149	0.462377635976865
PADI3	0.333366437031294	0.19554703101444895	0.27080641052838	0.72136714711447	0.649244230838281	0.46687024830518	null	null	0.666434576952701	0.10619638243199199
PADI4	0.564578699855093	0.9701560323706301	0.8077478681967059	0.848050852803123	0.7078431963650981	0.891392638868675	0.7770099976191859	0.7770099976191859	0.6845076740036801	0.5906191565992671
PADI6	0.16642103310122597	0.0818425568957598	0.22475963118747602	0.15567097942593697	0.61397059622588	null	null	null	0.649306742121334	0.109044298282258
PAEP	0.8253520715761559	0.667793420958038	null	0.318290374767072	0.8692288822288199	null	0.3394071124541131	0.9635797112608409	0.458303604129549	0.6908630744268821
PAF1	0.20306264428293103	0.36763139609056206	0.36763139609056206	0.396401162482463	0.6582106206002429	0.36763139609056206	0.46272794748404206	0.30737293580494607	0.450574331380122	0.454947593753594
PAFAH1B1	0.8442555483853341	0.42689090670694796	0.881852414414282	0.74008409259063	0.586670240503093	0.5866651374356711	0.879073886717815	0.856866955014578	0.484932616011954	0.436667835790929
PAFAH1B2	0.608791428190693	0.44780848303260296	0.586517665156914	0.606597541680973	0.16189171330469698	0.424830896330906	0.585765129199843	0.587293526254225	0.0836081720166852	0.23743616736281897
PAFAH1B3	0.0369059751933606	0.22327941979425697	0.0471765406263168	0.0297913280563442	0.340948286076417	0.098881277778113	0.0452244474800539	0.0266522805702195	0.149820396601263	0.098881277778113
PAFAH2	0.7059885104750698	0.7092457866099929	0.98828389901441	0.811853817227669	0.513942334258564	0.7199554685039828	0.8909118526768409	0.561868321648484	0.635653532296035	0.6008065506322869
PAG1	0.44529115887490994	0.0174756613528004	0.007838015383165541	0.0403761816473434	0.42431361414448404	0.18262162198570697	0.04558987747360401	0.0661841119180128	0.23450639066056303	0.0477292164403446
PAGR1	0.16672720288902804	0.332051533362094	0.332051533362094	0.332051533362094	0.48426298053007	0.332051533362094	0.317008514442382	0.16671783876782598	0.332042100496266	0.332051533362094
PAH	0.634293862183288	0.19065820418081797	0.35436787265951797	0.40231239318748996	0.729727617452299	0.22254192415183605	0.570995616255131	0.833257088933352	0.389781535153146	null
PAICS	0.915681303162942	0.890018079899253	0.9291507973927321	0.855375159615728	0.9635601493271508	0.9481270566575191	0.973094346294412	0.890232945743023	0.8462823748161851	0.881554918273018
PAIP1	0.154242714549892	0.210581002459342	0.0950111505679986	0.13912161730826	0.766411892353476	0.6132822964300569	0.096983402253327	0.18099324649765397	0.185538299403193	0.159708234759195
PAIP2	0.576755211096355	0.510678766767362	0.33171016033609496	0.489864749217925	0.64908553212214	0.510678766767362	0.369476792968955	0.40449440306136897	0.510679405556291	0.255671239335697
PAIP2B	0.43849682457609207	0.30438185089009	0.421919410311537	0.41396926635108294	0.47193682094177203	0.47193849717077396	0.422600575174707	0.5666723212974439	0.47193682094177203	0.350119830527708
PAK1	0.0668584232084876	0.01843867967509	0.0543339317149615	0.031661155545018	0.0413111599009875	0.103374228569312	0.103374228569312	0.0441658843711609	0.109872745138889	0.103374228569312
PAK1IP1	0.607485767747043	0.654429062334829	0.548362928213606	0.853385593540827	0.502658569547541	0.548362928213606	0.548362928213606	0.548362928213606	0.28356947131519106	0.895737967904153
PAK2	0.540656486142563	0.683401105667264	0.303246783247558	0.754466088722066	0.790912400071065	0.496559070829242	0.3777096131956071	0.665068052895328	0.4061922304164439	0.4406203311548
PAK4	0.196628791658957	0.0444005134011603	0.43393283641718	0.24349771580973603	0.261095522516133	0.41433386609551504	0.835796388677274	0.752377914411817	0.3436047343215	0.48595032572901503
PAK5	0.195276102065929	0.345538442163217	0.308652822741437	0.31014163628044206	0.156756701980368	null	null	null	0.407303981227738	null
PAK6	0.9591278861986742	0.889582631647682	0.9088369868178009	0.9388636788322671	0.374477152969282	0.48363920100969604	0.6062582721001459	0.6714324216683512	0.684571196807149	0.673205243923159
PALB2	0.28517103402244204	0.642037623699737	0.454805254602627	0.454805254602627	0.5661391810904929	0.160189581282402	0.370172807716024	0.286123329120961	0.660847382193209	0.7062320052964131
PALD1	0.395554468170171	0.780108839587038	0.912869677044412	0.615064753550628	0.9138178755529809	null	0.9192210096248241	0.601824227119704	0.770938580999461	0.41357833143420897
PALLD	0.18043298158350896	0.430486068231307	0.47935398437774396	0.296583510165484	0.8214080232062191	0.5490578123582139	0.702020939646281	0.8094212203168539	0.481743752179917	0.48119942481797295
PALM	0.9969728265535269	0.9975899997850509	0.999577056003499	0.985981232146915	0.9914947404683541	0.9899892438522742	0.9939921525657621	0.9965287652414079	0.9933776136853809	0.9940777323968901
PALM2AKAP2	0.986463313167213	0.986463313167213	0.986463313167213	0.986463313167213	0.9864678973319609	0.986463313167213	0.986463313167213	0.986463313167213	0.9864678973319609	0.986463313167213
PALM3	0.187214723883175	0.234169147253865	0.6985445872660239	0.251825011045897	0.69553598781313	null	null	null	0.46255699152974106	0.4557688757654911
PALMD	0.8927958000227809	0.932418419641112	0.772497730412868	0.9012020989414109	0.596485817918645	null	0.548751613735159	0.7648486752321141	0.9307281308874309	0.519722256594478
PAM	0.9972594486487719	0.9021793118712491	0.7915043260523491	0.9342657231878609	0.879083679461468	0.538667577391531	0.6878301285212081	0.7631658069665942	0.8566529341883109	0.8259616701520028
PAM16	0.278377092554334	0.13037162378163	0.244827570488401	0.329827241976936	0.0966417582371355	0.0685814924232185	0.13037162378163	0.13037162378163	0.0817382256443876	0.13037162378163
PAMR1	0.021213657368397996	0.0956019606588337	0.0058901549547348605	0.3134103186295589	0.12156044372733099	0.0372819122842866	null	0.49579451954802506	0.0736252355761858	0.51058752590911
PAN2	0.6072432346104051	0.5238281187942291	0.8305028051981321	0.7387920003311801	0.56753090565432	0.5238281187942291	0.6066042139493321	0.5340442527659109	0.430428522008502	0.445260308220706
PAN3	0.968747908164258	0.746564657680917	0.42046921214178207	0.5115806308509779	0.749370786304207	0.661334554749846	0.3997553163879	0.477724737221902	0.796974223625208	0.329355555997353
PAN3-AS1	0.512709194966701	0.512709194966701	0.512709194966701	0.512709194966701	0.512709955137349	0.512709194966701	0.512709194966701	0.512709194966701	0.512709955137349	0.512709194966701
PANK1	0.927782337726787	0.6298322249797079	0.9883002554022479	0.946735624118643	0.9838910968091941	0.965889883850592	0.9825661980741272	0.9171443126005221	0.7678530591450341	0.9484803891486929
PANK2	0.8870200758964158	0.768690639286115	0.964437395351866	0.999061481026835	0.990698544853419	0.9374092699839309	0.9648581571092281	0.973869427604657	0.9581712683618722	0.964437395351866
PANK3	0.460190506879499	0.639511654231932	0.6740242411566291	0.44791713109340503	0.38618380524197204	0.385926692702394	0.654389112675304	0.876872987249312	0.5521593127240251	0.524399001148737
PANK4	0.166075599054283	0.00416979361196326	0.0857418858672032	0.148803294866579	0.0576333247083027	0.0625775395576376	0.00928401457335093	0.00928401457335093	0.0690004506825712	0.0572568518631356
PANO1	0.5554126178896911	0.47123616657515505	0.47123616657515505	0.47123616657515505	0.6821914890170699	0.47123616657515505	0.5787767424646639	0.554304866376505	0.45543770187311605	0.47123616657515505
PANX1	0.454464194575113	0.406134713978386	0.8332114778299791	0.45641480579261795	0.7780843368843791	0.49673918817779994	0.8551263169524871	0.6782273239975379	0.26055382194698495	0.30352368833501303
PANX2	0.18645334926632104	0.125078515965976	0.18238402179181798	0.569135375150098	0.20014024708447103	0.0748669115272394	0.184510471287219	0.478327300341195	0.22580858520664301	0.505349429879582
PANX3	0.527698481479093	0.170725075815886	0.37222636045475793	0.37366994420639393	0.30274232797793604	0.38526920032740203	0.522111475724095	0.312262224546746	0.320365193852528	0.368017444529124
PAOX	0.35603004927797993	0.7482349988653461	0.93683899687267	0.7556572395210039	0.473672382014262	0.642503473583938	0.935146654127803	0.8134174842815909	0.9102067453192891	0.9097393439099841
PAPLN	0.0862065987114402	0.0121960237898556	0.007544818815630521	0.0053784724837178605	0.0317259951043741	0.00936681107417572	0.0405928274971387	0.00728389263561475	0.038793288261497	0.185467918007856
PAPOLA	0.0215836643354849	2.7706243927803997e-05	0.017779549192991	0.0470629526556522	0.101041798680388	0.0121628218947287	0.006045119541227471	0.0290642710434806	0.0548509682584554	0.0121628218947287
PAPOLB	0.0893488049875909	null	null	null	0.6634011393472321	null	0.503779639865349	0.30105647085582504	0.108708838642515	null
PAPOLG	0.584497755130904	0.9748870453089151	0.3092624875101	0.295102514194361	0.503266289663624	0.5604564798291309	0.317389022546225	0.283858372473969	0.16050179503210502	0.302364217445851
PAPPA	0.286938770102288	0.175391446884639	0.0509019721262824	0.0697695854371351	0.064307474820474	0.5787378604083011	0.331259466894615	0.24809128765528102	0.0495017949817022	0.194103875006495
PAPPA2	0.590454457666116	0.674339325956621	0.903518272535126	0.8911769824311752	0.372505703515281	0.678109069846583	0.6019797793867111	0.796571279769859	0.7453829856133329	0.721817074700042
PAPSS1	0.6500894830911689	0.30758899665729306	0.5500441258388511	0.13088517932334698	0.10427681227204401	0.265461887930356	0.5529202953143221	0.31291242632570004	0.098687926741297	0.621820918613741
PAPSS2	0.366343783955587	0.4929036474767	0.7759609809823	0.48258401143415897	0.735010133504626	0.155269121402356	0.5825107081509929	0.543159351109579	0.8571633472094871	0.525854076184442
PAQR3	0.9846507586847649	0.9740252080865559	0.949241419168277	0.9598339759241691	0.899262707742739	0.9787817139270569	0.9634852755211541	0.995378889552376	0.957143973361163	0.9740252080865559
PAQR4	0.330496769485029	0.404765819601625	0.11139468633669501	0.29880498175945197	0.42184752541815995	0.6870696423331429	0.18413213462232197	0.23628634802192602	0.537421184821999	0.404765819601625
PAQR5	0.204545000994372	null	0.12144256035392698	0.34702547538886896	0.33974690754645803	null	null	0.263388539600858	0.0760998121519335	0.5188283008072391
PAQR6	0.32339610043699	0.702423161468207	0.5024450695623099	0.9596035999646221	0.44708262517857	0.702423161468207	0.42186843884593206	0.7987336957290079	0.147939902969061	0.5759267669569029
PAQR7	0.40790284779854497	0.109454308709009	0.109454308709009	0.11534399454377901	0.0560571284356622	0.109454308709009	0.31259100969789	0.0280856886462108	0.181890613300618	0.00577890781021367
PAQR8	0.6825132405223628	0.9480872318104779	0.859006691465832	0.97506747622565	0.598400232646781	0.9480872318104779	0.8006630846812841	0.9355379766105001	0.6612884452483759	0.9407121085120219
PAQR9	0.0486962524476403	0.41393141825256197	0.11533361272705699	0.11533361272705699	0.31013705309504996	0.11533361272705699	0.0625994732711115	0.0166784964952374	0.0322717546450099	0.11533361272705699
PARD3	0.599979379432311	0.526436482499011	0.247051578680235	0.300455522959028	0.163160129739316	0.19743349887046502	0.3643538041841579	0.474329543627363	0.12609183534192098	0.337977446858899
PARD3B	0.39133081805626707	0.700674284051981	0.7140302247205329	0.7636107652476959	0.611497385322994	0.619095802252111	0.7336571184287279	0.743194915269847	0.4837646515100471	0.638642991927707
PARD6A	0.548343623219136	0.270494369034137	0.7879720951388142	0.915623048349555	0.5659942207988531	0.44689781892372205	0.9173598719789929	0.687030029078276	0.90972595702273	0.9440845622405791
PARD6B	0.48717897939003796	0.8777025792211491	0.7700289350364341	0.5602352463694039	0.7318690682091941	0.6109883469359829	0.4453386396965379	0.6756842402125479	0.537304065948446	0.44007443083718106
PARD6G	0.33766355790809804	0.6496554372487521	0.641777365389115	0.6526763817145749	0.6196653274620699	0.643805636691098	0.299529484213524	0.576533885691396	0.251883568282562	0.430661009554059
PARD6G-AS1	0.43218078671442894	0.43218078671442894	0.43218078671442894	0.43218078671442894	0.432176768215021	0.43218078671442894	0.43218078671442894	0.43218078671442894	0.432176768215021	0.43218078671442894
PARG	0.180765423449654	0.49166202630583206	0.260995936782534	0.260995936782534	0.7313965939562951	0.40423568973008606	0.260995936782534	0.47669543083449395	0.141859670124561	0.260995936782534
PARK7	0.19959184693198898	0.562007665270382	0.153981452864969	0.19623483684686802	0.0950902773415955	0.0889463813549533	0.0804825186148596	0.42712434817311296	0.546509145758852	0.263629609565851
PARL	0.975568258616114	0.9745146605285391	0.8668605947156809	0.947482170638438	0.9005078243506609	0.9745146605285391	0.9745146605285391	0.9745146605285391	0.979249790651812	0.997079189558463
PARM1	0.0886651288266498	0.0182569210940505	0.0925928042531506	0.182575511346376	0.0970389058265986	0.0599352976064378	0.0945495296718094	0.00392340737368474	0.0508211198225195	0.12414356722074199
PARN	0.5100779433077349	0.39868598778901004	0.8111937158241801	0.504423339076025	0.6969036797102199	0.50272263311264	0.50272263311264	0.50272263311264	0.4701150531005979	0.6419604737448921
PARP1	0.843743394693687	0.216198465374001	0.76120596037216	0.8353856829807991	0.610342514347747	0.8229535066100571	0.71355877104958	0.692499070184837	0.707784165165726	0.59165016722343
PARP10	0.9654780173369899	0.8693734781854859	0.9630753158452471	0.887132038449659	0.513281477241827	0.8693734781854859	0.828343570499295	0.5845153569939849	0.501852701026423	0.8693734781854859
PARP11	0.668784581547551	0.46766548914484096	0.47766585653308297	0.707270802638923	0.6130656989362421	0.599925876038103	0.544897226253215	0.377719170496125	0.544899901213381	0.544897226253215
PARP11-AS1	0.6958386280271989	0.6958386280271989	0.6958386280271989	0.6958386280271989	0.6958493552221601	0.6958386280271989	0.6958386280271989	0.6958386280271989	0.6958493552221601	0.6958386280271989
PARP12	0.17260149921104598	0.0524616446554596	0.177618535624318	0.317708164177285	0.7678170791852479	0.194565097850534	0.170415871385899	0.3569142630465221	0.815455707195635	0.173214723730046
PARP14	0.393392717475284	0.21400755552806303	0.11351532663562801	0.0998935951562589	0.0806631671537902	0.066861266089485	0.0456358664208859	0.0791092171123302	0.126716965144157	0.0308785946303824
PARP15	0.0829659564413403	0.36815342429803705	0.210066531461432	0.20766909473614498	0.0987483506756322	0.27282873670493	0.462413263142068	0.19606462120908896	0.344461270172976	0.105311602864011
PARP16	0.0919169741414606	0.154770365804958	0.20575051826576396	0.43334055222413503	0.4144415751415139	0.18745347368946802	0.165893056214925	0.156269505172178	0.728037465152052	0.58838726273748
PARP2	0.9499975154120341	0.9634335312082281	0.725673190475396	0.7466219288764191	0.53399536697752	0.7666926453271541	0.918072014245317	0.8953800318105369	0.6298227378111839	0.918072014245317
PARP3	0.00796667036812322	0.0525416572164763	0.0133746093779981	0.0682579871429833	0.0255224547707641	0.0407874600217806	0.0223389378501933	0.0217840176033814	0.00117633899185995	0.0149380697841963
PARP4	0.957634877194504	0.9675853564880079	0.971795541715366	0.9725117628084259	0.9794000689839591	0.9881019203730258	0.9649171207704091	0.9821358924316321	0.9653845696733541	0.7558126564442271
PARP6	0.126993921679326	0.5713401186745021	0.20369452542739	0.375386921358817	0.1461354730974	0.17719878107220496	0.5410628939264079	0.17719878107220496	0.0400347710086275	0.17719878107220496
PARP8	0.798345247861211	0.704824250489514	0.970374158499234	0.9122504555815101	0.800238240032085	0.8498395177871401	0.9750897454031741	0.825725085928412	0.31079730355262297	0.893540431878142
PARP9	0.262943061203642	0.246459798974487	0.623942058981635	0.7280881298711629	0.37259164233888	0.342457005138081	0.438374805638154	0.35794845613038795	0.67137051239896	0.342457005138081
PARPBP	0.322844775499141	null	null	null	0.572514174956606	null	0.880927462651639	0.5361262233363401	0.7499155770198241	null
PARS2	0.865460384152945	0.7268488449792221	0.6455205098743639	0.8538647653296179	0.420580882462558	0.7722768759545559	0.644292537603354	0.689672173423508	0.4659241556045379	0.8058214479301079
PART1	0.277849448511981	0.277849448511981	0.277849448511981	0.277849448511981	0.277837625055093	0.277849448511981	0.277849448511981	0.277849448511981	0.277837625055093	0.277849448511981
PARVA	0.353387619848848	0.287612462250723	0.49119450577226703	0.348534089624162	0.259208075794795	0.17340712670988098	0.402036121811016	0.288259935505252	0.420027182198236	0.35128129535615504
PARVB	0.139734924728077	0.125785957097651	0.368874406063091	0.47496189665215605	0.4167406022102971	0.395812923326854	0.146435882404992	0.19746161562594394	0.188295095526706	0.17413065687031698
PARVG	0.302939152060083	0.49269833410751096	0.418444813932622	0.848956463556343	0.390400306741243	0.46008015427857707	0.740165019652393	0.0628495852418087	0.28606568582419	0.462999207391432
PASK	0.0026708457792153396	0.191410852073159	0.0255628505289761	0.0330642965148826	0.212330541451704	0.0599340315833196	0.0124087222543964	0.0297656924067945	0.00169535061012778	0.0257055695257686
PATE1	0.24654146196254897	0.0147209244525146	null	null	0.00185651793823737	null	0.0415260882154019	0.0311321146212132	null	0.0544868982704321
PATE2	0.0541226766538037	0.112740134022675	null	null	0.13864212587044	0.13181120360544699	null	0.0520658040223722	0.0322029834173055	0.008765630185333441
PATE3	0.00642321631544564	0.130447282587711	0.00151864017271269	null	0.0275628106970603	null	0.000957507332871145	0.0178257706819615	null	0.0198344544160759
PATE4	0.481999833566484	0.218922331145905	null	null	0.0515124444524459	0.36442617243405795	null	0.47306067351853603	null	0.0217184267421851
PATJ	0.707366703222211	0.6029339617309329	0.78845221507035	0.36563753867713505	0.616644697542482	0.133061516901871	0.558804897163537	0.8366223552147409	0.29162018124029404	0.332595292467877
PATL1	0.46331641270298496	0.202566243065096	0.23349951921524104	0.19422433020288501	0.525477654232154	0.253035440443027	0.0894176565964382	0.137168192938487	0.101832744910959	0.3860406349072029
PATL2	0.251912305787455	0.0718723693894614	0.18399754919940803	0.197911377487459	0.19475900473343802	0.7267813406165551	0.287212072162856	0.11428723887672501	0.49456349038568104	0.18414894048599803
PATZ1	0.5648844023279991	0.49368390277646707	0.613028923839729	0.5816744408412879	0.805528266243521	0.49368390277646707	0.516672757897524	0.6942936017284329	0.45959198255866995	0.49231827710055703
PAWR	0.49501174232636497	0.385490341342678	0.11773014710761301	0.647750932220004	0.19862534920208105	0.289318365729205	0.413829891689693	0.389622701081773	0.471048641938134	0.289318365729205
PAX1	0.835110742581025	0.49996925282560295	0.8884568051725529	0.7052429397077391	0.5124568915383471	0.7363934407485041	0.8634831026588671	0.581080371757367	0.8048463454182742	0.836211651686898
PAX2	0.934052472413177	0.9240383566971571	0.7530999762784208	0.9452663017656121	0.7997049413357109	0.800251717107207	0.965717501853494	0.965717501853494	0.9631399099340979	0.9895205150825241
PAX3	0.5183294145525561	0.477716391442137	0.7698312021989159	0.9967960988200179	0.26006285507960397	0.253343566623281	0.7500530326184809	0.61779872835658	0.8076231631251609	null
PAX4	0.427580151646211	0.20254341117150101	null	0.28364354397399894	0.27989403337626695	0.157322426644185	0.172696099998815	0.544535872277053	0.589929264719335	0.19667389504992103
PAX5	0.0837575332985625	0.104356732487246	0.605141190942421	0.0869048366912878	0.484290333052798	0.0735863403466216	0.361732694018919	0.0911422117272401	0.20922647752084098	0.0266678111938656
PAX6	0.8122994186529151	0.814309279552415	0.8106739035935241	0.6540529684281821	0.661482955546963	0.730597914888328	0.9227354862795341	0.9955259390985691	0.36191386016490207	0.814309279552415
PAX7	0.173358826408121	0.32650449669737297	0.282072460499666	0.439230324407065	0.0495332099680419	0.0490855823473466	0.41652311953374105	0.244745088368159	0.500876355031304	0.2752329606712
PAX8	0.14762442571868303	0.719719401135392	0.7610930934990479	0.48234241021345603	0.45341423331724606	0.443447250734675	0.8087722477408621	0.833750583857501	0.9407229501465921	0.914823743999358
PAX8-AS1	0.23009743325176601	0.23009743325176601	0.23009743325176601	0.23009743325176601	0.23008401264277897	0.23009743325176601	0.23009743325176601	0.23009743325176601	0.23008401264277897	0.23009743325176601
PAX9	0.0817152895125943	null	0.15182906477497798	0.0127615458013938	0.239304020190581	0.235863151874914	null	0.0235443882105911	0.0344727122466168	null
PAXBP1	0.7019283148679711	0.7019283148679711	0.49110884078528494	0.266056693066106	0.926815600984054	0.7019283148679711	0.654423010782025	0.8269947783774341	0.467674953562489	0.44848371107697493
PAXBP1-AS1	0.0279740092607133	0.0279740092607133	0.0279740092607133	0.0279740092607133	0.0279666676166181	0.0279740092607133	0.0279740092607133	0.0279740092607133	0.0279666676166181	0.0279740092607133
PAXIP1	0.787636363941301	0.562783293163031	0.787261702277635	0.27768218341712897	0.6267569501331021	0.599644113353452	0.770791924910765	0.49855185453040207	0.791393081916571	0.546699887830859
PAXIP1-AS2	0.958572355662833	0.958572355662833	0.958572355662833	0.958572355662833	0.9585815553568141	0.958572355662833	0.958572355662833	0.958572355662833	0.9585815553568141	0.958572355662833
PAXIP1-DT	0.642133357061979	0.642133357061979	0.642133357061979	0.642133357061979	0.642141491947695	0.642133357061979	0.642133357061979	0.642133357061979	0.642141491947695	0.642133357061979
PAXX	0.8969064338555899	0.8761606065029681	0.868910598820903	0.83703077702022	0.8468205283382879	0.973009251759917	0.772088778567525	0.9017901582213651	0.8020254920661201	0.90869609073074
PBK	0.6015091329412751	null	null	null	0.869799234218242	null	0.6153180123920079	0.7903270506206529	0.754798146806712	0.8517194377694691
PBLD	0.9698531662519071	0.835965765983237	0.958946700235154	0.918634119659217	0.9030984055387801	0.973908601585955	0.8980645886828199	0.9610386681413101	0.9163780736179019	0.973908601585955
PBOV1	0.357938148852965	null	0.16050164161996397	0.334009563086203	0.391199307677581	null	null	0.21950226553351604	null	null
PBRM1	0.221922302793099	0.192064226997647	0.15200788906173499	0.27144672988035196	0.13820841927892097	0.148382813384993	0.0766155241773387	0.0194940597155153	0.129679139689463	0.192064226997647
PBX1	0.0308557887884284	0.100543737321123	0.0691769663293322	0.0394503767856089	0.0566312737366967	0.11939565811100399	0.11939565811100399	0.15038137026891502	0.0383096421161566	0.266053750222828
PBX2	0.22771701508993103	0.0811407346917307	0.30409617406335304	0.124985338486907	0.10968498215414699	0.0811407346917307	0.0811407346917307	0.0811407346917307	0.17716406164999998	0.0811407346917307
PBX3	0.38037289677113006	0.220716257223596	0.0959415034179797	0.108630189512248	0.5160644938535259	0.13238850391171197	0.25117120694538003	0.49554803838637607	0.0565187179845422	0.102038546744012
PBX4	0.0628712952675067	0.823233781896557	0.0657700351312136	0.10226421697310198	0.0954975094321033	0.44053156993955606	0.0676007764467685	0.0976745067312843	0.7830807808936658	0.49280763453794396
PBXIP1	0.144570637587066	0.47297145677087105	0.177845655530185	0.14473017031149302	0.24411876796090498	0.0649024884401564	0.12184242177295698	0.115689840307828	0.0538370068437486	0.0679094165054779
PC	0.0737163623210627	0.0468292303676436	0.10744186355583801	0.19023315111698602	0.13770542021307197	0.35818887190717297	0.0421379808672787	0.0351211716305778	0.0781071300426472	0.00946680638398745
PCA3	0.7188949722770709	0.7188949722770709	0.7188949722770709	0.7188949722770709	0.7189066674750391	0.7188949722770709	0.7188949722770709	0.7188949722770709	0.7189066674750391	0.7188949722770709
PCARE	0.49975361210747493	0.37696750922294103	null	null	0.58101084684996	null	0.43063842659639595	0.165078973726855	0.202857946482841	0.15618458041586902
PCAT1	0.0953803006056909	0.0953803006056909	0.0953803006056909	0.0953803006056909	0.0953670313144013	0.0953803006056909	0.0953803006056909	0.0953803006056909	0.0953670313144013	0.0953803006056909
PCBD1	0.919119771329968	0.9885520813440619	0.683567336958572	0.699013215966263	0.838657048575711	0.827687857570447	0.7032176823566109	0.8604080717254159	0.935421112471386	0.635581118544356
PCBD2	0.0866114744274169	0.406226096432113	0.365061479088836	0.201547223860849	0.648709674360186	0.575580863688279	0.412966115690481	0.38254617420283504	0.406220590173091	0.117699912820358
PCBP1	0.167858995130267	0.167858995130267	0.376880642476038	0.192653200811108	0.428729570611992	0.167858995130267	0.37500951438244295	0.4106411551272679	0.353394684267009	0.167858995130267
PCBP1-AS1	0.757280535394182	0.757280535394182	0.757280535394182	0.757280535394182	0.7572935902046999	0.757280535394182	0.757280535394182	0.757280535394182	0.7572935902046999	0.757280535394182
PCBP2	0.598332253247961	0.81027066357225	0.839929311564047	0.793064605812999	0.679605924582742	0.81027066357225	0.785936175698256	0.8934772108617359	0.965852616972086	0.81027066357225
PCBP2-OT1	0.684661085804822	0.684661085804822	0.684661085804822	0.684661085804822	0.684671309201031	0.684661085804822	0.684661085804822	0.684661085804822	0.684671309201031	0.684661085804822
PCBP3	0.679759381609549	0.690994893892505	0.882399937919695	0.7086914960036701	0.973638013850313	0.6538879444050401	0.8314515446457399	0.904421483911416	0.9215862588912141	0.7971138334110509
PCBP4	0.378543936095791	0.14616699689971202	0.120509513517946	0.18323867251670004	0.351468528344746	0.101210881210768	0.36289333326007395	0.14616699689971202	0.35192936356252497	0.14616699689971202
PCCA	0.530276139831683	0.926387704586433	0.7234662702871708	0.9232839725771941	0.7551580889360641	0.882227369536279	0.146132550145604	0.9509179004569259	0.745710157864366	0.926387704586433
PCCB	0.104772093661331	0.480284457880999	0.567382517958087	0.8482471297844391	0.18367921528514103	0.16293669254938598	0.6102524881816221	0.7435504068132758	0.19755235343262098	0.846025964080551
PCDH1	0.24186804957572502	0.009668013305130979	0.128820686591675	0.35369642902234005	0.119658802961156	0.0307573318278514	0.0791011280863735	0.270837190733777	0.10307196217911	0.0486890373262158
PCDH10	0.826683197871245	0.86900995069767	0.98969459996126	0.864893115877794	0.584691698434	0.9869452156324259	0.8568363820229329	0.7462769428060941	0.9457973137892192	0.8592967075113129
PCDH12	0.6447132628994671	0.370926163619585	0.47954420269289	0.47954420269289	0.3479414753599	0.159177799096789	0.791128138639427	0.19333493730534698	0.7955546278113599	0.47954420269289
PCDH15	0.5692818521529821	0.7454252015202801	0.47306631405299204	0.295947090398481	0.206599288835532	0.635371014634167	0.36384262059355	0.678127389114305	0.52620417817327	0.663173168730667
PCDH17	0.253224891379758	0.9488561412819759	0.33667630024746903	0.3753797002025329	0.9086990272753841	null	0.218752172127724	0.5231036945802829	0.855433704536193	0.8330767769660979
PCDH18	0.586101134829012	0.38705684648992	0.718315708112672	0.822544926707149	0.436849798046943	0.9377142028662651	0.8157987373246128	0.503179189157626	0.703452590176326	0.71578506665242
PCDH20	0.250309231127538	0.43487145269470795	null	null	0.0696337067043275	0.665888160239537	null	null	0.7243739658851859	null
PCDH7	0.966399322141277	0.9135911810267501	0.47303702282777005	0.600647953569957	0.8559715338539471	0.6822263478483559	0.517772487106591	0.712297314462754	0.6285881256721451	0.831708660319595
PCDH8	0.0585593303733304	0.17936255195901105	0.6907453196262829	0.451502970168069	0.34178879216997	0.150148593619266	0.21634443861094602	0.189920516252084	0.27688300321624	0.10571828880024099
PCDH9	0.22499653799640498	0.235422806074008	0.24515004533547602	0.0939910083346937	0.14109763806850598	0.0885339679886181	0.44878325490582205	0.0307760235256331	0.260853006072231	0.0345927250991589
PCDHA1	0.7778297208448991	0.8857946638047729	null	null	0.657309957130693	0.774120114117994	0.5941484155816321	0.4375299983903	0.781932761101418	null
PCDHA10	0.925400370139166	0.955428716883029	0.91564893566236	0.91564893566236	0.8986427182575659	0.890929390165113	0.91564893566236	0.91564893566236	0.9182420358162551	0.91564893566236
PCDHA11	0.594262918854737	0.9182382540870699	0.842537751845748	0.481187610493424	0.808375767001245	0.774573208904607	0.841649307696914	0.6060741367122591	0.869583080998259	null
PCDHA12	null	0.9176418158430649	null	0.653991988262065	0.817512828536806	0.9184619123608001	0.748996932866085	0.48917442933211797	0.873975624923317	null
PCDHA13	null	0.9175284922444409	null	0.7788576633050992	0.9496724312720041	0.993734500630883	0.8338020521201479	0.6718367665214731	0.833225832054799	null
PCDHA2	null	0.8839186377194391	null	null	0.785059123900482	0.6053448778332761	null	0.28891743893636795	0.754234276875837	null
PCDHA3	null	0.897151149404995	null	null	0.848915445069124	0.655871421090399	0.84322698281875	0.7134003542719941	0.7521439495596509	null
PCDHA4	0.526824772113174	0.7373001070230721	0.4964019445696571	0.496009899068427	0.663140642924759	0.464428012215476	0.39626380710309006	0.485233594235591	0.6570601050341031	0.526824772113174
PCDHA5	null	0.9119058881519	0.8681372465503729	0.8675325482331809	0.835759161970648	0.675051650173688	0.856723086689925	0.494261099713432	0.8316198638849119	null
PCDHA6	0.8190562181301899	0.9119058881519	0.19327968185918598	0.7585125384727309	0.8835432262649371	0.665611445170564	null	0.6511795926157871	0.81327943946637	null
PCDHA7	0.693957751169106	0.9119058881519	null	null	0.864230814530212	0.658947194202535	null	0.767412603911414	0.786640719933886	null
PCDHA8	0.792543583843471	0.912250102360602	null	0.8802364851117149	0.860009939941542	0.643599729951616	null	0.98585959918294	0.784164141978993	null
PCDHA9	null	0.912250102360602	null	null	0.8239521865218492	0.791101742211453	null	null	0.849110555097879	null
PCDHAC1	0.6440972142571949	0.916112188499538	0.726950934653423	0.6850955944112629	0.9363898018008481	0.9747742452680379	0.7590045538022901	0.77926811541673	0.8424144376837909	null
PCDHAC2	0.834537987420537	0.903630563471152	0.7261188615124909	0.678527769060299	0.7285736602770871	null	0.7945456014002401	0.693458154349359	0.766378344081235	null
PCDHB1	0.617067447792256	0.617067447792256	0.617067447792256	0.49397980653004997	0.6987131513645661	0.5864948029260649	0.617067447792256	0.5366293454204699	0.5767771314643629	0.617067447792256
PCDHB10	null	null	0.5572340632733039	0.556568985612484	0.467489279683012	0.339977978842789	0.419180842867684	null	0.328071036731334	null
PCDHB11	0.6964551321530071	0.6964551321530071	0.16024179039488398	0.160284529164314	0.884445543040701	0.780085422618214	0.85478211040969	0.630855565751375	0.8155755460685329	0.6964551321530071
PCDHB12	null	null	null	null	0.6568941989302399	0.358058394570806	null	0.814575902837823	0.502996914226743	null
PCDHB13	0.538967639021858	0.538967639021858	0.538967639021858	0.538967639021858	0.785708369773197	0.6844876232916669	0.538967639021858	0.7157576382176051	0.930787867867226	0.538967639021858
PCDHB14	null	null	0.7379902748059509	0.607479064950019	0.8695821670569549	0.39568981270489295	null	0.519477399195821	0.768517942178587	null
PCDHB15	0.34901740837958595	0.3292490511978	null	0.216872975596397	0.6497270678745319	0.957149289731832	null	null	0.760576339203956	null
PCDHB16	null	null	null	null	0.385113296424504	0.31350768062532897	null	0.654569502517742	0.14872395227273402	null
PCDHB2	0.836242653645628	0.9614355714455051	0.661483018541223	0.735914257718919	0.733340039665802	0.4540521122313321	0.742359766493379	0.990344896101138	0.942297089041947	0.8990375311423551
PCDHB3	null	null	0.46250626245612203	0.46294364949711897	0.5693281264483111	0.3582915476777411	null	0.33451063568184497	0.7940728725021919	null
PCDHB4	null	null	null	null	0.376459655323298	0.8965670970752599	null	null	0.8859911171441859	null
PCDHB5	null	null	0.940170551827756	0.8996622472681809	0.5908116067710649	0.7144083525024789	0.572317222839963	0.8419467536680899	0.530085116057083	null
PCDHB6	null	null	null	null	0.7975228338421129	0.357343537854817	0.858714977900848	0.382209285802996	0.695887130837186	null
PCDHB7	0.64833654907391	0.64833654907391	0.6890868346763149	0.682994243568244	0.852763046078613	0.4741152104767729	0.64833654907391	0.882513059962771	0.929455507115061	0.64833654907391
PCDHB8	null	null	null	null	0.650585935415989	0.887440560986307	null	0.22697446300034102	0.273936533348248	null
PCDHB9	0.44541951687968606	0.44541951687968606	0.379719640505723	0.379740228853229	0.8172728292626579	0.44541951687968606	0.44541951687968606	0.44541951687968606	0.5934191627861221	0.44541951687968606
PCDHGA1	0.691715117045604	0.39554224325542303	null	0.7277738680763829	0.8756409197525601	0.9824621088640891	0.703437898272072	0.807793244769413	0.9338188200197219	0.42062263526872595
PCDHGA10	0.76383942390918	0.39144188229401095	0.955643431488042	0.990327836223039	0.772189180458928	0.9078805610186	0.8253580311643459	0.9412566949079699	0.699699443424085	0.7702305866153181
PCDHGA11	0.494961962269802	0.182452467294517	0.380067945824909	0.385980151085607	0.48453491223075107	0.42406432776269504	0.37254715479810496	0.353419094387109	0.40859320541878796	0.485850832209008
PCDHGA12	0.634798437496366	0.261285778108591	0.715363657018864	0.3938294892793521	0.549229856377736	0.7177850823838241	0.780516099095771	0.5778779156498929	0.7863435724617609	0.614990862361968
PCDHGA2	0.959765696664242	0.399747575007224	0.6249088618610009	0.623495374198774	0.8759764819798092	0.981700774735569	null	0.924839474555033	0.9310086587802379	null
PCDHGA3	0.7975910284098621	0.405320529662418	0.9341702334519442	0.9318815433142741	0.8790541424980691	0.98114102727649	0.955529133458678	0.8818925549799749	0.934071158852486	null
PCDHGA4	0.9247289107633442	0.43834442008760793	null	null	0.92726561764126	0.9873216091619471	null	0.986584786767077	0.927256742114004	null
PCDHGA5	0.806628223088973	0.13779844546827802	0.700209323584587	0.6106859427524821	0.5572834597605739	0.786743960335647	0.45624729945259296	0.585381528948197	0.566068279392858	0.396690917963084
PCDHGA6	0.540228170064575	0.252105037325584	0.6015353126716629	0.616256477476811	0.768377328274554	0.8762011271387901	0.7077936601385391	0.644954327447309	0.7359506411084209	0.6015353126716629
PCDHGA7	0.997887272315152	0.542958307905879	0.773233471931452	0.77189570005375	0.9180770289986842	0.9696532711050581	0.7511547046731379	0.9401797231278192	0.9081383581258309	0.8870507865942809
PCDHGA8	0.8885743600370891	0.5939640187336689	0.914755941292922	0.914755941292922	0.918398109863597	0.9745907510224959	0.975276345125911	0.548915767294733	0.9085324574473779	0.914755941292922
PCDHGA9	0.9717189010667908	0.27478205344571105	0.6340954233345311	0.486420589871612	0.764444152750001	0.8538078219106421	0.6340954233345311	0.6340954233345311	0.6236497537045921	0.6340954233345311
PCDHGB1	null	0.434085503700466	null	null	0.893242624600607	0.985792156970828	0.9261525638823509	0.937275739159885	0.9374235542142729	null
PCDHGB2	0.913312437228496	0.33814527932569705	0.6871295632090201	0.68709905029425	0.796947659049621	0.9318726442478241	0.691918738583277	0.722105987801304	0.8134325973193249	0.7139913994978849
PCDHGB3	0.4953352954273871	0.18761660775129602	0.4953352954273871	0.4953352954273871	0.614831637897679	0.834480253908286	0.4953352954273871	0.500079926839292	0.6321606096162591	0.4953352954273871
PCDHGB4	0.9692640686076109	0.7369851363029221	0.968404593069532	0.997911014950635	0.969006376190367	0.990874791875951	0.968404593069532	0.9943031827211	0.965735345532278	0.968404593069532
PCDHGB5	0.843600161562157	0.42624193164477403	0.802273310706453	0.8494907073439258	0.8008064518270129	0.940122946297495	0.727869606463106	0.627678363488795	0.7809220798339599	0.802273310706453
PCDHGB6	0.935790354155875	0.28089138255959695	0.931595295358845	0.8751407040717921	0.7626951716849059	0.870130068642008	0.4630966410075039	0.860311392222604	0.642374284887932	0.6424874308813161
PCDHGB7	0.338416714108649	0.161448218461565	0.292732962134862	0.577479064339604	0.55288971067159	0.42751759512286797	0.43797376191132203	0.665546392003415	0.41556480807423396	0.44557474186641105
PCDHGC3	0.7220065215440121	0.486263508146125	0.882417505392337	0.85239471273617	0.7839212372174141	0.8496352624994491	0.880336171367739	0.864964527029897	0.907007036686555	0.8499047172542641
PCDHGC4	0.9254690228269321	0.3826767841944289	0.820591380264933	0.851631600637864	0.714425088736909	0.902182803031318	0.85094451317249	0.894942361580287	0.89429383923458	null
PCDHGC5	0.8769290608225552	0.359481527335139	0.349677134751966	0.33904264868555	0.38363165399967103	0.774632862496749	0.391180638375029	0.11865796693686399	0.8130963983579642	null
PCED1A	0.417238701108883	0.610945642631656	0.532797604376682	0.738646037981857	0.823954320840881	0.544578642430721	0.5081884313124579	0.625777955240768	0.288789536275133	0.544578642430721
PCED1B	0.290447008512583	0.586404015419594	0.17136519714019596	0.16311413617976	0.526381947305622	0.40467796571094394	0.105043312066816	0.09099508028042401	0.653741957902592	0.24189277233509301
PCED1B-AS1	0.289152113234583	0.289152113234583	0.289152113234583	0.289152113234583	0.289140744316586	0.289152113234583	0.289152113234583	0.289152113234583	0.289140744316586	0.289152113234583
PCF11	0.583747355691096	0.267681126872976	0.132104896739379	0.217183892640011	0.47077659059807003	0.267681126872976	0.303098093686485	0.126638526654236	0.17923694254172198	0.123185146244198
PCGF1	0.226114183417143	0.0961425055777606	0.439682349564911	0.466638606920623	0.449422096099701	0.31043397165861797	0.40582646620057	0.42551179264680394	0.31042352459666306	0.477059218411566
PCGF2	0.41099801658286295	null	0.49035570312667	0.781524782503062	0.558358696588083	null	null	null	0.551488426614845	null
PCGF3	0.41518245544421	0.537083611681351	0.42883686851523495	0.438146730787479	0.810670708919187	0.537083611681351	0.28218906973801194	0.325826685337947	0.580168747005929	0.32109686930167
PCGF5	0.886651778036811	0.505363503141686	0.5705145947017211	0.7467682063293891	0.6921324301911921	0.7629546982145071	0.523318531880893	0.905430347580217	0.46120759445162496	0.47846073378450393
PCGF6	0.24032565905031	0.22098792611664	0.379261405826538	0.39497581169028795	0.546279806788098	0.53828529999096	0.38029550474818496	0.566887523136816	0.732813473934152	0.38295141501095104
PCID2	0.505804585163829	0.562522037156166	0.40848082116581	0.495732847633922	0.49418484906692894	0.585854162739243	0.79092151033285	0.416256378706448	0.5182532244538189	0.585854162739243
PCIF1	0.0493154188703456	0.520706029568728	0.144433174972926	0.29092536392936896	0.618379631135707	0.205378449325898	0.20484646234882395	0.24925002802103302	0.0961661636974992	0.205378449325898
PCK1	0.5046554233064221	0.735772733828854	0.601099130972302	0.396170120651675	0.9194446873673131	null	0.938531383920405	0.8874152431325211	0.9230564493824449	0.8617682267168921
PCK2	0.436267115292698	0.489546869712776	0.45657724677270395	0.3703162592411429	0.5642149249793829	0.6296121013027579	0.489546869712776	0.489546869712776	0.7642547890858309	0.489546869712776
PCLAF	0.918672311553994	0.710704008441898	0.710704008441898	0.710704008441898	0.710715371409377	0.676937427871634	0.7358381313949959	0.675507671334924	0.710715371409377	0.8165267228702758
PCLO	0.406512282221189	0.39925194456639296	0.946960740146938	0.815240960239134	0.8055364196506409	0.8240447350970909	0.945399338000877	0.850695883349105	0.601905549073061	0.7613022788101551
PCM1	0.136286814800154	0.18619015246772602	0.0388870275157777	0.0302899645958728	0.108482136665807	0.20208925131581001	0.0961153350225736	0.0308240111445637	0.00609941262658685	0.0338399003195463
PCMT1	0.350719990530705	0.397911373727524	0.397911373727524	0.397911373727524	0.873811053316129	0.397911373727524	0.583821182195396	0.38516324806125	0.7442739074891099	0.389928122728761
PCMTD1	0.16141752734706	0.6402125434552329	0.36089732818978293	0.242016365406712	0.18745724700246	0.456529868695187	0.361685746240386	0.5025338096467139	0.439247584651176	0.456529868695187
PCMTD2	0.0353582343095872	0.19471676056375	0.0935843857783391	0.19838772932274104	0.24772478062028602	0.21390852049381603	0.21390852049381603	0.21390852049381603	0.227683301974583	0.435020342156891
PCNA	0.265814535965567	0.73926028610043	0.257443476710729	0.45174085579284295	0.7916452366159878	0.73926028610043	0.5003278794621789	0.891557819183228	0.568177910902069	0.638016711395704
PCNP	0.22904935567828302	0.525941987440992	0.07649915586556301	0.20654589883181304	0.40917271455491205	0.235023258697093	0.20181622739917698	0.21029251674876298	0.6331464354964871	0.20461194682263
PCNT	0.7623243340338071	0.663826499003385	0.63018966930373	0.638081755508346	0.607417949062115	0.8267424933933921	0.6832149613426751	0.6586504985691011	0.729500210753938	0.159576341412391
PCNX1	0.49450765511415706	0.6577135932721639	0.806797093661137	0.6949632649315021	0.758980516084266	0.732436677259994	0.866990870457481	0.6895112198055979	0.819475229242476	0.5418753219950421
PCNX2	0.36885419986196993	0.531228846812434	0.47088396107574204	0.511440779823526	0.362426215406999	0.743223859805751	0.471140781420815	0.57552545684486	0.6233611206350379	0.5051875958641641
PCNX3	0.368377843221344	0.682926075095607	0.7548749013039631	0.55924357667328	0.9386067954504159	0.48996608792501295	0.339249586372839	0.669524281656034	0.516527525919848	0.8884237738355029
PCNX4	0.8000624249640781	0.479667678443456	0.790031310971731	0.8700707940987851	0.6176767392748559	0.573925378128113	0.7532961340346099	0.7291309692825579	0.704312020434155	0.8016760499238549
PCOLCE	0.232130962352879	0.234368434451408	0.232130962352879	0.37263245058894895	0.335634333422635	0.232130962352879	0.29478305192450105	0.13737705424969301	0.025570913811227995	0.232130962352879
PCOLCE2	0.38468692961240797	0.30263928914295196	0.657816427754778	0.360122231520114	0.111837441665319	null	0.657269027712161	0.156236419760487	0.0453374416223988	0.0237984551827387
PCP2	0.13497725950411502	null	null	null	0.0237267088879026	null	0.0245591550584825	null	0.037491718895204	null
PCP4	0.8884893293119709	0.752974729823309	0.9697558380558841	0.885804121497346	0.967509467576035	null	0.965904863601842	0.9250898757164641	null	0.20872360623426198
PCP4L1	0.457886237071608	0.5123908123076121	0.42066415444069805	0.41476675104715993	0.6540833430774731	null	0.20782122458306	0.13556939342874902	null	0.327215783310825
PCSK1	null	null	0.53279636407257	0.39029092937200205	0.0200069975785978	0.5651312013493199	null	null	0.259775924488908	null
PCSK2	0.9720067749951841	0.161070982030553	0.378275526952298	0.42950647588629	0.0809478287711776	null	0.276301690248876	0.973703346372096	0.12701646516158502	null
PCSK4	0.969761462783197	0.9222128841250171	0.705831390976022	0.8288556953585049	0.755094780385051	0.44161072794054607	0.7231824955104491	0.70392131260361	0.475566199334839	0.83386322578421
PCSK5	0.712133799012591	0.7411463303993081	0.407804599599247	0.388859921078614	0.46516059376083	0.316817604574331	0.568311160531001	0.8092931573514409	0.585163777532342	0.804111162941739
PCSK6	0.9643263655452329	0.9205727982811558	0.8290079405274791	0.913028648077119	0.7234294931425279	0.9662883620859442	0.7700964302507679	0.665246616841254	0.8751485641332479	0.9631726694664721
PCSK7	0.619323171649058	0.216562523103582	0.216562523103582	0.18416438686824602	0.30587397915474607	0.213988647243638	0.112069058369508	0.391913101668014	0.149989695854149	0.116691772577649
PCSK9	0.945108163838633	0.821842394714308	0.7519837353345141	0.908640260140391	0.9626571439947801	0.873769884930376	0.7511935863363922	0.8078828371967879	0.272191645328773	0.57846921699479
PCTP	0.54734670915804	0.36220514612760796	0.6811033823354399	0.39911464312801204	0.24399533266402698	0.13798713458679998	0.679616457035356	0.414111001057752	0.24257260309705303	0.14086997018562
PCYOX1	0.536890448345846	0.469106842148093	0.805786868439385	0.16821343310024803	0.639468982418894	0.37293318621121796	0.683783240916359	0.287920156548949	0.336849395946908	0.664324089868218
PCYOX1L	0.249118461957638	0.292435033497723	0.12426806479897	0.229946522436488	0.14601883229067902	0.0254055803309816	0.104197328550239	0.22060622382932701	0.119982523484853	0.20049859928654504
PCYT1A	0.279168191526795	0.25794594881596	0.274128956761631	0.258303854697874	0.7092829269822529	0.272096739159242	0.36704261956883105	0.45359822722646004	0.43772348130789795	0.25794594881596
PCYT2	0.9849689716128421	0.9903769708744999	0.9694637192766521	0.96264986956377	0.922960955206352	0.9072353631275379	0.9692277009582859	0.961918668111493	0.9376446368264699	0.9903769708744999
PDAP1	0.8654171685539059	0.852738970092402	0.852738970092402	0.9371681529796891	0.8382779416284859	0.852738970092402	0.970640369953324	0.6299890502176679	0.815423175802249	0.852738970092402
PDC	null	null	0.49997188962533295	null	0.0149897769228947	null	null	null	0.0213146978937909	null
PDC-AS1	0.0731709897706967	0.0731709897706967	0.0731709897706967	0.0731709897706967	0.07315891757068901	0.0731709897706967	0.0731709897706967	0.0731709897706967	0.07315891757068901	0.0731709897706967
PDCD1	0.572072223787162	0.6178443825592471	0.229499065467472	0.6518959028499971	0.7007883614038211	0.5513576209432409	0.5513576209432409	0.5513576209432409	0.405101932017245	0.47771292524765097
PDCD10	0.6008259595470871	0.8068997222184959	0.7762241112609309	0.7762241112609309	0.8029231375110171	0.7762241112609309	0.8493078455331309	0.8295111374107891	0.642837197176587	0.88165157784283
PDCD11	0.13316840396596302	0.259735359779861	0.638356229314772	0.15704892550213598	0.5646369168829829	0.0154780172002788	0.289712245688597	0.417999722386136	0.11767105643198401	0.7795167951713671
PDCD1LG2	0.102171662713404	0.102171662713404	0.0585505860049193	0.10023745074851599	0.54796828413264	0.102171662713404	0.102171662713404	0.102171662713404	0.0664676423913134	0.102171662713404
PDCD2	0.161930642784245	0.41403046748816996	0.0741846986132806	0.270466729316651	0.48519509863031296	0.141887272851731	0.0781809099038784	0.38978554506195895	0.0475196458203355	0.80242841223859
PDCD2L	0.733122651239562	null	null	0.847193104437493	0.9299111620918109	0.575119415794537	null	null	0.7171203536930351	null
PDCD4	0.204909938902057	0.18437423961271499	0.21820220711794	0.42290852146282004	0.150582030870632	0.18437423961271499	0.226792669765022	0.19418832544291897	0.19860778064804302	0.18437423961271499
PDCD4-AS1	0.16772316758982198	0.16772316758982198	0.16772316758982198	0.16772316758982198	0.167708710019701	0.16772316758982198	0.16772316758982198	0.16772316758982198	0.167708710019701	0.16772316758982198
PDCD5	0.681410193994867	0.25090896772037496	0.562782455951533	0.668752341217969	0.45520718414564504	0.47581482457723207	0.562232247281994	0.5442667886930079	0.8000954282588678	0.442998470486731
PDCD6	0.24927777407843998	0.0865351294552503	0.137124079193242	0.287788816976078	0.644400893008084	0.284017496220037	0.230488650089643	0.0865351294552503	0.314830184389916	0.0865351294552503
PDCD6IP	0.0341249110625233	0.00672725636000084	0.00336172090577244	0.0166293923599068	0.0328208240863729	0.0011509213228863698	0.0714538561754722	0.0039187671266339395	0.00429816318037901	0.0011509213228863698
PDCD7	0.85225402299613	0.9594140383505909	0.852534887155728	0.41859470818670297	0.938206005091945	0.889718701864093	0.836157663971562	0.621624089627096	0.8005553573402071	0.6531700261558311
PDCL	0.7978848802464069	0.5851041228809449	0.898803600469558	0.728559421357985	0.589329082638796	0.684136079178029	0.8967952358048391	0.744123067156997	0.7453061046070021	0.44004715005727296
PDCL2	0.122150670597937	0.113330111896749	null	null	0.308118441419672	null	0.14619055844978301	0.16514491095423098	0.6855339151789119	0.35880126653903605
PDCL3	0.625339636836165	0.870495912526744	0.778553925053086	0.720375339478631	0.692365790395486	0.802289774910115	0.852109308841333	0.772313754789989	0.756424031812311	0.7531097710439301
PDE10A	0.311784830557518	0.6479657802263521	0.4730554148170801	0.528707730910721	0.48497355174087897	0.8406313458390211	0.745910536934595	0.649339230639275	0.667289377100611	0.44941584573790705
PDE11A	0.718154564862341	0.33287815910154606	0.7056704118244781	0.42997246693878494	0.555282777453746	0.669062737798339	0.43234406449962604	0.6275477383713021	0.5584434933859871	0.7471487935058391
PDE12	0.941721150363779	0.9248752400759891	0.9648906559696829	0.9551932468882769	0.891254560061616	0.9203611695518	0.9401265901048341	0.9436241999223951	0.8713441616947758	0.9002174782747991
PDE1A	0.431436012377421	0.8516300221999201	0.386703180145008	0.4641908345464289	0.8943255602075659	0.536942785657895	0.3545869151335979	0.388837556495728	0.9050355274420709	0.48908815268123795
PDE1B	0.0272120889526649	0.0434326494985433	0.137141024026829	0.007712656696010459	0.0520893872160696	0.0216035986593087	0.13960432510071202	0.15105810243104098	0.0933593162210942	0.0150217297496541
PDE1C	0.10900708367011501	0.29895170634964696	0.32659076741097803	0.641106919346072	0.147766413320512	0.16741585763184602	0.137510982473142	0.137510982473142	0.0194139220886136	0.11756117364125501
PDE2A	0.11177038911126401	0.48142322616141797	0.36643323436419206	0.200547616960192	0.0909315930188735	0.26044948200379103	0.24867777457057996	0.168362226233099	0.274780473727541	0.502217458052238
PDE3A	0.926644345915375	0.8588799584769009	0.920615491213298	0.846043674948736	0.7670860275778181	0.9235425821567729	0.8350166193551841	0.44689286984776294	0.909934243483852	0.9235425821567729
PDE3B	0.9278146055119059	0.5034673631657041	0.807295943599818	0.750663093456735	0.635472043115426	0.37409626543454605	0.563469662978781	0.62553147107316	0.850904388921195	0.7160395556702259
PDE4A	0.7638741948415699	0.0594637554202162	0.28350143517686	0.386533912497085	0.474225433507104	0.8627210783433279	0.529835919589896	0.8354354594118499	0.859727283629728	0.49093596111877
PDE4B	0.5320047102401799	0.9489137579224391	0.557570835486929	0.547259839352684	0.8472221447604621	0.870624921758402	0.701950622437325	0.647945632331777	0.8703051980763321	0.879928055954587
PDE4C	0.0175565139139677	0.0175565139139677	0.0193003176509142	0.0130000806584933	0.00326341402001184	0.00279112520965435	0.0175565139139677	0.0175565139139677	0.039846609386205004	0.0175565139139677
PDE4D	0.31678618740105396	0.46396333432618103	0.5906177850724	0.785161603727119	0.690156293101559	0.8213758101237479	0.749755515502577	0.758337441174162	0.6850064286337739	0.749755515502577
PDE4DIP	0.26236234494484195	0.221151565396962	0.487846470453584	0.436069676254766	0.646147733194861	0.512214375519923	0.631100379635344	0.631100379635344	0.28847166439843897	0.631100379635344
PDE5A	0.31792840666258004	0.570178321546344	0.39643185388220703	0.333714395263891	0.43226848325913	0.34426478580448905	0.272162268433625	0.182294984704913	0.44215982481615707	0.309449369808669
PDE6A	0.4614136630433	0.5147641407471539	0.357717034781969	0.35028685788993	0.5491847122039	0.21626547032407	0.354677163201385	0.179334773518358	0.334322293692628	0.10958970066039302
PDE6B	0.39219010270866794	0.6148073074366109	0.271932503299198	0.363190689460695	0.515011547495266	0.385309601893024	0.113346195010304	0.525488103462735	0.597829996452226	0.6787373429286739
PDE6C	0.940612966883173	0.383343237803085	0.9524054468113159	0.47064360858431303	0.970953388424522	0.9957769101198108	0.934528666747683	0.7478222199844359	0.97597091369573	0.6489488386616059
PDE6D	0.34692241070882796	0.409418295574899	0.0666918745841847	0.315531261604497	0.0798998398936522	0.0533152705947894	0.10736063435419198	0.544760620932644	0.15554364032905202	0.20976849464199598
PDE6G	0.98372504419099	0.98372504419099	0.9278499177993871	0.860865905875703	0.9934437421683892	0.98372504419099	0.98372504419099	0.98372504419099	0.8722057116939691	0.98372504419099
PDE6H	null	null	null	0.0933236229282514	0.698637659330878	null	null	null	0.5041607400050201	null
PDE7A	0.15757727522396398	0.35704866437496796	0.236249508550657	0.51957350877531	0.525171276029414	0.5957009860074389	0.19253713850207702	0.24072701308716302	0.25066759423729895	0.27616200442710104
PDE7B	0.29223062920772697	0.20670151872504	0.280712539380208	0.20454531605095397	0.471680774018198	0.212854688669631	0.18103417448765602	0.24700620176322502	0.0930139046751835	0.0725387033199785
PDE8A	0.33776158385181004	0.61930511376365	0.370573290953724	0.542268735335288	0.375502486707094	0.3796691740323371	0.46731338989580495	0.495832950452802	0.156179009535304	0.162444234114614
PDE8B	0.0887114279246321	0.247279094640362	0.381545543094225	0.37668366501272404	0.15660453827479098	0.132419205856151	0.0714625369477725	0.0714625369477725	0.434586298822865	0.0714625369477725
PDE9A	0.9134443529331271	0.3540287928565539	0.8400465105030981	0.34306545022676804	0.37895591013529906	0.60025598798764	0.8930151945959691	0.27179838186106803	0.675962198522121	0.3333127429726
PDF	0.7374776384134171	0.7374776384134171	0.7374776384134171	0.7374776384134171	0.380556494511862	0.7374776384134171	0.519230721265324	0.621766702643867	0.515160319173659	0.7374776384134171
PDGFA	0.9447626874782181	0.842621361778222	0.837273616098706	0.8658025201893729	0.8423327560650801	0.8582482546019091	0.923134386046096	0.9050061779866059	0.862514343084471	0.8582482546019091
PDGFB	0.0769590420404955	0.16460465126600698	0.0977998663113197	0.0790813102114277	0.220861490036502	0.056308887823623	0.341653054882097	0.44865724677681396	0.197376152196818	0.056308887823623
PDGFC	0.600210896743702	0.698882629560166	0.46414307414133704	0.520461989432051	0.46050658428559105	0.6297519842604781	0.40253468842414203	0.72783541845437	0.20773942043006302	0.5386351739983649
PDGFD	0.8088813481451221	0.8545084289993391	0.8119414783374269	0.8832370234017859	0.947406609662935	0.8420330349099631	0.7851997107994859	0.7758695832449991	0.9781625629052609	0.865465678236942
PDGFRA	0.24966204012378398	0.007952820502219491	0.515165259076486	0.32201761203455	0.32813772712782396	0.7929440524914159	null	null	0.24842644121549598	null
PDGFRB	0.617572010325083	0.589693089018455	0.874099578275771	0.730497868285022	0.592924284673986	0.29212870307463595	0.5130491563981161	0.5940865873562601	0.5545985370596059	0.38028579970370896
PDGFRL	0.6018932981158179	0.546037382610961	0.815089498896617	0.8116481200351291	0.30866813706426194	null	0.679847230604803	0.839404871416914	0.5461142725723049	0.82555087598592
PDHA2	0.886391729565112	0.939399588081874	null	0.866354637372931	0.585312730515077	0.5874999741699909	0.8578669429343558	0.9294578149445699	0.9255310743644659	0.903738301863726
PDHB	0.269849648291605	0.853987202632637	0.23585094723369895	0.22784913281120003	0.257078631991298	0.48598502433340707	0.23781358783974302	0.227116869815953	0.7557735347044291	0.233148483438478
PDHX	0.645752003081271	0.492394922228726	0.737545491295651	0.8460542781137979	0.6610878348344129	0.565031860755791	0.516910541374061	0.7428865097926421	0.40466811814955705	0.565031860755791
PDIA2	0.285793490147669	0.8247472366137489	null	null	0.6247192259699821	0.6836025081345269	0.562223824338876	0.37130638081633704	0.5946085082110361	null
PDIA3	0.6606448857213411	0.7766225634146791	0.7766225634146791	0.7766225634146791	0.7493830417024959	0.7766225634146791	0.768260198054746	0.919862176699761	0.6772553523771561	0.7072055106738601
PDIA4	0.47217657788292794	0.216806159546314	0.311363547510416	0.402000451475275	0.49155294049251796	0.278471717736039	0.312901797713737	0.25872528945398604	0.5263815050791479	0.5551198574216639
PDIA5	0.32864285273837895	0.660903325313052	0.9115048797471089	0.377248451261011	0.785664585978859	0.660903325313052	0.9095763651432371	0.49431270589007603	0.33374437053273603	0.717511906083547
PDIA6	0.76541938741145	0.751260646925853	0.6953386916380679	0.6816183736658311	0.6551540747315839	0.8613769929069179	0.53685510787899	0.469811401178484	0.963690907133235	0.41841511753349603
PDIK1L	0.632517295641078	0.164608459944237	0.122988354662687	0.175253153261968	0.305464558283286	0.310629932920378	0.12508724086393402	0.152691960352569	0.49933449126169704	0.192358999385437
PDILT	0.3440155990871961	0.5661886557267329	null	0.5290938219971141	0.854411916956751	0.781685474376495	0.35114031425305897	0.7654887940545421	0.101072500784044	0.37086378063038794
PDK1	0.42639787957433595	0.294835146712197	0.5831609243429859	0.728763588519221	0.279519166485719	0.737390703184548	0.457623127776217	0.85578079669468	0.37022584067241	0.476914801006243
PDK2	0.5601381456653179	0.30768281562355393	0.629982992205791	0.5748060871974201	0.8155708073104679	0.30768281562355393	0.437604349239799	0.373907763235444	0.0346649412490117	0.249461184314822
PDK4	0.14580242030637303	0.14580242030637303	0.38381424410703496	0.13518968780838903	0.268929623052603	0.14580242030637303	0.428116277506136	0.14580242030637303	0.246477460183332	0.14580242030637303
PDLIM1	0.653067295471016	0.0747680614081258	0.510470069280656	0.20920687989914802	0.40872335704004203	0.30410478048148104	0.183973440041466	0.33420843748087703	0.697385657116512	0.16796024855022598
PDLIM2	0.9785016830657	0.975650931811505	0.935219934109442	0.9762394611329621	0.8196752972134341	0.907281832361535	0.9227140764284809	0.9726802410711558	0.9176897708540559	0.866276134529611
PDLIM3	0.0783573989493087	null	0.284233194354981	0.0850448338987356	0.135626282563341	null	0.0446123489974552	0.145233345325469	0.232785470646963	0.18015714620838102
PDLIM4	0.40531476043182896	0.61525527964963	0.615261002521312	0.910729097991357	0.6366208767088721	0.61525527964963	0.6390237692744171	0.765556121669361	0.45563334555285706	0.61525527964963
PDLIM5	0.831564378092613	0.6749728212078578	0.7855189138512181	0.6484785244184821	0.43077436507115296	0.479566081641897	0.7645142742960308	0.784338266597047	0.6637500112586739	0.954118014413808
PDLIM7	0.452938726422658	0.483835322534435	0.553027184342854	0.292841910052543	0.408704674569495	0.23744905979281697	0.28686063643016496	0.45390609222078493	0.17950166908776605	0.181968344139193
PDP1	0.129731078484578	0.554327356557035	0.24029407136636302	0.10551087594855901	0.0789640679734801	0.22621215535075	0.317038546237219	0.172835924268885	0.0904100960364945	0.14179915119901002
PDP2	0.733660531589191	0.57866162685095	0.5891674261213969	0.7782425106694741	0.7317632766766641	0.6476303605897961	0.662478923845229	0.8032330119678409	0.43971504271018796	0.8111932265835029
PDPK1	0.60090368613012	0.5914208634166489	0.23869634141866897	0.110768331829915	0.12266004203688399	0.191875624690754	0.618972368464479	0.483013257355597	0.440220562139981	0.163225380924159
PDPN	0.448737294009683	0.928725865954983	0.687701145221062	0.955134448022473	0.7617118428068721	null	0.596029666424212	0.922597705923606	0.267153688110044	0.9434127609242199
PDPR	0.879484317213805	0.8582432230039709	0.8441946163732159	0.950423726051649	0.932240727063646	0.9006007361157641	0.8420471727222909	0.953151826109657	0.57896879802453	0.5193504633672861
PDRG1	0.0539814662562084	0.137457508904384	0.20433768211677397	0.6442840040206179	0.0987798276892823	0.137457508904384	0.164893684467139	0.516431802394704	0.106247074074231	0.17443370462564003
PDS5A	0.548456342426481	0.33612016208832696	0.200701774958607	0.796201013487722	0.15362451409832	0.454804355235953	0.244258724069057	0.635540530097347	0.462218528858347	0.416626148306678
PDS5B	0.451443610126425	0.34367368791443	0.388823650847252	0.0368788030536139	0.35561152566503396	0.115840744996469	0.38668737335812703	0.569145002255034	0.49233773809466397	0.0594161974016614
PDSS1	0.0587746171924391	0.0626834595280928	0.0841739260860149	0.0457419269902342	0.178628040423862	0.0626834595280928	0.112924586041092	0.0883564967905501	0.022919414771499	0.07233956456546901
PDSS2	0.12504365413059298	0.55621016000863	0.13876185752798498	0.27141906358374696	0.0776917635842243	0.0216614409319432	0.140895697691094	0.0136394596656417	0.0356909984285986	0.138420376258468
PDX1	0.47826765169073604	0.8684601804000831	0.50676762208251	0.8783967796167441	0.638471552999462	0.181047065842042	0.47287013600048206	0.718198893237087	0.6982268119068439	0.429235138130006
PDXDC1	0.879834305022056	0.962394988672718	0.813037688798891	0.630219749805516	0.35676680867536603	0.7819144920151779	0.8254521497581341	0.9059085769054399	0.411310572090064	0.6229955404749771
PDXDC2P-NPIPB14P	0.149398786408058	0.149398786408058	0.149398786408058	0.149398786408058	0.149384330808483	0.149398786408058	0.149398786408058	0.149398786408058	0.149384330808483	0.149398786408058
PDXK	0.40151801424829	0.594415194768742	0.450823684907455	0.43998868969698496	0.152396352689864	0.281836742157116	0.38158947735444204	0.368817646190822	0.658467202802497	0.432060154565079
PDXP	0.47615417079779404	0.495761262038562	0.6468733018653969	0.6468733018653969	0.14190297923210096	0.6468733018653969	0.911763304438982	0.478558380203349	0.933575270836517	0.6468733018653969
PDXP-DT	0.7012343515527679	0.7012343515527679	0.7012343515527679	0.7012343515527679	0.7012453142119621	0.7012343515527679	0.7012343515527679	0.7012343515527679	0.7012453142119621	0.7012343515527679
PDYN	null	null	0.0568583118013114	0.330800070647986	0.38968418015503004	0.0434907566436565	0.139492343931563	0.5669221110378501	0.23314397873519604	null
PDZD2	0.663071795682178	0.30682627066733303	0.617095212102973	0.517211196032397	0.109895930781665	0.252471618538966	0.4933887058308571	0.347934794476162	0.176138093482371	0.322664876322794
PDZD3	0.179736433798488	0.390586960489943	0.5612242213789119	0.230345412621121	0.148420628815879	0.548543133855469	0.56068745047752	0.145844589791379	0.27795848671382206	0.590128237431202
PDZD7	0.08701651193240101	0.357085214514698	0.458091128549618	0.163277448753599	0.10715099811147001	0.162878745511456	0.0811450607272051	0.195049255666286	0.573145628175098	0.357085214514698
PDZD8	0.862890512264788	0.6896362150374189	0.46168102174006	0.671048642838522	0.41234454941830895	0.706232248375993	0.46201858178414396	0.75517275279719	0.7578866021304241	0.581996536903171
PDZD9	0.25074181389300304	0.716263958171097	null	0.599971052163418	0.6241482946262049	0.7412836639532121	null	null	0.582146561424713	0.574452594147159
PDZK1	0.175851525284809	0.13097845456187598	0.275682161203841	0.20319336752673897	0.148735478523576	0.199153967597626	0.348729155788066	0.15801941313759	0.000252893595052922	0.275576886413007
PDZK1IP1	0.53039426829226	0.62114939051813	0.380855990837811	0.51831467639211	0.695601086472966	0.813058015826805	0.32041077011228997	0.397451925425131	0.6559030679763069	0.292611412385176
PDZRN3	0.114629121066071	0.124283347501091	0.10027882737187199	0.16993597238729402	0.111964915833021	0.156500664951429	0.31551070496232203	0.258970170882853	0.162526630312476	0.156500664951429
PDZRN4	0.255536748815672	0.43196610837163396	0.653269129924519	0.4486795043945421	0.5084018292909279	0.907361052385211	0.7979803377330309	0.656638914608703	0.544446673007014	0.7328754591228
PEA15	0.5680605409531589	0.833819572852164	0.7849888928669059	0.51691344440499	0.32639168730101803	0.5072738985106111	0.7234808368160291	0.81333513356585	0.507274333680806	0.5072738985106111
PEAK1	0.45570856328988296	0.7185653678748042	0.6088415744182121	0.7067902356580891	0.3540811152375589	0.261941537134659	0.8921957969627591	0.559237383546765	0.8691602907748771	0.6036167319723579
PEAK3	0.920086181036302	0.430390255504286	0.5648616555257261	0.5324953821689871	0.326713417597152	0.430390255504286	0.928302885604565	0.930059985149903	0.342143816914365	0.430390255504286
PEAR1	0.76330919995196	0.888717025741273	0.7075640619589201	0.39469518420774297	0.24322669773973302	0.10340037334784301	0.6880034359203621	0.7177747501586379	0.8632194846723721	0.622156096427371
PEBP1	0.369599090657362	0.80906186601409	0.618152832173282	0.9398031061129459	0.669325949658332	0.814234139447234	0.534175611606525	0.68807088236263	0.7511500261675759	0.560124053166802
PEBP4	0.664041049078341	null	0.876680210253197	0.09600985383831599	0.606941239591114	0.561470716499113	0.590307196172545	0.14090891487163099	0.547617677107622	null
PECAM1	0.6593082532362929	0.772371665739125	0.577895861435104	0.42772709156082006	0.5695901782003929	0.721970004979433	0.5168730929202789	0.557640677134685	0.7028095909557069	0.7299540659591609
PECR	0.15470056978049998	0.125782567358544	0.125782567358544	0.125782567358544	0.366382439473053	0.541065572066923	0.343491436782991	0.46087699280668	0.362381292810248	0.125782567358544
PEDS1	0.581999395838924	0.581999395838924	0.581999395838924	0.581999395838924	0.582004232410237	0.581999395838924	0.581999395838924	0.581999395838924	0.582004232410237	0.581999395838924
PEDS1-UBE2V1	0.637426015086344	0.637426015086344	0.637426015086344	0.637426015086344	0.637433904397109	0.637426015086344	0.637426015086344	0.637426015086344	0.637433904397109	0.637426015086344
PEF1	0.8926281698029691	0.541777782354938	0.541777782354938	0.570006531626296	0.301628573663153	0.541777782354938	0.541777782354938	0.235980032936668	0.78692813479763	0.541777782354938
PEG10	0.8060268336345779	0.7054893438474041	0.745289243227848	0.47305888337043206	0.310789234991575	0.273748831114859	0.306661293771247	0.8281904432950149	0.565500796179087	0.745289243227848
PEG13	0.170598749285494	0.170598749285494	0.170598749285494	0.170598749285494	0.17058430602037303	0.170598749285494	0.170598749285494	0.170598749285494	0.17058430602037303	0.170598749285494
PEG3	0.304173652774446	null	0.0862590824616322	0.10316449957206401	0.7804946037305871	0.48512429516353794	0.187865118867548	0.0991773789157244	0.899211170678397	0.0526056603767582
PELATON	0.383245824579294	0.383245824579294	0.383245824579294	0.383245824579294	0.38323904180816204	0.383245824579294	0.383245824579294	0.383245824579294	0.38323904180816204	0.383245824579294
PELI1	0.9091175518069141	0.837791451072345	0.8354343639449309	0.8921916765598571	0.837265849062179	0.706581810722173	0.700266244727677	0.5608768059633511	0.397675847832497	0.706581810722173
PELI2	0.055274897473152	0.159054786168615	0.36751362398676596	0.00728300927264857	0.263174418887652	0.137102818636649	0.337900761683136	0.439535481603652	0.17669795013066197	0.137102818636649
PELI3	0.622704768373902	0.8043879716640709	0.8043879716640709	0.8043879716640709	0.711117241344727	0.8043879716640709	0.818762615435105	0.817354422340471	0.835331758376711	0.866290670587125
PELO	0.8093152152872671	0.576506418926284	0.595319471890366	0.382171709201776	0.41751952997851	0.576506418926284	0.859511480576977	0.838276893919261	0.27094238526104203	0.576506418926284
PELP1	0.15197481341643	0.0145407736662301	0.247973807280752	0.408667846265387	0.783963103669517	0.676175318485906	0.23976649021592003	0.18240278035654803	0.0822993691133555	0.196327770909694
PEMT	0.9358425007925122	0.628863474371738	0.23841533506440601	0.256705106281742	0.312694726581677	0.607354660531782	0.249741147463413	0.19288070882445	0.9309774217897799	0.628863474371738
PENK	0.44630715068745097	0.439808659586726	0.6724234384852441	0.40567997289739	0.6107278902616871	0.5821610019710179	0.265081776045749	0.517799986165874	0.833480593549707	null
PEPD	0.872688611992175	0.861513620016209	0.6718657816785191	0.8329934816366371	0.5988274668727521	0.43912151854611603	0.6575399375652989	0.895170467503891	0.640809858108798	0.35731973336639394
PER1	0.244866492098952	0.244866492098952	0.26201709097598	0.458388356300289	0.7684229283349789	0.1892411608532	0.244866492098952	0.244866492098952	0.42033784546260106	0.244866492098952
PER2	0.16031926922459802	0.6133130582169	0.6133130582169	0.555891911236093	0.736112845904083	0.48295777298637604	0.836117013901612	0.424726342953221	0.678139807449833	0.6133130582169
PER3	0.425862379196555	0.325122618710034	0.39940583097282595	0.483370226394599	0.289591236423537	0.321507877318809	0.42207478488985395	0.413263177708087	0.0603770839984726	0.35538806173060605
PERM1	0.0926930983320317	null	null	0.1666829418903	0.0802552520826866	0.811521873836235	0.588613657363641	0.318403176195736	0.0829001480734377	0.23637319568746398
PERP	0.349117090107169	0.6787458747673369	0.10584699386723301	0.223296543898786	0.577139496067176	null	0.100484619101572	0.0371223774414525	0.0301556577680867	0.310080132291626
PES1	0.339916071251168	0.49655528052759795	0.25610153458690804	0.494819600912233	0.6764307971042779	0.27947522628566496	0.46936699629728496	0.23800249550247501	0.40741982039717295	0.27947522628566496
PET100	0.533343533874179	0.33546274885008304	0.33546274885008304	0.33546274885008304	0.15554613738807999	0.33546274885008304	0.442873389747001	0.44237053524164505	0.22814517985653	0.0593137417210241
PET117	0.658439626903098	null	null	0.0517843365314185	0.312875828976151	null	0.948502603636149	0.594792109439737	0.787101310770127	0.638800526165155
PEX1	0.750956135139962	0.528710653108396	0.36743468268851204	0.650446741375009	0.42462265849434705	0.6632119920981869	0.187535722149505	0.319967024078448	0.650956711013178	0.16256871731195902
PEX10	0.9075804315470241	0.9099038951359331	0.7416063610540999	0.920402990534278	0.8299957905341321	0.9063266530481731	0.654263964540783	0.752526393842475	0.9153159910933509	0.785297412992667
PEX11A	0.9228729078700509	0.873804449449439	0.728793540986932	0.7093229867353231	0.7306206544492181	0.728184856030139	0.649007171909505	0.816555480978851	0.8375411359320991	0.8375266621090999
PEX11B	0.654138188568022	0.4652765761570661	0.8015358073634979	0.935223678889499	0.9474126467120341	0.8104789584813431	0.564749126691877	0.49103225827297703	0.633124109481529	0.8104789584813431
PEX11G	0.852818364415631	0.7574305506360841	0.9309804871458159	0.995935664511275	0.646858257905671	null	null	0.9149139509832059	0.866318964198225	null
PEX12	0.32222083584746597	0.284703402635854	0.284703402635854	0.34062216332885803	0.240525336447648	0.347704323465031	0.401481536578141	0.4094299170008	0.31669226592825106	0.284703402635854
PEX13	0.6272095291625649	0.39939169902179295	0.6908282236213821	0.6908282236213821	0.314501113612635	0.427178199257918	0.583866592753292	0.603632661575631	0.505215862871475	0.6908282236213821
PEX14	0.12351143317730601	0.162088088877586	0.33235109867751395	0.5015726594557199	0.40825725273140706	0.40444323131807103	0.497560260669026	0.5886628303229521	0.0674474932844902	0.17110935469577
PEX16	0.370426360862766	0.4460834741554221	0.802339827061582	0.392239905693956	0.297727976797788	0.307264624138707	0.800245310462933	0.524500063331751	0.8005816615258059	0.15140366757903698
PEX19	0.304687644786502	0.283241197939013	0.283241197939013	0.283241197939013	0.298404388908768	0.283241197939013	0.474452658934962	0.428001250639221	0.610679077257662	0.12724964226279198
PEX2	0.34778776385951304	0.45969207278227797	0.0977901626109401	0.426695242298819	0.739813432407134	0.40864858967020795	0.0997792661805531	0.305069575209484	0.39773343204934797	0.42713233928714
PEX26	0.5012270142691659	0.426442691210434	0.426442691210434	0.426442691210434	0.148300973781574	0.13162717168656501	0.44168262503465705	0.414657281254182	0.172658056114607	0.426442691210434
PEX3	0.473501868385424	0.34088556992606295	0.34088556992606295	0.0445729265199211	0.697732637910639	0.34088556992606295	0.419270169111913	0.29023894579104303	0.34087657140499195	0.5238511428122439
PEX5	0.17028717531070098	0.169152714525291	0.7585658646293029	0.263863051289483	0.0761484093316554	0.0682587998108506	null	0.0705306257692821	0.55163993906614	null
PEX5L	0.277329088974728	0.23443569644953002	0.29764077535375105	0.13665264137848	0.437939861593166	0.5400875818520701	0.402980333056033	0.33382005993964503	0.3914096274401189	0.140070465023512
PEX6	0.955835415870139	0.894408756342414	0.965598918013104	0.993745629294408	0.978218341425682	0.9696569125443409	0.9715351251547241	0.9908900551478641	0.924904366906619	0.9899579787665799
PEX7	0.0623706851831839	0.0856923804505439	0.0436300513592563	0.13964163332298998	0.00362479733200401	0.00362365435005897	0.0436041850645026	0.10037464047043501	0.0544507492769678	0.0931758226337592
PF4	0.689892195165118	0.442520730069897	0.38618266481933206	0.4037509089844029	0.320237866217491	0.427153869037701	0.427153869037701	0.41744637530622297	0.26010867686057	0.535206135770614
PF4V1	0.0809743359333105	0.0233893910795626	0.252474044030688	0.0987972978906432	0.40571769445121997	0.168594575079422	0.382755093099621	0.255853696258031	0.478058379322184	0.0477945279744543
PFAS	0.502213732863938	0.85080811484953	0.7239555353671869	0.689632238638041	0.39981412794093696	0.7115586149231509	0.7449523565116949	0.49456280026334004	0.7680613144785258	0.7316410733933559
PFDN1	0.18543552589723497	0.31735463910869705	0.0311515869994817	0.163698801216239	0.0525038811657612	0.0349827365956588	0.0403379947185546	0.39679624489036003	0.0349743627850904	0.171428210406663
PFDN2	0.234634353446767	0.17012265374372001	0.0657251716786508	0.158584701342109	0.05957502712807299	0.0657251716786508	0.0338951931119025	0.0517593832930593	0.0657136300870309	0.0657251716786508
PFDN4	0.45399715550253994	0.661707215087701	0.594001526159897	0.844278524460485	0.582806050375798	null	0.610400661212515	0.7606943748674581	null	0.684598952460755
PFDN5	0.7818117912766871	0.566093235347844	0.6339751693489859	0.637729933891271	0.63080685956142	0.566093235347844	0.581858206313415	0.674267311872648	0.5670347151554	0.7918010467897031
PFDN6	0.283793057586093	0.559602331176202	0.559602331176202	0.185420775760195	0.420060852198704	0.559602331176202	0.23285162390574998	0.570787938678747	0.30788297200246	0.559602331176202
PFKFB2	0.55863843795573	0.404159994057818	0.549193931435006	0.355827406078937	0.361193327527005	0.48242203744239204	0.4802999272183321	0.47921632930772995	0.267250258091271	0.23959785847532802
PFKFB3	0.860030177105835	0.26640387671689303	0.14422468570995	0.33196716637879803	0.20507727772708498	0.8416393773937391	0.0933422745282075	0.5465383987874579	0.5714286652945151	0.790412858985745
PFKFB4	0.24518435712955802	0.149873717568634	0.0699689121986355	0.268631512097956	0.754907856863234	0.18617964832226802	0.265261441392637	0.433118439260736	0.497830502339359	0.265261441392637
PFKL	0.632564474183041	0.125109644256855	0.107973703916911	0.416696063684	0.585844287988579	0.272500961951666	0.27622783865837797	0.507806002099072	0.296888224386169	0.8152044963444031
PFKM	0.347084843439115	0.0978758448635278	0.70621807297169	0.5962677857668239	0.304467018580677	0.21480747715491103	0.37641842281519605	0.23786671880041196	0.267971140499956	0.37159779314208596
PFKP	0.511518322915234	0.38295293233128497	0.44168824861871603	0.368380099943755	0.26139146349312	0.395343763533093	0.272601595141588	0.513326288085142	0.32531675456199605	0.307783883757021
PFN1	0.0438379245716633	0.264442031590909	0.306386859038898	0.0394426343769187	0.37305607251218	0.39308380656186104	0.7411091516006979	0.083175955168571	0.36348000641701295	0.306386859038898
PFN2	0.831106940299239	0.7898903014245481	0.53290214016424	0.5540168920781811	0.5739693130283641	0.6042276966726979	0.5656233497297349	0.513570531515517	0.35796190441126896	0.292341319936032
PFN3	null	0.5516155099291851	null	null	0.10230643132052901	null	0.8034416910775709	0.233093787933655	0.17558232224614198	0.23312108064637801
PFN4	0.9134382702301199	null	null	0.7622088318003051	0.926285254537337	0.8762614192456261	0.9822412667020061	0.989908904862825	0.877610929202445	null
PGA3	0.837053636009111	0.882729829461603	0.882729829461603	0.839335085099107	0.729206002430136	0.882729829461603	0.882729829461603	0.8042172131406509	0.882743827481868	0.7116929349519521
PGA4	0.6719137429657329	0.6719137429657329	0.6719137429657329	0.6719137429657329	0.6719233672043149	0.6719137429657329	0.6719137429657329	0.6719137429657329	0.6719233672043149	0.6719137429657329
PGA5	0.517148858757336	0.6771543079184189	null	null	0.8717708495587091	0.6687257085048249	null	null	0.47765547881228404	null
PGAM1	0.256483755925869	0.0575600717741627	0.0168474316263992	0.0265947719739129	0.128552162573405	0.0537483527013052	0.0885837082404184	0.185545974592624	0.075012813011138	0.131937732081935
PGAM2	0.288685617979578	0.288685617979578	0.34610814573481397	0.409045004510623	0.300686072360342	0.0260637581586347	0.281211585888064	0.127314607362788	0.178377810905464	0.288685617979578
PGAM5	0.5685672838238071	0.8993585837316659	0.851214744830305	0.851214744830305	0.861081749327856	0.851214744830305	0.5869695887003721	0.851214744830305	0.969495535098991	0.851214744830305
PGAP1	0.19705615220470102	0.31198163226260806	0.19577482247349803	0.122311745603899	0.47391164636830607	0.272270597837447	0.198440493792125	0.18383553645632897	0.112820003420553	0.191333001839814
PGAP2	0.20143286278396397	0.3830893245494121	0.21976125574009303	0.257104797065363	0.35512532145418607	0.159745848385371	0.5849701700818511	0.20823898113949302	0.109481149755983	0.159745848385371
PGAP3	0.7276192819343922	0.9733561896273921	0.9725819930973941	0.789426807596309	0.8256607444521991	0.589482007987959	0.832685866981115	0.749867315125525	0.568802011149962	0.7272173912198571
PGAP6	0.7431497295686129	0.7431497295686129	0.7431497295686129	0.7431497295686129	0.743162324540031	0.7431497295686129	0.7431497295686129	0.7431497295686129	0.743162324540031	0.7431497295686129
PGBD1	0.0678023533851118	0.0646665685189359	0.224700689640145	0.622108562760861	0.0219438957462036	0.143827548521783	0.240736056883043	0.107512969124881	0.233086630074895	null
PGBD2	0.962923773814542	0.858711489464989	0.944067062421997	0.944120995293902	0.6909310415198371	0.96536293345103	0.934128858487111	0.9352568034736791	0.895981327808669	0.9650681438867521
PGBD4	0.905643731920692	0.8506217384169861	0.9068081720460759	0.516208059610544	0.9262693413727242	0.8617913640590741	0.8617913640590741	0.450895083098505	0.8783221265054759	0.9390545067874371
PGBD5	0.316081443903875	0.6715448991351379	0.84488992624536	0.26375527766114	0.143335560630368	0.406607147934797	0.353812990529363	0.11556682048927301	0.5220786603702949	0.17659363079443302
PGC	0.0431037445232682	null	0.0738454490564213	0.0650521001380196	0.49011764921765094	0.206356454468149	0.27753088475237797	0.0487762891846003	0.18203731007644	0.181948217348493
PGD	0.316537106933007	0.148457693172479	0.306559034158462	0.19216797781635697	0.6202205748196761	0.5215009650150689	0.586869410321903	0.458808910720303	0.6955638215090629	0.688352584751318
PGF	0.7279280526039099	0.657553346753151	0.646823065679312	0.44016967525139505	0.0373844335515891	0.87380097689836	0.645585182104215	0.45133558042122796	0.953201073697105	0.46202416061616397
PGGHG	0.9598331215690629	0.960371317034283	0.9522396430429971	0.954911454785016	0.7791551797292571	0.945825311490658	0.9340418164772389	0.9452200305029019	0.8183654471373599	0.9343541578004091
PGGT1B	0.21084941677256896	0.4897251321475589	0.19203682136309802	0.176756844008612	0.302171380118593	0.269712763005149	0.269712763005149	0.16797476486866697	0.19640032077358302	0.269712763005149
PGK2	null	null	null	0.261940638572108	0.23137688747360996	0.22787756875813298	null	0.13824058849921803	0.44776761484311	null
PGLS	0.5012804807032261	0.5012804807032261	0.8204735603676291	0.848219179438234	0.775440251941922	0.749563768561486	0.5012804807032261	0.5012804807032261	0.382806848572636	0.5012804807032261
PGLS-DT	0.39364668840700395	0.39364668840700395	0.39364668840700395	0.39364668840700395	0.39364047793283796	0.39364668840700395	0.39364668840700395	0.39364668840700395	0.39364047793283796	0.39364668840700395
PGLYRP1	0.10175574707733902	0.062134286738344	0.10175574707733902	0.13160940808603802	0.33245286829881604	0.10175574707733902	0.10460223339682902	0.0950197499124002	0.39624008087811	0.134629570080976
PGLYRP2	0.680604356364995	0.49836744786620296	0.262588873332648	0.291488580876659	0.631945159026145	0.404276617707284	null	0.8595864709811641	0.609547301863031	0.581230565909189
PGLYRP3	0.67988331396098	0.9927826292452471	null	null	0.631716517046713	null	0.5669372194535279	0.96705132353977	0.251931167365688	0.936928015517883
PGLYRP4	0.660074155727193	0.42447192719562205	null	0.911276476580507	0.486374970040729	null	null	0.8759537512720971	0.892314272680237	0.40915879152874296
PGM1	0.7776481989326371	0.609343249958165	0.539776417260955	0.539776417260955	0.6022409823981321	0.9086116327269911	0.20793573770962498	0.42477155151169105	0.52832219251306	0.539750950448686
PGM2	0.622599257909803	0.5497004980722	0.6480315597177679	0.7563835130183441	0.776452695913004	0.7705277859545429	0.637301277852287	0.79879654863582	0.940235204425418	0.6586986289076919
PGM2L1	0.7335514604354989	0.7714598591967009	0.300790093211035	0.522687830397469	0.565871553226139	0.464722286241711	0.6117562134639071	0.690576716537772	0.32623617597977506	0.6117562134639071
PGM3	0.504278940939727	0.224647834789672	0.224647834789672	0.224647834789672	0.8201351426931051	0.358664269582436	0.360857755888135	0.297353613238748	0.49736828421330104	0.224647834789672
PGM5	0.748202438328194	0.633489419062588	0.238018405526178	0.6179958199947471	0.6503738601585229	0.842237042351242	0.23081353605805804	0.139082018386079	0.38207247143449796	0.555561884580318
PGP	0.186445538249228	0.0200772358507697	0.136430928770686	0.55868730370187	0.159515822695941	0.0200772358507697	0.138561038147089	0.544557153694433	0.11297065130182901	0.0088203994174153
PGPEP1	0.5684146187440171	0.796479008260648	0.777896135948109	0.592727465812715	0.837088383481006	0.64346809067338	0.5685769393161489	0.82763225790461	0.875896057289134	0.797831130490118
PGPEP1L	null	null	0.133898498797312	0.0439390442210583	0.0881758980825912	0.410406283721992	null	null	0.0441913337419529	null
PGR	0.955110981797891	0.563456120989302	0.598851911026129	0.61470640132987	0.69952946594551	0.959222803123264	0.605262821874831	0.623070603291538	0.5472976415983211	0.936607059428768
PGRMC2	0.0284180542962124	0.128739944376949	0.267856088585842	0.0283456707360483	0.5087003209072629	0.0114898117886078	0.273461788193488	0.0235485546895101	0.0576018331761886	0.225935583669904
PGS1	0.0799278397913238	0.154973644888624	0.127490466873471	0.0189133645958124	0.117057042512706	0.0736456067108624	0.0587549610555156	0.0137808785701282	0.0728216968190261	0.0391026022462471
PHACTR1	0.8670456408796801	0.9711807361075591	0.9218458897941808	0.8436922782837941	0.8747835522083621	0.988641200691141	0.9115855617289069	0.87816524029762	0.9270045279549008	0.93970324455941
PHACTR2	0.8056468143571239	0.69319936562592	0.343804566500529	0.716234828300672	0.801257257592362	0.69319936562592	0.739984635428806	0.586280666267518	0.690018426458577	0.46683577374171203
PHACTR2-AS1	0.190335616737375	0.190335616737375	0.190335616737375	0.190335616737375	0.19032136766580604	0.190335616737375	0.190335616737375	0.190335616737375	0.19032136766580604	0.190335616737375
PHACTR3	0.997099384499011	0.444924595456429	0.998173467064417	0.9607706179972859	0.8943579959330871	null	0.99503340066772	0.936545411693302	0.804390980007323	0.9171564145179549
PHACTR4	0.8654161611087879	0.8972571027087529	0.723670234364093	0.9593414617950871	0.76022924253306	0.899502039560484	0.693608186517581	0.890982385044646	0.9158786836474201	0.9796534312171149
PHAX	0.87692511493366	0.527784505707049	0.239695216406245	0.5130446640988859	0.5497713610720351	0.3840019341103571	0.7414363656528149	0.8375610582126701	0.591235163907019	0.7691378290997108
PHB	null	null	0.227742958245738	0.188312367681006	0.8339535343107991	0.8014762232479531	null	null	0.7928530617675799	null
PHB2	0.211583937659082	null	null	null	0.814342752529317	0.769741020428546	0.28218994518264195	0.268095495705921	0.00876211581455328	0.46281123611426705
PHC1	0.542602992334636	null	0.5981489611027629	0.760696960972785	0.8995408805433249	null	0.40283875869397295	0.487471571352426	0.461179341971235	null
PHC2	0.278747392814632	0.48521511919439897	0.18545148037321302	0.34181798758930604	0.0756296826094783	0.48521511919439897	0.14817672564829001	0.277525369597535	0.7895469209059781	0.843420402348567
PHC3	0.7958004830606771	0.35107327339443395	0.354491622787368	0.35980700491656603	0.12739505123498	0.23642335700161	0.372301724259599	0.18448036774168	0.043844704591484006	0.22027086694001802
PHETA1	0.863834767268028	0.564834610021408	0.5568513240486179	0.5568513240486179	0.533947062503722	0.5568513240486179	0.231692394214762	0.640931141851006	0.49559270662598404	0.535977392781758
PHETA2	0.472298575159166	0.6220033009901279	0.6220033009901279	0.6220033009901279	0.6039069977453471	0.5797091370271421	0.536511347916105	0.5044899626066061	0.30141552165059493	0.49846212404669
PHF1	0.43457749826515796	0.8749031281921221	0.9412706571153601	0.533135609479753	0.712938407134894	0.8749031281921221	0.8749031281921221	0.8749031281921221	0.9110664555921391	0.8749031281921221
PHF10	0.5283931201830789	0.35872006013332003	0.35872006013332003	0.35872006013332003	0.17059224579117901	0.11164296287623598	0.223332649447245	0.297093181468052	0.530398855315411	0.35872006013332003
PHF11	0.39333170823101	0.4546371210725901	0.16919293201547	0.21276299815547797	0.477137215930484	0.177571452590684	0.15324900345122502	0.16920365672175697	0.0507773134549793	0.21199996723522302
PHF12	0.41593228306599894	0.233142967967654	0.318881666023583	0.79474866364143	0.395256201664617	0.307488093749753	0.30708159618685404	0.6187476572280121	0.34536097501978097	0.380462362062938
PHF13	0.19096290875003	0.199623782055053	0.199623782055053	0.199623782055053	0.654522357005913	0.199623782055053	0.0776465464858735	0.0987601789758676	0.337803280814127	0.199623782055053
PHF14	0.35504652702865397	0.708052072202729	0.41751719759850203	0.6438078534832421	0.36406783949511207	0.587452630875517	0.41231691317445895	0.557920712412871	0.321775312985351	0.5647695000266129
PHF19	0.332449607310223	0.025383003387978997	0.227955703705438	0.426159622726496	0.72595225448544	0.56996196738608	0.412428392567161	0.265563382905941	0.8073117616025219	0.175375579493332
PHF2	0.35069314959766307	0.18281361846086	0.19253158719665603	0.0923260744469277	0.30827956888099795	0.156374995651399	0.19200248960123897	0.130009991119214	0.141937792578053	0.15945660620000598
PHF20	0.507546407384274	0.359422299710574	0.0724102569402771	0.0541841929380713	0.834020155451766	0.5846076881148311	0.600861381521032	0.499102033930239	0.733464845226497	0.676405264726386
PHF20L1	0.392730831868129	0.364940754052836	0.0737254338416668	0.0791450910823001	0.620798919920358	0.24629079519894298	0.0756311662559214	0.0743208865494198	0.250812197757589	0.11132296249506801
PHF21A	0.149216368449823	0.0486489803843862	0.6157300726442789	0.700082841538761	0.0873676199767901	0.23623163951351603	0.568206144745657	0.507208737432504	0.0523435437875019	0.318768568158799
PHF21B	0.151303352401884	0.131478619686352	0.17499005096182502	0.24965158690208	0.317952364613893	0.191505991699715	0.17266515298476998	0.0798282367289956	0.0514527828612559	0.04956370401465599
PHF23	0.983697473388742	0.9236879392717421	0.9236879392717421	0.9236879392717421	0.7554842525687679	0.9236879392717421	0.902337584792993	0.7664583156506379	0.950194717787326	0.9236879392717421
PHF24	0.168044414320179	0.12050564297420599	0.31785877457339895	0.654540545915527	0.23966560198977302	0.4824885455436239	0.4824885455436239	0.4824885455436239	0.22781257639946398	0.322123349546172
PHF3	0.8845177013077851	0.9468791261716321	0.9025988752873829	0.9306086326749979	0.8489575066346831	0.8309420459679921	0.8757688524815931	0.8796419858944731	0.8145014178931221	0.7829495150389549
PHF5A	0.71171698635041	0.271544392271673	0.26771896834984	0.40645709841696503	0.48491112981631607	0.484912032142583	0.484912032142583	0.6911395456992491	0.48491112981631607	0.241859849248242
PHF7	0.37529424556606206	0.8185979270044509	0.34025806082272403	0.297232851127123	0.39006411477766106	0.42124135433017	0.356285052815015	0.372836845057479	0.240244175927609	0.358614133602437
PHGDH	0.577534464475338	0.5006897778048089	0.822765769152606	0.7748382707500721	0.46763241825203905	0.368845322311954	0.633734358508658	0.55796356332837	0.4419252340688471	0.8223373739508342
PHGR1	0.37922232944795503	0.20026152719644502	null	0.0532675121182566	0.0865800576517206	null	0.612604023232306	0.624985785509105	0.28790092480490503	0.34660460139512606
PHIP	0.00266890846311468	0.0157949532230066	0.0607903098822712	0.019423790395593003	0.00145516297681551	0.0536769441903317	0.0249615047183815	0.10612774304605199	0.40398311797226705	0.0157949532230066
PHKB	0.8851883575621899	0.43028741105215795	0.868157443573394	0.655091009557452	0.9223734304043341	0.8681970083509151	0.8474470774676379	0.9265914407048491	0.8708582736441609	0.868157443573394
PHKG1	0.490238659715775	0.6881985917881199	0.731237703847264	0.7808770670114329	0.281830968203511	0.409714500617579	0.72943748647301	0.8469440553944929	0.451427887668896	0.9860686410393891
PHKG2	0.576281500928219	0.546417838671007	0.622899759665857	0.690289795501001	0.686986103259634	0.3650356251883	0.546417838671007	0.344354607060742	0.436180006643584	0.546417838671007
PHLDA1	0.636804030999288	0.854576194931668	0.347184893925581	0.219161543629192	0.761638686012167	0.7080611735516179	0.8033554915023801	0.567092718507894	0.90951310712558	0.7454052806028492
PHLDA2	0.996729737289612	0.9860342953015899	0.587615684319414	0.873994151567804	0.6258471488244711	0.840167107087611	null	null	0.977921118299273	0.636630533269319
PHLDA3	0.6078238811169859	0.6174222289434991	0.6255948736355761	0.362042655924534	0.515355879402031	0.515354961124052	0.6822693719022211	0.49093658482171104	0.515355879402031	0.449177700542743
PHLDB1	0.7988792624079959	0.78828824231938	0.397193556746299	0.429187031577842	0.8150955448295278	0.14136742234062	0.365590477387401	0.37726315834329605	0.80250881445685	0.8960447688261249
PHLDB2	0.18926583726505603	0.127985111285632	0.0332156125734912	0.0606665051702926	0.0500136563083193	0.166529803497766	0.0265621160354104	0.054558373300592995	0.386900403828969	0.0494246367252114
PHLDB3	0.239542151667412	0.5960662164363771	0.43463639094387607	0.35232683737525	0.164148423833486	0.25235521515471804	0.5839573102657529	0.5418159108864969	0.41967466185691604	0.850456337875198
PHLPP1	0.718735247714722	0.6267687695825129	0.45746499366592697	0.623686908210187	0.781963409196076	0.710720009878131	0.45426325192696293	0.36645719236039104	0.35420282487324894	0.7390852302180749
PHLPP2	0.0467177415411995	0.158315064438206	0.20027802437065698	0.143899067737882	0.126916208313984	0.44638085514043196	0.11652680218089301	0.37665208433754205	0.0422680673276367	0.0344068438283776
PHOSPHO1	0.221853215248931	0.18418645671325798	0.468927657704133	0.46474250547176005	0.252305310158577	0.18418645671325798	0.16091431716453303	0.22848507921461703	0.531163079746937	0.575160055465908
PHOSPHO2	0.54846295415795	null	0.29608462254376	0.7728013257374449	0.161848446065719	null	0.8449509117534392	0.842617748973633	0.6867010108439289	null
PHOX2A	0.799879760047818	null	0.556571327173591	0.470705921384705	null	null	0.6791006127551529	0.650318746291635	0.45391268641540294	0.584655400780468
PHOX2B	0.003044192166978	0.00149617509257435	0.0025751747068753	0.00141658286967036	0.000485752800745667	0.000372986706697221	0.00934392789905421	0.0024615717953808103	0.00558892836994191	null
PHPT1	0.891860181312418	0.588132094627384	0.45345698044976207	0.46771568690165793	0.73888650626499	0.8540530017404581	0.4152418067906721	0.41822132449336896	0.342944956794855	0.871732905814957
PHRF1	0.326644587525148	0.65047337987503	0.30570749530616703	0.405006285347701	0.113341176369006	0.407098780803669	0.3867817620061961	0.3867817620061961	0.210330879119276	0.360853684774656
PHTF1	0.513885460596899	0.577811864480125	0.868854218165943	0.829330960107803	0.8944943000561041	0.4223119261670639	0.866734363079679	0.8027772432954731	0.511642826262781	0.965432122904938
PHTF2	0.692387375857521	0.9513241072445129	0.8393913971371999	0.8393486593200079	0.26921991877786	0.709233598870255	0.909978856961174	0.9363444336641021	0.6484086350459379	0.906540312325938
PHYH	0.792585051415876	0.802843505863042	0.899719710422084	0.910352252050048	0.688120799624191	0.935103849277907	0.897716378241971	0.922954935669477	0.954398568553402	0.535797893167445
PHYHD1	0.8409228674503709	null	0.956924120491937	0.873207118564865	0.948988990632903	0.954724650254955	0.960753729282463	0.813845000324357	0.9216803359245591	0.9922731675747241
PHYHIP	0.9158818467101759	0.34537891861030495	0.533598037150066	0.5768404367274089	0.7323432720480741	null	0.6137772229968671	0.92371066619036	0.8743204744365061	0.9569024871815179
PHYHIPL	0.030180417082933998	null	0.0526347348006635	0.11416475897667698	0.1694978143679	null	0.49414502192277404	0.195791088441832	0.0938582590958294	0.145547784734708
PHYKPL	0.709998078572211	0.887243041408554	0.49641783607080603	0.656558858262306	0.8102701187615559	0.784261436450234	0.5219760247568199	0.58319466434436	0.796149925222296	0.918838626274537
PI15	null	null	0.8810880930731421	0.33239875339416697	0.42072769728352793	null	0.400105746662748	0.482358423535654	0.488454630766745	null
PI16	0.211100764637242	0.22124388383864999	0.216097286976524	0.39036623816295296	0.213456176531889	0.15578766520314802	0.23564612512290697	0.25658676010998	0.557150477655432	0.399662018599109
PI3	0.884619803287102	0.793421023661617	0.8264142410447541	0.559742083564073	0.816063541460996	0.8784009373590408	0.82787236600994	0.48013620558361003	0.881367608017152	0.597441133142004
PI4K2A	0.27927025843928305	0.428150376480565	0.24021752385316	0.16144707374351902	0.3538893651921579	0.186600923834903	0.100092282762299	0.100092282762299	0.272078833834736	0.100092282762299
PI4K2B	0.32018956337744897	0.17485843662829198	0.280123098268438	0.00803844165654192	0.344431260186217	0.13704404093362502	0.420666426295233	0.022423899809992997	0.00874202788550878	0.505717571556897
PI4KA	0.0814880464249185	0.419663232153644	0.13903516712015	0.46829584990955797	0.6201111683334979	0.441537810391223	0.09677581127854401	0.0346684301109444	0.330934437990777	0.13903516712015
PI4KB	0.24837665968149397	0.430526813411399	0.296601472963186	0.44280043467778	0.6093341114996961	0.430526813411399	0.221182784068146	0.253193355469108	0.16547325332678198	0.416743540795284
PIANP	0.9494887325582181	0.7186980228065319	0.8655332919933721	0.746534276498417	0.7240260188156559	0.8005174106196129	0.6706914959842509	0.7577785030124721	0.7163435658762309	0.631818086416837
PIAS1	0.24320500567922598	0.207911613042666	0.461207605021686	0.25687574019945203	0.25740044303428306	0.30274105717989297	0.462445480421501	0.24132423095408603	0.608014517477136	0.103030200468309
PIAS2	0.6093931770593679	0.27595160507606203	0.43309780974314704	0.13300086726857002	0.466727415044064	0.43309780974314704	0.21100298631975503	0.24703721482978896	0.21979513103219897	0.43309780974314704
PIAS3	0.255273991560082	0.0470118022526353	0.143221324994697	0.0606462243466245	0.0292894829938802	0.0470118022526353	0.0500328269144031	0.0875396040440926	0.0454100180189735	0.145122320124427
PIAS4	0.20577785166107	0.314575829186878	0.139787701163255	0.190833757635815	0.327944450087815	0.11789976144460801	0.18952299541480702	0.255668092904665	0.18879980670713198	0.178214705584631
PIBF1	0.326854718214104	0.454869044326542	0.43718660880938703	0.264561579094929	0.4552260659994671	0.6935773061414661	0.45174887386474294	0.404136204635154	0.349159640133586	0.439833517048205
PICALM	0.992227779110494	0.623016976097817	0.976090361886035	0.9280137426423409	0.744944378443007	0.8284678334302809	0.9441862095658431	0.7628655902463879	0.551394781241271	0.83432672281617
PICK1	0.47649265453667106	0.466254670240725	0.841402256335513	0.42514717196695595	0.907075220806147	0.522086746108312	0.522086746108312	0.40230940486412503	0.8985826430634292	0.303153120698209
PID1	0.0913960253955706	0.0056696710931702895	0.0170285936454394	0.00552979404390304	0.00808910590993229	0.0100829002454783	0.0577811291756202	0.0580575310696164	0.0197988920454895	0.107232827559452
PIDD1	0.9868575328243909	0.956199059123522	0.8728017162409559	0.7851564625560721	0.9849157436442009	0.899426975357953	0.9167570597845559	0.996488328101889	0.7917659963516029	0.9158059829261209
PIEZO1	0.40251229697822	0.647908116943584	0.26912085807737696	0.255967447940822	0.7710823030767691	0.8191239396659391	0.41097351891260897	0.244914021114844	0.656546487087703	0.517973610629699
PIEZO2	0.521213862812409	0.570979673414919	0.268914416128316	0.5251481286966659	0.46097414165626005	0.562736858845052	0.642049144813402	0.6998116971601049	0.49008862125712394	0.586522594010732
PIF1	0.51761581907487	0.783667596449963	0.694417342206836	0.606023663447619	0.26462818773390195	0.429717994284647	0.692840637491329	0.598922385190625	0.8117953687678209	0.8279726184266899
PIFO	0.601295928898771	0.557654359294449	0.29928017560021697	0.722613666081136	null	null	0.30491429322913205	0.4495034043634129	0.0597682093708717	0.543054148215091
PIGB	0.7196414510879608	0.565720732584781	0.638675028984364	0.8617740281715558	0.17196748651971097	0.6447775121957271	0.7138707612181608	0.526880092309618	0.423892160846999	0.565720732584781
PIGBOS1	0.7373625619908399	0.818306249169169	0.818306249169169	0.818306249169169	0.500071572175718	0.818306249169169	0.818306249169169	0.8727534917727171	0.818320603162429	0.818306249169169
PIGC	0.6127822427952379	0.23534750114719896	0.29051564548248	0.147566201134636	0.371740132564698	0.9500707876195359	0.318584425548735	0.6522301356180961	0.506005564266053	0.23534750114719896
PIGF	0.8509868249359399	0.838053497284141	0.838053497284141	0.838053497284141	0.7588702972196161	0.8814450025987929	0.46837759560351094	0.47607541568113393	0.838067972017998	0.838053497284141
PIGG	0.26346578379603	0.12419473400207	0.160428075225887	0.115032448718441	0.110240357436253	0.48532500050062105	0.0683705547422468	0.070811962869404	0.18311603972469198	0.160428075225887
PIGH	0.112638687870713	0.127331042933851	0.22492084110413899	0.146404261781848	0.576184898668809	0.17833457165801	0.207749832762915	0.156541183979984	0.10687003098963199	0.082067442351036
PIGK	0.841611606843269	0.738320372427534	0.5932316299752339	0.8761515338502701	0.6742836719425911	0.6453518714976401	0.5924227936047071	0.9043125963524771	0.8027389642745679	0.877584209816467
PIGL	0.153792118842249	0.315664066544932	0.111773132231638	0.105911125684223	0.445021250763311	0.43077729702743606	0.315664066544932	0.42863104321211704	0.460765333534395	0.315664066544932
PIGM	0.00617173871808428	0.0403087337473296	0.0521892100151352	0.0197178932022483	0.0147176699474931	0.150567059373707	0.0536330610003452	0.0278706718139615	0.148166983379623	0.0403087337473296
PIGN	0.5483515811599261	0.7340538847235121	0.7750073716420959	0.411078865667613	0.331381009427	0.224791455014464	0.656207009502313	0.6333702837914821	0.455481057735803	0.586103483991422
PIGO	0.876732145372017	0.27862989121610804	0.440464398396302	0.0879168374336842	0.0813979919310298	0.8741635796613051	0.278204071554456	0.822737677824399	0.19612760874538396	0.5389166721733251
PIGP	0.683782294107447	0.44318030049973706	0.46602367534143896	0.463835198332727	0.45723454663718893	0.6676749541471729	0.8044732828729608	0.46295838456437893	0.693884345586595	0.7937999435449159
PIGQ	0.856552351580869	0.796695792062307	0.971905478063249	0.7217880714743571	0.7820318672401539	0.878156451402928	0.925849377973115	0.96652153165833	0.7741414287513628	0.713172503081346
PIGR	0.7578660145624301	0.71183047287046	0.9060836486819929	0.9526848101804009	0.9812527371297071	0.801748253323428	0.801748253323428	0.8645755484659571	0.9624517434930959	0.8013284082979419
PIGS	0.38568980471668496	0.17186818628879402	0.105222914889717	0.14059302854380898	0.45434503134798104	0.17186818628879402	0.637959089625326	0.43009273466238296	0.393374545736788	0.17186818628879402
PIGT	0.116949386815599	0.17615763149383604	0.0221370647062085	0.140238201613739	0.0136462036583197	0.18168481178626197	0.0331827137637542	0.10505933856366999	0.0930219950454147	0.0170665716078436
PIGU	0.824735250869853	0.203894972465761	0.5949693914147061	0.336641329965147	0.8364167443452941	0.59067141164482	0.6149216265303871	0.8492098344322521	0.271285215055168	0.0826930537886086
PIGV	0.782166863285737	0.0413125773023326	0.28943789019183597	0.567013300336584	0.167671839190988	0.0497811293721395	0.379534787899295	0.40556912726148503	0.278160847204174	0.18923372701594302
PIGW	0.243452742155063	0.278649526350621	0.6166970373496711	0.6166970373496711	0.368757103964715	0.86166145933146	0.6166970373496711	0.6166970373496711	0.5603764854445991	0.6166970373496711
PIGX	0.587634501846208	0.8792758643867908	0.901126295714736	0.5945625652009959	0.661956215642758	0.852614630198167	0.45290790618699295	0.517604731847757	0.969874427592369	0.431548632495934
PIGY	0.0214725770923772	0.00357001790216235	0.0214725770923772	0.0766778900507314	0.0511247142173918	0.0214725770923772	0.0146243103648487	0.0165104033763603	0.0214663499940942	0.0214725770923772
PIGZ	0.258958767306269	0.620031942808192	0.39522847069658706	0.282771376776986	0.543368800373045	0.0913926247799803	0.39613293758590296	0.323121660096019	0.241042617586939	0.160264274636951
PIH1D1	0.665548512084712	0.43920161881367	0.6628486683026179	0.6628486683026179	0.637771806257942	0.7306374960414341	0.7354395800856279	0.8081482023941429	0.32629719105932803	0.6628486683026179
PIH1D2	0.408958543434349	null	null	null	0.590782945622818	null	0.180579043082603	0.212947281892657	null	null
PIK3AP1	0.278344051069724	0.305792445009214	0.114328302330785	0.0631563279488352	0.116037550590485	0.590216863833439	0.0896644137936744	0.0433222444478117	0.25883733740333803	0.0844049398967533
PIK3C2A	0.0458155840037231	0.0182164133303585	0.0062618538947509	0.00999191123546735	0.0765525181655681	0.028189443287221998	0.0623359060413766	0.0149434986719577	0.0919356939864947	0.00549556066783424
PIK3C2B	0.43387788225839796	0.0626176254202757	0.164374061892416	0.0950351158584738	0.14596157160117998	0.321326523118312	0.0345390518301796	0.0782777633069195	0.0794341720004201	0.00382341216354305
PIK3C2G	0.0981568211480079	0.312143699919237	0.6135973803911711	0.9464265013204309	0.41484704485771	0.503915204707072	null	0.0908276133569666	0.114666711863376	0.17384591781498301
PIK3C3	0.0110872921281333	0.456275703212897	0.0886198687972128	0.0413259115129121	0.35831713376167207	0.391946813582524	0.0905492785406971	0.157187539181017	0.0283211285609859	0.128319592324835
PIK3CA	0.143796341332537	0.35640374660833796	0.35640374660833796	0.35640374660833796	0.298156717088731	0.586923141937536	0.19329796567296803	0.151428619788979	0.22423995796805898	0.15578289705777998
PIK3CB	0.908255072108866	0.9404219282473459	0.984737708791164	0.9878415066566341	0.950605514461239	0.969326884654955	0.98398762245537	0.995299930547494	0.9248848121856921	0.9279306433137029
PIK3CD	0.243927997655675	0.271255343983522	0.280229992091145	0.33027566530145197	0.138531335765384	0.402118134022671	0.49025308066266	0.369172617250204	0.47569550067653904	0.33028162573905895
PIK3CD-AS1	0.000837956142027725	0.000837956142027725	0.000837956142027725	0.000837956142027725	0.000837418154749358	0.000837956142027725	0.000837956142027725	0.000837956142027725	0.000837418154749358	0.000837956142027725
PIK3CD-AS2	0.0461250093110295	0.0461250093110295	0.0461250093110295	0.0461250093110295	0.0461152700855921	0.0461250093110295	0.0461250093110295	0.0461250093110295	0.0461152700855921	0.0461250093110295
PIK3CG	0.42468362183411895	0.590833849998455	0.253598485932242	0.481168237789133	0.669415028048262	0.573743118269591	0.24872806467261802	0.325045393831395	0.5542872233830101	0.23117287070127698
PIK3IP1	0.87725184953876	0.9321076757135219	0.986828708633146	0.984766754750311	0.9883119490210691	0.916337046553542	0.9883054656984341	0.949364167524433	0.812276722787866	0.916337046553542
PIK3R1	0.042553908521307	0.247479874402198	0.100440859203745	0.15064407048510903	0.252708027163555	0.19436672238980301	0.170005122637585	0.236533814409673	0.30408772225423103	0.45090308368673704
PIK3R2	0.220350724368652	0.149919242553427	0.11007318003671801	0.0475350847916478	0.0653907749537878	0.149919242553427	0.149919242553427	0.149919242553427	0.409079327806269	0.41418697451288594
PIK3R3	0.083831656496112	0.23674973014379397	0.08236701066756599	0.0992528874343647	0.18456425239702198	0.8113620190566491	0.0834265511618816	0.0790547352650895	0.398305337604924	0.32288118134429805
PIK3R4	0.9094158719179499	0.495717280743728	0.8519198328144001	0.46162066241549393	0.6109490521287879	0.375243084582049	0.849775675686695	0.569991554563583	0.858839614061218	0.743456463354589
PIK3R5	0.164905565695589	0.19230626029979697	0.136518992434842	0.210494783400732	0.546081806512841	0.17422619515077498	0.372222014955521	0.31571426833271804	0.8780599830592359	0.601479224656639
PIK3R6	0.252807699328552	0.0309783590190242	0.0643747518663171	0.30224102092121197	0.00857966186241868	0.24989101549977302	0.100938195478986	0.3969758610464121	0.0474568084674351	0.159816761697913
PIKFYVE	0.196405296279486	0.36469231095050497	0.109486230708983	0.180951936391338	0.19769294366012	0.36469231095050497	0.0701927639041641	0.164578704475193	0.27035591356767397	0.15507308403139
PILRA	0.0240332678976693	0.0190138114300709	0.0042454151726289795	0.0048239145751344395	0.00608887510657199	0.113101074902215	0.00228513876237065	0.00292287952452788	0.0382843597884272	0.00462432826470643
PILRB	0.439651560149201	0.439651560149201	0.439651560149201	0.439651560149201	0.755094546968932	0.7333362533273481	0.7946495583338641	0.8095110725817809	0.501291764886459	0.439651560149201
PIM1	0.0686755125953517	0.21772204656010896	0.0994894463029889	0.248913324745631	0.278950075562173	0.306631984933494	0.0857665312318437	0.470715060402322	0.258207618472799	0.32810621488821695
PIM3	0.929491610390619	0.7751962190470558	0.7597941753669449	0.9509259567812071	0.938503708813148	0.8580732440700141	0.835850519327371	0.9356704346120541	0.8925670953067621	0.8167378203634399
PIMREG	0.0582930176981981	null	0.425588809842478	0.339403239965669	0.10663260203036301	null	0.310788943025544	0.180795921303169	0.38661457059102505	0.197141441016731
PIN1	0.774085970317576	0.84041877778492	0.973265910262727	0.9635236833822272	0.9709727533748779	0.978434323180897	0.974536518177684	0.8902057753235171	0.9847318112686869	0.9591642992949109
PINK1	0.705677650533631	0.705677650533631	0.666823021249291	0.746242482802256	0.405798822736366	0.705677650533631	0.7128155616562919	0.7805057248261259	0.6987949888495	0.7969848299459492
PINK1-AS	0.82806208803326	0.82806208803326	0.82806208803326	0.82806208803326	0.82807652336393	0.82806208803326	0.82806208803326	0.82806208803326	0.82807652336393	0.82806208803326
PINLYP	0.152384200915983	0.10584885313612699	0.0025643978821168	0.0026277192945825803	0.155062129430221	0.10584885313612699	0.10584885313612699	0.29461964390885	0.0377700015730898	0.10584885313612699
PINX1	0.42999343476374396	0.5755083207092171	0.326050873511952	0.35786047537281496	0.473861637986212	0.0949970874431075	0.30976845758307003	0.31637514539172695	0.580557400359909	0.6384022469169821
PIP	null	0.788287547759785	null	null	0.715810709796494	null	0.946593365655997	0.98461885040428	0.650086050892299	0.9547579720105781
PIP4K2A	0.33145783267797496	0.191607789474034	0.17989000239454198	0.161649235868723	0.18142064784016698	0.187517475184316	0.107455781391094	0.072685160298851	0.170496592611885	0.0672918214737944
PIP4K2B	0.0462259788954405	0.23194430637936	0.0504465291131144	0.358977426024337	0.0437323763072378	0.0274120067049671	0.0274120067049671	0.0274120067049671	0.0673423636045445	0.0274120067049671
PIP4K2C	0.311900580942183	0.302888015760688	0.307417874029929	0.15510631887254	0.31776407973678006	0.44694269365471506	0.206459515428818	0.135599382754784	0.198722574222034	0.16428855089364403
PIP4P1	0.782037451896192	0.7315779441541541	0.854728735224933	0.818557397104999	0.791459914178153	0.7315779441541541	0.8503923069754631	0.792427015694823	0.578668788190514	0.9443731670159391
PIP4P2	0.0038279527621009205	0.026349685089411	0.20855987910357102	0.0627396181799663	0.0532764065036024	0.0145559903856524	0.21062386516170004	0.062253270514947	0.11884320057159099	0.0977272582938319
PIP5K1A	0.763978365372708	0.690648865228778	0.7766867610531619	0.744805451452744	0.724886408741553	0.8983286405129058	0.7569092657947041	0.8035359859998891	0.853341095404209	0.659880295533229
PIP5K1B	0.44562641230497496	0.4532028431397921	0.391212445110363	0.751281695225262	0.75446216251261	0.272642789917677	0.380375063800446	0.472918533578242	0.44809398108641996	0.46880690060180397
PIP5K1C	0.39529178487961897	0.19288530933824902	0.41970858059550203	0.331633307284546	0.0442578926536115	0.23833164473141	0.402519263189903	0.545313680230118	0.0968547186472237	0.332613875006088
PIP5KL1	0.5718010300332521	0.4100233643034571	0.687528787500715	0.655253245677118	0.786765099227037	0.4266252945912489	0.6807811477531109	0.44678428568079903	0.9303753829823309	0.893128801290121
PIPOX	0.923235209956154	0.7540552132390199	0.8287070824624921	0.9103042426335458	0.808051962519701	0.877935077620595	0.868448105515349	0.868448105515349	0.552263199779885	0.8039318867400269
PIRT	null	null	null	0.7028978394749079	0.9048422460108221	null	null	null	0.31430473813649895	null
PISD	0.46951811542269	0.084900462195767	0.361775037802942	0.0771431165503808	0.215620462788358	0.0700887687785805	0.3000546350228	0.223338341414101	0.0143442039713616	0.16666095020191599
PITHD1	0.9342151073008751	0.415662287356277	0.615339850022558	0.69542120982835	0.697217449717404	0.816912445362177	0.9392809700562019	0.808620815731655	0.8257658614071658	0.9556301295844359
PITPNA	0.15779387900737	0.387226537133662	0.38947070280895896	0.37005277670328207	0.622100049523812	0.387226537133662	0.252710966485942	0.291168650306456	0.49606921158357103	0.245338071818723
PITPNB	0.7761912622436931	0.8585128101704229	0.917246088688021	0.7428045292874709	0.7476208746375871	0.887861115485016	0.7120040250264059	0.8618600554972958	0.8878749769638928	0.887861115485016
PITPNC1	0.627001507313502	0.286984542493975	0.23089071560485397	0.245469111309109	0.563715873559634	0.34335840449685	0.299227843354503	0.522967170773928	0.670615454305696	0.29924217339982695
PITPNM1	0.31406382576779196	0.105256124249881	0.40817653684254207	0.242256600114578	0.7104678482920981	0.20055365672107198	0.54918412603186	0.218045700020811	0.453948870845294	0.40817653684254207
PITPNM2	0.9042218966110809	0.817522112837359	0.619849258194035	0.903306205015022	0.8905568653725229	0.963126394355769	0.6906031049705901	0.8313544903206591	0.948794642012288	0.7008386362191209
PITPNM2-AS1	0.761510053505195	0.761510053505195	0.761510053505195	0.761510053505195	0.761523235814234	0.761510053505195	0.761510053505195	0.761510053505195	0.761523235814234	0.761510053505195
PITPNM3	0.12514794029863902	0.16828808406555404	0.351161423402356	0.143524737923275	0.0874654369737514	0.16828808406555404	0.360139542863177	0.091671639144039	0.176651011119732	0.10341016200513901
PITRM1	0.836863152902374	0.836863152902374	0.73862493395734	0.8988971747034911	0.841874522271636	0.978009869208398	0.797982308207155	0.933315077358533	0.612729073632453	0.8764313937589989
PITRM1-AS1	0.369424469418758	0.369424469418758	0.369424469418758	0.369424469418758	0.36941694190242497	0.369424469418758	0.369424469418758	0.369424469418758	0.36941694190242497	0.369424469418758
PITX1	0.952816221914622	0.515468869125839	0.7815033526072891	0.62218472900025	0.675423357427482	0.821476757849558	0.759599637447577	0.8152524048016792	0.7889471092878321	0.8568275657989681
PITX2	0.10722103205519	0.704907034166729	0.20340950230578697	0.24862619546709	0.8710649236834671	0.9118021716982799	0.8323677471862041	0.821096686472968	0.807150278769838	0.845327964974178
PITX3	0.5796053800306551	0.14874528513778099	0.5653801233492111	0.227964226699235	0.49438731122809404	0.661010812564777	0.13186622741100998	0.164047277682909	0.0582409876776166	0.16325812773068898
PIWIL1	0.0686541075444706	0.0878750762512321	0.0716156851781532	0.0968721692226238	0.0497864774555451	null	null	null	0.7911176653255891	0.8776599736472959
PIWIL2	0.935185594299072	0.131309859527007	0.9676325484148159	0.8138271527620571	0.982907387249825	null	0.7210946715629201	0.928408226204855	0.46735413326272496	0.9157015707163729
PIWIL3	0.923002701650986	0.9141262501520211	null	0.6856493424672591	0.7773418078970309	0.885333662070845	null	0.751631630938773	0.8717946182702391	0.32246164516749104
PIWIL4	0.102384468725908	0.102384468725908	0.102384468725908	0.102384468725908	0.33883309959148494	0.107965562337494	0.102384468725908	0.102384468725908	0.0531221913882693	0.0129285357066594
PJA2	0.9633525977708259	0.96326263753103	0.8786905628581699	0.9079913695805609	0.861625093928735	0.819328354927169	0.876596805554277	0.8890672420586551	0.7246083853959151	0.8449554933306551
PJVK	0.6865774345702751	0.194891327190296	0.9221569808183001	0.7595177063709121	0.665713833958093	null	0.606415835184937	0.519796764541782	0.521978704238896	0.535104350903802
PKD1	0.447850535785684	0.49401833254441	0.593116063471027	0.39035438367928604	0.474251735256818	0.24421405891079395	0.7001300745474011	0.816152559633628	0.752735701655391	0.65426714292051
PKD1L1	0.0297779498263867	0.288969725952687	0.305371742265864	0.107541524826554	0.051747987666895	0.23137991280161102	0.11912876773849199	0.42404910567166604	0.0774000996775406	0.623090236534316
PKD1L2	0.6502520202371179	0.6502520202371179	0.6502520202371179	0.6502520202371179	0.6502605725252221	0.6502520202371179	0.6502520202371179	0.6502520202371179	0.6502605725252221	0.6502520202371179
PKD1L3	0.137183798538571	0.137183798538571	0.137183798538571	0.22819916251944103	0.46585739248459795	0.111103209662388	0.164291719491889	0.25023605666881504	0.0574972909670606	0.5120417615779099
PKD1P6-NPIPP1	0.965109811653363	0.965109811653363	0.965109811653363	0.965109811653363	0.9651181728055022	0.965109811653363	0.965109811653363	0.965109811653363	0.9651181728055022	0.965109811653363
PKD2	0.8299185638590499	0.881152977162189	0.83347955581982	0.8920847694809079	0.7445879502844229	0.37126843137266596	0.7573749232358878	0.937884449801784	0.748140925790943	0.586112489179388
PKD2L1	0.918897001870201	0.6216062196260229	0.9186450418512021	0.98515927973833	0.943233480960177	0.7484052562054351	0.7658115060687809	0.898736573365539	0.9201933305865799	0.6887297095070479
PKD2L2	0.858241833975237	null	0.9644607872967601	0.807135807342567	0.350432615175367	0.11136688098080301	0.828267924602228	0.6064197607671601	0.17939134482587601	null
PKDCC	0.789747181587088	0.6700307853045339	0.939874536471235	0.758575928420976	0.979068304304609	0.955371528446786	0.864283853929355	0.777271843127535	0.6443514027832801	0.8355630302449749
PKDREJ	0.335365549320156	0.241746266801928	0.7784756772515641	0.462439807997576	0.31598527758998995	0.621030098752489	0.7938712625869879	0.44488412352460993	0.59675457540875	0.34957186125302503
PKHD1	0.8023042623437041	null	0.643243798404004	0.3879128876380179	0.286039402654749	0.730431990660627	0.6427418522178721	0.9065212135894409	0.700686621583389	0.52734754973288
PKHD1L1	0.44280122281502204	0.54288437388192	0.309810019195849	0.619376382205297	0.7543283810993159	0.325590146491739	0.31135868476244105	0.621733058249913	0.400302255463031	0.653118375460204
PKIA	0.139487364858803	0.25900479594604997	0.25955352006592197	0.721873136851625	0.258992275458387	0.25900479594604997	0.26119461818122897	0.590240840432339	0.258992275458387	0.25900479594604997
PKIA-AS1	0.947886309852097	0.947886309852097	0.947886309852097	0.947886309852097	0.947896670766193	0.947886309852097	0.947886309852097	0.947886309852097	0.947896670766193	0.947886309852097
PKIB	0.0917879233252101	0.0444848322038963	0.127129101732845	0.13358764552174499	0.15084952186186	null	0.34162319297277505	0.343061791649892	null	0.34244456497595305
PKIG	0.6917276171789088	0.516686383555211	0.521773697415748	0.430564149164066	0.7202201934461241	0.750825437511235	0.486437414670105	0.421443622645085	0.4281442974443329	0.295045517423272
PKLR	0.537818550376166	null	0.102791531528619	0.16686766778607198	0.25576053654988395	0.225299799905475	null	0.17951630381144895	0.43117367720719	0.331062097139827
PKM	0.645791083221465	0.24542997526649102	0.7147160080955791	0.35558792165778996	0.48952076347957396	0.45446432986934104	0.631508954490849	0.31572571421464696	0.610986408253458	0.245289064999034
PKMYT1	0.253906445876316	null	null	null	0.271248281948285	0.12069618860594199	0.463573537680096	0.37775263721554103	0.21584540913636	null
PKN1	0.622157933904294	0.45709075665657295	0.183574953391999	0.46185813147160404	0.150984752791462	0.496773845110938	0.413063884430433	0.4714182633867971	0.444190508550938	0.356837457764629
PKN2	0.29757018218360604	0.20841822290308198	0.22256706669860002	0.26847051151931195	0.182551764838344	0.107289220529592	0.198216902206651	0.0584726736305191	0.126686956507835	0.107289220529592
PKN3	0.579655727937476	0.5385695238323129	0.443065521202071	0.692598963223343	0.753585374771397	0.694449266676324	0.621576196746694	0.7220923541269558	0.38438665630029206	0.7356040775433961
PKNOX1	0.7543120571757309	0.44854309688641997	0.6041371454679261	0.43627246629412203	0.5205007680357079	0.5653338876277071	0.603237895792089	0.463602105786937	0.5653377616040601	0.880939094676649
PKNOX2	0.00531546919293745	0.101619268822203	0.0175073584969576	0.007779725415156591	0.32253133725688105	0.11447751290827099	0.0206071424757957	0.00335035078947936	0.37103288265246204	null
PKP1	0.545421919540488	0.23562455628252302	0.00261360525094398	0.335422483041415	0.25280155354469297	0.668055483241085	0.41188601123196505	0.212604114036965	0.26025576011157797	0.251754560163293
PKP2	0.7559680925127471	0.701122018768578	0.8903376397392758	0.946056370578001	0.7933319049985029	0.6493204835464449	0.884536904579636	0.8559231637559649	0.6523046723788001	0.540597939420151
PKP3	0.670444715078721	0.31027849911848104	0.182277963361498	0.450783819325205	0.220277922219101	0.233343501155423	0.170989886978707	0.7853077454865379	0.315616702430746	0.9215928949472041
PKP4	0.0798885634761466	0.0499895834272525	0.0746772217093607	0.34336584640060996	0.145930283532929	0.240833722709832	0.0812818801568917	0.105336779372705	0.299013423225793	0.0597955457832074
PKP4-AS1	0.838633069659976	0.838633069659976	0.838633069659976	0.838633069659976	0.8386475452415079	0.838633069659976	0.838633069659976	0.838633069659976	0.8386475452415079	0.838633069659976
PLA1A	0.9847215840323621	0.9500917226722659	0.434501250272531	0.716773752267097	0.701382251151941	0.285378863414018	0.9824743042589009	0.9841005765341251	0.837768814350922	0.8475866059780981
PLA2G10	0.974629567817053	0.9021577523498621	null	0.164898013075104	0.926244472688371	null	null	null	null	null
PLA2G12A	0.497192020019471	0.24776835879113399	0.0982558828597262	0.146194262214261	0.145364418852428	0.171017364789001	0.240492184410933	0.15223539232926997	0.437715773244536	0.171017364789001
PLA2G12B	0.4598459089045329	0.124735993208033	0.0318700049847681	0.242440638137559	0.271486714247413	null	0.0323591408181539	0.24277819119469102	null	0.0495193247697412
PLA2G15	0.351897543836904	0.7913262396886179	0.366628210692404	0.701005245783397	0.3896909829210371	0.299358087038879	0.367762352877817	0.712938585457913	0.6366799326204859	0.7438407227200021
PLA2G1B	0.809643941604728	0.5063048903933429	null	0.40083059646088304	0.6731236841703481	null	0.482384093984568	0.491581328724137	0.46237526962632003	0.5826041486517779
PLA2G2A	0.597816419145882	0.41167011639049	0.317337101312873	0.505868417136673	0.338423484522127	null	0.324927203933256	0.496976104977955	0.306393484582885	0.372497092814447
PLA2G2C	0.210543827547461	0.5654283036645219	null	0.696698386530397	0.075618508099804	null	null	0.0529851396328845	0.356696919167139	0.050528722441746
PLA2G2D	0.39117424655535793	0.758449374478116	null	0.568606626129292	0.26858266575474105	null	null	0.392749877294827	0.275088950083015	0.0855586313655312
PLA2G2E	0.224447608232443	0.9139700858578259	null	0.112588670907847	0.686196693199939	null	null	0.127121981292199	0.45142513010612706	0.6174829421382321
PLA2G2F	0.44719208339655603	0.39315188038852	null	0.854766643496234	0.7928973923860501	null	null	0.13542393844078998	0.6477749588918411	0.423265939004049
PLA2G3	0.9896162231437958	0.7826741552962329	0.771178136869892	0.3708696056235711	0.8331915777158492	0.9024835815618331	0.9510119270517869	0.9870510116723271	0.517031058978793	0.9425554083351271
PLA2G4A	0.0532024017219984	0.13474681490088197	0.0381293587329882	0.0827268938926416	0.0222571781986602	0.0191106026912624	0.0394457687309578	0.0514180637141492	0.0380735016773263	0.0716928153295928
PLA2G4B	0.157714541750255	0.0835299391493084	0.0835299391493084	0.231357044332651	0.14590423086575596	0.479997913313757	0.0835299391493084	0.0835299391493084	0.0305670587070354	0.0835299391493084
PLA2G4C	0.310785554791597	0.0960607489214265	0.0215985817881882	0.0442541842391541	0.0496515224146077	0.645342911276634	0.0255346218556603	0.0798889678199498	0.0348457820770835	0.464817222955271
PLA2G4D	0.9423030135648821	0.21821983442613896	0.7656608500209791	0.271166599172964	0.969896146910678	0.919374680526136	null	0.775947646065038	0.8695028660063671	0.826611440233284
PLA2G4E	0.331430079256362	null	null	0.330881329505049	0.699409455845093	0.7108439571592321	0.327760334636495	0.276739979656087	0.943886979022085	0.24068173248534003
PLA2G4F	0.009023995187736571	0.626897962372008	0.9091463208634409	0.35565812666229607	0.9515417779441279	0.8211197708865049	0.9242589727563879	0.931126390738792	0.946847987684103	0.996139289690672
PLA2G5	0.383405969524479	0.540458369389162	0.6182249919661221	0.240176215019968	0.24722375251642997	null	null	null	0.216437904551709	0.0836743081601613
PLA2G6	0.533811415402229	0.954058762381977	0.658257427101164	0.88608655852853	0.886017593092217	0.837711490784629	0.730768113951657	0.64456833320507	0.7738009948598249	0.954058762381977
PLA2G7	0.140092297458733	0.37839019666276796	0.37604003012525894	0.6794180965923851	0.165121684922667	0.39625471114543104	0.199086612988666	0.499120391516855	0.396211187587813	0.46699722156022994
PLA2R1	0.8393158312723629	0.48470803498053705	0.5888494361457299	0.23639484646624598	0.643924306980356	0.5484003784991021	0.789726160534592	0.48661037490298903	0.25433342988067603	0.8423308194475492
PLAA	0.407786742965303	0.38706415152845897	0.565371062218885	0.604921192453057	0.47792308321421506	0.565371062218885	0.5608939091419499	0.7016149902542549	0.21068513203832898	0.565371062218885
PLAAT3	0.261974746454984	0.261974746454984	0.261974746454984	0.261974746454984	0.261962330456169	0.261974746454984	0.261974746454984	0.261974746454984	0.261962330456169	0.261974746454984
PLAAT4	0.218018033062736	0.218018033062736	0.218018033062736	0.218018033062736	0.218004305771077	0.218018033062736	0.218018033062736	0.218018033062736	0.218004305771077	0.218018033062736
PLAC4	0.511031341643602	0.511031341643602	0.511031341643602	0.511031341643602	0.511032001512483	0.511031341643602	0.511031341643602	0.511031341643602	0.511032001512483	0.511031341643602
PLAC8	0.45351826472490897	0.581364328796411	0.44839727635792603	0.617305864986431	0.5315268044963679	0.53152492220026	0.53152492220026	0.14689022043501698	0.5315268044963679	0.40688727226032706
PLAC8L1	0.38930395676254	0.560715346402079	null	0.0854765840343034	0.8457458060223609	0.36549024562458204	null	null	0.899831400841396	null
PLAC9	0.711655818385596	0.600725244339775	0.9055114096038971	0.493846118512673	0.5338879958990159	0.576646673520169	0.892100198607915	0.752644122011054	0.855606954743716	0.45316158809249296
PLAG1	0.558535352504848	0.806872589917598	0.567155483040242	0.567155483040242	0.48628661618581104	0.536748874944859	0.6335001666051899	0.29626987282457107	0.609766297999015	0.697678976917807
PLAGL1	0.0332889101835837	0.261819752404246	0.0108262176952774	0.0392610163044104	0.51133274328688	0.0461652659094035	0.0302096327692341	0.0845814057470178	0.15356593606169	0.0483576450285482
PLAGL2	0.23596342474621299	0.286680349716271	0.0203229768929873	0.0375649075494775	0.0888121774837709	0.18385672086283497	0.41409043124211603	0.214830601685558	0.105237486034515	0.41448138092934006
PLAT	0.9895769591182071	0.979152374905328	0.9964922081106559	0.9965460304093242	0.974825969279542	0.9973384203966821	0.9962331194112529	0.98676559390322	0.9988580375064191	0.9833032376361289
PLAU	0.0237368651747138	0.316185571877317	0.13205671863770402	0.0654588502213859	0.317350802217294	0.7632722439194499	0.0574612355727688	0.20716676967245	0.0271205788256079	0.135202947933594
PLAUR	0.8492020318042421	0.9313684715726271	0.8994201671954191	0.9048972924958759	0.8555408615282599	0.9622358843222609	0.849051297715353	0.9176788235770649	0.998713561920982	0.782210435348985
PLB1	0.0910136851888275	0.0783069237330519	0.0689136163802053	0.0363616589224003	0.321730159787372	0.0739000487304876	0.0783069237330519	0.181473273191017	0.0857286522418507	0.113843883092952
PLBD1	0.227630066280069	0.22606870061286602	0.40459380491467	0.0979670182087909	0.104535883186363	0.35864583844763703	0.19123937852012898	0.36773308991151504	0.21133729547815	0.227630066280069
PLBD1-AS1	0.24336445136735	0.24336445136735	0.24336445136735	0.24336445136735	0.24335141642292202	0.24336445136735	0.24336445136735	0.24336445136735	0.24335141642292202	0.24336445136735
PLBD2	0.15208559694021498	0.13526170595924	0.0821213340465583	0.484582227332877	0.0754825308293877	0.341228701427682	0.0847410317974206	0.456597081338743	0.8454615014015742	0.341228701427682
PLCB1	0.8745802124295509	0.6763923399534711	0.532878492823567	0.374662618555521	0.406867713563649	0.479987151568375	0.775611097426497	0.529929176740564	0.510950098683199	0.473694868236555
PLCB2	0.637109560716866	0.39335144933085703	0.656387578398203	0.641133687037095	0.36174043095709	0.41284418107758597	0.655077858174171	0.5937795144907321	0.575720170043563	0.816145097369902
PLCB3	0.781204968678384	0.964821290523182	0.927070948676883	0.888484831290021	0.9613270654109959	0.845539007495819	0.8919805948997099	0.830056081088878	0.994733996892015	0.705138900198754
PLCB4	0.0006071045164696549	0.15694403594279902	0.353949875261826	0.0595164710360358	0.502929809193827	0.0948498589468152	0.30904345228250396	0.46955114587396996	0.0132500318608956	0.55425607507258
PLCD1	0.10825447853975	0.161981817664761	0.112399906897539	0.32519338789262797	0.327466982631316	0.066729492967734	0.09764823755735401	0.189086750172005	0.11203291127736399	0.35276774008437106
PLCD3	0.262001228504433	0.19868647947491602	0.018212393196346002	0.24324501393393	0.151042072070242	0.46360576372965606	0.283314915062849	0.39213688130277097	0.310014077478927	0.19868647947491602
PLCD4	0.507732440432383	0.74786680260615	0.329696177367464	0.895090153575926	0.384018644180355	0.34202519329224296	0.32462190705029	0.9024900174023491	0.22665021597192198	0.9046114124613771
PLCE1	0.148086111035994	0.508883910126681	0.13966435875366598	0.147018763706004	0.408834532214839	0.45114192642211204	0.277696014623129	0.5607727096608189	0.36482240044579	0.24182304438447
PLCG1	0.686658233460309	0.789673895346302	0.364343581511247	0.6261317748801359	0.814299592579518	0.7142028551410771	0.41583839409392404	0.5410592792932029	0.7189904516165279	0.789673895346302
PLCG1-AS1	0.7192675808752289	0.7192675808752289	0.7192675808752289	0.7192675808752289	0.7192792908641021	0.7192675808752289	0.7192675808752289	0.7192675808752289	0.7192792908641021	0.7192675808752289
PLCG2	0.13145066357897	0.0876192162712119	0.115262427641614	0.258030813199068	0.172391082754739	0.14424588683853398	0.06373425517809	0.06373425517809	0.0512457558029034	0.111690999054588
PLCH1	0.5845413086130009	0.740402287127459	0.5343370145974721	0.6721139085138079	0.59848982861787	null	0.947750325890772	0.5676312544941421	0.589846039487241	0.829195873284155
PLCH2	0.785461653193717	0.24735753496583	0.219841333361288	0.640385782559171	0.298160400381428	0.6304643433439461	0.448570049011714	0.448570049011714	0.48249340523893103	0.6466207515348461
PLCL1	0.230405590531078	0.825350661017435	0.728964495136807	0.671075253741747	0.4552086202166671	0.525412262034976	0.665607588631091	0.7468047461711559	0.30727593794284197	0.946835878681404
PLCL2	0.160933522390508	0.349301478293477	0.684894895361553	0.847849222716017	0.594282496486739	0.18652444911830002	0.18652444911830002	0.18652444911830002	0.24133502545208604	0.493285139424494
PLCXD2	0.21304090887142302	0.37546332192603	0.34393387792721897	0.8268764862568149	0.660828123997334	0.37546332192603	0.20655160450063798	0.267174445621504	0.139834138323348	0.511613156214939
PLCXD3	0.904269642323486	0.9195321430960379	0.572104501209405	0.9409569630429159	0.65561178271341	0.40969044944986105	0.7084944118260309	0.7994936915627131	0.726422198924862	0.698223068802923
PLCZ1	0.924846834922614	0.768567251514294	null	0.990707225162303	0.800618578401718	0.164783978021352	null	0.8713070514878221	0.46438107800586603	null
PLD1	0.244302624493162	0.263392937715928	0.0788293550002044	0.30114252215339804	0.40786637493859706	0.40613762393084796	0.281651491944491	0.35243453059433505	0.31458803760482695	0.36676448660747496
PLD2	0.812587297139985	0.886168205361139	0.43762801116624395	0.33614003621714006	0.0226115619234914	0.41392383010933503	0.45496415346526703	0.249188639510325	0.16645096832762502	0.30030884879300607
PLD3	0.0528053673574958	0.0416526483801662	0.0919547818837046	0.0561136166224335	0.107788345444483	0.0416526483801662	0.0570798693485496	0.066764402720354	0.141945116300876	0.0416526483801662
PLD4	0.0531862044224036	0.170402916988543	0.140712195327367	0.0658055126711806	0.14379808343769002	0.48967485156099605	0.142848795601061	0.0695205462602237	0.3704445104032079	0.20532516019577499
PLD5	0.42866874973561897	0.573535842526705	0.3950829616237871	0.8854303165979721	0.571149457363928	null	0.365158541649175	0.399920872823694	0.8654874868342041	0.602207718242156
PLD5P1	0.34865517739148305	0.34865517739148305	0.34865517739148305	0.34865517739148305	0.348646569535615	0.34865517739148305	0.34865517739148305	0.34865517739148305	0.348646569535615	0.34865517739148305
PLD6	0.43839754730329206	0.351024467630647	0.39406865510566497	0.537260581446706	0.7646535960839391	0.351024467630647	0.880157735133292	0.794094330171742	0.33980868543679305	0.351024467630647
PLEC	0.42360877151758397	0.0839192833345564	0.29668075871175104	0.20155834327789898	0.41900413292036104	0.28525849316523805	0.31525655633917404	0.24528027042559103	0.19926562645917	0.331973835089685
PLEK	0.547857591699038	0.8111023932468321	0.612590785722072	0.564415777737994	0.691935768579395	0.37364170478474995	0.469286721871904	0.47029544868741796	0.5776814698331271	0.45218348453807794
PLEK2	0.5383918038939111	0.7355904513492149	0.817317694627203	0.7574292226856341	0.7659036113779041	0.822820111953023	0.738725688098303	0.6930013576937359	0.6985440268266371	0.425454930825695
PLEKHA1	0.0199694823416196	0.00170923000587806	0.00513528390621747	0.0256786671181366	0.0030636298704428302	0.00170923000587806	0.00343611512723695	0.00869988998408495	0.0196105959530497	0.008491956411398171
PLEKHA2	0.248033003405013	0.410730544472678	0.15296975473975302	0.40793158915192207	0.554349881372163	0.410730544472678	0.140026052462172	0.12874356068583098	0.18317323449120398	0.12433842667295801
PLEKHA3	0.6027120506058001	0.23312620556301603	0.10263879318533599	0.10263879318533599	0.147120063680061	0.0457383312088854	0.3785611460256679	0.28668462323524896	0.18861557780539498	0.574027865669973
PLEKHA4	0.561880531327979	null	0.37020121440672704	0.312845452955676	0.6252197682291469	0.6118206945335251	0.405256217038116	0.378850101953021	0.25452225695429	0.289240272206839
PLEKHA5	0.34818365318724	0.0372028260657536	0.653536432421655	0.20511938134552501	0.642409662089844	0.117934043293091	0.6779510457262801	0.628398022280939	0.303367420534066	0.6823772931339829
PLEKHA6	0.0846418365657505	0.16356884192041798	0.0691673079826756	0.0618594038409007	0.44417980679758706	0.0893158468716495	0.48407327747781603	0.346513268545449	0.0130664133440631	0.0035676069208960795
PLEKHA7	0.0683667931346209	0.000615072511394326	0.0524750170314905	0.0524750170314905	0.0199192121857941	0.0524750170314905	0.0130928243936496	0.0119114272450453	0.503250513186608	0.148124091671948
PLEKHA8	0.472108037634941	0.7252551246734771	0.7620133526479921	0.67190327619711	0.9283635061711709	0.7252551246734771	0.557767796936839	0.5730447995565029	0.423342649966711	0.7252551246734771
PLEKHB1	0.0314486604189851	0.0365632099055837	0.014148888684687999	0.0488038658394443	0.0027985495561948	0.00336231453635714	0.0129841407644297	0.0492335670647652	0.0415801220874154	0.0227972133247568
PLEKHB2	0.17560717445268198	0.240669946709573	0.592217132338644	0.266306114795418	0.463404742083554	0.49635673307264394	0.539101228683302	0.61787654628439	0.20998323931675103	0.7731303696743621
PLEKHD1	0.359171705696591	0.233381436182481	0.25836070732395605	0.378200466452675	0.41514855236925696	0.5677448728579809	0.4725254055265779	0.12302172471804401	0.14405598925493698	0.350896456486555
PLEKHF1	0.937074489318213	0.9516088695959559	0.8813078681090111	0.917478947665275	0.8710497390132941	0.8805741742646579	0.8957430747655	0.836666570916997	0.720151674313712	0.760905793061136
PLEKHF2	0.833419428394215	0.6347441580901619	0.349646191105533	0.494045700917234	0.429148363795605	0.42898550036308103	0.757442790078305	0.9310118463185041	0.8279367037027858	0.334390876340447
PLEKHG1	0.601576418498641	0.5814630934686771	0.80973923611468	0.436505064150026	0.472028851470135	0.665451897168053	0.46355368026681604	0.8879564502321909	0.7422414733986941	0.8686101425796992
PLEKHG2	0.31735395929491	0.19344550280449901	0.26675810506826103	0.400927831443616	0.374847252554098	0.216535918464708	0.270911673889196	0.34959220458545803	0.16908188548837802	0.0692619352447505
PLEKHG3	0.19510207269986302	0.718443347661732	0.520536805386201	0.531454064294418	0.321434010790939	0.8005719147414979	0.568513996265439	0.8350518533346659	0.913355149111275	0.8409839459588889
PLEKHG4	0.199321924870906	0.565480410522373	0.49485347826559295	0.138955850211375	0.135504782579872	0.8147728265858442	0.49489895084246704	0.138925496021172	0.163525559684361	0.169357642208162
PLEKHG4B	0.907322167549983	0.8354428907651851	0.7903420094492599	0.613924988494411	0.8115151915930341	0.7389493639613791	0.8173436255538241	0.9561188231151322	0.809453597427459	0.72252119684157
PLEKHG5	0.143995708875499	0.125399432597183	0.22962727610066394	0.257856085992645	0.0472315594155799	0.0332133073690243	0.16911037519464098	0.16646162874258402	0.300522245618805	0.0456989372255545
PLEKHG6	0.9864804548769341	0.99597181936519	0.9935312755208059	0.99127341176712	0.910408439777417	0.8845943716627371	0.980956847350716	0.995864180857366	0.979333365690108	0.83106209276478
PLEKHG7	null	null	null	0.7524882946344801	0.8134787093845829	0.814028195380341	null	null	0.33956609180344893	null
PLEKHH1	0.669860323859478	0.651396867841504	0.6198197074637	0.5962201988234711	0.4562408536171889	0.5484614085560391	0.7285417768450649	0.72039236428166	0.34911510734114	0.651396867841504
PLEKHH2	0.645424366559838	0.819997522043348	0.4464988092722879	0.56900586656827	0.8209519512748729	0.73156927921238	0.157053287179919	0.3748088256176071	0.8065854732974671	0.208804086045176
PLEKHH3	0.20352476293547697	0.0073680474077360905	0.0763699753569828	0.08080632601188399	0.159815099551591	0.159619893351057	0.150705936318963	0.10981163130349601	0.439101111967087	0.00452405391519456
PLEKHJ1	0.308699349346085	0.33831897908643604	0.33831897908643604	0.7878821927705508	0.326021274061436	0.20834847699542802	0.169089431967702	0.21780943647679998	0.7320961778860071	0.33831897908643604
PLEKHM1	0.8914938070393791	0.147610502370798	0.406932448434175	0.7986202052599449	0.45165607825373	0.7168167361157181	0.659203052208503	0.659203052208503	0.936677390021179	0.419599726195257
PLEKHM2	0.9090549183138821	0.903788360524799	0.9907301726162819	0.9703843439025559	0.819646193650244	0.903788360524799	0.9671549903299379	0.9756810674412351	0.9576200443377149	0.9649673446474829
PLEKHM3	0.182867953667578	0.171310126881217	0.593065102171318	0.568796861477365	0.465368836151014	0.0922976829293425	0.6162316281342379	0.7153252165716949	0.6167086050785551	0.8580804709531771
PLEKHN1	0.601193481210809	null	0.45306024078088797	0.113847450886596	0.0016068053366994901	0.118237807265688	0.453231483632831	0.0896622434135059	0.168774662982734	null
PLEKHO1	0.539373063464488	0.4213537686414389	0.590383276121198	0.6503929439298709	0.232682305559844	0.610170451386197	0.777380775780212	0.46883464659822294	0.756856191721398	0.31684579995193796
PLEKHO2	0.951319275567815	0.8012501137829431	0.9185766978532339	0.7873581298196791	0.6582424574600021	0.603123839747605	0.8012501137829431	0.8012501137829431	0.866599558755263	0.742692818691175
PLEKHS1	0.46825165270173297	0.430355981600743	0.822104074560377	0.9251542387732221	0.239625172332533	null	0.5414825036368921	0.35448735340695703	0.6289037226923411	0.7233748730407041
PLET1	0.804098032440505	null	null	0.9871275746292041	0.990055570443322	null	null	0.8626486110274809	0.80769266365581	null
PLG	0.6956088589323841	null	null	0.964234895989513	0.9163851311826949	0.9804052841908841	null	0.7711365098307641	0.8142387023864709	0.5707412074914731
PLGLB1	null	null	null	0.8975584198121721	null	null	null	null	null	0.7693117953946509
PLGRKT	0.35055929274696296	0.933784387679213	0.9966546929442471	0.671077571487005	0.6987016588839279	0.7116067544014829	0.9965530290970179	0.935731266632287	null	0.837763884501535
PLIN1	0.7860715944019749	0.780317101530932	0.8121596867051809	0.927013647038642	0.9827789634616679	null	0.8477112754437719	0.723428109297992	0.7952664086808421	0.9057021572615971
PLIN2	0.49870028263885496	0.9117465348501709	0.5959061345757191	0.620693141452615	0.628018031346134	0.777771829265735	0.777771829265735	0.7189989426141441	0.654718889413822	0.42806966876411495
PLIN3	0.79573953078495	0.814204224162519	0.6759855316045171	0.7555318982847221	0.6822132339267789	0.814204224162519	0.6606630811085711	0.774417406364837	0.594605402296294	0.72981973187381
PLIN4	0.7327055905756469	0.9075386042877901	0.7484606881198721	0.714115729056076	0.25134136936075896	0.9075386042877901	0.528717381587934	0.7992592162691879	0.409990562603873	0.879687325590152
PLIN5	0.504592200747491	0.24585686185560301	0.0710516795974682	0.416699460282177	0.534956274365276	0.554593344228813	0.7503671311871658	0.7503671311871658	0.47711829390918703	0.7503671311871658
PLK1	0.0206275852530226	0.00311650424204618	0.00311650424204618	0.00311650424204618	0.000662510302426286	0.00311650424204618	0.0430540375303814	0.0707031109465876	0.0391725920119221	0.0229162766149943
PLK2	0.629423219182897	0.38302119029651793	0.641679230529526	0.0855475750863808	0.7256877312132379	null	0.48543567073381394	0.7821183332730078	0.692773632151093	0.959519631145029
PLK3	0.39168781938909597	0.645360481415002	0.7777791028655671	0.643521800080435	0.432143850769236	0.645360481415002	0.724853281038462	0.7877425952722029	0.63001069963978	0.453449959637177
PLK4	0.43039086632126206	0.253400765625643	0.54693533891518	0.48027347632302997	0.6779546338047011	null	0.5467641120396179	0.616618781136731	0.165430840296214	0.371582691772108
PLK5	0.9228410916475229	0.355211253254752	0.324487211296584	0.32579980162759403	0.836154800084883	null	null	null	0.8391054277717159	0.34317512020951196
PLLP	0.291630170707671	0.526541692600641	0.24870140329366502	0.41710995775089793	0.457354575575063	0.526541692600641	0.7315771589942389	0.65044980930846	0.755177821201258	0.6293020629751751
PLN	0.623357312751312	0.23034890727467802	0.0819318130501306	0.18136467679209803	0.23033549351407603	0.23034890727467802	0.45885934075662704	0.45849597855564794	0.23033549351407603	0.23034890727467802
PLOD1	0.853801470657326	0.853691432343923	0.704788349254552	0.8645584858538242	0.850804734894567	0.8197348454468142	0.610009819805671	0.617608174131024	0.7251122110899509	0.537043545311013
PLOD2	0.0871915444777625	null	0.0504651684473745	0.121938563741909	0.067435852434372	0.000651731515586187	0.0106273531799698	0.12368588975316301	0.0478791234033013	0.0645838764733245
PLOD3	0.20704497742277303	0.269111828720756	0.0679171456328606	0.0317339955734918	0.244133295611994	0.159969598802262	0.347545370636941	0.249887950490059	0.6832032364913451	0.0679171456328606
PLPBP	0.44008826391384004	0.7447765860489299	0.466551486622781	0.893394909070528	0.8519619522556551	0.540538925212721	0.532804289382101	0.904010491471277	0.7552446058189691	0.8285374539308609
PLPP1	0.956621977101874	0.897995636259412	0.897995636259412	0.923346154389703	0.8835538342049291	0.897995636259412	0.9435249778245429	0.9535206417795509	0.977787135872213	0.975641778820335
PLPP2	0.981406819391064	0.653188201156138	0.9255366040703249	0.9262325080100949	0.945541737504559	0.813749864300452	0.944794967761732	0.8960998596327471	0.38700925145726894	0.7097990171479559
PLPP3	0.444062421799235	0.38297528981680395	0.25846664256267604	0.6731557501259751	0.421189897329256	0.38297528981680395	0.38297528981680395	0.61192709536811	0.0792303143511665	0.656140990687577
PLPP4	0.942658189326141	0.630048456427022	0.944684330757415	0.934329460260288	0.686189416680416	null	0.9838938378535071	0.816419934167575	0.6296189550185369	0.9384875098529699
PLPP5	0.868685770442062	0.7391577590188041	0.35994772891557897	0.521999246458572	0.0999531436538702	0.0827148159765803	0.357334657443384	0.5421148259316679	0.39709780700785396	0.397103825197222
PLPP6	0.269106797738413	0.5362005776980979	0.5872931438076079	0.398004049636769	0.569263708914441	0.6211384877217729	0.442520495755099	0.175733594651663	0.0803823597087008	0.5362005776980979
PLPP7	0.45799966197570396	0.4067757114292371	0.311739596357676	0.591913449580355	0.2936009245959699	0.266141201171521	0.193952055752106	0.14238163385916597	0.468473241344387	0.0926711574196276
PLPPR1	0.41462963103011297	0.9580715041224229	0.5300273435196421	0.278180575449154	0.7937052790698069	null	null	null	0.739752836525615	0.785680162212749
PLPPR2	0.586419314769152	0.17185275904092498	0.274996234520122	0.4451729884634121	0.0823422985783512	0.23709944197385396	0.5052449921452941	0.391497623135942	0.29174482350805	0.23709944197385396
PLPPR3	0.8355617172051221	0.972184217456345	0.9652808025964621	0.9652808025964621	0.799983288307195	0.998739791102515	0.7622247287893599	0.7915810190071879	0.800744398143708	0.9349558465414479
PLPPR4	0.0964392968435765	0.018779256256606997	0.284930262375457	0.018332947267215	0.155832816625025	null	0.30125152089359997	0.0214513281522667	0.0590650764897621	0.14886446417622798
PLPPR5	0.44988011260157207	0.794783084659881	null	0.537508572619275	null	null	null	0.36339544536826396	0.487674499612351	null
PLRG1	0.19799502832306798	0.519781976816557	0.247986015439905	0.14906525635010698	0.20973653722264698	0.46318420452430503	0.24989342972953602	0.131033616761466	0.0801721019056677	0.521432484789707
PLS1	0.69146269905892	null	0.841795794938093	0.804000110522287	0.575666594865976	0.559487878154037	0.7732109134764259	0.671759334243813	0.34125613895605295	0.397516159343642
PLSCR1	0.8808739613592941	0.8530985873897299	0.81105496061703	0.745536336087819	0.982967676099893	0.846228993430558	0.857019995630472	0.8981786976330111	0.6214302687716919	0.8261977019611629
PLSCR2	0.6651215491104151	0.913721976669563	0.935354032452083	0.6098123434917111	0.395881342654187	null	null	0.42347586265299103	0.777457506313557	0.215851615322629
PLSCR3	0.44224369486703097	0.502554527298283	0.510636798768245	0.561785380785407	0.46969698555032297	0.332436006004299	0.502554527298283	0.502554527298283	0.45396699989136396	0.502554527298283
PLSCR4	0.15320834615635	null	0.40731922304525503	0.0370134315427147	0.118959164731958	null	0.22665924073853697	0.29545267287099397	0.261762622235655	0.30509176097169394
PLSCR5	0.8376187502461441	0.6729897701987879	null	0.7753731619269719	0.955835967249859	null	null	0.840196816401228	0.6153431060174829	0.818615807245042
PLTP	0.0135200224364198	0.00896377791091952	0.0290670681117669	0.0300912011720848	0.13148616919799302	0.0106884160777981	0.0210446832415304	0.0236242219721717	0.11747681269788199	0.00312940346284292
PLVAP	0.178530178337064	0.0756809159532495	0.174669650731428	0.20176132624878898	0.0703978616673329	0.171625581183635	0.19444675299268	0.260117482595207	0.0545775749361232	0.0859162337690693
PLXDC1	0.352285148208834	0.0231600203637541	0.212849966277816	0.0589195952827479	0.11514481782612801	0.12196046664257999	0.181111147367816	0.0440198177359432	0.18548802262315697	0.0443403242506686
PLXDC2	0.534548127632008	0.38804952446853896	0.652550626271611	0.625927167967151	0.0770499317898964	0.44937288528978003	0.32662666769027004	0.5978321182087989	0.25945356617879606	0.44937288528978003
PLXNA1	0.697675148060668	0.564029231684553	0.480558849195282	0.8216223221252479	0.527280386253314	0.833671997154521	0.575865383350861	0.575865383350861	0.618887235345444	0.596699393391897
PLXNA2	0.48544013231395094	0.529726817098813	0.26445538746527103	0.0837716414012262	0.593619376767972	0.703329131114918	0.35094705127122106	0.6034672745881711	0.40008963709659795	0.46906262452849
PLXNA4	0.0722280049788058	0.625147255748015	0.133771646676382	0.405971293692416	0.43801019968053206	0.670046368842945	0.336176856965827	0.34755491077442696	0.5128615252188801	0.336176856965827
PLXNB1	0.0738135843567368	0.119456266699297	0.0635729058113378	0.11615456342200699	0.0653567493065504	0.0932577788670389	0.126418847271039	0.163830239063212	0.0661897541006063	0.0283350139628223
PLXNB2	0.0476241871908427	0.0066740355307222604	0.0180801045403294	0.0365441627043754	0.0753824720643985	0.324009122218815	0.0331801410080855	0.0456381680128362	0.516208262559102	0.0636632327364292
PLXNC1	0.529972128853079	0.7533897344952901	0.979789821468919	0.862641296489078	0.836349489966897	0.7533897344952901	0.7921245913902241	0.8502379940147579	0.593972301219979	0.33644771160144205
PLXND1	0.8120518430296328	0.627122381799318	0.936855102444893	0.790753989008037	0.699575131324379	0.87760084287965	0.893349512708125	0.504213255107463	0.731153645070505	0.30567633888158896
PM20D1	null	null	0.952858129656791	0.389645899197495	0.8771184955266609	0.687206449877393	null	0.8690552769382169	0.880653397299165	null
PM20D2	0.9319958618015401	0.967246353133729	0.98166380752219	0.9602452698004329	0.9822459328968559	0.991330739946869	0.9348578162720971	0.9480226636715441	0.9064974088098859	0.98166380752219
PMAIP1	0.991796062848007	0.990940588346519	0.997870281135712	0.9403782654585451	0.8293558548068101	0.9876423181685129	0.9928950771692701	0.995096351762345	0.9860298827159301	0.9823890661464609
PMEL	0.0796127673017728	0.21613443810719102	0.32787064040778996	0.117573556899536	0.278618625172808	0.318854056009935	0.0228425432150805	0.20065857186402303	0.34349968461157104	0.21613443810719102
PMEPA1	0.7251565090400011	0.823777906033922	0.8713142807857929	0.7835690416613199	0.859765078585478	0.859983982112824	0.9452562465112281	0.969001502719863	0.8567412730236079	0.859983982112824
PMF1	0.259721802723748	0.183738835059917	0.183738835059917	0.183738835059917	0.14623414454281303	0.183738835059917	0.407572574104009	0.439119532961182	0.28123101918294796	0.183738835059917
PMF1-BGLAP	0.155056798498572	0.155056798498572	0.321018103671964	0.21364975141038395	0.13855218250457502	0.155056798498572	0.155056798498572	0.155056798498572	0.250856174998085	0.155056798498572
PMFBP1	0.576438956058953	0.469861937944198	0.469861937944198	0.668230066552865	0.609135901986038	0.9132708634277691	0.15330249512118302	0.19230471667037302	0.300665905297535	0.446402264578782
PMIS2	0.131332911474656	0.38582775498619704	null	null	0.633622554009474	null	null	0.687077011525442	0.7836155934652421	0.899404614525373
PML	0.4003624990597279	0.541336307626398	0.229670232875666	0.38239083892619297	0.24496599541530398	0.229670232875666	0.0968386138689448	0.22635856041985103	0.21762824272648398	0.229670232875666
PMM1	0.37735824050663896	0.640852293023803	0.44299798692898706	0.282589712765928	0.457109689943822	0.7699832695069921	0.443498264774242	0.27115207723953894	0.791416046748657	0.277036655828484
PMM2	0.6185196573116121	0.6126213231417221	0.255805482625032	0.550916010384231	0.365959725915872	0.316564719057282	0.177922058432298	0.53495061928485	0.642570787601793	0.702762797016212
PMP2	null	null	null	0.0286640627425362	0.265283117156398	null	0.21580541568119	null	null	null
PMP22	0.010488601339763001	0.00478215624405639	0.00555821730398276	0.12259518434983199	0.00357143265725792	0.00347547208866229	0.00555821730398276	0.013380228177450002	0.0049986524719065	0.00555821730398276
PMPCA	0.918253132180101	0.9410464467432621	0.8573958947988329	0.8573958947988329	0.976556101997164	0.8573958947988329	0.862992960116466	0.8751093981249499	0.877697378515615	0.8573958947988329
PMPCB	0.6848881708638941	0.685794372399409	0.606306214166615	0.598744181062379	0.7658062520428399	0.685794372399409	0.710513281723032	0.48946234412338396	0.513149868166854	0.6617955554463361
PMS1	0.338822329199239	0.315421516921174	0.587250805910811	0.762421506506491	0.587631140942296	0.680214912515018	0.771824401487345	0.43181852881940297	0.39526028221153403	0.587250805910811
PMS2	0.749069441936715	0.9233445251018999	0.9177333767427429	0.871725820959202	0.9521779926007159	0.7761352335093928	0.79942861154513	0.937537173703707	0.9260923647344541	0.866682785148669
PMS2P3	0.558088060084631	0.558088060084631	0.558088060084631	0.558088060084631	0.558091510992841	0.558088060084631	0.558088060084631	0.558088060084631	0.558091510992841	0.558088060084631
PMVK	0.285192419088578	0.19138104447840099	0.185123985688362	0.185123985688362	0.184892374079762	0.185123985688362	0.246846775045715	0.233987817003215	0.492570559644978	0.107911923340773
PNISR	0.5453737574994421	0.797283598460961	0.57296182054681	0.30108521467843397	0.966367988168088	0.8136691308601809	0.8136691308601809	0.659833359136187	0.866507293019472	0.8136691308601809
PNKD	0.7133721867781179	0.40708204820298205	0.563223063127651	0.214347027809943	0.31515704615218104	0.446652281053615	0.146945060372976	0.302590899670621	0.16687673499386801	0.17874826782026998
PNKP	0.343597460268518	0.270331770804191	0.332570200955631	0.12411452587898401	0.49996893728475506	0.11043199665640199	0.48861067001756103	0.31032984244248996	0.9157852055339492	0.47687612281210795
PNLDC1	0.8695365474749559	0.24938192550544697	null	0.145866402243673	0.82037921708534	0.757367565539971	0.4003471405533329	0.319422110193688	0.350424388236728	0.7142962389881091
PNLIP	null	0.946347368910435	0.6807667900419979	0.8326657013996559	0.8682159693839109	0.8097553097151609	0.380149881946589	0.906944248541141	0.942665876233621	0.9534162281060241
PNLIPRP1	0.34589452254789693	0.43001138876762396	0.284879305168497	0.483949322094619	0.185028549355946	0.184104549849757	0.28816689144991603	0.24276749484997198	0.15254175364829997	0.0266404931894133
PNLIPRP3	0.77844691887325	0.405834140777091	0.8078445911213901	0.8494522851388191	0.7356957610258371	0.539546913404255	0.8069721323515959	0.8496721234656741	0.976372622152088	0.885496570683202
PNMA1	0.18498670161531602	0.430395813687354	0.149747405797879	0.229014150052858	0.688563644635467	0.20942063725260396	0.19392250271842004	0.23752046000663396	0.0618876628954433	0.20942063725260396
PNMA2	0.31927413857667303	0.180130991630561	0.49651614573131503	0.21106007942581698	0.268575613633205	0.180130991630561	0.375238503150296	0.49196737479098	0.635368849539564	0.10239903291089501
PNMA8A	0.301892313415752	0.8530105413635329	0.91271757896873	0.305620058253037	0.41950854196140297	null	0.8555487673032941	0.5395317918642729	0.335402193324751	0.63563955944754
PNMA8B	0.6860641596835311	0.7585551032054091	0.8053050182401229	0.6284518156580079	0.635812808484829	0.7585551032054091	0.6597764141780861	0.556604197471781	0.558791228620768	0.7585551032054091
PNMA8C	0.22391511801625502	0.157480991349039	0.269993887044377	0.19146747542582698	0.37786540293050497	null	0.282338825818714	0.0568862328350337	0.24460562587736498	0.0315766282469131
PNMT	0.545230872744075	0.9803462711571149	null	0.706214113599713	0.7635009738040021	null	0.7749619015849141	0.778894910839338	0.572500953687348	0.7754588560276819
PNN	0.504542208387879	0.24038499272391897	0.7047128311244291	0.73806113197449	0.760904659948096	0.56495683958061	0.668294666463946	0.93271069753821	0.664013071744667	0.56495683958061
PNO1	0.0680955272594848	0.11126547827918598	0.151142824506376	0.0523702091059186	0.205446430887382	0.43995681448696894	0.104904615997273	0.120770637766624	0.16811952582648199	0.11126547827918598
PNOC	0.294486427999301	0.286959177806337	0.35156965709623905	0.47917040864293103	0.389039082178258	0.27536939018682	0.27536939018682	0.27536939018682	0.275357470516867	0.27536939018682
PNP	0.449541866320512	0.47982463268897996	0.258090960130061	0.48583736744971	0.606071870874057	0.573012845678321	0.47982463268897996	0.25448332936914897	0.574858884816063	0.61194352630966
PNPLA1	0.0841378594942879	0.0930508731968824	0.29388027830602004	0.37213237230879603	0.706517870468626	0.226027299246261	0.29388027830602004	0.24813583949365	0.541596438945019	0.615677601039864
PNPLA2	0.27702501842467103	0.8547581342246209	0.8565577334131841	0.8425247832104541	0.703612446179502	0.8931799257293421	0.87000612373723	0.7291043683641609	0.866416812103125	0.737772162334999
PNPLA3	0.0853361932891624	null	0.37358989231951506	0.13735068376401502	0.0914203425229965	null	0.44952698437068606	0.12492640024881699	0.273189076048537	0.20324912695320999
PNPLA5	0.6334744345522579	0.0177301654076649	0.44132050664581896	0.393679844256771	0.39453472312796006	0.45106933394801296	0.441534018273852	0.22553140778684003	0.189788823352809	0.21176312712537199
PNPLA6	0.0850101163903108	0.15520161227777401	0.19287279499651602	0.33849807910815805	0.49090682819919707	0.49084663493351	0.10436973425427999	0.0898986556674693	0.178822764438043	0.19287279499651602
PNPLA7	0.8146250040026751	0.7831544441752359	0.604222277181641	0.693544271300949	0.788318850396902	0.588099449838926	0.570626527087247	0.6792804539781571	0.973250538724139	0.333426524341449
PNPLA8	0.8593995426439409	0.614897511950742	0.7630331107262571	0.895441971135688	0.6924599071926829	0.6813762670665251	0.54479487308648	0.54479487308648	0.689315169418976	0.701312336175552
PNPO	0.7797276468006329	0.63680444116253	0.63680444116253	0.858299409766424	0.7147869239135269	0.5007145096600151	0.438939070685853	0.8089040919062859	0.656564167359314	0.63680444116253
PNPT1	0.100424566941928	0.459895760410878	0.41330225047781805	0.20119334308393103	0.0638627015977204	0.00659497284945629	0.414056302468315	0.20180135405859803	0.39925516323146903	0.507163314974776
PNRC1	0.988600772553163	0.914443440367951	0.924294790273517	0.9861590265021322	0.915323377266524	0.9376502424410731	0.916109226649937	0.9729539736209409	0.7283655797812891	0.649064620851333
PNRC2	0.6981425425538829	0.9511993024559221	0.6511436200700961	0.8805403720271079	0.19752471126657103	0.393327254754801	0.7983036072331909	0.914597392463215	0.832827185947308	0.7933946100422891
POC1A	0.370757778438579	0.8297644174411508	0.27940615719892303	0.5053708050541871	0.7888776029645841	0.958801802036996	0.21252513292335504	0.373862069503965	0.729215032726749	0.451736643489604
POC1B	0.8385340933024399	0.756449730593386	0.868694281656138	0.829510734480901	0.8628803232075719	0.828730398664725	0.607618967703916	0.7319252415772991	0.5496504311397129	0.868694281656138
POC1B-AS1	0.5808921540616879	0.5808921540616879	0.5808921540616879	0.5808921540616879	0.580896927184089	0.5808921540616879	0.5808921540616879	0.5808921540616879	0.580896927184089	0.5808921540616879
POC1B-GALNT4	0.204609603546622	0.204609603546622	0.204609603546622	0.204609603546622	0.252174832481107	0.128376616657903	0.204609603546622	0.204609603546622	0.0870868823212865	0.204609603546622
POC5	0.91965693020839	0.9254258611426899	0.651121688817124	0.7610766274443659	0.5660679359999828	0.860444062504683	0.967012823848082	0.810249210586167	0.725373128448667	0.5992654276078779
PODN	0.4169441792685829	0.38896853446218604	0.735530156763254	0.68302603307051	0.730167668594639	0.29749344682369394	0.7269864587075849	0.328444258610581	0.7287404581347621	0.39599900075985295
PODNL1	0.209555077536887	0.31993118254698805	0.287559354700101	0.273917499697061	0.13982552280705202	0.0712947338820882	0.331258709099625	0.331258709099625	0.685984961091837	0.331258709099625
PODXL	0.0665918369261671	0.898245661708813	0.403487131453441	0.311490663472912	0.7159985773476221	0.42033817590669	0.372037085199247	0.141576484249953	0.6816917771127801	0.15946297381959398
PODXL2	0.982193181338009	0.9826369604661199	0.8599428965941021	0.9527790385911559	0.769081037893494	0.9826369604661199	0.954523161775193	0.9757513450917371	0.9104400351161541	0.825594946216538
POFUT1	0.146907707161583	0.48484610986975396	0.170073415023271	0.20726618317933101	0.271019396900371	0.17190010919711501	0.00146207022044684	0.12735731783178	0.484963769056298	0.400105498783466
POFUT2	0.8716925990303679	0.601050840543846	0.36571522092052505	0.540320935270431	0.630607215036619	0.601050840543846	0.614597451916665	0.732857390003757	0.137448059086909	0.778376190485408
POGK	0.531024585280771	0.826325488149845	0.495385721462242	0.6288111494272429	0.6021658108438879	0.7087368479437809	0.5561482751397939	0.6256283728893579	0.7806912642824291	0.590586021858562
POGLUT1	0.38149301992282897	0.602632882038844	0.137110277426845	0.0506896375735235	0.48923195424923205	0.131889713466549	0.139241523255703	0.544714545582918	0.447834664805853	0.0209482795612737
POGLUT3	0.43600494865434297	0.43600494865434297	0.43600494865434297	0.43600494865434297	0.436001152660887	0.43600494865434297	0.43600494865434297	0.43600494865434297	0.436001152660887	0.43600494865434297
POGZ	0.0698316434985227	0.538083589156611	0.0944474623927804	0.301305260226931	0.0973722083009547	0.25056966704095496	0.10227397359445199	0.20410827433144302	0.33971428986518504	0.571935659125115
POLA2	0.9347102679988492	0.957974012769178	0.9629405218142081	0.914139733475138	0.9237595141606569	0.957974012769178	0.957974012769178	0.957974012769178	0.887129992218032	0.981027972978267
POLB	0.585437400199243	0.733527181054229	0.44314018198719396	0.528165317800209	0.6662563727062879	0.713126304753968	0.57439318325041	0.607610145740807	0.7285063388347621	0.459151345996771
POLD1	0.420540577727366	0.285271258898055	0.178851291893063	0.5512580264568641	0.37450938045114296	0.167955394875473	0.147022608771001	0.6102871915092161	0.806626726425105	0.285271258898055
POLD2	0.519937356783618	0.6136576225855389	0.5449795495813661	0.253787997319121	0.37944809111609296	0.6011766454194929	0.5445837729085871	0.25908107237939604	0.76507026731406	0.8854260294077501
POLD3	0.99232500906258	0.9687236676607791	0.9337523064202221	0.9285840485201421	0.853366868667129	0.902309470881267	0.902309470881267	0.902309470881267	0.8560644020718171	0.902309470881267
POLD4	0.9640792126835258	0.38280507635109295	0.827496579030712	0.7200384205617858	0.521500830855598	0.662867958433374	0.662867958433374	0.662867958433374	0.184148480150781	0.662867958433374
POLDIP2	0.6899827139018511	0.541827815929634	0.594524909982787	0.655876004357135	0.448526580612323	0.541827815929634	0.45154132235407	0.46598994692209295	0.560741279253881	0.39581609874057894
POLDIP3	0.7482101573874341	0.416454259509438	0.691712064929695	0.597107220502788	0.715348598635768	0.555854414228791	0.42558470172390706	0.352252125672452	0.756954497661853	0.667149932586272
POLE	0.851677408692992	0.8905397482653711	0.881475866317394	0.9106725906295459	0.9140964952406929	0.8914702731080909	0.828230514239442	0.7407749332905871	0.972627913786865	0.9909071057341249
POLE2	0.573119884603191	0.564848492136061	0.648071054979845	0.772630749422908	0.8969865737879409	0.269513108133606	0.646823703473357	0.802136345480242	0.494335821718211	0.8781829455715041
POLE3	0.9782992420752109	0.9224092660787241	0.972820463742032	0.972138004511635	0.9779716374917701	0.972820463742032	0.988253174558409	0.794774555334132	0.972827678113095	0.972820463742032
POLE4	0.697183722006213	0.822275879702248	0.815450134239157	0.781485490125618	0.7424689109189481	0.822867988114118	0.8133273944190881	0.868521105617124	0.910428088551056	0.9899398982723729
POLG	0.609583826600334	0.40488757212195003	0.630243309915807	0.7034308262778461	0.807225512287694	0.5996207172788061	0.307067270302878	0.7517571998863859	0.6078287148260071	0.400255202812793
POLG2	0.0364707245124581	0.652614423820842	0.367619336233591	0.6189765173537021	0.0408660177828528	0.0470203282770935	0.426808246103831	0.580248227821286	0.0140061564242259	0.5941985725865
POLH	0.6153465382724971	0.40235990724509	0.336069157012787	0.595400904771296	0.5177504954069689	0.330462510821623	0.23693541120904996	0.35720640448243995	0.7992923637225	0.40235990724509
POLI	0.0872141400049009	0.00851156165295908	0.0135517822248551	0.0631112421767195	0.0976947569113314	4.6487214522451205e-05	0.0061095127457281	0.0036618101100216703	0.00901422129734183	0.00570473799565304
POLK	0.712075434686511	0.782478636056816	0.7890357568726559	0.94423947392049	0.6647832529516939	0.7020853469362961	0.7890357568726559	0.7659222587400791	0.513156637950508	0.7890357568726559
POLL	0.8522243869055541	0.0395186355765595	0.8220163369225	0.42669229875714204	0.7584617373085479	0.661980624358531	0.8027006048527409	0.795373432111082	0.793385840028413	0.7552585957483399
POLM	0.39630290887402103	0.0906003752502399	0.263177673025481	0.317380796561755	0.6931072562693721	0.37320279223293296	0.466392719684227	0.359712538986118	0.208747837725893	0.0868746211867099
POLN	0.38736667953601894	0.8050096925421609	0.395432547563003	0.395432547563003	0.33776718347594703	0.343668828626924	0.395432547563003	0.395432547563003	0.45679604054016204	0.667286161909918
POLQ	0.195335695519689	0.461655384324527	0.612261743655376	0.767579536585525	0.566852061472592	0.42260200520894603	0.6112960519205121	0.9456571704679569	0.345465517901214	0.40245835633484994
POLR1A	0.9197458319160842	0.527475132196231	0.8245168571416679	0.7377336270149059	0.879780826226487	0.0649539249661076	0.885615313298874	0.807734800353432	0.832941516811374	0.8808572428973059
POLR1B	0.871930989745984	0.71725653243637	0.6053110858052572	0.6306257948365219	0.153059430322607	0.7142949126878969	0.49204991725259795	0.639293445665897	0.6887088370438771	0.6663713303470401
POLR1C	0.253231164706533	0.14445569857930401	0.130496660982023	0.13268644859813197	0.15018635789473	0.516196474424964	0.240186104843048	0.48503218810167	0.18841542762487698	0.14445569857930401
POLR1D	0.981892722945659	0.999313501630374	0.984267725363924	0.9631528680948921	0.778926635402782	0.954244809720378	0.9767606518245799	0.9656387303391829	0.9935227143040359	0.96949342729419
POLR1E	0.950403997637976	0.960422025531109	0.8913976482684921	0.9578541762825279	0.961901757622765	0.8574227325213472	0.889352429565662	0.9446170328951969	0.991512279158068	0.928846533167587
POLR1F	0.8886300317962099	0.8886300317962099	0.8886300317962099	0.8886300317962099	0.8886438711105441	0.8886300317962099	0.8886300317962099	0.8886300317962099	0.8886438711105441	0.8886300317962099
POLR1G	0.304134255290049	0.304134255290049	0.304134255290049	0.304134255290049	0.304123526898818	0.304134255290049	0.304134255290049	0.304134255290049	0.304123526898818	0.304134255290049
POLR1H	0.49149873520987	0.49149873520987	0.49149873520987	0.49149873520987	0.49149822663156395	0.49149873520987	0.49149873520987	0.49149873520987	0.49149822663156395	0.49149873520987
POLR2A	0.987708867442985	0.9992653200456659	0.954322233693307	0.9525478690325201	0.9955174560159351	0.995698393874273	0.991056556744208	0.991056556744208	0.9999596382240351	0.991056556744208
POLR2B	0.0509847530860911	0.0600354717474466	0.0600354717474466	0.0244622093326729	0.0440548099465719	0.23637585787992604	0.197454502356053	0.24616613746869698	0.0407015285056097	0.087337541666874
POLR2C	0.682659668725645	0.7331774828233301	0.795810697736925	0.8168545275280671	0.8592160272330519	0.7923764274620331	0.888147608142816	0.8126910635120501	0.29654113829583195	0.7331774828233301
POLR2D	0.46531507428742697	0.6685186898137879	0.21768657605355	0.650789075773679	0.133053796640565	0.339044325538822	0.219720444724661	0.7024731109876271	0.0655882147651602	0.35560889132056
POLR2E	0.470956998185687	0.073288070105347	0.3365858699390119	0.0764345027044286	0.36311142072471403	0.49724661419557603	0.251188454078397	0.0628962183739409	0.15521857991934804	0.08470259108095099
POLR2F	0.5049974745275739	0.540549577161025	0.679724048858186	0.30805008342740503	0.122005539354401	0.0411610438829597	0.0577341758522815	0.269616136412933	0.18090087836092003	0.23195101186001998
POLR2G	0.0147258634168951	0.254838131394513	0.0142868898780553	0.0186225720499423	0.0157061235405657	0.127023060947275	0.0165710022218141	0.0162939958253045	0.319721841787399	0.04198060228402
POLR2H	0.729189723369716	0.101102181826118	0.19994719810553196	0.19994719810553196	0.138009445596703	0.19994719810553196	0.270859713673817	0.218362076041447	0.199933099542435	0.19994719810553196
POLR2I	0.162902786528424	0.11514001710485902	0.23920648574439604	0.171415101037151	0.18025382576837498	0.11514001710485902	0.174549224385956	0.109589211401456	0.28759136802052504	0.11514001710485902
POLR2J	0.0756925365853942	0.210197331796318	0.210197331796318	0.153902297971875	0.4835233331660129	0.210197331796318	0.0613149136812906	0.327596503540184	0.248981266969492	0.36635819549149895
POLR2J2	0.499083383506483	0.499083383506483	0.228073716095433	0.6791937040647951	0.499083328662758	0.499083383506483	0.499083383506483	0.499083383506483	0.499083328662758	0.499083383506483
POLR2J3	0.0709740910744518	null	null	0.148341837406883	0.0780226771024434	0.22580328379736103	null	null	0.0169659113925819	null
POLR2J4	0.106852691198088	0.106852691198088	0.106852691198088	0.106852691198088	0.10683899140605399	0.106852691198088	0.106852691198088	0.106852691198088	0.10683899140605399	0.106852691198088
POLR2K	0.34321731163870806	0.481957107803747	0.36149818724440796	0.4697799383851	0.44538661008484004	0.44538985708035794	0.366372798071557	0.540437642516983	0.40270877049128995	0.69028250141463
POLR2L	0.987339418000376	0.9894211458217651	0.9894211458217651	0.9894211458217651	0.9915094269602219	0.9894211458217651	0.977067186977819	0.997055192300207	0.986819444675878	0.9894211458217651
POLR2M	0.47851150279468	0.794682333157012	0.7202227925416359	0.509142586434817	0.381652487976065	0.63170475496388	0.660042405815451	0.347494087968927	0.603967211854775	0.63170475496388
POLR3A	0.8328290802367849	0.68147921324812	0.532793929065496	0.540719321402046	0.346237835104902	0.298015743985506	0.498996742776395	0.681385101191161	0.777945010255263	0.704237510616875
POLR3B	0.655099152507821	0.8341373161019321	0.8341373161019321	0.7169816006632871	0.523604262235401	0.20917988654205102	0.651407549972699	0.6716764470420841	0.39168177098472207	0.8809352646908191
POLR3C	0.270027969649808	0.103733198732608	0.798999854665657	0.317003420156877	0.270354505348805	0.400603371848661	0.407944662541748	0.271260694184966	0.45774053091572203	0.29831851988456
POLR3D	0.6682613148806421	0.7017745023269711	0.5146018800894451	0.748837326796918	0.6875267343928051	0.6516834514854549	0.903121544214053	0.6550026225165589	0.345544681451722	0.7017745023269711
POLR3E	0.127317374457775	0.141926452860069	0.500314900168068	0.21338714204888898	0.189945913235932	0.141926452860069	0.141926452860069	0.141926452860069	0.32365888922826597	0.562077699803575
POLR3F	0.224222199571472	0.48257238494751403	0.199339027879996	0.265686016342154	0.762362402286523	0.36293244321062496	0.211610412610965	0.26508735683093104	0.261590576635088	0.5830629677573129
POLR3G	0.840431808780015	0.56181670509334	0.23307687708818	0.483039142658726	0.18452602539784196	0.9324832098952399	0.828875363513491	0.5407064336638739	0.5878650114068139	0.6945280258670791
POLR3GL	0.346082714122363	0.20767096562359003	0.306425682289002	0.306425682289002	0.19145150979241396	0.306425682289002	0.306425682289002	0.306425682289002	0.18059777413127198	0.306425682289002
POLR3H	0.8455822781326809	0.819302671543913	0.8182982041553509	0.837879692866536	0.7964805338155531	0.7906777712646371	0.8184063576075491	0.8950002212584609	0.9472510328901359	0.8315078185947159
POLR3K	0.7256543549044929	0.667754391326072	0.809003827769587	0.809003827769587	0.8331868659518191	0.809003827769587	0.72068540585031	0.700512847688152	0.595285792168556	0.809003827769587
POLRMT	0.8358277612763629	0.968426364721835	0.900162501764908	0.9674607348746508	0.8725030962612	0.9622640490299821	0.894399903698302	0.937464393537003	0.919951394957114	0.926062278153695
POM121	0.9595033311495309	0.6304046555756639	0.5420199440033939	0.6795825332275429	0.7196595199249219	0.6304046555756639	0.153479141425405	0.492869570828689	0.938579725686338	0.586473512222207
POM121C	0.453401601131367	0.6539854322209671	0.257131868444913	0.40731724550649395	0.565972622330119	0.5699596252046489	0.262306841293402	0.39345266231845794	0.7795746619633791	0.647704164945498
POM121L12	0.76828654865401	0.663894730788866	0.701500092111476	null	0.9395518589130029	null	0.8486496064706479	0.8611000111118778	0.790769431422738	0.19182271780645002
POM121L2	null	0.455496564575634	0.240977543401879	0.0266467052175591	0.12918081144600502	null	0.271482202128117	0.235489669119149	0.26068331491172303	0.225698160373537
POMC	0.296262910108712	0.483595754297238	0.6275090291244749	0.49593500590646206	0.46765863295724	0.264841047645212	0.7801169871057672	0.411805627894131	0.6670986602150429	0.8290814215511021
POMGNT1	0.6640517834407309	0.42981117847043104	0.478270507055407	0.307109668423025	0.217107202333829	0.20487957805291102	0.168972710200275	0.20300176700322098	0.264427454074877	0.313965139418537
POMGNT2	0.49713993725985994	0.461405874048374	0.8443303234242429	0.850329727481716	0.641732783532583	0.840612863674066	0.8421828982897108	0.916204560620157	0.790654509581991	0.904503726536527
POMK	0.5721920220660601	0.39156580329116397	0.696145669870236	0.54218585404494	0.338666762038015	0.529346991080675	0.6945576312317701	0.440530191751486	0.7508720291806379	0.678333646344148
POMP	0.611724503721544	0.35168868243231793	0.9247153175855741	0.7903296032594241	0.609692379286882	0.782094586045292	0.9149356916458661	0.94588546554011	0.700764956939107	0.92470736103118
POMT1	0.412211972685818	0.47960050824236294	0.249194412833276	0.27485010164694296	0.489632740344432	0.26084475444507604	0.116936169776362	0.132548638837625	0.174519877666353	0.21045667444858
POMT2	0.956612696991092	0.9930708170407478	0.823545546887342	0.405288705579469	0.957055551879741	0.9142568081565171	0.9018051005058559	0.8959855245363721	0.8219646598190649	0.402725408874345
POMZP3	0.0702573343825071	0.13923006250298597	0.46172573495691205	0.0124458276289579	0.28381584439678403	0.13923006250298597	0.13923006250298597	0.13923006250298597	0.33314589601940603	0.233701523998971
PON1	0.183739289064099	0.23822588385100302	null	0.21003931188644503	0.0494221055679971	null	0.24436030195495104	0.43798267836375	0.114540823074241	0.953073020105342
PON2	0.7087399744110942	0.540253382176614	0.323106046005058	0.501760712091816	0.323789176544083	0.471730291924098	0.508230939226585	0.674202866527261	0.627546169545478	0.678515829021721
PON3	0.342361611817855	0.0304025469888387	0.42490681835918104	0.804388076525195	0.12128500266019698	0.433361242947168	0.425178779625785	0.4707867268297079	0.0269403634427708	0.452531490228683
POP1	0.288693668474135	0.688795170908486	0.457492382869957	0.457492382869957	0.5158139330274351	0.223477970248332	0.31724760288194803	0.431788938833984	0.33142999847556703	0.457492382869957
POP4	0.290503129713124	0.303463671105897	0.656614810841626	0.321963379965729	0.7983650931890899	0.619568687378667	0.7368933426417079	0.342633975089143	0.44069803201235896	0.325807504282002
POP5	0.986047484051369	0.982389157718874	0.8809408517568271	0.5639142239562789	0.972442329976923	0.921352223707533	0.88295173946869	0.474403747805416	0.9213646413975359	0.502173573904384
POP7	0.143801455448051	0.394594940522607	0.156616114509669	0.142794161049354	0.31190378636636895	0.311914166349947	0.15876364026522302	0.12818090205593302	0.15118015850831498	0.14600741405196302
POPDC2	0.8104332277842561	0.9965766627825591	0.9129338378924949	0.9750620009453671	0.786066026319343	0.87792227058251	0.8886241303684621	0.8886241303684621	0.9270493311925191	0.8886241303684621
POPDC3	0.36604844504249295	null	0.6139660240377289	0.21344526724829999	0.601421965554505	null	0.558505158146271	0.4498005210475471	0.787687608513889	0.32683531971719393
POR	0.365782604207516	0.5145701064849829	0.22703307299901299	0.46488252846126105	0.5667260839061871	0.8178915522671859	0.54601160422045	0.546261542650105	0.6000285734576479	0.8052661015193421
POSTN	0.31161133857247497	0.345344829843059	0.35724995498700396	0.23422118347172197	0.7590143377899209	0.405215400973362	0.25688989523411	0.341146405350715	0.70688177248154	0.47066544872639904
POT1	0.6506488361471171	0.583733234772507	0.8010220339875351	0.8010220339875351	0.791105839418232	0.8010220339875351	0.434016559576321	0.592203274012063	0.5195873061133051	0.8010220339875351
POT1-AS1	0.901813640683458	0.901813640683458	0.901813640683458	0.901813640683458	0.901827025886955	0.901813640683458	0.901813640683458	0.901813640683458	0.901827025886955	0.901813640683458
POTEC	0.0745756548971215	0.0118801431831591	null	null	0.0232395384937212	0.0638940358381622	0.16248621289779802	0.0126596544507556	0.005834595008073229	0.0321057536822126
POTEE	0.8192115886512091	null	null	null	0.8708505287843991	0.8985202583346491	null	null	0.7237421165635609	null
POTEF	0.12347025574336801	0.41101725343737794	null	null	0.0214205007681959	0.120902502802798	0.257672580507407	0.615959146033223	0.687579187433998	0.28679013693740996
POTEM	0.576527895815115	null	null	null	0.781908941923313	null	null	null	null	null
POU1F1	0.799847538737402	0.7556020758340791	null	null	0.7787010098589459	0.9766486528288559	0.762827194857713	0.616858096869265	0.669806950604424	0.8105095213034971
POU2AF1	0.46116405745801203	0.528857231047684	0.326603126773432	0.473586564128904	0.832875567222017	0.550694243357344	0.550694243357344	0.8082479059322909	0.4236998588173	0.549949047183383
POU2F1	0.63175615057171	0.8810999617665469	0.742752715512096	0.6616277254381739	0.553016905244406	0.6666405988132521	0.6736411135562099	0.709133061680793	0.869339571586628	0.773320856343462
POU2F2	0.908362847358492	0.628380674471431	0.7132399963071979	0.6274757539258371	0.752743305635761	0.9516073356908779	0.639577095910837	0.6417889912795229	0.40312291952149504	0.6463448844140359
POU2F3	0.154417701641463	0.0821550443693887	0.259735346302561	0.5955082043900289	0.775144583249987	0.661806256016954	0.252923401260556	0.548391102371066	0.0487343147640148	0.83157130540769
POU3F1	0.235935809592751	0.0930079415915245	0.155745102640831	0.35104110849320597	0.26541925554937	0.212732228010358	0.528975298510799	0.105810919014002	0.117720022717074	0.185202195262779
POU3F2	0.25542558624073103	0.9087692285511891	0.8588057830026479	0.6647510060635501	0.322717928124436	null	0.525683404716951	0.275715752587122	null	0.5543323626741171
POU3F3	0.7098693985932819	0.7098693985932819	0.7547514153825459	0.15216344116128902	0.6343053917456011	0.534670934781256	0.590017043690662	0.640116045039759	0.6144772655462499	0.7098693985932819
POU4F1	null	null	0.264928781848083	0.34181462101741605	0.137820459315554	null	null	0.187806824434323	0.5580947164795159	null
POU4F2	0.311984130137695	0.7074923990747841	null	0.364884316721614	0.452247900578677	0.457804285789498	0.87290722734283	0.602040405887967	0.5938007827303771	0.759366833262354
POU4F3	null	null	0.375251466618308	0.255525004841676	0.0197751106051816	0.49091869558462103	null	0.579062494902626	0.23619329687341797	null
POU5F1	0.0121238933849787	null	0.226036832773007	0.0466141406478425	0.0474331407230064	0.11630820163072302	null	null	0.0353040647036632	0.007121512991425
POU5F1B	0.568389854490379	0.568389854490379	0.568389854490379	0.568389854490379	0.368710738467945	0.884314372582359	0.568389854490379	0.568389854490379	0.790703062622097	0.568389854490379
POU5F2	0.817544567961175	0.527558256477056	0.527558256477056	0.851565477184036	0.11264732780303	0.527558256477056	0.527558256477056	0.0802725288523089	0.5391865559744521	0.527558256477056
POU6F1	0.329832911949469	0.329832911949469	0.169144905738319	0.285447713916021	0.445093631518073	0.329832911949469	0.329832911949469	0.329832911949469	0.346991029088696	0.329832911949469
POU6F2	0.578070686261193	0.7175767485532829	0.5115525163851339	0.4952702256480271	0.537641588053869	0.570744700835599	0.933712782622928	0.923943084971538	0.762244167175272	0.903336598398188
PP2D1	0.572730269510977	0.555738106293808	0.555738106293808	0.555738106293808	0.384305291987248	0.674272183371021	0.555738106293808	0.577529817772765	0.585540118612058	0.224638279995807
PP7080	0.8365880832553778	0.8365880832553778	0.8365880832553778	0.8365880832553778	0.8366025551263849	0.8365880832553778	0.8365880832553778	0.8365880832553778	0.8366025551263849	0.8365880832553778
PPA1	0.412546557504091	0.526634228153476	0.0364105432267131	0.140949473744053	0.0107851957772251	0.0950569799391758	0.0451527612379718	0.121946328302538	0.24910820158684696	0.032748952465736
PPA2	0.101112546095929	0.351553535042338	0.280717492024245	0.0755036880288231	0.594041134201881	0.0514190165543937	0.283707901223121	0.444412463636633	0.162421135414532	0.12014784081741599
PPAN	0.8621053667584408	0.5190901142694421	0.3423787302905711	0.565241172093494	0.55632029224626	0.5742204856461789	0.268124517946612	0.814983410840947	0.637604138743437	0.113963760404316
PPAN-P2RY11	0.089742741089877	0.12754490064453503	0.12754490064453503	0.12754490064453503	0.112931038317469	0.0183836817094421	0.12754490064453503	0.12754490064453503	0.48479389999406003	0.0184922171287734
PPARA	0.581671477926869	0.628267924764176	0.643186170202809	0.666549051932208	0.6620178374272829	0.8023331118320799	0.688888928775481	0.725796940602484	0.862739320293351	0.464488445145543
PPARD	0.20391370745066	0.297446102091263	0.0947255786038819	0.0399192868736578	0.484101687405025	0.5707352334964879	0.153477806317834	0.160673741425988	0.315687507095568	0.12735110241291803
PPARG	0.9090513094209671	0.861901586893293	0.964317109377245	0.85393792740723	0.624390543378498	0.8673040814314	0.962752074739254	0.994329687450381	0.9819002777222391	0.89585521351714
PPARGC1A	0.809873030804788	0.4162486521706861	0.707935790565718	0.7601018511740459	0.83066472961229	null	null	null	0.8950715991434259	0.8794219366228341
PPARGC1B	0.565878094212191	0.682594843348692	0.20684925718152697	0.432426422992758	0.335102863950968	0.7486085771543429	0.20891843652507	0.37372572031201506	0.27069477251997104	0.8699606260046421
PPAT	0.8929022527700001	0.8998044402557321	0.786386626573192	0.8811423705433791	0.707138066311359	0.799692127806594	0.79833841276235	0.8380222709654009	0.673063352309386	0.7959513090467242
PPBP	0.41094975666711897	0.7452251162852751	0.547679631415125	0.679211717877706	0.39671867705031	0.396724716373464	0.568900578888095	0.310580204617819	0.5197648498932279	0.249450010241088
PPCDC	0.0749309554627808	0.081864418488387	0.102866334846473	0.18225304535208703	0.11170893997985301	0.0703744776118155	0.0857053497134171	0.0470991601618021	0.107215409908586	0.0381288861045698
PPCS	0.341145281513485	0.28040361502043104	0.23693190455680602	0.7768393654886641	0.25841966153031504	0.7158186814063879	0.206921382605203	0.46996927395766297	0.359876270734587	0.5325688667861721
PPDPF	0.548260450602193	0.611554897779337	0.384527236172646	0.47427689431408504	0.590822494397913	0.37594697204329797	0.385518954593077	0.40525899630178003	0.13126823032149199	0.245807231378286
PPDPFL	0.95409150518011	0.985161300709973	0.7950655469118071	0.43976195506725496	0.9471603571527081	null	null	null	null	null
PPEF2	0.378447406953098	0.7281381266072721	null	0.7064523906299891	0.8523117708442671	0.32767209794588803	0.111919775149254	0.25323293666562097	0.0646252560420951	0.177470627125257
PPFIA1	0.9088876608644809	0.8980144486772379	0.977325964728842	0.81411983660152	0.8330552959681229	0.8282733250987141	0.824302360690605	0.750622995186966	0.6245950714090911	0.8262748252093671
PPFIA2	0.7439493486518951	null	0.742833948687593	0.965186002790979	0.8897810633114459	null	0.8209690373433729	0.805303176266227	0.919389503594332	0.919170906017145
PPFIA3	0.263288969875892	0.28540689093032	0.382041553518842	0.311194205415664	0.193390459528577	0.252217073936902	0.19517412162094697	0.5040008355751521	0.0810257106363791	0.142351865962839
PPFIA4	0.21094134974795603	0.676523925958255	0.330107705086394	0.7221709662918359	0.43229532248395003	0.00803365301675953	0.37350125153665503	0.553458205599447	0.131261993349109	0.26892779220763396
PPFIBP1	0.563657128592921	0.8101213540932259	0.9240348307513009	0.867881662517284	0.520068882218375	0.7276775204036371	0.9648955083229549	0.655897203393431	0.8662054786229479	0.448221582423615
PPFIBP2	0.9875229373813321	0.927671543320957	0.8601989455715359	0.981391360521082	0.943199593065687	0.9325652005391891	0.964186240170966	0.994238517768052	0.984976354161941	0.981668758118134
PPHLN1	0.328463868388329	0.23025603161009603	0.619603306598125	0.242911830310947	0.24792612504347802	0.23025603161009603	0.68836423296975	0.741162427568405	0.0889488623458067	0.3389500262444489
PPIA	0.154858929895383	0.0540549573890287	0.38865292034149296	0.413501068937072	0.0415201050102518	0.10213760940875301	0.41292507376037396	0.429333125652707	0.345466681737141	0.241334399871154
PPIB	0.475545576893082	0.465143153473108	0.465143153473108	0.465143153473108	0.377532420743445	0.465143153473108	0.422428237569429	0.387485094929765	0.5650484271474789	0.37198229393865995
PPIC	0.609152252833829	0.479039732180614	0.514444224221127	0.6877196613543091	0.783094778959926	null	0.48970101716584896	0.40821908892141	0.37554738154454603	null
PPID	0.513150290461841	0.688263540579473	0.7594090887451801	0.7837085629721479	0.943264237438527	0.9431948932488879	0.7295235371994491	0.611324995393666	0.8800464782971721	0.5795479714139
PPIE	0.7356504524952009	0.8829433045624571	0.9318934361996679	0.7702771583030659	0.924832666934448	0.9724725816568391	0.8829433045624571	0.4942863879008621	0.750041378116788	0.8232675103447809
PPIEL	0.8713053245045409	0.8713053245045409	0.8713053245045409	0.8713053245045409	0.8713195595575529	0.8713053245045409	0.8713053245045409	0.8713053245045409	0.8713195595575529	0.8713053245045409
PPIF	0.9793220373016309	0.734114055643359	0.9219234509902521	0.9340714539956411	0.937517202041014	0.8816480775767791	0.9210261077282159	0.886818005625756	0.9020570408201791	0.968682252235116
PPIG	0.6121503128682779	0.8621598287587809	0.766879526339747	0.731294669938148	0.680803804814193	0.5637190430591159	0.761100203069616	0.8024391130260269	0.37350423103919606	0.33192748610136497
PPIH	0.24632212083803198	0.467262311633461	0.370829241816673	0.294125847573507	0.5371240254530271	0.467262311633461	0.628096841584675	0.275673400644698	0.288671035039822	0.467262311633461
PPIL1	0.2961194158093631	0.635041109603217	0.35673482355898706	0.6944719427404711	0.218699133326317	0.590911914689337	0.224796928500496	0.404463239621687	0.7963572245779051	0.590911914689337
PPIL2	0.8289401317582671	0.8281224430873141	0.874322874841655	0.931142529492386	0.942023369751487	0.83519574040334	0.8281224430873141	0.8281224430873141	0.941318910570782	0.8281224430873141
PPIL3	0.519063631289918	0.8679081730733008	0.6795170597167459	0.590130136573414	0.18856255722448897	0.7976389425363121	0.607267586465102	0.547469190567364	0.818260568983488	0.7807140854124541
PPIL4	0.44878802224241204	0.17322450171182	0.708000367472122	0.7539240694247149	0.464476279538711	0.4483758059518	0.706336704749698	0.7064868252029001	0.6374156654229189	0.10528913583069001
PPIL6	0.296939534619908	0.289436463297457	0.621224912757158	0.41011706353312893	0.694065980954581	0.6261625551648701	0.21090398059263102	0.8683087389955642	0.470601376272391	0.621224912757158
PPIP5K1	0.31972911246199104	0.612737690388128	0.7573260794064359	0.7573260794064359	0.8705755015728879	0.7573260794064359	0.7573260794064359	0.7573260794064359	0.7770273830450151	0.7573260794064359
PPIP5K2	0.7125154882404471	0.953004428413707	0.48931868193830497	0.644484183546616	0.20996347700138399	0.6767749229976759	0.254013759254617	0.6291568958031422	0.878238690319736	0.48898357006022297
PPL	0.26915419151677	0.16575420570848	0.0955984671328332	0.0647617742707332	0.183568072747409	0.257360588077606	0.0412065529503707	0.0338520005461637	0.162759683207237	0.16575420570848
PPM1A	0.498010681820532	0.17993921039911104	0.11778716584627301	0.18431893969963603	0.051706908145954	0.091482152636911	0.26709468913473106	0.26648832420914104	0.38488212408087	0.091482152636911
PPM1B	0.9691662116711841	0.785128155172379	0.94833879272378	0.985257832314997	0.530272924376301	0.785128155172379	0.785128155172379	0.7071529404006041	0.802579320533291	0.785128155172379
PPM1D	0.14649959963466902	0.0664505719822484	0.0722091974192416	0.20294305234473395	0.10939249809097801	0.308863797546165	0.0739993502077064	0.112777514517373	0.668789141194315	0.0585997966867926
PPM1E	0.575516626074065	null	0.525644945958374	0.24696347883956898	0.14304220843240198	null	0.34103517091068997	0.227402221162348	0.672227313874145	0.8828521806697099
PPM1F	0.12861077663791098	0.18542687976942498	0.0925100536775899	0.100217861458923	0.0874406850662953	0.13914801936058802	0.12778148305094097	0.13014388503955002	0.127943210723699	0.13914801936058802
PPM1F-AS1	0.28860695041437395	0.28860695041437395	0.28860695041437395	0.28860695041437395	0.28859555898612393	0.28860695041437395	0.28860695041437395	0.28860695041437395	0.28859555898612393	0.28860695041437395
PPM1G	0.31695389055787393	0.308735010920284	0.18744236925943802	0.176342274193737	0.531617001664339	0.308735010920284	0.236088827160463	0.325701214694562	0.310596799484904	0.289845717213184
PPM1H	0.22304921826715302	0.32793469195323904	0.101492979943121	0.320245455760377	0.22653878123401	0.205994812850946	0.10350295085566999	0.245184968638851	0.33778160321789896	0.122591144915488
PPM1J	0.123643194801585	0.28814843400323	0.297543456206916	0.7046988699138059	0.0548307088626687	0.398102808126197	0.117378398936196	0.32252769879861704	0.17614233191675802	0.5526090862653299
PPM1K	0.488205376388161	0.40343518940713	0.5170016412617721	0.8024065245686249	0.0296154949632024	0.5170016412617721	0.31695772284133195	0.406776633982515	0.41972632913885793	0.5170016412617721
PPM1L	0.36204731330026396	0.5731714721868	0.437809838654944	0.33759558715664	0.16310311410325698	0.12827525074281898	0.07532291440583401	0.592773180201951	0.41938948082172206	0.24960464342742397
PPM1M	0.223439066657108	0.412337449442385	0.43121707998973297	0.695518560648745	0.486693789714641	0.636941109099495	0.500724399027067	0.731662249058589	0.8049751504262191	0.41799700756722397
PPM1N	0.125615522091385	0.070718527080078	0.372645038069657	0.318308832496618	0.0681262391496815	0.162497627077275	0.166909064212215	0.105911053592226	0.109402513002782	0.162497627077275
PPME1	0.48409651987546504	0.644009244623546	0.666739492319152	0.780607525143511	0.460495132092581	0.644009244623546	0.34112345815475004	0.818136283737203	0.5809267758291939	0.644009244623546
PPOX	0.11861606581078699	0.136689848541225	0.148890075702715	0.0884634969829699	0.0660262460481238	0.0868838834647645	0.161674809722662	0.226269183811205	0.598320483123542	0.136689848541225
PPP1CA	0.781721566178424	0.414360247764955	0.582904495266244	0.414360247764955	0.45077858100071705	0.440477327927947	0.899452030958945	0.7465070124744101	0.470625000772184	0.414360247764955
PPP1CB	0.9579324262770641	0.979632798876792	0.8973059549315769	0.811465690597231	0.155252712014456	0.8899299732460121	0.8600955588793199	0.8173765273887191	0.952652941268452	0.8899299732460121
PPP1CC	0.0946835186638493	0.134565680195008	0.29527929497265004	0.29527929497265004	0.197666531987353	0.29527929497265004	0.0918253998398355	0.0776061000865305	0.0775461646756467	0.127290526181077
PPP1R10	0.38381668536713304	0.7437847131571451	0.875323706720692	0.679120320685604	0.292726008762573	0.386619510316762	0.386619510316762	0.386619510316762	0.270411652532007	0.585611547180028
PPP1R11	0.5817777177291279	0.20077406571489498	0.152173591837659	0.250726807389276	0.47235558198554606	0.20077406571489498	0.20077406571489498	0.20077406571489498	0.10154997714639001	0.424976033288121
PPP1R12A	0.175464013550716	0.725146510511751	0.41732346998454206	0.573331212082141	0.8185899249239291	0.46096713629730607	0.3690611204884121	0.5898420034019921	0.631046908535184	0.725146510511751
PPP1R12A-AS1	0.6016599428205279	0.6016599428205279	0.6016599428205279	0.6016599428205279	0.6016658920143679	0.6016599428205279	0.6016599428205279	0.6016599428205279	0.6016658920143679	0.6016599428205279
PPP1R12B	0.646901925860719	0.512848259543736	0.7452374300837751	0.4348442279692029	0.243103335671046	0.0644715637168519	0.6144208422955351	0.5085140449594071	0.500790233125834	0.436012868552031
PPP1R12C	0.30659403883625397	0.549405689725849	0.6911763783265489	0.5046481802823081	0.7474694411461891	0.6883404044690129	0.667348328008643	0.692174882278475	0.441993108834171	0.66338623953335
PPP1R13B	0.0234017177589459	0.0488598080531017	0.0047837724589697	0.0186293535057319	0.126768172704112	0.0581477970616006	0.305810274861455	0.26942456166635603	0.18841952472415197	0.0903222619289864
PPP1R13L	0.36796885959963394	0.279358809189665	0.17063129519089498	0.17063129519089498	0.10955064845057001	0.17063129519089498	0.610545779609467	0.144093508980661	0.4089043409588571	0.17063129519089498
PPP1R14A	0.314297712354234	null	0.201931825579993	0.467954499362354	0.8007691137091071	null	0.7581455930994971	0.580393558207454	0.500618719317226	null
PPP1R14B	0.182313699418526	0.399734380020934	0.135225401877285	0.30226606393662	0.338225279803458	0.21217753820573698	0.0111532159526395	0.196516299172817	0.00458230930384377	0.21217753820573698
PPP1R14C	0.718969689688073	0.5608209735816451	0.941491392293044	0.438881841161216	0.922599661748336	null	0.93234908801246	0.783033331926845	0.932957568124006	0.8693697216086899
PPP1R14D	0.8541067052785	0.36580657166654795	null	0.0377186561098576	0.24006959171519499	null	null	0.377923398706584	null	0.18826387001531
PPP1R15A	0.745992168500429	0.7654235225762409	0.549236952261043	0.549236952261043	0.6329744365205351	0.549236952261043	0.48164594370153	0.541083526856598	0.499736028558049	0.824407066429677
PPP1R15B	0.7833886476638929	0.7833886476638929	0.8747013129682081	0.853934360073525	0.7796623879978379	0.7833886476638929	0.689056427785797	0.500131951973428	0.603559485551484	0.7833886476638929
PPP1R16A	0.8871146242641221	0.9738551714393949	0.972044616188789	0.974258103931549	0.96300016407669	0.9843129661663921	0.981169950027007	0.969143793617153	0.9518020250187971	0.9976092584576541
PPP1R16B	0.37107930164759495	0.0167740364342857	0.142173780158423	0.41828498797921004	0.609481339790328	0.23629989145784303	0.169835469558095	0.2887234967508269	0.302031771481743	0.356930558654259
PPP1R17	0.309505431656701	0.354517729967134	0.8302937748588299	0.770949592828479	0.578720533319278	null	0.8727035671409871	0.893741233320046	0.887953955567922	0.607919740108207
PPP1R18	0.0955310575006784	0.12449126691217098	0.0477581569731172	0.0477581569731172	0.0981712385503827	0.0477581569731172	0.0477581569731172	0.0477581569731172	0.0723401879005693	0.0477581569731172
PPP1R1A	0.339858694416927	null	0.28870018034450895	0.41384219938354405	0.0497867639225469	null	0.288930958351421	0.22298777054958605	0.256260776957445	0.24454218015539497
PPP1R1B	0.799384745236994	null	0.641849523747235	0.9192388630381	0.5080280663947849	null	0.72574828489286	0.733616886221941	null	0.681174309303633
PPP1R1C	0.947288662671241	0.8312554915675341	0.725267842202071	0.994236053803481	0.898107760395111	null	null	null	null	0.730951338980379
PPP1R2	0.853217225164376	0.9648492374614692	0.952952441264748	0.9807057142822779	0.529191492441408	0.8242801339453991	0.97160033370115	0.9533354561535209	0.45400066395890293	0.7803076073435972
PPP1R21	0.6271754202692329	0.690149143937705	0.610799700215957	0.592109957817398	0.496823215241455	0.256911190563583	0.530172729299202	0.498081789190235	0.423777558768943	0.6064149764359
PPP1R26	0.7535034766168129	0.672213285059412	0.6647222077505761	0.72783384574845	0.652479598829332	0.748806011534065	0.66506844520053	0.8226705185882971	0.7337280290808259	0.748806011534065
PPP1R27	0.844600420871308	null	0.601498428550724	0.9398863498310209	0.4567134764949489	null	null	null	0.859756400140274	0.728525394916206
PPP1R2B	0.657902269258537	0.977327325331615	null	null	0.656043437552222	0.9071846320770981	0.952743200407909	0.7617892761108349	0.573079253869836	0.68179533052329
PPP1R32	0.285066130776518	0.580699217633458	0.340256536174995	0.508201126207855	0.329469013906766	0.514087165425081	0.340256536174995	0.31365585721640804	0.294333149604088	0.340256536174995
PPP1R35	0.630489290849725	0.630489290849725	0.9852905889963689	0.987752829858	0.6430121915259039	0.630489290849725	0.695887358644426	0.729828445714123	0.719704777474367	0.630489290849725
PPP1R36	0.805260229091595	null	0.36420727749014103	0.7792543369558579	0.459663332138685	null	0.36468538187031896	0.666894055503126	0.6472622239323029	0.5245365770131161
PPP1R37	0.38035812363169497	0.6976434115669139	0.41779147465837396	0.8048775042989251	0.607405101370436	0.667736996439863	0.431213337372445	0.400270920242051	0.5679992056877989	0.6976434115669139
PPP1R3A	0.5706485699434269	0.543881120919841	0.5739140964181171	0.879098682105909	0.54444687218077	null	null	0.906240592755534	0.6398529326216371	0.5290207661747139
PPP1R3B	0.40539397162806196	0.260803048538921	0.740399221144861	0.446862546030883	0.612170479633998	0.29285368069146006	0.29285368069146006	0.29285368069146006	0.22982855794135199	0.7205116906337691
PPP1R3C	0.19103709247717102	0.20133636413839	0.216261437089837	0.5090797382376451	0.5369775456626671	null	0.22791244922238604	0.581838271680178	0.6371634307658121	0.469350689885024
PPP1R3D	0.38525925889226104	0.270949755051963	0.0805038680173557	0.116824224494641	0.5641590317954671	0.270949755051963	0.300750691087203	0.803628678815208	0.7383903097031371	0.270949755051963
PPP1R3E	0.16270442344341698	0.253503771614705	0.18319881012930603	0.203150137633326	0.6546855745888039	0.40668237839000704	0.634575267811583	0.269868702876452	0.15993398180138502	0.253503771614705
PPP1R3G	0.7171905854239631	0.412407698393405	0.642520586406737	0.807233628468629	0.680383433395006	0.657168475652096	0.622040411308153	0.853350899127555	0.8312196897350329	0.6099612088863989
PPP1R42	0.6849393163977819	0.38150497523291604	0.834865375551216	0.0926648480902322	0.23713502520891197	null	null	0.5945970159581361	0.26988230895074805	0.441021018943062
PPP1R7	0.0673492181139483	0.10330935801743099	0.136177727583638	0.136177727583638	0.396466403935295	0.136177727583638	0.0475669543706453	0.0760947067202539	0.26471193480536603	0.136177727583638
PPP1R8	0.0540917802200919	0.155186563133384	0.121804773556506	0.14937756368625102	0.291402468629612	0.21470591377957396	0.162511398626779	0.0866753191807601	0.31166941801403697	0.21470591377957396
PPP1R9A	0.0961957244826636	0.146740906612871	0.106706193355236	0.18172120225036104	0.7300972361868471	0.0490615936890161	0.10863651726695402	0.0591490514678262	0.47052164454829604	0.0843822338588456
PPP1R9B	0.0620068164282921	0.0919986584260854	0.045588811512225	0.0914327295339723	0.110010630446259	0.0765050444287146	0.0431637842532542	0.10995753346001501	0.0664496113527151	0.0261568019474466
PPP2CA	0.42580356623579396	0.42514784823418394	0.45946546037412606	0.3823361875866029	0.42514342254651294	0.42514784823418394	0.42514784823418394	0.42514784823418394	0.385110121084327	0.42514784823418394
PPP2CB	0.327983823649664	0.449289994047687	0.37168386507263707	0.6961420228487679	0.37499675642607105	0.22266339872638002	0.361459799735384	0.3829872304632921	0.731778319211746	0.534169571926764
PPP2R1A	0.40318482037063597	0.791357560002825	0.794153305807593	0.717550438059646	0.857377844763121	0.791357560002825	0.78541823197752	0.7134442596593249	0.684198046623645	0.525137128254802
PPP2R1B	0.5555396892971589	0.6344527622277449	0.43378658334984993	0.6054645810103659	0.777438730516352	0.724864216755496	0.191754929386167	0.7119893712459029	0.42110197728051496	0.800153147959285
PPP2R2A	0.0279093449038796	0.0572756601026166	0.0263729809444077	0.10152126927197	0.176727261110437	0.0815413018639555	0.0383021294540624	0.0377454557418733	0.17090391871863098	0.0604031720967769
PPP2R2B	0.49136519032026904	0.780996184266653	0.7806657654498771	0.366739739702716	0.387003928827077	0.499307002025396	0.780996184266653	0.40183682514465996	0.82441338434876	0.655748093983893
PPP2R2C	0.771938500308644	0.562870893012595	0.886785124262895	0.953106422252467	0.7156272122478778	null	0.531033142394183	0.9861055783782929	0.9592626983046479	0.3565361208438089
PPP2R2D	0.9109846707889241	0.9774630331585521	0.9523698393948969	0.9902319794620029	0.9998055006070559	0.9923665261353879	0.942241375880218	0.9839890024159771	0.9839588383771759	0.914752663755516
PPP2R3A	0.462725223639553	0.35030739910666	0.7399978523115469	0.61439802667313	0.0749345420543432	0.390975770358721	0.315715926360766	0.373039623201868	0.5769742977047061	0.47902136833296
PPP2R3C	0.7921772786863349	0.8372543635193591	0.510970801666543	0.520790405106788	0.8908886944822291	0.9780648888399409	0.265512692323656	0.746227788217605	0.9486855756627428	0.8372543635193591
PPP2R5A	0.608369569807747	0.29955317288413397	0.24685897667928	0.36673363629873	0.38293275725818204	0.24685897667928	0.37977838354598603	0.394566321227312	0.709970018947808	0.33596034744669495
PPP2R5B	0.0956853543286618	0.0915009495224241	0.0562401333689846	0.0043288119643836295	0.0504278807325512	0.0915009495224241	0.0915009495224241	0.68593170105253	0.0861664096948171	0.267914811354963
PPP2R5C	0.527930277657633	0.8554228073559978	0.6560543368310289	0.595233679301636	0.8825205271464731	0.751729422960854	0.536749312445946	0.5577359049730191	0.8669074255027491	0.48001479876491204
PPP2R5D	0.7493787443939179	0.8425553357608341	0.548050611999318	0.6939769573008611	0.817528455174516	0.8425553357608341	0.553439300659581	0.88051661961312	0.793381920675282	0.7646181000673721
PPP2R5E	0.402578357585919	0.195416376009093	0.33103222253644604	0.292539806095848	0.290482135143205	0.213981663626175	0.3160365026759461	0.281789388047521	0.4398004572457921	0.550342358554171
PPP3CA	0.468479727114041	0.0548479798496907	0.359150088949473	0.30927155175268606	0.636631053340457	0.242656617940012	0.18742474561903197	0.356232928912099	0.542271682508919	0.242656617940012
PPP3CB	0.38376718399794196	0.4872223120398211	0.31964716188673803	0.31964716188673803	0.37415842071585903	0.31964716188673803	0.399267981837871	0.222029190914605	0.0387979495215977	0.31964716188673803
PPP3CB-AS1	0.200271329815726	0.200271329815726	0.200271329815726	0.200271329815726	0.20025723692106304	0.200271329815726	0.200271329815726	0.200271329815726	0.20025723692106304	0.200271329815726
PPP3CC	0.596356479137959	0.8785746686320859	0.94820133093806	0.950403642803007	0.707962547194587	0.0832481230755131	0.623900775671124	0.8198495665478979	0.845247515108748	0.975251280186116
PPP3R1	0.234637804282462	0.246101814952849	0.0288030818501304	0.18012293360167603	0.0292070241827846	0.246101814952849	0.261688198472127	0.286444588560748	0.513522957529543	0.246101814952849
PPP3R2	0.141828733894853	null	null	null	0.321842437677932	0.27076129664779	0.316072382760232	0.321138002686649	0.3578652728344279	null
PPP4C	0.35814335037472206	0.0529574572347888	0.547033098944396	0.173572018360129	0.103511882805452	0.103525469330306	0.46282368834828896	0.168887547544289	0.390337113385387	0.155905041390258
PPP4R1	0.421914985823328	0.7847570443806049	0.5427898214790089	0.24373121633268396	0.6777742226219261	0.597461706046046	0.35451063404622896	0.6448160283680711	0.164228085150658	0.597461706046046
PPP4R2	0.93644090949294	0.5857666318491851	0.453879116172951	0.8283525512718891	0.430653185714252	0.45561590263427204	0.8874801425335609	0.8892922323658728	0.382703289087319	0.703650092381729
PPP4R3A	0.691256495907854	0.32249980679956897	0.08724969116801401	0.19034487651220802	0.154126777831113	0.18384746601982802	0.0886986652329528	0.244656397572295	0.15414556057096898	0.22915888005843102
PPP4R3B	0.018795568037741	0.00126156858576864	0.0104168044660859	0.0993452767469692	0.0189087990630604	0.0409974505559917	0.199879235889004	0.0142805366757706	0.0187303556664597	0.39896089019842895
PPP4R3B-DT	0.183729293192828	0.183729293192828	0.183729293192828	0.183729293192828	0.183714961215727	0.183729293192828	0.183729293192828	0.183729293192828	0.183714961215727	0.183729293192828
PPP4R4	0.8256291633170909	0.6528222388699549	0.46366791171531996	0.616650982599652	0.47197658072765497	null	null	null	0.44640016105302105	null
PPP5C	0.159551200621077	0.267151911327716	0.199902123972033	0.375909994531926	0.27948322819287397	0.12594295164333197	0.252895969514013	0.604843228263246	0.173099024836301	0.25631089837601395
PPP5D1	0.5462637369041471	0.31331387204880395	0.6471690638862321	0.618859909236015	0.381770858943039	null	0.521516931925325	0.612114874454714	0.17942795781819698	null
PPP6C	0.555365393218318	0.396445237984418	0.504795744084822	0.5746729596445389	0.8782766712284829	0.689785164015296	0.504753370531415	0.73001571043148	0.35523825006688603	0.565893650221647
PPP6R1	0.294251778273166	0.24510942208606304	0.0377709814996911	0.289996425301022	0.348302757660527	0.24510942208606304	0.0637058302394958	0.36754920343546293	0.224396979154284	0.5532121535230079
PPP6R2	0.224503943149666	0.12348253935675099	0.0211988971247841	0.119853731945878	0.0662094111746818	0.12348253935675099	0.0394561137064936	0.26181423576190604	0.0733941661138565	0.417635964421358
PPP6R3	0.57099548090975	0.671483962874867	0.9374568425957741	0.6526914361790439	0.9422537461411451	0.671483962874867	0.8996147353894269	0.8288371414246709	0.707438391434679	0.748152688329751
PPRC1	0.63138449996556	0.5570269311758901	0.46305918122479794	0.8461578039729771	0.7702433774460601	0.8247937067267801	0.49086015995253207	0.828231432468783	0.6844949644648579	0.8299660090555909
PPT1	0.644504748561836	0.689784030777335	0.544886924390654	0.49038668216496006	0.9386514956550179	0.905196922035442	0.6985779829494541	0.6136491045228829	0.8869477692900629	0.30193175378641995
PPT2	0.0386715043506077	0.0558949621300049	0.31003126330190195	0.245701645650458	0.119325301093767	0.13858692752824803	0.0558949621300049	0.0284707512902968	0.17109358112708498	0.0558949621300049
PPT2-EGFL8	0.0964267698496376	0.12578194931620099	0.169296472978294	0.26397347746467803	0.0410305681103564	0.24001683926705397	0.12578194931620099	0.12578194931620099	0.0159641660474855	0.12578194931620099
PPTC7	0.016886189020623003	0.0446863000260475	0.0504258826283863	0.0245852318638385	0.466186175364156	0.18175834771760002	0.0519492475596039	0.0212244543633902	0.27514949978112296	0.0415620446781462
PPWD1	0.4651957060114729	0.142154141042818	0.534680706060757	0.154927122503653	0.5535636067136149	0.011959796758700002	0.557477496686751	0.344366125247406	0.0479830644161409	0.107164922118353
PPY	0.830923170533336	0.152036837106287	null	0.589304484247538	0.44480753118278293	null	0.18888015305396602	0.6340897831642309	null	0.784409988787259
PRAC1	0.266344986245858	0.5168582255478	0.12304254311045801	0.162763472425346	0.266038968996531	null	0.245452178062559	0.49200620207578294	null	0.48418685985180393
PRAC2	null	null	0.30664435839501003	0.0884137748987768	0.0220633901058041	null	null	0.0228708212776169	null	0.475944928384239
PRADC1	0.280537072553694	0.461993903045936	0.371871939124222	0.371871939124222	0.245844971884186	0.371871939124222	0.0846908973368704	0.27891495867232596	0.680314574908064	0.28385012969219
PRAG1	0.5077837038104439	0.0873969588351075	0.547183602447597	0.379544430611463	0.8892918199069271	0.334089381750758	0.643281837113022	0.795719234789788	0.7395100574430681	0.740047361851985
PRAM1	0.22666500191897898	0.46799319683734497	0.355831505381387	0.116529032946161	0.24111224352747798	0.214156327918718	0.21151086922666798	0.08220894266690801	0.34016023678800106	0.0368608666782671
PRAME	0.0326895206097981	0.41389240756123497	null	null	0.156823905067221	null	null	null	0.0377455655833812	null
PRAMEF1	0.43423530963518203	0.630761146318246	null	null	0.544018745740049	null	null	null	0.61514589039404	0.5630194429499079
PRAMEF10	0.725472183498472	0.601410639943939	null	null	0.43899206902571203	null	null	null	0.528556577303246	0.7128304029005501
PRAMEF11	0.61684400550965	0.6077711623866661	null	null	0.39049568577761407	0.517164303079476	null	null	0.30416158674629	0.14990119827564402
PRAMEF12	0.8921742911191041	0.7446371704836701	null	null	0.681625721857782	null	null	0.5566451856505671	0.7466448312580379	0.7125125971309979
PRAMEF2	0.692664642777671	0.495125021337488	null	null	0.7717872581199542	0.580129551800287	null	null	0.682233235473178	0.526327922471017
PRAMEF20	0.666841891473755	0.18825058796363897	null	null	0.480350619411221	0.736575294451693	null	0.46755325902014794	0.5149533483384551	0.822690798208648
PRAMEF25	null	null	null	null	null	null	null	null	null	0.0687189967474214
PRAMEF4	null	0.8227649022405	null	null	0.7502422689474749	null	null	null	0.969790955642075	0.363182252891764
PRANCR	0.7488395749092829	0.7488395749092829	0.7488395749092829	0.7488395749092829	0.7488523611283441	0.7488395749092829	0.7488395749092829	0.7488395749092829	0.7488523611283441	0.7488395749092829
PRAP1	0.44140601150189795	0.271998430738903	0.350684827577229	0.3527795741129571	0.21844242136653402	null	null	null	null	null
PRB1	0.449617297074568	0.116187355998091	null	null	0.12641521015354198	0.766634540557502	null	null	0.4060568806971239	0.534873153410955
PRB2	null	null	null	null	0.0068008591382170795	0.556419211803287	null	null	null	0.21538789224519397
PRB3	0.99733107281437	0.8094276890236459	null	null	0.5943394566790451	null	null	null	0.8250589511173141	0.887935773129246
PRB4	0.8296659149245259	0.828432122133576	0.0163794876294417	null	0.6645178298993221	null	null	null	0.443961969769996	0.19203057501306894
PRC1	0.0590786503564276	0.0513741929213456	0.0656343003351738	0.11888713991460399	0.0176339823665776	0.0670456070960383	0.281041837814297	0.206973369303246	0.144223983826048	0.0670456070960383
PRCC	0.48257435042568797	0.10054347731060699	0.29027925402641996	0.29027925402641996	0.39180463335755394	0.29027925402641996	0.305541276969187	0.169510842596027	0.13179023008446	0.07309423807028799
PRCD	0.839862056572575	0.9168503690401171	0.9168503690401171	0.992827340371953	0.523329151322234	0.9208423577097241	0.9168503690401171	0.9168503690401171	0.8225068428087821	0.9168503690401171
PRCP	0.7700459173945041	0.664939331782311	0.6346720357142861	0.431599761506802	0.22299885674814002	0.22767378808254202	0.37889706798484296	0.416825096069322	0.617779425319265	0.571151020821081
PRDM1	0.7470539631843071	0.515756548761724	0.727775490260918	0.6919305042934271	0.47008898040355296	0.14554001020809698	0.5725942361943299	0.709046398751244	0.7096759012182471	0.666362436339963
PRDM10	0.684883394307252	0.45740093372839796	0.6738467231339929	0.427717425941405	0.46324896649329295	0.6349579236373599	0.550604700076897	0.704161446874096	0.818027080250381	0.471948758082707
PRDM11	0.0907203254408972	0.00497630148747187	0.00497630148747187	0.0137493091553152	0.0355839211580497	0.00497630148747187	0.00497630148747187	0.0265844495522007	0.215795995351974	0.0142911442709497
PRDM12	0.5708890578740021	0.5789183536391059	0.9045808964616899	0.720203684327658	0.964696268931188	null	0.967491050240331	0.590431776483074	0.785702669095899	0.8283366120657049
PRDM13	0.23657455375569197	0.194995781336383	0.411114066120689	0.47484551751126797	0.154056148664412	0.411114066120689	0.411114066120689	0.8190504581438699	0.367758274600983	0.8802397611749129
PRDM14	0.6283486135285961	0.899338087671732	0.49720102339579997	0.46553948880997204	0.7826677754394041	null	0.45569621673351207	0.6121012440060211	0.8782346529627	0.430757048295834
PRDM15	0.123340177022013	0.0262245423136076	0.0840101007002626	0.0569357554404393	0.13509540391347197	0.13155505260480901	0.0315266160295965	0.00655368147957679	0.0702990600535556	0.0259245355611055
PRDM16	0.0300871687291946	0.27176862117937	0.22611843848749696	0.19174184895384402	0.36857068477134003	0.130506758360285	0.24565386238711603	0.0366153408763307	0.252691215875396	0.22395816291287304
PRDM16-DT	0.580419491050817	0.580419491050817	0.580419491050817	0.580419491050817	0.580424237064522	0.580419491050817	0.580419491050817	0.580419491050817	0.580424237064522	0.580419491050817
PRDM2	0.58175282904175	0.575441714882802	0.892971392628607	0.955801996889947	0.10069435228994099	0.27883905031676004	0.513609643420131	0.9363473875509649	0.8946218481990649	0.7779650620973789
PRDM4	0.581232953160886	0.631484311935384	0.604394282618652	0.34524455861381603	0.681703396193643	0.7028247026050649	0.6086762940634161	0.7322957555296751	0.617053821163644	0.7043139744856891
PRDM5	0.104596936879384	0.28778549250518	0.0552930668684735	0.175467223730801	0.20766120858130702	0.218430478845832	0.0484343328202344	0.136835154944764	0.134359767303716	0.0479408707119155
PRDM6	0.755503491502032	0.7095542354225479	null	0.6574850726288679	0.8160441868985541	null	0.618848788003995	0.8819489636019809	0.699740639683079	null
PRDM7	0.0738781119406128	0.0893161102005205	null	null	0.123826206688419	0.235563021081619	null	0.107972990727794	0.6226554384976279	0.528281386112668
PRDM8	0.787408374339544	0.31870138555122995	0.799576401536921	0.6387055858197861	0.0906261026008637	0.7823108585169959	0.7527929464799079	0.612813940621619	0.904003532523054	0.6510122904146229
PRDM9	0.631079824815174	0.733005058687857	null	0.38361416584740293	0.17135287067684501	0.437028770962864	null	0.78520038186326	0.850377275510644	0.8548777566748671
PRDX1	0.9555927534218241	0.8492352973156551	0.961341410610486	0.727881889969149	0.563686635367246	0.8492352973156551	0.8492352973156551	0.632795178876287	0.849249758925045	0.405368823136938
PRDX2	0.375072724266613	0.375072724266613	0.531770922356805	0.19839594565026603	0.7156605352108809	0.6616005927166	0.6607050282911588	0.6460563715880171	0.251649820903161	0.375072724266613
PRDX3	0.718351506570144	0.513905198899633	0.8122391668138191	0.559041733741822	0.5928367956622691	0.536286246512706	0.882541924137138	0.315899530711071	0.375488728874787	0.521199073537817
PRDX5	0.24521211753265199	0.24748561084433998	0.25098381654796204	0.52086838092523	0.19124084181856302	0.25098381654796204	0.44314351160891297	0.353499027647395	0.351327813771599	0.25098381654796204
PRDX6	0.242935088049794	0.242935088049794	0.161805413973504	0.397894746991555	0.425978942999253	0.242935088049794	0.34188863293583	0.242935088049794	0.29619895979744	0.242935088049794
PRDX6-AS1	0.520031567218844	0.520031567218844	0.520031567218844	0.520031567218844	0.5200327647577071	0.520031567218844	0.520031567218844	0.520031567218844	0.5200327647577071	0.520031567218844
PREB	0.8649890259151791	0.638712196166909	0.8474686925984749	0.24483326672342604	0.0311456071744589	0.661823665042727	0.9062775155635229	0.24704463567576002	0.6716391398787861	0.9052945597255241
PRECSIT	0.7562969342980559	0.7562969342980559	0.7562969342980559	0.7562969342980559	0.756309958768618	0.7562969342980559	0.7562969342980559	0.7562969342980559	0.756309958768618	0.7562969342980559
PRELID1	0.493707684596047	0.5089938917194179	0.668369743775063	0.798459180193937	0.30294594565552396	0.5089938917194179	0.755179897346005	0.8696735927615941	0.414953850925965	0.8162663184778821
PRELID2	0.9770968519783171	0.832860334727516	0.8958582870996529	0.904405805428874	0.8606427791182729	0.8460931114239221	0.893834461588251	0.904644812868987	0.806644415836973	0.922446408291572
PRELID3A	0.112558501168931	null	0.43566320791092406	0.775063978959869	0.521235559012407	null	0.153522454587351	0.6489597644475079	0.7329269867154642	0.7041524925303531
PRELID3B	0.27526928121717403	0.25845213288698105	0.28763999715158695	0.25978921140872197	0.296702864265837	0.25845213288698105	0.28728872931270505	0.255830770251351	0.16151908921644198	0.202929440398905
PRELP	0.14269555742357698	0.129302314198995	0.060660466398725	0.254561454837279	0.121243810236631	0.163305040624833	0.125970477754152	0.178266604075499	0.0615206403380168	0.36814526197864206
PREP	0.127474167997686	0.143240848097426	0.105457362505176	0.0136087610671515	0.123048694104884	0.054949183763209	0.17302841393038398	0.00772887487979158	0.263290922457954	0.11203446217192199
PREPL	0.21284143420904397	0.313808067367873	0.401198291920764	0.26896271308260394	0.27723977132362	0.76668836801066	0.242057175534597	0.20582063219311497	0.638380878845062	0.11606487774888599
PREX1	0.459465004485521	0.666534663112046	0.32831219158614	0.204477926853478	0.32384681767219803	0.556394354440523	0.556394354440523	0.556394354440523	0.14987180510518397	0.556394354440523
PREX2	0.31728830282533804	0.22954168069484698	0.30328502634956606	0.058035864968895	0.635648999678082	0.49583030804778705	0.302482054956877	0.266279829000595	0.719638607590975	0.21300800426787897
PRF1	0.9891500881905719	0.962392099262296	0.9980609336305291	0.9419531692903841	0.9488087304942049	0.9362385145763921	0.9388357954882399	0.934804088665298	0.969278179482232	0.9979468359528391
PRG2	0.363494224830072	0.713455224492307	0.906787872832759	0.981432822387921	0.731605807871751	null	null	null	0.9877008354121759	null
PRG3	0.913018988530654	0.9649972167453601	null	null	0.8009935769759711	null	null	0.296375404546128	0.9698132162670658	0.7389112723656179
PRG4	0.00537802471666535	0.0176211081058313	0.0176211081058313	0.00218988807920918	0.139037854791811	0.0176211081058313	0.18026928893340302	0.10076767552355699	0.0384770687902513	0.19456684384795603
PRH1	0.810656118241487	0.7027523427314449	0.921208462536947	0.921208462536947	0.637282645932173	0.963273843148424	0.921208462536947	0.921208462536947	0.753856717295856	0.921208462536947
PRH2	0.835584560316518	0.31158246414187896	0.31158246414187896	0.31158246414187896	0.162498748955353	0.31158246414187896	0.31158246414187896	0.31158246414187896	0.31157206909472196	0.31158246414187896
PRICKLE1	0.284892368898084	0.196336563653575	0.44995146517921003	0.233966617460109	0.138847659516155	0.259853791572065	0.18486962159887899	0.758434152673246	0.188204418748607	0.749499253877188
PRICKLE2	0.8009767189097491	0.866510868849445	0.6717769674820552	0.5783730494685211	0.9483076442243159	0.8252262857701009	0.866510868849445	0.869030285050038	0.81016922965609	0.866510868849445
PRICKLE4	0.390359278069756	null	null	null	0.733582901031228	0.14020491667271803	0.7268302144915659	0.844644421718085	0.0789271984977965	null
PRIM1	0.0347451170172584	0.0895955911284253	0.200252344356192	0.5115092411497489	0.5946435871321559	0.0895955911284253	0.16296239794345801	0.466643300818172	0.00127507812936749	0.0895955911284253
PRIM2	0.43756651618130105	0.68252331504129	0.44620524057777206	0.735828068550322	0.460211401945177	0.661349918482916	0.507911852273575	0.468385213306346	0.886008323891159	0.784966329013223
PRIMA1	0.33373977171991603	0.336172531003618	0.14488787998645003	0.16190141795320903	0.245199010807885	null	null	null	0.578062931752327	0.16871622429642302
PRIMPOL	0.22277515449188698	0.0441605209551505	0.00712964612515678	0.259536710933628	0.0399525897440963	0.23302724739281896	0.229240943522347	0.220009342385519	0.0129638730219756	0.17202931934331397
PRKAA1	0.680323456407028	0.46780367394458205	0.651003459321734	0.5848832195037149	0.5073256343578461	0.376025130287861	0.6497339711018729	0.583425412628807	0.482039961443415	0.6230775693294389
PRKAA2	0.0123987448038882	0.0969578941087882	null	null	0.396492095532735	null	0.05444927642272	0.154527270942121	0.207741129998575	0.0435418821426558
PRKAB1	0.7852050885112449	0.35320219742979797	0.150087898137149	0.163370902938897	0.150747231832576	0.19111953939776	0.142774951364691	0.398831838918589	0.20809037126575197	0.19111953939776
PRKAB2	0.7690011510819829	0.7819804710770291	0.806748811467569	0.822837426097266	0.8118845255538091	0.8055937421566179	0.5558322346107379	0.7940775126314291	0.8213658957568108	0.48945530995994
PRKACA	0.48463583228961105	0.42364690788585996	0.257122933438246	0.453747306473979	0.28816092083262895	0.42364690788585996	0.42364690788585996	0.42364690788585996	0.293151716349835	0.434629422362877
PRKACB	0.5123129005958971	0.644056473296095	0.11729001741116	0.219748531877953	0.134303739025886	0.20018113809317	0.8260894838945121	0.398542211773224	0.222244864590202	0.42730527165032
PRKACG	0.8106526784649959	0.43585684453312107	0.914008956187616	0.8524565215477831	0.30222256317333096	0.6854077701252129	0.083744096821182	0.49756448142467297	0.168057656018538	0.267143435786251
PRKAG1	0.6694496877717321	0.6694496877717321	0.650678012572567	0.903541108994374	0.578587591894298	0.588316838382167	0.6694496877717321	0.6694496877717321	0.542574457847652	0.6694496877717321
PRKAG2	0.9362572499233491	0.863089906029336	0.94169208666469	0.9335379063717009	0.890993449036794	0.8321006734784859	0.7495372322194359	0.5377244651429339	0.958239644669103	0.9599536561996691
PRKAG3	0.308054506309963	0.599502245382615	0.651976915606468	0.717287270756392	0.649086930597542	0.6468600127679	0.661767886009897	0.575603642672871	0.538133827062449	0.738865857224191
PRKAR1A	0.0578340830565886	0.24068816880388602	0.24931454676687698	0.302010283141407	0.0462205461044223	0.337483415513388	0.24068816880388602	0.24068816880388602	0.328720130115497	0.24068816880388602
PRKAR1B	0.0975912846450795	0.439339814220445	0.11164421000219699	0.00878126348795957	0.0357657934567252	0.32380387639589	0.012849688631420001	0.0181721223549375	0.0330868831189829	0.0609823560078539
PRKAR1B-AS1	0.07114999424519099	0.07114999424519099	0.07114999424519099	0.07114999424519099	0.0711380588543535	0.07114999424519099	0.07114999424519099	0.07114999424519099	0.0711380588543535	0.07114999424519099
PRKAR2A	0.0229423676598501	0.0171064004193285	0.0895775834899595	8.03708168466274e-05	0.0173510410635688	0.0184834014159202	0.18386593573328897	0.00933641086535374	4.53410323582609e-05	0.0058083560002514705
PRKAR2A-AS1	0.10457087620989099	0.10457087620989099	0.10457087620989099	0.10457087620989099	0.10455725311251299	0.10457087620989099	0.10457087620989099	0.10457087620989099	0.10455725311251299	0.10457087620989099
PRKAR2B	0.29097769514947397	0.17376733959380802	0.32335971415040105	0.54292688618921	0.352445284749346	0.530070471764546	0.3425436784832361	0.40009317446344106	0.733076372213777	0.402519279012426
PRKCA	0.290167883839848	0.911166232513136	0.19253873012966197	0.5296374625902179	0.5511249240406629	0.595367041244865	0.237863810610858	0.688763268379038	0.869243957461894	0.8706358755903929
PRKCA-AS1	0.45815849162582795	0.45815849162582795	0.45815849162582795	0.45815849162582795	0.45815599732773105	0.45815849162582795	0.45815849162582795	0.45815849162582795	0.45815599732773105	0.45815849162582795
PRKCB	0.392605925820075	0.15246669138664	0.40833891923883503	0.513885211727077	0.21499517478346303	0.0267935758402489	0.37794983946483096	0.27542567214024	0.18806493061086102	0.330759419144731
PRKCD	0.882514956010277	0.9514094397696009	0.76371291545988	0.8645949676859901	0.627791772874107	0.824831767934999	0.8390094963554241	0.5221236131914029	0.9069052109882879	0.543522294250946
PRKCE	0.336793420850974	0.1105734958694	0.0204203120986527	0.0113904723400768	0.0547815307869611	0.0640154954389228	0.102229320699801	0.259626923604739	0.236913819467738	0.0611023306071933
PRKCG	0.360528395833658	0.273319540747885	0.8777398779833859	0.908371563712082	0.900024141645886	null	0.737840753286228	0.8572259595886321	0.622159090884059	0.800706760727933
PRKCH	0.249815256462674	0.5975136513832691	0.703568854538181	0.42563184778088503	0.8907993140080759	0.726955025140208	0.160185804143752	0.468103876128437	0.7838249651125251	0.8151451169524809
PRKCI	0.328907416678992	0.17047861604546397	0.319481342139955	0.415761448826835	0.71185363040352	0.7560774724550592	0.32096422794631396	0.568710732006792	0.302899963889678	0.275570361107219
PRKCQ	0.134018106760076	0.083546964249456	0.580094793892084	0.21793363863411702	0.543699447876605	0.15966751263489	0.103549063798843	0.0979901389063805	0.171713012107553	0.49593578173916103
PRKCQ-AS1	0.9846223296264809	0.9846223296264809	0.9846223296264809	0.9846223296264809	0.9846273294655881	0.9846223296264809	0.9846223296264809	0.9846223296264809	0.9846273294655881	0.9846223296264809
PRKCSH	0.551674442546895	0.558512710072835	0.680484818578903	0.576796774111714	0.40711290329914895	0.23315407040284	0.3619076411467271	0.526295739398261	0.37981406150943803	0.489138882462229
PRKCZ	0.792763800260268	0.321183982455744	0.398790637109917	0.35033042180066304	0.19202736792467398	0.0498220523136112	0.33895147521702806	0.36548738952063897	0.78670918560487	0.750780491726238
PRKCZ-AS1	0.22568228950577698	0.22568228950577698	0.22568228950577698	0.22568228950577698	0.225668751686045	0.22568228950577698	0.22568228950577698	0.22568228950577698	0.225668751686045	0.22568228950577698
PRKD1	0.10203385232790699	0.209088814098391	0.287951412047565	0.129398132668188	0.683904594941585	0.452983437528878	0.554018058577051	0.569864844628442	0.256797923472179	null
PRKD2	0.325344119917194	0.293716302873177	0.42732001889788895	0.269059131323635	0.41661999175530895	0.191423941715162	0.426730702469576	0.189293039410019	0.553238573677329	0.420601611075192
PRKD3	0.0137852108311157	0.0886287701981781	0.14575664170601402	0.0286988943768887	0.00880628524299539	0.11930547045127	0.297005501520274	0.023733349742776	0.20091948144778501	0.0272472858025315
PRKDC	0.36107819755746706	0.10652772472675599	0.368728173582841	0.600397119066454	0.18169455151771602	0.537623488830765	0.20055696989767	0.0916539684878389	0.16573116772909	0.29072203619431497
PRKG1	0.10585794971069999	null	0.169771146855333	0.19585676718653	0.559977595978787	0.10246072982821	0.129940280487556	0.213850167016594	0.220884777793728	0.5623193225405501
PRKG1-AS1	0.10346445807315899	0.10346445807315899	0.10346445807315899	0.10346445807315899	0.10345087371093199	0.10346445807315899	0.10346445807315899	0.10346445807315899	0.10345087371093199	0.10346445807315899
PRKG2	0.4564389350440471	0.22140697094641398	0.42375251437062605	0.289839465277036	0.0642019022180392	0.20927131779955604	0.42402855294452896	0.18190843763644798	0.16076847530991	0.742869555416992
PRKN	0.5301979280558721	0.589934048031267	0.6999860298464922	0.8649986333569829	0.398331068235173	0.55897762419142	0.45378370940320095	0.290842066068046	0.769349161077427	0.6999860298464922
PRKRA	0.7778261955955171	0.435411822494511	0.6262328083254921	0.624548433211684	0.810161466435755	0.593367952678299	0.845640249673905	0.8275125700251591	0.688943006395395	0.48039795876988395
PRKRIP1	0.102636558125577	0.0131100604207085	0.0379649361720858	0.17016865380198	0.0442960525755765	0.00626291377253431	0.0434321171305583	0.0107556840130487	0.00626027563967553	0.0191160853070233
PRL	null	null	0.303167879098002	0.82527997314527	0.10537559914380001	0.0908397281923867	null	null	0.0507191206088633	null
PRLH	null	0.00267560049071012	null	null	0.184709021817297	0.00038370586736603503	0.0928300599860334	0.0429043651830909	0.41182815795312605	0.026282263296547998
PRLHR	0.653879706386593	0.5699076646176321	0.5829401943843431	0.46793317016573494	0.142074537644117	0.5829401943843431	0.5829401943843431	0.579127910342204	0.9117151651374731	0.19746094543063503
PRLR	0.607695276946865	0.4074646165936	0.283921930219382	0.359882879904399	0.34901512467862	0.7692707219742471	0.297320473555659	0.24499200774599802	0.7464708021661679	0.292302146760428
PRM1	0.543734850638895	null	0.890963305223007	0.8189012054008772	0.5548661485473	null	0.565948251801714	0.5855581304228249	null	null
PRM2	0.27728430571678603	null	0.8211590368276659	0.650967189500658	0.768736161488946	null	0.0875594258225647	null	0.0892208000731613	null
PRM3	0.191815287301068	null	null	null	0.12355742447182701	null	0.163266648684086	0.12131710609008801	null	null
PRMT1	0.5211976663590759	0.769288562708803	0.8710515256801831	0.915362026266845	0.429373486196625	0.769288562708803	0.517541947030843	0.849668006564091	0.42153027774415003	0.531030186242213
PRMT2	0.0383451931603325	0.0914483403809272	0.35230770138564294	0.13778946492653302	0.16936876288899103	0.12912792610590898	0.31718094529263396	0.122307826381306	0.124081705842699	0.273526680465045
PRMT3	0.382583920404576	0.43017555642679206	0.18630786275089897	0.228413793194126	0.45705546061108393	0.382635125316236	0.188427387111804	0.228385359456292	0.29072326917140195	0.193519603719182
PRMT5	0.7945234594428291	0.7945234594428291	0.7411621911410708	0.40454666567616	0.819044786934293	0.8613323215694109	0.6299869204958929	0.42568051070163504	0.7937408484395179	0.0611950737201587
PRMT6	0.46995700947317803	0.30934751927582	0.186551729498777	0.35103966043287604	0.36891683173296397	0.14317972247514998	0.19520349189294503	0.202308669777082	0.066458833803359	0.574397036661371
PRMT7	0.669634370101382	0.593279396585277	0.195035548758775	0.617676547833549	0.662711768321678	0.27915529029049607	0.8384295801326279	0.952826513270093	0.731103764863134	0.593279396585277
PRMT8	0.651715529284129	0.162511765051513	0.42091945063099195	0.5967270258206179	0.21641455858991698	0.44004251517267695	0.294103996150117	0.378973203980363	0.823836950666945	0.40791474704281105
PRMT9	0.919423421765766	0.767589789113593	0.947936794278521	0.918218663240367	0.9425639698902671	0.767589789113593	0.9463893797464269	0.9035263730599108	0.793335975968991	0.7877105496346751
PRNCR1	0.405001574770789	0.405001574770789	0.405001574770789	0.405001574770789	0.40499599942507297	0.405001574770789	0.405001574770789	0.405001574770789	0.40499599942507297	0.405001574770789
PRND	0.595367502075713	0.179350470535379	0.735631308273192	0.6403937462937571	0.254233668943699	0.0898855649001081	null	0.778675569025586	0.747448603783841	0.5199928066239611
PRNP	0.8364903160413208	0.651079676721694	0.41157632291262997	0.584483248411909	0.7546224808676079	0.708064674613772	0.40867501266017603	0.5171363583698549	0.637115587043391	0.49893339064447706
PROB1	0.19062940667268696	0.23587567387331002	0.15586709067482	0.5151534686901671	0.8035549879274408	0.23587567387331002	0.6121640120786539	0.696442664480162	0.510626955552482	0.23587567387331002
PROC	0.7094957883855921	0.47818359834273905	0.575230818877934	0.544411195030146	0.167615429763016	0.8857400017689671	0.9029906109345059	0.78144118098785	0.23005731981554398	0.590462424298097
PROCA1	0.186760140556814	0.7805708196377859	0.407887951741786	0.262076372117351	0.0142900894596224	0.243332887118094	0.350283124423973	0.168397586609964	0.266591723961953	0.38792069950919894
PROCR	0.8742880489222591	0.921257440933932	0.762741017415492	0.814112893068844	0.954056308554333	0.965991854783885	0.8346029051742171	0.8407577266069971	0.0812896640983453	0.565168506162927
PRODH	null	null	null	0.9960891231997091	null	null	null	null	null	null
PRODH2	0.89238825284024	0.638743117984948	null	null	0.9670793966690341	0.69596220648775	0.900193944138312	0.96692274175418	0.9190519529321278	0.6528243849513969
PROK1	0.33004557443991306	null	0.692052639888362	0.630584490729255	0.7499921298352259	0.7733426608610571	0.636010776920205	0.0977925189397084	0.446926494694836	0.199446131261086
PROK2	0.375467901532124	0.827263019016869	0.448846912345298	0.5745744312947739	0.514904101362197	0.46858224019913597	0.643711583992904	0.315246690448984	0.44884386853787495	0.410671355324191
PROKR1	0.4300029017007279	0.0804962313858959	0.743061165200975	0.511506650045146	0.607690509522145	0.385176752304447	null	null	0.323833706837728	0.888801017907756
PROKR2	null	0.151278375427669	0.12254970535928698	0.125332374086309	0.873374568120623	0.619462304374431	0.33838101079575394	0.529516073698172	0.316609996285133	0.352018159812152
PROM1	0.676480725675594	null	0.6944709960555451	0.40106612507425504	0.254571550081006	0.0288783956132643	0.8211926884324642	0.854999975033409	0.771073175386402	0.774026664783389
PROM2	0.0127489768843299	0.27783745166930607	0.0262080607592605	0.0643258744632437	0.18521861501599302	null	0.0190977084627029	0.0834650481692509	0.505960332429902	0.321164377695413
PROP1	0.47340747178563497	0.513369165988099	null	0.42338953753721403	0.466193925798563	0.46080606567992405	null	null	0.8552246735600171	0.5988874070419891
PRORP	0.5816824923752579	0.5816824923752579	0.5816824923752579	0.5816824923752579	0.581687310794766	0.5816824923752579	0.5816824923752579	0.5816824923752579	0.581687310794766	0.5816824923752579
PROS1	0.39215684366340203	0.6730899191547739	0.738380274811302	0.44389636665304205	0.613366421717624	0.5288666719261671	0.579579630086613	0.650460889011263	0.595550773965213	0.579579630086613
PROSER1	0.22347447660471498	0.432153413282106	0.529981779009162	0.46325222132584104	0.8034422032539781	0.236575591081013	0.348751542852432	0.402492322870227	0.173307367731545	0.236575591081013
PROSER2	0.6803125077027521	0.697116983542182	0.673179254869584	0.7761351052906209	0.722202376371397	0.697116983542182	0.696714964419302	0.44009080276258605	0.837906981417391	0.42882280744181794
PROSER3	0.646916983551084	0.6863608667442399	0.6756980582307031	0.55951063209753	0.501533308027474	0.6660282626152421	0.622530479292967	0.749391790471613	0.8765133669734789	0.6863608667442399
PROX1	0.462789816024943	0.26030360449688106	0.629301149094119	0.609247637075724	0.33955199803833497	null	0.6306549834841899	0.508884343626592	0.6428135414785171	null
PROX2	0.435269781845192	0.835722098818929	0.9295155331774001	0.538887516990041	0.675640199309214	0.835722098818929	0.491197382046117	0.7946840784837759	0.9153270437423159	0.590123089867003
PROZ	0.308392083893741	0.24552856559152397	0.10281322780570401	0.16388836496258402	0.0869100798237689	0.851835753900848	0.510601847423687	0.319661939199547	0.166368680181996	0.0953707696545894
PRPF18	0.160356015092387	0.384362009361456	0.25571162245226897	0.39127552768984997	0.10452572028233699	0.384362009361456	0.19905224398608498	0.5085430135608799	0.257290946524902	0.3532031560916629
PRPF19	0.7772334481076729	0.589675845662782	0.33073358700155103	0.743290911034883	0.856547416095763	0.8725246772805401	0.8474446627182521	0.7247628472515021	0.717731834700122	0.20492584108022602
PRPF3	0.5720132129409339	0.770034010808383	0.0779598413521297	0.675077826231169	0.000917929915751074	0.6453029058737579	0.536369255406188	0.7209667041093429	0.535259981509023	0.694470385595721
PRPF31	0.572456910972356	0.18199524524114502	0.683883372691092	0.11236860372041302	0.6930775163546561	0.878396330079762	0.564220698257531	0.564220698257531	0.542278044756339	0.564220698257531
PRPF38A	0.7806491671000529	0.569816827056315	0.6771179699661372	0.7722843845299671	0.12110175820656299	0.569816827056315	0.6147801533851801	0.709766546698588	0.5535166910692939	0.633020112446684
PRPF38B	0.266030163222198	0.634786566617506	0.653836750028244	0.6532247973873271	0.6182349069793929	0.5273189324912979	0.46317001466623603	0.48954038989993	0.534989468227112	0.84859512261079
PRPF39	0.151200134754599	0.329244991768956	0.329244991768956	0.777888478455726	0.400222693575552	0.329244991768956	0.100678610695753	0.394439988614748	0.542126583879306	0.278804722119853
PRPF4	0.9222873145479691	0.8548431857374559	0.964619871254375	0.618915810236438	0.9379972145386111	0.8908220473776031	0.8592843395677371	0.835049260215958	0.939176160606672	0.8908220473776031
PRPF40A	0.58109151315477	0.339007672241743	0.26455910564541296	0.461923365522606	0.75364224394622	0.36325857017108903	0.6960076474515191	0.533529777738639	0.35905383856108897	0.36325857017108903
PRPF40B	0.44215393590086294	0.227927875928922	0.38582147548224205	0.37222732902278105	0.392489037134989	0.38553318236432893	0.0772254634508454	0.29566123861088695	0.0331182949907445	0.34090473053718
PRPF4B	0.519367778183942	0.547188095856252	0.40524933438694893	0.546776404519234	0.533173324882497	0.6794518190559201	0.295445835056253	0.40164853811706497	0.524289175119754	0.6794518190559201
PRPF6	0.912273582893595	0.9819736085519999	0.950300468988149	0.949266976170891	0.9940535885735259	0.978811871133597	0.976564083508223	0.977766495148797	0.84702239414198	0.91377556506203
PRPF8	0.111004305462328	0.243025094233294	0.0865311362880078	0.12249959774331	0.32133717585363103	0.15478153822058402	0.243025094233294	0.243025094233294	0.132744506858643	0.243025094233294
PRPH	null	null	0.9423002799739499	0.9903274032021699	0.9863674215415259	0.9820694741678141	0.9289391065551491	0.95649291220918	0.9157320198948791	null
PRPH2	0.40865286931797207	0.0259340811601785	0.0401598385818129	0.317477371156857	0.259136260877422	0.477159692073053	0.177833594838528	0.265156783807034	0.0444563313625786	0.21789958468282997
PRPS1L1	0.143111968910302	0.28185472311394705	null	0.31329204264717897	0.342226062815528	0.31644180793220394	0.16644772689947598	null	0.325610949482997	0.285438937168997
PRPSAP1	0.34865098664265104	0.161126028287693	0.287536308807402	0.529382106138861	0.253506440400022	0.18832866741112103	0.429188772894029	0.493945296465455	0.378544898584147	0.316704300014477
PRPSAP2	0.488170366088079	0.441507071962696	0.49921646403699504	0.24981243847686802	0.235702897576353	0.5676907037868101	0.41090173631665206	0.41090173631665206	0.00567383846932001	0.41090173631665206
PRR11	0.886396176174262	0.690917931874149	0.690917931874149	0.690917931874149	0.486993224496952	0.414585332244126	0.6703481983233579	0.6478832520238311	0.504136792004082	0.5122998770949679
PRR12	0.21369649003656	0.18989842808870896	0.481780399850536	0.246956100272954	0.29115944049069103	0.18989842808870896	0.34067031693215305	0.212404679642591	0.445259626211067	0.18989842808870896
PRR13	0.539129077493309	0.539129077493309	0.228289546904475	0.228007528362785	0.298432474368796	0.539129077493309	0.588034870452495	0.539129077493309	0.539131411176729	0.13988203920693099
PRR14	0.664142108022709	0.8903750388418441	0.7322229152029408	0.563660719651051	0.701492923714391	0.8164320797478101	0.7475277560869159	0.68988859738972	0.9262189969692759	0.5537697145545539
PRR14L	0.128439896277142	0.12148765624181801	0.064559423439573	0.09563930321088601	0.0327584191288525	0.0661696019861079	0.07013981975305099	0.085737335359948	0.203141830049051	0.0574745281159323
PRR15	0.9899832645761469	0.761474310271023	0.9991133688982929	0.995776532658927	0.48251433745072797	null	0.998753533079761	0.9947338714905959	null	0.910522604615316
PRR15L	null	null	0.7921969491385029	0.468188924925673	0.203419532059795	null	null	null	0.324394639825538	null
PRR16	0.24189209860217198	0.207925884204094	0.12861461601866497	0.0482768096495404	0.154785536805974	null	0.128962390215169	0.20131096006263502	0.13620354575147803	0.0432090462382092
PRR18	0.0127298212623294	0.00461013837088374	0.0438573064432791	0.0666144249038814	0.0469850264909242	0.0454065018876504	0.0137258066725708	0.0099584411204765	0.0765222415431815	0.0304543003539108
PRR19	0.35454733616224393	0.192278530362983	null	null	0.0948803876703292	null	0.6716700071851129	0.215077342438512	0.0106777865437397	null
PRR20A	null	null	null	0.0231025324570651	null	null	null	null	null	0.11502073985562
PRR20C	null	null	null	null	null	null	null	null	null	0.11502073985562
PRR20E	null	null	null	null	null	null	0.23963820716858397	0.0878852845083731	null	null
PRR20G	0.20374532332989398	0.800027436751689	null	null	0.842853332637326	null	0.8070339741949241	0.857564229840926	0.9323295738038051	0.7991780294966379
PRR22	0.770781589036884	0.422893060953858	0.542806612469014	0.7842464878564591	0.0979360059014664	0.542806612469014	0.831351692937593	0.40347452801513894	0.349164105747428	0.542806612469014
PRR23A	null	0.0404906898542616	null	null	0.143185932706308	null	null	null	0.00225525555868921	null
PRR23B	0.16898201563929302	null	null	null	0.0129759284200837	null	null	null	null	null
PRR23C	0.230643962856667	0.276421146324839	0.276421146324839	0.19626721962418697	0.4340003137107561	0.276421146324839	0.276421146324839	0.613852224526085	0.150013086921589	0.276421146324839
PRR27	0.8137241737148809	0.8915066795613471	0.9817915896289731	0.973082330135944	0.8109175131407209	null	null	0.8736294375161301	null	0.8569077296239459
PRR29	0.732429171122562	0.838345898236992	0.7948755627917958	0.928069603149755	0.421563827687641	0.838345898236992	0.771539502077707	0.804876073119739	0.9613149060447231	0.838345898236992
PRR3	0.025043627698560004	0.17876195039088197	0.0190341213888019	0.00934005555805576	0.0595590094981081	0.0190341213888019	0.0190341213888019	0.0190341213888019	0.038603843181103	0.0190341213888019
PRR30	0.100300651997961	0.268749334847327	null	null	0.5395734605497501	0.8942267608632509	0.462390768745363	0.380602303886992	0.6723494798905849	0.9341918504528179
PRR33	0.160691782235575	0.572952955110252	0.572952955110252	0.572952955110252	0.48978271711156	0.572952955110252	0.572952955110252	0.572952955110252	0.9023652181746941	0.572952955110252
PRR34	0.33655392054495	0.275211609258469	0.33655392054495	0.640901279247079	0.33654470769921	0.33655392054495	0.364435574759128	0.740675329659254	0.33654470769921	0.33655392054495
PRR34-AS1	0.34675889241260305	0.34675889241260305	0.34675889241260305	0.34675889241260305	0.346750188490219	0.34675889241260305	0.34675889241260305	0.34675889241260305	0.346750188490219	0.34675889241260305
PRR35	0.748095265503505	0.426749080997645	0.804766354063525	0.9365591623392672	0.6895605979108311	null	0.6818971519287729	0.789797300818319	0.9502572699600641	0.825144353602664
PRR36	0.3824077811110129	0.42419607543261206	0.338031972742919	0.38612923779537395	0.445039043072833	0.5625710889074841	0.563439821955287	0.37431967837424607	0.658294959785504	0.334507604068229
PRR4	0.981196583465572	0.981196583465572	0.9404691331115821	0.9136596712914941	0.9812022983348351	0.981196583465572	0.981196583465572	0.981196583465572	0.9812022983348351	0.981196583465572
PRR5	0.989476770567568	0.9525327541671958	0.94146197554799	0.963165410060585	0.923029204141809	0.886779893325938	0.9656272947931379	0.9918486677095459	0.9936123579240529	0.9155656943160041
PRR5-ARHGAP8	null	0.6669101728073531	null	0.831890852973073	0.0679413627833534	0.427308594979423	null	null	0.400213354431007	null
PRR5L	0.0991627118180883	0.180360267794433	0.18331904206535102	0.19916823797285002	0.40129215120825	0.186900910578672	0.0806107954687809	0.0810102513959592	0.114407431651442	0.0806047851546123
PRR7	0.12151899772678802	0.362273494153113	0.0544125998466853	0.48021541885622293	0.155471362560927	0.299912322601733	0.054816068352247005	0.37659377860693394	0.145660982034285	0.299912322601733
PRR7-AS1	0.229700024584577	0.229700024584577	0.229700024584577	0.229700024584577	0.22968659319050402	0.229700024584577	0.229700024584577	0.229700024584577	0.22968659319050402	0.229700024584577
PRR9	0.7002587794758989	0.738789304033679	null	0.564782478461558	0.6356824070268621	null	0.7651686144210391	0.6961070107492061	null	0.640730302079859
PRRC1	0.894581033565876	0.955346284516433	0.5739754138152671	0.7050620387450609	0.687267112659349	0.946892504078335	0.521672263861924	0.791839929665174	0.832961375072431	0.8431354606811758
PRRC2A	0.6222893869955689	0.47026635801045097	0.317545035167243	0.317545035167243	0.552336578509307	0.317545035167243	0.22560326619989998	0.260822736663072	0.20295819617543304	0.31294162116255797
PRRC2B	0.70329372963741	0.392025791028161	0.659624064148708	0.43101771667541705	0.207375405068249	0.626125875050937	0.76498739024949	0.606230110799181	0.39946079929653294	0.29818969599010603
PRRC2C	0.0813150392306705	0.340488475291989	0.223378330694101	0.58057900555504	0.124153641003321	0.22516538910338604	0.22480733604676198	0.65691911934545	0.7832847315156859	0.5731311699127719
PRRG2	0.246278645129875	null	0.19334079267908896	0.46821953846225894	0.430093379496695	0.391127606694805	0.765146420858553	0.49247656638272397	0.842979778331907	null
PRRG4	0.18984280528829803	0.19844113388230603	0.41783813923373103	0.387626916606156	0.26112095551298	0.260637889449927	0.418553910952755	0.41572695138360904	0.0476280182037348	0.5385308743688421
PRRT1	0.0470337231577363	0.0387349766025677	0.015234055132001	0.015234055132001	0.252249794018737	0.015234055132001	0.015234055132001	0.015234055132001	0.0764553351979706	0.015234055132001
PRRT1B	0.039434971808298	0.335394683597758	0.0246471114388006	0.0283056642686092	0.12419496080895698	null	0.0257268241640089	0.0241778195107755	0.0365070783361485	0.239195272030612
PRRT2	0.187551487970163	0.187551487970163	0.195832816649368	0.250209087011791	0.12818380865628098	0.187551487970163	0.211149313767667	0.187551487970163	0.225551663067007	0.187551487970163
PRRT3	0.246150324436878	0.289545135054664	0.48670006271116495	0.39441786819693997	0.274665931212468	0.289545135054664	0.194830025091528	0.111067001851371	0.20690476052858603	0.289545135054664
PRRT4	0.932125444403501	0.302985050064894	0.828895018815543	0.46343084451888705	0.24426591536624104	0.422286985469043	0.8267539224084449	0.544241991040929	0.274529066864238	0.169442136559202
PRRX1	0.280631406225954	0.8326439464255991	0.26309621847893694	0.728272603168456	0.22041588334841003	0.7920677438149859	0.8405164019116321	0.8341276986467959	0.855686847118144	0.710959285534301
PRRX2	0.102759254332935	0.11666114870689501	0.551052316923621	0.26225953909445004	0.355653135411136	0.23199136209929197	0.535243389315894	0.649340172072013	0.00509080573174425	0.5713346872269439
PRSS1	null	0.229109811468709	null	0.606727786670594	0.0412158079528892	0.0781785530764703	null	null	0.0478078818806257	0.8399748587793341
PRSS12	0.245983929607715	null	0.28661639662917404	0.464862731184534	0.596474549043068	0.43175034950239005	0.179721440949262	0.153211448147762	0.0440985427878467	0.37423337336878004
PRSS16	0.5100558029786639	0.113169069927991	0.19080506487569396	0.19080506487569396	0.475776937122966	0.19080506487569396	0.273499442290094	0.18117448682966697	0.248571314379361	0.37154101418984004
PRSS2	0.786839972808645	0.7570671995124241	null	0.0843655146575902	0.682867590197523	0.579245317094643	null	null	0.409786704375192	0.6324389653075699
PRSS21	0.11949936296422001	0.36404620895879297	0.254026826402804	0.37836445665775004	0.524855450826243	0.30984567961024395	0.25673706103224	0.430386946296063	0.17982117847727302	0.138748964416494
PRSS22	0.9109081850964059	0.08760449523818	0.684912439933607	0.447461775662527	0.120393836616888	0.126767240424522	null	null	0.856650957663921	null
PRSS23	0.928656964085762	0.7181995348716271	0.4457788275493	0.884724283554062	0.626725747967554	0.7952125684104749	0.7453789026991271	0.29095459370869	0.5492860080714671	0.36354531970057
PRSS27	0.0484248232565247	0.0467278115209568	0.0532102652595294	0.241526019706794	0.0951294004930355	0.0113775013787793	0.155886136788801	0.0861329921476079	0.0933033268868512	0.240054089692018
PRSS3	null	null	0.8349265745756291	0.18787751932292004	0.523277890356314	0.19844792813455803	0.5568016173771739	0.214945731698974	0.321998772450797	0.8357101310581009
PRSS30P	0.659991366762033	0.659991366762033	0.659991366762033	0.659991366762033	0.6600004088782659	0.659991366762033	0.659991366762033	0.659991366762033	0.6600004088782659	0.659991366762033
PRSS33	0.057798471883798	0.0246802217353738	0.0321313828118847	0.0586927465343674	0.0425986205298617	0.15640293643358802	0.0333268036881162	0.0678705666195522	0.009579122212937479	0.194156607170046
PRSS35	0.529864708259004	0.31066498802543396	0.451514500405645	0.6277066926669129	0.073348543344446	null	0.444990454504666	0.5003646484462609	0.11703355820604	0.419697505713098
PRSS36	0.518839741016368	0.054222308883749	0.281185817233602	0.219828381608126	0.19779647984454396	0.207586221486568	0.282915053738623	0.0224309766921776	0.0192817259850377	0.17110000570196698
PRSS37	0.380709608014492	0.812690499014384	null	null	0.484526046927907	0.13967960701582802	0.8653314036777641	0.803588755031037	null	0.7402425843916329
PRSS38	0.000428565760591558	0.00159956577430947	null	null	0.000836044142410163	0.0315110764505579	null	0.0177582264285599	0.00163789178620941	0.0174870148256842
PRSS41	null	0.18736409977437302	null	0.148525154456709	0.603301908431659	null	null	0.313766860647447	0.0998189711341083	0.184489455714319
PRSS48	null	null	null	0.8496877496478309	0.5724378707598999	0.873214457207922	null	0.7541058434932261	0.964524623885803	null
PRSS50	0.853692150847425	0.8839823752556608	0.745211053326495	0.7573884834996191	0.8678698034649399	0.303029534984502	null	0.670032206184982	0.70754155852028	0.678956472890155
PRSS51	0.725033947500106	0.532703872042697	0.6427149405717231	0.726843474497053	0.6737644368218471	0.6297899727653969	0.6427149405717231	0.6427149405717231	0.22343845916326002	0.6427149405717231
PRSS53	0.282002457381494	0.282002457381494	0.12004721885577001	0.0447750074619363	0.3775994352978221	0.384556955543795	0.282002457381494	0.282002457381494	0.151482442424697	0.282002457381494
PRSS54	0.26810544109308304	null	null	0.569206826692915	0.74725513917382	0.771642449855607	0.597050145157468	0.531018869007591	0.43184858690502204	0.6771808791566619
PRSS55	0.9751389513244509	0.9731366977901259	0.950489488770216	0.869125348799742	0.704819655907418	0.8721534802675078	null	null	0.461517121426771	null
PRSS56	0.24795950376213502	null	null	0.81642130315038	0.25685430324756897	null	0.437126129294846	0.199949676855632	0.900076482829663	0.6155818424420411
PRSS57	0.377539185194141	0.415115558289854	0.432203369813255	0.41207697143377503	0.34949158388645196	0.39091114906009705	0.432796701813296	0.35200949269769705	0.389946659566311	0.297842876222562
PRSS58	0.8009154742375949	0.45406971129666	null	null	0.957384948441771	null	null	null	0.9580050961948811	0.984802128807032
PRSS8	0.18719848794051003	null	null	null	0.134459359441374	0.155992124449453	0.0999071220548467	0.129942588209379	0.12330060329561	0.41483778656533504
PRTFDC1	0.20861779998852698	0.437132000179532	0.20399727722027	0.255986532058539	0.14646614490040802	0.131097679909104	0.23047826775973604	0.336927106206702	0.274098468463357	null
PRTG	0.204598604707962	0.0593906166703742	0.253987611764037	0.17264500967663798	0.0806550430260465	0.10496987168905302	0.253329893591883	0.130768200130057	0.47880339369753294	0.203054363058054
PRTN3	0.825610557324973	0.7559545744191339	0.460905093630736	0.942775063729755	0.7679906040755509	0.3149447391395	0.680296874259343	0.680296874259343	0.829095976626639	0.21724876439126603
PRUNE1	0.17339311403784302	0.247677197805795	0.247677197805795	0.247677197805795	0.32902490017076197	0.247677197805795	0.42326531766727393	0.412068219555628	0.24766429851467497	0.37219157510900497
PRUNE2	0.427248126008901	0.673405755951548	0.6480219389754821	0.574395586016896	0.631488584900238	0.63014517819649	0.647622365922544	0.773299440209784	0.605125610886011	0.563827926484105
PRX	0.19598663625709	0.260008330759455	0.495381818149	0.276993764681834	0.561967441527896	0.43696167733148	0.45312985804808503	0.21685813605120802	0.528407110968075	0.220620782138746
PRXL2A	0.49583515146361207	0.4483027282382899	0.26022911141449695	0.26022911141449695	0.23729820021121498	0.26022911141449695	0.32054607102891697	0.5550746960056371	0.492587971717554	0.6378838200057559
PRXL2B	0.0914446594765687	0.0783251478600516	0.0783251478600516	0.0783251478600516	0.0186688690153936	0.120472794713678	0.0783251478600516	0.0783251478600516	0.0759408264620073	0.10735937522145599
PRXL2C	0.8135093975633431	0.7541206868475491	0.9119621402917429	0.9119621402917429	0.717328019705661	0.480980150661724	0.7374138521047879	0.8569410389685459	0.911975071204787	0.9630173172449541
PSAP	0.25463257168785103	0.26110029234569604	0.0703623464019751	0.21745542899826698	0.311791745081406	0.0720467765306716	0.0756424339751096	0.37706396839967793	0.0474448204840058	0.11950329080800999
PSAPL1	0.6875622183233709	null	null	0.328776814376727	0.45627202275925605	0.6932451754486271	null	null	0.9263971457961979	null
PSAT1	0.8456858656919399	0.525397395154649	0.427058704775239	0.5847324221305771	0.6643019450908499	0.47988471698759705	0.42769608424040706	0.44251580117608	0.787014232270987	0.9592934494168008
PSCA	0.5723432958769421	0.535620668676823	0.679480880925042	0.7248862227833069	0.70733904452101	null	0.6721977129428071	0.8356068536180341	0.9820376132832611	0.8210282578852149
PSD	0.199625490865098	0.291292610672819	0.0668330773779691	0.0198147685459518	0.00952484525919058	0.0668330773779691	0.191822242975832	0.0615313628831467	0.08752639850549299	0.0668330773779691
PSD2	0.29132384853194504	0.5034330949204671	0.523564320629633	0.886189631331341	0.170430570650421	0.7866303256016619	0.890553238273014	0.7684415895440029	0.183430104364574	0.8334202643480308
PSD3	0.203617579327998	0.12909019629119198	0.572722745381794	0.39310711892324296	0.28703024178134495	0.34765916352043	0.34450079072200795	0.411098386584008	0.285324705816948	0.33471079488306105
PSD4	0.14194608642842999	0.27401568833524204	0.171577973068403	0.185052149387561	0.247475695832471	0.44370441273333705	0.29586203702568104	0.39821487650591003	0.49309518175725897	0.29586203702568104
PSEN1	0.37791768924223795	0.11737099570629698	0.547286708900741	0.31104077280245396	0.410982472845983	0.39595940150605	0.497744291652521	0.39524035310478395	0.0510734302886368	0.29423813697694
PSEN2	0.0286118350516315	0.0964438760572079	0.00905577911896982	0.0770820685597843	0.0842057143791425	0.0516378240337683	0.00348998415729971	0.0228009761616393	0.0233396094990588	0.226179665050369
PSENEN	0.249368084362613	0.249368084362613	0.249368084362613	0.249368084362613	0.0284531726246133	0.249368084362613	0.102075785512985	0.141982081506583	0.611969253503665	0.8255055266501701
PSG1	0.604708805835563	0.16086433644410997	0.70919072396207	0.0074502889838042406	0.8793478209821971	0.18528861318722098	0.6250243045190239	0.155621164496004	0.537027513806828	0.72238226208955
PSG11	null	null	0.8957330688438392	0.893046510257124	0.701697886979356	0.8240322180649	0.351913196331219	0.559508019064853	0.49338245965985106	null
PSG2	null	null	0.92936133737133	0.9270047237727049	0.74342535410756	null	null	null	0.9008813721578671	null
PSG3	0.8352076705472159	0.79439430397497	0.7019364053422509	0.701120416249447	0.9552576980238359	0.940746946029045	0.882186491477619	0.784161094166171	0.9327149370528119	0.606645253990416
PSG4	0.819444776402888	0.9260040166515892	0.9737754754943659	0.9846587017013728	0.9147188128666541	0.553342686557994	null	null	0.8758534164851709	0.9850042342114079
PSG5	0.9818342457974251	null	0.8308735307502121	0.789913237240527	0.882838553531898	0.623620177475896	0.829986833076351	0.6979225313171971	0.9526473467897192	0.6785622305431129
PSG6	0.0380962305457014	0.13762490402560001	0.234862904636302	0.12372873192368901	0.134171496004412	0.14869227478104	0.21584423274739198	0.247380887300818	0.22159686094784198	0.278207786826338
PSG7	0.315567052804021	0.254194149625103	0.767584250846273	0.266249985870887	0.30349484492921697	null	0.338909749736818	0.137556819738156	0.9036280801046859	0.266381346877139
PSG8	0.8014825736369721	0.5569976859871071	0.584593881252505	0.527735584302651	0.48504362630158904	0.49314108613611995	0.7643287540138208	0.7366498327202231	0.535407786099406	0.615999210833203
PSG9	0.872787539108029	null	0.0665036190018346	0.718278362566821	0.920311959164669	0.326712304128373	0.10343040990662301	0.786834155818878	0.904953767833119	0.266963973003037
PSIP1	0.6919637156484421	0.8306236411107131	0.87902243281929	0.9083080482721558	0.708490766902936	0.8306236411107131	0.8741188745469021	0.9005454752602869	0.8255793939236981	0.92770201035459
PSKH1	0.138813037665388	0.17371548806300802	0.231464057475814	0.19550176285715098	0.0658198098598174	0.17371548806300802	0.21011662731708802	0.197094537146054	0.172199765849475	0.17077037615166898
PSKH2	0.957545388901908	null	null	0.688575998035306	0.4622681546414821	null	null	null	0.7786646427552791	null
PSMA1	0.7628028767074059	0.672944573679722	0.45946622354945205	0.662482771820046	0.7721359414317509	0.672944573679722	0.662027869501007	0.521103540648109	0.7154234172824809	0.591876357473183
PSMA2	0.944844142275758	0.93540849233712	0.93540849233712	0.93540849233712	0.9354199465090122	0.93540849233712	0.93540849233712	0.8981047844214649	0.990550663275327	0.873827646430156
PSMA3	0.277223104245574	0.49995230387130296	0.392469599271975	0.654705359114922	0.253119057558118	0.49995230387130296	0.42328885296421104	0.823622231298053	0.0734895414315539	0.829608570125598
PSMA3-AS1	0.514365329229588	0.514365329229588	0.514365329229588	0.514365329229588	0.5143661883772539	0.514365329229588	0.514365329229588	0.514365329229588	0.5143661883772539	0.514365329229588
PSMA4	0.32156480382170194	0.386410422046137	0.45401091495166895	0.48857478846879604	0.402130949650655	0.7693466815112099	0.46882295054340206	0.39155997601170206	0.43283246057163105	0.447921744300858
PSMA5	0.297019388216266	0.0328439162397844	0.0426988030461155	0.11954206791415802	0.131646419720241	0.131660702151181	0.04409796513184099	0.155531547834317	0.131646419720241	0.0406690141517776
PSMA6	0.585094802607385	0.640297766465758	0.659512277011075	0.876018595344272	0.44091191107614897	0.43145964780195706	0.43145964780195706	0.43145964780195706	0.9299459022037329	0.43145964780195706
PSMA7	0.635254034718485	0.576677307643854	0.701408840212264	0.701408840212264	0.14932838955249803	0.701408840212264	0.449286665037802	0.5719887260408171	0.44058025737432105	0.434407118516449
PSMA8	0.280316938842876	0.0457778982711392	null	0.81069637961145	0.281338794546083	0.410416731434871	null	0.0509188782690331	0.05592968527061099	0.138808203205816
PSMB1	0.376942669929891	0.0337779316258833	0.213542129823029	0.5687370638750949	0.17536020533185	0.27106454682044	0.4743945726623379	0.43792878672563895	0.359439086432596	0.231922325081368
PSMB10	0.51569566146042	0.539643719103666	0.539643719103666	0.539643719103666	0.6103714303844749	0.539643719103666	0.8629043083164359	0.8593103312161509	0.5184459769345819	0.8845361097223822
PSMB11	0.386832980739806	0.7362397737340121	0.10088884440885	0.150712736493361	0.14312075073220198	0.578238064882264	null	0.47224280938843	0.20043849157206603	0.804035369182447
PSMB2	0.0654257330621878	0.24944458142304698	0.12133497370109599	0.22090731928120397	0.32854420943792895	0.12133497370109599	0.12133497370109599	0.129286720165844	0.12161122280697599	0.0689949380811068
PSMB3	0.94244077086164	0.9465740034585771	0.7888805920535171	0.692343780484612	0.71367204244857	0.7888805920535171	0.7888805920535171	0.7888805920535171	0.6925528289028678	0.653336657259375
PSMB4	0.0964692314272147	0.41717412146051797	0.0609632020606023	0.10688297703369301	0.40080650391464395	0.14747718459658302	0.0609241023682955	0.131141365674491	0.555285538573785	0.187857766774176
PSMB5	0.113675314591673	0.24481487810402802	0.019743733610851	0.122124257449056	0.0097860149090906	0.20512601655698198	0.0206315480966003	0.179651800435782	0.10547534166290401	0.330358205043825
PSMB6	0.394651626801679	0.484269944057187	0.46538214382944604	0.6400158992356899	0.548017466183637	0.394651626801679	0.700629304910616	0.6817639374205899	0.610945016161457	0.6310282057139339
PSMB7	0.133723628575834	0.3541626309076811	0.281189396323476	0.130264428676936	0.0887567423359412	0.133723628575834	0.272204333430089	0.0173256053571185	0.197905176659155	0.6637657008898371
PSMB8	0.0620551634226289	0.0260553911701909	0.0238469856289064	0.0238469856289064	0.12025960019972	0.0122987261918449	0.0238469856289064	0.0238469856289064	0.0166273824301738	0.0238469856289064
PSMB8-AS1	0.16848681545055497	0.16848681545055497	0.16848681545055497	0.16848681545055497	0.16847236131236	0.16848681545055497	0.16848681545055497	0.16848681545055497	0.16847236131236	0.16848681545055497
PSMB9	0.403036273853477	0.710686456610187	0.458162691213531	0.5682066555122829	0.446711060021742	0.500931287446569	0.4222909552620421	0.547887007931614	0.40020233221072204	0.348704419002107
PSMC1	0.6791749825539699	0.49597989415982	0.679946176773162	0.337868024975756	0.531844218238455	0.598827094454588	0.6784672534767309	0.684101406354051	0.561659467113897	0.8123081595262129
PSMC2	0.30817396557195303	0.6971052338263349	0.8588066886040991	0.37504614641301404	0.8263346286399621	0.6971052338263349	0.87675853448542	0.304493231295541	0.8028606562153141	0.6971052338263349
PSMC3	0.262754076177664	0.6043008235841321	0.263969778811868	0.368078851513827	0.695634990318582	0.720595342763297	0.267949368573709	0.370942494629033	0.72748027950015	0.45838672052878
PSMC3IP	0.0666877336249865	0.256510643898219	0.256510643898219	0.306703243877039	0.38887938881469203	0.364060553113752	0.0457007550276811	0.293884331232467	0.38876247015222604	0.256510643898219
PSMC4	0.9552885306487109	0.8745552452119499	0.93653188971258	0.924182138995938	0.926072122992356	0.9260600000861441	0.9260600000861441	0.9260600000861441	0.9260081019379529	0.831054078952932
PSMC5	0.587407504405817	0.5932751317181519	0.5932751317181519	0.8221181016313199	0.8603846654950892	0.8885620791523751	0.264863994362625	0.327715458179055	0.12587248720343902	0.5932751317181519
PSMC6	0.844057287307652	0.9067902374075151	0.971593497404466	0.9912396709255971	0.7994833956278751	0.7982952869576541	0.970481400059256	0.9914914213851459	0.760518295391795	0.9941876760951079
PSMD1	0.106694495982575	0.0602598583233932	0.150793383510706	0.366880659269969	0.348023811390151	0.244793334954082	0.166458333723674	0.281588537012322	0.263462600360575	0.285438998156915
PSMD11	0.927763407592168	0.7129794835886851	0.701372679030345	0.430948513840502	0.30386505319694107	0.673500690167708	0.673500690167708	0.6795800560851811	0.12403271617096001	0.673500690167708
PSMD12	0.531234433184281	0.7068103044478579	0.631220615402022	0.789632541238852	0.8696166560630191	0.675208665530636	0.47428907952187604	0.7378238861021541	0.665557037738697	0.815016528384088
PSMD13	0.184304548866732	0.157045455786339	0.48001472745897705	0.328034235758594	0.535487462932662	0.49512119089689294	0.370605201148512	0.440447731380127	0.228895549752587	0.5449987687259129
PSMD14	0.846204580261027	0.8266309493328922	0.81426971731715	0.741356886373346	0.7985287667909041	0.7985146954607969	0.880579461358182	0.9261098448954681	0.9110870011914509	0.7985146954607969
PSMD2	0.33305656449270693	0.145385468777513	0.5378563918881261	0.482140849776039	0.34182349631922104	0.5139587291112779	0.463541328482055	0.499362676559845	0.7955115369567121	0.28840476708163
PSMD3	0.215890328148753	0.5856212305499631	0.706270530564211	0.541231906577464	0.254632288796512	0.140836385199335	0.699335369835688	0.553823641330762	0.634742146208433	0.6386196540564371
PSMD4	0.34691443824788304	0.49020074508828604	0.5879047023833299	0.38365414651473106	0.333411159866543	0.581178880109146	0.49683342366510896	0.367343452148161	0.581529111178856	0.39791097425557703
PSMD5	0.447415240362117	0.44557354649429	0.691962360205276	0.462481750902812	0.42059009623956395	0.577981925514815	0.664795650646592	0.658424743140001	0.35188383232131504	0.16035786468489802
PSMD6	0.353173140478496	0.44981924476758	0.216280186066618	0.32464658045127	0.22264577137482502	0.44981924476758	0.30789789949982205	0.688506020463707	0.427451166245839	0.19914353769728602
PSMD6-AS2	0.804841546143859	0.804841546143859	0.804841546143859	0.804841546143859	0.804855723998832	0.804841546143859	0.804841546143859	0.804841546143859	0.804855723998832	0.804841546143859
PSMD7	0.968925398698769	0.9914182763828829	0.986479986636443	0.9048158890006078	0.968831865405873	0.9914182763828829	0.991121175082888	0.997304961005344	0.9981640223327559	0.9914182763828829
PSMD8	0.017829107568973	0.0868990899233824	0.0534824589795032	0.31689284972048803	0.0607468717217879	0.0604589218020003	0.0534175373712877	0.43450733773442	0.0161338987604597	0.0486269778937732
PSMD9	0.8189282281671959	0.6104964058242951	0.24456978090184497	0.310809101186695	0.4342063992139579	0.331321247704902	0.615505263289512	0.6305476390927621	0.43258144617487	0.886270356523996
PSME1	0.145879728701999	0.315151329350722	0.17212805186254798	0.0520111280401186	0.43379506523090994	0.315151329350722	0.315151329350722	0.315151329350722	0.0406370829842775	0.172814103467271
PSME2	0.17459751880185098	0.14017437491127602	0.40261569603699604	0.40261569603699604	0.452572417879443	0.40261569603699604	0.40261569603699604	0.40261569603699604	0.5474683176680251	0.40261569603699604
PSME3	0.18385842085699902	0.6669358619227801	0.6669358619227801	0.6669358619227801	0.716266272670235	0.5636006705002261	0.151173123955487	0.349578697583099	0.227229015754201	0.6669358619227801
PSME3IP1	0.13035874256698599	0.13035874256698599	0.13035874256698599	0.13035874256698599	0.130344480244244	0.13035874256698599	0.13035874256698599	0.13035874256698599	0.130344480244244	0.13035874256698599
PSME4	0.894954359402447	0.860741817892912	0.8957088424594399	0.8957088424594399	0.587783344544889	0.8957088424594399	0.97741266519271	0.95561345973351	0.9683651658495809	0.8957088424594399
PSMF1	0.41881297596682	0.19724526011433102	0.220833465783	0.39672533417222405	0.149210783908956	0.18767840372768202	0.25583229594169604	0.114018396558629	0.180987474304567	0.19724526011433102
PSMG1	0.0274198033687715	0.0461597683331209	0.0795545843827828	0.180884474334601	0.46116190552001	0.0461122197881948	0.0814126530437654	0.105017357612285	0.0542595623040911	0.0461122197881948
PSMG2	0.40732328907660104	0.7025307470720489	0.304310358813037	0.21996176238985699	0.8083224565170409	0.7595494270584309	0.5254300609546441	0.508466955111844	0.36973644657547206	0.5500827824393559
PSMG3	0.731850499509017	0.7936670876807171	0.8824703886958499	0.942697435018278	0.9408303561624479	0.8824703886958499	0.8538779689687499	0.8078982217765799	0.7935714274082171	0.8824703886958499
PSMG3-AS1	0.8639397725462459	0.8639397725462459	0.8639397725462459	0.8639397725462459	0.863954115134428	0.8639397725462459	0.8639397725462459	0.8639397725462459	0.863954115134428	0.8639397725462459
PSMG4	0.24405326118209303	0.408682477314234	0.38113071677709603	0.31113337899039695	0.6888894572913911	0.30492667074344604	0.20303583856340804	0.471087065917335	0.263697239788162	0.254084230847602
PSORS1C1	0.0146129675179563	0.0584213274878517	0.0614092153501821	0.0195743555844659	0.00395488641316637	0.40032921531243704	null	null	0.47434589142671707	0.0708711916563546
PSORS1C2	0.0398707171094657	null	0.23274020748767998	0.00677216338891399	0.0738479759170213	null	null	null	null	null
PSPC1	0.8469184741896041	0.662707917854737	0.7370183711374301	0.704825468255183	0.513502192388216	0.584097211799395	0.6651440529828591	0.5780987120287321	0.39295929215516096	0.182329918027039
PSPH	0.206929191757553	0.0576236544271476	0.220781391478558	0.5723111236198559	0.503269021850766	0.436343989169426	0.41979099137194	0.406054227341073	0.618882578801505	0.672344523813054
PSPN	0.0767189638543689	0.196342064562351	0.196342064562351	0.0660381099220443	0.256179611637894	0.49490148900838005	0.196342064562351	0.0892708529221159	0.17172168470132998	0.196342064562351
PSRC1	0.9509528180477691	0.8411586731785029	0.8906457089689019	0.992971214968123	0.8655583362913429	0.957538554029807	0.9090163878490659	0.966550853129085	0.9452863531701959	0.9301978119139879
PSTK	0.9437669415757869	0.7955707893955409	0.8952650761363491	0.8887583541043491	0.43196837706071506	0.8066279276125601	0.8066279276125601	0.8066279276125601	0.89349388198297	0.910758826462142
PSTPIP1	0.6986629318085079	0.8835410850944421	0.7502001007457791	0.6732265247526689	0.586000929952958	0.7912269165840359	0.492336206397736	0.337519198378525	0.536983550486432	0.377509776812117
PSTPIP2	0.202342819406656	0.266331320643812	0.42248783166025	0.39855390073069696	0.0659898325576596	0.192127490229209	0.274289326945995	0.353564885958082	0.4992892256201021	0.188242993589253
PTAFR	0.17681986246327802	0.46417048255458004	0.09870216740369901	0.12200583459769199	0.46951477968956606	0.18876166459076502	0.134630814871328	0.138441382282724	0.134230402134915	0.12077485311207801
PTAR1	0.9926292253853679	0.990576272894004	0.9979114805777181	0.870226438875799	0.93577674045272	0.9920990198876709	0.997738392101065	0.9371331492741201	0.9658050939699391	0.9628708484067571
PTBP1	0.954710996921621	0.868037204800017	0.7318352577652819	0.882180514503478	0.8757494012105171	0.798449608152173	0.8794872753935219	0.8844131725400319	0.7237660424331601	0.541541023175732
PTBP2	0.980713315106068	0.9298165884854358	0.9360499849837559	0.959621933341865	0.970216281359455	0.9762650587303341	0.9156946879085791	0.8271697450273141	0.9090967981200941	0.9597196854908221
PTBP3	0.26079324594283604	0.340125287311037	0.505613535008893	0.5589532288124941	0.5981553396147039	0.5042756054183621	0.515124451572579	0.543007214231129	0.533231490131055	0.428130177524536
PTCD1	0.46217510333892897	0.298532232954964	0.463707447846844	0.408815114184453	0.126975039038388	0.0660368179326495	0.675677860719421	0.6771289334871049	0.6743251285420709	0.11471339614089901
PTCD2	0.618202069573794	0.25915284328015903	0.6117982608052579	0.36673798262916707	0.198308156791601	0.6117982608052579	0.371297337733363	0.34112317085326893	0.7891886998216752	0.6117982608052579
PTCD3	0.939554200908503	0.9986952393387891	0.944392707326871	0.742946748485836	0.977462024064886	0.944392707326871	0.928272147509843	0.821840555841613	0.702164851342376	0.944392707326871
PTCH1	0.000606492742224249	0.00885555579017427	0.00682106796286047	0.0021004528341964103	0.00203638144252813	0.0294499166548292	0.0257788617397147	0.0110163911672148	0.0258346616845399	0.0164726224139616
PTCH2	0.73048085295468	0.933348893300185	0.8492708189830899	0.9317475819423481	0.878087104633366	0.870467269321848	0.49427082246115106	0.23887054569037602	0.704901627158637	0.79942502039436
PTCHD4	0.189553229879379	0.238708724682457	0.18424600627243698	0.6236066665667429	0.46310263116385897	0.6931307201957131	0.368179173174	0.368179173174	0.539214354882159	0.368179173174
PTCRA	0.146769356283445	0.196323835802432	0.0989357823791537	0.0989753896059893	0.602370401786009	0.535635014455459	0.19370989887515302	0.121933818832056	0.5531274262498729	0.467838337003067
PTCSC1	0.738802539596714	0.738802539596714	0.738802539596714	0.738802539596714	0.7388149831433001	0.738802539596714	0.738802539596714	0.738802539596714	0.7388149831433001	0.738802539596714
PTDSS1	0.0196673088325735	0.04373982166259	0.135556833972157	0.188771917777802	0.16749659121936702	0.135556833972157	0.0425414166848752	0.0239204723986641	0.064751339534564	0.257706897443215
PTDSS2	0.235086073753713	0.27526123555362997	0.300589827068041	0.403283229836656	0.37690172980287606	0.504021334271846	0.289472264751372	0.289472264751372	0.10824955956058599	0.29289924587771193
PTEN	0.363524029268278	0.693134008398816	0.21911488343863603	0.280200135695026	0.317326043083009	0.455581990259148	0.521047281271834	0.521047281271834	0.589395481917203	0.49463176974829703
PTER	0.331873639584413	0.11580484203903599	0.18672197462961104	0.12307080119351299	0.04798734086143	0.00200150268814979	0.188840715205415	0.06422073335261098	0.40669036051748	0.0977595806882654
PTF1A	0.102994788572239	0.0708247497458812	0.5246007758169601	0.324631931716371	0.712096448917768	0.5752461998730191	0.933569376293933	0.8233221230998421	0.379899595466307	0.470209515044885
PTGDR	0.17755153033812102	0.129026924778482	0.538432018793156	0.491223275939795	0.665657694209881	0.461018793310405	0.691922411762487	0.578406665326365	0.15526599768416102	0.515451592902271
PTGDR2	0.0485358350171971	0.475193055405812	0.30461873566042896	0.269773914364981	0.0659771896486876	0.633489947223694	0.7696813868086441	0.118482615737654	0.280036401562138	0.49849508335291604
PTGDS	0.271938425099944	0.443170349220138	0.443170349220138	0.44938963231366796	0.74347909860614	0.443170349220138	0.24480178354046803	0.17889916620052	0.25332503258961603	0.38693016675893604
PTGER1	0.42647212607701296	0.42863800668614593	0.5739632731780029	0.4903278524896029	0.32163319304765003	0.46148527373843296	0.46148527373843296	0.37564172088663206	0.527693005907849	0.318530403885507
PTGER2	0.4140860358224461	0.629627851253375	0.8515386297007559	0.591021915339203	0.740919833844965	0.556305126191603	0.6063188824514761	0.6573206184049439	0.819055144265768	0.568829591306814
PTGER3	0.7909160315724141	0.599191997015177	0.419699686592296	0.266671301426183	0.6632629885368578	0.0915920872921838	0.43123710954284994	0.57276613329643	0.8762126782555629	0.953807131203087
PTGER4	0.616333427682802	0.588997340944329	0.6147428100429859	0.191169041897957	0.5687994580322919	0.588997340944329	0.683432059956449	0.704253895120384	0.556926811211717	0.588997340944329
PTGES	0.4173076964495929	0.6249601345372761	0.42336253111331396	0.0659380173320111	0.237530457644332	null	0.11111778681867199	0.0708462056429312	0.48912728443069503	0.26393864545932105
PTGES2	0.7768821274095441	0.8057473598854251	0.7149013583393391	0.7149013583393391	0.960233513280797	0.7149013583393391	0.852515238453685	0.9716381565776769	0.910950654283178	0.677027144928523
PTGES3	0.150157392278396	0.14056126730197	0.214330637320906	0.37583968746644897	0.140772768728979	0.14078716297503502	0.21110700695404802	0.18171797000393	0.140772768728979	0.273648981141353
PTGES3L	0.275829908110442	null	0.742911148256687	0.46125539482717	0.06466737565484	null	0.676501200784799	0.416738621926214	0.497678593574756	null
PTGES3L-AARSD1	0.39251879800682105	0.676879420600251	null	null	0.27965374733307297	0.537255220939425	null	null	0.594070366847708	null
PTGFR	0.10645782994877802	0.18325613841123603	0.17595614754340802	0.0788969546611995	0.22219624451467399	null	null	0.0526457758579816	0.540830050897905	null
PTGFRN	0.9328235242761309	0.824135356345265	0.6527332270226789	0.7404004629534809	0.892823681425842	0.888809746401538	0.604447191615333	0.736151513188384	0.9019012233705591	0.8949320907358391
PTGIR	0.12054157824158	0.868576024946815	0.399314557403548	0.218354434425879	0.4328243768023621	0.447700860540519	0.5432735322826939	0.33628398539693394	0.510217827224942	0.37732031213737505
PTGIS	0.807900278496323	0.7408708347533609	0.43869546178867896	0.7081873864993471	0.306038224391161	0.638136301050816	0.45614145561330394	0.6325076939163679	0.367115980447434	0.524353539688176
PTGR1	0.218022423015345	null	0.182721470293696	0.480174599670956	0.800814587203395	0.596719490936006	0.183601382719758	0.37581892807449496	0.15069842017840301	0.413112257303683
PTGR2	0.39862366559563006	0.199826433357994	0.33171291434293	0.621102239321458	0.566848993710839	0.278711936659875	0.35690789366325604	0.355696086289795	0.30349411585662106	0.291628434531406
PTGS1	0.42492331012630397	0.301771274017211	0.696892032075877	0.49012625839429996	0.5150827128011911	0.40843306498907395	0.2357869513606	0.35242302684365295	0.585836180722138	0.17474641029711802
PTGS2	0.153896347492563	0.23088544344706602	0.0278666958881299	0.091551360511864	0.620488406290954	0.2713804246196	0.0698739343989601	0.0670166756682821	0.19605458732845601	0.392840113174274
PTH	0.931686219393476	0.9710002366017391	null	null	null	null	null	0.6211983558700489	null	0.601155653344031
PTH1R	0.7884113255219731	0.5461919131481371	0.17245946567964002	0.10479883208149901	0.685271672685684	null	0.165397846404763	0.198920373068575	0.22239642899134196	null
PTH2	null	0.792173032650747	0.653685224601829	0.46277374389503395	0.37880596292943397	null	null	0.8315029268535501	0.056890039477902	0.693221759774665
PTH2R	0.20691096736526396	0.499059634998938	null	null	0.19154003804576103	0.36758036381261106	0.18391167269772601	0.22837544710001503	0.5397324420319021	null
PTHLH	0.198612052245302	0.19615815342477802	0.321048658188834	0.199021771030946	0.24608784253525498	0.22658596707925802	0.26093078990837304	0.41288493253349495	0.376791971730899	0.154359798100007
PTK2	0.6038912727333728	0.242626217350287	0.367275072848275	0.0761088922456962	0.0575575755761406	0.799632599458768	0.109801627353539	0.0908149484468507	0.20915346948245397	0.22609030131602303
PTK2B	0.37560464394934706	0.168190273212209	0.32011048518052	0.191174816561279	0.620223937154836	0.5935239626973811	0.166334425940454	0.20567619272250898	0.387541533885698	0.0850180192908419
PTK6	0.695509161579632	0.255200300193929	0.5225528582932051	0.6296338617432671	0.26157023978370497	0.39307523274239203	0.5026380541540569	0.49559249912677705	0.8906921798381059	0.720463568209626
PTK7	0.47371055936052897	0.28684314763035	0.45327621399510204	0.67377326720359	0.618835447853814	0.666772908959917	0.42846790421500897	0.517051247963922	0.46544328708881294	0.375671263102514
PTMA	0.10476671940925401	0.11102804389378501	0.132106690061377	0.10684175981285901	0.11777797974916698	0.132106690061377	0.12029111494227	0.0842208766343183	0.0967120782653346	0.251683291769065
PTMS	0.833386372576725	0.935316543934914	0.984470025174287	0.9789056266209641	0.808499674964367	0.984470025174287	0.832955581818011	0.949962168345785	0.984475058346814	0.984470025174287
PTN	0.710138878003205	0.820231592877793	0.939028294952563	0.627799151301105	0.683708466126702	null	0.896454218909641	0.994970509210438	null	null
PTOV1	0.24965546428757499	0.182933593214504	0.182933593214504	0.633129323682501	0.29418295335642103	0.182933593214504	0.19006762927344698	0.293317123508176	0.240963776563008	0.182933593214504
PTOV1-AS1	0.252338141983829	0.252338141983829	0.252338141983829	0.252338141983829	0.252325394690986	0.252338141983829	0.252338141983829	0.252338141983829	0.252325394690986	0.252338141983829
PTOV1-AS2	0.7426402159343259	0.7426402159343259	0.7426402159343259	0.7426402159343259	0.74265279339244	0.7426402159343259	0.7426402159343259	0.7426402159343259	0.74265279339244	0.7426402159343259
PTP4A1	0.7986723001970741	0.155941026515697	0.44731438760049996	0.44829133817549294	0.20932624253758397	0.482734843682817	0.33555835440776505	0.525943099878223	0.576467883515547	0.462741341807219
PTP4A2	0.23751319101667798	0.0893044021669346	0.0893044021669346	0.0380302049930072	0.16222829165148497	0.18765693129183703	0.0976860229992518	0.0195733592636618	0.0892914091260234	0.00897588815191708
PTP4A3	0.613175589204945	0.665173227596906	0.514356507944094	0.784305081272537	0.7508304202075942	0.6461810282518051	0.551845917620563	0.7390200521465451	0.897869214324846	0.733340869222894
PTPA	0.948101984287016	0.7433592839110799	0.973419469507138	0.962970523798629	0.47779588652685406	0.973419469507138	0.973158810783837	0.70773347925334	0.949136759555136	0.973419469507138
PTPDC1	0.139768083421199	0.42378909748732396	0.215206612885957	0.09160028287005101	0.00429563132253002	0.199076201110929	0.0901333870489297	0.0676208236127049	0.349001627126824	0.0636480974773461
PTPMT1	0.11271727938323599	0.29320251067560105	0.116851110212502	0.20280522225319003	0.242500558422827	0.27468032039775403	0.10929552700109199	0.114492672209077	0.166630293307303	0.29320251067560105
PTPN1	0.0222666382902725	0.257543677422048	0.717360079621367	0.0233823977851964	0.38471577021261605	0.41265080623724	0.44347531772490295	0.0605635935124295	0.19201944280879601	0.114048706030835
PTPN11	0.707171846456526	0.15935723261057	0.656332421139474	0.656332421139474	0.853254366610577	0.793716341994535	0.7694861347527701	0.45389428107077	0.782226758039364	0.656332421139474
PTPN12	0.9178815274594921	0.6190433483657121	0.92461489201405	0.8289147484709041	0.9414838660095101	0.688246922917252	0.9239202600771279	0.9112609715195279	0.912749644928298	0.8219120337926892
PTPN13	0.128792156698803	0.0238908391602529	0.625753757637946	0.451429686776989	0.20074093427978895	0.22758425058116	0.26601773966519604	0.49281879158375896	0.13300288481719802	0.22819930585467302
PTPN14	0.6066165693821	0.715011304251295	0.7887556624094059	0.84660517999502	0.7329166517265729	0.7453562948058909	0.648992576612183	0.71053788281307	0.538222887273183	0.739952401622943
PTPN18	0.8633579717167759	0.946996757791971	0.918759952976103	0.9537301690402571	0.8058818611259471	0.617413926996661	0.677329462759679	0.838853089631695	0.890056697440766	0.8797450663239409
PTPN2	0.553912637785094	0.5609638385648821	0.3131711928097489	0.189579182644084	0.311985560153287	0.368586257057359	0.368586257057359	0.4142976177913	0.8684996347378621	0.773983683923915
PTPN21	0.42521918718672796	0.42521918718672796	0.0732033869209536	0.711819961528028	0.26644549205338397	0.12229867325984697	0.42521918718672796	0.42521918718672796	0.886659271629163	0.42521918718672796
PTPN22	0.222115124016309	0.222115124016309	0.294547475358416	0.522605457628247	0.225170662112555	0.0282964452653544	0.222115124016309	0.222115124016309	0.5657171843268729	0.222115124016309
PTPN23	0.49205182980716294	0.7902272419527561	0.668224873402286	0.207118037639755	0.855735759474709	0.6090575557137111	0.639636060287605	0.42320906656131296	0.476743096186423	0.6090575557137111
PTPN3	0.20175905895955898	0.15841228946551	0.0779946765398076	0.0455531249251393	0.104041956946815	0.12946905853619697	0.115960237416224	0.165443750227583	0.0021910087132415	0.220601021212115
PTPN4	0.970303738186342	0.9532141798448859	0.9823799219637289	0.958585197082058	0.9607693342543879	0.9981175525256601	0.998775001544427	0.9869387336314329	0.9448003044556958	0.9953168560468351
PTPN5	0.480738812620626	null	0.684881921837349	0.7393356553700631	0.170188666999214	null	0.662230132766695	0.58008414591902	0.932424513314448	0.942492100965063
PTPN6	0.05085107327828599	0.0302789780556	0.007781762224961691	0.0306566085159548	0.10790768975175301	0.151616956114662	0.0112729886332331	0.285283176922939	0.560778115854038	null
PTPN7	0.12629385354766498	0.0864095135488312	0.0909665184714585	0.11200073709570699	0.078358868831516	0.18509151938028398	0.0992058658130335	0.125688335995491	0.234764519837681	0.0912982547465537
PTPN9	0.694510739769579	0.339585207481739	0.867226350612957	0.7450862716252621	0.582346064730765	0.654680857829713	0.744875874464467	0.6794195207761441	0.985790523538919	0.744875874464467
PTPRA	0.280325289952285	0.37343554162295506	0.322378332704803	0.20139807940673501	0.0530236140087335	0.17766590789463602	0.37007644573581605	0.271399873279032	0.110174369637321	0.308833350275234
PTPRB	0.0840020607092159	0.0474761960571542	0.149573729039522	0.254236316245465	0.10160636933171902	0.0205394360555068	0.194748488663811	0.37370555315604603	0.110889435139565	0.0474761960571542
PTPRC	0.915072901021743	0.6542509036035721	0.8308617785708041	0.8629582133445379	0.862485922210504	0.70693477491297	0.7692389890279159	0.7692389890279159	0.869825383358866	0.7494485588434159
PTPRCAP	0.0497128260717503	0.0497128260717503	0.26554819397937396	0.217501664083997	0.329300281035125	0.0497128260717503	0.305374017413161	0.166440082199897	0.0721400898314075	0.0497128260717503
PTPRD	0.704026431084448	0.6146233963471128	0.0967495256886491	0.10018708805244801	0.28521989665191	0.0467624111433734	0.0882176243892974	0.280226776428747	0.610983841663708	0.0980932394643637
PTPRE	0.5225314828011189	0.609904642468721	0.7869235811578029	0.598402914635366	0.6831517350523871	0.289378176431299	0.7099281983059001	0.668616303691584	0.7645495795321031	0.5672966423439809
PTPRF	0.451755831898248	0.5307500660037929	0.493318634382682	0.46213670125715	0.32054799031611103	0.402822106496894	0.7002909539519809	0.7348998882998959	0.557953324267778	0.7836237035923629
PTPRG	0.0159252821118336	0.19717769131973	0.0859486587688266	0.45203657207017794	0.116596003955407	0.19717769131973	0.0821863322822601	0.0262752257915991	0.136817497499067	0.274980314903966
PTPRH	null	null	0.8824872064023259	0.5338434554250371	0.46258676790325104	0.857207678624761	null	null	0.42213949828422703	null
PTPRJ	0.14202524371817998	0.161521093784397	0.184183765335416	0.416326445520314	0.425279018055061	0.37093151401181296	0.160461121654282	0.39049819657245205	0.3457328058929	0.7361644330772242
PTPRK	0.0344206462417244	0.106344963824862	0.116336202279337	0.536150867076312	0.10336896210494699	0.0990256427551586	0.174130381281302	0.174130381281302	0.0434096453893083	0.11294505075874099
PTPRM	0.19839947057474497	0.187524514448922	0.124300018722492	0.271853932730564	0.290908696459099	0.234718701190869	0.178824581303932	0.15930413985143	0.114355789077612	0.185013247761737
PTPRN	0.9924982718014158	0.992276140207793	0.99833941674522	0.942320129963447	0.9663284825373409	0.987228353667127	0.9464846624651959	0.951795714786842	0.966728718592515	0.9804449918957429
PTPRN2	0.193187582450995	0.5537966569485411	0.17691418101257	0.12956972473766398	0.507209038206052	0.33227518643311	0.206253001006826	0.315170020253047	0.6748329522825861	0.360347752077106
PTPRN2-AS1	0.00671468453943788	0.00671468453943788	0.00671468453943788	0.00671468453943788	0.00671190660506662	0.00671468453943788	0.00671468453943788	0.00671468453943788	0.00671190660506662	0.00671468453943788
PTPRO	0.5148823623426769	0.0714749890935948	0.5522644879316201	0.574135428251478	0.222039060877846	0.190082506048831	0.6772774376560681	0.646421787951656	0.38063556757747097	0.190082506048831
PTPRQ	0.0590013304290638	0.238967149617759	0.0348413868727173	0.21208779965837804	0.0363996974407905	0.14392281938339402	null	0.43667409279146596	0.22235282742465	0.00247818583236567
PTPRR	0.869428964656946	null	0.0981933671180755	0.99894685847816	0.7933232087985501	0.981761405552427	0.701373474843747	0.9685509438481908	0.895240009914455	0.99739222621263
PTPRS	0.609464863090552	0.877788995867301	0.6385728464857491	0.197732748520839	0.639271046586449	0.574105522539461	0.5091962712407551	0.5091962712407551	0.350567863647841	0.521288489992673
PTPRT	0.750578191182947	0.540149568152458	0.8380621842567758	0.9448586845695451	0.499468488177829	0.5935667907455889	0.642252795012939	0.848579501042561	0.25663628289125895	0.7416159060476122
PTPRU	0.9978264214558341	0.93836384745105	0.9072781613146171	0.962155614253246	0.9513731158821501	0.7112571575548442	0.929580940525614	0.9626531529275791	0.9986549767868109	0.9539152017088531
PTPRZ1	0.575366226019423	0.229853417102275	0.532261082030974	0.700982492567905	0.9596180783129029	0.875635713180235	0.5313514304584821	0.563746547512581	0.421762136508317	0.7207842311482849
PTRH1	0.875906808917112	0.74816330430692	0.74816330430692	0.761360711670657	0.7380585974807459	0.856060201704693	0.931376618352222	0.738825193790351	0.5945233699036939	0.74816330430692
PTRH2	0.149131279016788	0.128913527139149	0.0794624538418287	0.0794624538418287	0.107320350817056	0.302266204638265	0.0241396412335946	0.0418581993701519	0.306688933437425	0.0794624538418287
PTRHD1	0.8219453812541372	0.9010342790772059	0.995717661534833	0.9824423296493059	0.824499396984178	0.9850906227766959	0.9763511459037371	0.980057873134823	0.9676439052127249	0.9850906227766959
PTS	0.734139186739908	0.655183553060135	0.518550681584413	0.6414281124782271	0.9738325323374009	0.18950391245152898	0.51838688294936	0.691792477600712	0.45691867710788103	0.817488582142554
PTTG1	0.43389121710338	0.9102457062302328	0.301967669775851	0.332630217160848	0.268886656758308	null	0.302630988282029	0.556214418879041	0.745198287267817	0.41604897981522604
PTTG1IP	0.272546005458424	0.142141143505044	0.12464850279743199	0.6895299169593381	0.564611165402019	0.131798853926589	0.10922099504905	0.254428173121285	0.39714507648855	0.344372635148117
PTTG2	null	null	null	null	0.782825451808684	null	null	0.419506157542879	0.45223102146339	null
PTX3	0.20616880919405803	null	0.20146716757386	0.380141461494229	0.0299003624445342	null	0.0880442315359127	0.200621468841962	0.76373364981896	null
PTX4	null	0.148110030999123	0.387980882755924	0.8400908392402672	0.0965388387971722	0.0458785452788649	0.443768833522289	0.23187507971503601	0.096701691955566	0.285182328417364
PUF60	0.20037639089018103	0.137608865238349	0.158528506173861	0.0774860820476042	0.288760750722323	0.137608865238349	0.21554632031357898	0.136479434049039	0.64768778309465	0.137608865238349
PUM1	0.24088493284237	0.47439668062271706	0.21943117560394002	0.20547769861938198	0.517904833368849	0.17134131714628	0.298722070213275	0.140149152142625	0.082795438246065	0.0356703205852034
PUM2	0.556490001437947	0.7461096376749059	0.42815333475560097	0.6335042397346049	0.345974827596272	0.420784475854351	0.3896832474642079	0.517451025255358	0.7885464650105191	0.6952042215711011
PUM3	0.9991639441293522	0.9580086115409631	0.9243676866696992	0.98301599458608	0.972038112109604	0.765541662720398	0.931889983978292	0.963384282969155	0.876808337835985	0.9789910620663249
PURA	0.639095067424427	0.5613039893066228	0.417080167659092	0.360767992597053	0.580158433021439	0.5613039893066228	0.7572561408525121	0.602007056479896	0.4920364126128	0.5613039893066228
PURB	0.130514324155937	0.698419040880405	0.374042873460666	0.3810558380117371	0.127161798093825	0.235405970254551	0.290956445909016	0.145865065252298	0.6172570702106529	0.235405970254551
PURG	0.5857769254467521	0.146998356065434	null	0.6908340497432509	0.5775852964564929	null	0.7394538215218879	0.689279054828494	0.292953729224343	0.9574810770685451
PUS1	0.803335344737039	0.45494706279096203	0.7819184103887821	0.914125385947443	0.741957643664198	0.6122153682050571	0.407039970029088	0.32352764400162204	0.224515208651594	0.6122153682050571
PUS10	0.30462955742349296	0.41602037887526794	0.529731870347309	0.253938360078588	0.4962899011585011	0.6308189697321421	0.509033548899207	0.18191473723795898	0.4149521575876521	0.624475208217723
PUS3	0.324133227876291	0.120980342527816	0.120980342527816	0.15501255389365098	0.12996135298613998	0.43635099504582897	0.115203641033864	0.12930777630989998	0.14930050725412802	0.120980342527816
PUS7	0.869330730764859	0.907515616331	0.9736574485756071	0.9731253230596121	0.9289534062309129	0.92325459167158	0.96120834782214	0.990258223437576	0.8986580332302009	0.9788495855715941
PUS7L	0.14772985576286402	0.0574615788616921	0.14137384492865498	0.14137384492865498	0.0316444630490784	0.559500535695606	0.320613307237806	0.5790450693396341	0.24006698428158202	0.48940640187090895
PUSL1	0.879154381208177	0.7408150355485071	0.83916902315964	0.8790934222261179	0.46600031195151004	0.42440910807652293	0.600599180515562	0.8563113663178851	0.828129198848579	0.549955364510865
PVALB	0.44651782992818795	0.8323704594831991	0.884497134085711	0.9988590838712841	0.7868983313904001	0.884497134085711	0.884497134085711	0.884497134085711	0.884511087279457	0.884497134085711
PVALEF	0.9127533839823979	0.990653362909919	null	null	0.8884012169678309	0.9864388519107901	0.8819133414687841	0.94339857619704	0.9475361454457891	null
PVR	0.907690998745522	0.907690998745522	0.8770831318140079	0.7249912346767929	0.770125772077691	0.9539511345987941	0.9553349001909721	0.907690998745522	0.476952717246264	0.907690998745522
PVRIG	0.113432423076366	0.22898702794051998	0.5024171136900071	0.268410244692885	0.27863360250766495	0.7246124117659741	0.22898702794051998	0.22898702794051998	0.653358777293922	0.22898702794051998
PVT1	0.325399785550241	0.325399785550241	0.325399785550241	0.325399785550241	0.325390032970226	0.325399785550241	0.325399785550241	0.325399785550241	0.325390032970226	0.325399785550241
PWP1	0.536942355472584	0.8328089234206191	0.54757005708455	0.568375787043198	0.5646112302997189	0.8715059519651659	0.571255392063604	0.8045348402981279	0.8263197284080641	0.8916362248222041
PWP2	0.22923603382017496	0.22923603382017496	0.241160548063257	0.343357469227527	0.229222589892397	0.22923603382017496	0.22923603382017496	0.22923603382017496	0.229222589892397	0.22923603382017496
PWWP2A	0.21886159284163104	0.103853241424555	0.227407612980001	0.19824714163988502	0.155370425270059	0.103853241424555	0.22726129934802397	0.26876563815007803	0.18787700987636202	0.125215160470523
PWWP2B	0.7995891822371529	0.9348756371905029	0.6077524175001771	0.7899993509574491	0.681347522597943	0.568777650362729	0.633202733204645	0.8206253564980229	0.9203580523801291	0.802427505773656
PWWP3A	0.16273246013969	0.16273246013969	0.16273246013969	0.16273246013969	0.162717986813538	0.16273246013969	0.16273246013969	0.16273246013969	0.162717986813538	0.16273246013969
PXDC1	0.259483980301323	0.428868516373093	0.2752840020799461	0.134281725951821	0.21117289781044699	null	0.181657783743288	0.0278052405394442	0.303149693451657	null
PXDN	0.878227842715575	0.8652382755440869	0.505320956639615	0.7709963543125621	0.878651356033998	0.949093855860939	0.48910446223689	0.654362999185934	0.374387976393831	0.5097835139184951
PXDNL	0.545892166304861	0.570025369459365	0.566398244533038	0.582863237261131	0.272717817529254	0.56643872108122	0.5658169205218639	0.340633123830188	0.690534320774211	0.570025369459365
PXK	0.22495082837668198	0.17717708877299	0.0292524274292324	0.0624191514265628	0.16221409598158	0.5489729516862221	0.22854090788203502	0.23315181854265002	0.152010160857219	0.489009420749859
PXMP2	null	null	null	null	0.49958975365439795	0.431065868213772	0.507103802912529	0.99761485296906	0.665288405190748	0.984182181324155
PXMP4	0.21976697475511497	0.22335696344301997	0.9273801326579	0.819041079531831	0.384313253682392	0.511929140815235	0.793579845810715	0.619442230346874	0.6665907855502919	0.6870038830007379
PXN	0.420596120972818	0.27400079779611	0.22669890967302103	0.32179662219038596	0.0707144328068217	0.485564257739575	0.17967766342086602	0.112959825304244	0.372915535352238	0.248367726178124
PXN-AS1	0.0318709800553442	0.0318709800553442	0.0318709800553442	0.0318709800553442	0.0318630454986653	0.0318709800553442	0.0318709800553442	0.0318709800553442	0.0318630454986653	0.0318709800553442
PXT1	0.959056989679638	null	null	null	0.706919757937201	null	0.30362290771215	0.626943338841187	null	null
PXYLP1	0.884511921563463	0.64812205714952	0.340763582763227	0.742411157750366	0.46505798655762104	0.5608301106048511	0.463026895185073	0.734009938785135	0.37245209606991103	0.559425991178947
PYCARD	0.8133621002078191	0.931522770186967	0.455726700040636	0.584205513894422	0.356545073488543	0.7093962593219	0.45611631362153204	0.48111857209446207	0.325354044600611	0.65781852085029
PYCR1	0.71318174422573	null	0.9894983073538299	0.9990787072492551	0.8134918700639491	0.9867012730758961	null	0.6859492288094771	0.9460667178798979	null
PYCR2	0.94945581873704	0.7328144468402049	0.8348317436773921	0.7635588509960569	0.7882690648445841	0.9298334453952258	0.942917163781417	0.6525079766091401	0.332621741308828	0.685463469133843
PYCR3	0.7990067666905699	0.708333493879361	0.8137341972166591	0.628318739458871	0.36120542920504295	0.25864835222479804	0.708333493879361	0.708333493879361	0.775169160882702	0.6844862633277149
PYDC1	0.696245821691756	null	0.356300487831562	0.826668253482734	0.00685585310518095	null	0.0532678297333838	0.244110570478602	null	null
PYDC2	null	null	null	null	0.75251579113915	null	null	0.747908919272466	0.7877876678620408	null
PYGB	0.113079202420107	0.0759259220604657	0.30593436180804	0.0632601510418359	0.21942528058969396	0.387066550094553	0.26853667983045704	0.11080524762821901	0.0503503393729712	0.324345314328234
PYGL	0.144964719352227	0.29680049860929	0.0990147506177545	0.0624133295576489	0.0696318667900247	0.366984925202389	0.0682788984876825	0.0571417336640441	0.0930233406132089	0.0819858126472703
PYGM	0.6526160907167541	0.6526160907167541	0.6526160907167541	0.6526160907167541	0.821006422406491	0.721998629809815	0.5942808342297551	0.685123432491728	0.452436958820414	0.147372200596028
PYGO1	0.0420038522408672	0.22519093827353698	0.022693905843002998	0.0325766998695322	0.111375585301495	null	0.0232771284237425	0.0513300443837271	0.638024015184907	null
PYGO2	0.040088397722400006	0.0102506917695118	0.0102506917695118	0.00322313591636307	0.00535636965211437	0.0102506917695118	0.0130876169827499	0.0253919962133782	0.000257092362820322	0.0102506917695118
PYHIN1	0.0839218674981524	0.233435859523388	0.702118218760543	0.4758904574407	0.551401873844645	0.18862086117197	0.7004916097348951	0.269037047397954	0.834164654650981	0.26505339337720396
PYM1	0.0369961834356099	0.16130257763726003	0.18259927879024	0.45628313308556395	0.22581739730143105	0.36734022585250103	0.6187307710657329	0.24709691346485801	0.151425098136362	0.36734022585250103
PYROXD1	0.470914704444194	0.42761067513093703	0.581536776264463	0.8446855221475609	0.684556499753395	0.392644076792695	0.5808262950971321	0.7568682634864059	0.13227732357135	0.8342064887483109
PYROXD2	0.0981489196254857	0.0106041569581963	0.127939286429412	0.0163063144585364	0.0567203058099499	0.0860963349857078	0.0993510934274624	0.0155548873648452	0.390362794873308	0.0860963349857078
PYURF	0.0797851353586499	0.0041772623728250705	0.0214725770923772	0.0214725770923772	0.0527650282394559	0.0214725770923772	0.00440765524618532	0.0630283648856135	0.0324117748331869	0.0214725770923772
PYY	0.9907201949933959	0.910156731889687	null	0.482502442497354	0.6014241295385839	null	null	0.9413889403458672	0.890224981981557	0.6995421620259239
PZP	null	0.19440666727795	null	0.555555093542875	0.24654932682790198	0.110874945685709	0.46675368424185903	0.752457052697351	0.27384345051708603	0.842547984920015
QARS1	0.130175096703081	0.130175096703081	0.130175096703081	0.130175096703081	0.130160837302988	0.130175096703081	0.130175096703081	0.130175096703081	0.130160837302988	0.130175096703081
QDPR	0.218420149538721	0.5921348790238249	0.488727635860568	0.3858832561276071	0.185120314245928	0.132854696866301	0.448293088748342	0.176907568876036	0.7834765305934499	0.0871899996260489
QKI	0.518678046859734	0.12419756347296498	0.581959271327039	0.13792850808021803	0.173347736186964	0.179809220562868	0.193692746147447	0.3619650641325589	0.5868001415835771	0.24195483138412197
QPCT	0.563416494521879	0.3591448199048471	0.48295145736820705	0.6775457062646121	0.339129116129952	0.358829868486806	0.467884057904336	0.586360440825085	0.496614128398098	0.48150316927451
QPCTL	0.635767746174852	0.46251348392321795	0.422671514690587	0.405161503708264	0.702903887153427	0.45454229761610904	0.8586925596391549	0.519532290390056	0.52882247239128	0.8585223613370531
QPRT	0.0518559180411055	0.57019113787413	0.4476925029910061	0.535030739624065	0.651846424022762	0.465936500489991	0.558605449177012	0.552121164385557	0.36141394149804296	0.654407789286402
QRFP	0.695451224636229	0.807747195823022	null	0.6870686241222529	0.542778450313476	0.890974800633841	null	0.856584981294236	0.9252409550059091	0.553034582659141
QRFPR	0.25504179573606	0.31903704632175894	0.167117489950818	0.0166189573035293	0.0178319644392437	0.0862399868081834	0.168004767896689	0.0249363389387378	0.33914369470058897	0.33541330387846197
QRICH1	0.0387322257665542	0.0613615403961715	0.113680496566651	0.18670826791589004	0.2127589295333	0.0613615403961715	0.0797044292447333	0.160384301381189	0.0243454208161342	0.14480951363411
QRICH2	0.907340775741723	0.884057812017849	0.86066720172608	0.919023344160494	0.967070444572859	0.907340775741723	0.9442271170818759	0.911978128384106	0.9251657122136658	0.9459109168745741
QRSL1	0.19394666545932698	0.28160263009730396	0.20819753742250896	0.173969488172573	0.14882593812866599	0.30318399454088396	0.260645497674679	0.0624764697013312	0.19096292337022	0.288073079036294
QSER1	0.6130867710614539	0.809778760326567	0.9698832118017701	0.9554674771114059	0.905879201530051	0.784410149413169	0.968732005703361	0.93017686194726	0.82593172631478	0.971612737772459
QSOX1	0.8614462910759041	0.991226430005764	0.9963248226487459	0.975123081290585	0.9851714304010941	0.981637331407448	0.9956439769777379	0.8584523560359499	0.970337582479375	0.9959150602527029
QSOX2	0.23530962301018	0.154966390596543	0.306956173762774	0.532571595085385	0.574809775330569	0.308473486983118	0.287711172110557	0.399160262399857	0.12014994022656598	0.0999730899950238
QTRT1	0.593476405333198	0.370405063770778	0.8263407972397859	0.9254828731578421	0.923021838145362	0.8052793742152141	0.8242023115974989	0.8001062750143809	0.6884344218191359	0.46924966067181395
QTRT2	0.32759223924311404	0.530459253391845	0.5868467866377719	0.312277036944369	0.732120730870904	0.567816674482589	0.692165435190348	0.81369489523732	0.7768300282483209	0.506755659196652
R3HCC1	0.499158578040707	0.5789258083619859	0.577509544683337	0.7817507021317389	0.39483240162166106	0.462645819945307	0.462645819945307	0.14015404000307002	0.656235434337712	0.224974620448452
R3HCC1L	0.8015160450207579	0.8303583676664141	0.98628329228111	0.95076959900015	0.961305629372516	0.7563472685685749	0.9874168301366679	0.9907367620115779	0.90923334694468	0.981542397972442
R3HDM1	0.18041835602916698	0.497091458185532	0.31669398024894896	0.31669398024894896	0.7707097266765129	0.31669398024894896	0.128689833813401	0.22897568325916198	0.39484215185656607	0.639990169759732
R3HDM2	0.9098324033098281	0.742295327410782	0.49245469685289894	0.397417621880351	0.28998161641103304	0.742295327410782	0.732127007830763	0.543396916448305	0.669613296082782	0.592355499843521
R3HDM4	0.924309506775242	0.8345881569964559	0.9585019167516421	0.946332100147635	0.714668631933745	0.930043503331075	0.957123778289098	0.9267557341223159	0.9300553554626779	0.9377493813933019
R3HDML	null	null	null	0.48045268053702006	0.123061160807241	0.0689591957763843	null	0.144276589289298	0.7158724244569191	0.328850548336831
RAB10	0.41949649604274	0.8382694031797159	0.19904819149728198	0.4061013344009601	0.369400439999635	0.36940796839351797	0.30114486936204804	0.532712309706023	0.665045691763443	0.171199006802554
RAB11A	0.604197740596533	0.705093644765912	0.543600208772696	0.580167575121388	0.310390936848925	0.543600208772696	0.543600208772696	0.543600208772696	0.524161079637357	0.572299959884339
RAB11B	0.0475807118202437	0.37573468091855294	0.20712023352053502	0.10138375585356801	0.5889782827855601	0.20500232265875398	0.190326756163992	0.399178163142731	0.263699180302988	0.20500232265875398
RAB11FIP1	0.432090538045717	0.0676653225189276	0.51258299885305	0.25977204338875	0.45767584185544496	0.142925640673995	0.156391208036154	0.0479838931912576	0.12302860605436598	0.0985904239906858
RAB11FIP2	0.166238532980562	0.262189497667078	0.207498978224031	0.207498978224031	0.15203552410823498	0.207498978224031	0.329625964398319	0.6600825771598721	0.20122259690513603	0.207498978224031
RAB11FIP3	0.922281637111083	0.9443220088895941	0.991043186776263	0.98815943831608	0.9963514703133001	0.9843267415797959	0.9843267415797959	0.9843267415797959	0.9594401866084671	0.9539587636653369
RAB11FIP4	0.582116198121074	0.19765139939204	0.11375337337086999	0.215253799543267	0.514677164087761	0.250303500932744	0.203322231369128	0.16881883699255898	0.24244066391976601	0.13792382362629402
RAB11FIP5	0.333453682996284	0.62071606258782	0.0994056259630164	0.266949779993206	0.322159679805192	0.195172844079868	0.246565415446138	0.38680552482812397	0.41390844284154704	0.195172844079868
RAB12	0.0862664154234301	0.354158565795574	0.07373422506021	0.0561896969836681	0.11423454724902199	0.16383990000852303	0.0730554669352935	0.0804983161309814	0.24239948470457898	0.0974292161260214
RAB13	0.772515116186695	0.9252648673901801	0.8367816055479799	0.563570294692491	0.976025014417517	0.9252648673901801	0.7450850731518291	0.916545126925018	0.8564562770812599	0.38763283765486894
RAB14	0.7040988391723091	0.34083654455043605	0.38146483141236	0.5018068859193711	0.666438787936945	0.6664294289831011	0.6664294289831011	0.486878485810247	0.680229768848418	0.6664294289831011
RAB15	0.30515009118099395	0.13072908268302802	0.5101032186142439	0.137147090052277	0.30453080152384004	0.13072908268302802	0.469519623328704	0.524698389538889	0.13071481453157802	0.13072908268302802
RAB17	0.29786234389433697	0.000127034003875722	0.0007286485349431179	0.00269992803046056	0.0349701752778714	0.315695440236371	0.28935780733081606	0.0647791811102503	0.0104653513311807	null
RAB18	0.7446650161079029	0.788471716339321	0.9536828080467421	0.688259446906364	0.8494017957992092	0.8167917547642509	0.8645171123087808	0.7832885692072131	0.711616858031376	0.7040813669354041
RAB19	0.8162103582000899	0.304333423978387	0.7061024769629369	0.7061024769629369	0.8714723863717181	0.881930121514979	0.474602428841315	0.8274086211571221	0.8369348199908921	0.7061024769629369
RAB1A	0.262202379867121	0.502400833647216	0.191269036084865	0.39486071763703295	0.6266964738792529	0.899726013813712	0.18942017537052802	0.49595912145018195	0.363729762665275	0.444227560590957
RAB1B	0.7505188199839179	0.372108358863454	0.731848600375582	0.546165498342851	0.372100974460683	0.372108358863454	0.8456523798101351	0.629140321176723	0.185989967151559	0.372108358863454
RAB20	0.30012257013719	0.29673633026749	0.304154315982011	0.25901111683223105	0.45050087697197294	0.900145359271313	0.8180168313267909	0.222596272911631	0.247146881497391	0.331123756502601
RAB21	0.14901233259649	0.35734419680394897	0.54495015151918	0.294822449449602	0.155145125830601	0.119142238327116	0.544554631339597	0.199297775128172	0.119128195284511	0.170366887516267
RAB22A	0.394922718395274	0.42654862501177004	0.19976968357722602	0.24150461419053898	0.380267838392464	0.32923492309623903	0.250715721123265	0.31299197397590006	0.6763924253309661	0.161891545312115
RAB23	0.156745990127415	null	0.243797074718654	0.102273063310614	0.49154892172071	0.534672946207153	0.24459541326320602	0.375557594893041	0.0392565023251979	0.0738980165160984
RAB24	0.21992333360150698	0.19933877481940102	0.279007562412948	0.13765954293799101	0.20459793646426	0.23033497768274502	0.24485669056558396	0.25272177385739697	0.36659579230581296	0.6132919676062769
RAB25	0.205198110938483	0.9015157091453699	0.21531906920663801	0.59369481161337	0.7989790672090459	0.7145049256387711	0.216164717178543	0.77786628232511	null	0.515360641276603
RAB26	0.0176243509152086	0.00886864103051335	0.0157582821470436	0.0492250267767159	0.0750590971560637	0.139580402202342	0.0125229005701382	0.0284092121801072	0.0536457390569206	0.0635045716546902
RAB27A	0.9979664875967249	0.7086893587239599	0.848180480458952	0.855165717860533	0.85767305447197	0.9612622464879571	0.9763740768920021	0.878966775680776	0.8911990743688699	0.954192627958636
RAB27B	0.615442115088861	0.806287564016789	0.6294283465993149	0.6997443275286761	0.5026462620098959	0.37413082554088206	0.9019663516612559	0.8709150946698629	0.486634024256581	0.421440107594652
RAB28	0.40845025480446795	0.925034494055425	0.9007837683191859	0.45295426755161605	0.8940540474648471	0.936262728658398	0.427563374014199	0.499505392852724	0.9318382736346729	0.51443638974051
RAB29	0.9098858348158639	0.8188154777574499	0.9526063665335109	0.611338689146769	0.558915368716822	0.808093394418907	0.881535207241265	0.585178922734869	0.41749810272892296	0.297476475350011
RAB2A	0.7670846870058	0.647567022245625	0.748127794205962	0.756539655229071	0.737432521968825	0.7989737603105921	0.787546411297015	0.45362948523873203	0.9200348639784101	0.870394833261845
RAB2B	0.0317053815173653	0.400784595775961	0.17021835012295303	0.17021835012295303	0.461627045951974	0.369021653267776	0.28247993215107897	0.540322794905286	0.258929987106305	0.17021835012295303
RAB30	0.890991866838422	0.833125326834739	0.589418510160109	0.791952632396441	0.917857489237379	0.833125326834739	0.7602872742817091	0.621936248443437	0.7754561845217129	0.833125326834739
RAB30-DT	0.23349084290251396	0.23349084290251396	0.23349084290251396	0.23349084290251396	0.23347751624453697	0.23349084290251396	0.23349084290251396	0.23349084290251396	0.23347751624453697	0.23349084290251396
RAB31	0.712028353534729	0.947973093345807	0.9739834742311491	0.8847247305982329	0.8890172674147959	0.930745375140162	0.951810607838545	0.9703580490223291	0.89689831547011	0.545496753328396
RAB32	0.7122523640374909	0.540488487361615	0.727729163645879	0.793244939210193	0.610802360214751	0.6912906638707161	0.7259484987500359	0.808268453884376	0.7540064139394399	0.6432978227783249
RAB33B	0.4767827795869579	0.0260400419292446	0.37253548449953994	0.350011384333736	0.129848625615987	0.157362637310038	0.121590810186279	0.26349088323097797	0.5144281459269511	0.253490329343496
RAB33B-AS1	0.834553160737394	0.834553160737394	0.834553160737394	0.834553160737394	0.8345676269414208	0.834553160737394	0.834553160737394	0.834553160737394	0.8345676269414208	0.834553160737394
RAB34	0.8656012656971601	0.0576841286194744	0.42932460229954794	0.42932460229954794	0.585395794971778	0.5069243784476679	0.499280639283836	0.33550482877848103	0.43878155571571203	0.279347708468041
RAB35	0.22459620935696697	0.260677479247242	0.359834020282952	0.164217807763824	0.0761434378255399	0.285931902456838	0.22307357446678897	0.279160276803111	0.44493471932813794	0.285931902456838
RAB36	0.0803465320618948	0.703057685177316	0.490794284013611	0.18010139035597897	0.363113545857829	0.5275455693655631	0.595832791286689	0.673464325524995	0.0567165722812777	0.507348397774818
RAB37	0.398824255651064	0.44170699332476504	0.512532273101559	0.745281654954417	0.307620278791706	0.231563601179097	0.390624692982779	0.664469897251451	0.372949817701827	0.44170699332476504
RAB38	null	null	0.460325446727546	0.606579201828196	0.21603792097644395	null	0.46047037658624396	0.45848196525707396	0.42756693443476096	0.230203098676165
RAB39A	0.346708211694152	0.5390335799967371	0.341029198420894	0.44024270361248796	0.28080239782641103	0.341029198420894	0.365303330348143	0.5585548313164109	0.34102020704985303	0.30071101078157
RAB3A	0.0140371271344382	0.232214735914298	0.46096342664484	0.332824292791909	0.511407112808527	0.232214735914298	0.774549441695109	0.8462543607524441	0.47481269837446005	0.27976460543516996
RAB3B	0.13144390106659598	0.15794066077339403	0.0676652343524999	0.30105256603733505	0.0193382409842537	0.0676652343524999	0.38812631346719706	0.0659215924220185	0.117843448337638	0.10564910619569501
RAB3C	null	null	0.9086020858790691	0.9135916797905809	0.7008747914503249	0.8137387513661141	0.9077974797320991	0.854026733612227	0.32084780694520304	0.9168984536855089
RAB3D	0.298173525353611	0.36376741785320704	0.332251927639442	0.307254888559799	0.30092324886322097	0.139251485142226	0.599533544553786	0.501273047522891	0.347528426884707	0.36376741785320704
RAB3GAP1	0.251027748751667	0.243380668796667	0.10255276085315401	0.117402888663319	0.134647324833425	0.0509590796717301	0.0339416662653718	0.0959749108569684	0.186160790997186	0.0202687347342258
RAB3GAP2	0.947835032431377	0.9514775123343759	0.6362501936619279	0.8060028622960159	0.9834302292560891	0.98286450904454	0.630587242635664	0.804933226780385	0.9180464345372471	0.7759651175527992
RAB3IL1	0.641866207164125	0.380575345814206	0.213742006411657	0.35169537319274397	0.0918167133695608	0.213907465624054	0.323065597901791	0.379316480408287	0.266580024939501	0.6181707978345811
RAB3IP	0.446888505233765	0.47164427988906704	0.28703485908681897	0.349455669602466	0.107841806968349	0.47164427988906704	0.844196459692364	0.51040195143592	0.180650015011962	0.86861714198253
RAB40B	0.545990238457554	0.837598822545034	0.690537468414645	0.580104106073869	0.8516975118219341	0.577023333210684	0.57553345360981	0.49382153667021705	0.8499461561351659	0.5163274715100279
RAB40C	0.597153769010548	0.45039901379228203	0.34277691231931395	0.52437024634662	0.7502854718460451	0.40936209910393895	0.378300184836348	0.560131114112923	0.8965185584206059	0.24425335814084
RAB42	0.691272008413066	0.490928834168283	0.42285357267544205	0.7795711884160429	0.559460244440776	0.608499690717115	0.420233242864281	0.7788583830326441	0.642989321114981	0.47275874687048
RAB43	0.42672511930295504	0.7291108934356719	0.7123294977716049	0.7477426374893651	0.36372498664756603	0.431790010753175	0.463257451813575	0.43426586984868104	0.327909275877829	0.41215642518536405
RAB44	0.16051742991794	0.123217014799859	0.0622414946408741	0.0665433595678287	0.247409423200811	0.30654716103691904	0.132886212607378	0.0524676000163959	0.6367491581348029	0.0749522433841877
RAB4A	0.330931014430652	0.32205999741711305	0.456177220252235	0.15438396077246802	0.41401256111296003	0.347046291148984	0.3352277743309339	0.10621307405667402	0.433762188592017	0.347046291148984
RAB4B	0.0350535004693501	0.0318938976255706	0.0318938976255706	0.0318938976255706	0.370268065972882	0.25662859676531197	0.0314702497201854	0.0345804114319934	0.15289821246864999	0.0318938976255706
RAB4B-EGLN2	0.0855479489966961	0.0855479489966961	0.0277012056378583	0.0891126427562287	0.20203799109809903	0.337632150179021	0.0855479489966961	0.0855479489966961	0.0495599100128279	0.0855479489966961
RAB5A	0.9282702566423	0.690419851987692	0.690419851987692	0.690419851987692	0.917200348018303	0.690419851987692	0.41737753788017495	0.478139899343312	0.678669458857385	0.578033841864556
RAB5B	0.616943582132406	0.616943582132406	0.616943582132406	0.8948597217501159	0.6710973023946499	0.616943582132406	0.616943582132406	0.616943582132406	0.839847565527136	0.616943582132406
RAB5C	0.198932974167957	0.0230515810991899	0.0355388019088082	0.0819289504880062	0.138425761752146	0.007937375167836729	0.23055654075841897	0.0230515810991899	0.185802862277331	0.0230515810991899
RAB5IF	0.242129913931102	0.43952564243831105	0.43952564243831105	0.43952564243831105	0.525805865224894	0.43952564243831105	0.7327747132436658	0.8422554823682541	0.8249349114256759	0.43952564243831105
RAB6A	0.520614311566761	0.637345713011938	0.33582667832064195	0.6458006052852551	0.492646668213026	0.58391162222764	0.8550588371989649	0.7893476551626	0.8322824409721709	0.58391162222764
RAB6B	0.7667559078237041	0.9651382311128859	0.9491481368726629	0.926919370267596	0.9320243176226971	0.9651382311128859	0.948870616963581	0.972235602774308	0.894639078543697	0.9327179685959879
RAB6C	0.340420202453432	0.5043497061324821	null	null	0.44199629773966	null	0.31313021265296503	0.42945522781368606	0.645648796215889	0.39109100699901794
RAB6D	0.313689558051361	0.39819491557102293	0.544981139737282	0.7384129995443779	0.665724590598703	null	null	0.6809748597653059	null	null
RAB7A	0.317857231318926	0.19514751947122802	0.243759535626487	0.129576396525439	0.20120814785816896	0.20122222390621	0.20122222390621	0.20122222390621	0.19138883188158803	0.0482969798784081
RAB7B	0.352934803149514	0.345877039624565	0.42509319497003994	0.692760905793899	0.35215833304197297	null	0.45689113844820395	0.5036781663294551	0.415572220781664	0.785408898484365
RAB8A	0.49712448962776506	0.49712448962776506	0.632668347632702	0.44688551599836995	0.497124317580625	0.49712448962776506	0.442666198768793	0.283885764461635	0.8867134493567701	0.39656064140861497
RAB8B	0.6928944228643149	0.38042480558331104	0.45255368915455996	0.7833751063400219	0.637611054045236	0.496788505704161	0.5927319663908871	0.76634985600763	0.563679830864212	0.817820439219234
RABAC1	0.6865882206731341	0.7432037094997659	0.8211952882869	0.8454061378197959	0.8504352657008791	0.564470769905051	0.842029430532202	0.779667514631039	0.59575054685893	0.564470769905051
RABEP1	0.20993988938294197	0.120808326383789	0.114707524110056	0.29119579746286894	0.169357301096107	0.120808326383789	0.490053074191512	0.267305777628594	0.17974894190668803	0.23510963139033803
RABEP2	0.175034451741501	0.152558153115182	0.0666135284405323	0.10229481906649601	0.0649021717657316	0.152558153115182	0.00253179956444658	0.0502188326927587	0.35939144326080896	0.152558153115182
RABEPK	0.400579750709937	0.0640916456450791	0.24384445696821203	0.17890803467797	0.386970561490543	0.5274402232271	0.23763062513434302	0.11369444053137799	0.0845592808172181	0.291377933775624
RABGAP1	0.48659233901627	0.399142406696136	0.406433023928837	0.253650769047774	0.11805474305344099	0.138493210247635	0.24726963769211396	0.314297870046124	0.24288645842599602	0.138493210247635
RABGAP1L	0.532404356879512	0.559821137300663	0.597552367617329	0.834902997291958	0.713983985587575	0.59222982924064	0.609384035056167	0.289586828624594	0.28519795260568204	0.59222982924064
RABGAP1L-DT	0.753422376390924	0.753422376390924	0.753422376390924	0.753422376390924	0.7534353107295891	0.753422376390924	0.753422376390924	0.753422376390924	0.7534353107295891	0.753422376390924
RABGEF1	0.297394882955521	0.382528090397166	0.22222378151892397	0.41204401086931197	0.231531957819429	0.397581749286975	0.508746857245002	0.74102558272881	0.5827850543345879	0.397581749286975
RABGGTA	0.771699205344194	0.932431211922967	0.9947184873233621	0.9805053132122921	0.924748909015686	0.932431211922967	0.932431211922967	0.932431211922967	0.987137222724561	0.932431211922967
RABGGTB	0.15073544860896698	0.16228863654155498	0.299918966546941	0.24624660422404895	0.296295642939471	0.296306711158073	0.232140174277471	0.140366184026101	0.7761557497800359	0.296306711158073
RABIF	0.0726619281416552	0.15000225416044	0.0592808856855758	0.0863379743230441	0.465065066829158	0.110769998605815	0.0733651583904578	0.274532259607709	0.345024242107622	0.084003077422899
RABL2A	0.427727463385991	0.227666667074256	0.569712679122061	0.41981532155277507	0.5037611409790901	0.50793225598672	0.569712679122061	0.41980532851149105	0.24241923219458397	0.31956107470741396
RABL2B	0.9250206429347501	0.6524160999494689	0.914659484860739	0.9772243477817091	0.9511274111045301	0.9511173769201079	0.9216595616332359	0.927562894460382	0.7201164162203809	0.92386773484282
RABL3	0.759526004372572	0.845972131225982	0.8344647598428551	0.8344647598428551	0.526382229123135	0.8344647598428551	0.49639978748801394	0.9334639090796379	0.7110368525020749	0.8344647598428551
RABL6	0.14270220503617498	0.08850843804554598	0.0547113114296964	0.0547113114296964	0.0647463158724823	0.35024541719284497	0.0253734679397375	0.07578453678748799	0.0199372669717709	0.0547113114296964
RAC1	0.6205273014673921	0.7667334274734781	0.6099235681516221	0.21723294501840498	0.514402569927061	0.514401708605542	0.608543430435951	0.137409614605793	0.631431697430335	0.07464268129644
RAC2	0.46727733941659494	0.148950851341091	0.153068064226028	0.22504421573242198	0.120075419620055	0.203770599834039	0.203770599834039	0.16082409508113096	0.141777164370092	0.0563633738713451
RAC3	0.284583349282343	0.935245036382107	0.657848297511071	0.306346397719107	0.869731439720904	null	0.50957296913537	0.42181023825469705	0.549591549833722	null
RACGAP1	0.929289561975053	0.856264751153685	0.681621013267422	0.832452188880672	0.8431485623302901	0.856264751153685	0.856264751153685	0.810738782547979	0.6703352018206171	0.867453443875458
RACK1	0.159810002956561	0.0501223541825882	0.245925457481047	0.245925457481047	0.0705601560575335	0.211159119918865	0.294911590798336	0.128910788803691	0.100580148727542	0.245925457481047
RAD1	0.7152808506555579	0.649722493220598	0.615688198488838	0.783308199091991	0.9044926605938791	0.615688198488838	0.9450259440113349	0.7258699280893721	0.291280626056656	0.615688198488838
RAD17	0.82411543000545	0.896343817734842	0.653684537196436	0.673780368278573	0.622817790935506	0.896343817734842	0.896343817734842	0.896343817734842	0.671099526675732	0.896343817734842
RAD18	0.772697080632083	0.6411438325960539	0.674052546982004	0.742431973304036	0.0869944364852375	0.659845370007665	0.6575081364124921	0.874713680409986	0.55453683009764	0.8988910202856479
RAD21	0.0876690139123205	0.342149373958079	0.113434584073775	0.127635151421163	0.264568315604784	0.342149373958079	0.128745407064592	0.10726918140160302	0.36356524478482105	0.342149373958079
RAD21L1	0.00980573818550722	null	0.029546355892761	0.0558259892269745	0.16305695808684303	0.175671640063226	0.34593210114880396	0.128545744232571	0.461953823828069	0.21261624567273002
RAD23A	0.258030536006218	0.0917588042399783	0.059282125967611995	0.11723649157242999	0.130627577833795	0.0917588042399783	0.0689822213334747	0.140573634650509	0.145527443805606	0.0215950030057932
RAD23B	0.265677846581768	0.24223839108679	0.32522688426573704	0.293500498885809	0.107385664764351	0.385960022735533	0.324183378164891	0.165651117006189	0.310617603179266	0.0754387902946324
RAD50	0.748717790720146	0.9123579293458579	0.7375246975483921	0.7804919466440029	0.9474779253713629	0.91463810462302	0.6904351869851101	0.562558043249348	0.711582350665979	0.9123579293458579
RAD51	0.20160389680420898	0.434334441262886	0.280911285826724	0.646352638545454	0.564623630974676	null	0.281628584432575	0.6874273617155551	0.271189033291458	null
RAD51-AS1	0.36595495290752905	0.36595495290752905	0.36595495290752905	0.36595495290752905	0.36594724151667796	0.36595495290752905	0.36595495290752905	0.36595495290752905	0.36594724151667796	0.36595495290752905
RAD51AP1	0.830001204017345	0.726365383960619	0.9930757596296971	0.9298014259942641	0.689538532968146	null	0.9250859607645551	0.94666172763155	0.7166174725066758	0.641528345111719
RAD51AP2	0.7869029445779592	0.48783019062606203	0.60562500840026	0.5736882536016	0.563241370004671	null	0.60524701742826	0.5468093191340649	0.722040487457245	0.579719370990853
RAD51B	0.29091471317821505	0.23834019687952498	0.23834019687952498	0.600844174053318	0.15360778143259698	0.7664585836844179	0.49034247685433396	0.17648039072231603	0.17906560025054	0.0362561705905622
RAD51C	0.9449506599805642	0.9797234792297049	0.9634670868748709	0.979729152838983	0.989791312566965	0.9912734116387092	0.959235153500621	0.921933329541198	0.9915722464262059	0.9527037380603629
RAD51D	0.263612560139436	0.13627204656782999	0.385850569947183	0.0296161285233315	0.0863190805551673	0.0721153584225625	0.386831578688385	0.0287628758804869	0.293931005941658	0.13627204656782999
RAD52	0.7147584166511379	0.45247701895582604	0.160162757240358	0.162467304539615	0.49553135275951093	0.126906420460575	0.374257641518331	0.374257641518331	0.747640020238524	0.374257641518331
RAD54B	0.681979835998217	0.650657712852235	0.8851395316229929	0.8958279312024079	0.854438694063043	0.8720828043525021	0.932708358735463	0.8443872031617751	0.813687559405784	0.8464295202112009
RAD54L	0.397809190996941	null	0.131300884018944	0.25519484478209803	0.28871177842215995	0.31980387914041897	0.132177451738625	0.19537711116396597	0.12525383605002802	0.7963183883008079
RAD54L2	0.8010520619025391	0.7651780243838451	0.36768995022547996	0.434816209223156	0.735016204122636	0.6610549248243189	0.7651780243838451	0.48570639322754494	0.803162415095305	0.507069363767954
RAD9A	0.655512486788572	0.901904440512898	0.988688869815305	0.8582410726269358	0.587927906057095	0.852830047293866	0.9927176917266349	0.9412427014492729	0.952136208703487	0.516457458213807
RAD9B	0.090235051726899	0.0458724828996906	0.181641285107942	0.181641285107942	0.298412537961584	0.181641285107942	0.181641285107942	0.6065789391831229	0.21620853774593	0.181641285107942
RADIL	0.0471129880865262	0.0483916446427234	0.197321415602429	0.167652757631232	0.0406758592420394	0.16459778982593803	0.22159253003050197	0.24584648647826898	0.0150259752540616	0.23144548393151199
RAE1	0.26265370423768	0.12223979117500999	0.10221778651436901	0.43765480813808294	0.12230005340460601	0.673397080444534	0.30813655062376505	0.0884570950875586	0.222283984091773	0.15213527539825597
RAET1E	null	null	0.8426240665787409	0.797331098565502	0.631633507421332	null	0.674399452539758	0.823681970394673	0.24995175299915198	null
RAET1G	0.45685174036634707	null	0.456769648596756	0.6856670291388198	0.384985665742029	null	0.7091009516797591	0.5708102803140009	0.0880513580129264	0.18357557841614303
RAET1L	0.182236605969369	0.117166036155533	null	0.0136973336316233	0.0140991369399559	null	null	0.0448230997508261	0.22372206905665598	0.0142202606661053
RAF1	0.0585812579365292	0.533714675302551	0.35190985182431295	0.221852791638884	0.9811030790552241	0.6786949508653629	0.331446850768622	0.379089586304961	0.44398883584226706	0.5262144965381871
RAG1	0.30904473906051694	null	0.275392170115351	0.337790525622535	0.7106660692217609	0.6710400880717281	null	null	0.787141594274144	0.9766093813765079
RAG2	0.5869151225327429	null	0.0924071329181642	0.46116053082991	0.488639430571586	0.513567531755873	0.852092088378362	0.24773249800569602	0.7575671049773991	null
RAI1	0.914382492192055	0.976502569118077	0.9551147217106941	0.9699923068057958	0.911620155308723	0.9243625980466801	0.9753732798874749	0.9751901158490741	0.9719087866824829	0.9945710546195919
RAI14	0.925122269749606	0.656312127783208	0.44616737198672707	0.0308925105421478	0.811040158827418	0.600301340500215	0.613883323932093	0.536581134326938	0.314001035077593	0.19415977149375
RALA	0.177483326661575	0.42970996131560296	0.11498131761441499	0.28185384846838796	0.23053736768861802	0.23055077593844395	0.12244430415699599	0.511725963946328	0.23053736768861802	0.205262089177602
RALB	0.893966571223734	0.9648773140274559	0.6061017775963511	0.637447664173202	0.7622747466913	0.740194347693728	0.740194347693728	0.759663576464967	0.7052832477661741	0.837834311690861
RALBP1	0.7580635513404008	0.662271187648273	0.984470954688729	0.9399366359191079	0.963965983615513	0.964059436255112	0.980280950468738	0.9515627163504592	0.870181170492682	0.9458077943601809
RALGAPA1	0.5648537833866739	0.0992366287882404	0.7090788535257679	0.579093102675917	0.46844370829212	0.44044475472107597	0.7074085005353391	0.411716166596123	0.632981737302589	0.709945502221808
RALGAPA2	0.0774815193114946	0.35727723735002204	0.127154544054949	0.0405250831089065	0.107431589240304	0.572901679650937	0.11808315461335199	0.0329331510152467	0.0057362568911657	0.0906055598905175
RALGAPB	0.8683547585727529	0.892394747089463	0.852454272807987	0.8507393709836378	0.9961699538871559	0.988283204950005	0.858992664447927	0.84626027512485	0.780395597886615	0.834157625146008
RALGDS	0.16098687446022303	0.26793339821775697	0.20016023089584897	0.0758406156877886	0.30682618939869394	0.154382958766242	0.154382958766242	0.154382958766242	0.547440974059319	0.154382958766242
RALGPS1	0.990316924730757	0.9755192133432942	0.890712912389506	0.793927621656798	0.72913748771197	0.9976361181162231	0.868192421286723	0.8637573660234609	0.9735137649434209	0.945386060969271
RALGPS2	0.620185844567902	0.663468258238053	0.5807488666601429	0.5455211335060071	0.699049677375579	0.125618360807009	0.566434727621632	0.6248751625828841	0.37882503754712893	0.5807488666601429
RALGPS2-AS1	0.7784263693234721	0.7784263693234721	0.7784263693234721	0.7784263693234721	0.7784400109674859	0.7784263693234721	0.7784263693234721	0.7784263693234721	0.7784400109674859	0.7784263693234721
RALY	0.0542817810303632	0.0338499732940918	0.173641327962441	0.14942625796596398	0.0416728905468234	0.34840272344986895	0.19620550688812402	0.10223962540197801	0.074003146306086	0.11239318092599401
RALY-AS1	0.44544276318536496	0.44544276318536496	0.44544276318536496	0.44544276318536496	0.44543951929573605	0.44544276318536496	0.44544276318536496	0.44544276318536496	0.44543951929573605	0.44544276318536496
RALYL	0.25248816731466	0.00826836635197534	0.0858770603026138	0.317696940070824	0.0876488040102488	null	0.221899007122588	0.34443008214347803	0.0868646103258999	0.2829650603762
RAMAC	0.8167942946077441	0.8167942946077441	0.8167942946077441	0.8167942946077441	0.971387649493683	0.8167942946077441	0.8167942946077441	0.8167942946077441	0.7692837973939308	0.8167942946077441
RAMACL	0.37153777856438897	null	null	null	null	null	null	0.293701263752944	null	null
RAMP1	0.22603583429166701	0.174802504584941	0.282870552188784	0.10005986307207199	0.562086503505475	0.19336419975122002	0.349031297766788	0.629524168464888	0.663961881171043	0.46059546652771205
RAMP2	0.6477576916550389	0.495938222299752	null	null	0.690711598866954	0.734702541269959	0.873179544333182	0.485692421694242	null	null
RAMP2-AS1	0.589994552362903	0.589994552362903	0.589994552362903	0.589994552362903	0.5899998447079801	0.589994552362903	0.589994552362903	0.589994552362903	0.5899998447079801	0.589994552362903
RAMP3	0.383894813574849	0.502499498128781	0.7357925800168309	0.8755086968648641	0.6904209658852729	0.775797801383322	0.7715052299095179	0.7198237183306059	0.9501734894650892	0.388118579231622
RAN	0.7616436948713019	0.927664293999085	0.9415332796269721	0.7115639849190649	0.83360718165542	0.8745302969353491	0.939898597129498	0.719485431313638	0.938893088165195	0.7521050205038449
RANBP1	0.26817768817226606	0.23578440864376102	0.434660839681024	0.434660839681024	0.324040778513165	0.0797348648291654	0.39256074182066003	0.220297223309925	0.437784796577048	0.434660839681024
RANBP10	0.638913288057712	0.212074491374496	0.440482160983188	0.494449889052652	0.284148548382341	0.764079016157577	0.577112196841735	0.646374108452145	0.5872350546903571	0.440482160983188
RANBP17	0.7719665676243679	0.7416204690027091	0.9109850898519771	0.324967916969552	0.755387238686842	0.780709301017865	0.89412828464434	0.65958796423044	0.336560043590336	0.79600571196289
RANBP2	0.0263700314451752	0.259584270533736	0.0330568364611016	0.14740198626607598	0.276021951893474	0.39086708908361706	0.0341047736089812	0.039172821424644996	0.21609975594260303	0.330452130519039
RANBP3	0.4485932809212921	0.276588180830727	0.45733790483376396	0.45733790483376396	0.268829247427963	0.45733790483376396	0.426219590760022	0.40260634754179797	0.6850379077125761	0.737256720517823
RANBP3L	0.45728482127583897	0.173082049676142	0.527310363851325	0.485051353511958	0.6029691754574089	0.223822864660814	0.7702831338093409	0.40923790842906393	0.648483802470938	0.506202016813642
RANBP6	0.878055734476422	0.81832293530183	0.732579249421403	0.919744316036867	0.576994295549109	0.852890294380534	0.7307716617194191	0.9197707350706721	0.697855739068442	0.945502736780787
RANBP9	0.0622496711321126	0.0767147935700115	0.0197662505841435	0.0411328681594697	0.0994144067091729	0.0647230809836939	0.0179251384726695	0.0327699436626284	0.14382260641972597	0.0195329146482833
RANGAP1	0.560274905892913	0.610492993595179	0.693832446989532	0.809356364148899	0.677427245910525	0.628827579684908	0.477450276924202	0.9493309289603391	0.7944148864253471	0.985650326149672
RANGRF	0.232601985414233	0.4197457039645421	0.274802900444935	0.28444856331746504	0.891923195225484	0.427534754569041	0.207779851471257	0.22379523715389396	0.732175693151292	0.4197457039645421
RAP1A	0.5782002408387089	0.5797813432847939	0.34257664951545	0.5791524429184449	0.4692900343041971	0.481664182239677	0.481664182239677	0.23656966141743202	0.471523322170271	0.481664182239677
RAP1B	0.30172587917142896	0.19748067865201502	0.345277578354268	0.335780575594791	0.15728318002138	0.157297656935707	0.37637234861092106	0.332872702471331	0.15728318002138	0.728255829042162
RAP1GAP	0.45467842656644003	0.41733182504047295	0.6596123448638019	0.626756024878932	0.656149030988916	0.642428889536756	0.320900305990703	0.663905983340751	0.19634321264659502	0.544702398224957
RAP1GAP2	0.39375900283823995	0.47499384649416	0.351307726520827	0.30320069188205	0.28411859229942	0.41570717441084604	0.326634614784697	0.154292021171333	0.7634413184348621	0.412874592669752
RAP1GDS1	0.364986942854255	0.289378394147533	0.13034655064845402	0.0904041915292942	0.13127270451022302	0.300278902903773	0.238527571625703	0.434336886619584	0.203331278223503	0.300278902903773
RAP2A	0.75457837383534	0.7925190592533441	0.760382972359544	0.795836193465547	0.7536183791287421	0.8214092978269779	0.9038139400758479	0.70406579698798	0.821423682087799	0.9040819775742359
RAP2B	0.892331852921412	0.863726991022115	0.7978354414122091	0.8755329286408059	0.8116688071954781	0.7703004869149291	0.623465339726106	0.599528144317796	0.770313918322853	0.7344642285255459
RAPGEF1	0.41936095733477396	0.161647465356749	0.230426941565514	0.671527478803879	0.0462622681830268	0.19956309248576398	0.5711572245648211	0.392985017393808	0.35008364806471504	0.422088707146807
RAPGEF2	0.449404719643315	0.319630575079648	0.47392685987373406	0.0761766815175287	0.570645061818818	0.22399319267436701	0.43588755215286606	0.192057428746379	0.0312184819552606	0.528662372435875
RAPGEF3	0.533945465603466	0.6101254221324051	0.24336045167929898	0.389818166219523	0.446635842736662	0.6057940592819749	0.510740876664515	0.7121953439831741	0.658387185435986	0.6101254221324051
RAPGEF4	0.0950704659084668	0.742502778967765	0.7908504101328709	0.408022537591421	0.45057557073511695	0.593369755382333	0.166665578161047	0.133994049330426	0.503074464333767	null
RAPGEF5	0.333404492538069	0.219037615669429	0.8140245141603071	0.381567947019469	0.733916121848014	0.653506087722484	0.7619055936182859	0.5773686890096801	0.5420515817910441	0.5965782818690749
RAPGEF6	0.437268077185034	0.43707322812375	0.0928224317999169	0.0496193104520123	0.0470633156407671	0.49835818441766905	0.21924372568957198	0.21924372568957198	0.0394394004294395	0.21924372568957198
RAPGEFL1	0.6957344380824929	0.869584997488405	0.566079069171369	0.7690028057891999	0.854052973666146	0.672650326540723	0.7788470780775308	0.655073994293489	0.444979146872336	0.700306599378484
RAPH1	0.5082490343997109	0.13036804258158197	0.7368950617929352	0.12783084042699303	0.10404414471956899	0.167833920636923	0.7102278510309158	0.30631405708778303	0.5223828779195719	0.56232824509941
RAPSN	0.15953922553032002	0.42353232464277507	0.13284264804312498	0.0447172016812494	0.0814634927892204	0.0535503193310179	0.072016069954754	0.11626352732017	0.5710940331046	0.22459629109298498
RARA	0.9693375142105359	0.929154369133513	0.997336466133734	0.997943043368362	0.9408190501769671	0.9994661027460329	0.9891644735807379	0.969744629556938	0.95959099451751	0.995306499872397
RARA-AS1	0.8295294104114901	0.8295294104114901	0.8295294104114901	0.8295294104114901	0.8295438543938559	0.8295294104114901	0.8295294104114901	0.8295294104114901	0.8295438543938559	0.8295294104114901
RARB	0.0221411148531275	0.0729196261749164	0.0208915674598961	0.0653253893617854	0.12427233596246799	0.092999488329752	0.0729196261749164	0.0729196261749164	0.0486122782866885	0.0729196261749164
RARG	0.626278792150248	0.146857934874392	0.0513814263008383	0.160087146124301	0.14333932490854598	0.0601170149387911	0.0164665551726494	0.612521243026215	0.338770979899417	0.0720019641206119
RARRES1	0.650875956752155	0.38212901061552207	null	0.7569958131873851	0.400417538872421	null	0.4574197502011839	0.6729120197858879	0.0144718407591564	null
RARRES2	null	null	null	0.11254800461589201	0.634628420104621	null	0.752491806276546	0.6925023529992579	0.801704575923491	null
RARS1	0.170677109421863	0.170677109421863	0.170677109421863	0.170677109421863	0.170662666598919	0.170677109421863	0.170677109421863	0.170677109421863	0.170662666598919	0.170677109421863
RARS2	0.0293145826744802	0.0414348134274597	0.123010490518136	0.0774799418068864	0.519798171934692	0.384364627528625	0.0703029677348849	0.314846797844685	0.182001977659554	0.12666715021796301
RASA1	0.650757893891312	0.7383961319861129	0.7383961319861129	0.944984536494516	0.6540071333419649	0.653079336281389	0.7495406496779209	0.839412544994103	0.95506856698197	0.5624995099707171
RASA2	0.9591096443341359	0.8792641585936841	0.39195816904078296	0.773005732856323	0.23261402992727997	0.651799052451973	0.276362180985108	0.492994772784114	0.9094250302717269	0.435494109176984
RASA3	0.04202481102801899	0.0460882424887621	0.0581484989413079	0.15268225417209602	0.164634779487669	0.317235765553209	0.17820592096106197	0.159874579136969	0.325108992548109	0.166581944571976
RASA4	null	null	null	0.242310138622673	0.509700022684093	0.289437346864323	null	null	0.27806217732313104	null
RASA4B	0.0138694936744223	0.114308442179565	0.0138694936744223	0.209071190926627	0.0580176257867305	0.00212838154751974	0.0138694936744223	0.0138694936744223	0.0121831148180803	0.15587592701231198
RASAL1	0.245711995944108	0.0459882776188487	0.087624557080573	0.0955822518067267	0.461968866844405	0.7459541230461991	0.207208663177544	0.137735368858883	0.15867676408993	0.139866043304782
RASAL2	0.248496501830934	0.15624417236621202	0.392943017507241	0.5607586566809499	0.4705775167045251	0.17746841075840897	0.204949429214844	0.267101322603669	0.293204766806279	0.139697917420824
RASAL3	0.759372577723407	0.7452884620383621	0.626078322714537	0.8401165722318341	0.85435619833442	0.9967401491058159	0.660105319900418	0.622646620798592	0.626301676437568	0.967792658563768
RASD1	0.549669137918341	0.87042792880506	0.371329591385831	0.652545375836922	0.299400119311215	null	0.371784555642475	0.6493616423186179	0.7715398667876321	0.8023626768264399
RASD2	0.8189516102688101	0.9780011066537242	0.5997666438753431	0.48290480058620705	0.543132166458623	null	0.333268063917645	0.676793541356239	0.5662556457054589	0.7652265020623701
RASEF	0.29394223135333697	0.267940787884955	0.652909420753041	0.5242280677760539	0.559956143505005	0.53549115028835	0.6807382940910209	0.7257999348054549	0.434600405090721	0.404667836733599
RASGEF1A	0.806073723597985	0.709904343712047	0.7889787030887991	0.7574238406674829	0.9307531017163001	0.666360767659364	0.7281836273995501	0.5890681436248879	0.4436416729235949	0.722962368699967
RASGEF1B	0.8590153720011591	0.9456268629792729	0.699487666564887	0.774082939154827	0.350164979271412	0.5615192479693061	0.44775926316468107	0.95215832205089	0.465571610785385	0.9425808673670449
RASGEF1C	0.899685672834979	0.34728611275302096	0.8207676079051051	0.482846153680822	0.792294907596619	null	0.820497404794807	0.31302692455899106	0.6754422226105021	0.6868387761686561
RASGRF1	0.9731798458119459	0.9703652691132579	0.505975972078187	0.816068939982997	0.6295500818313791	0.970888534582591	0.665286773755271	0.6894556862832371	0.8435941974653051	0.873779673166247
RASGRF2	0.426826649218145	0.438492649493459	0.36916897841054297	0.5705957321173261	0.696909551635593	0.763510818733567	0.36730479142041705	0.5980764411151199	0.45401289290600394	0.438492649493459
RASGRP1	0.861056285743822	0.7586858188592559	0.621820916212015	0.485081185099131	0.582212192507522	0.8653526557962242	0.288859908069886	0.653693317572805	0.61353607125256	0.33889403178117
RASGRP2	0.652395031070347	0.5139723543966099	0.49845336289505104	0.32678351801994	0.543957547280732	0.617927684407592	0.567360594197847	0.36023766914490796	0.244540269165454	0.358557709566883
RASGRP3	0.616484795582141	0.7204313455948921	0.388248000635353	0.339685736203582	0.267852880865233	0.558247582108776	0.5936369095907901	0.153551986207815	0.496579895111414	0.23695931414883498
RASGRP4	0.8138371922073799	0.6498424824825461	0.761609599780616	0.5915060631582171	0.740834248767985	0.6498424824825461	0.803908081406591	0.589258313764336	0.35991265116682497	0.409174844543044
RASIP1	0.8384190466071759	0.350176291126858	0.371076399053	0.8213053868605641	0.33768490609559604	0.350176291126858	0.7336107511122858	0.8006026720035709	0.49092799387078295	0.350176291126858
RASL10A	0.466528890417094	0.558392323259031	0.6728220153634029	0.49651148030455894	0.613898788393793	0.548306231960242	0.548306231960242	0.548306231960242	0.6752205126316809	0.548306231960242
RASL10B	0.353661436395545	0.34139199029336603	0.49976466740595704	0.29137521501536895	0.6060438243634859	null	0.499765529901645	0.624951312117587	0.268674297214837	0.225414205975952
RASL11A	0.0994183784076229	0.20562133714962802	0.131600587753966	0.30435425491199297	0.7705078740340041	0.517296743838998	0.105467745987901	0.145748069716972	0.243966318775388	0.325563142058318
RASL11B	null	0.13801274704926098	0.546259658986816	0.622036637003971	0.241682612488249	null	null	null	0.5395848821622361	null
RASL12	0.6129028007002459	null	0.668206834269307	0.43613903517497293	0.371638551025924	0.5814974177450379	null	0.267304010949786	0.56637194529342	0.347485597776829
RASSF1	0.7865048721854999	0.2714913388781	0.305584333538548	0.3405998701907019	0.285738964980755	0.324377141664893	0.263384915001503	0.303753636381902	0.38906087786322296	0.323981722128182
RASSF1-AS1	0.458566906965142	0.458566906965142	0.458566906965142	0.458566906965142	0.458564436836533	0.458566906965142	0.458566906965142	0.458566906965142	0.458564436836533	0.458566906965142
RASSF10	0.933248771324378	0.7183015335139079	0.47569972234331104	0.786720044464112	0.44500149238283	0.5316913943353401	0.6873258548872371	0.505883449639392	0.44925592103460704	0.5247025985146111
RASSF2	0.9631420645794742	0.979739259276315	0.9423981945333829	0.9015981088034691	0.6684784243802261	0.9047435292023492	0.8942161503345519	0.774486744556426	0.7786291365700642	0.8209501080045329
RASSF3	0.736586413155442	0.5596038840405839	0.558402175480995	0.8835815082895409	0.6285621076005671	0.826208069740496	0.5691829582350301	0.43583097035730295	0.9628732747916171	0.787328865361389
RASSF4	0.886117825411185	0.588089792469571	0.7816856672178321	0.683069334315493	0.537762891864034	0.360020875277832	0.7771222951382041	0.5256074071737971	0.5461856193586839	0.587604859349099
RASSF5	0.5580216444781	0.48616973930616797	0.625678434444412	0.6686185864627769	0.8725789273790409	0.48616973930616797	0.739429115546481	0.629849764383958	0.273929786654554	0.7037734319187121
RASSF6	0.44113731039936205	0.424906454383363	0.0764158743613503	0.330912600931085	0.15061404047105803	0.547906766028462	0.32970046764963695	0.31446805078503803	0.5674171184716539	0.8517044047039141
RASSF7	0.598925977654753	0.565487434286443	0.546992283602277	0.546992283602277	0.780527897923383	0.756287407630366	0.546992283602277	0.546992283602277	0.49371205583857597	0.546992283602277
RASSF8	0.192973199525708	0.6003805120478921	0.495688270437041	0.391319805031981	0.5408052419595439	0.508703236072233	0.14639568543531	0.24629038992851998	0.6706995949668549	null
RASSF8-AS1	0.852551325722958	0.852551325722958	0.852551325722958	0.852551325722958	0.8525657710105319	0.852551325722958	0.852551325722958	0.852551325722958	0.8525657710105319	0.852551325722958
RASSF9	0.44306576593505204	0.320785758255825	0.367432344458464	0.445316362211247	0.914428821998958	null	0.36790001184337295	0.293531297471664	0.769464578225699	0.596068522802905
RAVER1	0.542049569537702	0.542049569537702	0.910288286993081	0.48889753528610297	0.43332754974567494	0.542049569537702	0.9176113245908829	0.541452920273599	0.37661006280430703	0.542049569537702
RAVER2	0.23318690853807997	0.35331211192764	0.6155099977913799	0.327707270004105	0.696342325238173	0.8936153341635859	0.617976178483687	0.207111379370303	0.557810558358917	0.262757917811346
RAX	0.8767868160442209	0.788461465370727	0.9418753100158499	0.8389143293958791	0.458253807654912	0.3861784834505779	0.9662847596619999	0.8563567496285601	0.396451495257655	0.767761280179497
RAX2	0.9510736191703199	0.980324391059919	0.9856808975914558	0.9249362010403241	0.684947160270515	0.686701643382839	0.991854790724093	0.411142251780627	0.6790247170130171	0.8663791985706442
RB1	0.632971745828213	0.626560570668684	0.9467866694928871	0.9852903211855799	0.8031701404528292	0.9779224387446329	0.8418230935735559	0.9979637420804308	0.997633924319068	0.888597374269014
RB1CC1	0.13129298596706598	0.17185808546387898	0.267514777628077	0.11588911518716699	0.023636794027981002	0.158098180238895	0.292175614386518	0.157142401799791	0.0210808707700724	0.22673940315373398
RBAK	0.337576768215686	0.137899277578709	0.20361540482466	0.161113100933557	0.175575162052159	0.137899277578709	0.39789071567135104	0.26571352817304505	0.0150790612830238	0.137899277578709
RBAK-RBAKDN	0.862584223975718	0.31290491507477003	null	null	0.6991967167570239	null	null	null	0.0724850538646939	0.253759768005961
RBBP4	0.7906375694095291	0.48426928145394	0.898047873397976	0.761461131447838	0.48426834072745395	0.48426928145394	0.7924317880467621	0.6962750931185059	0.0798234820624172	0.610351293685767
RBBP5	0.262185397437099	0.0244726571079314	0.164228540174168	0.180166958166791	0.366228492780244	0.06438164121202801	0.163066590440746	0.218785925683012	0.496942812655359	0.171580348257646
RBBP6	0.35506085471588	0.5645415673924791	0.44333680741596604	0.605811062830429	0.44514433847065904	0.492528691737253	0.17848775151353102	0.698554763308201	0.115865441241449	0.744807143439984
RBBP8	0.0717176234271966	0.24168579530959197	0.0461851880328943	0.078096286588998	0.0975181117148533	0.196901389221588	0.0309837795797254	0.10174312626267301	0.814157190285623	0.0724756932950331
RBBP8NL	0.223997070731153	0.754872031458808	null	null	0.5984365571005079	null	0.248889284044124	0.293723229055718	0.747974815322066	0.19861176923340698
RBBP9	0.9755653881320899	0.9392695833864569	0.840256977455479	0.78361830613233	0.9292569832187081	0.9837827408127541	0.8381095874151591	0.783401882124525	0.9632178774209058	0.869001025640535
RBCK1	0.459788723078344	0.585344729726654	0.742274907273308	0.46648898763737	0.0973088144228579	0.45214784636101096	0.5367341101930589	0.390374222521384	0.39672639925334496	0.6679435517938079
RBFA	0.42775521895872	0.31378819521695	0.31378819521695	0.13596175365117	0.565891952598205	0.31378819521695	0.31378819521695	0.31378819521695	0.00649452479808932	0.8246720995027141
RBFADN	0.41665524088372496	0.41665524088372496	0.41665524088372496	0.41665524088372496	0.416650327323068	0.41665524088372496	0.41665524088372496	0.41665524088372496	0.416650327323068	0.41665524088372496
RBFOX1	0.862409773528955	0.9514777490003019	0.807877340569078	0.595696668539446	0.42361391040960206	0.5197178831462561	0.7955805361944921	0.6345797704780961	0.8369230705175691	0.319232620260964
RBFOX2	0.954238531903834	0.692507377001156	0.9830911127837901	0.9394167734682909	0.98568667560679	0.873567706751702	0.873567706751702	0.873567706751702	0.912653031130984	0.73596562336247
RBFOX3	0.8271658588821751	0.7375664681182129	0.856531149482103	0.698348237154927	0.9779811368060879	0.856531149482103	0.856531149482103	0.856531149482103	0.805990165749861	0.7443840021136681
RBIS	0.0855878681727874	0.0855878681727874	0.0855878681727874	0.0855878681727874	0.0855750620778395	0.0855878681727874	0.0855878681727874	0.0855878681727874	0.0855750620778395	0.0855878681727874
RBKS	0.8185720959447071	null	0.0394026427011356	0.10818960789819401	0.616849768515604	0.484690048029383	0.108849981597622	0.8013962093148579	0.0914769440846426	null
RBL1	0.36605838665606394	0.604714415699269	0.80096237730063	0.521252595427993	0.34833923130633004	0.255429089082001	0.39112777982694996	0.23306926774024803	0.432097572122334	0.468457867569995
RBL2	0.200694411677405	0.21249505337319602	0.21639905646503502	0.12169356908079301	0.20333138871113698	0.122528875342617	0.15588748524791302	0.352238544247534	0.404166130202956	0.13804899678604501
RBM11	0.253149553570505	0.3593267819665121	0.30440999800825397	0.5619910326971099	0.541977409491891	0.674712570642326	0.305066729891802	0.6356523620777691	0.42979534863679797	0.540882390575534
RBM12	0.117061229374459	0.150595882540721	0.5893299063941229	0.12242613184932301	0.0884350016564596	0.150595882540721	0.150595882540721	0.150595882540721	0.125300705807467	0.150595882540721
RBM12B	0.688071827190607	0.9061732185364659	0.9061732185364659	0.899850362220226	0.6851183185535971	0.9061732185364659	0.7013364222379361	0.6759725246125479	0.925808728775989	0.9061732185364659
RBM14	0.911955423268045	0.8447912395181569	0.975944551526934	0.7651954557129499	0.933160503354493	0.88580928311315	0.9814463437224721	0.915483285075177	0.608495168011386	0.6058580088317521
RBM14-RBM4	0.952895991574698	0.813196555020232	0.813196555020232	0.813196555020232	0.972405829144379	0.9255855525355979	0.813196555020232	0.813196555020232	0.701423885748595	0.5650509675112579
RBM15	0.606447069743245	0.696211738510292	0.38762872065228604	0.509090099271166	0.6220179677357961	0.696211738510292	0.38859530245208895	0.513122907260399	0.31700488312070296	0.696211738510292
RBM15B	0.23504762354513395	0.188658499275609	0.188658499275609	0.188658499275609	0.28538997966714696	0.188658499275609	0.348608065343804	0.15492690046922	0.28198777071696196	0.096551058478017
RBM17	0.53322654129263	0.8564407713647769	0.603250111158501	0.48711668275393605	0.706072294577546	0.678358348436243	0.602358164573048	0.602827845802302	0.589918555338032	0.248463948936698
RBM18	0.37486844703236605	0.291845990134534	0.33517471533047305	0.6053712078690561	0.202614790714304	0.29000639378813203	0.29000639378813203	0.7958299425407159	0.21202960303088397	0.29000639378813203
RBM19	0.742258001691563	0.9808580590871591	0.671187086598956	0.699601081210288	0.9841374018301641	0.8076587666024599	0.6423235334911079	0.6449441828361689	0.711753147123377	0.642178360679781
RBM20	0.425563329510572	0.341966337459792	0.158527086917681	0.341798265614838	0.246328104729678	0.432388127440736	0.0915651805204727	0.07929578804394999	0.0618177008828716	0.0630368356156013
RBM22	0.5822485023311049	0.224704166542545	0.536346025668111	0.0681775499053272	0.122628028999452	0.11060642660505998	0.536025747659317	0.15433676287675102	0.10475208799006801	0.3801522198308
RBM23	0.737018687301543	0.9326527820909591	0.8747939739787379	0.811662984607477	0.697170858113751	0.87520227443426	0.8647040691746558	0.8250637336199771	0.9698072063931009	0.9773744219552242
RBM24	0.23740151995710299	0.394434038073255	0.26369614233632604	0.150852886125776	0.40230355827498704	null	0.40429748078943395	0.175303317036185	0.515740056253204	null
RBM25	0.21194128892250003	0.366186842038952	0.17782877615686699	0.5337816603897371	0.0183220828065759	0.37198518090061	0.37198518090061	0.38340568364895	0.403342694400521	0.37198518090061
RBM26	0.954663684948585	0.9876197753140781	0.939648414443499	0.9397998229322528	0.8664457431001671	0.7427386592804979	0.6998230041039211	0.7974881644866461	0.995458328380801	0.944694404108003
RBM26-AS1	0.8972022858783799	0.8972022858783799	0.8972022858783799	0.8972022858783799	0.8972158464028258	0.8972022858783799	0.8972022858783799	0.8972022858783799	0.8972158464028258	0.8972022858783799
RBM27	0.00156453898725426	0.0629806403128271	0.22777551283809	0.0335281026068896	0.094690971567262	0.0658444244346685	0.0629806403128271	0.0629806403128271	0.27152362740658204	0.171098382328684
RBM28	0.11341175205671002	0.32095228426194106	0.110652321472386	0.0807110275384558	0.00427646513641855	0.0910344953729276	0.17236885726220802	0.32244355622907106	0.0393693595718409	0.165843116232203
RBM33	0.15489098912708302	0.10979404592729401	0.604805206469432	0.152450789496778	0.176580161565587	0.242424181789117	0.39812598835925495	0.361414115033039	0.153960018313572	0.33510301644918394
RBM34	0.7219619450783871	0.47391873676074997	0.927294911553635	0.944401619178303	0.710001846086033	0.7189696934940321	0.6093208905312191	0.6097596185787449	0.7749976251112092	0.7014937641832939
RBM38	0.327039927859282	0.48237340987164795	0.471370489017927	0.168343950292148	0.19468487392133502	0.218760867226088	0.392122777114562	0.346151259323764	0.10719715856805802	0.218760867226088
RBM38-AS1	0.61086989949725	0.61086989949725	0.61086989949725	0.61086989949725	0.610876359665365	0.61086989949725	0.61086989949725	0.61086989949725	0.610876359665365	0.61086989949725
RBM39	0.18656959646434304	0.265821726667437	0.43012794901912504	0.323096474587865	0.6636012497238821	0.469602034178925	0.334235482106459	0.292479040390497	0.9270935859620251	0.6084366998800861
RBM4	0.305968707555295	0.32323371011353497	0.625002140692562	0.21024133565175301	0.484883010355236	0.32323371011353497	0.6629749699559351	0.357963081119546	0.367505302994076	0.32323371011353497
RBM42	0.24861048134089303	0.78359941339459	0.464873153363531	0.8344892985968292	0.33355135227072497	0.58673584669821	0.407021689917109	0.654081731662204	0.40164842591984296	0.620121707160448
RBM43	0.0714940598942345	0.48364259050147995	0.206310040402435	0.0776785572213507	0.151960784647586	0.272399604571131	0.11135017988379199	0.0478593471940532	0.386579640332765	0.132615007364981
RBM44	0.020086964878305	0.22757170098052598	0.0784890276627058	0.198172292138892	0.0586727844620847	0.20185785818654803	0.216111628800095	0.151649648979816	0.161191869938916	0.0362958873538906
RBM45	0.30361970366642	0.6997905779577429	0.703767483789563	0.7425209699167521	0.0851632840656806	0.610158978186407	0.702130390410199	0.7285028899272141	0.887984492437958	0.425105834316853
RBM46	0.16404973927224897	0.591049452563574	null	null	0.37230439535073795	null	null	0.19935088775019397	0.399362641198378	null
RBM47	0.762791219688841	0.329277559823328	0.838303940704815	0.941278437195141	0.8543758662938459	0.7576419865410021	0.647002008746925	0.7148817505636391	0.809845648180464	0.957751434964141
RBM48	0.648570945379397	0.8136295978178001	0.9580671828576429	0.994816971288361	0.5126153424381861	0.21218836709969502	0.8169047309521759	0.854452557619655	0.748782133653289	0.450230992435496
RBM4B	0.45054751594452597	0.5976226327476128	0.37469746290135103	0.27651389052150105	0.29317985702141997	0.5976226327476128	0.532644893825391	0.429875504300941	0.544291703058274	0.314040065823163
RBM5	0.6049035431674189	0.5744660786946579	0.474883623103664	0.11977376681509198	0.360158233891258	0.5744660786946579	0.7833639636253549	0.311037097930647	0.934446469898048	0.5744660786946579
RBM5-AS1	0.0206302831105888	0.0206302831105888	0.0206302831105888	0.0206302831105888	0.0206242138071494	0.0206302831105888	0.0206302831105888	0.0206302831105888	0.0206242138071494	0.0206302831105888
RBM6	0.6540447367398521	0.664707985142958	0.12077374493278999	0.7756193807029059	0.796222219851713	0.664707985142958	0.170528905470618	0.250840339642862	0.8525422238467639	0.754313377629399
RBM7	0.49488353603917895	0.42790418144967995	0.194828571999432	0.555594188689359	0.292335611210217	0.42790418144967995	0.58434137523687	0.585077597961434	0.5752556422671999	0.42790418144967995
RBM8A	0.39769613834956297	0.16199749595657	0.65167065578694	0.56308806967336	0.33756324327881704	0.16199749595657	0.7197275346367241	0.389803154550563	0.0638358558498456	0.16199749595657
RBMS1	0.916615569827738	0.516757919839589	0.9051396750205909	0.47097123241597294	0.755640804929794	0.516757919839589	0.955176868093885	0.9387520656239671	0.35213585128122704	0.519980728450683
RBMS2	0.0199745382064115	0.0439713524773102	0.0941802019127271	0.00421746955744546	0.743534972159988	0.0439713524773102	0.142362949614121	0.0241076067753913	0.548338369006183	0.12703685024894198
RBMS3	0.0475580417027392	0.064542878327534	0.35279667126831105	0.143328519152488	0.0666415714635239	0.0525616032650157	0.13445257241699998	0.21080257372554398	0.0202755745016123	0.0507486327729172
RBMXL1	0.644171448119347	0.668455717469693	0.668455717469693	0.668455717469693	0.628184201730018	0.668455717469693	0.636121368379446	0.847365486886387	0.5154406803695271	0.5780648091172249
RBMXL2	0.968869906602919	0.847053208691477	null	null	0.759478964063272	0.9668340434666031	0.684836959173418	0.8039093652885799	0.9599756905565641	0.919444038399727
RBP1	null	null	0.7749747873621541	0.612754025936335	0.5170356990302829	null	0.9409880382458492	0.9392033623135991	null	null
RBP2	null	null	0.473509257729226	0.568773085463239	0.788284200143386	null	null	null	null	null
RBP3	0.264465751921895	0.0598598856644336	null	0.576727503111769	0.261534192487471	null	0.4994485616815471	0.0927170499115209	0.0190120213181792	0.262318639222854
RBP4	0.7630779700191371	null	null	null	0.8300877882871892	0.325173133014497	0.573582293321906	0.674783466689778	0.7900792491086899	null
RBP5	0.0188971307395257	0.23477395117093697	null	0.0222148621900375	0.120246076408496	null	null	null	0.423233056009798	null
RBP7	0.20742637384098198	0.785220568535557	0.18198257877438395	0.1071293482913	0.656756031293512	0.44609040359429797	0.24161007625803999	0.16914661367938902	0.0234243428392805	0.22065217180374302
RBPJ	0.7418410360418319	0.605444931892028	0.498396842235146	0.682562358942922	0.676990755105981	0.6475735333345689	0.8205192982858199	0.73908281620642	0.714252936319615	0.6835372824896129
RBPJL	0.138569956463689	0.28523110950194003	0.5637484941999611	0.428853286735775	0.17231317816388297	null	0.110907195130507	0.24700950897284998	0.593041456456124	null
RBPMS	0.46964935326720403	0.90903917924933	0.442460235914077	0.254235497089218	0.15290359113201402	0.0119585274304834	0.28004354759222305	0.115109591543024	0.13145254555094502	0.22796277557581499
RBPMS2	0.38459817903438204	0.799775252405771	0.36722061488562	0.830369534030886	0.9608631539531791	0.845681780350527	0.5501814292918199	0.840594779264963	0.90192261289364	0.775366776270862
RBSN	0.9704407434769359	0.9725758069148391	0.7778759035727729	0.9800478505324879	0.969246424314795	0.894632924276489	0.775858092756422	0.990594255154158	0.9195560975343969	0.9746057823001251
RBX1	0.395379938375831	0.40980916246155297	0.32809116733258503	0.0955169021129573	0.15733744395318	0.157351920903604	0.329513682907757	0.0928930916685215	0.15733744395318	0.0879625769745903
RC3H1	0.899104667442721	0.636334019188308	0.885909158761292	0.281021262092576	0.6435405363361228	0.667541585824516	0.8325900669871842	0.565699443027635	0.579997217952577	0.47779931539165704
RC3H2	0.39366270990792795	0.334290692604744	0.5771776274570811	0.5771776274570811	0.888234725881173	0.416207250977589	0.23264226050446998	0.334912313203107	0.159714776668367	0.29134395159200205
RCAN1	0.672179005837573	0.5715907795912211	0.92634400017527	0.546540587138304	0.711084945897065	0.916177085317922	0.988549650139388	0.9158573996162191	0.693013251168382	0.9859126807756491
RCAN2	0.19929974552401003	0.44350976499388395	0.578430654503458	0.929162740390036	0.8353632721805879	null	0.6559811264737839	0.793899574705304	0.5778201870576011	null
RCAN3	0.671878966061873	0.8613034059747671	0.7178569712887929	0.646523534301225	0.8255674986006359	0.526048606519537	0.772958673061163	0.7549668346178471	0.8384023762010709	0.8613034059747671
RCBTB1	0.708455834428824	0.891157735613527	0.759356679860354	0.7037393763098191	0.6864683210094449	0.528291495896136	0.873591397644672	0.630198311965167	0.800974117385491	0.596348909342369
RCBTB2	0.548817438206099	0.39608903446121	0.8298928681519658	0.692988702220164	0.747348463056033	0.587427689641501	0.39608903446121	0.39608903446121	0.662825272275422	0.39608903446121
RCC1	0.7828926242082099	0.540573538961715	0.780793127370402	0.8560462155338271	0.379336806649667	0.9290185456026819	0.929636549369686	0.40076772333912797	0.6693923182546501	0.40875951200141797
RCC1L	0.125932380518504	0.485361312405252	0.020384115900801004	0.0258292909095289	0.45072430633806804	0.21842457068801802	0.0212902347441491	0.0251994576902557	0.227897575961493	0.308843242294305
RCC2	0.10740910750895402	0.15061865180952302	0.0912882341284286	0.0739078578787627	0.0546592817279078	0.12892055132890198	0.15061865180952302	0.0697721332779881	0.111484140128508	0.195587465268802
RCCD1	0.061176256807941996	0.00361885258932882	0.223197964319417	0.0652527715279892	0.00501919603031034	0.00378605206225595	0.0120378137158816	0.0338751337658491	0.5937565852472321	0.0165147065430572
RCE1	0.0350721450557355	0.0220457496114042	0.0351617789049746	0.0241398998452872	0.0136677738647387	0.0360734333389113	0.0294628288339518	0.0361543309618924	0.148318955832054	0.0360734333389113
RCHY1	0.533060053215621	0.830655303285366	0.622608081878115	0.6063262803106171	0.10331281586558	0.0929400574651262	0.23438423482264298	0.460862834377505	0.254244227753625	0.622608081878115
RCL1	0.515359866608298	0.722532367820836	0.152389168211023	0.184540580891531	0.445246898515821	0.35928691227807596	0.12366878373687301	0.535432013523391	0.552707476865099	0.47723599556577506
RCN1	0.027620114002508	0.19139344709170397	0.0139644426547958	0.13744606350372401	0.0940004583616166	0.0355804906633993	0.0116486653947754	0.0111348168631124	0.00187746003162301	0.0116486653947754
RCN2	0.6734452658538261	0.9495696905641509	0.773401543156817	0.96193267642013	0.48069171929066296	0.639442431074568	0.759609389595183	0.9579132421671909	0.571427886100504	0.875619116097063
RCN3	0.41129385016624703	0.426779544953264	0.572919322346803	0.453421182017235	0.92333392626798	0.901300717210396	0.5722821305596301	0.36031113723791597	0.319324844287837	0.523970811628137
RCOR1	0.9988378075146359	0.9598202606065022	0.7065233590857328	0.858075817128544	0.8733063511897621	0.9874689008864901	0.8531692309414101	0.709029018456401	0.9112310184704331	0.949708100213225
RCOR2	0.268626614097626	null	0.199652224080578	0.154705812151142	0.0795700886211936	null	0.205593597064742	0.145516744327082	0.450431079871025	0.14893299672348997
RCOR3	0.329524675901936	0.45696445756779797	0.33038907705270504	0.36150671795703704	0.836382322330243	0.9355442499056909	0.331795206133983	0.402862807357186	0.462731170013593	0.520629706593213
RCSD1	0.0293058256470091	0.0171538097511135	0.488698145456663	0.159674357032541	0.0988276210501597	0.0363744944549547	0.14089306041940303	0.280586011526475	0.0327307964825313	0.0363744944549547
RCVRN	0.10597818653253502	0.396051956873701	0.319840559943597	0.18406711428157002	0.137718758271225	null	0.18652103427687697	0.37149576239438	0.275431139122982	0.294614074748896
RD3	0.13475031734720402	0.259290270121624	0.307338047080693	0.595553147698884	0.593104629331181	null	0.35438456121282397	0.513162530884053	0.4250867939869	null
RD3L	0.912005072504269	null	null	0.44969120182338	0.669732503394317	null	null	0.719847286963014	0.11380726733389301	null
RDH10	0.659825282046542	0.40030401087075396	0.28113697000246196	0.26205942126112597	0.178360781225974	0.40030401087075396	0.316307317408896	0.401816025219284	0.424955146489933	0.40030401087075396
RDH11	0.18346685115246697	0.307833544135755	0.0707677855499074	0.208337916713047	0.408082547858189	0.35309664219257103	0.21213011571473497	0.23334958353416604	0.387417130268443	0.626038505708715
RDH12	0.395211515130146	0.32719703639699205	0.33077459192426195	0.0510348402683407	0.385191520721056	0.257271463507038	0.331356390823016	0.652028460691735	0.110393183559982	0.7396476827056558
RDH13	0.8503348868809789	0.8432049674539921	0.8840304349928071	0.892276249949473	0.22296936218504898	0.174951248012097	0.9595595900427879	0.938904639982872	0.7550466542168058	0.838922970669972
RDH14	0.9671684162313001	0.599487370138179	0.543216301793953	0.516251761381643	0.7171081284243921	0.8616507973972108	0.501075690377248	0.508298093896222	0.5506487397238211	0.893933824179183
RDH16	0.657200937749588	0.6776547826523249	null	0.8845870239660859	0.893692829215627	0.9419969527370171	0.687882487818851	0.622794951850481	0.18964015768278503	0.5307232966176211
RDH5	0.22080492130035	0.200119443383141	0.40396380368982504	0.5241682030388	0.418625726776793	0.34299670491125894	0.465994081029725	0.37184693556726894	0.41468209045048704	0.327065500761932
RDH8	0.0717308929123132	0.48055014733384793	null	0.48781438434514096	0.7499615925920591	0.721866740771038	null	0.214276505049633	0.429113413917182	0.280722572901459
RDM1	0.11633819447094199	0.7148289300890279	null	0.713086473529186	0.798928695747162	0.607479493636834	null	null	0.24611453283490803	0.931989489537303
RDX	0.013479068513584	0.025222350359524	0.007792169451127909	0.132915724748498	0.040774587915355	0.000597376363670979	0.0217694957288093	0.0354671375425723	0.0449840197195874	0.0625514448478971
REC114	0.0742889937251586	null	0.42562482483140995	0.5076138883806239	0.3675845593473429	null	null	0.0962524791537587	0.0285342626882393	0.174432322202228
REC8	0.585334524999908	0.497059402497233	0.6579962822751341	0.657975364622085	0.521690183399387	0.514328538402848	0.497059402497233	0.497059402497233	0.6950109273152509	0.557932444036521
RECK	0.273377159048646	0.0830828645110718	0.269862554694475	0.141575440411253	0.11322863705249	0.10287634530989802	0.27165668339615195	0.109070922323075	0.0826833982524568	0.27906662166604196
RECQL	0.664993400041718	0.8324717713165949	0.7220470982106191	0.7832247780843	0.6344112802094649	0.944270761090264	0.6614716220737691	0.676256119806833	0.784841860026316	0.8324717713165949
RECQL4	0.8230605976828851	0.9083577354312131	0.88817234750858	0.8868588154900972	0.9089672362989379	0.466451040408429	0.963429100193162	0.9196561021734271	0.974456518876473	0.9260013961698359
RECQL5	0.0282874970099067	0.140507489500939	0.20935878462644897	0.0510888356052586	0.133342095812065	0.0488142940030679	0.183163534807554	0.0242527851275208	0.372122338449267	0.3991981180911571
REELD1	0.172500826093512	null	null	0.9201930178353891	0.0946723894416401	null	null	0.6952546353130991	0.18873697108498602	0.8981513793227459
REEP1	0.906480067982517	null	0.8309763795834508	0.8875661372045239	0.754675725109933	0.18662829878230702	0.8347541191636979	0.8968700936816859	0.65183875176239	0.94182302292071
REEP2	0.0569984231848548	0.37402134268703796	0.452238802448284	0.20260993446505698	0.18519482524658704	0.347857178181834	0.232133442195885	0.15402348400393698	0.0997621434244946	0.0813340765277258
REEP3	0.9840785934146621	0.859613304554068	0.856720456212412	0.886134055371199	0.797045810080866	0.7062454701960491	0.9884125077704549	0.8411855672435121	0.658495681464478	0.963615809437211
REEP4	0.873029715880744	0.5344343163925971	0.7442507862005759	0.5552381569558571	0.7299153110613349	0.5765194175014471	0.8464417179191509	0.6032987074844429	0.815238931516057	0.737346319123785
REEP5	0.655737215479422	0.7514820126163209	0.7487179559242049	0.8686362202186709	0.8738884467863771	0.7514820126163209	0.746826519681087	0.8508540659209549	0.0831493382754654	0.7479635066224749
REEP6	0.498690678683316	0.6989200785681919	0.736510213410239	0.727371256360345	0.46210088811044603	0.8106009477946361	0.8106009477946361	0.7411067829018959	0.918603579681879	0.7822317702135191
REG1A	0.7296166888662291	0.7735471910409771	0.9516004317090151	0.9823987262983559	0.8412450509829991	null	0.947201690600534	0.9270221302044749	0.962664116761872	0.9752615833266871
REG1B	0.860050197510033	0.782241632886805	null	null	0.964815714355548	null	0.764036367041455	0.941066245430951	0.828345545019308	0.9588395211652609
REG3A	0.8686422088572109	0.939241298152383	null	null	0.966312790923333	null	0.9003052079322009	0.7969061428806979	0.694272372358563	null
REG3G	0.380389184249875	0.930580096640396	0.11401605215946302	0.7658612696705029	0.9334460902982881	null	0.16359629443380402	0.250968465158232	0.892820375876327	0.743679756899264
REG4	0.338699516768352	0.194818987147732	null	null	0.0992518437123588	null	null	0.24117910496860198	0.547239899914495	0.206683139658004
REL	0.612039123019725	0.981888057415103	0.717057578777104	0.6412281560377421	0.884153419880838	0.9047290704427842	0.8392641845669531	0.8511387219455959	0.7195277667059241	0.545133785167103
RELA	0.4653173450723279	0.459528890847843	0.504079413750916	0.504079413750916	0.519280709069431	0.662547711140806	0.527580367598502	0.406749554491431	0.923383764755035	0.504079413750916
RELA-DT	0.288260413511935	0.288260413511935	0.288260413511935	0.288260413511935	0.288249007805037	0.288260413511935	0.288260413511935	0.288260413511935	0.288249007805037	0.288260413511935
RELB	0.385257244596383	0.177553701379463	0.20877050090686197	0.12298002862736199	0.0455574323423008	0.177553701379463	0.39072065072213397	0.309446356498135	0.520744894305517	0.4442243023806521
RELCH	0.743877738829456	0.34032337472332297	0.575286948245032	0.575286948245032	0.673298200162797	0.575286948245032	0.7199377580225551	0.589650915735905	0.8204773455964509	0.547557641011832
RELL1	0.0735765102816653	0.149565995884715	0.232149560311349	0.127564928824877	0.074952537001845	0.149565995884715	0.165631432051608	0.20534215665278	0.34415260317212104	0.17168417944651998
RELL2	0.441827648083255	0.8584672281298141	0.788888465387761	0.611374805013674	0.918904007057195	0.892928172280472	0.9861697786751931	0.415592831958033	0.336086779100156	0.677227745830259
RELN	0.8487051653001751	0.943394302382611	0.9160903237925699	0.9822478771814799	0.9404465941088399	0.951580802956955	0.914196355790862	0.8790362812564559	0.9670504851729681	0.962790013947621
RELT	0.671689393782608	0.43266843568120206	0.610849813405088	0.7091290352080091	0.7008499271500811	0.60311383712262	0.593249164932418	0.611811879345929	0.551421898422146	0.5878439676697379
REM1	0.175646091977682	null	null	0.8072835882351379	0.40527397963320205	0.35169148615296697	0.29388715280683697	0.7203067312253979	0.4457268874578879	0.16115936793142902
REM2	0.35329382978535995	0.155488285888066	0.46774374155582005	0.5120846121987299	0.466578564649178	0.8699008332047099	0.5207981182081239	0.42576803944044	0.36910055143556997	0.5871112208098579
REN	0.0926670330332761	0.029217872550526002	0.29987474422036203	0.285797255752147	0.5869815836875539	0.0724695529414009	null	0.248770808976002	0.294161092845768	null
RENO1	0.345237959566082	0.345237959566082	0.345237959566082	0.345237959566082	0.345229178924354	0.345237959566082	0.345237959566082	0.345237959566082	0.345229178924354	0.345237959566082
REP15	null	null	0.549593936728433	0.31854511256458695	0.6578240760278941	null	null	0.16676229969286802	0.35255184648668697	null
REPIN1	0.5909070929250091	0.6765104604105671	0.531772826933318	0.809317701952357	0.9040551765621171	0.6765104604105671	0.794832501612506	0.671680785102489	0.6426172402455009	0.6765104604105671
REPS1	0.962824617197919	0.96237606040546	0.9726911457345341	0.972622615769404	0.6163445229422729	0.96237606040546	0.975927359657235	0.9276015891739491	0.963823372267041	0.932455439062127
RER1	0.8520147992579009	0.9113640598477021	0.963915461456611	0.9416802439932659	0.946422764122891	0.9113640598477021	0.973531389358739	0.6644069843767729	0.7726068473702109	0.9113640598477021
RERE	0.439524676161122	0.218842488463422	0.169192078621107	0.43038399726039794	0.200639297912376	0.20091593383114498	0.20764546771001302	0.5053304732920251	0.130122054858564	0.47795452384739295
RERE-AS1	0.6381157123163289	0.6381157123163289	0.6381157123163289	0.6381157123163289	0.6381236377653969	0.6381157123163289	0.6381157123163289	0.6381157123163289	0.6381236377653969	0.6381157123163289
RERG	0.8687270817658479	0.8902884298624391	0.7227763996106189	0.8185499706499579	0.948324655687914	0.0956130508370828	0.6970964735611079	0.7933026616493991	0.893533584252415	null
RERGL	0.72024980965579	0.757769927312673	null	0.36295429506305604	0.6029943205857591	0.303606468654118	null	null	0.06896819931816	0.113239896552369
RESF1	0.48983315047227205	0.48983315047227205	0.48983315047227205	0.48983315047227205	0.48983254229191797	0.48983315047227205	0.48983315047227205	0.48983315047227205	0.48983254229191797	0.48983315047227205
RESP18	null	0.816634726242357	null	0.539903297932149	0.7223347966218621	0.743649000310749	0.9684236900942521	0.657284949174685	0.9682329792151899	0.763875395474363
REST	0.839274586491663	0.5277264498523441	0.515108628300596	0.442971404293346	0.9067443867494741	0.8461873018240291	0.617963896962955	0.550668306163707	0.6508935452528821	0.887180885873889
RET	0.634223913565157	0.858373662728563	0.9613241178011909	0.8379024928927671	0.6951950185605429	0.493548246096571	0.96002870719023	0.924085037796687	0.801311227241009	0.872805642365371
RETN	0.0465692889165071	0.29734040920429805	0.29474310767545	0.0606397806248361	0.358143081136714	0.3581512012498929	0.296389605954038	0.0603035082901557	0.358143081136714	0.257018448684368
RETNLB	0.150919351419325	0.00318732826327432	null	0.00101954810267666	0.0334033523240063	null	null	0.0463016417033459	0.21307811576092	0.315669143775541
RETREG1	0.8887006125822109	0.48620808961625606	0.6388162914866811	0.8068523401549399	0.940071040607307	0.6043000487816209	0.729284373800591	0.5373997350722199	0.5851279832912	0.6043000487816209
RETREG2	0.994166824896605	0.9769325640320501	0.996445469736861	0.999548724950888	0.991420351618534	0.987027518226281	0.99322427398544	0.9979356603321341	0.916296818877143	0.987027518226281
RETREG3	0.18754758596601698	0.709592212316014	0.419198839814986	0.242840590141313	0.589480872176352	0.61397126701763	0.0777593420263974	0.289278143626713	0.7034802151222901	0.419198839814986
RETSAT	0.9893610715156479	0.857294050503785	0.82084346339995	0.873834686013934	0.7863743158745431	0.949978704633234	0.8756433953884859	0.9014569484590791	0.510800531472835	0.760523037768114
REV1	0.31121739414529404	0.16770982888634603	0.17568157235201803	0.424241961027572	0.664955038685736	0.14082383528143302	0.15333673983537	0.32850810468368896	0.48886392512514504	0.39081036602040603
REV3L	0.000329194826291947	0.00023593570182942902	0.000379903736255718	0.00440167828580554	0.00321107031618652	0.00499852218428174	0.000420025539076632	0.000490479877614321	0.0238756720070161	0.00499852218428174
REX1BD	0.723494470235517	0.410631505632435	0.487145822152492	0.5032750607787261	0.662580947248004	0.60190862331561	0.501542859411399	0.5044261815602961	0.252538424142148	0.47102539785338593
REXO1	0.43490005236565904	0.544135753999641	0.41550534377283094	0.6097140658938729	0.849470035635508	0.544135753999641	0.39849039384221396	0.698882027708275	0.7163235055063181	0.30820435622959497
REXO2	0.17838267586613699	0.402850363873698	0.324644921953455	0.0800299095064849	0.44021898201776705	0.39920584616279403	0.27379724239336	0.19249255300017998	0.26140765146927103	0.39920584616279403
REXO4	0.42399431003302396	0.465955535979499	0.421375178903246	0.252643384758364	0.688602521479398	0.465955535979499	0.465955535979499	0.465955535979499	0.543777240957539	0.375774554064368
REXO5	0.535743735512517	null	0.0372768266240819	0.00578308315418617	0.7718563410719559	0.347858148375652	0.0119380679063415	0.0139549317196438	0.00998836571028547	null
RFC1	0.203905646435153	0.266658611335156	0.46767586308753994	0.7990038294310849	0.140329452596626	0.0526168756163041	0.559502851935907	0.528629888392825	0.439993455014997	0.6198079585161801
RFC2	0.232138540207194	0.106489781884535	0.30359748835832895	0.159545671965546	0.41160596267370003	0.16540968784023802	0.329988834620614	0.31072142859816904	0.0650271237763474	0.23347122327141198
RFC3	0.72327997654441	0.8908078108037271	0.92031429680319	0.52441398770561	0.8600328076750329	0.849300139187797	0.9184551015645509	0.7382886962320558	0.747070124743506	0.7551974029511771
RFC4	0.921120217954067	0.798147288669468	0.8206018833562541	0.9666931937863981	0.8656720740822691	0.9038054411027301	0.8269307061819549	0.9212067394881941	0.694036608214099	0.7524070818090799
RFC5	0.529567708319651	0.510011814624887	0.9180646895908899	0.951823040530515	0.6764826171307551	0.656010543331752	0.5619994602669439	0.659695821212289	0.583658845634171	0.81484375334733
RFESD	0.0684855759430613	0.22117057737249501	0.0399427655994837	0.0809828419251996	0.0513562643851371	0.21064135249812	0.0412929198898958	0.0663164095352437	0.0430663123152433	0.0348576137128853
RFFL	0.0628011427531148	0.181179800634128	0.110735063307747	0.0844489225720653	0.0329342760219232	0.181179800634128	0.305098538594492	0.180832961818321	0.0964312880676295	0.181179800634128
RFK	0.0977460683848603	0.445033555089444	0.27928642534115306	0.336544949417311	0.0513421309046561	0.169911941123481	0.190734058998903	0.265982711152023	0.11765539732072999	0.0854622672358279
RFLNA	0.15656891200012	0.0397410097839501	0.056490998637275996	0.0717740565379136	0.0600534066578655	null	null	0.15310505277313	0.0752140266209293	0.28528419888469103
RFLNB	0.795985805707795	0.526801080085696	0.705542410875468	0.621590093638428	0.8151773421287859	0.511814940989639	0.705542410875468	0.705542410875468	0.9491874183511869	0.8396301410590831
RFNG	0.721143291825045	0.37939798767226396	0.574394735467009	0.589990564052422	0.6747823886117691	0.8450328837181049	0.878395703977087	0.8014834409691559	0.865753886548484	0.678579065486353
RFPL1	null	null	null	0.649452810132718	0.6909268399469439	0.583778989950687	null	null	0.5798775617638591	null
RFPL1S	0.15224943790715803	0.15224943790715803	0.15224943790715803	0.15224943790715803	0.15223497088319	0.15224943790715803	0.15224943790715803	0.15224943790715803	0.15223497088319	0.15224943790715803
RFPL2	0.799260953614721	0.901129354272241	null	0.8601279963800609	0.9754031693287579	0.759138138208227	null	0.8443385746044929	0.941321562032572	0.923115476777823
RFPL3	0.7570602341707379	null	null	0.8134908970809419	0.221477507330368	null	0.554028036529995	0.7744620798988741	0.3393625169126239	0.383828889667874
RFPL3S	0.247397772965714	0.247397772965714	0.247397772965714	0.247397772965714	0.247384864738617	0.247397772965714	0.247397772965714	0.247397772965714	0.247384864738617	0.247397772965714
RFPL4A	null	0.6570167429707789	null	null	0.9297410185375858	null	null	0.760762254718241	null	0.955869761400563
RFPL4AL1	null	null	null	0.7542603133285519	null	null	null	0.75594373416909	null	0.7524328240125211
RFPL4B	0.29067247792922496	0.0264275599591629	0.0330947880336847	0.0309639292698686	0.319503954011983	null	null	null	0.0136419323466051	null
RFT1	0.9917749897734649	0.795771616801509	0.865883122090928	0.883139124543689	0.769427647795496	0.8305257531793091	0.762716815155524	0.9151462205114409	0.7429847479597209	0.9418184924098459
RFTN1	0.8632886316209659	0.8155643078072341	0.785306958263098	0.758820554729553	0.835756710181973	0.8155643078072341	0.6637206964024921	0.7496729709283309	0.829446187136134	0.9664213635179479
RFTN2	0.051947412901005	0.0405440570094262	0.039664072224391	0.0489536713647697	0.0669894994106521	0.0684136404755789	0.0573306398328702	0.20263508297308802	0.351650183646459	0.21099132966329298
RFWD3	0.6239478770403271	0.299978808978256	0.12655365097655802	0.23311512899401102	0.38216802696587304	0.273496614798801	0.163512942502845	0.653916122997185	0.685195566158915	0.24870967396629398
RFX1	0.261818491357554	0.480472236029014	0.31864042554976596	0.30616859020591997	0.0512341112397784	0.0968547537710851	0.0968547537710851	0.0968547537710851	0.49146017054630897	0.202222586527392
RFX2	0.9009851860320219	0.890111029179645	0.9829897045759078	0.985928368825085	0.9013232480433709	0.6363516258461279	0.940094135245226	0.8886613161487141	0.886416975943572	0.834947591551174
RFX3	0.946169207649215	0.563613579672543	0.377354081913556	0.482653902218111	0.8988260164437031	0.756046480625776	0.36477086526136204	0.36310022548285903	0.509124227877209	0.636457411511046
RFX4	null	null	0.6261578146441109	0.635077297785437	0.185406515281525	null	null	null	0.39226984153728	null
RFX5	0.9070911090512142	0.709410385394855	0.709410385394855	0.709410385394855	0.942361854512621	0.791058706832282	0.6505857820089	0.401636597812991	0.7845078839858749	0.709410385394855
RFX6	0.114489485254554	0.0402138506290121	0.342763648313731	0.34450653596101394	0.0081269808379274	null	0.21017982122548104	0.0519981922568268	0.10325987383931899	0.0017042359829587
RFX7	0.6404516399075451	0.518123334502794	0.41261957229454493	0.311453631617854	0.732565928301155	0.49892046657183503	0.35750029540166495	0.33271810815990993	0.5635321990795711	0.504411112745701
RFX8	0.62726840123323	0.16816233490677499	0.614259018716282	0.620665295591865	0.430522325294025	0.5191674931788101	0.46279299524623796	0.41793411382988793	0.7385719202428042	0.179597848979811
RFXANK	0.625493148671908	0.651578640941322	0.651578640941322	0.651578640941322	0.35982744830494107	0.651578640941322	0.614825310376283	0.8345496061388921	0.14123339953255598	0.651578640941322
RFXAP	0.0227439658906891	0.746623726061623	0.0142335741691664	0.0779445742175962	0.0621567817197137	0.16837554927790102	0.0149493462451774	0.0741421399147321	0.0504424711781396	0.294340641035708
RGCC	0.6837345419725079	0.9332559809339692	0.556112781979269	0.670005462147988	0.8105715906328191	0.64502484761999	0.45848205993294394	0.797725850173855	0.6450331320744039	0.537863168210289
RGL1	0.9958992220416959	0.979662056879825	0.6548079050529301	0.7801569464154849	0.9231731919411941	0.868617005598855	0.955443237113078	0.936979141018371	0.9175442643456991	0.9622143275784041
RGL2	0.0756420807268608	0.193728910937642	0.10243136281574199	0.105819422111192	0.261817876854806	0.193728910937642	0.6752077441938029	0.328297947119927	0.0926447849457972	0.193728910937642
RGL3	0.27290304501150897	0.37446689780490794	0.324204901185966	0.6263946073481961	0.25849182777120394	0.27708411879407896	0.281490630909244	0.45695395842914394	0.28075473478021395	0.6180103076672779
RGL4	0.6679703110521601	0.6679703110521601	0.6679703110521601	0.661738186490484	0.935023554495725	0.6679703110521601	0.6679703110521601	0.6679703110521601	0.49480081236046203	0.6679703110521601
RGMA	0.9868559553196999	0.8762373920809059	0.929355675925465	0.968533143125177	0.998619361208455	0.9927311379447609	0.87962899422717	0.9878432557085359	0.95117950637145	0.939224996709799
RGMB	0.675465581983379	0.9627715318088069	0.5913084731604089	0.829840888773048	0.32841536759592	0.734060804199813	0.57798614724063	0.636343445065711	0.9784370835504691	0.7787777150823351
RGP1	0.637069358440022	0.072366584042396	0.38458886522161895	0.38458886522161895	0.6941222731514088	0.38458886522161895	0.662344463834584	0.210106027771434	0.10394890341289499	0.0452580484676361
RGPD1	0.667446802842126	0.6726624341827441	0.6726624341827441	0.6726624341827441	0.9421960368732671	0.6726624341827441	0.6726624341827441	0.6726624341827441	0.672672094296615	0.6726624341827441
RGPD2	0.103710362642137	null	null	null	0.531238902154337	null	null	0.0850150118800363	null	0.21107599192964902
RGPD3	0.31412241789507106	0.8203049104775619	null	null	0.6608807867385711	0.696052635290919	null	0.5328234250579079	0.703969161945338	0.29815214078801894
RGPD4	0.246760654491328	null	null	null	0.577329567253098	0.206180783802061	null	0.262531483170786	0.505161082151559	null
RGPD5	null	null	null	0.33607761212514403	null	null	null	null	null	null
RGPD8	0.6665010310867939	0.48561201295346	0.4371906129164261	0.5336088173693689	0.776448801969222	0.48561201295346	0.48561201295346	0.42945362837443396	0.464662014079979	0.22313375810278502
RGR	0.39202919177776596	0.5067780947803161	0.9182559730727471	0.6151200006251579	0.659289009615639	0.261967419267621	0.48179749823756896	0.513922097936766	0.25866001265636196	0.787942653378792
RGS1	0.848591369726367	0.848591369726367	0.8994601326360642	0.8747695100136429	0.7317918801993678	0.848591369726367	0.399257516399038	0.398384006483562	0.9506129256710021	0.848591369726367
RGS10	0.5484971590672519	0.8896805803305881	0.639138051917735	0.8895745281858	0.88534444274028	0.885330511479789	0.9489669051615591	0.8186287672019641	0.18101232256703198	0.92471055031508
RGS11	0.8008770486985141	null	0.754655136033172	0.7068249505122541	0.8403714210219109	0.7921739583795842	0.42480570846716903	0.682185498982738	0.416062454142255	null
RGS12	0.376156203572508	0.105658800465654	0.14067928195308302	0.22586367936929502	0.281754798198984	0.632282871777747	0.248647095797409	0.186523989149136	0.461989164760695	0.378615375539257
RGS13	null	null	0.940944771195634	0.9952834823319889	0.657014118753143	null	null	null	0.7435301842387371	null
RGS14	0.952531891114552	0.714659722569102	0.864194464413383	0.8700539054237729	0.619856970609184	0.976043834735315	0.7962899440473771	0.6608137252196271	0.826277571980419	0.828191736452413
RGS16	0.9490309067596591	0.9862122703324309	0.930686185180235	0.9542603321717601	0.9729027021744959	null	0.9164149244776858	0.7386769226866909	null	0.975996349804276
RGS17	0.470359124802633	0.34235065239921597	0.7653331953389501	0.8555813809492571	0.39990893408520295	0.521853895378336	0.683560007686587	0.9292794261037249	0.351812785089058	0.671391233486467
RGS18	0.260094216795748	0.420729155438293	0.412801389052391	0.584915771813565	0.44728527427339204	0.420729155438293	0.701316012851226	0.551247774699645	0.420724475360745	0.0443703622451734
RGS19	0.260446026909305	0.0422226752531435	0.436183480049195	0.13233810094154802	0.46784460206765793	0.171180127001111	0.335621504341247	0.39826798037513894	0.0924861021580342	0.171180127001111
RGS2	0.574847759695007	0.574847759695007	0.415632288624883	0.615114352768769	0.596728792788494	0.574847759695007	0.6192009758583149	0.636082719501743	0.5748521851292491	0.574847759695007
RGS20	0.0857730456987974	0.14936473155451802	0.5158536791208711	0.8088778402530559	0.702728500268801	null	null	0.683407033743581	0.35587548888056003	0.705428772797494
RGS21	null	null	null	null	0.443636588853901	null	null	null	null	null
RGS22	0.0718365375552521	0.33598575046846596	0.15122077306203302	0.543833283106284	0.31208425390852	null	null	0.36116644449994506	0.29541128559820196	0.710092325663452
RGS3	0.946668748303626	0.922640210819207	0.8396141026105891	0.9509704734091659	0.996871183813792	0.9959055753018821	0.9249945330312741	0.8188482573486899	0.8775750822349079	0.947492815440617
RGS4	0.379660773979258	0.414443549625231	0.622106643284619	0.320478165155471	0.116454370693981	null	0.634601832636561	0.0406659170935435	0.47786767634780897	0.259404274199876
RGS5	0.505798328876651	0.0374049875783488	0.23437376559806197	0.267544975724405	0.0315755301506346	0.07253857690362	0.07253857690362	0.19536094278926	0.0725265469571202	0.07253857690362
RGS6	0.49848162187570505	0.508499333952012	0.3900168993883739	0.34830380954130397	0.332272624876244	0.508499333952012	0.508499333952012	0.245738695069705	0.253534273561968	0.441860899078164
RGS7	0.0856119336110223	null	0.08820733622956199	0.0794841474393346	0.22944227479875304	null	0.359309419151103	0.115872115221325	0.164473913482466	null
RGS7BP	0.119376548606072	0.4494841398660371	0.707228330818617	0.642248524051183	0.723251959678328	null	0.7065408021565992	0.76616206181737	0.8127830916329871	0.669230254085295
RGS8	0.9932601590200171	0.8592665159492509	0.996463321590256	0.9923061299734252	0.9200518322907759	null	0.663357359264478	0.810357842387787	0.9778608136607191	0.7379999289896929
RGS9	0.00898934005296634	0.0059873912226574705	0.0271774855589486	0.0230245720824977	0.00433684433754414	0.0181483599622566	0.11660356833228698	0.0564888151158491	0.193246338768478	0.0690071795439738
RGS9BP	0.393960015628456	0.11825307589449302	0.195225060811637	0.195225060811637	0.17079692435622	0.195225060811637	0.0800937367145877	0.34168901935986795	0.269940322214495	0.195225060811637
RGSL1	0.7387649192115531	0.5861491977995109	0.487780724206482	0.485815180668339	0.25394566487640896	0.278565143648243	null	null	0.868666593723409	null
RHAG	0.143876821104911	0.281551240914284	0.572953111540177	0.5570313687970021	0.46626713406300896	0.35717721219374	0.7566198898060301	0.237586018336709	0.210406751243142	0.474805401995836
RHBDD1	0.426966685220391	0.290917919860397	0.787308288082445	0.128005598239471	0.142146813843197	0.657947397818711	0.36883657981511203	0.36883657981511203	0.695785361667293	0.561468273475085
RHBDD2	0.43836596317936505	0.667644432242261	0.686851745500744	0.7797458787996279	0.47519729054684795	0.5966034011988051	0.5966034011988051	0.8416333304954959	0.452211935311588	0.518731663586193
RHBDD3	0.7449679159082321	0.526129979224659	0.47880813573589204	0.68447619913404	0.639325995972943	0.346503070335111	0.7116079000647141	0.314710088370028	0.7622572856644692	0.47880813573589204
RHBDF1	0.39684803856210404	0.506916568760306	0.9302233269352991	0.8511662167609949	0.9524873684403671	0.6190452657805889	null	0.666448110216938	0.566731945016542	0.675644685642282
RHBDF2	0.8381550727723991	0.8484415038266879	0.9614722250539192	0.897506239703566	0.9086727034778	0.9350451820734829	0.9596776630071991	0.6775184986157149	0.9565769582464029	0.8505693439427281
RHBDL1	0.565405166353702	0.150556094808788	0.19685597762020202	0.0753284114854471	0.0350749555653889	0.47596188496881603	0.19895250033825201	0.0742741067697503	0.0550964776795938	0.19593363667205702
RHBDL2	null	null	0.49297752898135205	0.903678809604816	0.417770215727522	0.9112622707467378	null	null	0.546364800306278	null
RHBDL3	0.559278161128115	null	0.50765080890489	0.546909981203192	0.475890426573972	null	0.353803763450699	0.6783578240429279	0.539498260993568	0.7803054707592851
RHBG	0.20498493777471802	0.528032926050719	0.18523711040332802	0.224550240720547	0.149327690886037	0.49042403988571204	0.18611524622381798	0.34435988066941403	0.433775632515594	0.448664516766047
RHCE	0.9392942473768079	0.7830571053417671	0.9582821121511109	0.981782240010567	0.488834352522747	0.7830571053417671	0.912315291325241	0.7546653843199201	0.8429223654822969	0.8480865270467751
RHCG	0.574605411772099	0.8330852672890091	0.222766953035498	0.488238613474058	0.580426325414825	0.196629500265054	0.22360202324361	0.47762190500433205	0.254647626913895	0.6013225202890911
RHD	0.44109480040716	0.44109480040716	0.44109480040716	0.526253924486634	0.441091301666022	0.44109480040716	0.44109480040716	0.44109480040716	0.441091301666022	0.44109480040716
RHEB	0.9254902352820359	0.96036464108557	0.888740910188793	0.9709053047948679	0.921723023536191	0.96036464108557	0.8866840641662701	0.934347000294454	0.9809950620992959	0.743345924462411
RHEBL1	0.586355344819129	0.165177041050082	0.41838525881077504	0.38351887746142105	0.27017483814731097	0.12727891582220097	0.49572759066239797	0.32670728308587105	0.243160603279988	0.129772184218239
RHEX	0.265199829734166	0.388495912505688	0.290568968534915	0.5999327114323311	0.218116665311849	null	0.494874535456966	0.37333088543995596	0.591901221313172	0.134039898229788
RHNO1	0.608074520156942	0.5840735005041789	0.5840735005041789	0.679667015523553	0.8759291609464329	0.5840735005041789	0.66856473292536	0.764171711503797	0.49278612992369203	0.5840735005041789
RHO	0.8553159359278899	0.5028186920391801	0.9942457682859441	0.699929182418111	0.7554515822195341	0.622356768851244	0.88754188936314	0.909935029505858	0.955178264120333	0.9306374390370931
RHOA	0.10538278079757901	0.19939767283743698	0.38765462077932106	0.41927669793230293	0.0850104782993233	0.19939767283743698	0.155392569644706	0.14087644612900196	0.357427252616008	0.571720604593146
RHOB	0.620965708093264	0.34595358706969603	0.558187726512179	0.4855584622506	0.92992075346102	0.506751499562025	0.6433083103336761	0.51711612685507	0.597113874627918	0.41400424350183296
RHOBTB1	0.5813563494452489	0.660229962291812	0.45941951353712795	0.35759439778253993	0.398981151907842	0.3847998251865129	0.459776862931923	0.34378547652131697	0.22758140560997897	0.710767031787318
RHOBTB2	0.569568295766472	0.7822829208608539	0.757406478832341	0.840430969192376	0.487722599207061	0.906769232767999	0.7822829208608539	0.7822829208608539	0.968970872619461	0.7822829208608539
RHOBTB3	0.38854323004251207	0.12661545004182498	0.0787866455446586	0.0754363601966291	0.339549354933837	0.181827640033475	0.09141742024971901	0.27065724074125197	0.0249349661508015	0.0701258046251771
RHOC	0.112321722876238	0.299287923298406	0.4087430584695251	0.0647358516297944	0.5185411777583301	0.13753402308262	0.13753402308262	0.13753402308262	0.168700812474022	0.13753402308262
RHOD	0.110143506193651	0.25828188989194895	0.20866504061907298	0.276857563045036	0.19946715945298998	null	0.0710440795399828	0.0994164513418648	0.322410752000085	0.457702116085601
RHOF	0.817865867204043	0.42595884281598	0.42595884281598	0.42595884281598	0.268363303094795	0.7519776775589109	0.42595884281598	0.42595884281598	0.7657818328519829	0.42595884281598
RHOG	0.29170758480465403	0.6624771166920209	0.358589030669284	0.8930126659925279	0.710912396706371	0.45439700982059206	0.30201734025869204	0.580508353616795	0.269007606214466	0.302583477388916
RHOH	0.334682072603829	0.7914322801384731	0.39648238630084703	0.860787298659381	0.844040123527748	0.781905865975655	0.8134511067990509	0.6448480782658988	0.894875963044485	0.844025647951192
RHOJ	0.12848605667354301	0.454632520620273	0.102398415562559	0.335159881784693	0.6947989487960771	0.685123248201286	0.10323065381192802	0.19416241503701803	0.200338970229182	0.152149223484108
RHOQ	0.97099331705098	0.9990496321406349	0.9990496321406349	0.998432080808641	0.995753480468875	0.9990496321406349	0.98666235699835	0.969698585588045	0.982887487740387	0.9990496321406349
RHOQ-AS1	0.7857724948691641	0.7857724948691641	0.7857724948691641	0.7857724948691641	0.7857863090588599	0.7857724948691641	0.7857724948691641	0.7857724948691641	0.7857863090588599	0.7857724948691641
RHOT1	0.073183513271118	0.0651211558503912	0.5376061332829221	0.7180895665222679	0.48590067421954297	0.443778639095657	0.0568938102224521	0.165053201845411	0.14142149155174202	0.158741477755594
RHOT2	0.6325350166571551	0.9559969111847779	0.7107072675679159	0.948639987406345	0.970433414441905	0.8398243712286758	0.9111579548791731	0.949864662165343	0.912520198271696	0.8865599838235401
RHOU	0.12079656720493302	0.295326139163718	0.31819809551897904	0.0295926103387146	0.25973724649898605	0.281063426711338	0.281063426711338	0.281063426711338	0.088622488357326	0.108667661042065
RHOV	0.389732232601825	0.7528550582250891	0.38415031242185704	0.24540230160087198	0.564553277767926	0.483008768314266	0.34126517804461204	0.38917704896065897	0.675592454896285	0.45929887864962
RHPN1	0.18072835812776397	0.7333518166821891	0.413716207527123	0.6190751707654499	0.0848318219639983	0.6356924581801441	0.49467421118379296	0.457912463526304	0.534715260118912	0.00924851822789053
RHPN2	0.5887298425984621	0.9174642398180292	0.46190878473354796	0.41702511831751704	0.222724598616695	0.561422808386176	0.462244350516063	0.35689116961772294	0.444191839378599	0.8630019151212099
RIBC2	0.729958052230416	0.6324555907492839	0.33607729066968395	0.172352320145397	0.508664879280177	0.6643827845324339	0.8140966721353191	0.6478429251523571	null	null
RIC1	0.545676447166866	0.6842841186578779	0.746740513065698	0.8406169267021769	0.6455151069509549	0.6842841186578779	0.9532713198702879	0.38231025040904604	0.687096013021386	0.6842841186578779
RIC3	0.9020863095451089	0.7425008730043859	0.89194961374122	0.8143434713018979	0.795306001120142	0.9127356635248349	0.854987860905295	0.7762018505710159	0.922064975521133	0.672572614309766
RIC8A	0.11821740199569501	0.138081239135745	0.257046885725057	0.11592899684764699	0.0837671245509775	0.138081239135745	0.269516097036462	0.133496772557794	0.0596196924760724	0.5533394051244289
RIC8B	0.21548926918966302	0.283235066381982	0.374807690307927	0.31619595372304404	0.547065273466977	0.520079003388943	0.341024461791678	0.42658964229990004	0.34800848236277	0.520079003388943
RICTOR	0.9589625171087099	0.9497246619402491	0.975281998785211	0.9972385080886641	0.924517724592103	0.9497246619402491	0.9866759102064301	0.9832436296127701	0.956466016770878	0.9425135740143621
RIDA	0.994863835946075	0.841316104329366	0.7655346815672242	0.8769546770468791	0.274283498732455	0.987252256812444	0.21471005850408398	0.8790835053919891	null	null
RIF1	0.5569843854241739	0.5715135849685661	0.5347285811905259	0.7416040566200942	0.694643254764694	0.71295123353001	0.55402750016155	0.43847624998028	0.539839081364492	0.539642995124223
RIIAD1	0.735497243128863	0.903989121428864	0.9021906485525408	0.982882741453383	0.837108478925096	null	0.803281496281351	0.42617696306782904	0.895047183799486	null
RILP	0.5418849834536921	0.725130570627909	0.204263241137341	0.18955984544903898	0.508897743149991	0.725130570627909	0.725130570627909	0.725130570627909	0.25319776025796803	0.725130570627909
RILPL1	0.642661304690432	0.7167554054824309	0.596116595947941	0.7353013407470441	0.882702403291345	0.8926041834085401	0.6372784059999019	0.7654352565873441	0.436692932042894	0.7502239727151141
RILPL2	0.3997854251883	0.184256343701173	0.636593225016778	0.363536181063466	0.285970786964588	0.42299428783509596	0.5834854716918161	0.733921290154055	0.44174901825579904	0.634505252327413
RIMBP2	0.0362630982400871	0.385041614285472	0.231880367104496	0.398775324960103	0.6855945385445529	0.313273894046406	0.313273894046406	0.371239476202555	0.5665267057657121	0.41718613975986396
RIMBP3	null	null	null	null	0.798420891997641	null	null	null	0.725065562636044	null
RIMBP3B	null	null	null	null	0.31863756643020896	null	null	null	null	null
RIMBP3C	0.529868777877587	0.529868777877587	0.529868777877587	0.529868777877587	0.5298705616698239	0.529868777877587	0.529868777877587	0.529868777877587	0.5298705616698239	0.529868777877587
RIMKLA	0.15351059449345902	0.270660249985926	0.631859137396944	0.7692868944405699	0.3849973955882	0.43417668367720796	0.6307368465028691	0.8443247033533391	0.28035236207791703	0.670536626638602
RIMKLB	0.108742545630502	null	0.0598005997415021	0.0472339898001756	0.899239106419109	null	0.0262789908453539	0.0360302786643052	0.22835974931806896	0.0398893322342773
RIMS1	0.0616951188907445	0.548746373095928	0.0718494877405333	0.268765069212273	0.180430289466518	0.43366920647794	0.199466172043963	0.246080365943948	0.6201818767945361	0.135279659915934
RIMS2	0.11375728818386098	0.356663221030389	0.7570685420627651	0.49389170068146504	0.42922054233144	0.215380429956822	0.3569896828482	0.291924966122391	0.20549715695134602	0.281880406114564
RIMS3	0.7909794887863331	0.9212070992184621	0.966906455450885	0.957263804080433	0.849682835922542	0.945324117994879	0.906113482552074	0.956170482997027	0.975303809762957	0.906113482552074
RIMS4	0.875909419269771	null	0.0845000691790125	0.515616702941753	0.358564722052115	null	0.13035101162316098	0.64622275911172	0.468749825453818	0.531685675691851
RIN1	0.953856048662207	0.947642818725769	0.664608480689537	0.587937442345335	0.7239828228940609	0.699247914237062	0.553187454922167	0.7628193869878329	0.67423180274689	0.699247914237062
RIN2	0.4822970866518161	0.549551196606451	0.618353165338095	0.13534089114344	0.22375884535904103	0.376696007312015	0.376696007312015	0.39030129946912395	0.355325251573563	0.5215034952858439
RIN3	0.9908481570912671	0.8569885209843929	0.9316154138549789	0.8290333038090191	0.8873744290777421	0.6491748465517271	0.9643598082991279	0.956934897521809	0.641398900355611	0.8733332742290001
RING1	0.8824753930609059	0.866874400678837	0.818697951077715	0.698110031481816	0.7570417827218321	0.9315556253599471	0.878698883120954	0.855373881782693	0.90943460184058	0.9544848053788741
RINL	0.21496540722793603	0.348564725290693	0.27658835434408696	0.11305057327119801	0.285150229221633	0.175116641016102	0.175116641016102	0.175116641016102	0.28974614379725	0.175116641016102
RINT1	0.89866243074392	0.7091410391549191	0.9147156524958641	0.212700275740991	0.43020090439026	0.7091410391549191	0.8060023844458559	0.78147372290028	0.590033861195425	0.7951200871597021
RIOK1	0.0738761365055987	0.281285558562963	0.0608016708630658	0.164783006014702	0.27667896446915696	0.22687941324041602	0.17382386917144801	0.48654119782185395	0.11065739094464999	0.40464632673794204
RIOK2	0.9244154771870581	0.9244154771870581	0.7400384462926399	0.9444337392055542	0.6851565440525199	0.9244154771870581	0.9244154771870581	0.9244154771870581	0.9454112552051179	0.9244154771870581
RIOK3	0.8093441503329721	0.816865514891252	0.770984659180222	0.881735299946812	0.7699507236189	0.7979250655073391	0.768993533825973	0.882104020944268	0.7108751228208041	0.7848310037114571
RIOX1	0.0676710961907078	0.0294197691118752	0.0294197691118752	0.0123257597121528	0.0155411047148374	0.0294197691118752	0.0311313555315362	0.0353663796396315	0.13884679138075198	0.0294197691118752
RIOX2	0.46326623408478795	0.245385761401081	0.26726202696407003	0.37215043355684	0.295619247723525	0.245385761401081	0.26156817138769	0.177496438819118	0.176748347478315	0.51081210986571
RIPK1	0.921641362145039	0.746390325549539	0.8556133854439878	0.968365661825831	0.83139573443247	0.837591387840687	0.858336610918047	0.8599772983939359	0.844424491457803	0.858336610918047
RIPK2	0.0221389703191641	0.00614622669874615	0.0338564076500951	0.00485911398094511	0.100722753868062	0.00234481314548643	0.0116969465565687	0.00916634329987043	0.0050322834294901	0.00234481314548643
RIPK3	0.505710007528373	0.8196450535068192	0.5066225294383039	0.7592578763516569	0.7431024041571909	0.9586441655030279	0.8196450535068192	0.8196450535068192	0.9733096383446859	0.668522205462847
RIPK4	0.840835420132567	null	0.435093721708801	0.454668413212215	0.651125501309312	0.35068827182198303	0.43770444400046604	0.46885860212618796	0.155925342084959	0.331801942825852
RIPOR1	0.246491308774432	0.37642987303118197	0.235368806887713	0.131767453332386	0.364906694755665	0.9248292597126428	0.240830515736625	0.28044270809596	0.3411366933677831	0.590385474108737
RIPOR2	0.6493320089274921	0.825948419819972	0.666890602257753	0.628823076101942	0.667647746676552	0.825948419819972	0.556485902282241	0.562343145348261	0.634517976910957	0.825948419819972
RIPOR3	0.567193471740179	0.290166902995721	0.680598439944565	0.64773628645834	0.643182444533146	0.46008901696297994	0.8306924765933679	0.8077864687175308	0.129019651629268	0.8729788066365729
RIPPLY2	null	0.778766496810054	0.70075000610425	0.604290758738832	0.488689218369431	null	0.47563804543183796	0.909354953600761	null	null
RIPPLY3	0.5181213468624539	0.24989038143748604	0.6403187325674089	0.517956649984847	0.40252723482372604	null	0.511930272621975	0.544693301653595	0.312344532742388	0.9393360218782142
RIT1	0.15278185924408302	0.0832201229883812	0.188331434116508	0.135219214747495	0.29063322572167893	0.0763955301461935	0.32013393603067497	0.21947302073442898	0.0763832501842362	0.178183929559337
RIT2	0.46658785792177504	0.128580946631658	0.420139481426974	0.43445574615223104	0.696279764793802	0.7190208024343571	0.34985639935999996	0.256439904446654	0.425036932455451	null
RITA1	0.272432277200379	0.421518240801541	0.5547295725542671	0.3842954941449229	0.578810355528612	0.0521130953101041	0.458499305260555	0.5277537517475329	0.526316089939811	0.33694678675557205
RLBP1	0.6755691111711221	0.32734277270128803	null	null	0.5956373466421669	0.6534669304474859	0.2826543440027	0.501968288792371	0.114965536766851	0.463514315101278
RLF	0.8678566354256558	0.882456307766305	0.9248146387544199	0.572082142864729	0.975533565039982	0.9248146387544199	0.7083357239066669	0.6675451008512839	0.9880563903574191	0.758812899859703
RLN1	0.630507218898282	0.96738395026231	null	0.66278729165687	0.367979333615481	null	null	0.598977449539763	0.7671044348547329	0.540018098184639
RLN2	0.7293473938200401	0.372723952420069	null	null	0.273383405543934	null	null	0.8772779304002499	0.597894779702522	0.115424846655439
RLN3	null	null	null	0.0288550937016517	0.19837751799932	0.17161704610475398	null	null	0.486087336346379	0.337738061230961
RMC1	0.37409663707194296	0.804755001083129	0.43755485662871896	0.32543180293174295	0.264722896193839	0.804755001083129	0.376792297516694	0.20501552981473498	0.8237188677605991	0.44141489863858097
RMDN1	0.619118617383504	0.787741146372428	0.812392303587301	0.758543610522641	0.44800748279385405	0.787741146372428	0.7072383891063979	0.5638861181049469	0.621934951809009	0.683616383495537
RMDN2	0.15473486302667	0.22107931555595497	0.461796593354444	0.0266455758356946	0.122287730924133	0.17248491427415802	0.370811743793315	0.0319032741901178	0.478340424202576	0.0452758773579869
RMDN3	0.36005294398616605	0.46816744927887605	0.376395978038586	0.105934429111268	0.0519918722250543	0.699344208109815	0.377452975482509	0.145427380560518	0.580444228087756	0.31161070622944703
RMI1	0.613346532286249	0.34294915256926195	0.310705922959034	0.310705922959034	0.0796940348683075	0.5293669502365421	0.5247451349075971	0.387651218487729	0.285123369931167	0.597862266192304
RMI2	0.706367321950756	0.742204904158255	0.841674887650598	0.7613694370038501	0.46425476774884605	0.742204904158255	0.6225859811539329	0.6088629974418179	0.261299523302713	0.32834094902583005
RMND1	0.8467199120325419	0.48672117610067206	0.262811503581608	0.724867286773398	0.924333503617153	0.92238365986709	0.8062521588966949	0.595057803695703	0.28213966471993396	0.24780283789308302
RMND5A	0.49536320532684297	0.38452230202961696	0.276663624715707	0.41127192677018704	0.533152486846205	0.35705892686798996	0.30830144092303696	0.41277064554984005	0.432364906310886	0.35705892686798996
RMND5B	0.201375733369709	0.40424571802784703	0.14054419223882197	0.15276494545428101	0.3258985927021131	0.8287956552484208	0.506110669149761	0.248112718543353	0.186168959502066	0.4179494238292179
RNASE1	0.116967606469965	0.0453662255577219	0.0715672202451231	0.00392762765416419	0.34805548239443296	null	0.0651344846955093	0.0391286056485668	null	0.0989729774912313
RNASE10	0.510224090871925	0.0749711425927186	null	0.21567817972788003	0.259910459173712	null	null	null	null	0.11555255458847
RNASE11	0.890466364146394	0.571138103953464	0.814686548508182	0.434188043989331	0.274434720351732	0.810957334587049	0.78020333655768	0.8454033175069771	0.404777131591758	0.577561693436245
RNASE12	null	null	null	null	0.274984526709167	null	null	null	null	null
RNASE13	0.32659218307685306	null	null	null	0.64455520402157	null	0.32687775776145506	0.61923309201695	null	null
RNASE2	0.7557819814647719	0.8458113851153309	0.6355170941433679	0.768197329063095	0.6067450281419879	0.509586222890687	0.708822318913095	0.7915368717123579	0.787209686668355	0.718165950172054
RNASE3	0.0813931657773323	0.218022296217796	0.0717421286680917	0.145464302111179	0.225467209660195	0.0813931657773323	0.0735276306658952	0.20947926837693104	0.0813805880961846	0.0905807731423393
RNASE4	0.880647607363898	0.880647607363898	0.857519851060091	0.8150218196042791	0.73468242668173	0.8960402816596469	0.880647607363898	0.880647607363898	0.9610442235585941	0.822745994807849
RNASE6	0.14636534077729998	0.215947450954215	0.12100042892092598	0.12100042892092598	0.0252362644738497	0.12100042892092598	0.105605892877446	0.181441907590888	0.120986343647329	0.0421074688917015
RNASE7	0.18450509578510396	null	0.349476286521803	0.692015582948962	0.312794541298465	null	null	0.20711100585619	0.7336412941802258	null
RNASE8	null	null	null	0.0660627803638285	0.13728981237294502	null	null	0.17203961218295197	null	null
RNASE9	0.5298218931745949	0.5878354390011861	null	0.187420328352045	0.218608108697767	null	0.31190969305208804	0.440927003727927	0.45823384088180996	0.20070804661405803
RNASEH1	0.17842780709362802	0.100430717722785	0.100430717722785	0.100430717722785	0.32535745266158006	0.43935895179429396	0.20089405860640303	0.578480498357025	0.0486005378671005	0.158611191242381
RNASEH2A	0.141357026716262	0.155978015821924	0.267288961905071	0.19147574263795997	0.0557374356885638	0.5394113497649821	0.5394113497649821	0.212387544784064	0.190504962451004	0.5394113497649821
RNASEH2B	0.23124151455080602	0.312992349403924	0.628474152879766	0.898392031852261	0.610723634033019	0.42034658963916205	0.627378511158841	0.8093248409873441	0.7429055544012021	0.397693540725317
RNASEH2B-AS1	0.35942859343235095	0.35942859343235095	0.35942859343235095	0.35942859343235095	0.359420539749461	0.35942859343235095	0.35942859343235095	0.35942859343235095	0.359420539749461	0.35942859343235095
RNASEH2C	0.42170771809492297	0.31466708569881896	0.275151278752508	0.21960179501029	0.17572664805826002	0.166388309346336	0.264318701492077	0.139139345365475	0.24316003850568105	0.11875597389493801
RNASEK	0.298768060336426	0.298768060336426	0.298768060336426	0.39164380849453906	0.259143711769804	0.298768060336426	0.26979411348911303	0.278532643603697	0.6006003475535749	0.298768060336426
RNASEK-C17orf49	0.766274237296973	0.766274237296973	0.766274237296973	0.766274237296973	0.7188457504910941	0.766274237296973	0.766274237296973	0.766274237296973	0.6121216893401159	0.766274237296973
RNASEL	0.8358935704362149	0.736313679208886	0.9656904479216372	0.48315815327624395	0.921271378945774	0.942472015588217	0.945101050399834	0.8049852997279158	0.961121324575912	0.599569455589129
RNASET2	0.354501912680301	0.419408221593915	0.6610354690276911	0.5080884533862171	0.458877188194474	0.29566011475368204	0.6751582784489721	0.150126139873195	0.36409554191233895	0.243201381544574
RND1	0.0800518654940919	0.128665946553569	0.0053415802838555	0.204677812078472	0.40138426686159295	null	0.00548679161764346	0.41152868101118395	0.806573124937609	0.321254305812614
RND2	0.0797687623055596	0.0642657838077701	null	null	0.0867777544304766	0.0192744067654713	0.8287028583790171	0.8339384263276508	null	0.680709291309071
RND3	0.438025784804501	0.9965236807457809	0.6397707752569649	0.799688790245357	0.9260274005018629	0.8348824368309119	null	0.7420814600953421	0.9655526013717571	0.8008914211155079
RNF10	0.754458636237968	0.9122000505174219	0.774798789684124	0.278338350432973	0.42972694657800303	0.801263427698641	0.7727526617970791	0.23964889769604	0.46434338676282505	0.665521738689065
RNF103	0.38127337794230104	0.40766873400085596	0.268591996269532	0.303659708156289	0.417280400537623	0.39891594578191897	0.260145337578318	0.33465322993791996	0.347157439026655	0.40766873400085596
RNF103-CHMP3	0.217584055313864	null	null	0.0114207049797922	0.29658092244912604	0.257744831425619	null	null	0.202681752893697	null
RNF11	0.7805867131363561	0.8811715397215251	0.6985992713073189	0.818089797265708	0.788039414750428	0.535936410296445	0.63523613830745	0.765919299985407	0.5359385546503379	0.581776971705793
RNF111	0.979828723350985	0.8521504381235279	0.91079117303157	0.9739326508516709	0.9234761910209829	0.940329697974163	0.8488626200344258	0.533292687810254	0.9743738771514359	0.896557289693183
RNF112	0.7001411349273481	0.837307288885418	0.683531097941467	0.742111577335519	0.0175019157891806	null	0.682907799407308	0.277008721149877	0.8175366826221441	0.913546222497489
RNF113B	0.9014170773322231	null	null	0.8340068592610559	0.9900342229822969	null	null	0.9064647152465871	0.922301245242332	null
RNF114	0.5651705156181429	0.241398662396179	0.102107271107057	0.105188969581194	0.128421791836691	0.028680718711738995	0.24341304850936105	0.0366247609241262	0.21527071533348102	0.0776660491225249
RNF115	0.113557171849904	0.266585808935087	0.266585808935087	0.266585808935087	0.45518685559338795	0.266585808935087	0.7678824699843689	0.794952778018993	0.640641781086512	0.266585808935087
RNF121	0.320809355347781	0.333489050149835	0.6923866097909529	0.5220848167230571	0.55554983893899	0.333489050149835	0.571300932477157	0.362313446122196	0.49723876801867606	0.48202568710145505
RNF122	0.509413617414335	0.617496557509372	0.240701981340628	0.19011094229922398	0.59428403723435	0.641882211788	0.24264324096748602	0.21152979662472304	0.36803750468274293	0.21847714672874302
RNF123	0.501297271418133	0.6308133458408051	0.6308133458408051	0.6507568053529289	0.07263979172104401	0.273496077725437	0.492112677579272	0.45035267203191104	0.53370948269037	0.6575184107449189
RNF125	0.100870589185233	0.100870589185233	0.0974654361471202	0.0807619926449347	0.038194072136498	0.0182926699753279	0.0952441290060694	0.0352443896264189	0.128849582677627	0.147929230012669
RNF126	0.8949620260682399	0.8949620260682399	0.627148489535792	0.655283301779343	0.97042090551881	0.8949620260682399	0.8949620260682399	0.8949620260682399	0.8397734060041949	0.8949620260682399
RNF13	0.389608464081291	0.32096818170000396	0.633412504061692	0.53245316579476	0.569672557817937	0.10788756448727699	0.6189398217129879	0.591363833274962	0.0283096760858941	0.34462192162514194
RNF130	0.276247010887472	0.704587040446696	0.181483615801595	0.25709209757481893	0.13843399704639903	0.113622921050526	0.18217694378850305	0.235231294167047	0.342917747008062	0.133864263133607
RNF133	0.591545685197311	null	0.852583833242069	0.4676141447227021	0.580504552782364	null	null	0.5335973619756951	0.769808621237832	null
RNF135	0.0159987854615563	0.0564187996539658	0.39500067896062896	0.525994527722339	0.195086429562428	0.0527332556171025	0.0878187918780272	0.2460360428046	0.289878990426695	0.0527332556171025
RNF138	0.221591243109038	0.19719664710047302	0.267400140476662	0.23520487587677397	0.34709956664254904	0.19719664710047302	0.19719664710047302	0.19719664710047302	0.197182501966388	0.19719664710047302
RNF139	0.61222289086384	0.51069820636223	0.672830275093735	0.6512331499942521	0.58135009348969	0.51069820636223	0.6714012204898879	0.662241103368317	0.7584360120211759	0.888604176369495
RNF14	0.356450224870688	0.359380393496349	0.164856642476984	0.490566094146548	0.6610523912794259	0.7795958239176629	0.21299939009384197	0.6692636616066271	0.286398751418628	0.5267365474439241
RNF141	0.0112146536999866	0.11854346543676801	0.0512467724794107	0.10430837585426402	0.441316809653536	0.11371617624190598	0.08401758911071	0.116609959659058	0.18772241627767203	0.11371617624190598
RNF144A	0.23037274480571	0.13428737215229	0.14408323890369198	0.32759226575391803	0.0371357727278247	0.0516639256528459	0.529486583619614	0.0971631261064195	0.190570320605078	0.13428737215229
RNF144B	0.46820734959242	0.7381427518143471	0.7920042305750501	0.32730129805635805	0.370495341875411	0.546315638967254	0.662420712813754	0.28714943980224894	0.189302190981356	0.245616900976757
RNF145	0.7484542689552769	0.600683966388431	0.8815508297907559	0.8781012121064201	0.5655253333210861	0.7500253305157628	0.815233716543979	0.8035653576441879	0.9314952528346729	0.7500253305157628
RNF146	0.6681458697789	0.8456986457163299	0.7454814843609979	0.620158260171111	0.564997954218522	0.7257017941625009	0.886066235093663	0.6447971509809489	0.8745679278025641	0.31643983585085494
RNF148	0.23159799157117003	null	null	0.8595378300412521	0.22087412930993502	null	null	null	0.9577771193340021	null
RNF149	0.7163594890051851	0.4218491519445471	0.103085678096784	0.150097617335422	0.21881133465434802	0.46184235281589503	0.24658323241064	0.259919381575567	0.706705220618409	0.815155947371182
RNF150	0.0487270203263226	0.37976714562060104	0.275916403068689	0.0800476962175053	0.367336791701932	0.177443407899082	0.199168205017103	0.21812152700073603	0.721185635960107	0.0975066212081384
RNF151	0.582923819673609	0.7104075903232551	0.46317561798137	null	0.6658390647469989	0.7216122916895521	0.463310197776696	0.786415709924833	0.734046427660879	0.5821532125622979
RNF152	0.12934377962192803	0.7044984939952691	0.381590368959072	0.265388619102849	0.301770159722755	0.21225754123501397	0.167935632969785	0.36121780797928105	0.11633772957102399	0.6126416782550129
RNF157	0.263777918490751	0.684427975720657	0.789465111177822	0.656101025870921	0.7937111518533481	0.684427975720657	0.553803509533166	0.6244983497628019	0.594809941331688	0.208558793225587
RNF157-AS1	0.928819611671332	0.928819611671332	0.928819611671332	0.928819611671332	0.928831549158314	0.928819611671332	0.928819611671332	0.928819611671332	0.928831549158314	0.928819611671332
RNF165	0.34635498896611305	0.12067498809998199	0.298579216563232	0.270785140682218	0.0206859089066952	0.133311564918861	0.5292318484291789	0.10170353032506801	0.23677957747495104	0.19698729128256
RNF166	0.9753448546038599	0.8820323436022071	0.777441243195576	0.840700523958875	0.8956418774183579	0.8820323436022071	0.7829463413325509	0.738717470250486	0.716067049472686	0.8037642562408871
RNF167	0.7047641111156899	0.44747687717211	0.5420817599960379	0.5420817599960379	0.570930205172812	0.8050431963409691	0.7429470532276359	0.715248815337014	0.759327794288861	0.5420817599960379
RNF168	0.35401446676391707	0.30265735423178197	0.30811675767742197	0.25246281512676	0.22403218519797602	0.9310136251859741	0.309676707790181	0.262743379957535	0.24603519153322	0.5986866496205829
RNF169	0.44414691714126897	0.4417927789027079	0.462475793698306	0.361005630333877	0.602351248563909	0.4417927789027079	0.462806393884606	0.272175766459925	0.5663394661915949	0.13702386313291098
RNF17	0.500818718642533	0.669554354891364	0.656747592202207	0.3716565753162321	0.915503164792562	null	null	null	0.8956037031410671	0.7608736726862421
RNF170	0.387169215916206	0.8097016488736659	0.604777728205231	0.338779639829945	0.40527071933505	0.604777728205231	0.394872675810053	0.259553483138242	0.484872739062012	0.604777728205231
RNF175	0.42474442346730606	0.41267870090129494	0.305993429135677	0.618249668992599	0.319079077459451	0.391448642720709	0.20387325599497602	0.25855988620273695	0.17655971112554103	0.18051396603741898
RNF180	0.46073271364502294	0.576589420241355	0.535986237998807	0.16312819268493098	0.429945986295198	null	0.5741670174518111	0.316082788256693	0.200634502034748	0.297380157270197
RNF181	0.8477975610721329	0.888049369826036	0.7599849145725881	0.804480983822035	0.8717213234730992	0.9644936882226859	0.758040570081655	0.8362006677040191	0.983051434355851	0.8739154322910121
RNF182	0.9878555096706491	0.9945449149509069	0.99544134710532	0.9310820464114191	0.999341941163394	0.99929217765636	0.995125155012583	0.9901531783643979	0.9992633946945709	0.9991166266513001
RNF183	0.9930335345518442	0.9721664238209	0.991681543920684	0.996734843083109	0.9922625497844809	0.951411294548987	0.991480353268999	0.9994717286934058	0.8235749562957699	0.732265203795375
RNF185	0.782260478514388	0.9487455699868169	0.843403001387652	0.940909412342016	0.8751567853645071	0.731842109015093	0.8927063350292959	0.8854400607227759	0.559195825130182	0.843403001387652
RNF186	0.6821807640055699	0.5497199683135859	0.568087785133533	0.9140714584770959	0.988208982096477	null	0.5141640473729691	0.9281321682078131	0.700995946689968	null
RNF187	0.679203157038728	0.6481435238430339	0.438293432875899	0.500351351221108	0.31463921313675797	0.44628794563760793	0.398506114398097	0.398506114398097	0.506854848676984	0.397233830067401
RNF19A	0.277769090222252	0.529582528303942	0.534562595430461	0.6717164594945091	0.66454549797865	0.5097975843357021	0.8049167724888789	0.788945215426198	0.442046259152437	0.275393375212088
RNF19B	0.434469201415188	0.434469201415188	0.414796166289415	0.45495199907192796	0.8336149449825708	0.434469201415188	0.48019353616387606	0.333885876006008	0.593042148533879	0.40001913252209903
RNF2	0.290781782884624	0.284083764585649	0.7390617954404509	0.8370221200098409	0.102934321869408	0.504678468027294	0.579644995217094	0.7434632094316909	0.46729062343416	0.7303898484331758
RNF20	0.508754626798794	0.564164392633776	0.31773135853582	0.31773135853582	0.39690102553334206	0.31773135853582	0.237285611023826	0.358206730065401	0.0408254402306039	0.334823572588617
RNF207	0.7133199093409429	0.9249681675089692	0.8991947973653579	0.944512275862839	0.7466141536428399	0.897373185006742	0.644052209433572	0.683561720992705	0.656554049417324	0.9249681675089692
RNF208	0.34748429014747806	0.832704091979745	0.312659254901019	0.312659254901019	0.515179262091664	0.312659254901019	0.0786746886918973	0.17048965540872102	0.0991719214643818	0.132022220714083
RNF212	0.404555888427033	0.176421623508734	0.590462939970302	0.820492682807312	0.258596956389294	0.5536661304309761	0.244149300938797	0.19612473913345102	0.457487235330462	0.529174583626955
RNF212B	0.9578504193322399	null	null	0.9052438889909891	0.28927686712378303	0.17807425519435	null	0.543815533561147	0.45415838783908896	0.782118281113783
RNF213	0.207895993430807	0.207895993430807	0.268698505836429	0.0861254067043935	0.23651785749522802	0.748939179127616	0.207895993430807	0.207895993430807	0.7088295124846881	0.207895993430807
RNF213-AS1	0.14665199405844	0.14665199405844	0.14665199405844	0.14665199405844	0.146637553576663	0.14665199405844	0.14665199405844	0.14665199405844	0.146637553576663	0.14665199405844
RNF214	0.882856041032347	0.975398899050223	0.6966521841753951	0.9902432234313271	0.5345655622097479	0.9802144493966679	0.6655864623084571	0.969818536682325	0.993857513355309	0.847852006452955
RNF215	0.189121947830218	0.32332870960870697	0.120758380757276	0.5262752009067121	0.589901423119679	0.466156316278726	0.162320393608336	0.371651598860484	0.5297830879784929	0.32332870960870697
RNF216	0.0541081551335586	0.0697696173783514	0.140461227378485	0.0641723391219184	0.0864357053072941	0.20562901288923102	0.33643270602251	0.10588681365282002	0.0265834131478165	0.15565209649737197
RNF216P1	0.255909794995217	0.255909794995217	0.255909794995217	0.255909794995217	0.255897167862714	0.255909794995217	0.255909794995217	0.255909794995217	0.255897167862714	0.255909794995217
RNF217	0.00816323320920582	0.0128969071816258	0.003972026105801579	0.0538451367947803	0.0118416403568498	0.0241120475310403	0.00295275138591055	0.0018362245315885102	0.0327586857644321	0.00478219119822769
RNF217-AS1	0.31510077907857204	0.31510077907857204	0.31510077907857204	0.31510077907857204	0.31509054473230796	0.31510077907857204	0.31510077907857204	0.31510077907857204	0.31509054473230796	0.31510077907857204
RNF220	0.714618965112151	0.40593261152772797	0.6784421289753111	0.38746888375192107	0.267574436270087	0.14860889763725502	0.5638991874688489	0.5935964578322309	0.560095985730797	0.9520811313952701
RNF222	0.648975553553515	0.32937600214526297	0.465682642534839	0.151113320853297	0.318572766532674	0.038613643495595006	0.29411105914124	0.508726955724283	0.257345632526005	0.566328601442506
RNF223	0.33120387369393295	0.109704228554724	0.6914223289754591	0.575116823443684	0.58621800439846	0.7375561601685301	0.6907769831082811	0.48202683545918606	0.592471643139148	0.519696323050192
RNF224	0.41672988958292106	0.36357947451722206	0.0366975868749553	0.237569847341258	0.419347046242473	null	0.7708705752411221	0.17525129379408802	0.8317061525405991	null
RNF225	null	0.16912137269190802	null	null	0.0328849789821102	null	0.353896770167587	0.0696865524706998	0.0309020103409466	0.607536090663156
RNF227	0.24624511515913897	0.0188303433410065	0.277996132588892	0.29813102236586997	0.369863096080456	0.28613551973387896	0.27974405161611604	0.266254470414615	0.18987543799213802	0.184635274373464
RNF24	0.6759498286778471	0.520276224079	0.817143964267141	0.8066820259561859	0.8325410459120229	0.8325265872775399	0.8188688201295841	0.754124545288644	0.8325410459120229	0.590690618861067
RNF25	0.7090422519631541	0.8279152195382109	0.7090422519631541	0.7090422519631541	0.7142366938444441	0.7090422519631541	0.7090422519631541	0.6050303688162281	0.872970724379614	0.7090422519631541
RNF26	0.7438203962358159	0.458277560922288	0.7994897809091259	0.188943324963499	0.138572516425799	0.458277560922288	0.690317911045838	0.790684309208122	0.31360091001126195	0.348515507042882
RNF31	0.26076426939465003	0.260502097378708	0.0801559522944101	0.111877367207672	0.19430309273603802	0.260502097378708	0.260502097378708	0.260502097378708	0.480330712601623	0.260502097378708
RNF32	0.995060042189386	0.996193729143747	0.556081742280964	0.8866382053428492	0.928780282907815	0.9463700955823721	0.9199033205063342	0.9512197385621491	0.35511028135349104	0.94904702730412
RNF32-AS1	0.940762156337105	0.940762156337105	0.940762156337105	0.940762156337105	0.940773172051057	0.940762156337105	0.940762156337105	0.940762156337105	0.940773172051057	0.940762156337105
RNF34	0.35311729333032704	0.6800688573367231	0.74121551072401	0.572200699966523	0.8833451024544151	0.6800688573367231	0.697893047271132	0.652087911202574	0.954767900644936	0.6800688573367231
RNF38	0.40481185785698204	0.79289195009464	0.39076855467205607	0.35029270396864104	0.7620647823042179	0.6453433989828321	0.374021630598242	0.603794088068352	0.451909084096934	0.371940410355422
RNF39	0.81842637896392	0.52809130265591	0.610678487370824	0.4477942388616621	0.9047423539438639	0.52809130265591	0.52809130265591	0.52809130265591	0.284677656635308	0.38643949338867606
RNF4	0.221157418572043	0.0231391601296044	0.0690304644750818	0.0100060883499341	0.0432470453966256	0.00749071330039623	0.00351691270370211	0.0440040877484518	0.40663732364110605	0.0231391601296044
RNF40	0.592948173071795	0.9619039817434741	0.841502334916417	0.841502334916417	0.8984159391025999	0.841502334916417	0.48915673811177596	0.97148562994453	0.919059737355119	0.841502334916417
RNF41	0.708071280580687	0.869420953961241	0.90501667713812	0.90501667713812	0.657270615070537	0.90501667713812	0.811320595696986	0.691797351598056	0.800699595839441	0.90501667713812
RNF43	0.9747443416505709	0.9747443416505709	0.8267622647948479	0.934087273973361	0.986337773644257	0.9747443416505709	0.9747443416505709	0.9747443416505709	0.874433102676593	0.89262688317021
RNF44	0.0723299416975839	0.0951426538616607	0.247822422849839	0.23368634109080103	0.8068782435368009	0.250442899312344	0.151741401120868	0.443750884570806	0.18563641804580103	0.567447068411801
RNF5	0.43063360608109996	0.181116988652377	0.345932286441748	0.345863369054094	0.394841094010905	0.47878087524471097	0.539759576769029	0.277526146677284	0.33943771424563296	0.253417503099356
RNF6	0.693356398619714	0.717368577501293	0.8041286958692321	0.7610108093130908	0.742488484999948	0.9160046231216229	0.6852469781967769	0.913813753955971	0.8146400072095621	0.9160046231216229
RNF7	0.185229665078439	0.110528231270127	0.050472524409564005	0.18842065469999203	0.11051441674092999	0.110528231270127	0.19187714021575897	0.13067433830574499	0.100329859369849	0.0230551094226065
RNF8	0.42033987393412797	0.371687144486757	0.230563272969768	0.24548581278618	0.5506038129200219	0.319948649761782	0.23054949127373003	0.40238624106039295	0.567790210434069	0.43285116027612297
RNFT1	0.181929149075679	0.0524014006929419	0.0524014006929419	0.0191611252822533	0.18965647736065802	0.0524014006929419	0.16124915876651502	0.11247421644045401	0.0164342330796061	0.0524014006929419
RNFT2	0.283963210997465	0.19267009636719504	0.28030827789542895	0.301309189772763	0.8221461088392241	0.349561395472448	0.373199690828057	0.46270863749538205	0.0884090473443764	0.441457371192897
RNGTT	0.582762691041714	0.144349759168944	0.32203223437338696	0.34487776389077807	0.123861211997115	0.529181103066701	0.542183459941249	0.486683408981942	0.225709268269141	0.295436232731707
RNH1	0.538440425103715	0.661386360449119	0.542552295772616	0.298062890306723	0.40168993287079297	0.393524650762251	0.393524650762251	0.393524650762251	0.863250278386996	0.9308925172469861
RNLS	0.26237809343775	0.371341405649736	0.6884635694803221	0.48124913637088895	0.423273403588856	0.722374865357195	0.7199580632431241	0.481246769115839	0.47515207407182203	0.294470065350693
RNMT	0.718299943133052	0.95771640889203	0.7805756292387159	0.479439587739188	0.512442482540827	0.914683878056521	0.7372057062981991	0.534568152668068	0.42760117054504104	0.689946601264402
RNPC3	0.9028789046194309	0.811601786873395	0.811601786873395	0.811601786873395	0.798450057981291	0.811601786873395	0.7145023242231591	0.504639933867175	0.58450764323166	0.811601786873395
RNPEP	0.496470320596355	0.10317471085997099	0.0995968875089743	0.10460697236704801	0.000779334787046161	0.0727721814765267	0.0198258161496732	0.4611485244116729	0.30112558469488	0.0841424886229407
RNPEPL1	0.346920612269914	0.39310457076300603	0.279202584126584	0.381423482101819	0.47239507906044104	0.35082418808058696	0.279402507353801	0.47669218305868605	0.21592312517301998	0.35082418808058696
RNPS1	0.12901590597338	0.0121596331375712	0.153478572115939	0.0516266823125349	0.0272425758084931	0.0121596331375712	0.0892864260845066	0.00411134121052701	0.0108775850379847	0.0121596331375712
RO60	0.97309258585635	0.97309258585635	0.97309258585635	0.97309258585635	0.9730997561045269	0.97309258585635	0.97309258585635	0.97309258585635	0.9730997561045269	0.97309258585635
ROBO1	0.23446634243044898	0.405801805360722	0.5512745181430839	0.8186736854027701	0.28258796644026096	0.405595083323247	0.8273230343194901	0.290640596216524	0.41484449643888793	0.922347478632701
ROBO2	0.8336057600640481	0.9567748331027921	0.926815994413359	0.9299715891463279	0.84362941206468	0.858681375782598	0.9260735604864141	0.9097907305870799	0.5337473783514189	0.8816934737101141
ROBO3	0.950653369474701	0.688682381244043	0.8024998723411179	0.9626694652572291	0.9494985156590359	0.9839640649765329	0.782188075326861	0.623760525135448	0.9472143419720059	0.38724376650839
ROBO4	0.5981771734876441	null	0.680067822287333	0.703129411938464	0.7467057612235519	0.627119702259068	0.677778540152123	0.7231309901966071	0.6952252501387081	0.5880990737629279
ROCK1	0.020607688791410003	0.0545652687462843	0.0175101081059515	0.0121341437066882	0.17163978451136402	0.149054055674166	0.018652980486348	0.0177812198484613	0.260968476628818	0.605553102780089
ROCK2	0.108923817507575	0.268506625528887	0.12048102148715199	0.156524305847561	0.19597895818677696	0.137299905062351	0.0981613724155408	0.13267631257941198	0.09219752941163199	0.0822138667818148
ROGDI	0.446279954306935	0.25475653939764803	0.30957259484634103	0.471043691767954	0.45806757826164096	0.29210127328813595	0.520562280061761	0.7135093772156229	0.181077588745091	0.25475653939764803
ROM1	0.41236224454289294	0.378009868640579	null	null	0.674845816085561	0.21434561187710896	0.239470619952797	0.80995576800646	0.934075984913965	null
ROMO1	0.41103587448918893	0.299850463546904	0.334921358890784	0.306474258243615	0.34057723108375	0.534054070898965	0.345591738634253	0.20667200114194398	0.53405610349619	0.534054070898965
ROPN1	0.6668449830775961	0.718747697485383	0.614750012159202	0.9123816521245991	0.670336343437288	null	0.565673771160264	0.570581714040942	0.604395637768288	0.7446393434936179
ROPN1B	0.5165686598244961	0.886790682804933	null	0.696347649326929	0.422277194854298	null	0.6890507450633871	0.755627855525616	0.8683486108991658	0.35642942361108704
ROPN1L	0.15888278915379098	0.33843552515313996	0.15357068845220498	0.19183821412508398	0.593089822068115	0.24471666305158302	0.155717651377077	0.139722620352287	0.45450558141228997	0.24471666305158302
ROR1	0.812649136916134	0.83527504537775	0.430666138601334	0.903587356212963	0.153202493839977	0.490224767532653	0.5402314900756621	0.71101404694684	0.7858792376332829	0.799406224196735
ROR1-AS1	0.358611512120199	0.358611512120199	0.358611512120199	0.358611512120199	0.358603415923515	0.358611512120199	0.358611512120199	0.358611512120199	0.358603415923515	0.358611512120199
ROR2	0.5653287714532591	0.104330535987895	0.24512697749631	0.9271812852425491	0.260443971830237	0.17284362700698402	0.33271832723813105	0.555081481536795	0.339661482564945	0.3415943283900689
RORA	0.309467624608465	0.491588651455461	0.258299290647713	0.432841820149376	0.380329523375196	0.444091267750785	0.515974135928981	0.34893937730228497	0.42274518074202905	0.618905268268741
RORA-AS1	0.91313492541027	0.91313492541027	0.91313492541027	0.91313492541027	0.9131477973454281	0.91313492541027	0.91313492541027	0.91313492541027	0.9131477973454281	0.91313492541027
RORB	0.28917700632356397	0.7296150442170981	0.891083390278091	0.8694867867727301	0.6744669066664921	0.770050450253111	0.8985712025598609	0.7303590048697659	0.709301529808667	null
RORC	0.5767423487680899	0.313982073262095	0.48813242070199603	0.41717507276283705	0.346744191777081	0.11773296136463002	0.507978011590515	0.47291237781044393	0.410494555753818	0.391244799173676
ROS1	0.0327282920658615	0.162470071820867	0.131620215902642	0.241918888366113	0.6078349182142421	0.681182302782324	0.243824195815065	0.25241202300482396	0.0669466707049985	null
RP1	0.439734621269608	0.6830017305289949	0.957615820635957	0.14075774834015803	0.659862138042107	0.514321374266103	null	null	0.42558191878126295	0.628949076805662
RP1L1	0.3553554804246529	0.34193195349189603	0.390269070255589	0.629208610905453	0.869764416510822	0.9185342869225259	0.7375122975389351	0.7375122975389351	0.31949353597213	0.7054836484909358
RP9	0.412932248546258	0.34353142704888695	0.685023740368564	0.555909518845944	0.309698194325166	0.27805792633002197	0.6835099368597349	0.560073325349282	0.278046111020198	0.42079615580077795
RPA1	0.438769596319786	0.590350192573537	0.6187286525555121	0.321608957874383	0.742023010908404	0.6187286525555121	0.5731113099756889	0.582948670683765	0.770409711478208	0.6187286525555121
RPA2	0.0642615119710539	0.25313689160795105	0.0561040888179932	0.0896849164587447	0.05115820148087099	0.0793724925870212	0.0723495216777929	0.0455385875345488	0.0766121870605726	0.545035180612848
RPA3	0.107082356007858	0.015606993992930002	0.0374990847268304	0.0161610626004216	0.0165744725330266	0.00662479426657452	0.0897849081288511	0.111360107785202	0.00206464601786749	0.00662479426657452
RPAIN	0.908942162577763	0.7483290708621091	0.943108810684273	0.9290615155288579	0.629677810719619	0.7163419647613058	0.880450111592951	0.7854715431520178	0.7612774046691241	0.7483290708621091
RPAP1	0.0793606875217098	0.00353682241704205	0.0799296208442428	0.0717533740759667	0.15743206392793202	0.0799116091126113	0.0132826793365428	0.163632602605456	0.0273062606652866	0.127617360397571
RPAP2	0.101224025110032	0.184451682755771	0.575604603978414	0.322739537526081	0.106766441970358	0.194342585447216	0.273101991032123	0.115229343620185	0.115898799409129	0.606865259859202
RPAP3	0.124161186993921	0.523319380940158	0.36383713448259897	0.36383713448259897	0.666779361401636	0.36383713448259897	0.315228326698103	0.542237841347569	0.5036893623757329	0.36383713448259897
RPE	0.0200931266868915	0.0202211137424248	0.0899776518683714	0.0848426476826918	0.11027784682467699	0.08686565804139	0.0752602954732776	0.0652361134354584	0.11049402863223999	0.071446406890607
RPE65	0.8383794299922199	0.734881878364938	0.252222649477656	0.649522378594598	0.47293831114049606	0.41656359591986997	0.330325742385681	0.7818077292069822	0.661227337992697	0.9529899990794329
RPEL1	0.692136109380005	0.821051956293412	null	0.564100866829115	0.54309495296964	null	null	0.648463103406234	0.7884873390991729	0.563100341800562
RPF1	0.0360837763629411	0.0479553573610301	0.112901179667623	0.0880234737763962	0.34573483402822	0.0479553573610301	0.112240971068346	0.134650783784182	0.0825236559923971	0.0479553573610301
RPF2	0.317733836642212	0.332532088523339	0.376904877019858	0.33867642951233806	0.0631548119941191	0.0771564878096101	0.261574989311119	0.17737742376674698	0.182924730659935	0.347732602172738
RPGRIP1	0.209972231548595	0.0686437999851716	0.219922675897386	0.15151076461321303	0.0220077814385522	0.301858465246893	0.0757678425229763	0.0757678425229763	0.0762486034692482	0.0628491485507091
RPGRIP1L	0.20860280249782603	0.7130522033789609	0.455990455627762	0.548440474329092	0.0979244801225068	0.43609268903612897	0.330221439937658	0.21046331207362698	0.814607167563303	0.43324721388635395
RPH3A	0.260803104033638	0.497880688795271	0.204480890650862	0.12557140282134802	0.24771541528529897	0.394609076649853	0.204480890650862	0.369200564704061	0.38354753056448293	0.174771581660248
RPH3AL	0.10027764012909099	0.19178408728484803	0.171314960157298	0.0798076809984299	0.41125220291275105	0.321195868433562	0.158676474395084	0.158676474395084	0.174273371245629	0.270584672657636
RPIA	0.000613436989182557	0.11682173975879499	0.00949794529510782	0.0254079939361061	0.0107605311593726	0.0324078236544431	0.0671281031095355	0.017229073721073	0.0328909298047564	0.0165390816077581
RPL10A	0.6072413323666579	0.7379524412599721	0.368694379682828	0.632712148068735	0.35084976261402195	0.5538796285168279	0.36888141836566707	0.503653750306879	0.553882832616759	0.7150859546306759
RPL10L	0.9856548419146809	0.899401045107088	0.961094032254473	0.9593238389458171	0.9144217833268341	0.7678995630308341	0.9868338556500781	0.99251845262329	0.609930633821	0.9929220387333589
RPL11	0.0899515305227452	0.0884011015509892	0.7526083191786	0.132728875635475	0.584546097617042	0.36054910992976597	0.7777383105190641	0.29869826414246503	0.604439410329554	0.6197293382095329
RPL12	0.0989461321194567	0.134324445332401	0.605917814120911	0.0988808063090203	0.245011029816773	0.22818710685087804	0.33047305808731997	0.219763350167235	0.243469824753857	0.22818710685087804
RPL13	0.36075124441120604	0.656139302527365	0.655781252757698	0.345260575724211	0.506582088118049	0.4277741816629221	0.660411622604299	0.691021974803994	0.42776990771436796	0.691267488017702
RPL13A	0.556979776447246	0.38581291007010604	0.33096295866593395	0.315406985328002	0.125919237682198	0.33096295866593395	0.6438090634066981	0.370379198181625	0.6002989486674879	0.33096295866593395
RPL14	0.941778527994198	0.8779474476658959	0.8811254392795721	0.8499884812759491	0.781755960275756	0.850375614115547	0.8790396339692991	0.9337801117676379	0.7670874620405731	0.8929971574420741
RPL15	0.917135844278665	0.950042949118745	0.9826330647069108	0.889811381610962	0.957191221760198	0.950042949118745	0.831778823584737	0.908513167370836	0.8710300670793371	0.950042949118745
RPL17	0.664143366692021	0.758423137173355	0.7517807416581291	0.32785999110000297	0.320786977635172	0.758423137173355	0.5473630232103	0.6795882822719921	0.923810315445751	0.19208424269408497
RPL17-C18orf32	null	null	null	null	0.369284951255992	null	null	null	0.8946807807689209	0.0618435681845667
RPL18	0.0585317830980286	0.36130899722228704	0.0857654635674712	0.0669412125170948	0.49211082729252004	0.36130899722228704	0.29562378328252503	0.0583363034749979	0.238951291718112	0.36130899722228704
RPL18A	0.747974488094088	0.637250387247768	0.913115752343539	0.839714955297437	0.947179081508493	0.7910337846551551	0.8628850375370891	0.7958269103757042	0.7170212593994629	0.78924997948118
RPL19	0.518214448861035	0.0748575627173804	0.09182776876607	0.313525338510266	0.739851740098734	0.416888279498061	0.14935053649636	0.25714611123285397	0.21033027123770104	0.159306730014343
RPL21	0.327622162821851	0.497156504035609	0.40238270795303904	0.39993997293265	0.26395442518968204	0.263966769945019	0.34005058511408004	0.285635288595119	0.26395442518968204	0.263966769945019
RPL22	0.646270430171533	0.8733872137803971	0.557008403504974	0.542206599054935	0.629553829902469	0.969515928313234	0.855695137739553	0.809306808626672	0.554882163964706	0.8733872137803971
RPL22L1	0.7304818134534911	0.670220758230312	0.535201319920163	0.511542966657258	0.10124404853483099	0.6264334837739329	0.536559886947606	0.48023428806995505	0.626440790110213	0.560727613827083
RPL23	0.7317686428923761	0.531430578824411	0.476379811100969	0.476379811100969	0.926065893884652	0.476379811100969	0.19176351862284802	0.371261324485835	0.5505170993837449	0.0542657198874199
RPL23A	0.0951335077729462	0.108211445831439	0.108211445831439	0.108211445831439	0.108756744236562	0.17749508439443598	0.0562432296769227	0.266944502130463	0.122271014408991	0.295490978005366
RPL23AP7	0.6159346192903531	0.6159346192903531	0.6159346192903531	0.6159346192903531	0.6159413573187521	0.6159346192903531	0.6159346192903531	0.6159346192903531	0.6159413573187521	0.6159346192903531
RPL24	0.497590841328168	0.694873747103772	0.693995033175001	0.8174420530240741	0.67994418358428	0.679934179422558	0.620614736153697	0.8501880455947429	0.702732131150568	0.6226625962683371
RPL26	0.00800192992210207	0.13030137030879	0.0487709173768462	0.113122982430909	0.47381370916376203	0.13030137030879	0.0228250841836262	0.139796558263682	0.0174053482937764	0.37338749682054795
RPL26L1	0.6783195181033771	0.3782385503293271	0.731110669241338	0.394735906667646	0.899875375180897	0.747588434983354	0.865448581327575	0.7996606787526059	0.7311228340376841	0.731110669241338
RPL27	0.877147531156754	0.862285314987223	0.8563412723479108	0.9896186514919699	0.9566070491298629	0.980348271935192	0.8542011133151289	0.9835160365374841	0.870596337183016	0.8768637746774208
RPL27A	0.374721057965076	0.245859358956138	0.283077782295383	0.283077782295383	0.6588997804062621	0.283077782295383	0.739137921664218	0.537347825887121	0.662333469988837	0.45856907717776796
RPL28	0.946998514945347	0.8845263610555799	0.853211111135423	0.917692711660195	0.8479075524122549	0.8845263610555799	0.782625867969338	0.915966771497433	0.5867147641839829	0.905778083439461
RPL29	0.387010150976051	0.181088622392059	0.0536846113857814	0.0353082358136157	0.061578956975624	0.0541872627180582	0.0598995846041822	0.0582286832983077	0.05417670223943	0.0465147001073137
RPL3	0.0880810451504453	0.164553976391496	0.0244637234074261	0.0815427415549395	0.00433355601908135	0.16136603478605402	0.0177671810234061	0.0292389038670359	0.0905547558899282	0.117438251634893
RPL30	0.530381771413055	0.49116341623811	0.47284164294027703	0.6452091150133629	0.544072376882996	0.49116341623811	0.473081250145055	0.625967194016492	0.52552553013288	0.214688425155847
RPL31	0.881479537733802	0.8283430432321371	0.8283430432321371	0.953395119123924	0.9446220946790971	0.8283430432321371	0.7725577801999279	0.8978837034074829	0.6916077539560861	0.8283430432321371
RPL32	0.6384720517627429	0.6335277600408	0.6335277600408	0.6335277600408	0.357801190591339	0.6335277600408	0.586747594127853	0.6391076182380729	0.438270982437594	0.6335277600408
RPL34	0.0636342747696742	0.0388660812092792	0.0846422943659376	0.112627860424366	0.0862737469936823	0.0859048686650863	0.0833565770472761	0.109629629925481	0.0910562158672517	0.0910692928203959
RPL35	0.13102188254241098	0.347748996885109	0.347748996885109	0.36360885503881796	0.15284588859057802	0.347748996885109	0.734513671027098	0.0668769754749881	0.0485118137666608	0.7669689596022071
RPL35A	0.7894226993699219	0.5786179259325971	0.629563666709525	0.597977427121229	0.578622568494344	0.5786179259325971	0.5922452404203511	0.3622657117100061	0.578622568494344	0.5786179259325971
RPL36	0.223996014666822	0.26015688917352103	0.364851749334714	0.37394157611511103	0.693997523832708	0.492471336063157	0.26015688917352103	0.512068597133051	0.17692199235903602	0.616927063263318
RPL36AL	0.34414359058155103	0.35725114025130705	0.10975777048462	0.234923091948617	0.209895805796796	0.53964352516374	0.38809891279284797	0.29426635112302696	0.222369269765508	0.209909713275561
RPL37	0.7506495368124549	0.954764202893176	0.594881623640542	0.594881623640542	0.594842859355919	0.594881623640542	0.44616548507860204	0.663220528582986	0.7147501991523001	0.6976101236721739
RPL37A	0.330895554455665	0.7446313680846172	0.355475743534692	0.355475743534692	0.355467484903569	0.355475743534692	0.286865956177888	0.26513108339041197	0.21226628998637098	0.355475743534692
RPL38	0.925365329041272	0.9071942674532679	0.8855457280944009	0.8515433946925279	0.907207424002739	0.9071942674532679	0.944329913691179	0.911961871744775	0.918960017270631	0.825766274009615
RPL39L	0.643472964604631	0.24158109872835604	0.72537937314917	0.48670195156875296	null	null	0.378462441926544	0.678738929922405	null	0.520371285670811
RPL3L	0.787085282954399	0.528475358742874	0.713589358689307	0.563589038293694	0.779167870718548	0.6145030962653429	0.775645019079991	0.792421026630573	0.622837378069234	0.802387120556042
RPL4	0.646292037452009	0.450758306963915	0.281392191174279	0.6416022671603471	0.46518254477245	0.297926562038638	0.5558409159351999	0.53627031726704	0.57823983446628	0.450758306963915
RPL41	0.7126610744962449	0.613873546461728	0.613873546461728	0.613873546461728	0.613880171695092	0.613873546461728	0.29843939876706393	0.477403804181323	0.613880171695092	0.48077928777127105
RPL5	0.333079603553609	0.634866903415186	0.331413506391237	0.203049968390215	0.43464779764012107	0.8677170628056919	0.313681760190893	0.39032358798391603	0.844566892442864	0.378642535835734
RPL6	0.11416634130919098	0.11416634130919098	0.300533143791553	0.0250655745128397	0.31373135487638204	0.11416634130919098	0.11416634130919098	0.11416634130919098	0.18922713274408298	0.11416634130919098
RPL7	0.566463289343286	0.7171294207246479	0.7037152250101079	0.7119304661422969	0.789396258938874	0.784207758281359	0.745065330219132	0.732548383134197	0.55271411154303	0.784207758281359
RPL7A	0.176710089471692	0.14588406695256304	0.310316729708587	0.310316729708587	0.407179108188832	0.310316729708587	0.310316729708587	0.310316729708587	0.0163238553297452	0.579272692193725
RPL7L1	0.5516632515994311	0.421593235982827	0.49955190170373903	0.661803953583	0.6922662992077261	0.47799798393221604	0.4862526988569079	0.620645738327521	0.500918419491879	0.677176625400002
RPL8	0.9758671582651172	0.9088976544121491	0.911480827784121	0.962666225503193	0.842324011894228	0.98622696594727	0.889924559281525	0.8861636099573108	0.969386559919682	0.8895341290136329
RPL9	0.8356956174291851	0.538686213699859	0.757557536011047	0.7512772230833851	0.723979610755465	0.7736147973475529	0.682161150162882	0.33329450617875395	0.773628316893577	0.7736147973475529
RPLP0	0.6854093862865689	0.4481225687746961	0.38040923311086605	0.247073091592023	0.380402295965156	0.38040923311086605	0.5638065022056811	0.43431415486379793	0.19333996325165198	0.705158288739494
RPLP1	0.989415458189415	0.841630552437781	0.972711899706182	0.983937235689864	0.9533351801427679	0.9648568293426301	0.980147668211443	0.9886842791836921	0.980805570051074	0.979964942202165
RPLP2	0.9453108816096378	0.8671681153421329	0.970466726870867	0.9476244600394541	0.8526496795782609	0.8870567478639141	0.9605445075696359	0.871900251219351	0.56338209681043	0.923471535544014
RPN1	0.0692666826899203	0.0908415580195428	0.0331144913078639	0.0680390158049114	0.172408982019419	0.184114710340566	0.0035524687689758	0.0610966281064192	0.158827126701211	0.0032442860525481896
RPN2	0.454823985414944	0.21586387130200896	0.6057742402816669	0.21491573422805202	0.14162199849580803	0.118436438374267	0.40892805915842695	0.230979498567651	0.31717452547876	0.118436438374267
RPP14	0.849656864852425	0.906763830190355	0.44242684044443703	0.241241145776818	0.8425891449832049	0.5978249343991661	0.5978249343991661	0.628523435696899	0.59472506177323	0.30105726122545196
RPP21	0.267700046258888	0.0750420815227837	0.19797545623440102	0.30023219952206104	0.00625638529224764	0.111269011707623	0.111269011707623	0.111269011707623	0.126989630834137	0.111269011707623
RPP25	0.08509710153388299	0.0796243102764518	0.0669833562991084	0.0619981076518541	0.157597779447582	0.161153917342808	0.0821829189786773	0.130504664445667	0.160727305709856	0.161153917342808
RPP25L	0.913381353194768	0.864994115871793	0.878555735968468	0.387448117724117	0.9631605312264431	0.7466426120584408	0.8694588196711791	0.943759364409237	0.7466553253828699	0.8272315948319592
RPP30	0.9044796389074621	0.834454459869477	0.5653302969503471	0.913442265107162	0.544279501838409	0.8026370653037609	0.563719805421438	0.610654384813423	0.972597869235177	0.9361116505969009
RPP38	0.810610177371195	0.712210143765964	0.665561027746843	0.39149259334104297	0.835549246089891	0.712210143765964	0.664184049414652	0.82412991935626	0.9249631275750371	0.712210143765964
RPP40	0.0372746399895129	0.632977207999563	0.301431942023083	0.179463227230597	0.0195304692134897	null	0.344593048289896	0.20205221367682102	0.262904194489892	null
RPRD1A	0.39656790832533895	0.189502559744095	0.44455615521632597	0.747843114733226	0.571790738588989	0.48236264298791603	0.445042936647309	0.8282719782787259	0.358467261085011	0.7611154246800259
RPRD1B	0.44311249444607204	0.6927898624005501	0.454368818039591	0.75012657742316	0.6953133530222649	0.6927898624005501	0.529670922314998	0.521245928959726	0.787391131225513	0.6927898624005501
RPRD2	0.640011774511204	0.718429251775843	0.380672458645832	0.210887653717899	0.27056129446198696	0.4006536523052221	0.214179706001726	0.504315115626312	0.45155171971847496	0.34129518329890507
RPRM	null	null	0.854202550482744	0.8736744792846259	null	null	0.9916328681773608	0.991094739902608	null	null
RPRML	0.360790064268064	null	0.25354057641129396	0.7082365028675399	0.346536591684777	null	0.289544754914552	0.18255938711270803	null	null
RPS10	0.670358162742096	0.789726949585292	0.718742115771748	0.866977721180714	0.549148999453007	0.859415595243498	0.794135252135057	0.8457216713784441	0.759861498792578	0.701524501781953
RPS10-NUDT3	0.925035508748702	0.925035508748702	0.925035508748702	0.806614556028615	0.915619415095392	0.944623800539008	0.925035508748702	0.925035508748702	0.871707605600712	0.8509414786490358
RPS11	0.702674066941254	0.717265745357874	0.468377129556665	0.6988925109084649	0.9412272919911819	0.7504363071085609	0.6256703710900551	0.673630889231116	0.7504491455444879	0.716829233458472
RPS12	0.6234717158498609	0.5679394208688	0.604871551182172	0.42769026693946005	0.37611844953334705	0.419324593927394	0.604074256807811	0.294250825112343	0.15686552790587302	0.660033013669797
RPS13	0.132500432327592	0.22895451989638801	0.11351601338465199	0.0430257512027721	0.0979585512154817	0.132500432327592	0.11974775380982303	0.42050213114002505	0.162298433200209	0.613404553672797
RPS14	0.7755258370090501	0.672938198028603	0.585803854925086	0.7514600016195842	0.7476323903814269	0.7476196444902908	0.6855386440303489	0.577144710001636	0.8249529029138571	0.724905365624938
RPS15	0.170500934479189	0.588746831889816	0.738694260723747	0.47546243442359404	0.635519095413389	0.722912896361119	0.736853838373033	0.46211850181962294	0.567816629165927	0.10722116555657
RPS15A	0.679336184983588	0.49264473414729	0.5957393955358851	0.699341798781883	0.798109963953005	0.8327295354031129	0.431537126098895	0.557678173090183	0.8327439948813391	0.8327295354031129
RPS16	0.701195551859635	0.357340297116961	0.6375853891073311	0.6762823145266449	0.41327626498728404	0.35872136160518603	0.614309339022837	0.565802469696122	0.613042723430682	0.12956364337925502
RPS17	0.7800356698345329	0.9267781213169409	0.912385542007107	0.953820474385854	0.9105072691159409	0.9267781213169409	0.9267781213169409	0.9267781213169409	0.9267901968951779	0.9267781213169409
RPS18	0.8313479115409209	0.6083291803002989	0.14304704193296802	0.164768425728374	0.608335500223346	0.6083291803002989	0.6083291803002989	0.6083291803002989	0.608335500223346	0.46610995723309795
RPS19	0.690398528688574	0.402890638454531	0.620268173076641	0.0870078744471932	0.147398297027279	0.25542630613719697	0.6922063514619841	0.44622631149282893	0.12449558454995699	0.131292133014672
RPS19BP1	0.451359165387271	0.0872709616985615	0.0556809958982991	0.119564804996169	0.332654997993039	0.11621032091570599	0.0649402499371497	0.24736643094600302	0.0390233710056507	0.35189234216515003
RPS2	0.161897502789867	0.679024908500715	0.505298449324417	0.505298449324417	0.9191221969673079	0.9031822771003359	0.13336074675158902	0.7322922500884479	0.269127203285978	0.305976149950769
RPS20	0.8603221183164309	0.824483921625682	0.869398351118987	0.841005388390834	0.9113300545987549	0.911317091842605	0.8821891100456389	0.7489997923642909	0.130870746505562	0.911317091842605
RPS21	0.7371537781453019	0.7620222013743492	0.45508251043655606	0.612882866592163	0.5617256435996689	0.7620222013743492	0.906454069174105	0.7065472289679109	0.9841952414539459	0.563687576117593
RPS23	0.902282311663218	0.8571938765278191	0.908759222568902	0.908759222568902	0.869120688518782	0.908759222568902	0.898286730546149	0.7299869392371899	0.844637150055015	0.747794639532976
RPS24	0.843571104713674	0.7300688583610692	0.8583266709340671	0.9848755399299408	0.960299722196725	0.8059297089962121	0.8650545166613292	0.8972232968139771	0.9082970379746609	0.908435483877874
RPS25	0.18633845190279896	0.68110880896296	0.68110880896296	0.68110880896296	0.681118867935232	0.68110880896296	0.68110880896296	0.68110880896296	0.681118867935232	0.68110880896296
RPS26	0.517387504971575	0.263981206059922	0.555382445010083	0.411976724590573	0.40228637258918204	0.402292100403752	0.554896195715494	0.416816112353364	0.39441772617478604	0.402292100403752
RPS27	0.691867736944993	0.509438324116819	0.527616919751051	0.7710676064525621	0.755822641923736	0.8716367125992759	0.5273732795250271	0.768783562443292	0.8716509420092841	0.7923396092071949
RPS27A	0.743131968794915	0.728526979452961	0.5002317847896679	0.636495309697603	0.5476398840093111	0.6098990301114691	0.6409638521826079	0.625375228588822	0.776908563216316	0.5002317847896679
RPS27L	0.639528062910407	0.725528769803298	0.974227432265676	0.9499459885857071	0.5357007457429961	0.7755930955705291	0.9877383518615171	0.692179316034459	0.537934579716126	0.952534221184053
RPS28	0.0607932671558135	0.171815037216654	0.32644311637726897	0.17099818154888	0.342065146596205	0.171815037216654	0.363795183926893	0.134671129702762	0.10436947132554902	0.121524095062251
RPS29	0.21963103338298298	0.28425661592097196	0.160959694373036	0.160959694373036	0.16094521829302402	0.160959694373036	0.118810951974768	0.19767731618597797	0.0366809811758637	0.160959694373036
RPS3	0.291637016315212	0.5228620140386611	0.827798334317448	0.16926239209929803	0.448251201814637	0.37877611989689397	0.64868069838958	0.266849300374835	0.297305950430312	0.40473398563177504
RPS3A	0.39765670569200895	0.503807864845306	0.45128461998936104	0.714025314593149	0.839272087775403	0.526013671725538	0.45941187638952397	0.578649061889515	0.617154949845199	0.223738267382071
RPS5	0.21064340241701301	0.0157976752416361	0.0596848024878382	0.21622133832699802	0.0604057775161629	0.0316417277019267	0.0458582114715603	0.0457519651637772	0.073126322187768	0.0325011464531816
RPS6	0.615651574020075	0.811233457249535	0.675921400592884	0.700675924088386	0.45769885403711996	0.811233457249535	0.6744705449138759	0.7141727810778721	0.6654775186275229	0.8554211796587781
RPS6KA1	0.243671684965597	0.2848407223008089	0.576305800918746	0.314437975733609	0.364146774830705	0.635382022420487	0.294074497044591	0.294074497044591	0.195527453333475	0.35816841168938107
RPS6KA2	0.343256955855381	0.19279408392735395	0.47329510492293997	0.629855869952134	0.46268868673182206	0.519592376767765	0.553132291556739	0.432507318464715	0.5996107197180041	0.4858426175572801
RPS6KA4	0.19001637096195298	0.5515334272332559	0.229594358151799	0.262108809652261	0.738190079876409	0.7290247232513329	0.306233500552162	0.320609045433104	0.55036492650797	0.259010819737499
RPS6KA5	0.11293087742996	0.0463390669286056	0.0819009490394991	0.0330682060082657	0.0938711002060034	0.0647732840593572	0.0575414785804234	0.063117170989745	0.322551200748282	0.0647732840593572
RPS6KB1	0.30103071904802003	0.66190231428237	0.630344457067976	0.7701022273265129	0.197667401411131	0.66190231428237	0.22938716716102897	0.401767041998565	0.611720624531894	0.426660448565085
RPS6KB2	0.8556932965150429	0.715197190626666	0.768589308008297	0.31428198190906	0.526061681946319	0.7837125566001079	0.6160804610757429	0.484133109827985	0.834545112956645	0.6698735243566479
RPS6KC1	0.20975371532500503	0.21681381524920698	0.8468808822406401	0.281088872817138	0.495225042127019	0.7069627580112758	0.49271166732545896	0.224249964009325	0.785759161420673	0.494876997953312
RPS6KL1	0.415756201530655	0.551826248644817	0.259432857346768	0.37744818507995204	0.563957704872195	0.561372201283073	0.19689306006573104	0.18024176533624697	0.833359313263562	0.262205652780496
RPS7	0.788186182803203	0.674840532757622	0.24818594827404397	0.279460990854263	0.226567649150767	0.47306978705239794	0.753254238563903	0.667913163101717	0.47306817818962893	0.623123081747918
RPS8	0.773066264743285	0.839441182179979	0.88727754180576	0.8727658110164941	0.8424005801160459	0.764426750568626	0.8396055545522879	0.943766162491971	0.881103486213167	0.773066264743285
RPS9	0.0268976476635841	0.163646899455363	0.00274109862785439	0.00490575298415205	0.0322044323537758	0.0481241486343537	0.0481241486343537	0.0463773392514123	0.0020596659844334397	0.29236916948459807
RPSA	0.0859178671702789	0.0680791966065458	0.16076586495339998	0.0840184143582611	0.05394610438570901	0.156793680873553	0.18677549112527103	0.0369979440993979	0.16980471424242002	0.0530688153120761
RPSAP58	0.624405226020682	0.624405226020682	0.624405226020682	0.624405226020682	0.624412423408965	0.624405226020682	0.624405226020682	0.624405226020682	0.624412423408965	0.624405226020682
RPTN	0.684064533980164	0.126683663584482	null	null	0.51361257840687	0.11067681597265999	null	0.155081557429901	0.9195106955814041	0.46192192368341295
RPTOR	0.569639076925714	0.8354945982323689	0.747940578133088	0.957635017388621	0.828181981455036	0.8354945982323689	0.978709910568898	0.893375949230902	0.714319811548182	0.638490277365272
RPUSD1	0.225210028872063	0.117500773865045	0.43246932067415705	0.40933813871066	0.404057579840279	0.704653254953038	0.744099784719501	0.296506294624588	0.374136671421064	0.39972637254585996
RPUSD2	0.11684880563340598	0.326473722668862	0.10964822304696399	0.16184129934230201	0.5871070768546539	0.44750742268168303	0.11169811632127302	0.16058776557784	0.32045869739792604	0.449683988503065
RPUSD3	0.9680253968064441	0.9536007258149891	0.989302503058683	0.98353082383104	0.842328667342145	0.8860294805078951	0.968920889449828	0.9895506841021949	0.979636134842057	0.9536007258149891
RPUSD4	0.339572240597639	0.21576460939017497	0.146422818311323	0.22497772856540602	0.0952435688093135	0.0515187288997708	0.0152383773712964	0.0238129048083832	0.0195289036464596	0.0886574857408135
RRAD	0.895316364571075	0.970291515894639	0.951376441828941	0.9345939690689541	0.8282288531150881	0.905255245731869	0.9622157201944029	0.9763205226733579	0.9388729046691451	0.949416364497927
RRAGA	0.8244573048926529	0.825426008172123	0.7381104449017372	0.816345241814174	0.7207083525032509	0.7381104449017372	0.44115515050970294	0.419303422523574	0.36936395786332304	0.7381104449017372
RRAGC	0.817406668290082	0.89647465962924	0.859751023130688	0.879468797533595	0.921033677424462	0.95996953048935	0.5854582374796391	0.5698173458284069	0.55750757452475	0.6900933331166421
RRAGD	0.43310588996248	0.20495931230509198	0.634912990112944	0.54183395529932	0.28253818785769397	0.39941505180071	0.627287127375072	0.681123244171805	0.33256658666719896	0.378189760208659
RRAS	0.39346511002258705	0.6974691410870061	0.912508115935205	0.522590820404269	0.7045979938150709	0.802313428327598	0.848557480778241	0.859489901523258	0.281715492678644	0.9725224160014742
RRAS2	0.596117155939391	0.681396166916441	0.14273968847642302	0.29608015341845195	0.50543898168904	0.290876227226219	0.290876227226219	0.6659327734164511	0.290864929878076	0.644087193339416
RRBP1	0.0770636182533198	0.0140233959865877	0.0987074650340657	0.0223290067829033	0.158111040707934	0.202081426387989	0.177956189748993	0.37439485405104295	0.0793936645633679	0.38486661134581296
RREB1	0.62232137953109	0.8841690036870808	0.570711435841053	0.413099301223142	0.9455188750808291	0.9435030287422241	0.488338379028214	0.503129729586052	0.870902076952884	0.879249753034919
RRH	0.6489070758491011	null	null	null	0.255008837401945	null	null	0.28212525899262897	0.0550410329230647	0.381557994615485
RRM1	0.0154139784794366	0.5675268293419129	0.373890010298313	0.376679575598048	0.38061079238181206	0.138077514343109	0.20390883070711102	0.272249692530699	0.0488094243958728	0.214998031419295
RRM2	0.18497183000611397	0.178971173941678	0.42030296399926603	0.33800716368935196	0.32249210016034996	0.32210815170692	0.505582893665213	0.525353449656172	0.13261135040271999	0.0734462022881882
RRM2B	0.0292493069475004	0.0887801655467455	0.0481282526054143	0.0328884501751435	0.0737935013125583	0.029121257896328	0.0347115342617143	0.0323129827640824	0.4532414617314629	0.18219446886994198
RRN3	0.20375529247995802	0.318216192953828	0.318216192953828	0.22080396456480897	0.0710569772955963	0.318216192953828	0.318216192953828	0.318216192953828	0.21067601919266601	0.318216192953828
RRN3P2	0.849636954141597	0.849636954141597	0.849636954141597	0.849636954141597	0.8496514140866179	0.849636954141597	0.849636954141597	0.849636954141597	0.8496514140866179	0.849636954141597
RRN3P3	0.6551656551516739	0.6551656551516739	0.6551656551516739	0.6551656551516739	0.65517445610258	0.6551656551516739	0.6551656551516739	0.6551656551516739	0.65517445610258	0.6551656551516739
RRNAD1	0.890785891121206	0.8769429840021821	0.641022161336282	0.21741704750709698	0.5383435773497429	null	0.694215283297016	0.117380547983327	0.423437248754476	null
RRP1	0.00973237727286953	0.00415395744224848	0.00678142479556266	0.00863103848207483	0.32457383657803	0.0156682026680749	0.0059185793923463795	0.0223168816898297	0.00223542408191384	0.0113215944880214
RRP12	0.00366845131489841	0.00333421658342579	0.0169814811340419	0.0465060025223426	0.0433382309577505	0.00566119531357603	0.00313048323251145	0.00263016955722662	0.0244707189678766	0.0465975283428573
RRP15	0.65563962255111	0.9134831604838041	0.0571006743311302	0.6844271767092521	0.6594087244693979	0.48730188192323903	0.0500775622150343	0.7838322581235759	0.35437602928479406	0.7442653372858059
RRP1B	0.52882352636806	0.975589414225519	0.7662281718656999	0.325024407941502	0.42724675180465294	0.462391360695666	0.41721824277450004	0.351787768821247	0.280851156395063	0.742356324129715
RRP36	0.806577532785313	0.8583025306901779	0.8418802278435071	0.80525461075627	0.7335511686608741	0.8583025306901779	0.9553733697389929	0.9301108658431241	0.9043344086866559	0.8583025306901779
RRP7A	0.582879786867131	0.9164301105680179	0.856169126206615	0.8764712816424571	0.882142939656312	0.775018146880908	0.7360875924218849	0.8203731730098471	0.879960363090505	0.953773356755763
RRP7BP	0.469478455781067	0.469478455781067	0.469478455781067	0.469478455781067	0.46947663315613003	0.469478455781067	0.469478455781067	0.469478455781067	0.46947663315613003	0.469478455781067
RRP8	0.567184090355505	0.501879591321	0.519457612688607	0.548531040063115	0.59699018745825	0.8827003221263671	0.460733781478599	0.481397012563527	0.692059296890084	0.697135137855536
RRP9	0.172881123305137	0.32348269352507697	0.32348269352507697	0.32348269352507697	0.18064170553173603	0.101267139546522	0.16369154707557998	0.495221334852874	0.909127641410682	0.31256006737106895
RRS1	0.508707844506656	0.508707844506656	0.508707844506656	0.33155563140233596	0.5889451897416429	0.556866309802103	0.69296684764046	0.660820699316057	0.689043059953126	0.508707844506656
RSAD1	0.7036713411168161	0.865559534988371	0.83325471712679	0.7326999056796031	0.921749412652874	0.891821926484905	0.8704010267744421	0.741539817068999	0.9852858495980892	0.9183497136461469
RSAD2	0.190579879561936	0.40911915780929403	0.0852422987652987	0.196012287782313	0.33202113770881797	0.568729121820569	0.416185790892654	0.321379749265366	0.586520988406672	0.460318182640469
RSBN1	0.862156668932481	0.950896902002366	0.98713363541703	0.9810242049539549	0.8463549690751779	0.895636598439783	0.986618533187854	0.975717643838159	0.9630221046704929	0.895636598439783
RSBN1L	0.5041820307988171	0.0588038252379659	0.37662053043353205	0.5823639920284049	0.671788829043076	0.37662053043353205	0.29079691909784006	0.314221431780862	0.41368648193913105	0.21753976433131897
RSC1A1	0.8806630890405641	0.8806630890405641	0.8806630890405641	0.8688138780194581	0.9732222366430359	0.8806630890405641	0.8988383125463459	0.932603686315978	0.980488058141508	0.8806630890405641
RSF1	0.67530332507569	0.37432468584159495	0.48457746049124206	0.164463639557191	0.25824327085063803	0.804978361178976	0.433696360668161	0.6784217498781919	0.8264550487997858	0.783037309136149
RSKR	0.10799869511666302	0.10799869511666302	0.10799869511666302	0.10799869511666302	0.10798495839987401	0.10799869511666302	0.10799869511666302	0.10799869511666302	0.10798495839987401	0.10799869511666302
RSL1D1	0.462368548590111	0.21859734754855398	0.230340067681553	0.170204176007942	0.13901694783302898	0.24594387322456301	0.252470837730448	0.18965553875867497	0.153824339522001	0.550605403037276
RSL24D1	0.868096436432701	0.812419473560809	0.9464305940398459	0.954956608486407	0.8321474185518349	0.7920792206643841	0.9438667105800781	0.916424775913369	0.937359244153606	0.943881495566016
RSPH1	0.528688879240355	0.8953767420106641	0.0933707169997788	0.20346883936816196	0.535240096615162	0.20493323479288	null	0.23255995408257	0.444230192527618	null
RSPH10B	0.0873583562709676	null	null	null	0.356828743224392	null	null	null	0.125530089365164	null
RSPH10B2	0.718545859649234	null	null	null	0.9474567417114441	null	null	null	0.5262519793028879	0.814831596451918
RSPH14	0.0756113211757806	0.31390453449693895	0.0518601482273334	0.16006107907198	0.20155211126489603	0.19499551537489604	0.691060408731944	0.24109306256515198	0.158093737321728	0.553751815932209
RSPH3	0.6872508125855601	0.321839276171143	0.3843813592001071	0.557085019636878	0.446612338366854	0.17728658640196104	0.26709178869322403	0.41199676592759105	0.5496666173969	0.17728658640196104
RSPH4A	0.270827731150944	0.12969402979656	0.11222836911590599	0.11887353659184	0.11529469046837701	null	0.12094738952218101	0.117917225684874	0.172556571211367	0.12266610332813499
RSPH6A	0.129211941102356	0.24814966951156697	0.127368316661884	0.0479830055052203	0.209993154745975	0.148616825822862	0.0588615858392546	0.379443122066116	0.29265923718880105	null
RSPH9	0.830469674141226	0.6490875036730239	0.7453966615620279	0.732306642791284	0.827491534877109	0.6490875036730239	0.714994586513948	0.309770182461526	0.634734126087033	0.360418293935813
RSPO1	0.6834524415985238	0.34161154454555603	0.553435523324506	0.508652804139378	0.16765095817168	null	0.823374493706668	0.6496849341148421	0.24307380416793	0.3909367597518679
RSPO2	0.127098893600409	null	0.157260272192569	0.229979713035908	0.629098599842642	0.930801365009659	0.20190577162987303	0.19354524548268198	0.8674325278735829	0.726472218264987
RSPO3	0.0311704483932032	0.770429045619631	0.0122449159616758	0.0236633675993614	0.216366773667856	null	0.0129154682623467	0.0255725359582916	0.05984463843701401	0.0506579932706344
RSPO4	0.331212631118305	0.5968847878081579	0.0604997157949123	0.272234566298445	0.608742295421502	0.0840423268144078	0.24290516381009303	0.273304614519215	0.461753223867718	0.21708260952947303
RSPRY1	0.12273813847231099	0.0634043628072289	0.0356067976996878	0.15139785974351502	0.196123786014916	0.0599983726624014	0.106522704844719	0.122768464986312	0.26216064409087303	0.0599983726624014
RSRC1	0.43032940947257503	0.198759898347189	0.252525393498761	0.532935067518836	0.265208803754839	0.198759898347189	0.225555237626446	0.4411418388426	0.36936142280416795	0.198759898347189
RSRC2	0.37154622252659203	0.10883886745614199	0.518232002842178	0.900842591775299	0.334174463032101	0.502362079542245	0.42153839437472707	0.7403290429370258	0.35181669476934296	0.637520753220546
RSRP1	0.38032402199104803	0.515091818970526	0.51189505088905	0.29520151559540997	0.627541912499534	0.261804825899688	0.29168641614864504	0.268269300322618	0.523387874957866	0.3802266319850349
RSU1	0.282824059852149	0.40105882331284903	0.423633506555711	0.7075634541891821	0.7116517969601222	0.49330623006945795	0.270645305779706	0.403349995663009	0.57697185555731	0.676341822665682
RTBDN	0.28894389131426695	0.00635716152703923	0.8592946789870649	0.0637520503573347	0.0415946918369564	null	0.8319356309511692	0.0462969082709889	0.159649052495419	null
RTCA	0.346584300742618	0.208027601717153	0.47026848225254797	0.429545025308306	0.122872102265888	0.115135411766171	0.647547850806409	0.33861055488566494	0.554828482171972	0.677740687544494
RTCA-AS1	0.137971794965776	0.137971794965776	0.137971794965776	0.137971794965776	0.137957429899529	0.137971794965776	0.137971794965776	0.137971794965776	0.137957429899529	0.137971794965776
RTCB	0.15323356320511802	0.234789186649879	0.16036152567432502	0.259107131660125	0.521399922897799	0.13939597817399402	0.162508804830228	0.166881463798077	0.195750246801392	0.131493172603238
RTEL1	0.23284953108893103	0.298976026967185	0.118869951493875	0.267195644327764	0.563831932811598	0.0512774365735034	0.0376794938920103	0.401567536093214	0.662108521974243	0.271431461287832
RTEL1-TNFRSF6B	0.9112398492062751	0.8167483273476501	0.8167483273476501	0.8167483273476501	0.9007768045647091	0.319662271838628	0.8167483273476501	0.8167483273476501	0.9360972780735791	0.8167483273476501
RTF1	0.148258860182905	0.5127725632242099	0.17808791948348499	0.6128905813525091	0.577113681133972	0.31797290230023195	0.31797290230023195	0.253909648099803	0.3839472709878621	0.274529686135712
RTF2	0.8655826790539741	0.661466924164917	0.358660405329375	0.693707211688455	0.24336227326949	0.3820382841700561	0.32457196487658696	0.7119604651238841	0.24849060266690898	0.132486318088049
RTKN	0.24424118737224804	0.28141195947209396	0.13729616284296	0.12351697314117402	0.588084633741467	0.28141195947209396	0.139223203062257	0.11166737631195697	0.11763853659925802	0.113359176986413
RTKN2	0.603059492282547	0.981537569695545	0.9047168220371621	0.715770057517836	0.6685953782977779	0.7603918697523381	0.7265524505342791	0.830072959153384	0.9526712722206471	0.416768897416206
RTL1	null	null	null	0.333037944416084	0.7048862329751171	0.7358530238950959	null	0.665096966236538	0.36951579007458	null
RTL10	0.0120914734485111	0.0100418410703509	0.0196841194878883	0.11475888944315599	0.0714015466536438	0.0100418410703509	0.0100418410703509	0.0242642698214348	0.00632660708566534	0.0435868529821656
RTL6	0.42839321057648205	0.27961670575054	0.544521354062758	0.6173209867537529	0.503985052037919	0.38228263688286895	0.357413942624747	0.577333717060977	0.262463310605702	0.4221434483550511
RTN1	0.308370583406306	0.0682262411197486	0.866433041855867	0.30564899034500703	0.574695947504242	0.169738533088266	0.49464373957003704	0.19962775962250198	0.182186289908642	0.17021517719619103
RTN2	0.12963224908138302	0.26135136740362497	0.0344002253117473	0.035078856957167996	0.0393581490324431	0.0538224692358979	0.28744157818477095	0.0677416558793038	0.036905585966386004	0.0538224692358979
RTN3	0.715254489872991	0.7294802538962071	0.63213131626209	0.8702849130083521	0.20385531567582196	0.7294802538962071	0.6310068902605129	0.863778578676772	0.560916981032339	0.9163132144495509
RTN4	0.841735354608069	0.4179870146876629	0.8776770488197749	0.535719412842851	0.938735466923066	0.8137090352967259	0.816310833447583	0.512035321001289	0.970279176967922	0.863532712110593
RTN4IP1	0.47231583491641904	0.667234666523952	0.667234666523952	0.667234666523952	0.7970624476656359	0.667234666523952	0.46972599037815294	0.25328918969374	0.29187473626536	0.667234666523952
RTN4R	0.512046010013841	0.120426181286529	0.309315963039078	0.561416576610403	0.43655488038438395	0.336951250261453	0.391612870104094	0.20425160252378896	0.677015322250144	0.122187098658621
RTN4RL1	0.3733910759571061	0.450000519806325	0.499336283572657	0.25443722957229303	0.33567084374966194	0.319727954563084	0.6067383456665961	0.25554473610164	0.572351305114703	0.37984658691855894
RTN4RL2	0.36931329203932395	0.209506833885116	0.270679681510844	0.43883268795498104	0.0524130066865455	0.209506833885116	0.502475700770641	0.354867110133572	0.157533417978037	0.24411428994285897
RTP1	null	null	0.967633896866136	0.3819283109702029	0.38468109322228	null	null	0.37513149421753206	0.538190123987076	null
RTP2	0.8076071239913629	0.38789362770499997	null	0.7792188101236228	0.574623483515015	null	null	0.345039117888044	0.949129892612369	null
RTP3	0.011602609261802	0.294476491536235	0.0114717296503111	0.0132256517257456	0.24348349988873	null	null	null	0.27578441822030897	0.0217165255859695
RTP4	0.35663032029845904	0.127963769220091	0.29472417171631105	0.293853316814079	0.167288788599231	0.175398371602167	0.29637078917709603	0.207852232709754	0.380480863806176	0.539384197348136
RTP5	0.19625380561593103	0.149412892041582	0.5386434833262279	0.0502769149551887	0.248901211980175	0.10203681486086098	0.10203681486086098	0.10203681486086098	0.19019483367526502	0.0351584002255354
RTRAF	0.5169218165586129	0.8418126575229878	0.878102523009087	0.598246420184246	0.331751420117005	0.6809602204123969	0.523973446142721	0.851694982125004	0.895728383890679	0.884669954024686
RTTN	0.308425820469448	0.28364166519953304	0.15881615666095	0.22278660263004998	0.40431374922295293	0.5594305499557309	0.15793123532991502	0.155941713704215	0.5313990868388989	0.5138791271416869
RUBCN	0.132243361727848	0.0300072437875088	0.0313781588643715	0.0541257421582189	0.006364161514185371	0.0300072437875088	0.0267604707450843	0.11776252470129199	0.0542034758761727	0.0300072437875088
RUBCNL	0.0513379793990142	0.4160995816767801	0.771841185735098	0.47308427890164206	0.185154661356068	0.6496478232787171	0.229553634023215	0.37845979425306203	0.6652466057703511	0.20415314236037102
RUFY1	0.34005565973933505	0.27124128437992995	0.378412676901392	0.10470682475787599	0.0936613919906982	0.20321593314689698	0.20321593314689698	0.20321593314689698	0.196231113367583	0.575129805355299
RUFY2	0.849575614009142	0.8696562461707242	0.8332095696023192	0.909637956176229	0.690689622919413	0.8701729558250471	0.831065041343482	0.9110202436041479	0.9221850036176791	0.8802521066025709
RUFY3	0.296988938947126	0.19663575285504398	0.49953607699217295	0.16167779969170099	0.47104683961149796	0.252817781520099	0.528943661157794	0.129932896868315	0.40623970632652706	0.252817781520099
RUFY4	0.961558690113335	0.907607816011658	0.97482004192701	0.978237777926207	0.942528611948532	0.9960910613359009	0.9321851427962579	0.992962232251784	0.9419246555413051	0.95532928689711
RUNDC1	0.239702078394267	0.0876579112735525	0.0668916162552423	0.0738818808812901	0.136432317870546	0.0668916162552423	0.224563739498321	0.30822101445614697	0.21686719765074303	0.0668916162552423
RUNDC3A	0.7499015922247351	0.98559820846454	0.472284688248424	0.9639724036812372	0.9149544595686581	0.8559683155900211	0.5731625938688759	0.95707950662898	0.650989792652	0.8559683155900211
RUNDC3A-AS1	0.6230052689855811	0.6230052689855811	0.6230052689855811	0.6230052689855811	0.623012390934605	0.6230052689855811	0.6230052689855811	0.6230052689855811	0.623012390934605	0.6230052689855811
RUNDC3B	0.9981392378017071	0.7658732379765492	0.9962793568437751	0.999642140445869	0.996541083844955	null	null	0.99531556720622	0.9333997625378381	null
RUNX1	0.9725566106116271	0.8647082333748659	0.699216255874506	0.8722060333103628	0.947192674805048	0.974564288452407	0.928959045568842	0.89905640090147	0.805047177806292	0.9031287787974009
RUNX1T1	0.46644153555488105	0.309537832031834	0.0698153917625506	0.126089521186521	0.0712089775593176	0.389974489111765	0.351721715504753	0.338059588261343	0.0182082219917473	0.34936209628840803
RUNX2	0.914250194820845	0.864448429647626	0.836269529323162	0.8393033052957629	0.9352936939483639	0.798712534973168	0.907030523291745	0.913473564221684	0.656800654675069	0.667021499335991
RUNX3	0.8440586035534009	0.541416815235136	0.668031790259414	0.7358709077564959	0.6686444125360129	0.658692443267462	0.45967450814574706	0.7704325616653441	0.8604980105370691	0.19514106676240198
RUSC1	0.43382645746468	0.6458069125861999	0.50069692982194	0.695595009993453	0.7836686240765061	0.8985490282938091	0.735317505166001	0.7000578430091869	0.6968755168023362	0.692217187289062
RUSC1-AS1	0.24166379265140803	0.24166379265140803	0.24166379265140803	0.24166379265140803	0.241650705565193	0.24166379265140803	0.24166379265140803	0.24166379265140803	0.241650705565193	0.24166379265140803
RUSC2	0.27361785443020004	0.712186330790123	0.619090347778688	0.658375863635266	0.23269879143968203	0.921315032564992	0.6085071130600921	0.7721963044366519	0.4408765422336479	0.638718872649783
RUSF1	0.9961442684763651	0.9961442684763651	0.9961442684763651	0.9961442684763651	0.996146095628418	0.9961442684763651	0.9961442684763651	0.9961442684763651	0.996146095628418	0.9961442684763651
RUVBL1	0.0401230543415755	0.173861786653835	0.450789591104775	0.14320349130736998	0.428051788587695	0.11414272948114099	0.15022930769382098	0.0723755053065216	0.133952102322444	0.173861786653835
RUVBL2	0.009497049273914959	0.00624561817099961	0.00393858872422847	0.00031104755374273	0.00379114813119706	0.00555255322919806	0.00271655664650438	0.000296308870356808	0.00036947073589085297	0.0009608331905620471
RWDD1	0.18320854184875898	0.0286684575986753	0.174890185123456	0.416201389494582	0.44796695745615206	0.384982615693261	0.16404494192891697	0.41853999009356996	0.38497592781380996	0.35673955050003403
RWDD2A	0.32229272755220695	0.595502853720509	0.6167755972971479	0.5201550984404311	0.5283764536126	0.5175583035024239	0.45361558477135705	0.46662159518083507	0.524635139765708	0.5175583035024239
RWDD2B	0.7031735606309589	0.5487304457190271	0.484101853030539	0.6197269597829929	0.605335966686839	0.746464109830318	0.32936695129892307	0.605271351036872	0.253878335308739	0.264527577206834
RWDD3	0.591960722188026	0.24677350958130803	0.190266941257031	0.415191749761278	0.0378873307569735	0.24677350958130803	0.14920730268192597	0.0871577776036357	0.21654636416792702	0.24677350958130803
RWDD4	0.9287175316671479	0.6857465098650021	0.606516208971724	0.48169428779297396	0.7574435478731499	0.606516208971724	0.539092993312237	0.7073553136138341	0.606522428481717	0.606516208971724
RXFP1	0.8293778532858491	0.96248796450093	0.980014270047234	0.971836818262977	0.997307109588737	0.996856947927187	null	0.999426867429961	0.903168399558301	0.9986052862764839
RXFP2	0.5648228325657559	0.60234897187077	0.687419400831057	0.7362525427742851	0.6884512022047299	0.29481734440488505	0.379046931105722	0.693645935935685	0.347269168232747	0.46524610364175106
RXFP3	0.7372625317541271	0.670582346442866	null	0.218246367003362	0.5637840358116469	null	null	null	0.7953389956022009	0.7038051551727711
RXFP4	0.37315829966403097	0.7081211295408559	0.396587549210397	0.41637530459988503	0.585487324019531	0.37315829966403097	0.37315829966403097	0.788268895718207	0.7172523127605259	0.195773327813281
RXRA	0.47959562397850203	0.6420353401831529	0.588582399163214	0.391300144680271	0.141173794470174	0.0692422860652516	0.5187581428679929	0.0875775276733901	0.451810977074145	0.6695863758188929
RXRB	0.70875353872337	0.69227720431496	0.7921071671076909	0.7321342428014951	0.9626686278263371	0.768386659911323	0.8725447310778871	0.8725447310778871	0.7770214980836271	0.8725447310778871
RXRG	0.872900532352338	0.9839334263711791	0.85651296765845	0.939935758013946	0.9099714704045669	0.8331383131913291	0.93614210313392	0.8556106512802399	0.649019440697194	0.580549232533399
RXYLT1	0.521712113009377	0.521712113009377	0.419469704567464	0.512537080795757	0.388109045481752	0.3609713654539079	0.425928017458315	0.52760881450775	0.621707429828187	0.521712113009377
RYBP	0.664182712607171	0.656575773663079	0.32604737670645695	0.721438897245374	0.622308585226586	0.6223015012746309	0.6223015012746309	0.6223015012746309	0.622308585226586	0.29557981523540305
RYK	0.640475558453394	0.858120575476028	0.7101152690961758	0.710064092015432	0.7646735623589641	0.674856862792646	0.695411327456272	0.666262442963533	0.359645985012431	0.819593084815801
RYR1	0.0787684442012185	0.36967433088317103	0.36967433088317103	0.36967433088317103	0.3614767065208	0.264038585276896	0.130085823008534	0.32138690401245	0.5108559331826961	0.158573073494325
RYR2	0.49146086696607	0.194958769232947	0.7506654631722641	0.8144510881435129	0.6541379239501539	0.580239257866937	0.714145040203792	0.664547168498587	0.946608433732735	0.9547197543384252
RYR3	0.628524275894516	0.263908435548334	0.24814941186285197	0.248607158026768	0.561863776619808	0.23559674771382802	0.0393920596490068	0.41505910273918206	0.6666287898341179	0.566610886116066
S100A1	null	null	0.7817380305841909	0.739241974327022	0.995619741722864	0.87533637914994	0.9886031021828149	0.9949758752091409	0.9204900878521379	null
S100A10	0.18311754854645698	0.0437243141373381	0.12862980348646	0.12862980348646	0.40653042355710106	0.12862980348646	0.20269018315026605	0.16156523097068698	0.128615569532529	0.176075553524633
S100A11	0.122367817734366	0.122367817734366	0.134748467175784	0.108914160014431	0.151799613813681	0.122367817734366	0.122367817734366	0.122367817734366	0.24330425437159603	0.122367817734366
S100A12	0.487008149616536	0.612736575559864	0.62830630001184	0.559811370431625	0.698503401871317	0.45142021260057397	0.627211984312666	0.786614136101012	0.39620935139040997	0.71629074979809
S100A13	null	0.911773877469368	null	0.8163177714170301	0.85741835518261	0.884471386257226	0.932541610929561	0.993348707569866	0.951185975029573	null
S100A14	0.739301427016003	0.9610901345061541	null	null	0.909485132055422	null	0.5647173583234489	0.887897289538615	0.9414638370322621	0.5404148758564199
S100A16	0.7204589755716769	null	0.307624532885818	0.8371101296664871	0.7903213355293991	null	0.9875758081242271	0.977933693067592	0.147693031024659	null
S100A2	0.6504789418052379	0.44676866191372105	0.44257297317943	0.863181181959345	0.692157751695683	0.385340753801141	0.512277832731404	0.879748167241025	null	0.661650781335041
S100A3	0.461352426477077	null	0.40089764247541293	0.6362471423162429	0.728905623845746	null	0.393133412666798	0.46075982475185295	null	null
S100A4	0.0580509113678855	0.427338695894598	0.269915933376009	0.269915933376009	0.564716167929315	0.269915933376009	0.19016285414756498	0.21166475376951602	0.0441643931624846	0.602418931634288
S100A5	0.419101312437187	null	null	null	0.39944984305701703	null	0.519147295771379	0.588534824562019	null	0.22685308203948698
S100A6	0.5688108774669929	0.630288688451273	0.707674689758324	0.7101042744773771	0.592383794135051	0.630288688451273	0.698932537121665	0.696010190808814	0.530104767478378	0.630288688451273
S100A7	0.624660412274212	0.148070238584691	null	null	0.34036102285682795	null	0.29344017519510196	0.58528692888216	0.0954749066460973	0.44150421202356205
S100A7A	0.396570389658427	0.20921575623782102	null	null	0.199448848863849	null	0.37038661656250393	0.23963711167293	0.852222047828307	0.421661671088854
S100A8	0.52540648814961	0.675038957209418	0.29969265643535903	0.619070985300142	0.45612078818965396	0.456123402841819	0.28878728838358897	0.20834929378053602	0.45612078818965396	0.645026311358458
S100A9	0.576023870905386	0.49064895658152796	0.44011546629451903	0.592590326744953	0.8868610985059151	0.649337907003662	0.275003383463697	0.5664033455812341	0.5673534370273571	0.915173486079635
S100B	0.748437074212423	0.5684946870899361	0.583033473883654	0.683862672787848	0.341247935484573	0.341256915513886	0.366920731029119	0.785927514572885	0.341247935484573	0.6878632034348591
S100P	0.760169227481129	0.9028640962939459	0.783293749218	0.455016222839795	0.809682968942917	0.760169227481129	0.879437766590735	0.305800547261123	0.831286950859118	0.814439754542051
S100PBP	0.5708445877691729	0.467948198566076	0.6397322321139179	0.8344906715134279	0.8969854748745791	0.624862174571841	0.494738461823373	0.6735139482608311	0.296727340140659	0.624862174571841
S100Z	0.90961663117322	0.43344555190326794	0.372158575902364	0.5320642425675011	0.656761813544662	0.6567529329303629	0.36880188056901003	0.517984523927932	0.7906183199699791	0.572815597310559
S1PR1	0.15726884635660998	0.0338431443365957	0.109072352589057	0.158497233759009	0.16048567741832198	0.0376387230930768	0.189868668134254	0.08175942992245701	0.0376299959943058	0.0432507067393673
S1PR2	0.187793305851204	0.0799661442878792	0.305181562229148	0.48915186177258296	0.005211696808622	0.0799661442878792	0.0799661442878792	0.0192412040870456	0.10743864586513	0.24949757495399602
S1PR3	0.49713040329628294	0.37110806162044396	0.8547482308140371	0.522842857561486	0.6650377344360289	0.491285006466171	0.57415765853635	0.6437595445177751	0.577721765678188	0.276824927150828
S1PR4	0.26335622631737104	0.43641987616346	0.349144351684575	0.534510946926552	0.170530677866579	0.24180916777370398	0.350412727817093	0.574010508698644	0.342690304212984	0.426597210130026
S1PR5	0.875746851891146	0.916002169988841	0.7039553515788219	0.509775185484609	0.76301033540407	0.7165498407598409	0.721645574297396	0.475461027338133	0.8624912507164649	0.8715483043640809
SAA1	0.129580590130335	0.538037945068762	0.25559919796545005	0.258076586504288	0.644711389378973	null	null	null	0.00223851147918741	0.462971834307966
SAA2	0.6878947383596629	null	null	null	0.0786710606505055	null	0.4149063543979721	0.38163392467756	0.605452405044026	0.05776424503508401
SAA2-SAA4	null	0.146119920317521	0.20491351389235002	0.254880926965501	0.24606380678758602	null	null	null	0.591273527372974	0.0537338668635854
SAA4	0.529862269458128	0.136929728487166	null	null	0.38607690586047905	null	0.17977916501466198	null	null	null
SAAL1	0.23303373823417	0.406125704372062	0.464273409793463	0.56655705806015	0.328959089431979	0.107225888825731	0.291484760509562	0.308893504999826	0.279169005062708	0.18500930035705
SAC3D1	0.0955138690473669	0.22304891023973897	0.11825009739875801	0.12213999804452	0.23858494025523896	0.22304891023973897	0.12033376371801	0.124954543322069	0.22990313036725699	0.22304891023973897
SACM1L	0.932631129601343	0.7084190451802321	0.783396824251311	0.8590960456933101	0.8309282475503659	0.9619531791442579	0.8856120803880909	0.986687967304331	0.8682070554708621	0.9251154482372719
SACS	0.24517728413686998	0.555390536903655	0.23020574299345703	0.13771149437325197	0.10621127273391198	0.0745431874034287	0.21884440529659901	0.374242011295219	0.20441077576078304	0.667409396949141
SAE1	0.395355628279667	0.22418727727242604	0.0623270998268527	0.0332610349351373	0.51421990434404	0.0603547576829301	0.66957997102784	0.683512992243402	0.185823927843255	0.0777159925897628
SAFB	0.28524184162832	0.133611847055315	0.364809587850257	0.401332174537385	0.31373930682736495	0.364809587850257	0.381891725288927	0.482829083046019	0.71468456594706	0.364809587850257
SAFB2	0.820631945983191	0.9339814022088709	0.7166459177195409	0.9121597655371859	0.8620812868350128	0.7739322961766272	0.5772920623670539	0.777121509756682	0.981540878422581	0.780430086174165
SAG	0.502260671483696	0.50220862826756	0.881133669103737	0.663076844778712	0.645165098960626	0.42709141730332895	0.42709141730332895	0.42709141730332895	0.142776772534117	0.43012292712245703
SALL1	0.80477398336567	0.7532317965074671	0.5822795895652679	0.576532998236178	0.686558750114977	0.0967320259284185	0.784852555045106	0.9351602254859109	0.8259130125922599	null
SALL2	0.0250522223691201	0.021903220768863998	0.0513087197614029	0.0548912799814987	0.0298722423671741	0.021903220768863998	0.0970819168152404	0.0351144773126696	0.0312093556303106	0.0981381192510207
SALL3	0.346131439270393	0.591757168041428	0.6266751264563979	0.6422365375625251	0.629086017868177	0.39422746828777605	0.39422746828777605	0.637714483460732	0.534981217947923	0.514823935348185
SALL4	0.164315477371918	0.142443680068654	0.0403440862349622	0.0285378583395474	0.0969412438808215	0.16377550517959802	0.0381429501627895	0.0116195712970404	0.26868020172036106	0.0710175459471883
SAMD1	0.8330245724054459	0.674651213799912	0.841839205044264	0.661107183308905	0.893363851171521	0.807665248264547	0.807665248264547	0.807665248264547	0.754595117933496	0.807665248264547
SAMD10	0.641421875562902	0.635506607912795	0.687916013765184	0.687916013765184	0.4235542840709	0.687916013765184	0.39543912133480497	0.893140347495614	0.57228350830447	0.531588537570729
SAMD11	0.11271631263871601	0.283708035991575	0.0938905256579528	0.0991520760717056	0.664208261457544	0.28053270173149897	0.0988853363838012	0.0661840422456558	0.0860060271143938	0.34755160354423403
SAMD12	0.34841891345224896	0.41928509470767794	0.646873441293621	0.15924672038085	0.056626393968800995	0.307485677464737	0.359957166716912	0.0830636650885575	0.167131972175238	0.167146432159772
SAMD13	0.500946877747789	0.275680535250957	0.871494415715266	0.0755901182347401	0.20689544614455999	null	0.7666407960869258	0.0633619258482372	0.203373130475669	0.19314717028687398
SAMD14	0.40539265203235797	0.527825387695268	0.454902313179309	0.24672750049765602	0.651072829774381	0.527825387695268	0.45189386731610903	0.48804129261171003	0.7056465396206429	0.8307587719918759
SAMD15	0.479469696684433	0.848880183003636	null	0.7525773773740229	0.8554079488908909	null	0.543806301654514	0.517627195558445	0.840636295266244	null
SAMD3	0.247011861927756	0.238764542340104	0.256643860119797	0.206453619216012	0.31390208564862	0.238764542340104	0.34024685013639694	0.266106076042406	0.113673018748878	0.283758630000192
SAMD4A	0.598956269960932	0.9154144652006542	0.781843538785419	0.9430139400379799	0.8623244531010109	0.900403280941422	0.7986733312723191	0.867680241667609	0.860023883367993	0.949741689028438
SAMD4B	0.24144374472835298	0.23325326025815302	0.118711501573671	0.220247734930499	0.15531578317420802	0.23325326025815302	0.13195281798399602	0.17080640229261101	0.218549890457168	0.23325326025815302
SAMD5	0.9799416528295459	null	0.997758548321683	0.92508206534713	0.8754462943649041	0.9510594522911858	0.9978346016846559	0.805403575706504	0.9906662439076959	0.997331785721891
SAMD7	0.42494178417152795	0.358627353643268	null	null	0.488677173082776	null	0.23410972363673002	0.0162596968082347	0.15308031495909197	0.424281678439475
SAMD8	0.529332503450111	0.259450392322728	0.43529298282520207	0.43529298282520207	0.374521906200146	0.43529298282520207	0.18892592700507999	0.213312241778743	0.7988771976358141	0.43529298282520207
SAMD9	0.480330876687729	0.759772483338394	0.630986934877154	0.5632533117130949	0.471527504389996	0.8786005527174551	0.629871493746765	0.54853439670669	0.634350389702724	0.823818679628573
SAMD9L	0.388473036486008	0.375354775925771	0.531280971700802	0.7045105602857611	0.25721578768710895	0.6958140192152139	0.46622919964333004	0.438640572136499	0.272895544982995	0.606974010437218
SAMHD1	0.906910409328855	0.9912985390004058	0.8738386156582159	0.870520540869989	0.908382889348977	0.8926586280518709	0.8704698402776049	0.8882256026130191	0.9879068008709	0.6292476966652951
SAMM50	0.447817441543606	0.34429338523719805	0.0534106930587478	0.116157270963421	0.580494525302728	0.187551880960262	0.0522412429257378	0.0481867666199398	0.117211122199984	0.187551880960262
SAMMSON	0.856165532386006	0.856165532386006	0.856165532386006	0.856165532386006	0.8561799530670909	0.856165532386006	0.856165532386006	0.856165532386006	0.8561799530670909	0.856165532386006
SAMSN1	0.917133126058182	0.74186540736222	0.9715060998173191	0.980362895180091	0.9141816299215999	0.991397683456861	0.9917703549744341	0.993333769142798	0.8835884043935451	0.9323643371768651
SAP130	0.9431870559647991	0.737541727027118	0.890764887295488	0.9058377002946949	0.8232768285150771	0.8520013178758629	0.888716825232631	0.905865606633359	0.67028968668317	0.736434173024507
SAP18	0.317275728017154	0.36107608132047797	0.154054073527089	0.282734550840149	0.16577147900689998	0.40883808117571296	0.22505272076868202	0.544497852607128	0.689892103692307	0.185406387712455
SAP25	0.614133361315207	0.0135149540307011	0.7924244757792241	0.768064282319712	0.5446647971598111	0.614133361315207	0.614133361315207	0.304758926504636	0.40518509740617	0.614133361315207
SAP30	0.34061723219461004	0.592888627971587	0.383083598573262	0.538936938470641	0.21156774408506895	0.572121547078411	0.36698806987736105	0.4433276725804221	0.413236382854695	0.38831931233901595
SAP30-DT	0.278482355156582	0.278482355156582	0.278482355156582	0.278482355156582	0.278470556461116	0.278482355156582	0.278482355156582	0.278482355156582	0.278470556461116	0.278482355156582
SAP30BP	0.0350135297232954	0.0652418097556386	0.149939748729361	0.149939748729361	0.23009280682913502	0.149939748729361	0.458628486293857	0.23185864787332003	0.6254352417786221	0.41213108574814095
SAP30L	0.0866674670246606	0.206392708169447	0.103081042061932	0.103081042061932	0.476835823027175	0.103081042061932	0.0445122746400578	0.293081238811998	0.10306747136201701	0.14560075228676
SAP30L-AS1	0.9465072669300809	0.9465072669300809	0.9465072669300809	0.9465072669300809	0.946517761418702	0.9465072669300809	0.9465072669300809	0.9465072669300809	0.946517761418702	0.9465072669300809
SAPCD1	null	null	null	0.0689343119430852	0.044247382534671	0.0201307179926884	null	null	null	null
SAPCD2	0.95494759941749	0.9123017096288991	0.662115168107805	0.7538891968555359	0.828177610315453	0.897060123306092	0.6607632581440239	0.5916803370411129	0.987398304676171	0.7184661534924071
SAR1A	0.272090176975817	0.27558828760995696	0.152302958428278	0.44644385059653996	0.27557637637945803	0.27558828760995696	0.22264474603406698	0.33742419649196903	0.106634754980709	0.142540337267776
SAR1B	0.446174078097253	0.23148797342525002	0.38460311762964	0.396882304910263	0.211258847747888	0.727629346917948	0.378113319724942	0.410388555873623	0.6492379636105561	0.5103262757784179
SARAF	0.104754074719362	0.0274136893899239	0.10512934666842301	0.10193446238307001	0.0625468462185419	0.0190349328651732	0.0298171210515766	0.0514026218089585	0.0471039722891303	0.0190349328651732
SARDH	0.12387824371015402	0.20520793649361105	0.5228608521810929	0.684999506219565	0.47261645335051	0.592753690022849	0.39035439591578	0.323569154073055	0.329988447760174	0.277879122757474
SARM1	0.569040743279287	0.763135100428112	0.763135100428112	0.79256877845281	0.196204549939239	0.555310731293052	0.763135100428112	0.87143551668332	0.9684141478198521	0.763135100428112
SARNP	0.8394632855967291	0.954542022618728	0.954542022618728	0.954542022618728	0.887536782431121	0.954542022618728	0.879060415107847	0.954542022618728	0.939731105371366	0.954542022618728
SARS1	0.214615891528913	0.214615891528913	0.214615891528913	0.214615891528913	0.214602086030371	0.214615891528913	0.214615891528913	0.214615891528913	0.214602086030371	0.214615891528913
SARS2	0.0881114913488481	0.0685500901323033	0.150228212363961	0.0479688730431745	0.1051349961128	0.349000632710989	0.0978028685380678	0.0978028685380678	0.23134541881822102	0.0978028685380678
SART1	0.24480197994733	0.24921369816443698	0.6735450328916469	0.642321916736889	0.7099261220897859	0.43644037827189	0.567990399075918	0.604894636003959	0.378302259264445	0.791562303201465
SART3	0.672079935708078	0.360408711670044	0.6897527851483131	0.652715581635563	0.207080064252862	0.360408711670044	0.23746316137538	0.3844352111224721	0.430937978114147	0.7599676325952428
SASH1	0.48825867617616797	0.615327900403667	0.330794167846523	0.307750519064101	0.48475680608458205	0.546246469271121	0.260771679476549	0.32834909147708197	0.44583767676909203	0.42726907623748206
SASS6	0.0045175161127676	0.013506630120142	0.000722668622857143	0.0101444009502313	0.0650179238519999	0.0765429919071867	0.161706264034914	0.0036420768420326	0.0404315696922816	0.155860704949159
SAT2	0.7606222509844179	0.9217968669146069	0.850590823831369	0.6889659771448872	0.9218092578835549	0.9217968669146069	0.8829470087947572	0.605990972198957	0.610979616863695	0.9217968669146069
SATB1	0.19778607088713102	0.00497776535282681	0.301005241445932	0.051369390953625006	0.130199183471559	0.22488140013577695	0.0432161502037589	0.11040858630662	0.27947856472981303	0.22280198114204197
SATB1-AS1	0.715525649957875	0.715525649957875	0.715525649957875	0.715525649957875	0.7155372101211349	0.715525649957875	0.715525649957875	0.715525649957875	0.7155372101211349	0.715525649957875
SATB2	0.222119497986405	0.305209592684742	0.0247933658747528	0.0375286980207473	0.34076428099262296	0.0821330300254138	0.0274148754339184	0.0379868088338106	0.333070105392994	0.0821330300254138
SAV1	0.9686746733960341	0.9267342983942599	0.8906320367785909	0.549102304365087	0.7974202264155771	0.9267342983942599	0.861014587493265	0.700568556292025	0.867151941237119	0.788904259253203
SAXO1	0.893330985688996	null	0.863654246255665	0.7651544578599879	0.7331787338842858	0.962900674278376	0.8071163729429509	0.8379617609887591	0.895462560807883	null
SAXO2	0.258592531743354	0.363277894382497	0.4024318525280561	0.66046170380556	0.8269106637920379	0.604974609447422	0.604974609447422	0.483944942897786	0.623402989195027	0.441470753969629
SAYSD1	0.7561797016753492	0.906754555344968	0.8661948939622779	0.565097882282158	0.774601781013454	0.809257824011813	0.77472460240604	0.844183832802629	0.822170556415624	0.5525108519245339
SBDS	0.18320399526756898	0.186942020223197	0.0659518753808612	0.0659518753808612	0.347894161042019	0.26552759187859504	0.231518284756896	0.021597801811561002	0.118905872207794	0.0167495035053089
SBDSP1	0.00439809644015283	0.00439809644015283	0.00439809644015283	0.00439809644015283	0.00439607529301528	0.00439809644015283	0.00439809644015283	0.00439809644015283	0.00439607529301528	0.00439809644015283
SBF1	0.532681804019996	0.5959608014335661	0.597565471208073	0.641780021258219	0.8173888818752221	0.8483148712987151	0.5959608014335661	0.7944349438433822	0.748394894988188	0.5692291705122391
SBF2	0.85750232904777	0.8007503517020601	0.8772719134765949	0.78399630828216	0.9420221779914699	0.9568805128982191	0.8930156685256321	0.8722870068761271	0.515655459112445	0.959371869601195
SBF2-AS1	0.363275534174315	0.363275534174315	0.363275534174315	0.363275534174315	0.3632676816776189	0.363275534174315	0.363275534174315	0.363275534174315	0.3632676816776189	0.363275534174315
SBK1	0.559490068149833	0.447343124531136	0.60315138890562	0.429211284667622	0.70384375748414	0.6261284073605021	0.6261284073605021	0.791873217790976	0.550302067001841	0.754503406967158
SBK2	0.48588543138739504	0.770367512847397	0.498856554966923	0.516546935556015	0.8341042518590028	0.5291588639385789	0.6054072072026989	0.532708965010259	0.687295667379619	0.5170169567641539
SBK3	0.41565388865092895	0.733661478173944	0.842235257640779	0.597805184579699	0.0893927048435132	null	null	0.51359477245549	0.315655561363601	0.292605413947989
SBNO1	0.10324735390563199	0.0530707527578102	0.162687770410253	0.162687770410253	0.10400159119397	0.0879035346851775	0.0703452171297377	0.17443569661389097	0.240710446458408	0.162687770410253
SBNO1-AS1	0.0174221703097023	0.0174221703097023	0.0174221703097023	0.0174221703097023	0.0174167353311071	0.0174221703097023	0.0174221703097023	0.0174221703097023	0.0174167353311071	0.0174221703097023
SBNO2	0.580166908747305	0.290172535210264	0.6245918320634979	0.22411443533286898	0.7744160821989399	0.5434253049638379	0.39143916898302206	0.0669215649314003	0.133682166612615	0.0676503840612024
SBSN	0.514283730647629	0.423765048207682	0.237957216163445	0.698044742821399	0.21684922408298601	null	0.0545229972440036	0.34412415450329104	0.16981692226383702	0.18510172953477397
SBSPON	0.35596945433754207	0.648828687332801	0.670917099801112	0.430227928992029	0.622474532601178	0.580486450492018	0.580486450492018	0.557122403646311	0.7473092595387021	0.301013150439349
SC5D	0.816474440152836	0.53070134580856	0.774281347807874	0.734769440965841	0.716763206139103	0.9112278130065901	0.719256812803134	0.8957407218318308	0.8879930982534621	0.722574425133687
SCAF1	0.55569717082258	0.404544557805288	0.66001824326047	0.47465067005028205	0.7502245167757121	0.592685663344518	0.46317208266378	0.36453214466847295	0.6885392664441329	0.5179301124922759
SCAF11	0.632465448965147	0.312599194764157	0.508332786230029	0.28350832764080897	0.41552854755493795	0.744787162236744	0.502284890092183	0.7460551933867731	0.7032948717899311	0.636074966123136
SCAF4	0.533857567198499	0.562862137554072	0.6546457301987989	0.8992521335268441	0.811543022610448	0.7045972690118492	0.84522009166416	0.8068004348160359	0.75707311780381	0.9313250003814421
SCAF8	0.43831894543597794	0.8052684399849029	0.5295188181298529	0.557991196877407	0.6946637014141099	0.8052684399849029	0.41895363048797796	0.404003600776529	0.861084964410197	0.580226010916689
SCAI	0.0314597949078304	0.063875581202278	0.29557352095164297	0.158231689941107	0.0485852333991518	0.063875581202278	0.23934002937451396	0.267847583762688	0.0226597317879994	0.0350910636533415
SCAMP1	0.33954985831420004	0.305803379713259	0.5739728789572239	0.532326690891589	0.49369058028327295	0.184170454455515	0.595196840514488	0.529849277875609	0.5758147937743481	0.393526616746191
SCAMP1-AS1	0.217864432547587	0.217864432547587	0.217864432547587	0.217864432547587	0.21785070164541698	0.217864432547587	0.217864432547587	0.217864432547587	0.21785070164541698	0.217864432547587
SCAMP2	0.36863815109457204	0.6948064963606619	0.7262363424455429	0.11360176875688302	0.7990558415667951	0.6948064963606619	0.49931687145044396	0.102310900594413	0.64155554078636	0.553460749829771
SCAMP3	0.151365682753913	0.15978576097439098	0.0698076181393684	0.295922583940772	0.0663224854744721	0.15978576097439098	0.15978576097439098	0.15978576097439098	0.220961522317179	0.15978576097439098
SCAMP4	0.069445703149752	0.0574276992493408	0.22877859540174	0.244126763630725	0.8051128659563179	0.6768855428569209	0.6768855428569209	0.440199008407341	0.36932291934293204	0.734047902322898
SCAMP5	0.0112659704763088	0.0274033893760603	0.0615252409325967	0.0270907509243069	0.30611250946072	0.0162208234701757	0.0889722018935192	0.18731452041396202	0.0342563102204819	0.0162208234701757
SCAND1	0.534964719499447	0.496004322187308	0.661359313403328	0.661359313403328	0.806391544855316	0.661359313403328	0.772596066602453	0.489236059888594	0.832742331460492	0.661359313403328
SCAP	0.8390716706640831	0.913145278865823	0.9711895243079309	0.875149747182273	0.46707571004495896	0.7726460015213391	0.970068053838905	0.582738439449459	0.890399714069809	0.512562298838607
SCAPER	0.0676362251744736	0.60168725107334	0.37553585786036103	0.108501442191894	0.0763098687628627	0.130385759463351	0.33824123579424203	0.144556688663464	0.33834034748801595	0.587825210706498
SCARA3	0.816705803375258	0.768040046648988	0.39100229221075	0.456428651835431	0.25987306409284194	0.10024611377899001	0.389333124443582	0.46201853752438704	0.955474046863983	0.48926452886800803
SCARA5	0.9963037617518841	0.6570624102934829	0.821683128878316	0.871395551962592	0.910222639999862	0.721904832526184	0.8204810741479692	0.8700338864292378	0.8762367877628531	0.924752499353875
SCARB1	0.36787984459465006	0.25837347347915696	0.3523249852732199	0.527935063759252	0.229694749841864	0.20460771990201604	0.42048353976103797	0.209815222777302	0.585130498815537	0.204447871832651
SCARB2	0.29417263865279103	0.695382374216917	0.8876630913453829	0.18756443924317	0.229982851512514	0.9064716570095029	0.342971422990398	0.378568596697551	0.35945147158102	0.695382374216917
SCARF1	0.903477726425958	0.962767169846499	0.658588644954403	0.89478333798565	0.266982016816186	0.31716145763359604	0.641436212602906	0.641436212602906	0.634087588206669	0.641436212602906
SCARF2	0.7121167685840211	0.8743332493847841	0.770717099632936	0.8586811314619599	0.90543621873705	0.966868500851435	0.966868500851435	0.966868500851435	0.9387733810776999	0.966868500851435
SCARNA9	0.632420716304775	0.632420716304775	0.632420716304775	0.632420716304775	0.6324283417716321	0.632420716304775	0.632420716304775	0.632420716304775	0.6324283417716321	0.632420716304775
SCART1	0.824355287891235	0.598894778161888	0.064321587676066	0.12723764157210402	0.414878664971003	0.486635651756325	0.7692174588990921	0.693343290901344	0.340570653596291	0.605148392853588
SCAT8	0.32715131454894103	0.32715131454894103	0.32715131454894103	0.32715131454894103	0.327141645523299	0.32715131454894103	0.32715131454894103	0.32715131454894103	0.327141645523299	0.32715131454894103
SCCPDH	0.859422318344546	0.271422863413822	0.789648093311825	0.615905522510624	0.545219472563134	0.785603036131745	0.784650142115622	0.8479625928016691	0.852557110459278	0.8366984264296808
SCD	0.740873695745333	0.7024212751272709	0.6545879322542161	0.574046500023021	0.769838823898199	0.6545879322542161	0.7093941809006991	0.8044170760294449	0.669688179979489	0.631727941655032
SCD5	0.6462336102043461	0.5484723374967	0.466720937931081	0.7776442111193851	0.42395913960714504	0.410346503609735	0.481664046534631	0.685599177712077	0.450483442840034	0.6062013000301569
SCEL	0.21283649249727898	0.259094634771969	0.142753492881289	0.355327240390411	0.5608980680204531	0.267061975963103	0.14363815650106	0.749507303724856	0.5605526605821509	0.5826709112130749
SCFD1	0.647983569780145	0.577494930610029	0.6926570113570779	0.6935439541233039	0.454395511862628	0.40046144508558296	0.7953437666636359	0.7743372367457699	0.134340164825039	0.9085746523562058
SCFD2	0.25626362538375697	0.4964771608907921	0.25351242949755604	0.5921158110686551	0.46261928840126393	0.393162759057317	0.325445480280255	0.30683424946786897	0.733628154008715	0.605950944851401
SCG2	0.66275188172756	0.518978889529022	0.408961955281021	0.668168207237159	0.5722478452915261	null	0.686880420081334	0.910179953702667	0.327118175836338	0.619359790682505
SCG3	0.0487197667276287	0.0268709710376556	0.0188778910973718	0.0245565461517033	0.0282994089907909	null	0.0246304211422349	0.0395390149233456	0.09811793679884698	0.0313971092017605
SCG5	0.24740665552967803	0.48246075917610104	0.22567196702092698	0.261085842635358	0.63093908983225	0.244498326507667	null	null	0.235136980340974	null
SCGB1A1	0.0324811675957013	null	null	0.0304916086522346	0.533845618270168	null	null	0.7261509520829709	null	0.5900941310806421
SCGB1C1	null	null	null	null	0.611106654478629	null	null	0.676266297054943	0.5744493150737491	null
SCGB1C2	null	0.711774480955423	null	null	null	null	null	null	null	null
SCGB1D1	0.554903451396271	0.740268087253282	null	null	0.0404194587281903	0.66549469116713	null	0.20889084858027498	null	0.454527003602048
SCGB1D2	null	null	0.746595540962365	0.744103505677771	0.6822086420410369	null	0.48319079728654296	null	0.488312830199998	null
SCGB1D4	0.232872473303659	0.0288655359725285	null	null	0.547864582259425	null	null	0.336564475550569	null	0.35735553985961
SCGB2A1	null	null	null	null	0.499301008739099	null	null	0.12048679930549999	0.8620008786655692	0.132148950860383
SCGB2A2	0.72309636857413	0.46212264602796005	null	0.7236134978594599	0.00119896126670117	null	0.36244674292343104	0.313488679684338	0.543828092954136	0.35277649046926
SCGB2B2	0.35113410676266604	0.507792262561472	0.520401302307775	0.520401302307775	0.7456931781000219	0.520401302307775	0.520401302307775	0.45774578694802903	0.44553344273852297	0.520401302307775
SCGB3A1	0.191423169329026	0.519114079849695	null	0.707495163276491	null	null	0.415149901900638	0.311441337908091	null	0.360876042016978
SCGB3A2	0.632243195386708	0.995906589978437	0.9366644139532541	0.7798227085132371	null	null	0.917494432425843	0.8941048370662449	null	0.7311915490079901
SCGN	0.47935125519613303	0.30942810482590305	0.0436949166646872	0.127791856315772	0.431286794430437	null	0.045061362637424	0.240531079331365	0.405693517441609	0.319492411818109
SCHIP1	0.338320788971011	0.33067532803262706	0.117966683634021	0.201800562803084	0.234113044572768	null	null	null	0.252635608432839	null
SCIMP	0.26030593745473	0.26030593745473	0.158042673517597	0.199495430268577	0.415332056178747	0.26030593745473	0.26030593745473	0.26030593745473	0.0523629067076907	0.26030593745473
SCIN	0.8349448842058629	0.8099560426173559	0.8856858394254009	0.931930254602006	0.9929651163345792	0.9289914989955859	0.938884034806927	0.9069482605171908	0.709637848941585	0.8972719239411421
SCLT1	0.0372776059099887	0.00278884284983714	0.0147247277840967	0.0420701937017379	0.009561257908049741	0.180364387769148	0.019285018304848002	0.004636683631071271	0.000363883497786481	0.00278884284983714
SCLY	0.969911769505569	0.927500486282822	0.918000370094884	0.8594392734093441	0.904587303653695	0.968823364807765	0.916935327669364	0.8687379031333579	0.8401190549936051	0.927500486282822
SCMH1	0.0295951626502243	0.0581712041168529	0.0581712041168529	0.0581712041168529	0.0924591655637906	0.193155957101633	0.34361582197886603	0.539442634043602	0.0635879493517136	0.0581712041168529
SCML4	0.49294960303586205	0.806793507415366	0.2364316743862	0.395877609813422	0.4667319376722321	0.496541700539414	0.22690200710373898	0.30847260957636896	0.660054534652291	0.225462618008295
SCN10A	0.9870615412890741	0.956814392348295	null	null	0.986568268497647	0.97665860126642	null	0.953791768942163	0.6630748050361949	0.8410664137992059
SCN11A	0.425422194193497	0.8532599034778579	null	null	0.6715422774923859	0.300358063777477	0.39530322885794	0.6095174819378001	0.7298866139543561	0.226200363988755
SCN1A	0.8784494951691629	0.8784494951691629	0.8228399082434	0.8726296516507008	0.20895004222362998	0.18863506793970897	0.7866900507124609	0.9398240381866979	0.73380051043438	0.8784494951691629
SCN1A-AS1	0.7882659104748349	0.7882659104748349	0.7882659104748349	0.7882659104748349	0.7882797792877551	0.7882659104748349	0.7882659104748349	0.7882659104748349	0.7882797792877551	0.7882659104748349
SCN1B	0.22219005508058898	0.450555861492647	0.37246212750545205	0.271224383726012	0.674432575112768	0.561755534627756	0.257766892472292	0.343100220212328	0.738396254725582	0.31647430225610496
SCN2A	0.860594274052928	0.749996700336303	0.9098868828868509	0.7791274331026908	0.907139160744098	0.9763393221511569	0.909085955393143	0.709034357483977	0.7473121576131441	0.842899640815787
SCN2B	0.471559256715834	0.687605071813876	0.8974107602175849	0.357801307007789	0.942376317927027	0.960370328657355	0.79742027247071	0.3490989754252	0.980099315389734	0.7618350880304999
SCN3A	0.123275241307954	0.123275241307954	0.26189988207406195	0.18070954602610997	0.26562406199658395	0.11992585354045801	0.123275241307954	0.123275241307954	0.0298007300865283	0.123275241307954
SCN3B	0.9924451356863471	0.889369534598178	0.9457747357121881	0.9744846172376609	0.9883387710471401	0.9929799255980308	0.922666348747678	0.9883066839420078	0.9552307106042801	0.997698174120325
SCN4A	0.263813259840005	0.6779770070573039	0.5002068424420271	0.214651259823762	0.263361713139733	0.19571741701520604	0.250316767422845	0.330538237087997	0.531266397259627	0.250316767422845
SCN4B	0.45609880953823	0.790058576617497	0.61827995500745	0.32889402989513894	0.640881479867808	0.924634941828166	0.47602854600644295	0.8828144067083791	0.683827979567838	0.947463148202671
SCN5A	0.22176821450569	0.28646614357740197	0.899453295196293	0.571328632521272	0.17218222384061502	0.115275707902143	0.8986252440016559	0.646518364269593	0.545725640572308	0.862922145844836
SCN7A	0.947871319877148	0.647673348841383	0.8852735678768009	0.6969017079264019	0.968593829712422	0.47896399710177207	0.780211256280452	0.9257651042855258	0.8910448254890699	0.7745842784420921
SCN8A	0.5101519325928	0.174681131917587	0.848266543833613	0.7285563297527521	0.58793334308496	0.5593739938233411	0.8126332705450781	0.6994805447938109	0.20373530572728102	0.40534456895681203
SCN9A	0.939468552353799	0.939468552353799	0.8168626321918621	0.97641887565115	0.843719271926897	0.908025021426691	0.939468552353799	0.939468552353799	0.911166950525126	0.939468552353799
SCNM1	0.39557951882702	0.6516786611115171	0.6516786611115171	0.6516786611115171	0.470109743040651	0.666157223292439	0.5790328416033679	0.726760424687922	0.6927439407100899	0.25372307007804396
SCNN1A	0.330951596587437	0.40681205318994895	0.277931450914203	0.18657681875386897	0.0733505348711132	0.0233811757986662	0.21508047982070996	0.17542518505679502	0.6219181399989541	0.21063859462566897
SCNN1B	0.33500359654842	0.00136216754311451	0.0102734865137414	0.14450459390445	0.0476870764168736	0.283102664900366	null	null	0.00633552264546974	0.0517580816429795
SCNN1D	0.593178500601362	0.446949431677566	0.29218116395452304	0.107013037275681	0.699329600463514	0.768663810565519	0.29384369737193394	0.639341137570293	0.49246602260706396	0.614412212851421
SCNN1G	0.0856053092725184	0.322560038281454	0.126769877952333	0.255998860148282	0.0534689774370502	0.37350023618194295	null	0.0757020594127098	0.023108425944748	null
SCO1	0.11722471083186099	0.6581794853836199	0.303594642204773	0.303594642204773	0.11059186886007101	0.23117451579528	0.0810878563379829	0.17631447602211497	0.0376062444783353	0.303594642204773
SCO2	0.324984620042307	0.17455735844588197	0.45880874058516496	0.599890718855805	0.396024378877336	0.351910906335302	0.62880124493968	0.611061333535314	0.127327632065865	0.17455735844588197
SCOC	0.879586770274958	0.9225651530662571	0.9004177246196251	0.9314571474096859	0.915414570477241	0.945842751507874	0.883482193838491	0.866447133103962	0.6708726247325021	0.870140783388764
SCOC-AS1	0.937644561385252	0.937644561385252	0.937644561385252	0.937644561385252	0.93765583767151	0.937644561385252	0.937644561385252	0.937644561385252	0.93765583767151	0.937644561385252
SCP2	0.9714787127416942	0.98007191581898	0.933289833911578	0.9891508132033721	0.9173210713852391	0.852278254117285	0.9913904580006581	0.750676036756938	0.9047287551872679	0.975333101910981
SCP2D1	null	null	null	null	0.646145893742198	null	null	0.6400107449434239	0.771854120241231	null
SCPEP1	0.138909308956462	0.855059836135359	0.21744288561491698	0.7273230413491508	0.345803108457086	0.324160009889002	0.5313255223400689	0.5467397631698371	0.40885317134586796	0.492549499065895
SCRG1	0.11281709381917801	0.554936696292051	0.270910991450779	0.335985417089382	0.11298914119034299	0.0963985307348998	0.0963985307348998	0.0963985307348998	0.30905827557903803	0.0963985307348998
SCRIB	0.0283776209104188	0.23191215102148202	0.13685534640806002	0.0300722786934595	0.0822200339454549	0.0548276797929793	0.0720440180608885	0.030371272236052998	0.0583682310473501	0.11503175336277999
SCRN1	0.276496525663996	0.14538822181976901	0.0949828457429999	0.15023095481351098	0.162010788550871	0.331858033756531	0.50005189455484	0.582697339599448	0.20678071518690103	0.331858033756531
SCRN2	0.703890508769943	0.5665597227310389	0.6753938310640861	0.5949642215491601	0.522373831506896	0.27112969261835	0.48166020387864394	0.562799053591514	0.6275492891873911	0.84966733280142
SCRN3	0.33119136047793896	0.303893904773903	0.715058630921045	0.19329437213964	0.5330669840205129	0.9515231025109351	0.766879078752728	0.191180454303221	0.9066242121423991	0.644454640227992
SCRT1	0.981877245746697	0.546735910063117	0.9292582027742399	0.8796852004098721	0.9851756524291531	0.9017589366521099	0.9017589366521099	0.9017589366521099	0.6451705028651079	0.7965998331459699
SCRT2	0.0899315036623595	0.197825559363553	0.0593158772431253	0.143742724777238	0.59004345726875	0.197825559363553	0.197825559363553	0.256421069058676	0.31187513694324	0.0493496837399642
SCT	0.601135490615137	null	0.557247237149866	0.5185125439772029	0.0484571803668052	null	null	null	0.11872894035569301	0.505460068858937
SCTR	0.41140812940288796	0.51457515807413	0.5987952906047479	0.530701335863224	0.631830328219569	0.705157797582385	0.598440658890965	0.41333516446687496	0.16738402334104502	0.291301068586828
SCUBE1	0.11036132628683601	0.167245375641893	0.15690320577494102	0.253400387876701	0.0997409308922201	0.5687052050395289	0.0336881995269437	0.130141231370696	0.0138781696504773	0.520025762251102
SCUBE2	0.7612901362305659	null	0.925840547889729	0.993133382805818	0.976449319752841	0.990845192633052	0.972069547180129	0.957780932498888	0.998197109024797	0.9995171002536429
SCUBE3	0.24870390980078197	0.142469510312469	0.45663301643288395	0.0567254053972844	0.111581689493183	0.15436581163520902	0.497179233914343	0.10014342154844802	0.45752248793401296	0.0422126476762017
SCX	0.22898910465999103	null	0.5707134123906651	0.531420225025291	0.377703067959807	0.24738156827583802	0.0838138861515604	0.141041187941109	0.31951055264455797	null
SCYGR1	null	0.439148262778474	null	null	0.25321077204198	null	null	0.22393690016141002	0.774837559462239	0.368200997050291
SCYGR2	null	0.829799691624837	null	null	0.24335485666494	null	null	0.677074764375184	0.8712279567918059	0.8545720542994242
SCYGR3	null	null	null	null	0.6086072535551961	null	null	0.553859925611799	0.592006341525801	null
SCYGR4	0.7621963819269579	null	null	null	0.7164561356728298	0.430389791888304	null	0.745175176335374	0.425586623464761	null
SCYGR5	null	0.5832114864779789	null	null	0.29326127259831397	null	null	0.9091591370211992	0.8966751790749559	0.500772510080435
SCYGR6	null	0.894553447372057	null	null	0.82400528513924	null	null	0.713870206205239	0.8115330772445041	0.649779436628912
SCYGR7	null	0.580442428223754	null	null	0.555028860592211	null	null	0.34212436287090997	0.10451055271542599	0.717444839534772
SCYGR8	0.8982447548825809	0.736223805882369	null	null	0.85422804737648	null	null	0.8327034604449591	null	0.620501658410803
SCYL1	0.8151489212739609	0.726095014371928	0.8082655414546558	0.31674241490893895	0.868289219381986	0.7461263679762	0.8047777287921941	0.512460479640905	0.877404014884049	0.79248340407039
SCYL2	0.9783942202970091	0.930824235627216	0.995728290247217	0.9968750953575559	0.99421606188115	0.8760831786986241	0.9927764767617059	0.989611943801282	0.8991134746279159	0.984690211828871
SCYL3	0.311853236570701	0.238361275644031	0.535643481501503	0.413972393240951	0.198109272056046	0.0516854618024011	0.5353293612213211	0.15956875919237198	0.676071653916341	0.0311796030183173
SDAD1	0.15656907543079	0.533908271213997	0.37381030099762796	0.153886118559332	0.395810085468583	0.308760090632433	0.0919699443969532	0.228840345475844	0.36244423243335	0.227007463549709
SDC1	0.7092933074773221	0.82830223855177	0.625619242877072	0.86262949103321	0.914398221435775	null	0.7673240322430721	0.9258085589919409	0.9182333468122199	0.7417579236455959
SDC2	0.49464691879263395	0.144828829217515	0.0243233147016465	0.0389511189489744	0.163488468685004	0.265700076053453	0.240385367314517	0.129427166347006	0.4703290008557029	0.269145857087396
SDC3	0.8923898007640021	0.965402965945378	0.8238663902649019	0.848831133129945	0.794211579791946	0.8041345505780592	0.798544373940388	0.694266753839864	0.837010862421955	0.7084152146815941
SDC4	0.284751837726004	0.40191824141982	0.0720068664808516	0.25169240838199397	0.0269094669682271	0.39026087695508205	0.0057624925362399	0.17786400987628198	0.653571405208763	0.22891338674318998
SDCBP	0.6129178698414971	0.7767262173226459	0.575639496339906	0.5500443683226129	0.488213701323865	0.378787467342487	0.452286473995206	0.555579875948236	0.18829003376380102	0.7185239461224409
SDCBP2	0.557136011081278	0.44580059203625605	0.5923720315243599	0.269995848124001	0.32994676272544604	0.716449624535687	0.772138411096718	0.39487179112160997	0.880623297009269	null
SDCBP2-AS1	0.5610828826831661	0.5610828826831661	0.5610828826831661	0.5610828826831661	0.561086508751693	0.5610828826831661	0.5610828826831661	0.5610828826831661	0.561086508751693	0.5610828826831661
SDCCAG8	0.712895847227823	0.7616001803481709	0.580802399383456	0.5077667140093021	0.623850400708995	0.7616001803481709	0.8342786094811929	0.722951059190891	0.576608722309481	0.301887314313985
SDE2	0.226333594728095	0.0842280973244025	0.30051660567198196	0.6295619335373149	0.8413723690668341	0.286438259734075	0.299471196327727	0.7857804101260359	0.528792645478637	0.382207391271714
SDF2	0.168808580873826	0.136539957214217	0.13282260558244302	0.13282260558244302	0.16911325168124802	0.10771578419646301	0.18530124819661603	0.19968234046395603	0.23987871111794895	0.13282260558244302
SDF2L1	0.568854832053742	0.13007552818385001	0.423380460057474	0.5405041218670751	0.877749500171524	0.7162145330323821	0.580844411757302	0.681722030922498	0.247444635394113	0.423380460057474
SDF4	0.813280394967593	0.7546531488641379	0.202119405419374	0.32137669848825606	0.6957186508561272	0.202119405419374	0.449686527397699	0.36278621381959497	0.697398436405609	0.12646235297275998
SDHA	0.124856436363084	0.19081448457015301	0.13943168676840698	0.0658823306931287	0.124739770674976	0.0859633635465287	0.06456283370557	0.0679420164078477	0.139301600226441	0.19081448457015301
SDHAF1	0.655740800543163	0.506152644313258	0.11476598275672302	0.37761317355078006	0.202808001571106	0.439197561231477	0.116836951698037	0.36934786724211105	0.596316161368483	0.4778299762462971
SDHAF2	0.11914299129374001	0.18134358962654	0.18134358962654	0.165099364407512	0.353896461634781	0.318160050165203	0.18134358962654	0.18134358962654	0.18132923201738196	0.18134358962654
SDHAF3	0.670982595187006	0.436069351481794	0.43910499512568496	0.42001880283293397	0.331613034348718	0.72601513893935	0.43963892482580996	0.412771007398392	0.7591415597362041	0.669613624918778
SDHAF4	0.9626627120829899	0.93200881303627	0.996724030649157	0.997434213596326	0.98024489739503	0.702023799402786	0.988340457529664	0.997306605089812	0.983995541538853	0.9906660605793679
SDHAP1	0.21381886809949696	0.21381886809949696	0.21381886809949696	0.21381886809949696	0.213805044818412	0.21381886809949696	0.21381886809949696	0.21381886809949696	0.213805044818412	0.21381886809949696
SDHB	0.568980241128246	0.576557325975647	0.7612423388777649	0.794860306133486	0.80661521243752	0.8071663301415829	0.668460124400551	0.672920070411364	0.668538486263448	0.40254465547768503
SDHC	0.8668092733643991	0.953038605856663	0.871102660010582	0.8176513730088	0.902654542133114	0.8613573336631779	0.79929184012181	0.569891103824819	0.9062949563573391	0.573912191784684
SDHD	0.8523428635142081	0.628147571003962	0.95468092695838	0.8737204492250079	0.750279749287937	0.537702446601408	0.628147571003962	0.628147571003962	0.691087700157599	0.628147571003962
SDK1	0.843030705087665	0.530133586723099	0.895666126019828	0.533385209005214	0.9016618645423741	0.836675287182138	0.644291141060182	0.73519864076906	0.778475765834427	0.660814545211771
SDK2	0.8404157548253459	0.4598626218421111	0.818438531220162	0.7265496424885991	0.893436599655099	0.9609965757083051	0.782556299831115	0.6841328768306171	0.890118695023943	0.9157121907545219
SDR16C5	0.625184037182053	0.341904429976864	0.5755915101007328	0.417460512282466	0.503474129958726	0.9106909560654741	0.575317788025803	0.349807329565121	0.7925058603199421	0.30269180122372497
SDR39U1	0.0663849534601167	0.117439717908518	0.116055636650851	0.10508953782056099	0.040051233871239995	0.01076931758018	0.0609674395453523	0.10228352636477601	0.11742571570712801	0.192707648521888
SDR42E1	0.601557797497605	0.593882895719861	0.736411876758288	0.375920320436171	0.36369729473338597	0.706573703373683	0.749436162516433	0.6403813987793311	0.38550064670836404	0.768495051190376
SDR42E2	0.5820907850476279	0.17830358815925199	null	0.169125756309507	0.0414190873575988	0.855765976627943	null	null	0.0597005825899544	0.113874474620244
SDR9C7	0.971529847173333	0.7078005263540471	null	0.312319481888981	0.616085183474687	0.846022050338897	null	0.53612819307413	0.9030563629616171	0.48896312710205897
SDS	0.534721409847236	0.132709014851585	0.955748287037867	0.191582156306014	0.15396302209816598	0.326149262686485	0.156657603470574	0.151282821730897	0.334957536709581	null
SDSL	0.0947088289741731	0.0783008667572298	0.0891825926506236	0.0760092916105877	0.0963029319098458	0.424993558616262	0.579065789884643	0.0947914339897427	0.168819473994435	null
SEBOX	null	null	null	0.8235405610789821	0.8225227871368299	0.813318305076669	null	0.7898725804101551	null	null
SEC11A	0.0649514250952997	0.332315022383216	0.0504926043436162	0.18106876448402598	0.042599792551055	0.0613083002168417	0.0520169639105745	0.0888363695377103	0.000666251964797914	0.0613083002168417
SEC11C	0.665420356392711	0.6421993152962769	0.6149987028860721	0.47109893514098294	0.4448639648119721	0.222656222111506	0.6186610882199189	0.0591371945276354	0.22285871681665498	0.48144088954666703
SEC13	0.779914566008167	0.310467904104553	0.20988262198717803	0.339485922828001	0.289796622409828	0.35362128358821504	0.235528244859163	0.29952194159305295	0.568591354332276	0.24785539575794
SEC14L1	0.421168213433745	0.548821349210586	0.7682506388543751	0.428605637695499	0.7417757920446709	0.8302720917393359	0.8302720917393359	0.8302720917393359	0.560044938600267	0.8302720917393359
SEC14L2	0.6921950904433439	0.41351472469246997	0.449963227254262	0.46792766374763506	0.743232982610236	0.41351472469246997	0.627720922255444	0.786473677454173	0.474109245513205	0.41351472469246997
SEC14L3	0.7502309360843159	0.26131336272912803	0.0498975230022841	0.16818262462272301	0.277462589414073	0.506381657458296	null	0.0390463019915293	0.254818475321281	0.127068669051205
SEC14L4	0.546656723943029	0.229760500302751	0.6691930101374599	0.102738454775554	0.20312320553450897	0.453967997815001	0.546080312089595	0.0890485842679421	0.24690302061182604	0.118290381009917
SEC14L5	0.6861873415531371	0.31498135352450396	0.0989524934845703	0.09114478757255501	0.571289039188483	0.6661064833096221	0.47922145038970293	0.42869286459037603	0.309537271533672	0.31498135352450396
SEC14L6	0.0879965828279268	0.3379682064837439	null	0.114241250328815	0.276573372643549	0.32414137559885303	0.0757862029131721	0.0507152122533682	0.10455813365302499	0.0514061688847294
SEC16A	0.072742511302948	0.169065476319958	0.23525091682181	0.512115331190243	0.377597019897286	0.169065476319958	0.255340082072002	0.476607281620423	0.37865048344452096	0.169065476319958
SEC16B	null	0.5093974696563071	0.46683478758631	0.36318127919247606	0.0115592982559099	0.6199467674207929	null	null	0.0195252665165323	null
SEC22A	0.7914043191904608	0.8747834438519749	0.968015502112101	0.7116301841357521	0.960420351560204	0.950685640974053	0.950685640974053	0.950685640974053	0.8902538146381429	0.950685640974053
SEC22B	0.897880200381624	0.7981519863609009	0.9036049518219091	0.697823789159397	0.7977179574073149	0.8985146549769131	0.907769010570835	0.9334767131954129	0.967754737478893	0.913850830652756
SEC22C	0.5948558781740171	0.9722817406983391	0.7870330496321569	0.484243130629623	0.454910689097299	0.629197400638943	0.67068358833915	0.846612186977613	0.306971566406177	0.629197400638943
SEC23A	0.882616995325211	0.7744303432534321	0.7156735986048199	0.662519974676309	0.406635407546065	0.905586937545106	0.713963055672728	0.677699529735788	0.648824678198737	0.6572571290440761
SEC23B	0.656593239689133	0.50861901809268	0.20502661871360398	0.331251012302272	0.19376240241467302	0.7157721741133921	0.700930000757255	0.799795669432244	0.239022268471638	0.30560233148673305
SEC23IP	0.16111306671425402	0.307389442824686	0.6704156431372221	0.147851248655762	0.20281464400925603	0.221743296911228	0.0990851692440244	0.137653368826457	0.107323869123942	0.32918849835986896
SEC24A	0.605493152254114	0.459379045285635	0.368693517109916	0.368693517109916	0.6670208611260721	0.469778550831206	0.368693517109916	0.40816657641066206	0.7776640371219731	0.368693517109916
SEC24B	0.0715877192927795	0.384733173510205	0.13416832453820898	0.128257766112261	0.0304586898918362	0.0509590370471182	0.138520435969427	0.157785939747464	0.0692300322550213	0.0962809713881723
SEC24B-AS1	0.103203381774489	0.103203381774489	0.103203381774489	0.103203381774489	0.10318980670178698	0.103203381774489	0.103203381774489	0.103203381774489	0.10318980670178698	0.103203381774489
SEC24C	0.12046260045433098	0.127159974529446	0.0416411041030881	0.0905937821774517	0.505481568006096	0.10834697016941801	0.39562848593346	0.266939493820938	0.433572791197557	0.317841605265247
SEC24D	0.443198885109944	0.106593400066374	0.5197191504208339	0.45030022384408397	0.308579326597586	0.19215065228196399	0.508962349515694	0.28346807421571996	0.0919727040498799	0.25259425900828497
SEC31A	0.620254704641597	0.944164095406795	0.9158518092760509	0.9544032288745459	0.975101286797096	0.936649472318033	0.6724937810368161	0.6732725185861529	0.977336712611919	0.9207159652548801
SEC31B	0.147678483647362	0.519131386082907	0.372347864342612	0.5386268813083029	0.6269833086515589	0.49067847698655004	0.41687187235397294	0.41687187235397294	0.27207248197894196	0.41687187235397294
SEC61A1	0.00342784778844946	0.0198605370027879	0.0165906261730584	0.00419340372803348	0.0704373625076891	0.0198605370027879	0.0400193309908624	0.105327249682089	0.0146862581877608	0.0198605370027879
SEC61A2	0.354381459378688	0.792745621548766	0.325210409670026	0.435614518774049	0.815100096248594	0.792745621548766	0.30158749444063804	0.37496526176482103	0.6031625067523111	0.871261903043848
SEC61B	0.8925649619989291	0.0359662841653336	0.31566854042132797	0.0575955329289536	0.315658332197312	0.31566854042132797	0.461579690061217	0.39394274633369	0.41226014326349897	0.31566854042132797
SEC61G	0.532730666042996	0.59719024537867	0.6524534637527281	0.601168744233411	0.7375178270366591	0.737505429539915	0.529723260250995	0.5843171999368871	0.7375178270366591	0.737505429539915
SEC62	0.11129924797613099	0.0550029225581904	0.0593824808670061	0.0593824808670061	0.36630539534816203	0.0593824808670061	0.0643258916909934	0.24323704701072196	0.0985563614861371	0.0593824808670061
SEC63	0.8066745921815028	0.8384708300058891	0.753161047732291	0.45260460117746504	0.8598842869845791	0.687835383580212	0.529775108852882	0.5861460527183521	0.40752810267946005	0.687835383580212
SECISBP2	0.415979293428647	0.9923137976422951	0.99000412767446	0.5715988803997429	0.604522166886941	0.5506709102033821	0.9512250082329509	0.9787638532701359	0.7343442379679971	0.9276325706237321
SECISBP2L	0.666060464808241	0.14330119444973402	0.41293321313229797	0.0615424470260689	0.20739201489661702	0.26940876106463396	0.419908620335597	0.250098850240714	0.39554708190681304	0.480360644641601
SECTM1	0.169605045077333	0.19853658738862698	0.16823544243463	0.173645713443269	0.14430911120069598	0.44487520489199495	0.16678090174247698	0.20651583939755203	0.230311904535077	0.175651407354884
SEH1L	0.32457140983884303	0.27874658318872303	0.339771222588281	0.6174332849877779	0.14853789030919298	0.142776325449424	0.34110930829040603	0.615818715240843	0.425090149332423	0.580007400232407
SEL1L	0.0393995021376075	0.26941067612514397	0.0494433455890196	0.29193124023598405	0.117205636167682	0.13472803233468902	0.0178478854247125	0.177448302864725	0.0173291385538278	0.155676811722277
SEL1L2	0.166207489448014	0.5001166740712449	0.537686756376875	0.0448912062093919	0.7306767129472379	0.572997684548025	null	0.18805329335453802	0.472308429378623	null
SEL1L3	0.387578313320343	0.243490837353917	0.688476840877707	0.5838693024473729	0.8397958275839791	0.662391675004828	0.6837168435341912	0.842955664242218	0.8149455315895809	0.662391675004828
SELE	0.433075485749224	0.915894347359043	null	0.626075696898975	0.9125407093759009	0.85676647166927	0.6446554084066639	0.619208457873443	0.11963992033655801	0.7711002683087459
SELENBP1	0.174674702501068	0.363595367149498	0.275744699526452	0.200998729962912	0.189132017186606	0.41033371092134296	0.4539328928263979	0.174964663734841	0.271076451597272	0.372768484845249
SELENOF	0.0551830253320918	0.0933454539581868	0.132816887046516	0.132816887046516	0.11647159119030301	0.132816887046516	0.114051209559898	0.0999152259774382	0.132802587650549	0.247942286550585
SELENOH	0.708909160037438	0.5611540984086949	0.5611540984086949	0.30692931082019004	0.539236957116342	0.5611540984086949	0.713958175951138	0.701174536330958	0.7699284919017979	0.5611540984086949
SELENOI	0.0520456648355018	0.103026810877077	0.374488227294516	0.0505250999895405	0.10346936576768401	0.13533615789026598	0.15903674155455802	0.0627090316407405	0.27597999255046995	0.0777510348537411
SELENOK	0.0821180459116004	0.0157270360736397	0.464957581051052	0.3951539281545779	0.0825013952917525	0.135921693936831	0.465266431538884	0.5797454520652211	0.135907353062692	0.35413839501565003
SELENOM	0.973261230145075	0.7795084874445699	0.668568364035625	0.962121540098381	0.474471724286921	0.8541562828050071	0.857378447027042	0.7964413958285721	0.805279346899165	0.795803227894822
SELENON	0.105162701298458	0.492842283460526	0.713291765890148	0.609721798810351	0.5569844933912079	0.43021480143164703	0.0903538538514052	0.11386853267552301	0.8664648892015729	0.356159354192287
SELENOO	0.545928729331254	0.378676601072001	0.528316868985609	0.66042941904936	0.25877837221683	0.545008982408678	0.611209250079478	0.825905435871847	0.6627748277477641	0.5335181554123429
SELENOP	0.3457488364082801	null	0.031165331197875	0.161011321587131	null	null	null	null	null	null
SELENOS	0.720945610008673	0.684697705854356	0.9349424663102449	0.298129844586409	0.8286099903802892	0.33582960256164096	0.7287602178591909	0.29763779408308005	0.7367231514262471	0.75304906013916
SELENOT	0.36732093324662	0.5724003125959289	0.31809769239942	0.549794042504225	0.0481921547898328	0.36519351294833297	0.310466866199393	0.450081866555187	0.365185761377506	0.36519351294833297
SELENOV	0.29980089319306297	0.0838644441715465	0.516036482934684	0.73696286181463	0.683299279184395	null	0.515977740592757	0.6717941928162819	0.510470663128009	0.8096894935798009
SELENOW	0.867662696982457	0.7459536153761691	0.384201653913761	0.593063901365098	0.369724610368993	0.464986225744474	0.674364205249022	0.662951804516143	0.33096362455685496	0.539525282765245
SELL	0.0757884161406979	0.0311836413857473	0.248680193517839	0.0610412876235282	0.19949435202701396	0.119421659618241	0.37043506145999605	0.39883832102530703	0.18923505662325502	0.22821928760906898
SELP	0.6498759292796279	0.45938635220095797	0.7360491531319729	0.8555854495439541	0.4378897207673211	0.613313642521533	0.7360491531319729	0.572272733972475	0.642432814538837	0.417516253947432
SELPLG	0.22492233188471303	0.480786395389545	0.0744590510320452	0.0965464655981936	0.43854358723985204	0.0791670671568082	0.267165640912167	0.11727750287314698	0.00255170407913107	0.0791670671568082
SEM1	0.7959860892180799	0.742296820195218	0.2661351682125	0.554558653960716	0.10439915206858599	0.330255562766787	0.267949763060708	0.604558250272973	0.7039602175577909	0.449394103575818
SEMA3A	0.34158893703763205	0.691178336461173	0.681258535402803	0.386139117175269	0.5872991536758809	null	0.14739127629838	0.45065732069723097	0.6972220247448979	0.33324660946110307
SEMA3B	0.6404313834907729	0.765390803746784	0.771559705870126	0.8255574093450141	0.7274989983597661	0.586999070633596	0.7994499795895891	0.804701682706652	0.7784628908655891	0.774560804838165
SEMA3C	0.396843916131108	0.652622663260709	0.166886911904278	0.297771675686306	0.41832166275478994	0.506983154126045	0.109157645012493	0.340395611107829	0.873299985424566	0.400076188608499
SEMA3D	0.098433286292578	0.5151155183809529	0.360055478881904	0.447155575422239	0.39051817248039	null	0.36054691583054205	0.471250861801555	0.24980619798582002	0.36342577885706
SEMA3E	0.33839303307099394	0.682112106149625	0.15311197999124102	0.539217647741445	0.276609737379812	0.0145133747868156	0.132190525726572	0.309551611497967	0.546442351631291	0.284461613012
SEMA3F	0.32105450427697996	0.18277719883718804	0.528484995645187	0.202611666830602	0.25518387685391397	0.539727904873219	0.5764046562150339	0.267902743455801	0.17053758611284803	null
SEMA3F-AS1	0.0781657406998711	0.0781657406998711	0.0781657406998711	0.0781657406998711	0.0781533519884749	0.0781657406998711	0.0781657406998711	0.0781657406998711	0.0781533519884749	0.0781657406998711
SEMA3G	0.8944543496049989	0.856269965511985	0.8929067185042429	0.647995618330095	0.711042909949077	0.798915132425535	0.9161903492192671	0.700512212875741	0.8109963574098141	0.879989855831213
SEMA4A	0.9431725317220581	0.924175261109787	0.89615837638738	0.9702338348723429	0.8375485576164341	0.779022137366437	0.8805054773935871	0.9125933352067751	0.465690418585533	0.8965268566204341
SEMA4B	0.5617131378139489	0.5876948156066469	0.6238825473864561	0.588851228188088	0.659252814285113	0.6305561467475721	0.6990481331345629	0.149838173929445	0.41372253668472103	0.146869453714085
SEMA4C	0.203585812250055	0.630707499131707	0.763996838356579	0.36703542630779495	0.5548896285249529	0.5715866785400601	0.7829234539948741	0.37022339294839	0.39111780646721006	0.508944229668464
SEMA4D	0.0329657258441627	0.7988080465256558	0.239199383984684	0.0975642233560371	0.378630799645634	0.3045892177007	0.3501968323909339	0.39087719766961604	0.019614059789321996	0.535663792380737
SEMA4F	0.280845616473902	0.20424504414396102	0.0591483804580756	0.315069547293035	0.131779256160405	0.5993495437958289	0.0875321693070661	0.657157873388704	0.8045899972475551	0.444874250475999
SEMA4G	0.48378843174373903	0.194919376178884	0.44302556370331	0.0924897701400701	0.0600381713584605	0.30140374741024	0.46396397348688795	0.0968281938729348	0.297955107860013	0.194919376178884
SEMA5A	0.8454826030920699	0.887889561646509	0.584906239584024	0.91378190047952	0.826136611738577	0.887889561646509	0.961678904170569	0.9369598432532659	0.702440876122127	0.95255027899282
SEMA5B	0.496276005251135	0.6765614461599289	0.37441242524831503	0.45247143026790404	0.5420872756029039	0.8275347849130171	0.3476133037818319	0.373306184767243	0.7494837330971309	0.4703932547416911
SEMA6A	0.5972327224770511	0.7735479986487921	0.738901627992213	0.451028088964113	0.916978499464455	0.9107232702735071	0.7675573027928381	0.8907886967157209	0.6134695639048671	0.831199345028857
SEMA6A-AS1	0.762830143398292	0.762830143398292	0.762830143398292	0.762830143398292	0.762843364501676	0.762830143398292	0.762830143398292	0.762830143398292	0.762843364501676	0.762830143398292
SEMA6B	0.591704852351616	0.556839763651115	0.6617022019762829	0.6720402796894039	0.45178727286852294	0.45770647088423105	0.8045264628952679	0.25771256649387	0.539455086822006	0.7638664930938309
SEMA6C	0.830565829629411	0.49481344192212895	0.263899281160285	0.186243557488544	0.917557152705718	0.49481344192212895	0.18455357072855602	0.29419471926824203	0.750300558245545	0.331042037287026
SEMA6D	0.59371791838766	null	0.9409169058019901	0.711059000921215	0.686855206091041	null	0.7253808912411991	0.39853121606656894	0.418638389457286	0.483646825481135
SEMA7A	0.17907372005042899	0.132801849983676	0.789825885042035	0.8421841382797329	0.140459194729139	0.0970804756602791	0.0970804756602791	0.0970804756602791	0.259935953218367	0.7049786235888441
SEMG1	0.9985375525702441	0.932588270090366	null	null	0.7891031137812379	0.844463616928989	0.462333506129436	0.28691098065398196	0.38429510720016496	0.295541676794989
SEMG2	0.613631900199393	0.7568966937244241	null	null	0.21960430458243302	0.831899101026767	0.18547035597725	0.709275973203155	0.670824951803005	0.7855982647638949
SENCR	0.147764875864071	0.147764875864071	0.147764875864071	0.147764875864071	0.147750428764895	0.147764875864071	0.147764875864071	0.147764875864071	0.147750428764895	0.147764875864071
SENP1	0.114833215442925	0.12472032605335699	0.359047730160973	0.42570370115758793	0.03652371898420401	0.33483892609000604	0.33483892609000604	0.509776708877101	0.5829095661209029	0.33483892609000604
SENP2	0.541756751350789	0.7301427983215619	0.977344855429884	0.805577763138774	0.7489452130721129	0.8091962599485559	0.626966749221691	0.733183833425418	0.8506943382440699	0.8708835761157291
SENP3	0.628142589785036	0.8862381859102378	0.8165816088035941	0.8751160562721659	0.8758339490806121	0.8862381859102378	0.8691401347517109	0.4032048231789289	0.882451630774051	0.8862381859102378
SENP3-EIF4A1	0.255825280822189	0.635882944453202	0.635882944453202	0.635882944453202	0.5597301970772621	0.9199136259515379	0.635882944453202	0.635882944453202	0.7477208935529379	0.635882944453202
SENP5	0.774163507912769	0.37745818511044005	0.37916400545357704	0.668957399364505	0.38787377605410395	0.48493461073097	0.380198884650173	0.45785948539146	0.547400575998358	0.5256288156540571
SENP6	0.640512877174786	0.9279148916220291	0.8857518249948231	0.9113555347137521	0.9412471602583391	0.8774648499719471	0.8703083714873159	0.9273388540493279	0.867206006275881	0.804707710633823
SENP7	0.0130394537905131	0.0043290365988611895	0.0320442731912135	0.00107303474141026	0.0126756765608297	0.0017262915612732699	0.0355207996112289	0.0677557553744967	0.0279525146295112	0.018503705972636002
SENP8	0.44314996252350897	0.506416223965926	0.506416223965926	0.418921638794005	0.39239652069815	0.506416223965926	0.506416223965926	0.649530564819332	0.566421787957048	0.506416223965926
SEPHS1	0.868078293327136	0.983730544006356	0.850077307421008	0.9490278590141501	0.899196890838965	0.8991834033744471	0.843635979020726	0.917809956059039	0.930925091225415	0.8071656113633541
SEPHS2	0.529924843761286	0.7440858318246899	0.44606656470013895	0.520583173433061	0.662098294721156	0.662089148739506	0.45591947682411105	0.486876634219948	0.662098294721156	0.76436592573764
SEPSECS	0.0716151943975463	0.354459098592814	0.476969761839413	0.0527827004558099	0.46142797396143104	0.264862660083894	0.348554460053003	0.0651710392051969	0.139294543510029	0.519165009698947
SEPSECS-AS1	0.0184120714811344	0.0184120714811344	0.0184120714811344	0.0184120714811344	0.0184064348279445	0.0184120714811344	0.0184120714811344	0.0184120714811344	0.0184064348279445	0.0184120714811344
SEPTIN1	0.0350972582138358	0.0350972582138358	0.0350972582138358	0.0350972582138358	0.0350888687726755	0.0350972582138358	0.0350972582138358	0.0350972582138358	0.0350888687726755	0.0350972582138358
SEPTIN10	0.0439551995645469	0.0439551995645469	0.0439551995645469	0.0439551995645469	0.0439457035186984	0.0439551995645469	0.0439551995645469	0.0439551995645469	0.0439457035186984	0.0439551995645469
SEPTIN11	0.6286619740961761	0.6286619740961761	0.6286619740961761	0.6286619740961761	0.628669399652432	0.6286619740961761	0.6286619740961761	0.6286619740961761	0.628669399652432	0.6286619740961761
SEPTIN2	0.5870931935714581	0.5870931935714581	0.5870931935714581	0.5870931935714581	0.58709832101635	0.5870931935714581	0.5870931935714581	0.5870931935714581	0.58709832101635	0.5870931935714581
SEPTIN4	0.6269538290487641	0.6269538290487641	0.6269538290487641	0.6269538290487641	0.6269611632681751	0.6269538290487641	0.6269538290487641	0.6269538290487641	0.6269611632681751	0.6269538290487641
SEPTIN5	0.512682085309932	0.512682085309932	0.512682085309932	0.512682085309932	0.512682843860174	0.512682085309932	0.512682085309932	0.512682085309932	0.512682843860174	0.512682085309932
SEPTIN7	0.722223918103346	0.722223918103346	0.722223918103346	0.722223918103346	0.72223574442514	0.722223918103346	0.722223918103346	0.722223918103346	0.72223574442514	0.722223918103346
SEPTIN8	0.7099027677168491	0.7099027677168491	0.7099027677168491	0.7099027677168491	0.709914097473123	0.7099027677168491	0.7099027677168491	0.7099027677168491	0.709914097473123	0.7099027677168491
SEPTIN9	0.78479010565988	0.78479010565988	0.78479010565988	0.78479010565988	0.784803897771548	0.78479010565988	0.78479010565988	0.78479010565988	0.784803897771548	0.78479010565988
SERAC1	0.007575313193902329	0.0474622774595462	0.00619656328973149	0.0809666975529304	0.00293962837926344	0.18169780781314604	0.0005588035510187621	0.0086976162430909	0.0609498443914837	0.000857622255076147
SERBP1	0.9002739641069929	0.99632937107574	0.927540118262056	0.969242716532313	0.9149238452512579	0.965689449186136	0.9184791238509029	0.9125316594823359	0.924998903389173	0.5833532310183609
SERF1B	0.399796982447802	0.541187168372636	null	null	null	null	null	null	null	null
SERF2	0.8527238977422992	0.9069685088228508	0.440007725688541	0.874044330130768	0.8979480301255649	0.567593064591049	0.6382520305506341	0.896319428977321	0.6787277101968069	0.567593064591049
SERGEF	0.25684332267081195	0.13640252174037498	0.0626045914453869	0.064624458822516	0.5614451723655339	0.18472449471165697	0.13640252174037498	0.13640252174037498	0.0780307752802805	0.13640252174037498
SERHL2	0.654341918173381	0.857231509327378	0.8687557506827359	0.8023028521935849	0.911671091881684	0.958239217889665	0.7550553009952091	0.958903765135684	0.6004975366977789	0.8606406717412158
SERINC1	0.379882092450638	0.308550761457266	0.21012876974283104	0.16947272530963398	0.0792452654121145	0.21012876974283104	0.16994928311891802	0.18821657209686202	0.0498007560442125	0.289049154494801
SERINC2	0.44403488092354404	0.5930391042662579	0.20212748021116897	0.470657888213553	0.124946867590845	0.595302953034311	0.553054844476453	0.33864324469455	0.478443103349592	0.33166058655812397
SERINC3	0.617180096886485	0.459241138845841	0.894625226950985	0.796198774137246	0.516786550987059	0.7081813309911791	0.865160842312371	0.804569521636018	0.7081925889754599	0.544667403847116
SERINC4	null	null	null	null	0.9086936738004631	null	null	0.94011914385244	0.878534479399755	null
SERINC5	0.5125313877756721	0.7032519450590761	0.5218073020972671	0.5921244584973221	0.28897953426130896	0.46071347640228205	0.612001808539771	0.440905971297561	0.350380568703081	0.42328227585057704
SERP1	0.916263895623941	0.552542348389196	0.8131030046069391	0.6753158460021129	0.668854245177033	0.7329747664442711	0.8916092038407449	0.966789566811555	0.682395140500617	0.8131030046069391
SERP2	0.18425298490495398	0.017537393623089002	0.0476251331215573	0.19535949205624498	0.35893975670851397	null	0.342594744629879	0.0913572721201497	0.4099259698128889	0.0662418192139811
SERPINA1	0.49262389918524296	0.8376909520008922	0.8136425946633409	0.11628135608923501	0.40974827743614894	0.20499084931130201	0.440187009493891	0.440187009493891	0.39861262163966105	0.66476273253719
SERPINA10	0.163162576629	0.664429225758309	0.721497864987002	0.557335450651323	0.212860650655208	0.527324234789162	null	null	0.47344091535467797	0.612683410631939
SERPINA11	null	null	0.0848854585654387	0.658224628069485	0.0237089516115635	0.128780669398822	null	null	0.0899635889114514	null
SERPINA12	0.60867726338361	0.0701551986526764	null	0.0551181713059577	0.52812345197624	0.503555491771011	null	0.09662722540126599	0.313891650941339	0.43747358782737206
SERPINA3	0.7436359438757059	0.858004293032413	0.830575413073602	0.932539388873933	0.80105980656077	0.520064701656976	null	null	0.9355058080682901	null
SERPINA4	0.994984604287711	null	null	0.760978524766786	0.9852310142035091	0.955138601717248	0.926791314692152	0.8777580272594059	0.78445787915125	0.9389749748715078
SERPINA5	0.9955333730995519	null	0.752936237537591	0.9902085845815021	0.994094893190103	0.9988866086447858	0.98451904165434	null	0.8484677737750691	0.954057923927821
SERPINA6	0.160132380970561	0.0740283645639023	0.00360554154906611	0.0087480290455362	0.0578914588550008	0.0312447760984533	null	null	0.269034455186655	0.370705709261206
SERPINA9	0.106996077913394	null	0.106517747828941	0.170199415521111	0.40485226667116203	0.275015506410759	null	0.852936316078403	0.144405228952894	0.5586016118230539
SERPINB1	0.17301829979056899	0.47205500346405105	0.5032598556676761	0.34872335734134	0.0758689253379987	0.158088154813655	0.40817056165613	0.24747686338836603	0.36331093744003495	0.7379093093350859
SERPINB10	0.11354671544252601	0.119650707347029	0.23018313559676698	0.131149192098506	0.11858116926988099	0.0528674234569796	0.0788007332468189	0.0979138815442298	0.0941186335200329	0.0422426982400982
SERPINB11	0.31708147714405394	0.146884026184531	0.32761324464978303	0.34200531862076394	0.24407682026092398	0.134076719192424	0.0739580408747986	0.0388218558296746	0.0853212751079148	0.145397208857892
SERPINB12	null	0.0926982425545436	0.9678973067041411	0.30784662448943395	0.0956779605320401	0.21797829316382003	null	0.18628139763500304	0.09038669559722802	0.12554554501728502
SERPINB13	0.687369693442318	0.829597250994951	0.0716508252971224	0.17629101972255398	0.571074133003683	0.487577768739874	0.0813869080279084	0.19846744332747304	0.525096436622131	0.11406282498600802
SERPINB2	0.634555413797112	0.459902710616628	0.513152832171961	0.368050140453858	0.30814336297726597	0.4750931862987439	0.459902710616628	0.41376492236179707	0.43864211901560707	0.819871175955905
SERPINB3	0.372112749352178	null	null	0.536995831722882	0.489568062361385	0.299464500062672	null	0.702493381980197	0.700601712434666	null
SERPINB4	0.341740205909819	0.39296830002024896	0.130121319167122	0.0862359405199373	0.113406796625483	0.0260117923917361	0.153665866838605	0.101494549153116	0.000744610534205324	0.19707999021105396
SERPINB5	0.578298956406629	0.155655799708874	0.268674664369351	0.48373321745855197	0.27638181991034305	0.43378378183933003	0.0927560473027296	0.207397742332975	0.260793419049337	0.22234124403309402
SERPINB6	0.12184585416275501	0.34367592956312704	0.0988133310965135	0.0671797155849825	0.580045742694332	0.0989708797666687	0.103972686427343	0.0696900222741768	0.299602690066852	0.0634713985111358
SERPINB7	0.21572291446692998	0.258139201880023	0.164797576217707	0.20027717569028697	0.16463930032063198	0.36078892236490206	0.131493068910384	0.22666114308672897	0.133098297151246	0.16841401559404098
SERPINB8	0.865366484955221	0.498344942950362	0.702330798970997	0.213227374711059	0.47138901019516793	0.446041200315419	0.6834081650804129	0.352463801491027	0.42724458957827294	0.36821861195177397
SERPINB9	0.9299560448862049	0.8897512510017891	0.6636489312107829	0.8126403224327429	0.9702837572287192	0.907130918363637	0.520546053371289	0.628349787648448	0.844341642227888	0.720228555445696
SERPINB9P1	0.11162046620930399	0.11162046620930399	0.11162046620930399	0.11162046620930399	0.111606619624436	0.11162046620930399	0.11162046620930399	0.11162046620930399	0.111606619624436	0.11162046620930399
SERPINC1	0.470039867312731	0.593075116850005	null	0.47567811548044897	0.6749058432993891	0.640985567717129	0.6812644966295051	0.639389291059906	0.34748264934630396	0.713218589458339
SERPIND1	0.47483769824998295	0.12082737636309698	0.650708098736542	0.0168232253583723	0.25013188397755703	0.219142025894913	0.12082737636309698	0.12082737636309698	0.10657002134622401	0.12082737636309698
SERPINE1	0.0744705335646626	0.43605798379983	0.0581987113603073	0.0793470741516065	0.0269640130634379	0.0559335260630985	0.06499470561776201	0.0566605444327343	0.139207970914043	0.11373637725565
SERPINE2	0.417633234472438	0.340571237199438	0.504217600686989	0.5518792688759929	0.33900856632748	0.44436033249876095	0.457232992160753	0.43675369700210204	0.16558895359099698	0.5059309292403029
SERPINE3	0.720843823823159	null	null	0.8348979820853141	0.691500405271208	null	null	0.770777915253655	0.8738975928664251	0.8409332627093691
SERPINF1	0.0712737516904774	0.221037107012099	0.101349326833663	0.0963447866316991	0.07483337025558	0.268610561857428	0.112740712931866	0.112740712931866	0.324787521862057	0.0290054307723346
SERPINF2	0.58106441018848	0.0450855785018669	0.10936427982235901	0.0495883019323459	0.549252157244782	0.0454484128445302	0.147681692261544	0.147681692261544	0.206263774094885	0.197264211062226
SERPING1	0.48755643969852097	0.7441538350256279	0.551772276727776	0.629305773120891	0.6916989439920129	0.9471245104761751	0.600343369957397	0.622479365388772	0.9347750473253721	0.9304173676821651
SERPINH1	0.792703887843801	0.5987653576640589	0.834558993029234	0.342927213028763	0.916193970628795	0.9352914585128309	0.62132790397648	0.47233114932160997	0.53368082716263	0.546511911650317
SERPINI1	0.917891582660231	0.9521076000576959	0.961595535128542	0.957091768726418	0.9741281225074659	0.519133032300883	0.35231984692661705	0.8957695808467759	0.9970826856944731	0.986442760942861
SERPINI2	0.20049291297336802	0.0496101083604295	null	0.36344718247963004	0.0635805073367444	0.0432317831409989	null	0.1720157523891	0.34946579691805696	null
SERTAD1	0.7123779896653241	0.59204580730722	0.550551014652643	0.45572115975433797	0.222796955317021	0.5984510793118111	0.36741614607070094	0.355269880539314	0.770794824629667	0.627576805059161
SERTAD2	0.5407768191887561	0.13366967519857	0.472970730295399	0.289037214184433	0.3835603545255011	0.23392723674958	0.39976185588077395	0.656103434599006	0.329884460150229	0.23131238520723899
SERTAD3	0.456386437376057	0.260687387195004	0.72308660688556	0.765121892391047	0.6631701870060239	0.36105655883633203	0.5748034017071879	0.6461939621932601	0.41845006181055705	0.183744942367099
SERTAD4	0.137601632842801	0.0641033691288591	null	0.730903751336263	0.676553877811027	null	null	null	0.0617839797654217	null
SERTM1	0.8814718445619159	0.825600369437055	0.5859403428265649	0.8616940159206758	null	null	0.588583104651938	0.781620727789354	null	0.675430784669846
SESN1	0.552799855355022	0.133190498135775	0.10477365838796901	0.12439708371930498	0.0123296187853583	0.102951998444439	0.0377017216192041	0.132137790123238	0.287841894469101	0.48661167761360496
SESN2	0.9047190297943359	0.24681856849587303	0.740153897433154	0.7272704266952829	0.939479526654087	0.666218323945667	0.666218323945667	0.666218323945667	0.692446315334886	0.660161729360386
SESN3	0.7476768950742081	0.7476768950742081	0.305754075544524	0.518354512795829	0.897340353474945	0.7476768950742081	0.7476768950742081	0.605930510280535	0.567622259985345	0.7476768950742081
SESTD1	0.260928757456737	0.485886825071869	0.585765887987241	0.442230438395326	0.7703896997527121	0.363347858906449	0.372677151143952	0.6136560831702429	0.17718201705537195	0.47170514447844697
SET	0.107214293331143	0.104765363048209	0.061100399386223	0.0253563108788894	0.35307631954922497	0.0344962961048516	0.363298390009813	0.0730873633587795	0.183878412336921	0.0344962961048516
SETBP1	0.395276292865504	0.48536328623463504	0.43352922577838504	0.7925035866566071	0.7948640647501899	0.672681291282204	0.39859964236157996	0.420254082120402	0.6768927324959001	0.637569306553033
SETD1A	0.588758762885103	0.152954098553934	0.25110333327358897	0.297753371100891	0.23799636595535603	0.26574624400972	0.7984307658952791	0.0988927500126925	0.0739094154881851	0.14067438091519
SETD1B	0.9303819312060521	0.7381167160801229	0.925200694044027	0.868989989582934	0.8693420934152651	0.853278342621271	0.822670541037173	0.908591137760082	0.9122375613431128	0.925200694044027
SETD2	0.8410514653259079	0.207476353765106	0.660187742283643	0.659138937113172	0.930034511879366	0.805842886645186	0.511755097198348	0.6489361547996011	0.794995504661853	0.873323973987654
SETD3	0.650190277548602	0.298226558786062	0.540406525441728	0.502476029324519	0.8272696998196579	0.916523846983553	0.725785773375967	0.603906582272103	0.7699183043818539	0.694773859192612
SETD4	0.20078791735489898	0.427488885887378	0.290787283712935	0.29660831329370196	0.21931884597301302	0.37739437959030897	0.28571755914193203	0.8863618033312071	0.417221492461337	0.575193037407917
SETD5	0.744749137056641	0.8633921275161959	0.9573078212951441	0.535708857210382	0.757867925507784	0.6799614610914231	0.726848835924215	0.687339189283856	0.8599627463863009	0.742124661382889
SETD6	0.634008739358544	0.863181707580034	0.882556567692588	0.8363651706344492	0.654879385834274	0.868385881199729	0.8946115895497209	0.8064121976449821	0.9771621051686279	0.752223162686231
SETD7	0.869168558366111	0.36107019658457	0.3995757489678879	0.35254953315772	0.610383339842266	0.6687572909015931	0.7702500122782321	0.38157488595248495	0.6641878382651021	0.7062740732710959
SETD9	0.532529474963447	null	0.8791232611718699	0.3032594688288969	0.477965619531171	null	0.7392099981104291	0.2965233152593	0.762419225528642	null
SETDB1	0.19628005129255802	0.199576482553308	0.0608330220454269	0.0640816936271156	0.323061230551919	0.3798056768348979	0.0414102648035378	0.0548555994815309	0.260202735877396	0.16342586273662302
SETDB2	0.7604385895470319	0.6860378664601501	0.6861741945863679	0.78569709757884	0.8036760053894109	0.40641937105167797	0.7130602572445641	0.9035289406484499	0.385125158991864	0.19637191682096303
SETMAR	0.00261010054810698	0.006252248555928001	0.0330415510107591	0.0246940290757779	0.00152022457119299	0.0166412388707986	0.0284400969437348	0.00476382666831933	0.00105397883167231	0.006252248555928001
SETSIP	null	0.615751917976286	null	null	0.5821209775280419	null	null	0.257651117976587	null	0.571131266672827
SETX	0.364061163734016	0.046563454886384	0.165196759503969	0.19541584827842	0.43058353704379904	0.259405151881171	0.168700769346554	0.150683421786801	0.0887629934727776	0.25452418076024397
SEZ6	0.412444305467467	0.42175601246007205	0.5916896282602839	0.621321133427394	0.5794009183959928	0.619930068789353	0.38525242024409295	0.343973138493058	0.275065362454745	0.40237454645691706
SEZ6L	0.433027248602646	0.503202108072556	0.319256597023556	0.33943966947599397	0.376196404661846	0.39201401106803707	0.286443448335003	0.282532853827164	0.452983320997656	0.462432916816355
SEZ6L2	0.19472912918874397	0.10683921773630699	0.22277416991218696	0.30815127522512104	0.683965563767049	0.21352770988933303	0.246216110549115	0.32579460753782896	0.26162000816746106	0.37160519464816205
SF1	0.935212878110228	0.8098311978538291	0.8323397601820121	0.8323397601820121	0.44782541314170005	0.8323397601820121	0.858065145695729	0.9299391005927199	0.7375169318933149	0.8323397601820121
SF3A1	0.159600066228454	0.31885954737027	0.30114073488556203	0.30114073488556203	0.4796390385643379	0.30114073488556203	0.30114073488556203	0.09887003530778199	0.10757903059314901	0.30114073488556203
SF3A2	0.706802714390854	0.43173206979087303	0.31968257526216803	0.258089612655231	0.21524855656794897	0.43173206979087303	0.390152399259619	0.320282846317577	0.383031628461997	0.43173206979087303
SF3A3	0.183152240539838	0.15500778637740698	0.230926687008757	0.25242154512159	0.010534237374377	0.119575009880864	0.12001571145774499	0.0198562949261656	0.0101652386867174	0.21445884888552
SF3B1	0.359014471311502	0.163504543138457	0.22105305498579397	0.36305093660788	0.44553649181732796	0.187991062903658	0.5890734063397329	0.34681593019553403	0.267648823788974	0.417639455972958
SF3B2	0.063676631551323	0.0450750432241174	0.0794294007257322	0.16254720655876	0.0285019787441454	0.0450750432241174	0.0765422609496758	0.0313151566594952	0.0328899881659011	0.020985967403735997
SF3B3	0.5340464695996521	0.24614853711538398	0.41555963031276705	0.381438017552633	0.272146346548378	0.36948648795791705	0.40134709346667297	0.397916267126399	0.523739351621058	0.308953187716009
SF3B4	0.45956463745404497	0.5519894173411399	0.445622166058517	0.3443628274728	0.421592545947188	0.40196782148051896	0.0896949353375075	0.34442244035186304	0.459499317604549	0.40196782148051896
SF3B5	0.5893071760348481	0.7646616848142141	0.42332074318651297	0.20122095193641398	0.372553633524341	0.372560993717409	0.431590410877957	0.45116581888463897	0.372553633524341	0.350312985000021
SF3B6	0.9316221004071179	0.82252775828445	0.6657639211974871	0.5710691675269879	0.665773247666552	0.6657639211974871	0.6657639211974871	0.898817013313888	0.665773247666552	0.6773662471879589
SFI1	0.29473021241056896	0.5508604192225821	0.36855287160306893	0.578349532875486	0.297391468352258	0.942698110274495	0.41284502856418603	0.41415872993635106	0.8397830017152479	0.5508604192225821
SFMBT1	0.20017940836054396	0.20533837363739602	0.23461154961962	0.346327683668266	0.573685244630155	0.369373058358135	0.15492637281445099	0.148665262344918	0.20418005866796501	0.369373058358135
SFMBT2	0.00272780356674587	0.035956644196083	0.0154937983280799	0.0119211669806652	0.0576028200083118	0.14096711865754402	0.0104045475942433	0.0178197923576714	0.005001159597223429	7.054410503810451e-05
SFN	0.22573125922380302	0.767053019910971	0.409261942886236	0.332520169796431	0.665023030979631	null	0.40958873517243	0.24044307515766897	null	0.10175467657675698
SFPQ	0.8848156160474878	0.25974980712476503	0.343573955891529	0.394757101301865	0.24389584571259498	0.230580349503542	0.323714351208403	0.39124676076772497	0.142660338815983	0.284977111933177
SFR1	0.0214169678572951	0.205629652647767	0.0255575088663456	0.0607683960103042	0.0991847776073639	0.075087714549726	0.024916535851986	0.03818862449529	0.146167421810825	0.0750823252925456
SFRP1	0.114597555961753	0.0666685297671059	0.15389452828456301	0.45302535819919704	0.0859667405727027	0.173049258493546	0.281880700689901	0.21848524543689601	0.315996118199366	0.0958467284562632
SFRP2	0.34445547270257504	0.17775844507353	0.16397499724269002	0.23926762465351398	0.17982622596091102	0.13381112315596602	0.147564415749008	0.261653845859716	0.377408678625515	0.7100131971783019
SFRP4	0.295478403973589	null	0.473032780800024	0.301973156899969	0.966321919977584	0.550955569369821	null	0.5412927644982329	0.22898984313909698	0.7672673481157729
SFRP5	0.5935940732531501	0.31979225938619504	0.44653146699281393	0.345014939354078	0.49213587718439	0.5861588876675681	0.445000338832141	0.419968374418007	0.6016777404891851	0.381388601901427
SFSWAP	0.886789595688273	0.19282409794848002	0.7101424823474408	0.442213004877354	0.789342938124466	0.529012050155961	0.37886158225128497	0.471162252977669	0.480282348422189	0.549814579892926
SFT2D1	0.035634388673352994	0.185348943054659	0.026504763626575	0.101271800464466	0.0702284405909958	0.0458744794461802	0.0150285829486041	0.0941514772219502	0.387622395166001	0.0177154246111989
SFT2D2	0.8651513652904008	0.316379950269616	0.283675450163831	0.283255373569629	0.655510771699003	0.499667971737498	0.826577856329528	0.29381971217169	0.7725337677093409	0.24953788132689103
SFT2D3	0.0250382663792281	0.0634891596678672	0.0373525988390365	0.0368199579364999	0.00819102802429786	0.0634891596678672	0.0829335527647927	0.079076150150115	0.195274699042297	0.0634891596678672
SFTA2	0.344478400361123	0.11463872332783502	null	0.2075867896424	0.00351136410843695	null	null	null	0.0132062963403007	0.12321433862364199
SFTA3	null	null	0.20835836148540898	0.0905818107540526	0.412635777101684	null	null	null	0.47173350085999	null
SFTPA1	0.876076643801417	0.28520393274836797	null	null	0.348969971461771	0.342578686885807	0.349194044166726	0.5276976974077721	0.833425427429933	0.8591678086496508
SFTPA2	0.500978235426799	0.815014480006172	null	0.000190762467415471	0.775491261051082	0.8187052618798419	0.506557337439829	0.686946087090831	0.36576519033658506	0.5015141175616741
SFTPB	0.8962936251648108	0.35274142444591905	0.701079598214691	0.594012741467608	0.8038271386124342	0.701079598214691	0.690857045444587	0.516632278437525	0.8412369417723209	0.25300107070554895
SFTPC	0.10180358868632301	null	0.37128665510025105	0.5245388774617821	0.548824810898094	null	0.46365673667015905	0.48793633173206	0.634929963249715	0.937758366160385
SFTPD	null	null	0.612729249709936	0.541283441256793	0.0955446197863459	0.115598726921518	0.6044065929301489	0.9206569201551141	0.612151410902024	0.8401590885728041
SFXN1	0.645521202315242	0.531601811616238	0.944456140638659	0.729968943346093	0.468810058652867	0.713402703532622	0.942859996465055	0.8403284516414979	0.7936548450287801	0.487258982806774
SFXN2	0.546995101447191	0.209256076336901	0.520252427770169	0.6117053049564279	0.48740436017404604	0.209256076336901	0.27162754405211503	0.349733870461622	0.29247373646614505	0.22255856464895302
SFXN3	0.40107349914487506	0.9535541205172309	0.8012339278011089	0.8326256657522741	0.749711370736829	0.8071206383451309	0.8204623862780172	0.925505664766723	0.647886867033329	0.65191306156812
SFXN4	0.985124036571011	0.9969134225716099	0.9366107115966421	0.991337704858558	0.9866661081917529	0.9620020077107221	0.9995476865643679	0.9288863193668221	0.9482622877984961	0.9908716420372591
SFXN5	0.7429060654761641	0.7790836741867522	0.37526726023242696	0.536372065944439	0.8830281794629631	0.592971269813187	0.37633324514344296	0.48794801829850304	0.65664592921536	0.520043996474415
SGCA	0.555714542821683	0.111538147953283	0.0785828562911751	0.24882365852844898	0.20590810708932802	0.159199187055982	0.0928579255612822	0.476894885311826	0.18227008361668198	0.128505594510587
SGCB	0.642950970049708	0.49634511032201795	0.604422098593262	0.44737496883443395	0.0498573635712798	0.033798594670154	0.458110259275681	0.13385711633461	0.43324452396039703	0.5039000343650971
SGCD	0.569426095214553	0.9135473031996709	0.30970246557743	0.556015965702756	0.39940347534391096	0.433636602311865	0.371694911717115	0.22038338617104697	0.635831008064723	0.45677135677232794
SGCE	0.806216080589775	0.351591907769854	0.32005186132823105	0.7870976145111841	0.48873754070112696	0.8399222514911221	0.348551995842847	0.40587301613669796	0.48555553333503604	0.7976115092652701
SGCG	0.263533488065524	0.30477791539175897	0.7051610659453291	0.693316501332591	0.37556980897626796	0.3563553041735689	null	0.497665823661758	0.63091971036405	0.917932110139139
SGCZ	0.780773268634575	0.133032762157093	0.11934893249134101	0.421164699613557	0.27836642335661893	0.526617230792993	0.574154583480991	0.8536785214339119	0.916597803737941	0.8938367170541641
SGF29	0.0900971358221079	0.426126626126864	0.036603418848412006	0.0672065661969873	0.628011274123581	0.109615531713015	0.0402070912481487	0.0447058218302604	0.127877581838588	0.109615531713015
SGIP1	0.73361605239372	0.14894822594203197	0.843925679326658	0.9201279894387321	0.0796072947670506	0.534514024124533	0.8641507651844971	0.926381448944762	0.36932096284038796	0.49742115017919897
SGK1	0.36262018707731103	0.763770043442543	0.408194526388721	0.559250219024335	0.49852222369323107	0.597854189288457	0.282129162776753	0.257383991241167	0.567496348035899	0.5475775236707551
SGK2	0.8785427427748209	0.587477563007768	0.46323167601576	0.6070726059294239	0.576250126912386	0.35637487039079296	null	0.859352579217408	0.0670431513871384	null
SGK3	0.8426887064479929	0.697966269925286	0.824469898413818	0.29395432329733195	0.820224841771297	0.818515663956385	0.851621990226712	0.65602079910839	0.7629696901472719	0.910197494225163
SGMS1	0.42707320350471706	0.622953976244277	0.5278193836826429	0.0824825011171329	0.41212904126262107	0.39948609635046795	0.46432866805980294	0.676697909425645	0.547126044123459	0.39948609635046795
SGMS1-AS1	0.21392927261903896	0.21392927261903896	0.21392927261903896	0.21392927261903896	0.21391545178888396	0.21392927261903896	0.21392927261903896	0.21392927261903896	0.21391545178888396	0.21392927261903896
SGMS2	0.30641090907436497	0.230183278295435	0.185917602850871	0.31394181995311604	0.19293270550942498	0.230183278295435	0.17283486619057997	0.22490362336603698	0.281136585271153	0.22522938631511397
SGO1	0.00612027016369521	0.35628821542838596	0.0975141378947465	0.00418434845111986	0.0558073484815964	0.141917572835802	0.10294807124230199	0.0052829336714389896	0.4404894408673621	0.141917572835802
SGO1-AS1	0.6314870550346371	0.6314870550346371	0.6314870550346371	0.6314870550346371	0.6314946309840259	0.6314870550346371	0.6314870550346371	0.6314870550346371	0.6314946309840259	0.6314870550346371
SGO2	0.34979475510074803	0.0625942194529072	0.24461542762800398	0.357492503176929	0.137105915290543	0.229074315877174	0.39767090724923604	0.146261909808855	0.28442375805384196	0.253471889517461
SGPL1	0.9516244183608991	0.917583112378889	0.8053538153903149	0.980744619457984	0.9194932020334441	0.966627371828722	0.7361163943749641	0.915246310190742	0.99662900368335	0.7536424696926829
SGPP1	0.735455345828607	0.964761914482268	0.9802838140961629	0.950655759868495	0.8488240221565441	0.8726782996569309	0.8726782996569309	0.8726782996569309	0.9809100889278829	0.941538964796373
SGPP2	0.143959263889107	0.170408427649787	0.778129631371562	0.7728949347070629	0.409095721021939	0.31180896107793604	0.7048775770239691	0.727506827727414	0.6307980418649161	0.867119875084934
SGSH	0.0585531579505963	0.0267945574808253	0.0267945574808253	0.0267945574808253	0.0376106432939549	0.00212695122585503	0.08579734764903302	0.0575521877596495	0.154062188792131	0.0267945574808253
SGSM1	0.43190160445110404	0.30992391283056603	0.23731385162466898	0.28988663230046896	0.28727320596117895	0.12101008098535002	0.23637422661970298	0.223234784884819	0.835945200151682	0.511274516568368
SGSM2	0.186867425009921	0.679148686242151	0.469259513616954	0.520491161138213	0.459565331583753	0.469259513616954	0.0954147733209495	0.137939676221284	0.121542673211026	0.469259513616954
SGSM3	0.26075894827714	0.103493112741764	0.0199223251787145	0.0918284675473057	0.719043557352512	0.103493112741764	0.103493112741764	0.103493112741764	0.361337636390336	0.103493112741764
SGTA	0.449998808745822	0.29939304661414695	0.141573780133895	0.141573780133895	0.0450737898988974	0.141573780133895	0.21789619492870801	0.20113398509745697	0.0799194887702863	0.428905331779255
SGTB	0.481563296726624	0.49237503010407296	0.464827427469296	0.912876670744819	0.326802435168281	0.49237503010407296	0.8780741401501652	0.366303056204295	0.49237457393558703	0.49237503010407296
SH2B1	0.419806415713099	0.218934275988303	0.6697066536425961	0.24948650261443103	0.397440370102216	0.5907729148063511	0.723990406805068	0.568657022803162	0.303213264529152	0.7128072282495209
SH2B2	0.61969234419569	0.41952180246778203	0.26720923769050603	0.7892457892975441	0.37660140149259397	0.532419273184602	0.24798674152866698	0.5947186007399771	0.8227919094741378	0.8319481481940401
SH2B3	0.9370853593123192	0.932574897420126	0.98102355653659	0.969925177897585	0.882396326450726	0.932574897420126	0.77315895312166	0.839105507629955	0.496071576384122	0.981475918953678
SH2D1B	0.0948354400205817	0.659641607707964	0.151834971409454	0.21056130169274104	0.629573005531967	0.31550059809217496	0.15398129981153197	0.318170282410617	0.5254517443012999	0.446811050607214
SH2D2A	0.858522526782378	0.563912623611899	0.8962224482713009	0.8990970161776121	0.5575720505417591	0.658116689336034	0.877534977448971	0.8166632092927858	0.6756990441228851	0.770399422971016
SH2D3A	0.383326461092309	0.519153969130555	0.612874900799211	0.493498306978484	0.24841033740758103	0.54553404412848	0.38161549533573796	0.8518467833550981	0.288552053066901	0.9363854018785591
SH2D3C	0.494117617798826	0.7191502072761621	0.5515176506142271	0.5034193202337429	0.71289152352925	0.7877067608900971	0.71600779137872	0.858702737819028	0.695286091324745	0.721982241894818
SH2D4A	0.561042191069811	0.529909302506277	0.537076316078322	0.9102921862684609	0.673652566850016	0.7251912653594591	0.5551770146701539	0.5362884351456599	0.301047979206548	0.5321791951664679
SH2D4B	0.812740591095795	0.633101618926059	0.704046375425047	0.7075775015970049	0.964858317861875	null	0.9306936518070759	0.6967578824003551	0.521163760757372	0.529619753058792
SH2D5	0.9016636284086751	0.754900564609413	0.7476905463937908	0.8898746587270742	0.9377817261485779	null	0.5773274808684971	0.851540804492566	0.864570715138139	null
SH2D6	0.162573052182946	0.22748710600155397	0.0055138433385537	0.261529580102924	0.18716636102123	0.549877625100837	null	null	0.515301980577167	0.29419814965736896
SH2D7	0.276234432025803	null	null	0.277185106487803	0.917441165362823	null	0.530035767718959	0.547195379425945	0.402091347923529	0.47299585819015705
SH3BGR	0.0762967028191601	0.134259832663927	0.035380913919558	0.04692513910606	0.0159311172427447	0.0008120901862835611	0.000843096300228867	0.0009563462406441461	0.140290164291105	null
SH3BGRL2	0.426193859354318	0.216307950837559	0.19919105315941896	0.336274568260469	0.43053920202650703	0.459191030878649	0.459191030878649	0.459191030878649	0.635706077752072	0.300991080612472
SH3BGRL3	0.174900538158402	0.16810653305131498	0.33518791455442204	0.0694258558225735	0.10015251001477199	0.330656235335828	0.295283995177421	0.284072135585606	0.195585363549999	0.191838211275091
SH3BP1	0.0568140022893942	0.212349559541599	0.470911633815235	0.0901529855234686	0.14545313257516002	0.10040572461254099	0.351559658428194	0.0773316354239429	0.209782964501048	0.314219785873008
SH3BP2	0.804515231721516	0.6105481609021011	0.35986036354884005	0.5919635213671839	0.742932673228951	0.543477984806475	0.4104358729415771	0.491449896097822	0.475695167370103	0.645638162072856
SH3BP4	0.9700323729241791	0.830577244335185	0.6393326165022409	0.653881415415827	0.9664895124258159	0.769352178468511	0.610273373643782	0.610833868117193	0.603314472820625	0.540456924659704
SH3BP5	0.8480810285072641	0.705524050104681	0.929851497180016	0.9593192863308909	0.7839103615257379	0.698056360549374	0.85500410404378	0.788719398526718	0.7433752732936829	0.8449836176131551
SH3BP5-AS1	0.6483613476823471	0.6483613476823471	0.6483613476823471	0.6483613476823471	0.648369803480799	0.6483613476823471	0.6483613476823471	0.6483613476823471	0.648369803480799	0.6483613476823471
SH3BP5L	0.29185862831230797	0.0205041519963998	0.291091844765638	0.21835386160026105	0.23552246351022602	0.23742378536309802	0.415117241615635	0.0380079821953487	0.305944551353485	0.6526596758772221
SH3D19	0.8743863055353421	0.425560365853913	0.41555973365696003	0.47495746785257503	0.689637604696281	0.7949380482749928	0.393216281268507	0.431255483809781	0.693979890276763	0.43313696464131196
SH3D21	0.19348177608384698	0.0679166264122573	0.10480174711741802	0.0406568392885685	0.136132993077715	0.0679166264122573	0.0305157832324241	0.0537101135938793	0.0383254484619478	0.0679166264122573
SH3GL1	0.267101707995634	0.722712385753761	0.603235175583292	0.5792249263091689	0.5058234677175001	0.603235175583292	0.298895676619343	0.37107567022623206	0.829171808722854	0.266351427416722
SH3GL2	0.907286652154299	0.8734030444312091	0.9678663273707799	0.8641818393114421	0.50760600684866	null	0.9989187951169158	0.9374488652932241	0.7867561360493579	0.8604675569299541
SH3GL3	0.00284839025699052	0.0915808323763215	0.0967718778684216	0.00288408927470488	0.030375970155928	0.180260302661209	0.0415656427242814	0.148585119286816	0.14240836835739498	0.0508810358551492
SH3GLB1	0.0437637466379615	0.18408723587577697	0.21252117923303698	0.0163010497404244	0.105148581311165	0.155990739909435	0.0198359343871943	0.0149183263990712	0.0234237766131426	0.08268970374930901
SH3GLB2	0.383160810848366	0.6952679754861879	0.591210814301005	0.850099335620989	0.531013934884727	0.5996511148225141	0.597785069729961	0.6167319505440171	0.338645073590213	0.6787668545119829
SH3PXD2A	0.592274807836071	0.347119726295212	0.6645494232369741	0.7017731394668679	0.932883462356382	0.835697841862233	0.897716457166777	0.527338457288355	0.7339469426352491	0.855127042777749
SH3PXD2B	0.635694157992546	0.128491063725635	0.283346031964706	0.363875036604224	0.914578117315972	0.303767108488932	0.478660946521569	0.618795979610876	0.5435856379181829	0.701273221551593
SH3RF1	0.0220980226460744	0.29822338664759196	0.065601617640677	0.15104429389132998	0.175613902900941	0.11021272137381499	0.0659107015525254	0.0529416326475548	0.268193496596542	0.4124005169053371
SH3RF2	0.6828625955442111	0.821312834641937	0.9317609913187871	0.808500996557126	0.672377361522828	0.7773677642507459	0.9072659246275501	0.7918652270015091	0.558032219879143	0.727876704894254
SH3RF3	0.7584845047364159	0.0758483074439406	0.36896665516414	0.39985791467273296	0.256659470665335	0.111592781732179	0.17195666767065101	0.274148844592518	0.370395633510554	0.302278052516331
SH3RF3-AS1	0.41496287787703795	0.41496287787703795	0.41496287787703795	0.41496287787703795	0.414957867635899	0.41496287787703795	0.41496287787703795	0.41496287787703795	0.414957867635899	0.41496287787703795
SH3TC1	0.413440891733619	0.12850045605514201	0.12009933304852399	0.169261710951435	0.157959321343871	0.0747159796385634	0.116383518082485	0.0512604324179615	0.186847202625303	0.22808883312447897
SH3TC2	0.7078433527227349	0.7909523427695749	0.945368470890306	0.7645413671984491	0.7418586782707081	0.640887155626546	0.7459511958180342	0.6211170919038129	0.878719385637009	0.909855156258972
SH3YL1	0.576960201489355	0.41432185453461495	0.1439589432085	0.45678815709097	0.427322056174376	0.13175718251486	0.27759350988690695	0.711379628399264	0.8255905655398191	0.545115902359845
SHANK1	0.890086817824112	0.9706893646133041	0.9721297748589199	0.971636540955044	0.982625351761109	0.9877279996755809	0.9710302536000301	0.97134471457652	0.995789235828871	0.98768246081048
SHANK2	0.7854732192777991	0.8289180663070709	0.37129835819178797	0.449330330970096	0.6027682839552989	0.6712168914485059	0.42426541240369203	0.611054673250714	0.756737021279144	0.417496483855661
SHANK3	0.536848835811684	0.618718963419093	0.7442485646706909	0.96141059469073	0.8869161510422091	0.593812741572683	0.593812741572683	0.593812741572683	0.745170349354707	0.593812741572683
SHARPIN	0.639066285710828	0.518092517104915	0.9173665851132471	0.701679855225894	0.5387067240490909	0.9290344551203409	0.9106892439107521	0.870357326803759	0.517578197470887	0.98606735727037
SHB	0.162491011309264	0.0846508485511894	0.10362881255687802	0.16615018319003302	0.0409365621980961	0.0846508485511894	0.10658674367216699	0.131784462605481	0.0922475862839055	0.0675110968538651
SHBG	0.605197806757666	0.895700020599621	0.554250766186084	0.638034750262764	0.6857255976362421	0.175279307347723	0.584491594340879	0.488325867110572	0.5505540203380861	null
SHC1	0.0468960409637234	0.0792570446484995	0.11210041449038399	0.162972949775859	0.10699061596882699	0.0792570446484995	0.0833558931051895	0.0841303866529319	0.0744438097403286	0.0728170301746081
SHC2	0.44051389865389706	0.4695940288198379	0.34190744161729403	0.62734350058991	0.0213370572069328	0.21484346002912302	0.330461128821915	0.458967914133844	0.657469643932194	0.662554331739391
SHC3	0.34070344592424495	0.27411684714176	0.184504611254504	0.310489708343845	0.656303550190695	0.36107241313955	0.17119116771567003	0.161473332163775	0.330206193293307	0.175034649862075
SHC4	0.9747459807783149	0.5549426349494879	0.570544901076661	0.9011075839092609	0.9099015447774491	0.9532888394129381	0.994000756955602	0.997299383873102	0.9147888612574101	0.9348001964969229
SHCBP1	0.10134359953213601	0.29155372867642	0.020767868703075	0.0164642437282961	0.14535349643940101	0.0389672010204056	0.017669834092216	0.00600903693645045	0.0465393471627573	0.00275939299767963
SHCBP1L	0.488925781477498	0.930616581067874	0.336305398883716	0.865995352054969	0.461246351184486	0.63835201731808	0.7799651922168979	0.633816614227087	0.6951661737228679	0.665238922252444
SHD	0.455702096847072	0.422088112653521	0.4935078987674671	0.530129176708434	0.389307984842552	null	0.46837106470967704	0.234375547676594	0.0473163247622169	0.829996233160763
SHE	0.6449471479315	0.0287126283217212	0.516766089173565	0.531713106130119	0.8558880079520609	0.35849513246690506	0.8156981431357201	0.62054608813363	0.53382905725874	0.35849513246690506
SHF	0.0996792907535177	0.0682435881710354	0.201496775289685	0.11283558089085101	0.217962063615242	0.0472924728554877	0.201722497055316	0.0501501059991109	0.41153350398962496	0.105936354973673
SHFL	0.35067704772170594	0.35067704772170594	0.35067704772170594	0.35067704772170594	0.350668542792877	0.35067704772170594	0.35067704772170594	0.35067704772170594	0.350668542792877	0.35067704772170594
SHH	0.46779188596243204	0.29137582188333	0.38868363762423097	0.340552344520736	0.7680961824308691	0.7309911398624241	0.41217185366809206	0.593118461803826	0.33689438422025897	0.474422191244527
SHISA2	0.87109322297831	0.952008537844583	0.788501314104496	0.865489506882598	0.67856907552349	0.7550659158961309	0.872360708315503	0.633037586819215	0.9221617851926669	0.802360841560637
SHISA3	0.8562073824194159	0.736308215493894	0.728841320695928	0.594487717370526	0.8443584021251629	null	0.788238599211058	0.76976002595948	0.562163846237683	0.8494694755867991
SHISA4	0.148476623291346	0.200917258952207	0.037316062365943	0.0205068832540824	0.0174257039891249	0.0402465676629383	0.0366324871980241	0.0431028334190794	0.155567314205601	0.0659569640236943
SHISA5	0.21876825682992604	0.0145256772776933	0.17721885415825697	0.208364930871053	0.0350564789945668	0.0206192778053955	0.193073369257905	0.240195672997316	0.0339821936879643	0.0685032120093891
SHISA6	0.801726940899277	0.519942095886819	0.5568966675829671	0.548727221884598	0.512704801203303	0.5418736161208629	0.5418736161208629	0.47823053493546797	0.553949547136895	0.5418736161208629
SHISA7	0.231030731848163	0.264741066437453	0.252998368770733	0.5412451575021641	0.22980129125518103	0.198449466450013	0.646645209846215	0.527040000148516	0.281734452542391	0.493686842687943
SHISA8	0.015901814768386	0.299193533532993	0.133291299738611	0.197865964988612	0.183007898728193	0.29994011116001695	0.13535514618612499	0.24879431356900897	0.165377532528327	0.157819118087621
SHISA9	0.5525276070150761	0.717488062087636	0.34090387755956003	0.5678763356187879	0.810971829034307	0.791717174791159	0.34643236728175103	0.29411313072972806	0.759433426998132	0.922526611037994
SHISAL1	0.30960068527838897	0.16814450979226198	0.332030092504893	0.161170480188374	0.26094158188690497	null	0.104679421464036	0.19756859457684497	0.15167770400476502	0.407034474863481
SHISAL2A	0.8545312281769281	0.554312336887605	0.855723953843563	0.8979740334652578	0.829234311206325	0.930461379605573	0.8455548777765699	0.9215951689295809	0.890976438367859	0.9489362054907021
SHISAL2B	0.417878099468372	null	0.789037038071052	0.31703940111723805	0.284513451283992	0.195744534191094	0.7552831735942979	0.428472958048971	0.48443438584156295	0.6873842205535311
SHKBP1	0.713702793931817	0.7974815398249041	0.7035545567971151	0.800569548449985	0.8743371162913192	0.7712210642400451	0.72323973541734	0.705567007207961	0.7789850120347309	0.7712210642400451
SHLD1	0.42836980902359	0.6963685790203009	0.46814076054882897	0.46814076054882897	0.580687218477683	0.6506928015654351	0.17251290054308802	0.28842481658170505	0.49196087509403996	0.32846483394049103
SHLD2	0.685402903875699	0.9179160571382171	0.818306061162183	0.818306061162183	0.849019036568729	0.944957510840326	0.25761786816764604	0.45655816764173107	0.60880098922848	0.818306061162183
SHLD3	0.6614179747186129	0.8156445338541409	0.8156445338541409	0.8156445338541409	0.919707970056439	0.8156445338541409	0.605605153107705	0.7711323297418492	0.6602462917192901	0.8156445338541409
SHMT1	0.679485604176961	0.748864050152718	0.653811866358885	0.816308120880483	0.9234873536195971	0.8030117162118859	0.748864050152718	0.748864050152718	0.642187486595821	0.6351849801856341
SHMT2	0.608931766154417	0.292794398463456	0.381595596255427	0.45075558087062106	0.217365425453035	0.620254431777763	0.3956310316984671	0.42208942050519704	0.20656405107147302	0.292794398463456
SHOC1	0.857912891863295	0.857912891863295	0.857912891863295	0.857912891863295	0.857927298032832	0.857912891863295	0.857912891863295	0.857912891863295	0.857927298032832	0.857912891863295
SHOC2	0.11606758384426501	0.0709747985265382	0.12205973947569	0.39316444864867606	0.45854508368475294	0.18744350926751502	0.33844658868268795	0.142701873673823	0.220348924842268	0.0858656353469773
SHOX2	0.646317734491645	0.6156394156110961	0.14464578789204002	0.691665070859756	0.116614635516041	0.501282285041445	0.103382004882729	0.611577567345317	0.0783407598056304	0.32639148757284603
SHPK	0.124891421718325	0.339404525195878	0.339404525195878	0.29740519429361895	0.353404765467116	0.579215824253494	0.339404525195878	0.182833425101505	0.182954326701691	0.42590399034478704
SHPRH	0.49875785557917207	0.350388302326084	0.4228280354304779	0.5498783396775021	0.698955370139478	0.5637590106446899	0.423829138902812	0.415340049065271	0.6245950223781179	0.45503119029647404
SHQ1	0.797787699510718	0.712619869126439	0.46223810379949304	0.7772521442795451	0.5736811934485561	0.8146975899813891	0.8146975899813891	0.6999376648446379	0.81185148729808	0.498076352501782
SHROOM1	0.098851193703532	0.0383921067904179	0.22925187525315302	0.48937635848060795	0.7215749255254591	0.22168487748939897	0.21935954804761998	0.260651356144641	0.0483037959537056	0.6712967113984899
SHROOM3	0.829020059833371	0.703167574418423	0.574547020452068	0.49938786288978004	0.8385088703279481	0.739496771029105	0.559209733051519	0.7171130240908471	0.31901935132795195	0.548952513166177
SHTN1	0.7212484920186071	0.316141986963204	0.320439800207228	0.5505445734258271	0.24374781720490699	0.172771093359227	0.7139214245526541	0.525436962380459	0.30786904173869895	0.271029857739429
SI	0.853447547762417	0.14024910450494002	null	0.419753485440006	0.534908144777563	0.513672523280541	null	0.434921531068601	0.523788194330543	0.517529520065597
SIAE	0.51257125589926	0.419737995557139	0.419737995557139	0.419737995557139	0.296732763876427	0.22188216071934	0.67782783981185	0.7746654431841341	0.611521253227205	0.419737995557139
SIAH1	0.791434912407244	0.972221006348685	0.954643619279726	0.948359418051812	0.972228316962527	0.972221006348685	0.972221006348685	0.923608548152746	0.9921579872947008	0.8923842734692259
SIAH2	0.488069972099445	0.275754751901472	0.41108863700132603	0.0879885618739164	0.8628351732872959	0.500928985248177	0.480992830102281	0.0848066951188982	0.675830333631638	0.500928985248177
SIAH3	0.50487930755988	0.10675409982758198	null	0.176916366701033	0.755891931634119	null	0.19614693047097304	0.284459965262567	0.739747545075348	0.39837788004840596
SIDT1	0.684480981609112	0.76756713965815	0.237027819685702	0.603819958709158	0.402081532210505	0.48801424100425295	0.261399960407114	0.415202941408206	0.700290728263265	0.24327296799099699
SIDT2	0.533920001805843	0.231171406853901	0.33615875253202804	0.3801002205029771	0.5156980410381551	0.857947474690769	0.319475292205699	0.594122592660859	0.203985749382996	0.631070675511978
SIGIRR	0.0138011313086207	0.0899883408397228	0.0429097632532364	0.281622270542562	0.004713414344675	0.0357983571835075	0.0451532404554394	0.196579287012518	0.324218068359018	0.0357983571835075
SIGLEC1	0.507711826972944	0.0692759828861024	0.21201212982351397	0.0392856713286118	0.0698304236411199	0.240138813990299	0.214065195114666	0.0549705728741598	0.06547292523001401	0.13279225320556098
SIGLEC10	0.5499449223086039	0.422318192426967	0.5681598159902579	0.5349144759366099	0.20129682003486998	0.345623069912231	0.5675633677111279	0.5677487778317509	0.527568527914684	0.34385562246665
SIGLEC10-AS1	0.0308331044355666	0.0308331044355666	0.0308331044355666	0.0308331044355666	0.0308253229165694	0.0308331044355666	0.0308331044355666	0.0308331044355666	0.0308253229165694	0.0308331044355666
SIGLEC11	0.18606409106723	0.18216054059148104	0.18216054059148104	0.220220060055476	0.18702472915143803	0.0953567499883457	0.18216054059148104	0.36367830530790796	0.162689307284321	0.16649557432488502
SIGLEC12	0.294863686281995	0.6839072685688891	0.581756094493723	0.41359784421158796	0.464835361913002	null	0.581460665070261	0.40653958249492295	0.6194358708455739	0.551205204027047
SIGLEC14	0.445864233288899	0.445864233288899	0.0464493701338411	0.0476908869463257	0.4458610141461021	0.445864233288899	0.445864233288899	0.445864233288899	0.4458610141461021	0.36778126337262196
SIGLEC15	0.5943660313634079	0.860006376232868	0.9208502776852601	0.926229292452019	0.876109299228986	0.7871261252347851	0.549665717498755	0.6859067170565639	0.506746828501432	0.8949613225954731
SIGLEC16	0.20021575760497	0.20021575760497	0.20021575760497	0.20021575760497	0.20020166373577497	0.20021575760497	0.20021575760497	0.20021575760497	0.20020166373577497	0.20021575760497
SIGLEC17P	0.897248059069308	0.897248059069308	0.897248059069308	0.897248059069308	0.8972616179434849	0.897248059069308	0.897248059069308	0.897248059069308	0.8972616179434849	0.897248059069308
SIGLEC5	0.42434928310217607	0.33130759482764194	0.37523962799868704	0.48541886799178896	0.178865057883551	0.463468281625375	0.37523962799868704	0.37523962799868704	0.29299619245494296	0.37523962799868704
SIGLEC6	0.842294207495075	0.5426107630667639	0.788033591656061	0.7186745016801658	0.7209262805382399	0.5567321334354971	0.768678763893631	0.920157558775149	0.27690371426196503	0.584129403392009
SIGLEC7	0.649778773887628	0.649778773887628	0.794989903490136	0.8641922143866441	0.785604394242039	0.649778773887628	0.7345295725349019	0.675656566967921	0.7685292217290649	0.645596263487255
SIGLEC8	0.11212131170902699	0.8063064395029509	0.18815457395328897	0.29736667407586304	0.19627332260575198	0.18815457395328897	0.552599635058718	0.074416900007662	0.429616213113368	0.228797993314004
SIGLEC9	0.17119313398398198	0.536218676284495	0.278915584799922	0.0551865232111099	0.0445044382168413	0.21591033552579297	0.562020775445258	0.29404066106723	0.132929278891732	0.385461364461896
SIGLECL1	0.683317112393291	null	null	0.5550542500805961	0.110074959996894	0.677330720350011	null	0.529281391975499	0.447965274531416	0.606439947568935
SIGMAR1	0.8586473095885458	0.5393126969021189	0.49937980032985396	0.49937980032985396	0.5339186150607921	0.49937980032985396	0.8899754708942079	0.8331071817789281	0.536159265626416	0.7882369822722809
SIK1	0.52564145512948	0.52564145512948	0.274458787226958	0.57932498666195	0.525642987217477	0.52564145512948	0.52564145512948	0.52564145512948	0.525642987217477	0.52564145512948
SIK2	0.9378142732791391	0.911082384515328	0.9209948834029409	0.6758104298151321	0.938264865605682	0.911082384515328	0.931497848257759	0.830147080998493	0.603412437455277	0.906492808421315
SIK3	0.922768495486933	0.6604167677905489	0.9406274244861421	0.848951759161172	0.7822964065076808	0.8782318696432859	0.8756358664981629	0.8729026325499	0.6690105701728921	0.8823006135753358
SIKE1	0.315667986009783	0.8908467576213279	0.775339290319981	0.6650159788828139	0.21927326290902696	0.8508971423903922	0.773331058838675	0.8098533814196139	0.850911596556848	0.8194670113414749
SIL1	0.449850859482323	0.8040880014136991	0.8470663459836469	0.7564883773227641	0.49236329497179604	0.870826000416614	0.7795438789746658	0.7795438789746658	0.800345239209799	0.736596323870548
SILC1	0.744736581857544	0.744736581857544	0.744736581857544	0.744736581857544	0.744749230968886	0.744736581857544	0.744736581857544	0.744736581857544	0.744749230968886	0.744736581857544
SIM1	0.0364229561136519	0.0201299832257552	0.204459280662229	0.0417695684913045	0.0446837615591882	0.256266094398727	0.0421835316048144	0.0417338293213564	0.0482000216068102	0.0553632000513576
SIM2	0.528825763103093	0.713172686622937	0.285299661927967	0.624595435124815	0.563472531062119	0.840103780179697	0.9409552908992049	0.574032114266444	0.7050580304344749	0.76782066858077
SIMC1	0.384430692952321	0.0571332653578249	0.0033882954534432603	0.00637979724435704	0.0781733946191731	0.0571332653578249	0.0036405845111322295	0.0063741507746668796	0.136512631874681	0.0108538043989877
SIN3A	0.817428827223413	0.9195054263810459	0.9422698837964709	0.8438683403098901	0.995215865504811	0.9195054263810459	0.9914890953223949	0.9199833133920979	0.87321546409831	0.8257868171698021
SIN3B	0.305560636986544	0.123298450120169	0.576991257657085	0.327795694696563	0.131565400180838	0.145399041382042	0.424031199828007	0.236959834242705	0.19064405454111102	0.38258242968986494
SINHCAF	0.21478086734029997	0.34265413058713695	0.31119679185705396	0.272506023345466	0.580719136348484	0.621720163195916	0.621720163195916	0.621720163195916	0.8219332379321879	0.3456869475275
SIPA1	0.562140612290486	0.5488142152432111	0.41039244738087793	0.587567498883651	0.500883959514357	0.8099945335310509	0.46813140377007	0.762679764531213	0.7809612622437679	0.652947873906554
SIPA1L1	0.8698505995442329	0.9732071966053459	0.552882018100982	0.836944262055475	0.529498033288296	0.27890572528669705	0.7302275274560691	0.8138630154041501	0.677943292217634	0.7326284176630871
SIPA1L2	0.36700665261762394	0.190004761559661	0.134204458752979	0.21422049071285001	0.10445594780471198	0.524340657586344	0.0937318187548887	0.193082415286552	0.533136276895579	0.7105030728138101
SIPA1L3	0.991303959887621	0.996368153900422	0.9943601170206461	0.989878219904647	0.939681891901605	0.97944993554924	0.967679236855916	0.996430525304178	0.934099423384433	0.9940411067212629
SIRPA	0.27548203610499394	0.688350541098369	0.141397056187996	0.45808854843815205	0.7859962850983259	0.657133572468071	0.38755838414031296	0.3548994502174939	0.7457712176999359	0.657133572468071
SIRPB1	0.12269876972335002	0.5456061790493729	0.824548286340771	0.616169954682536	0.5498425878542789	0.5456061790493729	0.5456061790493729	0.5456061790493729	0.84816314715832	0.7773382542597049
SIRPB2	0.5222457717115271	0.599994289598744	0.573854784989677	0.725960088426252	0.7255518815771399	0.588172515476189	0.648847586919979	0.6701211079342491	0.9114810660140319	0.679583089862518
SIRPD	0.29858611457014	0.697493140996141	0.459522437615123	0.762206288799819	0.579519881091225	0.612886091217599	0.612886091217599	0.612886091217599	0.448405726386254	0.612886091217599
SIRPG	0.525954693994902	0.39017602508177707	0.285609787621526	0.696204317756334	0.723104605265306	0.477652195659367	0.256073954333951	0.6232751628968349	0.375741046457642	0.126136846429416
SIRPG-AS1	0.5838095025940179	0.5838095025940179	0.5838095025940179	0.5838095025940179	0.5838144427228941	0.5838095025940179	0.5838095025940179	0.5838095025940179	0.5838144427228941	0.5838095025940179
SIRT1	0.946624670254151	0.20843689777504998	0.39469710930143	0.5512297690154899	0.348901336079065	0.690177417154329	0.34820724916182505	0.39778508150015296	0.5601569661984289	0.7960165242925191
SIRT2	0.39514796841017	0.49719616825437	0.49719616825437	0.3379937548251031	0.46241851688000396	0.49719616825437	0.49719616825437	0.49719616825437	0.753461530968515	0.49719616825437
SIRT3	0.304014497947584	0.426323922009242	0.426323922009242	0.426323922009242	0.5231079134484601	0.7986807652954281	0.33116272144018705	0.291017518804374	0.841214404666589	0.7183569340251021
SIRT4	null	null	0.28828162138498703	0.245284022082723	0.7546827310208071	null	0.761392413738015	0.266403095472814	0.30984748280138397	0.223950200687767
SIRT5	0.0104761020860408	0.0391838536420892	0.0447479652105464	0.08554828834872401	0.0833556407151144	0.18930915808097	0.0461818859185918	0.00986726426086018	0.0926205170804558	0.112406171387005
SIRT6	0.829904102193544	0.829904102193544	0.934613646618735	0.9510036268681898	0.8337109588425641	0.829904102193544	0.829904102193544	0.829904102193544	0.804058796021174	0.829904102193544
SIRT7	0.8447993556004721	0.814695021335212	0.814695021335212	0.814695021335212	0.968934989375817	0.814695021335212	0.814695021335212	0.68893934813384	0.857009636554578	0.814695021335212
SIT1	0.132358384321169	0.276403848325323	0.247165683742837	0.0712793767612292	0.272721108897386	0.247165683742837	0.19654167000808304	0.432532650786798	0.21039415843005102	0.6167214232544649
SIVA1	0.5650098446105101	0.5405239158387021	0.7854853326638649	0.461721172185101	0.517642289924638	0.5405239158387021	0.759937348831514	0.41149036138522604	0.8015363923642249	0.887064049461463
SIX1	0.7325085258064631	0.384854039651725	0.46145072389406006	0.0873351495528878	0.36191282828626903	0.540958798576316	0.30494035263250396	0.197593188617436	0.175496277614853	0.428593326302611
SIX2	0.422297273885228	0.726573488872236	0.637610549965764	0.15947680810215198	0.169343867715669	0.16685422235120997	0.444981039040803	0.119595738380068	0.21745154932483104	0.619634089626906
SIX3	0.780166435244945	0.7484123258660149	null	null	0.8409173102953421	0.8301635156967808	0.682707513561143	0.7575361498380341	0.827267078562224	null
SIX4	0.7655725190874301	0.175134197893969	0.14040244503973198	0.8266084436020409	0.184367616972811	0.621087936625316	0.12961534718381099	0.712422483669675	0.6564647857955811	0.5187417490091479
SIX5	0.29754963208760304	0.29754963208760304	0.29754963208760304	0.29754963208760304	0.11998413275333401	0.147660437953958	0.100473158068142	0.13770382732768602	0.19158950083582302	0.29754963208760304
SIX6	0.04668034027204	null	null	0.16916866736397798	0.004253034050465071	0.00117431316085349	0.22933043932692398	0.0052272994336681295	0.0997207241894646	null
SKA1	0.549524227925242	0.480781348450899	0.229364846363388	0.530000629665721	0.507177015016952	0.27257853741025	0.27257853741025	0.6941557721367221	0.27306750846000305	0.46636392118552705
SKA2	0.858048310029268	0.321490880230362	0.321490880230362	0.321490880230362	0.29428237426710496	0.321490880230362	0.170601333594324	0.724861012009981	0.321480942854366	0.228078705108835
SKA3	0.994824592816836	0.793790918491562	0.959944038718895	0.9858861756325419	0.99573854899655	0.959944038718895	0.9908337336774891	0.9867036537437349	0.977256350136301	0.9357989737930441
SKAP1	0.9499340461390351	0.939378861978333	0.680564851011623	0.89854715986607	0.9836035057667031	0.927786945816683	0.843140350537729	0.9782722437524399	0.9576870962708859	0.632487598133852
SKAP2	0.933573515010535	0.41031828321273	0.859813816360716	0.457891365905809	0.314290093919502	0.497868150984472	0.590993202798576	0.376715190300318	0.6917093089663621	0.38488544624714205
SKI	0.7748003342496259	0.461948360435605	0.127587928560334	0.29399804445336103	0.553962111626277	0.23976090177790602	0.0986575595721049	0.12374692516428	0.0857405611298113	0.529883592745093
SKIDA1	0.413583936110228	0.359211671489008	0.38566368301939	0.11573648482904901	0.6986003298024261	0.554358275349718	0.583329665198037	0.110326966839827	0.222500506844772	0.554358275349718
SKIL	0.0397741548606741	0.0108692909982862	0.00593696284691615	0.0242027455407618	0.0588520595085643	0.0339115797303024	0.00647003604578293	0.0050546164722758795	0.00771515379457558	0.00382557624217605
SKIV2L	0.9433908280538191	0.5724576826431961	0.569492631149937	0.7250548812307142	0.825076971036179	0.966113797376855	0.9616727303201	0.940273062377456	0.6970256532298361	0.6115679041705551
SKOR1	0.40900787808881606	0.561176985625926	0.7901290948263879	0.52962118019269	0.46518272936311206	0.60085734497012	0.561176985625926	0.5678299759077939	0.7362008104377399	0.5884147691636861
SKOR2	0.833340194297971	0.521580473008604	0.7569560260505308	0.553484700102875	0.8112987459310308	0.6542418735544311	0.452273559799544	0.8933281211065299	0.7184918000277222	0.6604492011888922
SKP1	0.28041760485939	0.617166867631725	0.30117065772025103	0.315477757389859	0.8761382606446941	0.617166867631725	0.617166867631725	0.617166867631725	0.6171736729096751	0.617166867631725
SKP2	0.755507290337943	0.93157924363195	0.6713694541149311	0.857379912797349	0.6364552669086321	0.6713694541149311	0.300551505835079	0.362270540613878	0.862524033787975	0.6811465189344239
SLA	0.8203974142983459	0.9760207461487758	0.9408733810465659	0.8837963663397491	0.825046175413817	0.920804170163838	0.9914600203835959	0.870404106966348	0.936823786806432	0.9760207461487758
SLA2	0.243024458658461	0.5307886290655061	0.393388418960935	0.41378344466047795	0.316178834352213	0.6501093361334761	0.38730282303580604	0.425832674579245	0.170575384021255	0.620685417597334
SLAIN1	0.234017909701076	0.702679912309301	0.48734049446348493	0.38623979222745597	0.053452810864537	0.547005615598529	0.663128162814502	0.41671400858100804	0.319984569787294	0.0709027840648603
SLAIN2	0.22471925865029604	0.40943353192820703	0.0996084482168543	0.17298276252844502	0.459639493013858	0.465820937962036	0.10160802113529499	0.11078923412380601	0.166956559334345	0.130306517184791
SLAMF1	0.21142023600805898	0.41302149816309797	0.0912836777209929	0.0916123033941741	0.118461768710527	0.19315882744620602	0.100410352964173	0.1372901267288	0.1718712012029	0.12892047192779799
SLAMF6	0.020587737737746997	0.0054571487164049	0.00468877553750414	0.0421705408682618	0.00484727528385463	0.0035953252729663205	0.017938424210961004	0.027549654428482003	0.10912499273774902	0.00904879998347438
SLAMF7	0.350456381035148	0.39869832707368397	0.19753512485575303	0.24618816261258603	0.16366589771538198	0.228322188741268	0.591052484538563	0.250963714649765	0.441933898018725	0.39576435703426205
SLAMF8	0.257424317107487	0.257424317107487	0.099663052522888	0.0638201360997563	0.0771955206773518	0.257424317107487	0.0951190306113155	0.0651768496865756	0.302857292524808	0.0325866239908968
SLAMF9	0.280212837498013	0.7051530800472601	0.38128324147893705	0.42610044724413393	0.0222919149902424	null	null	0.789427004149144	0.7149315874330859	0.4105262814459679
SLBP	0.274972655344977	0.16482802564520999	0.370711119809224	0.19845290109245103	0.314774327496372	0.370711119809224	0.8085899629213921	0.52957352220541	0.8035885467072241	0.462527217660416
SLC10A1	0.9240850591658671	0.721007861146856	0.9704579701750059	0.821268862090708	0.820465909185853	0.9706119291245658	0.958389412390757	0.932355279804295	0.926888915462432	0.9468780103049742
SLC10A2	0.258645393070878	0.151209012877105	0.63580783360014	0.0537623556358689	0.42165213196215	0.15011584722628601	0.634883500600282	0.284691637830875	0.582906863394277	0.36257709449331604
SLC10A4	0.9321274543097929	0.536500539286308	0.412724177593036	0.22239552185324	0.22185936902909398	0.738520775331424	0.324898727166805	0.412997490324239	0.544005605540674	0.20213953700552198
SLC10A5	0.802627174473221	0.5715531185891221	null	null	0.38329308937725604	null	0.835685143048755	0.7377170587688191	0.38924298178271294	null
SLC10A6	null	0.24052369050303102	0.13402717010553	0.52351396494821	0.534915755593325	null	0.0805794552984695	0.31840925200255604	0.136813704126121	0.5730068439059239
SLC10A7	0.462102820740819	0.685212951032165	0.467667734291296	0.363589440775983	0.32986579554763695	0.5285127340502971	0.4692540858672729	0.452834415909544	0.528514437141791	0.353883675848573
SLC11A1	0.682681851920653	0.8273228537143241	0.9256701346535459	0.39436132752947395	0.74960613339212	0.36311392700879497	0.9138925093695269	0.9097526035079769	0.406461543642594	0.8539104838663091
SLC11A2	0.227250712731838	0.295974998830344	0.0200694552876878	0.41267084126132003	0.19039085564371303	0.343269547814653	0.00979093449253168	0.571405012312579	0.320118971484003	0.675926186265288
SLC12A1	0.32111195039025703	0.12934371749736198	0.13875344781760598	0.147051137317916	0.39041990801871	0.18847700845792398	0.0502731525724893	0.0502731525724893	0.161141973809152	0.0502731525724893
SLC12A2	0.7992727394520649	0.780165206556182	0.7703782070135421	0.550585680859354	0.721808656565866	0.9029907852750021	0.453808942520991	0.7640427774302021	0.5885129632798779	0.477204366018299
SLC12A3	0.9609692162147991	0.969384274815836	0.9397301257151359	0.8876075104370451	0.969938662229803	0.8670661630713521	0.984058395734766	0.882056668047037	0.982716008981879	0.910756067043577
SLC12A4	0.762304236682132	0.486158579110753	0.8126834019395791	0.647136798947668	0.589941129223703	0.537778527123371	0.8942484969860992	0.815050825228575	0.18441445222119898	0.764395688361578
SLC12A5	0.9698098611830971	0.9616202720505379	0.9786919899744109	0.9924353809558021	0.9985923009038101	0.9808219261951829	0.989563425541783	0.810448757256227	0.929506848624943	0.97856640100986
SLC12A6	0.436114788790003	0.49497688103816495	0.26072721311715397	0.548182257790065	0.7751678640595371	0.4986254227189	0.228670530661482	0.447816428150905	0.275677306078484	0.388045378247113
SLC12A7	0.43839128400344496	0.447938110854079	0.5014022780762271	0.8065213767093159	0.9657599050351909	0.9471898913910259	0.6838020833633129	0.794337073349979	0.666906054882381	0.34124998788722405
SLC12A8	0.0661373914259038	0.038093546735566	0.043999086544984	0.0249799094915035	0.0856364417240188	0.24418323002822	0.28932382550299796	0.0415436183074502	0.0275645051387023	0.41315158533565094
SLC12A9	0.3179132508512	0.163305213735703	0.348089560623644	0.315416881024196	0.23899979998762697	0.179121396050468	0.140944904334064	0.5057210308013621	0.118554413491244	0.0439082666739707
SLC13A1	0.5705940387847529	0.825070420933685	0.8985464918600792	0.833649637353215	0.748437234842563	0.768106708004305	0.897716367665621	0.78458135849758	0.686597042600812	0.923031171056865
SLC13A2	0.0575476826818268	null	0.07449621286380399	0.0369860540690408	0.00873200384378108	0.382680591321285	null	null	0.112671165345121	null
SLC13A3	0.844132276513448	0.49553645647304	0.994333502966893	0.937055281040082	0.9769052369278229	null	null	0.8083455685100791	0.957357445158321	null
SLC13A4	0.0807771769565345	0.028122736838500997	0.12136925953210599	0.08753181236746699	0.0834678133741496	0.028122736838500997	0.144174680253799	0.0201013817803478	0.0134035835639118	0.028122736838500997
SLC13A5	0.7158195254193771	0.8748129030913021	0.6723820411753539	0.7922509209415971	0.943961305964021	0.8748129030913021	0.67209387770989	0.7746085015875921	0.656970641472046	0.716104388909292
SLC14A1	0.0306558230075587	0.33912930041754996	0.67209483889981	0.0688358415969017	0.367295156949386	0.0950299645124179	0.18004972735277203	0.0131386595689665	0.22431062932273604	0.18004972735277203
SLC14A2	0.737785656415052	null	0.0949650915509208	0.293219114672229	0.7044368161833628	0.14550709048698302	null	0.227820083614129	0.45595685802269803	0.157820343183632
SLC15A1	0.38401729923912503	0.458777647516558	0.45480261673245503	0.489938279443156	0.689658959117185	0.13833633312005403	0.44209466563829397	0.7241296461709391	0.587914116485844	0.140062534746305
SLC15A2	0.423453656671749	0.345090580547801	0.8314235982897359	0.17139785662799897	0.0982554562708062	0.6535300501152049	0.782457040057275	0.6594150151506529	0.10400735905965101	0.534304009776166
SLC15A3	0.875421664010775	0.731748354062428	0.8326025966364751	0.862204872916394	0.8040298380282329	0.6011722767325749	0.7623559323985559	0.6367611734949089	0.36670173890413393	0.49656004182725294
SLC15A4	0.561097500933591	0.257488279004357	0.1241387304697	0.335538534404895	0.404032635150229	0.543633835993438	0.14401009815148003	0.25648710989789497	0.035652454278605	0.115993919775402
SLC15A5	0.6380344793338111	0.62461706974881	0.2681865437258	0.7931505943070101	0.9213803084566491	null	null	0.7287327657587149	0.7664294461861999	0.687381658547238
SLC16A1	0.9635872529939051	0.98431211880914	0.914899922090699	0.96737569129911	0.49145215353911104	0.870121816461585	0.8932050809616591	0.8729705357187522	0.8490706031215671	0.870121816461585
SLC16A1-AS1	0.11404778015442	0.11404778015442	0.11404778015442	0.11404778015442	0.11403386559201802	0.11404778015442	0.11404778015442	0.11404778015442	0.11403386559201802	0.11404778015442
SLC16A10	0.23221031350945998	0.0330691267502377	0.11324955560341197	0.0144622579689012	0.320383216690437	0.0330691267502377	0.15784875553940197	0.0145064265344069	0.0976418920790773	0.5364903669359171
SLC16A11	0.9077292957328079	0.8778012473661959	0.9400693714941031	0.9555697543266791	0.947511306442703	0.9901791635796879	0.8379075514665542	0.945005738765373	0.9624330690492049	0.9252900491485629
SLC16A12	0.9866711562269008	0.9784718667960299	0.9930050963606251	0.886634624796896	0.931177303075046	0.856791021368991	0.9373400187597429	0.896269421099941	0.976096379146604	0.9907622429612478
SLC16A13	0.918070599014881	0.889635312556659	0.9831812834342529	0.9831812834342529	0.997804906101136	0.9831812834342529	0.8219549833036	0.9559340934474599	0.9251686700006371	0.958896874062749
SLC16A14	0.168926200115797	0.067400028506108	0.433951786247188	0.0574843784737456	0.43567900891564204	0.5136281876684471	0.5489098349293939	0.21746083182674603	0.6096014365965551	0.164584226466159
SLC16A3	0.763765886407781	0.920264699403006	0.9302087618407651	0.8468672133425359	0.8000523271791279	0.9655966634129229	0.9129310491991851	0.774808360594587	0.837196457130631	0.982400154993078
SLC16A4	0.35385036781821505	0.35385036781821505	0.35385036781821505	0.418986260862049	0.6394992543303979	0.238095517049722	0.35385036781821505	0.35385036781821505	0.521386172784878	0.35385036781821505
SLC16A5	0.9160192257728991	0.471415220871608	0.9573199905458091	0.8635370716535509	0.9435706152864058	0.9553164116381401	0.950760713121641	0.8552792551945729	0.9116745654198479	0.8387012497854671
SLC16A6	0.0551138382192349	0.340907875360198	0.357997965064798	0.369496881727202	0.217174872564573	0.26313229949900196	0.217750409857092	0.21572126629142602	0.698202299774609	0.340907875360198
SLC16A7	0.69873776530064	0.648517169731989	0.309253296110086	0.28300654092209804	0.7021362580854261	0.37298000769692896	0.7013006282485721	0.871904848454909	0.31095871352655796	0.225288934814612
SLC16A8	0.742153060820448	0.8002770246939028	0.860524016704835	0.909626136373229	0.8497059697133721	0.906581183773987	0.7728333735813299	0.9594848161700571	0.7847440247751379	0.6229403200774829
SLC16A9	0.0267505389872166	0.0500656112599274	0.11725954897915301	0.21477626319841797	0.19802426329415898	null	null	0.644649117912429	0.162714676700556	null
SLC17A1	0.232961748842968	0.220892666894643	null	null	0.34699200401794394	0.0611862530555578	null	0.34181936503238497	0.15945725217280998	null
SLC17A2	0.755837604505505	0.307674543670789	null	null	0.613984830995854	null	null	0.346115033499649	0.320682824531209	0.20753255985869698
SLC17A3	0.649607326071249	null	0.500532881695662	0.6622444532469289	0.0410688803905911	0.516361399781783	0.500530928681257	0.6883855580031949	0.27471735645388895	0.6177142861423051
SLC17A4	0.332261357618487	0.43530210803485403	0.0165844643874958	0.0435946340068294	0.0474425040609544	0.36004834371499606	null	0.22875636870366897	0.751846715370172	0.649315258752607
SLC17A5	0.40374510835643895	0.8838045793954821	0.645906778320079	0.932727156437502	0.9246034129994631	0.648388615304787	0.8865818311242041	0.898873814708997	0.668727885594157	0.840592049016639
SLC17A6	0.119838457960659	0.506862223950471	null	0.7144115890141151	0.420793483177766	null	0.387412821257353	0.663955413393635	0.321697877373266	null
SLC17A7	0.7649044266278149	0.5812431906348	0.896996940385591	0.44497096403703706	0.6587026841872429	null	0.86558371576632	0.405924678500443	0.22288923521202803	0.6116709775614111
SLC17A8	0.401200255753992	0.303626658208583	null	0.727448202255677	0.5370766238452941	0.844933828712976	null	0.6448015834911911	0.7636629489568779	0.9253589723304391
SLC17A9	0.08733725461348099	0.057825775122176	0.0213242534190492	0.0186339229846167	0.00948215450073538	0.0677525676935922	0.0222566885249689	0.0185454105886666	0.00887007569906545	0.0188692346987825
SLC18A1	0.7274564488473501	0.292644434780132	0.439026710617224	0.282420065210349	0.330291652470599	0.45149182303168894	null	0.0190338499118077	0.664473165699072	0.109356172433236
SLC18A2	0.0995218075523796	0.0995218075523796	0.0450708037543834	0.137852354647544	0.090332744098063	0.155375368155693	0.119080153813017	0.052822638987019006	0.20014744258543105	0.0995218075523796
SLC18A3	0.204424820189709	null	null	0.0314369440090815	0.13811997208017301	0.0272304159667579	0.327637747388593	0.16448071344677698	0.20411395547067102	null
SLC18B1	0.712642532849802	0.812101228888277	0.8342861285581629	0.551543522984109	0.807402110226167	0.47122884746336496	0.574328311420732	0.449552064605436	0.5853794897930771	0.5735201643827139
SLC19A1	0.163890963627045	0.700162037536099	0.7515934267296172	0.178096329167138	0.47682496756117604	0.520762047910284	0.936607011743866	0.40119426750328796	0.293267097130715	0.544358538355976
SLC19A2	0.0559311725696686	0.36382602494717703	0.281714725954062	0.42344325429130303	0.10854342645279198	0.12728641061548301	0.5241756463577371	0.0914839824674702	0.10479017051139	0.41934486599789594
SLC19A3	0.5126242003471471	0.48593875337877507	0.619539991053941	0.268212296784725	0.47354819606885096	0.9186740811399259	0.565126228725937	0.33129683713938596	0.15542781739659803	0.3686270904368279
SLC1A1	0.989359196012381	null	0.7564296435181039	0.7800901355665079	0.8370844937133799	0.293707413258776	0.743644290335797	0.7496941746933621	0.8047503225524159	0.8755533050602959
SLC1A2	0.9866423386790429	0.675018344886501	0.393439648851308	0.6656158975309979	0.477686648394065	0.792213103035973	0.6542549602191601	0.7422278926430109	0.916327680421605	0.792213103035973
SLC1A3	0.699711797336754	0.6303071165834909	0.734050506778313	0.9000778383840041	0.4168381930416629	0.262273070138615	0.6303071165834909	0.6303071165834909	0.741137427456004	0.46716771784717204
SLC1A4	0.46076642804785706	0.46076642804785706	0.6843347455036012	0.6080261925767939	0.482519379704778	0.7373644761329159	0.751738751928695	0.322786778488226	0.37846323841117097	0.46076642804785706
SLC1A5	0.0383122321104174	0.0117163740171904	0.139116414863946	0.111118706784091	0.134737572070385	0.21901557042193598	0.21061312561952802	0.394550794399414	0.0627358580524408	0.0949689548367574
SLC1A6	0.43662370570868997	0.095705119460661	0.6958707786601059	0.666346593928039	0.134602164383012	0.843601616977966	0.30510657504469396	0.38716635484359896	0.309341578428245	0.30510657504469396
SLC1A7	0.896164899119347	0.8802513930336792	0.923220631117845	0.5405011814117849	0.24299687580352103	0.7377767271557641	0.822895373050759	0.8131221743468391	0.5530870724870539	0.665373647964421
SLC20A1	0.359373424624794	0.333566673930824	0.43193565148403495	0.36189832857629606	0.221268895374566	0.697528362675494	0.6183012270090079	0.578906767771025	0.55964207379336	0.7616546889934329
SLC20A2	0.233459262859935	0.60644093152042	0.5491834765540561	0.5139342408754021	0.44959806201052793	0.88883318586117	0.695386375157591	0.8550807492133449	0.279252602303933	0.561891807466839
SLC22A1	0.91899632211346	0.825372335192832	0.9050053210424001	0.904584093914359	0.472549525993618	0.402778469273045	0.32288665043997494	0.9333765184802142	0.893674142940328	0.907562438557136
SLC22A10	0.5828518509476999	0.40614856841637703	null	null	0.48996971112971394	0.540493730902551	null	null	0.467163437084336	0.7843448583556929
SLC22A11	0.8392212639399879	0.9766515890335681	0.26943348673385603	0.5083559925409389	0.7626859712357679	0.9402553295722741	0.270177913582809	0.9384268366643679	0.759275525736157	0.981841043075477
SLC22A12	0.7984298365047909	0.773339553807796	null	0.745115562946247	0.9141913312924069	0.741624452263817	0.790129170243285	0.819719151810323	0.816622726381941	0.8602715171746079
SLC22A13	0.6622555229631429	0.521873441222062	null	0.476724132004372	0.4968311599760061	0.421476972623253	null	0.68909203420085	0.563049615868681	0.5275715367645429
SLC22A14	0.30566717608865196	0.368719692970961	null	0.49088261480896705	0.6960840288239629	0.644105915758426	null	0.7356735503084509	0.235143007644751	0.377523450372622
SLC22A15	0.8625242951705842	0.9571166280731921	0.683520734095016	0.8395152412713051	0.562420818823273	0.272950170895201	0.677182887809078	0.7619514674245359	0.8763900122051049	0.554756844828079
SLC22A16	0.5520134638564069	0.298362034375035	0.32209696931521603	0.40320430962646703	0.7163989251152549	0.8849380956935601	0.65165211314487	0.817061259601681	0.797846773937462	0.5629995495347471
SLC22A17	0.0422086140410819	0.0353321929910293	0.0933543744599917	0.0646655644449201	0.0360423281646333	0.0140335624616051	0.0853482001815209	0.0868194944030205	0.0596298556851352	0.263010608910043
SLC22A18	0.92108500792392	0.878848889665491	0.854257907084357	0.47933138492000393	0.7910336031748509	0.8492499801610279	0.8492499801610279	0.8492499801610279	0.674385165036788	0.8492499801610279
SLC22A18AS	0.3756203818847921	0.5383694300722971	0.9657700377975121	0.8980770857406322	0.79302458411059	null	null	null	0.8911431218154929	null
SLC22A2	0.880201457346848	0.839229240663891	null	0.9520823947320171	0.996816599584813	0.18314888099472199	null	0.8547148559544822	0.951388085307475	0.85405249304852
SLC22A23	0.403531167036466	0.32616182594224896	0.0957116064053535	0.39075674566330204	0.33914525507841803	0.32616182594224896	0.37062237571085604	0.43052109374679903	0.14824993240362302	0.638726727992115
SLC22A24	0.35775475817754104	0.400406614104118	null	null	0.151827781456333	0.568086869181744	null	0.17284308753758199	0.26289049090139704	0.42731293198478104
SLC22A25	0.550624194933718	0.24363648699350698	0.472198662596481	0.480194472758779	0.39261312015776	0.5120099882851721	0.588398400796449	0.6330589102677491	0.329803214878245	0.688077432252938
SLC22A3	0.796696208393742	0.369018716296954	0.5985257054191341	0.540262235401277	0.454927246173521	0.0566742447396635	0.6267657687046729	0.737046674767288	0.670504283443519	0.19296165364444698
SLC22A31	0.5483320790734361	0.0437049206504241	0.356718581697387	0.69188405506514	0.5427018462504329	null	0.39169802959705097	0.516879887858779	0.30381998719937103	0.48171273281032106
SLC22A4	0.902496939568636	0.748213995889219	0.8054468449501608	0.775030056197083	0.717331619391303	0.879453558345446	0.874527800844629	0.7004056421423599	0.42185320192379794	0.748213995889219
SLC22A5	0.7452530565235641	0.8257390687084251	0.901723778791693	0.8863391043288101	0.99246085172627	0.8159431063493671	0.8241396583378491	0.976669946992234	0.9570157981654229	0.957259114904895
SLC22A6	0.54179239990702	0.462024193559772	0.49414118663324297	0.579321646559125	0.427570333542683	0.321095695235272	0.5501689829829929	0.435175285524173	0.40739355863169396	0.0754631812716939
SLC22A7	0.228981393922189	null	0.655107170614845	0.31178442845362797	0.450968033843587	0.658881692709216	0.8243985313434351	0.341274874529221	0.615908937230787	0.326402859908898
SLC22A8	0.497835672925069	0.0790828863077062	null	0.16448239979892199	0.42900764655037	0.5977872965279339	0.0778381681309568	0.0930310431139047	0.076346459782301	0.0922662409100218
SLC22A9	0.6181349207203221	0.9165927845517651	null	0.8277786234893609	0.823591831784256	0.92722155605951	0.837805732167622	0.541362768940232	0.889252380846984	0.815374811550145
SLC23A1	0.6719038590041229	0.6719038590041229	0.586231332229501	0.5432054065716551	0.8710868370860921	0.47558314522912004	0.7572440410066851	0.37852065429469506	0.4853500441925301	0.47498577840727
SLC23A2	0.278463766327997	0.796268489542955	0.287927860093361	0.441911079054282	0.6528944212260172	0.5355585325618499	0.30127223796946195	0.33218176981631803	0.125276029741919	0.483451382108119
SLC23A3	0.9709819337307299	0.980380312623627	0.9847635108054699	0.987813168407848	0.7254659038056072	0.9025823179593501	0.980380312623627	0.8175770304087521	0.9337721336898092	0.8911031751555609
SLC24A1	0.551161412926292	0.610716015703215	0.48078697340682797	0.5576198112561469	0.630596094991063	0.681317235515153	0.331501242675491	0.199662600973807	0.42447075814349605	0.465477911818166
SLC24A2	0.522853741453169	0.29086172946456107	0.117940687585884	0.617532600861078	0.110930001663359	0.63649329327619	0.692199472066351	0.5076742795875129	0.44303663979625607	0.539211109777467
SLC24A3	0.147302835616728	0.51834638429801	0.591785938110029	0.28759316434911797	0.0432278998194204	0.592959764406959	0.18310154029776302	0.38207627373051395	0.178545425254969	0.224190295991502
SLC24A4	0.6002596367009959	0.45511341888874396	0.445161631589891	0.684114805003874	0.48422589849946	0.580719066902974	0.489514940050398	0.45152735550709494	0.323229373807413	0.304389715496063
SLC24A5	0.377560690765817	null	null	0.525153773030543	0.328606496247199	0.8416823605046541	0.727780595627284	0.579893998960678	0.6721285260253019	0.6899032311040438
SLC25A1	0.415377702340211	0.5788972224237329	0.45271751297503493	0.42591703089374394	0.338673117702301	0.310896280546194	0.52260980455284	0.486999425940739	0.7669848118908341	0.408249262099401
SLC25A10	0.594955250840583	0.6118946422428541	null	0.6890522271718911	0.501536190714479	0.162556800563709	null	null	0.45356742422538704	null
SLC25A11	0.676729457677178	0.5601750175467011	0.144796812619603	0.144796812619603	0.22257452575615697	0.16090055486810098	0.39276584786565205	0.47238878996873296	0.325981782990932	0.144796812619603
SLC25A12	0.14354763080038802	0.416686544831694	0.0813002442803183	0.213561048998897	0.27006683273673	0.0219623064661197	0.0314070875853676	0.0552221345897535	0.170383364735699	0.173129396503823
SLC25A13	0.478177273844209	0.729829609548664	0.593960306999114	0.8090877466283241	0.459737073891519	0.603599725602934	0.582899535129893	0.608594966966693	0.8573658913630551	0.6532262898053011
SLC25A15	0.9215391144708369	0.561364860838092	0.8278691969849241	0.8327425731045219	0.9797233072521261	0.925036604697133	0.8257290980867751	0.78544017951722	0.29055700204375395	0.954374935486037
SLC25A16	0.9580168829269851	0.8643950475124571	0.853583524914947	0.9417999783285209	0.9283382723444681	0.937533945880012	0.8616214927451851	0.953388659312579	0.8335479850453609	0.9330093038533
SLC25A17	0.0853275630844938	0.20746856243690098	0.195070123311722	0.35190780695109597	0.49888481291679504	0.195070123311722	0.195070123311722	0.456360250617105	0.25445516393435197	0.211003612310752
SLC25A18	0.327033659682227	0.506634198172352	0.631923251038782	0.606240132567184	0.7260446042007579	0.682976848678265	0.682976848678265	0.44565979302138203	0.9028017740347859	0.682976848678265
SLC25A19	0.8646892172906229	0.8752676117475601	0.7308821987723141	0.9427906664440558	0.815049033360139	0.8752676117475601	0.730010993662198	0.7580398845213929	0.9251779403216509	0.5197711768036161
SLC25A2	0.8329559296623009	0.71045582294051	0.6452842641571489	null	0.11137262935723402	0.0780689166469318	0.644775857424442	null	0.5320952518938401	0.18484260823468301
SLC25A20	0.7662541273500699	0.44082339436383294	0.7979203193700609	0.718760382824062	0.117144207145728	0.463922948596452	0.795837441550843	0.5901773508842622	0.387664236518266	0.534289962200002
SLC25A21	0.715446886487562	null	null	0.586136840737208	0.11691792601833301	0.264851478669247	0.923008666048616	0.679145578113053	0.6314827149853871	null
SLC25A22	0.7135850365559201	0.7820510010051909	0.7820510010051909	0.7820510010051909	0.88653456627526	0.63822046791183	0.432457834630687	0.441990385639049	0.8172811358133951	0.7820510010051909
SLC25A23	0.843468678780697	0.583634600810614	0.46405129044647797	0.49406182471501	0.700290173042545	0.25842187414572804	0.44741413984721995	0.834171280937561	0.692457718571387	0.44741413984721995
SLC25A24	0.418307717759706	0.28574496044005393	0.17450038403221696	0.138251015649164	0.0955190894035332	0.161862580762982	0.24075939046635897	0.24075939046635897	0.45704775416026505	0.24075939046635897
SLC25A25	0.6039186978406329	0.876299144293614	0.699518500628948	0.9202186624904091	0.597643044730682	0.9873946268457858	0.760902740098376	0.8048970940704431	0.982448972141217	0.606622224938946
SLC25A25-AS1	0.19091986861520605	0.19091986861520605	0.19091986861520605	0.19091986861520605	0.19090562769916103	0.19091986861520605	0.19091986861520605	0.19091986861520605	0.19090562769916103	0.19091986861520605
SLC25A26	0.137408802457813	0.262836102265567	0.10326710299772501	0.286106738729867	0.25958961284341897	0.187570003803035	0.262836102265567	0.262836102265567	0.11444478782020301	0.34700022739194103
SLC25A27	0.806068851764567	null	0.7543235077817491	0.825302979435755	0.947296458782885	null	0.8437573249006439	0.608923180504401	0.723888624805032	null
SLC25A28	0.9486916429215508	0.913672062674065	0.562021313693145	0.528102357576516	0.573944407303449	0.739749897820563	0.738707564590157	0.738707564590157	0.798160113902178	0.41648347405105396
SLC25A29	0.108809666878205	0.11875009781097301	0.00142030062942951	0.22849583342810395	0.178323576143267	0.24093973570509802	0.0316859300502782	0.0280728245128897	0.0846356180417667	0.148067745787031
SLC25A3	0.656127914448908	0.59877415614466	0.568950056108575	0.57128569653877	0.470635303561286	0.46577594311013104	0.612760861512511	0.6049082674191519	0.8732898612706709	0.6870655233985339
SLC25A30	0.45394268467800497	0.45394268467800497	0.6314442524536221	0.845117579816495	0.362657231595435	0.45394268467800497	0.592924306000801	0.675941241811531	0.40947050489415293	0.45394268467800497
SLC25A31	0.35622550010965703	0.487111746569755	null	0.4051041912105639	0.890405341392519	0.38797012043114604	0.589936829682896	0.335980953251185	0.231281973490879	0.158421086850653
SLC25A32	0.0168839996773663	0.0216923481184997	0.0168839996773663	0.0168839996773663	0.0141811236783314	0.0298219167812677	0.0163187719384672	0.0155632311044471	0.0393278565441924	0.0168839996773663
SLC25A33	0.133006639065269	0.23705864922275197	0.561127604188328	0.673131577405805	0.935282020384918	0.8366104746290749	0.560591667035317	0.515921378416763	0.481206279045785	0.393241896342178
SLC25A34	0.241740119162178	0.284255293883768	0.284255293883768	0.35775648178613106	0.247598260544879	0.16916302125886098	0.310444305113474	0.270096424314256	0.329924452494024	0.284255293883768
SLC25A35	0.308511658145285	0.639113400277505	0.334138536321599	0.21510516225034804	0.909098314153677	0.631392205988795	0.40125021618288204	0.279170152131474	0.643820262337603	0.44142161121318196
SLC25A36	0.251400861344186	0.342373288243387	0.365945901522087	0.219798132591527	0.0190737328268368	0.42904238883198603	0.365706114155261	0.289440907149756	0.15167710604860998	0.304332970047195
SLC25A37	0.227733944981505	0.050797073916320996	0.0686028482891338	0.4220870480652171	0.292098845247894	0.12636315691607	0.0791110058277068	0.0637300267832575	0.40815478164840996	0.0372336836570526
SLC25A38	0.106361957156416	0.0711753536376723	0.147374091436655	0.296157349468307	0.0604896824833097	0.0961383069687597	0.0798745522583489	0.436979817812328	0.11838686552017301	0.0884589517794612
SLC25A39	0.963819874192251	0.9940880963104741	0.992548425328013	0.866900646283195	0.9931319667822959	0.9910187993234649	0.9959958115430251	0.863951915698857	0.761115232582701	0.9763811522906899
SLC25A4	0.9600748157375941	0.846085834536445	0.923672941378614	0.870277417737478	0.97449600357911	0.974489064151713	0.8783353090465981	0.937834857147064	0.9591324403949459	0.9315535722715601
SLC25A40	0.12324333391640302	0.0929530634040028	0.49130905641369105	0.4479332083949771	0.503380860241132	0.446376386309995	0.33744845426362896	0.32705471902515804	0.215383621173249	0.304408776457475
SLC25A41	0.423357153846997	0.318485282001925	null	0.8019197681704029	0.7159523795533259	0.56283257399302	null	0.6521838341506221	0.948954139546271	0.5235734028713099
SLC25A42	0.13569360074371	0.19958620523998802	0.6036148553622329	0.548374352165973	0.779189225512329	0.568270308443563	0.681712953948667	0.641671664719987	0.498081322816366	0.7868709334939701
SLC25A44	0.594622149657086	0.783730364709068	0.593111253718958	0.575146349352182	0.84144296642976	0.90440718480727	0.521647149288314	0.5718774180620071	0.692713348117201	0.5217762703823571
SLC25A45	0.31944261850981204	0.104140843776057	0.104140843776057	0.104140843776057	0.223451302076	0.22426155912091897	0.487972758283512	0.341590750412588	0.275557147415758	0.0633892646134069
SLC25A46	0.184204683801983	0.102072375387729	0.0488137629677306	0.0776312372626547	0.411795769064179	0.0562680224522864	0.049312866427924	0.0602979558094309	0.0539045325927972	0.063489257827822
SLC25A47	0.680109322235149	0.570481917319239	null	0.0629916703976069	0.562593265217356	0.812687070096263	0.33280133357858	0.36940546520546	0.47076475900790793	0.216375871882645
SLC25A48	0.4171046627039389	0.42597693504328704	0.625100360411241	0.228778636388202	0.510528221897388	0.8120199959960691	null	0.138258991818766	0.647152696904032	null
SLC25A51	0.783509548731792	0.7985245821201791	0.781170168460889	0.615705836251938	0.9267422916195491	0.7985245821201791	0.6679091537405201	0.857536506239578	0.39275093412432904	0.7985245821201791
SLC25A52	0.8023881857263779	0.6379429331944311	0.961280256695835	0.8937326827815429	0.981266412020551	null	0.9607340430771869	0.469908082708575	0.498698644503739	0.41421098752091495
SLC26A1	0.257723304233173	0.479124689189803	0.246498997896047	0.5823147446364471	0.412905269407015	0.6371929547026229	0.30650876192123605	0.460079892384805	0.682714303210425	0.479124689189803
SLC26A11	0.0167347965877367	0.0150795650162323	0.10623154808235699	0.11437459343721901	0.0658384393060228	0.130630665427004	0.0877931003614234	0.0674197350165428	0.0518763943209422	0.0272860443342354
SLC26A2	0.665080183519291	0.6961750768381021	0.5608912173550239	0.588657525840332	0.4781279907220589	0.39416801973459703	0.517246919671512	0.667668713032302	0.8690052160266991	0.602986292345763
SLC26A3	0.31474630379311896	0.241534824912818	0.3659093161248211	0.446425135448729	0.674680030664419	0.84696784264047	0.257940287744382	0.509918334224248	0.540303200516002	0.380846131511614
SLC26A4	0.179474356790671	0.14832317006073997	null	null	0.18120487234895102	0.135212391536997	0.39951928366672396	0.0588326279196054	0.0811943449829118	null
SLC26A4-AS1	0.607651682307084	0.607651682307084	0.607651682307084	0.607651682307084	0.6076579647389649	0.607651682307084	0.607651682307084	0.607651682307084	0.6076579647389649	0.607651682307084
SLC26A5	0.89610725530897	null	0.224518528665649	0.298684585656146	0.0710225732590488	0.457363223058754	null	0.339468446642538	0.215308243023429	null
SLC26A6	0.7766353730602379	0.5104275452168929	0.8784868753075291	0.6555251559670789	0.609940418445908	0.8110922352538441	0.893945464872514	0.768889724219838	0.756458533888126	0.7518099118742441
SLC26A7	0.9449111652237528	0.28829998727426	null	0.8709854549468559	0.74879369652592	0.652398823565535	null	null	0.69134537906786	null
SLC26A8	0.34581794540759997	0.122119716483138	0.264299631301401	0.08131655830964	0.153688464655536	0.513483605065924	0.34440989205910305	0.0946864660136105	0.0640463237059885	0.44073836008752504
SLC26A9	0.38323722643163105	0.36320054905020605	null	0.224963144706433	0.168266017801916	0.19405766459350102	0.11017116458405601	0.48612564527966706	0.9547301396659391	0.37106831925698297
SLC27A1	0.364108205547393	0.7390751464111399	0.5660351431134211	0.576334803797385	0.436457389435767	0.772657708085698	0.5627329631644549	0.5059704868552729	0.5358289441978561	0.264800770703803
SLC27A2	0.281443031415872	0.548489644373807	0.0153413135930394	0.263833048615065	0.25992433529534803	0.00296007401632771	0.0111727041786998	0.19021209914494	0.19238486245406303	null
SLC27A3	0.8869231547435129	0.537448625057894	0.343905309984706	0.934314965047397	0.860428329753136	0.908127950775232	0.887102437827553	0.887102437827553	0.565447632139089	0.887102437827553
SLC27A4	0.31005089383885603	0.00546023190254911	0.0318845881829168	0.00887217901994982	0.0108484317262082	0.229146468466168	0.031094817711104998	0.0033776928526332802	0.096754430612455	0.0164465530303075
SLC27A5	0.48648035791642097	0.544251985315555	0.632642824195229	0.600689060462541	0.319991950946859	0.544251985315555	0.560018173310822	0.48189653099666996	0.43181429559848206	0.275251194192167
SLC27A6	0.5143243919611921	0.245447765645795	null	0.642417705426629	0.195334030247625	0.124227547577671	null	0.404135579646424	0.6330407079531839	null
SLC28A1	0.8660850723013	0.611697183613037	0.0805136484021547	0.5008297793359461	0.930986880760866	0.578459161771051	0.0806831003555397	0.675872851624638	0.490009470349023	0.8692132349832941
SLC28A2	null	null	null	0.56894793009713	0.485051638153654	0.19921616592094601	0.07696265397459	0.15249781062007	0.198567698984853	null
SLC28A3	0.9172522486059591	0.819508243112272	0.8682890213531691	0.756389921239752	0.595269352684128	null	0.7435596945274531	0.9533259104414921	0.566903727084398	null
SLC29A1	0.20083206520952399	0.059027008480521	0.0783226900669409	0.0713753070479629	0.019979845627384	0.0187347027711097	0.0915855794848463	0.0719590639735796	0.354422491600269	0.0844815827719902
SLC29A2	0.96245985563778	0.875229827472435	0.9693985768612491	0.989864308540599	0.7484119915110591	0.941013744522435	0.965115033867359	0.989386055694859	0.5863547756202739	0.9829715812889759
SLC29A3	0.0250712930237663	0.0926130489368796	0.109527338279792	0.128710650587469	0.0754747354479748	0.0217247921566287	0.0355828660229676	0.0249663832309401	0.32344765012571597	0.0269883851407511
SLC29A4	0.7335199455959499	0.19050391337823	0.64654670813523	0.5320408415767199	0.536114039884239	0.38466551203376703	0.19050391337823	0.260814394673492	0.429780643263076	0.240366164680918
SLC2A1	0.020141300883051005	0.04472956071624801	0.13391026947330498	0.118471734827012	0.0718386539714187	0.157445564050127	0.0581078457832556	0.0986594654584667	0.319611672175719	0.0400985268242187
SLC2A10	0.855582005630135	0.516930924285774	0.921483381539753	0.87938216337054	0.9590091778195899	0.6959467771325079	0.8720402277061009	0.8244225620332528	0.0145789870276913	0.715675124853972
SLC2A11	0.36559551932583795	0.753902112237106	0.484224598923942	0.667785692992713	0.909476782851459	0.466662851829443	0.753902112237106	0.753902112237106	0.535068584786263	0.753902112237106
SLC2A12	0.8948807672558341	null	0.7708267775234	0.31741711394134703	0.7961931397423629	0.554696945335257	0.754025959193368	0.8820510755969441	0.7779763593048579	0.830146773519198
SLC2A13	0.36588491860272704	0.46070193193007997	0.346005802529777	0.498577765507692	0.5082463527208	0.819655882675253	0.43654862361904206	0.628179138217121	0.146105363899152	0.537982607271343
SLC2A14	0.272765295816427	0.48553649205761795	0.836570191267511	0.930018706563167	0.690430994430802	0.8825341662797719	0.493800539824437	0.523652712714983	0.7448325149624521	0.459028297527846
SLC2A2	null	null	0.7277103674167759	0.366532635303068	0.36082976334295	0.6611026065490421	null	null	0.8156996614082579	null
SLC2A3	0.17548706979985199	0.0390383419358342	0.126507589234239	0.268255415200518	0.12562352344899402	0.12228370748468699	0.0551527924971362	0.0484512846506969	0.0800481593190216	0.381377854653616
SLC2A4	0.704154036426203	null	0.426430901675413	0.807621747541292	0.494836326966421	0.693427927198442	null	null	0.856684147343577	0.5962934035865319
SLC2A4RG	0.718897390786943	0.3643689035202561	0.3643689035202561	0.3643689035202561	0.341437964692634	0.3643689035202561	0.596737282771225	0.08024056660250099	0.308634055325911	0.3643689035202561
SLC2A5	0.49095038704734006	0.35634998625578096	0.956171016214446	0.484975522668197	0.35665047268958705	0.19936932021511897	0.298259246923715	0.0792377324789979	0.18513678564074104	0.26629420948558497
SLC2A6	0.73808206806816	0.6764050976096739	0.487671319751762	0.309954175962467	0.8766398986325319	0.523814600762317	0.598847163308793	0.598847163308793	0.44644002244744	0.48281275963975506
SLC2A7	null	0.286122451461076	null	0.448906180000634	0.0267444551379485	0.0296418981948598	null	0.27881398562199106	0.32474596850641196	0.12879313110231402
SLC2A8	0.790593747835777	0.132703780600019	0.17717068334807898	0.0692092595242537	0.27271520003641103	0.48723553658508395	0.333546960632473	0.334690318507345	0.501305462528749	0.39455551226670205
SLC2A9	0.511206824052452	0.0629591174479033	0.8780487756627869	0.7504687611461329	0.11570046899083	0.0828056875970362	0.26795114773275	0.480152584876709	0.31679578903351	0.395420261481326
SLC30A1	0.751353537363259	0.768709869364472	0.6870383812764449	0.8800021738535391	0.942545813021021	0.850487900123206	0.992518340838437	0.8714075567452149	0.8983832458311909	0.915085118754386
SLC30A10	0.844379636394075	0.288130973887895	0.530311255560757	0.662785248942538	0.8191587001126089	0.413799995896784	0.48095828845042204	0.601468497132451	0.729296483524919	0.330317572958388
SLC30A2	0.8515679313594571	0.14532162798026402	0.454390874236811	0.54187648512723	0.657702699030552	0.583417223730685	0.7584970044104999	0.6003981509155539	0.687170850886423	0.678084598834419
SLC30A3	0.41473514275006707	0.0488396708421862	0.236696415874248	0.300930601785591	0.573978207910145	null	0.0432876662797387	0.302688664629833	0.5733032517682191	null
SLC30A4	0.147186365602279	0.126557871701613	0.104774828908411	0.31306100777767104	0.20466876561727804	0.126557871701613	0.145335640257673	0.10608002997972	0.353252412258195	0.10482539690999901
SLC30A5	0.7460993685205871	0.780489685465226	0.8094833429516051	0.722924171915447	0.763825138814598	0.780489685465226	0.938280339633997	0.9574227954909879	0.8268161136817591	0.7855233731653909
SLC30A6	0.7825271667625759	0.8230409756808509	0.756822511682343	0.6103151618787039	0.636298132579179	0.8230409756808509	0.7345620741577421	0.6375664746478411	0.675253583749453	0.6496096771893101
SLC30A7	0.0381021329317738	0.03708575072977299	0.0648215818932592	0.0301554105339732	0.123931774559716	0.312567594845083	0.0518994176258925	0.12764514514222	0.0381666677730752	0.0264074149659829
SLC30A8	0.0891439877257472	0.313729963628273	0.38832187444618	0.0523660964365543	0.434917696966174	0.38149216848882705	0.28961978973725105	0.380387527277472	0.679567297954999	0.447731023837157
SLC30A9	0.0990202364893698	0.014972696485508	0.0396073096853605	0.203940740481808	0.0801557992391173	0.0816108216804601	0.0409513139126366	0.15337363649931302	0.0256661828345182	0.315660405080118
SLC31A1	0.464998246018688	0.975003142974029	0.780278038597986	0.714521273831746	0.9244716452383649	0.837172979075343	0.7428372071081991	0.845629434731787	0.8802381099951769	0.8827807952534209
SLC31A2	0.04366025853281201	0.168561999909893	0.0610648533499719	0.0790564721714481	0.0670075813891518	0.0665568115826721	0.0350813448315995	0.0528844340408362	0.34461821032983003	0.326595987286862
SLC32A1	0.104127908791204	0.8238544746171079	0.7930848282532099	0.717876384079649	0.35790760534444305	null	0.23326233257801998	0.297111439001609	0.21962802887275604	0.291007845789016
SLC33A1	0.444240117168668	0.184159213307732	0.460744040951541	0.42620583238970705	0.275294311475357	0.121649379031959	0.184159213307732	0.184159213307732	0.29358906645515603	0.257562806511224
SLC34A1	0.589974195366723	0.768388667489238	0.430012066503109	0.23226523055893	0.7271970471905	0.8792853609103491	null	0.29811596250014505	0.685913155065631	0.171608438016835
SLC34A2	0.537630536881961	0.219862095430918	0.7170814689864742	0.505358699988109	0.20283642536076396	0.16928573816720702	null	0.6664709818129579	0.5545262772541121	0.768244310209766
SLC34A3	0.25212149758470603	0.224800299240782	null	null	0.6158212857147579	0.417839019207024	0.193888832704418	0.0792977922119455	0.536729158510267	0.32416949440599896
SLC35A1	0.155891482542332	0.298283216905502	0.815492294607756	0.21335661028359196	0.421392267009371	0.386983764287211	0.386983764287211	0.386983764287211	0.766412298372947	0.386983764287211
SLC35A3	0.00201935305272301	0.0238368499353611	0.00395550373204691	0.0114687357571284	0.0057126343924172	0.0238368499353611	0.0041813996197427	0.00406163012502902	0.0153134411766836	0.0238368499353611
SLC35A4	0.8195829408755541	0.8195829408755541	0.7221296833392601	0.5232776647374969	0.983571769982491	0.8195829408755541	0.907686009300609	0.879075192029545	0.756752539098956	0.8195829408755541
SLC35A5	0.9028484705498241	0.957260023505602	0.936249111207261	0.8345865571892249	0.7868269797059899	0.8236794942842021	0.837449747328327	0.8447508147479109	0.8114955817250641	0.8236794942842021
SLC35B1	0.0447739684153592	0.0396435615264383	0.0279180315289529	0.11509556733460599	0.048372609317435	0.0595534447273881	0.0452636414072496	0.34614163907506196	0.0382091413744963	0.017574557146494998
SLC35B2	0.202090051814753	0.20013737363703002	0.180328023561281	0.181699360813211	0.509507586752437	0.38677660891498705	0.625213597666986	0.402095274123858	0.691269216430817	0.38677660891498705
SLC35B3	0.570832838142741	0.570832838142741	0.570832838142741	0.309510518050303	0.143284411016227	0.570832838142741	0.570832838142741	0.570832838142741	0.628133044326475	0.570832838142741
SLC35B4	0.329014533791125	0.319331165741313	0.41670861440248996	0.34258366490773107	0.13483654833184	0.396437113852811	0.42017490390876794	0.30725781600670005	0.309304227841028	0.343868269435171
SLC35C1	0.38788752179191	0.754530900958817	0.544750581855525	0.6038793642836561	0.539734062429609	0.771607626810945	0.561407629721148	0.582713004452289	0.7248825685476209	0.822242935699338
SLC35C2	0.64270322013581	0.326259698521328	0.6183078420457779	0.35409786083341704	0.171024962039823	0.288392860002499	0.5854424660671259	0.38111717574903997	0.682681176759596	0.356005651957964
SLC35D1	0.10754459274461	0.0610417552207869	0.484449768511086	0.480162260159959	0.365700586561329	0.271859649997595	0.48458710287719897	0.454603663479382	0.42368191457495	0.32350715918823
SLC35D2	0.7842844955261171	0.77764157290949	0.530418215836328	0.709301192244994	0.3277419682263	0.77764157290949	0.530149952697039	0.536447443335001	0.6264561425798411	0.635814467014901
SLC35D3	0.189547982260681	0.43610888590937397	0.19799827155368202	0.14073135677656	0.0331125440162567	null	0.169003239803956	0.0523549083944958	0.47639848411056196	0.19365609697889802
SLC35E1	0.612773759050538	0.49152182505898	0.876703487668755	0.936921162624555	0.7958503832074679	0.49152182505898	0.7320215312481679	0.733825657897193	0.641561119734878	0.49152182505898
SLC35E2A	0.40270713066379904	null	null	null	0.247328315547233	0.16547495712288	null	0.546238079049155	0.353604913606198	0.301366327942148
SLC35E2B	0.0713269479137613	0.0727237820178159	0.11055230638717	0.22941450523894696	0.149675878362763	0.145839397122953	0.179396901344518	0.153310611956575	0.522857278503442	0.107493053229718
SLC35E3	0.8359786580107559	0.8551685525172259	0.8865124844330591	0.931823824467995	0.70664847134681	0.7750687209598229	0.871639867816865	0.838744075214196	0.7787222020209791	0.7750687209598229
SLC35E4	0.143344152502574	0.018764724553831002	0.21147064356770803	0.131699851640914	0.26298698290896805	0.0837573333301403	0.20393128754682602	0.13149381802236698	0.0554251216519971	0.19842721364397
SLC35F1	0.25579800112830703	0.8216175323551941	0.724954451215226	0.7028752492799809	0.55426682819517	0.7066172660651651	0.621893991218658	0.678212488547523	0.7526822532205529	0.435629705777011
SLC35F2	0.256911863416975	0.503094929426955	0.631464757646885	0.819664289672557	0.78914434236136	0.3605613476624529	0.69161561571571	0.920125429735319	0.9401885098751991	0.583869999109548
SLC35F3	0.49241722323702297	0.9426245093094731	0.659759846216254	0.585486492389501	0.929481298528055	0.9756468561454951	0.9742352557281071	0.95476221588173	0.627674761275082	0.8932638481223678
SLC35F4	0.9725537752500729	0.9779809116003141	null	0.975045808705135	0.7916458080623381	0.9798877889294492	0.895324757633328	0.724007339276163	0.968174700040723	0.807989714343178
SLC35F5	0.5657162299096371	0.497962371462427	0.40809605929693105	0.138279969576959	0.536337078996877	0.52962023747663	0.467959655176135	0.216891423470121	0.919147247622292	0.6147763193621241
SLC35F6	0.913763500905675	0.9374226509178459	0.873443968225824	0.850764584811177	0.9651367963617951	0.873443968225824	0.948141360911308	0.9313814189508359	0.9856831402424441	0.93684430815104
SLC35G1	0.527592594251928	0.383102189684771	0.799666968691162	0.8571314779072701	0.505572173200156	0.256938908452972	0.379202964290469	0.37878225717066993	0.0736254181797506	0.450995003256675
SLC35G2	0.8303186204335491	0.890583549702454	0.867265604441081	0.826201000164103	0.6979146235942181	0.890583549702454	0.865142400269133	0.57292534405817	0.7462420538332859	0.7541580399677509
SLC35G3	0.715223542027297	0.768150378413334	null	0.939011510881525	0.8546724594113829	null	null	0.90522072734402	0.9661752828908778	0.131661222258456
SLC35G4	null	null	null	null	0.505965359672812	0.028003587364554	null	0.27628256530839895	0.139337417998056	0.616005156808473
SLC35G5	0.00985314655677987	0.026371648444383	null	0.00228083504667116	0.00830425729311927	null	null	null	0.0246784519061563	0.122235669843494
SLC35G6	0.9896435566080509	0.8939814120228459	0.8939814120228459	0.47724057026302097	0.9593598632819571	0.8939814120228459	0.8939814120228459	0.8939814120228459	0.9556769753670341	0.8939814120228459
SLC36A1	0.0041833176521946	0.219220866912841	0.0103854613306514	0.0608414682665113	0.0752757349111628	0.10462547038419802	0.22547983679389202	0.107545313959634	0.00914173474917527	0.0756085374919971
SLC36A2	0.0853550819860683	0.0604914785221341	0.0713143184997288	0.29948123577925	0.166452431353135	null	0.0720490364980405	0.429813187271717	0.0196984173136991	0.24505648403134
SLC36A3	0.0868738494301755	0.483644064114914	0.17157399796142198	0.4086638928407829	0.37731885185676	null	0.0737116529318568	0.07976266944431401	0.36234125518356897	0.116787146884019
SLC36A4	0.804693397093134	0.47020689481461503	0.47928421857856296	0.7541684070826631	0.6147269203699809	0.6822898845533351	0.482111273260903	0.558058927941627	0.825514469016404	0.558010381531484
SLC37A1	0.641217586423268	0.6560318935721441	0.468244815346577	0.46933058231844604	0.6947161633387511	0.873854547846362	0.3619330856904411	0.7021505344589088	0.559651868437386	0.616815229223564
SLC37A2	0.234919662323362	0.038113817238464	0.0231782519135424	0.00299771768308036	0.10233104264808	0.00888290012790514	0.0219843977720796	0.0319199687950713	0.00203199226283736	0.0062453281641190106
SLC37A3	0.573771809589088	0.53707994538396	0.366161623551212	0.7154292228765899	0.7371604737439509	0.17120315752479598	0.48933292204125	0.40554217495387396	0.69114273532984	0.541866785994809
SLC37A4	0.8177632350711569	0.618595982028801	0.775300720227809	0.662212239650423	0.7214059704449121	0.731622990050706	0.618595982028801	0.618595982028801	0.7026055181794649	0.757318315548158
SLC38A1	0.8681181737396529	0.8893831574587401	0.6900613456886839	0.9636909816219291	0.736830693449372	0.8741677760041	0.7599409729789559	0.63298806701389	0.8616629726111479	0.251368913654606
SLC38A10	0.241444445291978	0.11937698565175998	0.181702410879784	0.48933399475551004	0.285244719102401	0.18299534350035102	0.17806744516340603	0.190388350347269	0.243387389211868	0.421612615918334
SLC38A11	0.16376224055298902	0.16376224055298902	0.38680303311137393	0.0645305636864858	0.0533132962770325	0.16376224055298902	0.16376224055298902	0.16376224055298902	0.22614590503367202	0.16376224055298902
SLC38A2	0.566435900538364	0.49041683119419	0.49799862545071505	0.5294579801448001	0.913873103814053	0.554976568104926	0.825086465625024	0.4983329341983371	0.6593788321312739	0.554976568104926
SLC38A3	0.8513174524322471	0.46302925646535403	0.7043785199639709	0.16869676447050103	0.9161474209827081	null	null	0.690477206376201	0.58235437300252	0.518428041685981
SLC38A4	null	null	0.22219411371817102	0.0478426626092921	0.0104497054570107	null	null	null	0.0274027578759603	null
SLC38A6	0.4042616480825011	0.758572059830644	0.584937217822703	0.48778627424275	0.514266958689437	0.40609862503359795	0.36376321900770897	0.0574820761315143	0.281463632507146	0.40609862503359795
SLC38A7	0.856191463422325	0.8744034938820341	0.8607892613939659	0.8926956135243841	0.731389205326024	0.9283596346353249	0.8586547570428671	0.8897871416960359	0.554322348480689	0.8459846039879559
SLC38A8	null	0.390403922362291	null	0.305369697714247	0.38130617341861894	null	null	0.674112482267853	0.22406570939995699	null
SLC38A9	0.64288545372549	0.44579345625616706	0.82050830693131	0.344905596332545	0.202442344542	0.6650132302597851	0.6650132302597851	0.6650132302597851	0.37760135344401097	0.35339685697352297
SLC39A1	0.514970402075886	0.8271939742165602	0.527511089182129	0.5615219114352471	0.6027640283176441	0.8271939742165602	0.508021113224728	0.499090102738415	0.9244961920017041	0.8271939742165602
SLC39A10	0.519242475339644	0.8841160733998199	0.8663729632279229	0.671063109059995	0.782724166696463	0.8841160733998199	0.764606778674592	0.9311072229402271	0.929158051265277	0.970523140184509
SLC39A11	0.525641042688303	0.282010303506685	0.35906199419050394	0.163041277882143	0.303147168336169	0.15916472972231901	0.384227213054099	0.507905027422142	0.22924975707133902	0.23539254173713103
SLC39A12	0.6309555579324599	0.591587948439162	0.266912190583733	0.34764355595865004	0.528857403398738	null	0.25057990659004103	0.695184017081126	0.414152059726762	0.5937802277011129
SLC39A13	0.40389711152593705	0.6197906550341279	0.624266100420804	0.826486752757152	0.471349976881101	0.7355934671871601	0.624266100420804	0.497506974513469	0.77982396773182	0.624266100420804
SLC39A14	0.755673910485791	0.820906805091458	0.8255922647184241	0.914449576997374	0.953509009168856	0.947553340642842	0.7989947934456191	0.8809289370323871	0.5287886068351599	0.8611472505550469
SLC39A2	null	null	0.5487907834347839	0.531307675859502	0.5630649536460179	0.22647003303937	null	0.316808707619038	0.028297678178196	null
SLC39A3	0.45885343771617504	0.624177482114203	0.5027533144840901	0.7125982744710552	0.581033445712005	0.624177482114203	0.624177482114203	0.624177482114203	0.437824534527263	0.28157444267105297
SLC39A4	0.224471391956161	0.0176374221764166	0.516407191465152	0.367430498049265	0.0900720587770429	0.43709252454139397	0.0877763716269675	0.0877763716269675	0.21178562334763798	0.230807341770803
SLC39A5	0.86459499004245	null	0.550823778328276	0.646378462402792	0.656217809008968	0.587611634123759	0.937463242369515	0.832138312974516	0.46921883738241904	null
SLC39A6	0.0517462407538184	0.21630801983229897	0.0835189516179266	0.10631695187352301	0.21431028431748497	0.10986975604438301	0.0977467817941138	0.15378712348193802	0.0488790970781533	0.10986975604438301
SLC39A7	0.23594773229534902	0.17973572129976298	0.17973572129976298	0.17973572129976298	0.211723553644572	0.17973572129976298	0.17973572129976298	0.17973572129976298	0.166787586074805	0.17973572129976298
SLC39A8	0.653413134864188	0.44346785513914705	0.41759421583110207	0.512433573958705	0.40609046848234104	0.815764744307114	0.5676166104414611	0.5676166104414611	0.464557010425596	0.671342151891495
SLC39A9	0.277571033575674	0.261803629968272	0.469353653547813	0.267711652426158	0.34259647469621995	0.49790678721909704	0.130010748243603	0.20140147730627303	0.659195358927056	0.14826236523012198
SLC3A1	0.635324571283401	0.8330111534901491	0.87943284128715	0.637250918720828	0.916527746208341	0.9147387986984229	0.8330111534901491	0.8330111534901491	0.675674394021316	0.8330111534901491
SLC3A2	0.0643080377777355	0.15611701954609	0.17587956474835198	0.15237487009584	0.440336906656826	0.427924746055268	0.260373273682383	0.20551112848042605	0.079840854049268	0.00951181954388774
SLC40A1	0.333899160412901	0.49683160413553296	0.427063811683188	0.123751605536069	0.46366144013044996	0.30716581614194893	0.331650387514845	0.32053927418484	0.27452816133681	0.423982717460964
SLC41A1	0.33744005063130295	0.948432710902088	0.590029680979034	0.590029680979034	0.243743827998356	0.590029680979034	0.8208147760704408	0.780575318583161	0.6335703670391409	0.0589218189347659
SLC41A2	0.530477500788906	0.3765966547801621	0.6564344689769399	0.584630659393193	0.815640735184764	null	0.6457360102201031	0.54945839673325	0.618452751491821	0.5956132049054301
SLC41A3	0.472528834176466	0.41178964026896603	0.9559620489772901	0.328047557090216	0.31091657407178597	0.513410249131341	0.554419685799917	0.41792501249208597	0.23197886310135502	0.421934384860165
SLC43A1	0.573977371868976	0.584568999305475	0.40710982839921794	0.615811770974639	0.143225757028469	0.107012976947245	0.407915812674255	0.60112567318646	0.512256950879897	0.033014586886372
SLC43A2	0.6162180300162371	0.881029904063773	0.34715834718383903	0.271757315557652	0.5850933129791179	0.48173848541940795	0.5970195126997591	0.5970195126997591	0.129577091503695	0.427182851729061
SLC43A3	0.945150257181494	0.640380463042309	0.8283953809161719	0.889105256567442	0.854409467518751	0.8278132806810601	0.826210873650433	0.94203734803097	0.538511786232257	0.739923256839151
SLC44A1	0.843026861194507	0.658095618217656	0.7520023576163208	0.697142550457199	0.903644555112916	0.391803230619063	0.6535326022064051	0.680679717414588	0.163790160057864	0.7926000352146401
SLC44A2	0.30398505536589504	0.0573035555068123	0.256978916591614	0.255542240916633	0.28289452627780104	0.131495005939246	0.272793464865806	0.224572850942484	0.120200166438776	0.45364688389771507
SLC44A3	0.673327432018168	0.5175481521126429	0.8596077414284959	0.272270782986799	0.971756626119408	0.42920425412421703	0.7793087099470021	0.896076740256923	0.20890666985214398	0.730956375164578
SLC44A4	0.0055878708601273	0.0035868327226935897	0.000420821199369954	0.000651647089788651	0.0009185347852962991	0.000352078039175567	0.000249660959239424	0.000177126596407043	0.009067712224448521	0.0035868327226935897
SLC44A5	0.9019984444713309	0.948666947383104	0.8335357249046551	0.7714493196677908	0.6363821104466171	0.8335357249046551	0.8335357249046551	0.8059466410189241	0.9352474683874109	0.31284793797525895
SLC45A1	0.18963892853848602	0.23561473002048	0.9045159258955799	0.764964442389808	0.8530841338035351	0.9068741115540941	null	0.92745806402343	0.851492634297447	0.0701009198729911
SLC45A2	0.17592901865368102	0.9296328250157181	0.123273020088393	0.21519195102516397	0.474997899504867	0.59993400416474	null	null	0.881090479379124	null
SLC45A3	0.381810085245974	0.667882797712964	0.153343464481933	0.46572259367793106	0.814550275255297	0.512623662589929	0.14673412245034698	0.20358031584772895	0.500303048077185	0.620394467114093
SLC45A4	0.19948514549784602	0.335943687875265	0.484147981902948	0.36429402777068504	0.24430109989175502	0.42994206758557	0.28471097787164396	0.6940889263433531	0.5350861471260251	0.907139305404885
SLC46A1	0.6004841217461229	0.50772852207327	0.670288138924312	0.60938382322163	0.12164278123340301	0.50772852207327	0.294174810920888	0.822662376322239	0.457406293414985	0.529405284647936
SLC46A2	0.320150065235714	0.442717009040012	0.403165251953641	0.465767850608214	0.3578456083444221	0.396521039953024	0.22550833083836203	0.170045009918424	0.28628568732136606	0.285139504120144
SLC46A3	0.915227015103652	0.9004798534399899	0.8600413327570451	0.97725652078071	0.8990876381288009	0.9684892473672441	0.857905760246501	0.928658612241919	0.939258646959669	0.8926607179908641
SLC47A1	0.9054343228321909	0.527911777304026	0.555166319494249	0.8054229028955899	0.95656836447125	0.480746905968616	0.527911777304026	0.7707786231813409	0.405325927192827	0.47866595979992405
SLC47A2	0.9687368243875791	0.35898448328473503	0.517374035287135	0.541354838052989	0.46242909950397404	null	0.881494381822051	0.40123909974260397	0.487236271009938	0.4596716023693161
SLC48A1	0.351519256428601	0.535253908425518	0.277710552209922	0.22306588092860602	0.10703360294588901	0.535253908425518	0.37475639276971295	0.45752894784595793	0.331337064327656	0.535253908425518
SLC49A3	0.0643720805200565	0.0967555770535804	0.114195087183774	0.0632482334587566	0.0351451219816165	0.232442995416238	0.116263850125247	0.068601487361462	0.0868784511542198	0.0860083532070022
SLC49A4	0.35871671964823104	0.35871671964823104	0.35871671964823104	0.35871671964823104	0.35870862892129707	0.35871671964823104	0.35871671964823104	0.35871671964823104	0.35870862892129707	0.35871671964823104
SLC4A1	0.38310163196971203	0.23240556236515697	0.31368016007877303	0.227175496980163	0.396495308352982	0.13852976690781302	0.5505540781963051	0.326614578154183	0.530943716394987	0.395890945639655
SLC4A10	0.19407692257337897	0.4186801081025279	0.19972732285473802	0.19972732285473802	0.172036744212819	0.11432032544263901	0.19972732285473802	0.19972732285473802	0.337722173146606	0.19972732285473802
SLC4A11	0.674572743390089	0.5081374378298321	0.753106632951515	0.5503634388659571	0.30004191547985304	0.0822427897221882	0.7386491273234731	0.778417889896939	0.663096926183372	0.497232234424211
SLC4A1AP	0.832494232076265	0.9061869455199829	0.645372647361646	0.640885242548329	0.739616993967321	0.8204316768978291	0.7553313439666921	0.781431859387845	0.6961876796916621	0.8006784858444258
SLC4A2	0.6305577191662389	0.745493241982271	0.7586086354567951	0.213726249924911	0.1616411763191	0.0538740391562696	0.696024495488995	0.680005585055532	0.92005054425698	0.745493241982271
SLC4A3	0.17168196193184598	0.23288105796420802	0.41484342831020204	0.4198384254470421	0.259462482528076	0.984879780024783	0.147987392345835	0.149506419141901	0.313154714940072	0.786960816823911
SLC4A4	0.351795714811524	0.17468693088227302	0.259447619412943	0.37442435964731297	0.36956141244371793	0.483938182119486	0.5844217544930971	0.4887713887248711	0.681743071779078	0.617856941407013
SLC4A5	0.978320140261977	0.969555090013993	0.969555090013993	0.9508823034312409	0.9446120201404241	0.866204590374362	0.969555090013993	0.969555090013993	0.9172220507356059	0.969555090013993
SLC4A7	0.20592033417459701	0.3653542143746121	0.1022556085394	0.134942050020504	0.110420409799961	0.20208201321669397	0.105100225820798	0.12219960190665301	0.480846856506272	0.114714416576437
SLC4A8	0.254297514078155	0.5533807326095079	0.521027657910162	0.7722194691769609	0.42606897382630793	0.30203918646860195	0.45092463828858004	0.5584052364394471	0.21833373110281698	0.43858125218025
SLC4A9	null	null	0.311236737292944	0.292597977354968	0.14817278748207097	0.14005025942424	null	0.41860453182276003	0.33675673589434696	0.218363069766776
SLC50A1	0.132726860512108	0.157256998605944	0.0378673680620019	0.169665987690443	0.152596969856621	0.0583379897138016	0.119876066253568	0.16690098033569598	0.21942482601527602	0.0583379897138016
SLC51A	0.41539286813904397	0.0298231324346224	0.43462733515784596	0.13847523483442	0.306725760826352	0.245936408569379	0.0298231324346224	0.0896849854486162	0.11619265148814802	0.0298231324346224
SLC51B	0.659951087572781	null	0.6731081903841529	0.249505751012566	0.7235448527190129	null	0.5609457347470831	0.9474909743325349	null	0.8081551864941071
SLC52A1	0.6958942765346939	0.251353891763698	0.7382208634345401	0.60123357350132	0.196835054695242	0.43203292321980996	0.43203292321980996	0.471129240322622	0.8195021857783309	0.718468005697317
SLC52A2	0.26570480704992605	0.312611968038456	0.103716375844936	0.011692112277811003	0.37393699075768105	0.0859421277938384	0.103716375844936	0.103716375844936	0.218566305871997	0.103716375844936
SLC52A3	0.38655918636148795	0.8704891811258009	0.8519481855116479	0.944990570537371	0.9003695227636249	0.8546318144150309	null	0.7424154693854059	0.169386231610589	0.51483292987898
SLC5A1	0.9434616308065391	0.8883568350026301	0.98384583347001	0.9959633710024409	0.9755229620658371	0.9934261259276479	0.9810833445991499	0.999630423765784	0.9639140906641759	0.991996800592965
SLC5A10	0.7725715778551779	0.759879028892491	0.759879028892491	0.8342978326340871	0.873391200043225	0.723008281834864	0.526907156859325	0.8033121853755559	0.778795683652422	0.774942671643838
SLC5A11	0.145496288972661	0.49435759445559	0.19134534243336898	0.190376227399983	0.0946796424356135	0.10164691880602698	null	null	0.0970835355903232	0.145648117539971
SLC5A12	0.48554279809592105	0.465622110236545	null	null	0.385317572964627	0.560767726308396	0.9397471527983391	0.6481222099761209	0.8089388599890971	0.6744425634612801
SLC5A2	0.9373427983802042	0.9373427983802042	0.9373427983802042	0.7417334746051469	0.9745785666486441	0.9322385874864658	0.983048363089668	0.9593816487704201	0.9987728809359979	0.956790082920386
SLC5A3	0.440020504217548	0.440020504217548	0.10439840328483999	0.296787339234516	0.689486683090999	0.844297539834749	0.440020504217548	0.440020504217548	0.290564661059129	0.288145144947558
SLC5A4	null	null	0.970949647499914	0.976765412116258	0.918214479192963	0.972664828979687	0.998068796190512	0.984297384883861	0.998580648357767	null
SLC5A4-AS1	0.88364589116494	0.88364589116494	0.88364589116494	0.88364589116494	0.883659866234333	0.88364589116494	0.88364589116494	0.88364589116494	0.883659866234333	0.88364589116494
SLC5A5	0.633813495750453	0.8886982029075899	0.75121566484915	0.404904467539076	0.970858656439929	0.770450161485787	0.7005577622668571	0.49198596209531503	0.40240915813587896	0.5523800106741421
SLC5A6	0.358720294237038	0.129277439130622	0.443482027532438	0.0831855045361259	0.31166651957343394	0.33213697756461497	0.302053885605779	0.166155830365572	0.100831889646212	0.227382002787703
SLC5A7	0.682340867807689	0.47966160838319205	null	null	0.512419659742036	0.384222503287249	0.18142327651422502	0.21779182739857	0.12028478907342299	0.204104928088259
SLC5A8	0.9672014734580241	0.7382222889046229	null	0.8085550061779431	0.6395168433829039	0.531776219489161	null	0.627359045986198	0.9118733469785879	0.894242700870198
SLC5A9	0.256322915974936	0.16989180350546398	0.7756642147406619	0.21578468606683998	0.35600750792198704	0.6103277335943079	0.7947652516917859	0.805062041882136	0.418912296610183	0.33624875424449396
SLC66A1	0.7724462751214731	0.7724462751214731	0.7724462751214731	0.7724462751214731	0.77245976396321	0.7724462751214731	0.7724462751214731	0.7724462751214731	0.77245976396321	0.7724462751214731
SLC66A2	0.6913996677829429	0.6913996677829429	0.6913996677829429	0.6913996677829429	0.6914101974305379	0.6913996677829429	0.6913996677829429	0.6913996677829429	0.6914101974305379	0.6913996677829429
SLC66A3	0.248981878746686	0.248981878746686	0.248981878746686	0.248981878746686	0.248969021445167	0.248981878746686	0.248981878746686	0.248981878746686	0.248969021445167	0.248981878746686
SLC6A1	0.7570988506978442	0.433260875811164	0.9104219938331249	0.650760490740864	0.6804099813606159	0.696839883460321	0.649604587194105	0.6666441819131089	0.910426463846139	0.9247533900083008
SLC6A11	0.9779337876840221	null	0.5512971979343879	0.5663557459025059	0.36270361869087503	0.18423463588648004	0.551110227189994	0.583204107947339	0.54206320976516	0.641707778166941
SLC6A12	0.6048450170100799	0.16571824002204502	0.29430235100606	0.652011863271319	0.325446491950505	0.0300841044507854	0.308594369234522	0.873737639262456	0.235630767326161	0.54249226751045
SLC6A13	0.305202873839602	0.37935838846025	null	0.304627145022143	0.043278520094338	0.14810121596491	0.344322286430188	0.480711306372975	0.125801880764352	0.444354902288235
SLC6A15	0.6987838579251879	0.93378072616752	0.8047067977517991	0.894744044819479	0.501851873395462	0.472038023994044	0.8026064766121271	0.8465616152966221	0.8554478288521808	0.950890069341447
SLC6A16	0.6271217607038921	0.49888114467436895	0.5190758190287771	0.650160566270527	0.8308113030164109	0.88022217965785	0.7670011204318659	0.48149840401102795	0.47964358655490297	0.516349807453741
SLC6A17	0.18911383686329303	0.743137636122002	0.712118910850156	0.6136087427369611	0.7448297975107969	0.7133530613494599	0.0547311915796523	0.0889145824800328	0.907792928629696	0.0491373908830526
SLC6A18	0.240325989031341	0.137876897004035	null	0.18067753064786102	0.022579453265849998	0.515081138006579	null	0.0389120170878119	0.0297787089475459	null
SLC6A19	0.0743958540806353	0.157943209594091	0.0648718010974116	0.25661701816169696	0.0293384542116882	0.0325292190589285	0.320232576043192	0.16024414840197101	0.489800484048812	0.15542954327054198
SLC6A2	0.0738675438318568	0.841259353773089	0.890554946496525	0.760058168533948	0.46844873855143704	0.6565168356773801	0.9125064809232549	0.777108530337462	0.6789479781042659	0.332241740103017
SLC6A20	0.8672578237226479	0.8963145427910179	0.966087062364686	0.852370486914091	0.905881100528024	0.582345993749261	0.965580047729688	0.74779031892133	0.7987639055499091	0.981652372662218
SLC6A3	0.0747909911287138	0.21853363826506	0.630836313062199	0.683914806246316	0.36473885100720005	0.486559197477476	null	null	0.40348702655529206	0.257883495284937
SLC6A4	0.265837198792357	0.299305051156388	0.173124641519441	0.173124641519441	0.427263259955008	0.173124641519441	0.0423580546832984	0.0980599571585646	0.570688146249077	0.275962598425204
SLC6A5	0.547374655366673	0.0924721406786051	null	0.16195811306125	0.28614737015906894	0.104534879751098	0.195502826851288	0.29339161433332694	0.579284892502302	0.13665844661053
SLC6A6	0.233742004508933	0.14498078296561903	0.0578255663938506	0.0137098105373869	0.0975317948258145	0.21281530228998102	0.122820937205971	0.053582598227775	0.530244744968549	0.12038087477555198
SLC6A7	0.592456078910165	null	0.32729102465255105	0.68076978672004	0.37521015142683295	0.38621226994521507	0.767188385283408	0.657235925822109	0.20231918923041	0.80139430672685
SLC6A9	0.131429034363902	0.23927095282806699	0.8138627732276871	0.233479503020378	0.105664774432747	0.539514469084638	0.4252595079878879	0.10606796857169999	0.534524645840005	0.23927095282806699
SLC7A1	0.39762966203789396	0.438774338746949	0.44260857714255	0.348155365011689	0.250364741151607	0.321727750282734	0.23835479083527103	0.231826152162242	0.795810918866846	0.5642226358888249
SLC7A10	0.497560587037205	null	0.824997193432927	0.9734100199145441	0.892503643178428	0.8279524354639549	0.816836976567762	0.915295634916126	0.9190770763991469	0.200658222718728
SLC7A11	0.0270126286011802	0.009784190231745359	0.0740394675895819	0.00734880920880592	0.00244943742947709	0.0024434893697873	0.0142154362618273	0.0210236916834034	0.0304261051959626	0.0173257316325026
SLC7A13	0.42603866472317	0.9214891908439959	0.8282360883809659	0.9465704537284151	0.8678216792289759	0.878727999207336	null	0.7586428665946591	0.709712095190369	0.774383440731688
SLC7A14	0.9608118258002959	0.9608118258002959	0.937568774605792	0.635521267974974	0.931431428857708	0.994689447349675	0.935885067648671	0.583855216376805	0.9491122481527109	0.9608118258002959
SLC7A14-AS1	0.706429068636412	0.706429068636412	0.706429068636412	0.706429068636412	0.706440252982054	0.706429068636412	0.706429068636412	0.706429068636412	0.706440252982054	0.706429068636412
SLC7A2	0.43657932974764896	0.557179540922305	0.65289789279079	0.426543860135841	0.615658524586957	0.33116473767147897	0.6421031303351811	0.570092873146801	0.43352192681210705	0.27203894357719394
SLC7A4	0.272833546009323	null	0.9445498688723131	0.256334140806159	0.3998922949302729	0.46142282054840295	0.448735854636825	0.8661773244728941	0.49000988118495503	null
SLC7A5	0.125958559386849	0.25954232415523604	0.338810726811131	0.25865303910871396	0.457210192868749	0.253001536899193	0.140673091140554	0.35000050666995397	0.30591900763638397	0.27095075938809904
SLC7A6	0.634453917569095	0.629421466538329	0.9320800875782549	0.40583671053295395	0.6171293136218311	0.918322869475521	0.8609325736169701	0.833084797934996	0.0666222541779842	0.5333683124361189
SLC7A6OS	0.248951981869407	0.173123021796112	0.173123021796112	0.34770432694397596	0.341412272486697	0.448873438478973	0.435318246506883	0.44264127840526396	0.19543995199792102	0.173123021796112
SLC7A7	0.38853070145157503	0.0104788927685919	0.37272361898785294	0.294802252237928	0.557222941073939	0.49488805643710204	0.356872302183889	0.39414559943075606	0.533048681438563	0.715922809024039
SLC7A8	0.636633021400255	0.405420035283629	0.40119913447573297	0.206436359703955	0.48892780975320504	0.42181991429873794	0.47618864843485703	0.874588330544423	0.642964740487593	0.78991244305432
SLC7A9	0.6845368859468279	0.9561694759215871	0.965365284505822	0.9826037546617741	0.676200720011792	0.244931766822466	0.96485213436787	0.9627875373495529	0.826299671452412	0.9180956416270021
SLC8A1	0.412911759044276	0.781783199282673	0.6885617265778361	0.9401883649766121	0.603832797390397	0.897523362276054	0.312078030760084	0.903885109605909	0.6810356253347141	0.781783199282673
SLC8A1-AS1	0.9506172719043492	0.9506172719043492	0.9506172719043492	0.9506172719043492	0.950627357959914	0.9506172719043492	0.9506172719043492	0.9506172719043492	0.950627357959914	0.9506172719043492
SLC8A2	0.213407677763388	0.26068543364832397	0.157263940288352	0.100480080558879	0.9428106796454	0.31365513851401394	0.272052360639162	0.07968046678776801	0.12311540105996902	0.272052360639162
SLC8A3	0.473495275059253	0.8357777840036609	0.27373251970146106	0.16714894358959	0.168375509963989	0.0202019523959367	0.27373251970146106	0.48913640587083296	0.157080830062681	0.27373251970146106
SLC8B1	0.0971378613192743	0.086258346196785	0.0197230746566241	0.0208151811707147	0.0023142539949730897	0.0843733724877229	0.0227767171941672	0.0475510891401521	0.00509315286819953	0.024258449828942995
SLC9A1	0.78932343637953	0.57772936148356	0.774970838348571	0.676553028125306	0.9042634992922599	0.7627981015575971	0.7627981015575971	0.957847063839367	0.626329947655454	0.991331724545832
SLC9A2	0.650696685445449	0.904907956318229	0.731440202942822	0.552193529982819	0.8615170460900201	null	0.753071033784076	0.634149905800933	0.712314191031328	0.554074776923297
SLC9A3	0.853013160594141	0.853013160594141	0.853013160594141	0.9749005262384692	0.7875286125583051	0.835014727611347	0.7961304264737471	0.737552144839868	0.9346609965984469	0.853013160594141
SLC9A3-AS1	0.938680934283616	0.938680934283616	0.938680934283616	0.938680934283616	0.9386921256034308	0.938680934283616	0.938680934283616	0.938680934283616	0.9386921256034308	0.938680934283616
SLC9A3R1	0.5375444603774729	0.256148750013263	0.7607275193410529	0.7528831465008521	0.6031632811561469	0.465943736364503	0.716820967835664	0.6171474844431899	0.5908509410862671	0.465943736364503
SLC9A3R2	0.928368078341106	0.803782173310097	0.579819659785462	0.851102095915475	0.901975735517364	0.861285251363592	0.6730274786186851	0.910637473913417	0.33984376926926096	0.976222620992465
SLC9A4	0.19968860246507802	0.254973726906923	0.17314253867591597	0.0188290453962485	0.413621655256757	null	0.0763999925344887	0.106269162694371	0.0010620008930073699	0.540416979739724
SLC9A5	0.8816424397920358	0.7665648840546251	0.526363253075952	0.273803259166198	0.718505345262434	0.9257604083502651	0.9245867645627591	0.35668117809145006	0.476742458978822	0.831561977891237
SLC9A8	0.267249541098744	0.169982168977194	0.32047188370250607	0.22003815156141698	0.156684439832935	0.173690229119053	0.210490379572532	0.129677117394457	0.147117867332409	0.435897356524118
SLC9A9	0.349804273306154	0.15604722915827499	0.48831672300218704	0.5754599239103879	0.417047369770482	0.5479654548807811	0.681966312532461	0.527345161841266	0.22055510377790302	0.441802178632707
SLC9B1	0.92423658097655	null	0.0761056229356096	0.270964312339691	0.0860479181123801	0.0299112986298504	0.8252638781321899	0.674190321867051	0.0545998642244772	null
SLC9B2	0.262841394269618	0.35341812533569605	0.5137263425901779	0.193326344252543	0.0862915659077745	0.35341812533569605	0.31950623798592603	0.166267581746915	0.136915363074791	0.35341812533569605
SLC9C1	0.30079046669515197	0.35835978290711895	0.0125522475734698	0.25392994148635195	0.22009507248603002	0.258611922641382	null	null	0.912388506329468	0.722222610797448
SLC9C2	0.770118686954152	0.6557260523395451	null	0.6689357153666129	0.5910302723320551	null	null	0.12341454629151	0.612815772276582	null
SLCO1A2	0.446919975988247	0.895277398967055	null	0.8227300949225709	0.9295246097700781	0.604982806926329	null	0.814241626144125	0.249030186562629	0.719859555663626
SLCO1B1	0.37306204436131296	0.268261776489213	0.253199222147879	0.255692615344911	0.5105217139464759	0.068928330981505	null	null	0.421921300182418	null
SLCO1B3	0.626765134609572	null	null	0.295823788371436	0.11805764617277699	0.243079364012224	null	0.26721744520762397	0.16765443688085502	0.34196736584313603
SLCO1C1	0.881572969742697	0.911432023917369	0.6622691156816329	0.626578846915068	0.9076878646849641	0.194686825731074	0.935252838933505	0.8951492609767621	0.579876763425338	0.8493477363602951
SLCO2A1	0.4616212640380179	0.6915366819721639	0.503123823039712	0.7415854062127621	0.896507389990203	0.7376939462840519	null	0.796935876509312	0.843331469860511	0.460197202143836
SLCO2B1	0.993653850388062	null	0.704903409197506	0.5829548994465871	0.71844048987379	0.8529765045790981	null	0.8353219710016542	0.681931957594465	null
SLCO3A1	0.324319563675588	0.256679483074513	0.344787852036272	0.28447789099170195	0.165880780016198	0.38088124500321296	0.26038033167999597	0.258547824198422	0.405894212897726	0.13907841770542098
SLCO4A1	0.0567180193344116	0.181156299824669	0.14160129686422598	0.0826294644285003	0.0710110930480692	0.298246334825595	0.218387835375727	0.0869717617482093	0.066302461329885	0.221601293889992
SLCO4C1	0.721498054204984	0.679712855512499	0.899530839400051	0.6903400065878621	0.65381815030786	0.6209704317150779	0.897526460886116	0.7580754102197079	0.29370317531313694	0.46627038586799896
SLCO5A1	0.465284795256245	0.201024878313545	0.403422986894854	0.25650812995914607	0.19423870075383998	0.64817316790766	0.311766144509796	0.220066158647387	0.33107328966398303	0.306261827285757
SLCO6A1	0.802057496713909	0.6954229652549679	null	0.9090964862279521	0.579758046314751	0.675782013071427	0.847740632882777	0.574528036146183	0.8502842773272359	0.7852405018459141
SLF1	0.9099211484339929	0.9509638487543909	0.8707813765471558	0.965784498723928	0.821076897970123	0.0698547684560384	0.6169563757561171	0.768693745901535	0.7651720354574529	0.9121855910045509
SLF2	0.5392874535442371	0.230474232069849	0.333172363882699	0.50320505441803	0.1611745314785	0.163795751786804	0.5591273004419399	0.619046480570468	0.16084212930318	0.315414581139833
SLFN11	0.546424940598371	0.156509616816857	0.45999546260538304	0.217876927440716	0.4540460263042229	0.814136196078323	0.48417356846746207	0.20956994693406303	0.6223281612500849	0.54247924500461
SLFN12	0.974219524407085	0.921528300411858	0.872941705872726	0.9499157437181851	0.987443929261885	0.9724281786430671	0.870831554034992	0.9578458978265629	0.8921278221920429	0.915484565267545
SLFN12L	0.258968990155523	0.44129400805065205	0.0914878216383268	0.284909045601044	0.291567308895214	0.296953684498393	0.296953684498393	0.296953684498393	0.16179098483617002	0.296953684498393
SLFN13	0.7746178862110871	0.300091313761102	0.769785636844683	0.509388317038103	0.950657233684053	0.750627809031076	0.76417797224134	0.47384071505837605	0.701285451624348	0.48103892016477
SLFN14	0.4321965631848379	0.16290958434849803	0.39988943248720704	0.39988943248720704	0.241463970282233	0.39988943248720704	0.39988943248720704	0.5165087164391701	0.39502083720876896	0.7200031491905551
SLFN5	0.784337846803417	0.8896531095258579	0.934042972214282	0.8982545438028591	0.9416701210511291	0.831330667227441	0.917701692637632	0.7309096871793929	0.437602344532488	0.9389395500225891
SLFNL1	0.13030371498159102	0.13030371498159102	0.22442854917986	0.61522673843722	0.260186134237108	0.13030371498159102	0.20099799183498998	0.127156464197217	0.015796692289456002	0.13030371498159102
SLFNL1-AS1	0.5467081517576889	0.5467081517576889	0.5467081517576889	0.5467081517576889	0.5467109336359021	0.5467081517576889	0.5467081517576889	0.5467081517576889	0.5467109336359021	0.5467081517576889
SLIRP	0.155598420020824	0.26681000894579	0.258987689769465	0.24738951638564496	0.613090849340309	0.596601671656698	0.262136596153686	0.409613274108393	0.257409840967126	0.26681000894579
SLIT1	0.854962486354631	0.24227791806994897	0.798579570543634	0.37678549209945394	0.9703180362227951	0.5509787457382789	0.6654646631515201	0.32486688288977	0.239465167645256	0.627814233560843
SLIT2	0.148625878051618	0.396958739163432	0.0919131288489545	0.10752401002719099	0.0259576071925551	0.469797659610229	0.0939104681247218	0.0806148201781734	0.0578442985682368	0.39772765395627
SLIT3	0.294363672699965	0.34774976739523605	0.44601834551569397	0.5986363589936711	0.25344484506639897	0.622851013216866	0.446492448266701	0.6339882638645961	0.5997259633855301	0.21634748263962697
SLITRK1	0.0149638971511667	0.0038387428902325795	0.23973360844511	0.0296996080691327	0.0168890602549014	null	0.025699484757915	0.0439409662679412	0.0896232912260569	null
SLITRK3	0.235541284022451	0.413697843515416	0.7036043980731079	0.8263480585955011	0.8072202953022859	0.549211872218979	0.156315768399195	0.42532014100541293	0.8098305919522671	0.9561939955388051
SLITRK5	0.612388556767283	0.966106641358582	0.691637447670866	0.5834699989852479	0.949383931560442	0.7869267008372509	0.7869267008372509	0.7332053192811641	0.7277468041538321	0.7869267008372509
SLITRK6	0.374166198081231	0.0562948655881387	0.189496215774222	0.224984743857052	0.38290782857740707	null	0.2622544664612	0.236871454545653	0.30251404737587895	0.283956360882904
SLK	0.7882035866533041	0.41015161168451897	0.556606704706776	0.492320634015139	0.5461328195154229	0.367054192957254	0.47689752894063303	0.870005684669905	0.672088378237274	0.9683622927366279
SLMAP	0.9964519577953921	0.996864407871511	0.9760556333009559	0.9765759220142479	0.786713919324456	0.981432469717941	0.974671419638011	0.94765903787537	0.879366409777884	0.899194540534076
SLN	0.924078224891707	0.46898940772696396	0.8690759011887571	0.53724667181473	null	null	0.27183997441318	0.34099224799403005	null	0.9185158930059009
SLPI	0.7416614002962759	0.9174696019256251	0.8877935269249729	0.303458321469628	0.7813333278670591	0.7988989847744841	0.7144662908111429	0.8218558918304559	0.7610356781256209	0.49184753347086496
SLTM	0.352375129559622	0.577896356890785	0.22767056988887302	0.29646560040084	0.7916426530965258	0.697169302976515	0.612976024194279	0.552554161880543	0.7088355610135609	0.577896356890785
SLU7	0.562726296899459	0.315360471474792	0.42747719969065395	0.463439893378632	0.157154737642265	0.309902601535115	0.3680874529152971	0.627432608306696	0.5294733751955929	0.47663771741377503
SLURP1	0.328948034234664	0.7928161238860071	null	0.216104762789317	0.7446174536422131	null	0.274039454272075	0.21552096698896603	0.9524594608393879	0.857197291089731
SLURP2	null	null	null	0.963639493638187	0.9722842771426559	null	null	null	null	null
SLX1A	0.0856805000964444	0.0856805000964444	0.21878756533887397	0.0856805000964444	0.28782027628982804	0.0856805000964444	0.0856805000964444	0.0856805000964444	0.0755635971374623	0.0856805000964444
SLX1A-SULT1A3	0.0168926279815319	0.0168926279815319	0.0168926279815319	0.0168926279815319	0.0168873032261348	0.0168926279815319	0.0168926279815319	0.0168926279815319	0.0168873032261348	0.0168926279815319
SLX4	0.5866000057345141	0.151837211420999	0.19703309769164104	0.305056091267544	0.46508697084095396	0.151837211420999	0.38922473048635103	0.46087665069958894	0.46596831770503	0.260721609561252
SLX4IP	0.7505238453275279	0.18328112678588604	0.265370510813923	0.416116309115109	0.42941406736091703	0.265370510813923	0.0940461137446104	0.027991746320801005	0.447456427392937	0.23569351098253197
SMAD1	0.624202533162763	0.6780576925291709	0.666328460457942	0.7272982981877572	0.7206565402928791	0.721113195460377	0.652071930035705	0.72474225231804	0.722799717901005	0.700289869622905
SMAD2	0.697585691480542	0.10309415329456899	0.293660552169379	0.340525330004658	0.187550547497284	0.181344316273923	0.283854909269841	0.20888633435343001	0.278062036248625	0.35201000477928707
SMAD3	0.10239812681912999	0.0332969726134291	0.137724163621263	0.294480734723575	0.13929293985425303	0.12359076796944501	0.37122766700938703	0.10155787031219501	0.0464595756776563	0.0747114287299824
SMAD4	0.678718440407151	0.31588172392156894	0.17702060782673001	0.21823234256677804	0.6592908787596159	0.653823099952097	0.33747701039540096	0.49106944890899895	0.29427962222512605	0.368444381890665
SMAD5	0.0897393236580499	0.224953836926024	0.301619057189405	0.0377456033736938	0.49794750172631397	0.6037833091209109	0.213209922000904	0.21684215680950697	0.217996498320339	0.312204581577399
SMAD6	0.22745483163081304	0.19923977621152397	0.48526509165560705	0.158973368026591	0.0918644844094058	0.0908601892949765	0.33395976697094104	0.167637832071436	0.282172963480737	0.17231428052327402
SMAD7	0.47884766079784497	0.3995535158904471	0.36751303840727895	0.137993747462206	0.0788586995670777	0.299736854986372	0.30580211799491497	0.360538656468716	0.17569536845013398	0.0419532418078917
SMAD9	0.333698722200432	0.28667109401127694	0.771990600620481	0.942502614985355	0.939057209213178	0.885593181757977	0.769995450456066	0.254405113270503	0.968748266415929	0.6582015146686949
SMAGP	0.0695135928399582	0.18124754159371698	0.0764301716171112	0.08406459194981301	0.0729763235511951	0.18124754159371698	0.0724509534623065	0.0736227401209138	0.18123318300157898	0.18124754159371698
SMAP1	0.716631088099736	0.84716909375018	0.683156037201139	0.6930951041985601	0.554888302098552	0.84716909375018	0.681654993975678	0.704990734486291	0.879194272897978	0.7221085242348451
SMAP2	0.621870662369914	0.40827872596544507	0.5547160178546221	0.704766067839615	0.46489431325752795	0.5715330727748791	0.504010189829759	0.521287819496858	0.8723621570510091	0.571604769695074
SMARCA2	0.8671825993149119	0.5838150037824339	0.8185879446759391	0.840719419670453	0.244951356897482	0.281081188590157	0.688123975321805	0.659529794851955	0.6550692353297379	0.479502378729709
SMARCA4	0.6740019708325	0.595078363577398	0.904677721394132	0.9541323358932701	0.5463636152739509	0.781181712843836	0.8320995162394279	0.8544993530499521	0.827526676951198	0.8829250279178891
SMARCA5	0.381915978216164	0.39006727532250396	0.22461718597900604	0.3938917295855421	0.214479887366191	0.245005023383182	0.302549330265903	0.248327941667279	0.34740140526951796	0.189944242440321
SMARCA5-AS1	0.180658653500332	0.180658653500332	0.180658653500332	0.180658653500332	0.18064428896486104	0.180658653500332	0.180658653500332	0.180658653500332	0.18064428896486104	0.180658653500332
SMARCAD1	0.842800765538037	0.8130968889420781	0.800138793322836	0.814510606552567	0.350528804757623	0.599758345258803	0.798647694581368	0.8125437858589829	0.7446772110065321	0.7796556040086959
SMARCAL1	0.5352617827602499	0.733130494526617	0.480681072573384	0.601740078598062	0.700491060210515	0.6889038806147629	0.37290504812441294	0.725081711309012	0.799535818019482	0.733130494526617
SMARCB1	0.613980213372635	0.628763790904761	0.654510747034844	0.7517159537842361	0.43075226837590397	0.29984161468661497	0.628763790904761	0.628763790904761	0.8224463021538371	0.6973628720147359
SMARCC1	0.0381751732095551	0.252790225606729	0.0315145463639822	0.0257345297947542	0.06856410191980901	0.0307979817366709	0.0326966345292391	0.0238185726155263	0.373696939666761	0.15652342726398497
SMARCC2	0.711409478470524	0.711409478470524	0.711409478470524	0.711409478470524	0.503873178807009	0.711409478470524	0.48576630354118494	0.8908113686187009	0.543035619621421	0.874627470944513
SMARCD1	0.529974431621215	0.62153576967251	0.873044501704741	0.7113016660428131	0.468319880881161	0.48696600600033096	0.919756144358692	0.553118916325122	0.69630821418626	0.5122913951931211
SMARCD2	0.5767340369697521	0.629543568509682	0.621167360150273	0.722499177537278	0.47997147739654705	0.629543568509682	0.0426428652021631	0.0719791664049655	0.7145388786548249	0.6158203796855101
SMARCD3	0.245040964266861	0.41130662771248705	0.528861958289343	0.765587176989505	0.38410699073554405	0.652849322432893	0.7984895875545649	0.507154858708985	0.659400668540188	0.497200365097101
SMARCE1	0.6554044349761801	0.652890195334594	0.678020034801791	0.365148382698766	0.683393458937454	0.45682892850466705	0.45682892850466705	0.45682892850466705	0.6445026014290239	0.45682892850466705
SMC1B	0.501362534476496	0.747967858877054	null	null	0.373897913683477	0.5429881387718449	0.466410247387483	0.624870244713695	0.180587871871954	null
SMC2	0.9947213525030129	0.9904434873662191	0.986255135871888	0.9909564073009659	0.9550414002322121	0.9852139482177329	0.9855560684148492	0.9957538089927759	0.9943919008891271	0.8905616261759991
SMC3	0.17132457718845498	0.565377534747163	0.163509410699279	0.43040383747117794	0.345709297512588	0.12150039619118	0.22192467926738396	0.36268009469069207	0.2693148333639	0.0454846084998836
SMC4	0.40679526902656304	0.580693771466568	0.369248215291332	0.5019500436780809	0.32881049420386893	0.22385211216287199	0.39163550885867104	0.37615834707356394	0.301640165164411	0.580693771466568
SMC5	0.209674394083517	0.35216080732745697	0.0428309912234219	0.23191707478301898	0.14922755055716502	0.18172491760087098	0.0295155602402106	0.116198637811319	0.227542998605321	0.0938585650812139
SMC6	0.27993706082256203	0.14251082323790698	0.0833376470860319	0.425880813282635	0.349081392727838	0.574900401808422	0.505589993029019	0.530107311139483	0.617613934799485	0.348101113617167
SMCHD1	0.350514988440995	0.215419825633497	0.33611552136335204	0.165613827350367	0.17230959286329803	0.20921076189336701	0.31701080148143607	0.128540648842921	0.5881044917384929	0.267395248833991
SMCO1	0.263551743761298	0.7137104424049949	null	0.439085996361354	0.6661847203815091	null	null	0.374263764130392	0.33897707745715505	0.47855333228364294
SMCO2	0.15379906620882	0.546403085856425	0.779526301376855	0.9537577058289909	0.6500988333556479	null	null	0.7248757966689742	0.7418572207024241	0.9237558742545071
SMCO3	0.620714056389167	null	null	null	0.126074142836436	null	null	0.519675757669692	null	null
SMCO4	0.418719935137436	0.748205100611375	0.8306424373457719	0.8351456348587369	0.7672832910795151	0.767269943070761	0.6432915438121409	0.509783684471841	0.7672832910795151	0.824857902425524
SMCP	0.23565640409795002	0.0921763078843593	null	0.270971896276781	0.15069874203842498	null	0.45381536899226205	0.359696300164177	null	0.0761877137416885
SMCR5	0.43911722934521896	0.43911722934521896	0.43911722934521896	0.43911722934521896	0.4391136149679729	0.43911722934521896	0.43911722934521896	0.43911722934521896	0.4391136149679729	0.43911722934521896
SMCR8	0.745548746871859	0.51016672052377	0.7211391569637808	0.6739944703574461	0.708188495080308	0.51016672052377	0.51016672052377	0.51016672052377	0.32868857901313697	0.5044499549235429
SMDT1	0.926913525050555	0.857921338220114	0.7040437292431	0.636014143537501	0.924039082510499	0.92402682904354	0.92402682904354	0.92402682904354	0.924039082510499	0.92402682904354
SMG1	0.509194957546128	0.6473491998712111	0.6544051793318341	0.20393417455996202	0.713712398685356	0.582139221397999	0.596109404299708	0.195574439343501	0.395233420863938	0.750558276723032
SMG1P5	0.114874506869497	0.114874506869497	0.114874506869497	0.114874506869497	0.11486057016556801	0.114874506869497	0.114874506869497	0.114874506869497	0.11486057016556801	0.114874506869497
SMG1P7	0.0838642642166379	0.0838642642166379	0.0838642642166379	0.0838642642166379	0.0838515496867596	0.0838642642166379	0.0838642642166379	0.0838642642166379	0.0838515496867596	0.0838642642166379
SMG5	0.569949183047947	0.618234071710543	0.5305179521065829	0.39180505435721596	0.825541678481229	0.618234071710543	0.5610812640430229	0.525275961704315	0.6889818741050849	0.618234071710543
SMG6	0.00266774515592393	0.00266281604205424	0.004251258116089221	0.0113170486967682	0.0229626225270867	0.00266281604205424	0.0025005474611996896	0.0132096238382676	0.12473568065758599	0.00266281604205424
SMG7	0.8444280965915171	0.488833586809767	0.950493833784692	0.826524246176459	0.282716696790832	0.27264789633278197	0.8181097976595471	0.8902925553508821	0.663800800465628	0.7786150185782091
SMG8	0.523184461194051	0.592409761614712	0.6140614627537281	0.5343376458643859	0.859953529827215	0.819191885954102	0.819191885954102	0.70185458837087	0.39822181467041606	0.819191885954102
SMG9	0.7699055175619001	0.752714197523001	0.91182325880988	0.9685693406931309	0.457523765407514	0.824017141700048	0.908249490983896	0.9421408375316809	0.714594588605805	0.9696815052815799
SMIM1	0.29903589388911894	0.6287689809424301	0.0746635737033946	0.5017621026490421	0.574914978917788	0.31947103418035905	0.0707616676209547	0.21299834673253898	0.0482993037720723	0.27076295570465403
SMIM10L1	0.287523150834234	0.10115520366131699	0.462408662964364	0.462408662964364	0.46240642043491104	0.462408662964364	0.462408662964364	0.462408662964364	0.46240642043491104	0.462408662964364
SMIM11A	null	null	null	0.38077790210991497	null	null	null	null	null	null
SMIM12	0.8782332667212571	0.672648488695569	0.5248671899371741	0.5714633161559001	0.7721665825623522	0.9189617576979371	0.9017640254062129	0.9045387477299999	0.409385942340803	0.985732953328567
SMIM13	0.028514746245904003	0.0288383683386677	0.00672500615090101	0.0265783442046271	0.0200463986479808	0.0219128494504353	0.00748862414937725	0.0318025446078309	0.0368668709361836	0.0936478199075354
SMIM14	0.274586608455142	0.255120369156216	0.122649177067753	0.14494190423686498	0.8620798906791851	0.255120369156216	0.078514895673562	0.19236761642195999	0.25510771519458497	0.155057888708081
SMIM15	0.549631589915755	0.0742441700300617	0.199508241825972	0.199508241825972	0.115437075628649	0.199508241825972	0.0974628644408676	0.10720712173876401	0.19949413564667395	0.199508241825972
SMIM17	null	null	0.473254023579024	0.868341982585804	0.869246290739896	0.9155385562891301	null	null	0.9874906421456858	null
SMIM18	0.17793213123005602	null	null	0.663981683863323	0.60600572314667	null	null	null	0.6770289962160551	null
SMIM19	0.46087657288919603	0.369680028553711	0.7238485608175992	0.337413542798768	0.238603568839104	0.32378295924932504	0.53999396657002	0.524180358149786	0.32377312995025703	0.32378295924932504
SMIM2	null	null	0.0578793213249793	0.7198507575503941	0.734160335013192	null	0.226184208276651	0.865240980586908	null	null
SMIM20	0.3602732218672779	0.31204272321731297	0.25754438250206896	0.5542702500314941	0.36195369044401204	0.5300897544968	0.5300897544968	0.39388264037278703	0.640345973945891	0.605540395783796
SMIM21	0.9238396223041679	null	null	0.902798364848499	0.9192902473578991	null	null	null	null	0.758275209964332
SMIM22	null	null	0.658686335358631	0.336651553348434	0.33409828275073605	null	null	null	0.293771376247895	null
SMIM23	0.66768680112356	0.41500944618437297	0.42059373851969606	0.629108823808874	0.620178778115614	null	null	null	null	0.312718976797333
SMIM24	0.8104702519850171	0.32881925002303397	0.486628697270661	0.714486103653823	0.604450523456773	0.7066953541728092	0.484428583820182	0.674439350402112	0.983226839930936	0.41600780175582797
SMIM26	0.317516500758967	0.36586347212938597	0.11524630755341199	0.264150680347553	0.694257429710294	0.36586347212938597	0.0574865066415768	0.0558947573597241	0.36585575590789204	0.6860129979086961
SMIM27	0.307273805084889	0.16366761343835098	0.16366761343835098	0.16366761343835098	0.156502001004006	0.16366761343835098	0.23259615930224803	0.159452195036713	0.5100840957443471	0.16366761343835098
SMIM28	0.842627686882734	0.863933965010599	null	null	0.5429000000708271	null	null	0.901578797320245	0.49783516721734206	0.8593484394434409
SMIM29	0.789340905812087	0.92934030202341	0.8038897846128421	0.8023884276807091	0.660350911689559	0.789340905812087	0.8171302656063091	0.830718886562851	0.7893547975426121	0.789340905812087
SMIM3	0.412031037691774	0.805063604603011	0.4979855246835	0.353089412944255	0.411399180063084	0.6033169322584699	0.632820747998641	0.650743574975625	0.603322973902655	0.675040440515475
SMIM30	0.19878845793539499	0.19878845793539499	0.19878845793539499	0.283933864600693	0.19877433941800304	0.19878845793539499	0.19878845793539499	0.152509460491012	0.19877433941800304	0.19878845793539499
SMIM31	0.558470175286839	0.34525807437364303	0.04234144142137201	0.467021953970104	0.209886306590819	null	0.0429147899858413	0.191630334686443	0.8262512976925841	0.0756117958014727
SMIM32	0.924110004145949	0.71706027554848	0.6092328160826761	0.247625140625111	0.627254939373643	0.6272475894250711	0.422311533071709	0.43200045732492104	0.324042958935153	0.50201211617443
SMIM33	0.31582728124240006	0.272097035840683	0.5560793612654711	0.508036464602401	0.768388836598085	null	null	null	0.484454610336055	0.58616292469755
SMIM35	0.728558232976567	0.6516941391258471	0.7317088961144341	0.535597822434485	0.887995986871009	0.6130763365533269	0.8500785259410051	0.824612147385952	0.613082918054708	0.6130763365533269
SMIM36	0.24370591435637698	0.147162182716575	null	0.21201146281742397	0.0429561281342444	null	0.527807674885294	0.0834333808686929	null	0.951825925599862
SMIM4	0.47137505721029105	0.38846208373487706	0.69085171982845	0.529770544838615	0.39209170375318997	0.292241625925935	0.388039693477889	0.49776148535558595	0.14664566717838098	0.5014017993930661
SMIM5	0.3709022691116571	0.44200414957750606	0.589670215273259	0.225549718419614	0.270981160364119	0.44200414957750606	0.579237325898252	0.606879999733817	0.552618227583505	0.44200414957750606
SMIM6	0.539193439889223	null	0.127141275782102	0.0931181759385888	0.342811725533479	null	0.0718742854832312	0.090670480688984	0.573677685193272	null
SMIM7	0.34858165161828397	0.507617520175666	0.507617520175666	0.507617520175666	0.35619237062257697	0.6765929619074	0.20142012201574602	0.17839445915298202	0.313254330115726	0.673288045612287
SMIM8	0.43094616392833	0.44419973496784204	0.196686879159883	0.25945887397622003	0.8135655302165091	0.38495019094456107	0.19878381927013503	0.30294901941067	0.789207930736016	0.38495019094456107
SMKR1	0.8304942550900029	0.928336217904099	0.8892917733020159	0.886450114301755	null	null	0.920311958431137	0.43121657292471505	null	0.18101189250002803
SMLR1	0.38145850041587503	0.0283769405740975	0.141185597167828	0.20311397386857896	0.0666735456178732	null	0.140952619152751	0.12566734704028	null	0.265261546534911
SMN1	0.9613338736112379	null	null	null	0.8165047808613771	0.7639216888071941	null	null	null	null
SMN2	null	0.314440700845107	null	null	null	null	null	null	null	0.12485147976647001
SMNDC1	0.7547150739187959	0.922917079022456	0.46842035013955696	0.7929752252300329	0.8080316314360021	0.8080174056905659	0.46869881452450796	0.8236014749170941	0.7550893725397041	0.573752682181965
SMO	0.8628892768870831	0.612992100672074	0.654691174659251	0.5870437151298821	0.46592131312868895	0.20884703275922	0.6533940718721271	0.6765005925180521	0.855571460290948	0.620463787675138
SMOC1	0.286943495153639	0.207946223060624	0.157379343585436	0.37357720270753897	0.39285781618689797	null	null	null	0.5076035565824241	0.243656267744619
SMOC2	0.9982967442246209	0.9634148616421478	0.827049002141828	0.7756506298453809	0.718367848927216	null	0.7696086706972919	0.6892478501559991	0.794168031109049	0.527458976774887
SMOX	0.34605559195865604	0.008175565123257629	0.35137114786233	0.22289136164945497	0.407033207715024	0.0758154591241308	0.108726303351089	0.25253364684954605	0.058662432788227005	0.267957593009929
SMPD1	0.7849539524193778	0.506034564581878	0.655027368295651	0.577783550608924	0.847641986138545	0.989094700451123	0.8188912778486779	0.6172070385949859	0.876651461801658	0.560218046088531
SMPD2	0.5785243682040611	0.5945507735522719	0.3735808538224679	0.522424353053302	0.7546782979867479	0.827062233135062	0.710918809217397	0.8824869210763371	0.49145029832867204	0.5785243682040611
SMPD3	0.504577887743041	0.406342170492142	0.335010828144656	0.541234008417881	0.585022637926344	0.406342170492142	0.406342170492142	0.8397950436799979	0.33491933245063504	0.495879446190604
SMPD4	0.165131125037203	0.37112946017983506	0.18223024250678196	0.16482624994568804	0.30012302687027503	0.501417464119719	0.260026599320516	0.462738191194392	0.5083172409979171	0.501417464119719
SMPDL3A	0.17600080493028	0.041719187769898	0.258862120437206	0.514451454674678	0.300201050094761	0.548603471493142	0.25285105546535297	0.35888478238899896	0.44626323913558297	0.6478265063259161
SMPDL3B	0.0254867607764584	null	0.0722730352156792	0.128263129101217	0.078877188229273	0.055017457488415	0.07260256004777299	0.143551932218353	0.0446134215421715	0.218977379431939
SMR3A	0.911138298489018	0.400541408154497	null	null	0.5613926935758	null	null	0.44424821675113596	null	0.520736951008703
SMR3B	0.47500234798342794	0.134547551379169	null	null	0.665795383582252	null	0.43831544596641203	0.40330319087641203	null	0.13427019563634301
SMTN	0.706435790094595	0.490506307251294	0.529445049445733	0.7331203488478969	0.825788198047158	0.636654615097093	0.555145825090046	0.555145825090046	0.595709481689436	0.555145825090046
SMTNL1	0.786871157921963	0.7726667242622471	0.786871157921963	0.9641981852764091	0.533481589788239	0.561285837580511	0.786871157921963	0.786871157921963	0.9243272229605329	0.9652504875536669
SMTNL2	0.0963510246554126	0.525589726043893	0.27865307749781204	0.0486102258939318	0.346654286311699	0.252655684954624	0.18616527164743102	0.0551493594629564	0.615287664278927	0.0394929475107582
SMU1	0.910616718834795	0.49790732747448296	0.588438390980479	0.6632638738853399	0.70264215368829	0.4181678863892271	0.6821573431683872	0.645949828205656	0.5691225415613571	0.0872266562480323
SMUG1	0.605420473057418	0.4044093123182321	0.5563912826249711	0.538784962315254	0.298243208787244	0.19715935811494298	0.851216889604354	0.359079012031847	0.0389991622015246	0.238441777750406
SMURF1	0.8042139022089719	0.774818136663125	0.512760897747614	0.554864518557592	0.880596489465534	0.774818136663125	0.806083112452833	0.720035879108468	0.940028393895047	0.8584879096693661
SMURF2	0.7424682827080931	0.769425482209962	0.784486509756957	0.806118393677513	0.201822648308736	0.82406052651651	0.593587994930065	0.7621970847494071	0.7733650876334051	0.40795672098443003
SMYD1	0.599655248439008	0.496050458228647	0.682261087010473	0.43899898351051503	0.4306023369017561	0.574161727155999	0.6816413946313878	0.7327982699489741	0.0442359690672327	0.6819043316040351
SMYD2	0.51481008409408	0.7248372495211349	0.7089069802197091	0.738443504508282	0.8955167879248861	0.6635064976156949	0.693159194387859	0.6091901327230711	0.547615211011607	0.7018263572609329
SMYD3	0.398133166636772	0.166584616728651	0.38343161766781797	0.19853638819604397	0.19695824828286998	0.400519064587911	0.23508257065493302	0.39147863548915707	0.377158642071854	0.3760602924594051
SMYD4	0.15904184397945198	0.121378677284815	0.5340670457162521	0.22795759578527303	0.114795739487624	0.526424762666201	0.33564170293240003	0.282069635378146	0.464918873178836	0.33564170293240003
SMYD5	0.848924084133883	0.46245135433545703	0.674410007447646	0.6598587842683891	0.23215578875575799	0.171112492620764	0.602097407655287	0.639431476877456	0.589306628639795	0.32425396790256106
SNAI1	0.566894538387946	0.140722693619855	0.295097608555075	0.13313113326469803	0.22221154022174203	null	0.41716198270120003	0.9463395296280099	0.563449565582479	0.665309546753168
SNAI2	0.254565187434378	0.0841966896515212	0.290057284934524	0.0852424930878191	0.0814274271337102	null	0.287931762447884	0.129351469854702	0.112480845555187	0.0911930637350746
SNAI3	0.8652379884707341	0.8652379884707341	0.8652379884707341	0.621451526912396	0.8069460148778291	0.8652379884707341	0.875077288110686	0.717153040819557	0.972065825159532	0.8652379884707341
SNAI3-AS1	0.9471621233363521	0.9471621233363521	0.9471621233363521	0.9471621233363521	0.9471725548215791	0.9471621233363521	0.9471621233363521	0.9471621233363521	0.9471725548215791	0.9471621233363521
SNAP23	0.414558409790215	0.254258394513153	0.294874194338206	0.254553512763746	0.428790513223031	0.38250218966113103	0.254258394513153	0.29840650388238693	0.254245711431423	0.254258394513153
SNAP25	null	null	0.6455055575053641	0.3612249561234629	null	null	0.6393915312236589	0.7518664539432809	null	null
SNAP25-AS1	0.416610727920655	0.416610727920655	0.416610727920655	0.416610727920655	0.41660581181469797	0.416610727920655	0.416610727920655	0.416610727920655	0.41660581181469797	0.416610727920655
SNAP29	0.10644191149757001	0.0326334035881685	0.00638726883627743	0.0934105400479129	0.0862349476160903	0.0326334035881685	0.000321832172020512	0.0766429039072114	0.17290727691667002	0.0326334035881685
SNAP47	0.21703365432097602	0.357929683247137	0.431969309735234	0.0509027668693868	0.11445442457668	0.238973866503989	0.521270387532973	0.34119109269270304	0.0699908774473411	0.12238185716547699
SNAP91	0.311481769879695	0.21071497064487302	0.325760045661318	0.309466274617801	0.0764018170897598	null	0.34093970315808503	0.382833235762873	0.135596436705282	0.0844224679644592
SNAPC1	0.839244829934202	0.965694535045854	0.808437733717448	0.91482091194514	0.8439229820845029	0.9552067351490551	0.9552067351490551	0.9552067351490551	0.9945385934144259	0.9552067351490551
SNAPC2	0.505176885261358	0.6518451758481639	0.831310122663089	0.831310122663089	0.633759749138063	0.831310122663089	0.647237263156406	0.947967257989451	0.572655016748122	0.839927804200911
SNAPC3	0.9656237537526591	0.9853084208658791	0.8622809824369079	0.972246451323995	0.943662248282635	0.9853084208658791	0.8664980193717571	0.9673900108546869	0.998755053949275	0.9357684999464491
SNAPC4	0.484616140275127	0.28487346569292	0.43836208480217503	0.544494902339688	0.500793310773074	0.797573419992228	0.41612252071323497	0.326846906661599	0.263295699102509	0.5384356037599629
SNAPC5	0.8524846706860179	0.7039246208861201	0.9029044604884391	0.541742669496609	0.844127045137453	0.8290600715062959	0.9253520207637299	0.8020686457553678	0.703935698978211	0.7039246208861201
SNAPIN	0.611942591043589	0.506753303232073	0.532317981252233	0.612116530198258	0.506753707263177	0.506753303232073	0.532033034293124	0.5917964678547379	0.457796879879007	0.0980503125103159
SNCA	0.5063521522527511	0.306025983306682	0.17551630429732598	0.6637157563135799	0.666346843356823	0.306025983306682	0.17805041856508802	0.5496400267186939	0.507544586112728	0.306025983306682
SNCAIP	0.9526796386178431	null	0.785371826429739	0.9688124595992009	0.60032716551683	0.8599652636506321	0.7584006200264231	0.941416764384871	0.8463979556788249	null
SNCB	0.749874155920024	0.580470227636692	0.628524323770979	0.668387787347785	0.7992432071511909	0.802920443954396	0.508083827139391	0.45009165527750894	0.7292277821620581	0.5588726530119189
SNCG	0.21179769358124598	null	0.0937296186657331	0.0648128832261124	0.41509033835028	0.4780523611011379	0.149014678118271	0.140889362620655	0.655152377405049	null
SND1	0.24716792163790804	0.425326963099123	0.368831617042981	0.7280067946508759	0.455750441534815	0.377757132032674	0.165624033221705	0.41575683479027703	0.17529670155753305	0.0465949356139673
SND1-IT1	0.263807889321044	0.263807889321044	0.263807889321044	0.263807889321044	0.263795538849627	0.263807889321044	0.263807889321044	0.263807889321044	0.263795538849627	0.263807889321044
SNED1	0.39783474645588796	0.3437087954203	0.632023049268168	0.0795297689166477	0.210416151853497	0.10624933956256301	0.38478921487026296	0.212352567361395	0.0778272245101489	0.0680776396419081
SNF8	0.9549285360411272	0.828557172848562	0.783521045522417	0.880421202571924	0.0615027855751809	0.690079640962892	0.7647405386175009	0.7941268293862629	0.5871927892219461	0.931736764934548
SNHG1	0.391251338053995	0.391251338053995	0.391251338053995	0.391251338053995	0.3912449949375	0.391251338053995	0.391251338053995	0.391251338053995	0.3912449949375	0.391251338053995
SNHG10	0.181485644230754	0.181485644230754	0.181485644230754	0.181485644230754	0.181471288082406	0.181485644230754	0.181485644230754	0.181485644230754	0.181471288082406	0.181485644230754
SNHG11	0.0624945353171414	0.0624945353171414	0.0624945353171414	0.0624945353171414	0.0624832477501183	0.0624945353171414	0.0624945353171414	0.0624945353171414	0.0624832477501183	0.0624945353171414
SNHG12	0.708363353269721	0.708363353269721	0.708363353269721	0.708363353269721	0.708374618869957	0.708363353269721	0.708363353269721	0.708363353269721	0.708374618869957	0.708363353269721
SNHG14	0.621890555849701	0.621890555849701	0.621890555849701	0.621890555849701	0.621897617591843	0.621890555849701	0.621890555849701	0.621890555849701	0.621897617591843	0.621890555849701
SNHG15	0.28920520860635196	0.28920520860635196	0.28920520860635196	0.28920520860635196	0.2891938418838039	0.28920520860635196	0.28920520860635196	0.28920520860635196	0.2891938418838039	0.28920520860635196
SNHG16	0.506229640793717	0.506229640793717	0.506229640793717	0.506229640793717	0.506230013500882	0.506229640793717	0.506229640793717	0.506229640793717	0.506230013500882	0.506229640793717
SNHG17	0.576817332895791	0.576817332895791	0.576817332895791	0.576817332895791	0.57682187186459	0.576817332895791	0.576817332895791	0.576817332895791	0.57682187186459	0.576817332895791
SNHG20	0.4125777952703579	0.4125777952703579	0.4125777952703579	0.4125777952703579	0.41257264909695296	0.4125777952703579	0.4125777952703579	0.4125777952703579	0.41257264909695296	0.4125777952703579
SNHG22	0.5936705216064151	0.5936705216064151	0.5936705216064151	0.5936705216064151	0.5936760220276489	0.5936705216064151	0.5936705216064151	0.5936705216064151	0.5936760220276489	0.5936705216064151
SNHG26	0.38187939207417	0.38187939207417	0.38187939207417	0.38187939207417	0.381872534843504	0.38187939207417	0.38187939207417	0.38187939207417	0.381872534843504	0.38187939207417
SNHG28	0.518429609800239	0.518429609800239	0.518429609800239	0.518429609800239	0.518430711712388	0.518429609800239	0.518429609800239	0.518429609800239	0.518430711712388	0.518429609800239
SNHG29	0.0773869811198679	0.0773869811198679	0.0773869811198679	0.0773869811198679	0.0773746397961654	0.0773869811198679	0.0773869811198679	0.0773869811198679	0.0773746397961654	0.0773869811198679
SNHG3	0.800145259765919	0.800145259765919	0.800145259765919	0.800145259765919	0.8001593599389979	0.800145259765919	0.800145259765919	0.800145259765919	0.8001593599389979	0.800145259765919
SNHG30	0.8276102839908859	0.8276102839908859	0.8276102839908859	0.8276102839908859	0.8276247164644359	0.8276102839908859	0.8276102839908859	0.8276102839908859	0.8276247164644359	0.8276102839908859
SNHG32	0.00868314489944633	0.00868314489944633	0.00868314489944633	0.00868314489944633	0.00867979281435312	0.00868314489944633	0.00868314489944633	0.00868314489944633	0.00867979281435312	0.00868314489944633
SNHG4	0.8693151879525409	0.8693151879525409	0.8693151879525409	0.8693151879525409	0.8693294554117991	0.8693151879525409	0.8693151879525409	0.8693151879525409	0.8693294554117991	0.8693151879525409
SNHG5	0.284206397859445	0.284206397859445	0.284206397859445	0.284206397859445	0.284194826873078	0.284206397859445	0.284206397859445	0.284206397859445	0.284194826873078	0.284206397859445
SNHG6	0.726709416629763	0.726709416629763	0.726709416629763	0.726709416629763	0.7267214159339191	0.726709416629763	0.726709416629763	0.726709416629763	0.7267214159339191	0.726709416629763
SNHG7	0.320028685403274	0.320028685403274	0.320028685403274	0.320028685403274	0.320018679505437	0.320028685403274	0.320028685403274	0.320028685403274	0.320018679505437	0.320028685403274
SNHG8	0.418140867358864	0.418140867358864	0.418140867358864	0.418140867358864	0.418136038820854	0.418140867358864	0.418140867358864	0.418140867358864	0.418136038820854	0.418140867358864
SNHG9	0.24554868540745	0.24554868540745	0.24554868540745	0.24554868540745	0.24553571855732395	0.24554868540745	0.24554868540745	0.24554868540745	0.24553571855732395	0.24554868540745
SNIP1	0.379868722101302	0.708079906384785	0.717173915963598	0.5509496317648871	0.576612439046841	0.726427219728723	0.715454406193354	0.5509560336683	0.7554073219927471	0.7525856883890849
SNN	0.6721519634641939	0.55733008455669	0.8263031716003759	0.445206727357425	0.6935143038348411	0.55733008455669	0.8241647275770999	0.773342844607085	0.10540391086541198	0.674113225413818
SNORC	0.0714697609021258	0.46884639464931505	0.398848202957914	0.70395503366231	0.7428145795841201	0.41569702906167	0.41569702906167	0.472482315247572	0.87783241992751	0.41569702906167
SNPH	0.245149327344913	0.159513398766769	0.46201720005003794	0.462536436121644	0.191377667949714	0.11780492923239098	0.38240693975588896	0.38139571289176705	0.30261079437411303	0.11780492923239098
SNRK	0.722925316521596	0.7913515944250591	0.823303352348028	0.727089151991927	0.795377913256894	0.7913515944250591	0.8006762228474559	0.608204971262807	0.9034636245649169	0.894214567414599
SNRK-AS1	0.356038188553692	0.356038188553692	0.356038188553692	0.356038188553692	0.356029958972219	0.356038188553692	0.356038188553692	0.356038188553692	0.356029958972219	0.356038188553692
SNRNP200	0.628341038737291	0.20153708104961202	0.5069154725772671	0.0859775923796797	0.20954006422284	0.34365843916074	0.17907247108354396	0.17907247108354396	0.0504480038698568	0.341609074254811
SNRNP25	0.101573065950974	0.0869345823699691	0.25962563032340696	0.18099121393910003	0.132842362204342	0.115519394027105	0.277329689700748	0.0530125571982417	0.0451841587706194	0.115519394027105
SNRNP27	0.667080634272926	0.8496935903541141	0.565143319212304	0.912439488397904	0.7554157281702919	0.8868369251411009	0.297941222569471	0.7253528153293441	0.8722288274505191	0.7462496767241469
SNRNP35	0.9573411660955021	0.949757572013241	0.9949997826200371	0.9964187247871371	0.9913293981682941	0.997595045329924	0.99466085571957	0.9964223683261361	0.9549350569782479	0.9478998392087808
SNRNP40	0.9048713694859621	0.891448720843412	0.9168746947878829	0.9319720791096391	0.9913050165134241	0.944390356010669	0.9380078390822729	0.9742397427159522	0.9920816016482191	0.9948031313676741
SNRNP48	0.6944370415611499	0.7078959651051959	0.359947633676426	0.329515318045334	0.9225027113754891	0.7574370681480721	0.460226978426844	0.384439224903015	0.760284948208081	0.395075903583058
SNRNP70	0.31712645698694897	0.154613536030053	0.29888797200403	0.446145988293402	0.0265274553192005	0.0515351534270447	0.165696628422966	0.41294103872455	0.143616909417965	0.153781192172301
SNRPA	0.537699989610405	0.46546113498578706	0.13154367056944802	0.11511002768709401	0.436668588723363	0.22602082751219002	0.561749665242518	0.719418264749816	0.5054115320913121	0.22602082751219002
SNRPA1	0.5796400394166871	0.7831172658958859	0.660199246062412	0.668594394700832	0.7097535298204641	0.45364953137442604	0.31972694675456104	0.41673390658508097	0.698236873246875	0.6241243109089689
SNRPB	0.15481619600896201	0.0037524152683073	0.0915708923556571	0.0544302407150085	0.440306116863874	0.0199756760480845	0.148042736704894	0.14591248922704098	0.0595475010464216	0.0199756760480845
SNRPB2	0.909892459331042	0.946482707760943	0.9395164566351591	0.9395164566351591	0.986515554105034	0.9395164566351591	0.9395164566351591	0.978040385960067	0.900397440153774	0.9395164566351591
SNRPC	0.644746289889337	0.47112016593483796	0.552138601591923	0.777836833553586	0.448755272010815	0.448758321031124	0.5516804981849699	0.576650492166078	0.322703450185921	0.60685717600877
SNRPD1	0.00135068879403823	0.117234779882601	0.0413870062837327	0.0939587855530664	0.0170319916115508	0.017037346656196998	0.0468642211733265	0.0728375876115451	0.13777985323422698	0.012566290516408998
SNRPD2	0.395447693571081	0.774885284096265	0.6385378380825351	0.5633788310954511	0.6385457856234089	0.6385378380825351	0.295876143388229	0.305670084951879	0.597386397964633	0.9267265275889691
SNRPD3	0.5677319381209589	0.491455046682126	0.132727143108056	0.310603077127536	0.31906960182401	0.6040511626247299	0.491455046682126	0.491455046682126	0.81224853134319	0.491455046682126
SNRPE	0.814244133344591	0.9413598683297	0.969930652867806	0.86997649828144	0.951412111005621	0.9514021065717041	0.974103539945479	0.9026801569908829	0.951412111005621	0.8460633617378249
SNRPF	0.275956288754353	0.15168505939092497	0.15168505939092497	0.0338447837595405	0.118774608043972	0.15168505939092497	0.0881640182524851	0.0965349116862565	0.0611029196240402	0.0109758839288953
SNRPG	0.542396355540304	0.907049478563804	0.9402786466159141	0.8704087263636721	0.918857462076298	0.918844897932972	0.9386280557193941	0.8928621796655699	0.8160342702612859	0.9173172776302579
SNRPN	0.948873197867082	0.796301980088059	0.856662982118497	0.652309746561538	0.796793588916606	0.434654873087405	0.823936688718707	0.811381436963588	0.8956150277571558	0.796301980088059
SNTA1	0.6288258331756259	0.692891727675592	0.9492013461244159	0.453450486602952	0.8612126868654251	0.731157364054119	0.895107617626406	0.5167741182402029	0.623217648001313	0.685761584565556
SNTB1	0.937978882478002	0.9393916619631519	0.8986202994808871	0.918562502834634	0.953382847827259	0.8452363436887421	0.983810632192789	0.8896440962482449	0.704644301168903	0.9393916619631519
SNTB2	0.537457150174608	0.669882951721397	0.775367659394866	0.819236228241508	0.6506104704215949	0.669882951721397	0.6148789054907701	0.7242686826958551	0.2613868978681	0.431458443272718
SNTG1	0.0563563214103828	0.419714419530759	0.266052966418894	0.0893475733096453	0.15068961891768698	null	0.111153441059825	0.0794635000882875	0.450771469539936	0.0788564394765151
SNTG2	0.528561250933235	null	0.8146315496193529	0.722671395116896	0.511860453452354	0.162091216156362	0.7617618601545691	0.43492733953678103	0.32121827317695195	0.724642274304482
SNTN	0.299904834984979	0.6265944192764571	null	0.11886507178395699	0.19049893023561298	null	null	0.45658433979448	0.175757219608116	0.212394173150798
SNU13	0.13627510644013	0.477097767588633	0.41130339062191906	0.288007637818529	0.404177872965585	0.08592099556113601	0.15503354557027	0.315257626969929	0.36182114630495293	0.70316734637349
SNUPN	0.986603595633367	0.990969873817941	0.9581721146859251	0.8971081411077729	0.917137564684641	0.990969873817941	0.978169184537497	0.9658783155324058	0.984761069881098	0.9965307073911109
SNURF	0.14951977284760598	0.18198178762551698	0.18198178762551698	0.18198178762551698	0.439758540340229	0.18198178762551698	0.18198178762551698	0.18198178762551698	0.48762707160112895	0.18198178762551698
SNW1	0.26345878334163303	0.10945782923538498	0.4351159844237071	0.050118846657936	0.140718567948004	0.186232710594636	0.10945782923538498	0.10945782923538498	0.23956074243873998	0.10945782923538498
SNX1	0.629177496359376	0.607914157276542	0.9174380031411999	0.844228830195699	0.38968197071226796	0.669364295291088	0.824266143563271	0.7026390671650821	0.8202187554780391	0.7953731508306271
SNX10	0.10577075171946698	0.36374660088312893	0.526540005921041	0.46542880325752795	0.35199038037671604	0.36374660088312893	0.40763398245596105	0.37146267426587704	0.569259504522909	0.286372093665146
SNX11	0.9818902517032991	0.988611952349302	0.960255025541147	0.909829075544772	0.64679583276367	0.9321674993363058	0.9321674993363058	0.9682218183572769	0.5799123659080949	0.962231501730437
SNX13	0.788523393416512	0.794861707827447	0.5468680803091439	0.796831358150019	0.38281501726554207	0.6745839304927161	0.841368501694847	0.6756247710066199	0.368479060859565	0.6745839304927161
SNX14	0.7727611717041579	0.6702906889976079	0.8104743300376709	0.5579039173085121	0.5154304615090971	0.425463840565464	0.755636421996979	0.755636421996979	0.565869723084777	0.755636421996979
SNX15	0.12292476753878501	0.244673797061436	0.227816604596538	0.531771069518598	0.118882895179625	0.214210771292329	0.17953662803687098	0.179720706287197	0.0129520678742356	0.244673797061436
SNX16	0.6791683048234061	0.6220036302606291	0.7222853905367959	0.9130614601103381	0.648349006259644	0.6220036302606291	0.6220036302606291	0.880213224256146	0.6220106981156	0.6220036302606291
SNX17	0.27151574583895394	0.5767300891334339	0.346526446738078	0.448316995962474	0.47110247296089897	0.625571328022098	0.324468578552157	0.36094516666573395	0.55243199776134	0.5767300891334339
SNX18	0.0358708800479341	0.11837105556788198	0.0581653281111214	0.0504452580538096	0.36835463463650503	0.0662947008081732	0.0422620357232736	0.040626399891674	0.0355409949200668	0.0199664912854137
SNX19	0.606415209629359	0.627440865197425	0.556344360224391	0.8112850194551751	0.654482594348291	0.32999191586567106	0.5419871345409311	0.8535851909930741	0.5471425979998279	0.882895238655846
SNX2	0.20515998595350501	0.388373262804806	0.6214743938910171	0.28206559216672605	0.527516218809134	0.372428857440871	0.5694255469967371	0.35531761687784796	0.318226244219916	0.71303397476301
SNX20	0.0939561128580105	0.0340193236879449	0.04939215600998901	0.0284496649635292	0.172809838945644	0.146514936537684	0.13193060952781302	0.0926393165867854	0.0206107784465554	0.0714310138551695
SNX21	0.5214327011107199	0.494260347495259	0.572486884830285	0.670838633803493	0.22381420316551	0.494260347495259	0.549746657895917	0.5764013618463879	0.7842482082920691	0.494260347495259
SNX22	0.869226348456486	0.9226832533361969	0.952076887304352	0.8538460877001409	0.875662493887093	0.940929023709499	0.8073078783417271	0.93955466905103	0.8611599634975159	0.916921621877369
SNX24	0.9380930855642851	0.786260807109832	0.8661324057525172	0.966184913858864	0.9665472027169609	0.961547150961833	0.907114581954128	0.9893303333452299	0.8220312851293	0.967297908719234
SNX25	0.537625948472175	0.6800735586270059	0.6800735586270059	0.0781672237520427	0.7475646930413241	0.6800735586270059	0.496650502119739	0.7313896086883029	0.960690705635312	0.6800735586270059
SNX27	0.824836077456985	0.549510674646992	0.7994171334840771	0.799607764363005	0.45295539162796705	0.8829855927347041	0.6027212499027049	0.6171572124083111	0.667674959633812	0.482642404537936
SNX29	0.16411516228568698	0.168685818709724	0.168685818709724	0.723453392505746	0.303831219004336	0.17889199042263298	0.316622396359299	0.0320108454707607	0.34929419780164694	0.168685818709724
SNX3	0.977241274010292	0.913036164120924	0.9421752313827529	0.9280779370413521	0.8024675174066072	0.8277118815454979	0.9393736193741921	0.924306101548925	0.827726314669419	0.10700295157298802
SNX30	0.108249824497221	0.0522339113184919	0.0882016145447903	0.0797146530315579	0.47158499747289395	0.0882016145447903	0.0916947574855338	0.105930965892546	0.19659870888260603	0.16828475124915696
SNX31	0.0637295608112335	0.43900064776165704	0.209980359950123	0.5689274672024011	0.0369957078696635	0.375530421366955	null	0.0923678575150826	0.306457006228581	0.19488476162062998
SNX32	0.6360885043659549	0.70886615475778	0.74691757316444	0.275940093779911	0.48273253583820397	0.507422297070584	0.8004629760782429	0.888447740021202	0.34059900538231397	0.896422448635804
SNX33	0.56049912088064	0.869566076363879	0.761111358332149	0.4818363043264	0.9494062331798699	0.7061951091575441	0.48888817689040703	0.6448384736221021	0.129955253520226	0.7061951091575441
SNX4	0.0086333844390987	0.00102994004825831	0.0395400956994773	0.0377875770963624	0.0017221536370198801	0.0013481828882795901	0.0516316894507845	0.0377691105879769	2.8884086029875298e-05	0.00987956579827818
SNX5	0.849061202648818	0.9261866543190379	0.756899335773518	0.857842443258265	0.828785337886346	0.756899335773518	0.814355187017547	0.661454965831711	0.854740569284223	0.562984458850239
SNX6	0.775974930462941	0.49525338162021504	0.662009673234203	0.9397094442554809	0.32767274329240803	0.49525338162021504	0.6654925685248829	0.634019283036993	0.5579873110380129	0.710314319042629
SNX7	0.829789201665736	0.182132716229409	0.22267678319904602	0.14696848675725502	0.227658945525808	null	0.23619320202941702	0.352466238287739	0.168348296154508	0.224709648617513
SNX8	0.43062644540846795	0.767887375882864	0.452728063842882	0.513042456870188	0.246676553657035	0.42718313885284603	0.831441337636557	0.34513327924442605	0.455908170492673	0.42718313885284603
SNX9	0.35412839172841104	0.299510007612672	0.253579053022644	0.238562977290716	0.24473748579776197	0.18574012683613503	0.18574012683613503	0.44472543779659296	0.0701811908824095	0.469647046173065
SOAT1	0.292715507561965	0.169900595066976	0.435740827083548	0.741094982473235	0.41548073974437105	0.477098739303341	0.43630375486637196	0.730549429724434	0.7476454718370541	0.40180842775396797
SOAT2	0.0482449113706358	0.0011784252356385199	0.0945358314782593	0.0336333916650517	0.0778470373275789	0.269624288814809	0.0844367160764691	0.0673821110997645	0.0290565941903011	null
SOBP	0.774149542542182	0.8471344308135159	0.7354727050574659	0.41305708407772795	0.937306064231088	0.804055301173545	0.7553201691588961	0.39740105325276504	0.763012502807978	0.388614166561659
SOCS1	0.866345949888345	0.7880064587991391	0.869340313321339	0.8885469059477621	0.648322208393982	0.7880064587991391	0.8934740762825071	0.90492082811773	0.8951875962762711	0.7880064587991391
SOCS2	0.7860746750099251	0.9025239824894351	0.887295959629523	0.800954563543728	0.22470410686842698	0.94251126583933	0.90430926229202	0.7922471177867522	0.942522128673563	0.94251126583933
SOCS2-AS1	0.9799340140257509	0.9799340140257509	0.9799340140257509	0.9799340140257509	0.979939975673297	0.9799340140257509	0.9799340140257509	0.9799340140257509	0.979939975673297	0.9799340140257509
SOCS3	0.00164282649040874	0.0755455994556606	0.00343979129527906	0.0120356815748988	0.301636987377353	0.0420128048165335	0.00160020188084794	0.00274160167317662	0.0373884092239111	0.0111205469458147
SOCS4	0.8132328567891329	0.864521189163288	0.796892127852389	0.8943298412348141	0.9417491308595319	0.866286335666308	0.7666481422057021	0.9173697112736461	0.650615756715901	0.747225310510937
SOCS5	0.41704156836370504	0.41704156836370504	0.756025422200109	0.8495900773870991	0.325883358467668	0.41704156836370504	0.41704156836370504	0.41704156836370504	0.895135891087821	0.49481130621837294
SOCS6	0.0008674885342243651	0.00176595468712385	0.00716497848219335	0.0169942168498396	0.0788211170228531	0.0545060275429592	0.00207010878318147	0.00394573123439084	0.0120205558497296	0.00188943418072015
SOCS7	0.15236281357308498	0.7035049499226129	0.3681556616399821	0.21830780914344397	0.484569374719201	0.30938056870738695	0.30938056870738695	0.30938056870738695	0.579183250977621	0.295793158535954
SOD1	0.929223886669703	0.648053350978689	0.8485835147609009	0.916761681542738	0.8200690390609141	0.820626564418812	0.9020923580199101	0.911019442808335	0.8227400512183041	0.484880334611107
SOD2	0.0244213834533183	0.0476161933581874	0.165523399079663	0.11701836417918902	0.00857939378341405	0.0384954973048714	0.0401286565114944	0.0445865732219404	0.0523129740021197	0.0384954973048714
SOD3	0.486253586269205	0.29010125840419204	0.44370731763345295	0.24656187492183898	0.26504631402877	0.491747058816279	0.275506261114644	0.20627420923483497	0.615598816048849	0.16015811250903
SOGA1	0.8867360326592779	0.9908107738716379	0.9301936771324691	0.7617315217460642	0.875316837794807	0.857543292856662	0.84707431666669	0.574212196668953	0.786209626431437	0.49617039472153607
SOGA3	0.542153075094355	null	0.188397400083757	0.305474965232361	0.661366806652725	null	0.212578744175987	0.295780195644761	0.34702432358290003	0.347447112686648
SOHLH1	0.102384614828902	0.0925879268182967	0.0977139005487849	0.16548959238984698	0.0220291644850896	0.48258518337663203	0.0955036009596996	0.19377527210894605	0.031880017501345004	0.22034432273980603
SOHLH2	0.592469620850622	0.545573492090696	null	0.42015015222753493	0.385737881071224	null	null	null	0.569892550197725	null
SON	0.42642950665189505	0.5215588873903559	0.131743707620599	0.36697185600589605	0.764360685689898	0.5215588873903559	0.816817260340769	0.509263654685531	0.7460764836993811	0.5215588873903559
SORBS1	0.8422939594158231	0.831049051000559	0.323950748586995	0.532223383844129	0.7937314687611959	0.740119150161754	0.33395372835257797	0.442532065077812	0.963906161898447	0.7788888333403249
SORBS2	0.114691136988702	0.5371377433758711	0.12117148489597698	0.287436665943565	0.27936194880597803	0.397303601965122	0.347917053861157	0.305855306436227	0.115312530632901	0.175899198742158
SORBS3	0.998267490753101	0.962845508654393	0.961847622358692	0.989103267781945	0.8785150495198158	0.9878586772176079	0.9718450274405749	0.996367232722297	0.973840794959133	0.9936770157942549
SORCS1	0.431568279301457	0.198980919340989	0.39721040905037003	0.36915620332617405	0.572844038662657	null	0.5718602546938211	0.489286009412005	0.13140667512049198	0.5773632986301099
SORCS2	0.289205982868115	0.781310599230156	0.11153542240923801	0.35158599291778003	0.505906451942406	0.437021099372067	0.1214228197867	0.19869046501604798	0.7607717429249009	0.208179805698189
SORCS3	0.19992694534903002	0.250990473106022	0.26928895190004104	0.44287623688206895	0.294402598040224	0.26928895190004104	0.520751522192683	0.449642750759174	0.343135661265982	0.5602554880181229
SORD	0.20339120683408	0.5517545774467449	0.112319305239209	0.23165072911077106	0.33206217341460303	0.102425146338621	0.0621794366303978	0.11052975423438301	0.809345787225437	0.15348544181859197
SORL1	0.7617877861138129	0.5147879597260631	0.761159764422202	0.584220806048811	0.941479872886239	0.353549673025432	0.759273965218095	0.810956996147673	0.753679572879237	0.714347186033355
SORT1	0.47182463706715	0.19322445553457898	0.36906396076840897	0.34652116258481	0.297812440552485	0.30568179402719897	0.3566026701673529	0.19638451092176698	0.6612603366245681	0.51608841065641
SOS1	0.458942245414704	0.358703782475052	0.760943707013088	0.31786631561845097	0.519736334226457	0.17512512573724698	0.8464255177414471	0.6423631520459461	0.475839918052102	0.925362757180678
SOS1-IT1	0.170750381552703	0.170750381552703	0.170750381552703	0.170750381552703	0.170735939145717	0.170750381552703	0.170750381552703	0.170750381552703	0.170735939145717	0.170750381552703
SOS2	0.688523245851908	0.136335350012994	0.537434509658286	0.24495935417633605	0.34260573954202006	0.45865952792644893	0.5596275363859771	0.369858251869198	0.0763912581493788	0.302933032864488
SOST	0.296354587379153	0.523142486295574	0.819224282670308	0.660055902323055	0.47787433278892205	0.662877490869088	0.539464139599073	0.31290615142135497	0.551523677517058	0.60049128629247
SOSTDC1	0.52002460897626	0.230697864291428	0.48412341335561	0.603070296469164	0.470389407524255	0.34026616888029704	null	0.230203093453376	0.277913296110159	null
SOWAHA	0.718413768659185	0.21647106197219	0.130918272086381	0.292194491936836	0.268028938292698	0.141417409518409	0.13185584074786502	0.220349243847881	0.16027696803420902	0.0682060549803605
SOWAHB	0.5863131594977851	0.312335436427548	0.205733619961367	0.149406948248089	0.5985694472424671	0.260709094615124	0.21394238195155102	0.229551540128715	0.159669164618831	0.178954176784245
SOWAHC	0.6871496677872599	0.25686471343702	0.11210588657902	0.0717299283353171	0.177414581266221	0.11210588657902	0.392338072861603	0.21300586397037902	0.134981687987198	0.153596160971685
SOX1	0.440116550727242	0.440116550727242	0.440116550727242	0.686208021712204	0.094295023500031	0.229674179422624	0.0520889066873114	0.17827794920495302	0.507525835874598	0.440116550727242
SOX10	0.887019046895222	0.849369155237053	0.7945230287452121	0.9567484145784392	0.553448687171503	0.38304580945883104	0.849369155237053	0.849369155237053	0.7449780386776991	0.849369155237053
SOX11	0.31072669141955794	0.28441810846427096	0.28441810846427096	0.33636810938115397	0.41885874004577295	0.367124653179882	0.26252371205926	0.29830792698899894	0.24738291358085399	0.18188255328647
SOX12	0.11239686107411301	0.11239686107411301	0.0466275351822718	0.110495924790438	0.32016694913772803	0.284739597797776	0.465118873093447	0.34336447844481	0.413013944785878	0.11239686107411301
SOX13	0.5679137874301121	0.7709298785241919	0.316429046131883	0.553530927076213	0.7185001110970691	0.8830013891581651	0.762991127641073	0.8286707953788729	0.7813427727426191	0.71340088824248
SOX14	0.9851414965055258	0.884843243060374	0.952057722751652	0.9480812656892641	0.9151341893702529	0.9184370491913609	0.9785313170526421	0.9929691667958471	0.819649768484479	0.8423510139855601
SOX15	0.888154250774775	null	null	null	0.8994645284738141	0.798366879218961	0.976295726215477	0.8494040609169771	null	null
SOX17	0.714245780818627	0.677515372455246	0.818004926286553	0.635810756024426	0.8852000285165909	0.653697945845119	0.815877840358347	0.743622223188482	0.847027991476672	0.8545623689984371
SOX18	0.535240971192568	0.718828623565836	0.741279776235856	0.8497212663269951	0.9822324764498541	0.913092363558643	0.527131468695319	0.907659936955409	0.286988446585282	0.9004112633059991
SOX2	null	null	0.8937784254339509	0.9324997546799549	0.675730410030237	0.8790421186456909	0.563525663702682	0.6365419163526379	0.9330781997906341	null
SOX2-OT	0.45651787101684493	0.45651787101684493	0.45651787101684493	0.45651787101684493	0.45651527968275607	0.45651787101684493	0.45651787101684493	0.45651787101684493	0.45651527968275607	0.45651787101684493
SOX21	null	null	0.788255627441909	0.8725649574178029	0.239391695589196	0.22562544144729302	0.7956137031098031	0.9523426523712769	0.756584590098062	null
SOX30	0.44085752350889507	0.5678629869760279	0.8540062306787328	0.5703268238866801	0.6850050653059649	0.561343959106709	0.723641397377386	0.536211929091308	0.352848966938779	0.5854842867438941
SOX4	0.8701573405364961	0.373908651507361	0.57544847017013	0.7747593398646501	0.7631682161609471	0.728359731047122	0.8590937068406759	0.8419022351728108	0.815732585529329	0.8395198428249151
SOX5	0.0870600668849552	0.28474663183598	0.188567485570932	0.15753583884711	0.303880438348088	0.503063195165615	0.30056398662387895	0.085085641615332	0.226368189102869	0.06255366369622001
SOX6	0.9355823178375808	0.952445023575352	0.97724292279563	0.9849948604479251	0.930915728946646	0.955680735030458	0.9859626742263059	0.9959897047976509	0.688222733153464	0.9655687839977929
SOX7	0.42565485181564705	0.0288099675292205	null	0.30457413991008303	0.341763176368705	0.37392620936926796	null	null	0.213867794862682	null
SOX8	0.304503783501276	0.343848680024257	0.0355451475103387	0.38521120296988004	0.0434286719932542	0.0410903603556524	0.0517328681377513	0.580761582766341	0.0840456886829193	0.16567068231614698
SOX9	null	null	0.0749800600832071	0.0444198756913688	0.254997548488478	0.255524838904151	0.13992113561227698	0.14111377554907198	0.289752004085659	null
SOX9-AS1	0.43322842257255195	0.43322842257255195	0.43322842257255195	0.43322842257255195	0.43322446495529204	0.43322842257255195	0.43322842257255195	0.43322842257255195	0.43322446495529204	0.43322842257255195
SP1	0.793010392688079	0.858587513294864	0.839754877384371	0.680966288790081	0.7360572753350191	0.6578567301885141	0.701422209857422	0.46778025446978494	0.37296973210066797	0.23112356718289004
SP100	0.0643341521037878	0.0371302042085405	0.10765489051522599	0.113715615472704	0.268928735807753	0.0590444119192191	0.10969576399743701	0.0976942811157345	0.0853899482114962	0.179268150048904
SP110	0.8450485541029449	0.719794811480578	0.533620179554957	0.655707354200756	0.824813340880221	0.9195053995636301	0.41190499123469604	0.511031329078901	0.565876312649759	0.719794811480578
SP140	0.751649553967842	0.9488841539066669	0.446605437906784	0.596887803332932	0.5736867633661539	0.964035733045443	0.7478046963766859	0.6968640968166441	0.884124917409976	0.762330038616525
SP140L	0.44493029013603796	0.8981308311114499	0.48084967792829403	0.637575797136193	0.368228739686223	0.4277181748299871	0.683469925850089	0.531662420859756	0.6754052670306521	0.555536886633861
SP2	0.284505574187914	0.284505574187914	0.659740693181417	0.498933694117262	0.343974270122692	0.284505574187914	0.40894433256887197	0.43959364066838896	0.24238825963543698	0.11544582522298599
SP2-AS1	0.10577087611320801	0.10577087611320801	0.10577087611320801	0.10577087611320801	0.10575721215123199	0.10577087611320801	0.10577087611320801	0.10577087611320801	0.10575721215123199	0.10577087611320801
SP2-DT	0.773332366161868	0.773332366161868	0.773332366161868	0.773332366161868	0.7733458783239159	0.773332366161868	0.773332366161868	0.773332366161868	0.7733458783239159	0.773332366161868
SP3	0.6999812348624059	0.502208514603313	0.43617963710773705	0.573230737801492	0.328668377088768	0.595438606165495	0.33720969107213	0.489194754672169	0.41793768203510406	0.506355689848883
SP4	0.46932036976403996	0.56793006766263	0.47856819473791706	0.36550707584195596	0.44729507193325296	0.49603404422348707	0.38017272999765395	0.423866607371229	0.655002960769722	0.3367550076831631
SP5	null	null	0.49648054816540504	0.47495742528743295	0.233650462762998	null	0.34517344319091803	0.536385199723365	0.9539524288602809	null
SP6	0.9540199021621241	0.8636982141432809	0.5410746575462629	0.8114615135707242	0.831985659475441	null	0.903562872902986	0.412417803841065	0.84829209397835	0.719859908328113
SP7	null	null	0.8215389759844179	0.648490043625804	0.6662882478371569	null	null	null	0.48049347089877203	null
SP8	0.27855611912673806	0.133948264448418	0.154721426444311	0.19448557584826398	0.119788671208461	0.18016830324747898	0.0646781131611211	0.19335452532304298	0.274975802316095	0.146895674886081
SP9	0.180684426857228	0.18742156516829103	null	0.543027872291542	0.0821766764950209	null	0.123946402425069	0.21822742331034198	0.6273722970262571	null
SPA17	0.9467563463068879	0.984840854574613	0.987980309919386	0.991772864989452	0.40990611254083903	null	0.9431061243655591	0.963978210791682	0.942959151519586	null
SPAAR	0.0571767263536511	0.0029743900948958303	null	0.08240874738055401	0.00427392798598564	null	0.0006924319818033559	0.0006975822881509809	0.0022547117523801	0.000557135076515955
SPACA1	0.934409743379096	0.7184916376675509	0.695374163747824	0.513272444316127	0.955940889508061	null	null	0.8753574283153921	0.9986218173107049	0.180683352763041
SPACA3	0.116306274104365	0.108592551637697	null	0.23798347421772398	0.33988587681478905	null	null	0.365684426390162	0.13268458617704101	0.0175321112875644
SPACA4	0.45086437383236294	null	0.13666725369100802	0.0332365230941982	0.471609595665656	null	0.284648265336211	0.6653541164428299	0.34602778794944605	null
SPACA6	0.8354601979985401	0.5821024879533969	0.799382571472705	0.799382571472705	0.173614636236232	0.799382571472705	0.5833750467392509	0.5975452303324711	0.6910811482325699	0.799382571472705
SPACA7	0.564822305985056	0.320058276817284	0.6201958735251739	0.563539826577936	0.364392937840721	null	null	null	0.5865227973728641	0.631599594365213
SPACA9	0.0907532859842739	0.46416776818846894	0.0192956778010215	0.389949311595417	0.125685280854083	0.12218949560195401	0.14152883238912	0.19081791327524497	0.0269849345890764	0.12218949560195401
SPAG1	0.718306390330163	0.992608509477557	0.9253020405175542	0.930189260301688	0.999876567656362	0.933043121852529	0.970467996216695	0.9745405136772489	0.9948721159512339	0.96651254936509
SPAG16	0.12657599767803498	null	0.0105622456939468	0.122727501060596	0.0955386568856552	0.14591242717015698	0.00113446199914378	0.10731848350175001	0.268431644570036	0.307909995253633
SPAG17	0.756811918937764	null	0.49298379375324397	0.720605514053867	0.593277887282317	0.157449019851118	0.0711778126869219	0.519695923103021	0.943640618032071	0.579313796519514
SPAG4	0.5013010471250039	0.320949152856698	null	0.5064844183595129	0.633320521512026	null	0.0816355099696397	0.10258887900431099	0.71122182354478	0.17709586214226897
SPAG5	0.23290229943689897	0.23290229943689897	0.23290229943689897	0.23290229943689897	0.206874900841277	0.23290229943689897	0.116923884103433	0.0620014147344263	0.49242638640229797	0.23290229943689897
SPAG5-AS1	0.260635217392898	0.260635217392898	0.260635217392898	0.260635217392898	0.260622754008494	0.260635217392898	0.260635217392898	0.260635217392898	0.260622754008494	0.260635217392898
SPAG6	0.22746135702846199	0.19058447491805702	0.530498177998496	0.261079021194787	0.25786349302835604	0.0448041798956127	0.11013020270336998	0.530976239787031	0.00631216081345178	0.675833737788778
SPAG7	0.740748582999542	0.253026425283026	0.7111083893125391	0.5155085018027751	0.43567398692990006	0.5474340290556761	0.4710899506398711	0.310314539174658	0.281657465077405	0.5474340290556761
SPAG8	0.66208421739963	null	0.21440091808431397	0.00520227609793215	0.008209186992729529	0.0982637290642869	0.26067081633054395	0.0203137340234314	0.140967009194443	null
SPAG9	0.0443649182823488	0.306690897051032	0.265613623340526	0.0412501320002656	0.21803560461010102	0.244516618708719	0.22099208180729799	0.14045391357493	0.615151729103693	0.136824983324942
SPAM1	0.605600499896593	0.726722783173133	null	0.336688821119737	0.5778404778378771	null	null	null	0.313713644651433	0.21660263918887498
SPARC	0.51594957674887	0.39626411689695895	0.372324157653678	0.7745685464182891	0.339160292049703	0.372324157653678	0.357871552054741	0.315772056880211	0.0866093703370779	0.372324157653678
SPARCL1	0.286403172066149	0.6117921308595239	0.24193126449938301	0.609056128847589	0.15330632551974696	0.682465313987004	0.23927797088504102	0.392414831631649	0.881897149939135	0.433066284100761
SPART	0.0868429286990705	0.24168071532333502	0.162470196815746	0.34374784922277396	0.328046869316099	0.444918649480428	0.16461689266087803	0.384734382784101	0.23847549693456002	0.48195801278224
SPAST	0.8929617436480419	0.687882068158355	0.8816495930528109	0.820137909808512	0.966552431277185	0.909776622549905	0.90708342362203	0.8709593810408058	0.5043888363979051	0.7820040010094291
SPATA1	0.549179722023302	0.549179722023302	0.395782387960834	0.13482080233554303	0.6308156605328511	0.421324204384456	0.549179722023302	0.549179722023302	0.700445642555843	0.549179722023302
SPATA12	0.24582296619686303	null	0.0174382763912391	0.10683914701188801	0.0832185468317892	null	null	null	0.32884942149105606	null
SPATA13	0.5495230995450721	0.232350948462446	0.43628319369650104	0.27854394564692103	0.149447315941668	0.22780876661159802	0.0108871566990032	0.271701460240401	0.277064767721829	0.0847056241484098
SPATA16	0.836844147443722	0.6066981492826701	null	null	0.8642756005153871	0.7446575193208492	null	0.395979765102494	0.6747281280944781	0.8562078655337121
SPATA17	0.9634192435516469	0.750599834999376	0.8962123515028539	0.909234747587481	0.920788421570797	0.58432091099982	null	0.6977070077634581	0.916312253275006	0.8744645079336059
SPATA18	0.7490083042873609	0.801805714474622	0.657883888233338	0.26050316049608996	0.651669912169667	0.8179742315020991	0.6024117877995699	0.130255242596104	0.41568249771504	0.0507867024693476
SPATA19	0.43989485514419197	0.28843440956421	0.273240206719942	0.32320703122882205	0.305175842684889	0.42705256647234	null	0.620895406815921	null	0.25761806902657897
SPATA2	0.31420892332539896	0.5292798043663	0.358258699303308	0.44950081215521903	0.7541546819974441	0.381071334624411	0.33402804589849294	0.36453371486345393	0.637967773661174	0.36175993879649393
SPATA20	0.313141824719853	0.883260955218635	0.7441358308298192	0.684706595409559	0.309976269914097	0.93037481272986	0.8487158116513409	0.625633433444672	0.6055284134175051	0.8487158116513409
SPATA21	0.472691352881248	null	null	0.767541048777592	0.202225542401907	0.866004561229856	0.256755561298917	0.500076834908622	0.6122108805612679	0.687009132759399
SPATA22	0.159163035981047	0.0738440478690679	null	0.15066173544556902	0.0557378664981384	0.0204956956268624	0.165433812187367	0.163619870968774	0.0666235454684417	null
SPATA24	0.5129514600097249	null	0.23765919736410301	0.37860664189881704	0.209152623700197	null	0.23846893347459902	0.33728684931355796	0.451557607956692	0.527817324314756
SPATA25	0.135926192957623	0.238904659193994	0.14367204808715697	0.27060938676895396	0.395758580199017	null	0.0643976759994297	0.44768476303962795	0.0554442784332751	null
SPATA2L	0.22571456694232	0.12240994308896198	0.16331712936230802	0.0403794958832308	0.167599766130648	0.12240994308896198	0.165463502446574	0.0821916242453885	0.0162721828871183	0.145613328873756
SPATA3	0.266752609256942	0.0543663013427665	0.0961943061924866	0.14361615795773097	0.192994834835133	0.155532832438059	0.282657716970332	0.39608013715012796	0.466732541767398	null
SPATA31D1	null	0.42715921626892	null	0.613626612950126	0.113679756082937	null	null	0.361765759835551	0.170452084519734	0.525181343970067
SPATA31D3	null	null	null	null	0.41219855497558505	null	null	null	null	null
SPATA31E1	0.335329082572135	0.221442487948511	0.374074032632764	0.22596362918639898	0.40956449645220006	0.709239617084624	0.339884869430165	0.262952082406919	0.0776595090262481	0.22483126390915603
SPATA32	0.53871413856583	0.53871413856583	0.158453252734909	0.288663163887678	0.551894879034338	0.53871413856583	0.53871413856583	0.53871413856583	0.852936347120126	0.53871413856583
SPATA33	0.20915818135396302	0.251162823264075	0.251162823264075	0.251162823264075	0.23030233497068497	0.251162823264075	0.381538979701917	0.14605322703288798	0.19155707563346103	0.20083775672021803
SPATA4	0.449795095397287	0.35714761139431395	0.44777143259251295	0.36647724062164	0.960121179509654	null	0.4479617593360011	0.1178389581192	0.9011872838010541	0.423792236742821
SPATA41	0.785903397593484	0.785903397593484	0.785903397593484	0.785903397593484	0.7859172147014301	0.785903397593484	0.785903397593484	0.785903397593484	0.7859172147014301	0.785903397593484
SPATA45	null	0.560891033888259	null	null	0.764620080017514	null	null	0.936309393006921	null	0.932301381031872
SPATA46	0.4296145803477679	null	0.152615962458171	0.47168383590862994	0.0711568682304289	null	0.37309467877896296	0.34176420541685	0.22572734981657397	null
SPATA48	0.451022149648479	0.585638183872703	null	0.17173987565364301	0.116555195152194	0.5543386233619879	null	0.6974828339759539	0.809456573037792	null
SPATA5	0.00429561191338044	0.0970893581551237	0.00763610835439115	0.0126542092759915	0.00205046150913331	0.0258419660333792	0.0022601345475157	0.0015758088679500301	0.000131910178483611	0.0817274329157347
SPATA5L1	0.8613676041310191	0.685757143115315	0.44889302563906497	0.9077973098910379	0.44994946792407103	0.458830790334833	0.422092164549747	0.694218755977059	0.726622208059237	0.7832383894178779
SPATA6	0.837213878792253	0.9632956732342121	0.278656267538594	0.24045657940723603	0.9128253585136241	0.517556768214942	0.28040034545426196	0.23936814082339	0.443563255513584	0.226099326003553
SPATA6L	0.72830443670468	0.6674142741247651	0.6674142741247651	0.8064386221131999	0.916195893013208	0.7363649626116501	0.75386064032543	0.7864999400570161	0.15675534989686904	0.710478767222784
SPATA7	0.9450134772875649	0.9450134772875649	0.8188763887553921	0.8581831405415401	0.9578690679149591	0.9499214109554559	0.9450134772875649	0.9450134772875649	0.851719339183823	0.9450134772875649
SPATA8	0.167671366973499	0.25782794274612	null	0.221671056945615	0.6046658721422529	null	0.15744883875645901	0.7811364117213551	0.0856366968702476	0.147821287509651
SPATA9	0.0874286382754196	null	0.25841000613413	0.41870254957898206	0.0279194835878069	0.17995774750873	null	0.0246519592729018	0.0215215489426785	0.0988932247366104
SPATC1	0.885118830570617	0.964088814921861	0.8822486544458058	0.500870046565216	0.484801318710919	null	0.853902327060959	0.529761080425867	0.696747686092412	null
SPATC1L	0.818068620696229	0.841246840249812	0.7537445728832499	0.919267610933284	0.8928956308255501	0.8665551513952242	0.8665551513952242	0.8665551513952242	0.267270784743116	0.9149721898667049
SPATS1	0.32310835289167	null	null	0.625224419161075	0.9619150222673659	null	null	null	0.9424695229321441	null
SPATS2	0.40410318473975204	0.7678842317166691	0.620774072747794	0.44474600825167104	0.40602191952476097	0.7113913834435349	0.590249481174577	0.7552436986808491	0.8225336675020329	0.87953588440264
SPATS2L	0.28634549070972604	0.495566763073523	0.126058447201912	0.249466611679827	0.146886686395485	0.0511419634796032	0.10072916806663001	0.224375174958888	0.23494902334903897	0.20165832786705803
SPC24	0.197624763029828	0.399494786710706	0.611561300548274	0.646328869966391	0.725534816295987	0.399494786710706	0.15440446339322197	0.37948278491077403	0.449964791219081	0.42177786701825104
SPC25	0.235832358561029	0.297010723379737	0.25466721868029396	0.34917811020593004	0.0267616507728738	0.195647596342816	null	null	0.27818928047235303	0.168668960541444
SPCS1	0.512659202939604	0.51346513463119	0.632738730228334	0.618436184186487	0.741359544352044	0.51346513463119	0.5814015998151739	0.5535654479192421	0.5134659399831889	0.51346513463119
SPCS2	0.246191779139334	0.44617839724033503	0.246827095781456	0.33950293438980794	0.149379539057334	0.246827095781456	0.27839729216910103	0.6893294237972609	0.246814169366918	0.177646660530226
SPCS3	0.9174649422862409	0.441623686320394	0.7392907434941	0.286194395336547	0.540345556487155	0.540343150885389	0.9350976744861479	0.41515797654685294	0.781281752334847	0.540343150885389
SPDEF	0.251430840404816	0.6653654691403891	0.888945162045184	0.669133335347306	0.44582205151831605	null	0.840804583912875	0.16970957287845903	0.12451083410983099	0.36129638632472405
SPDL1	0.9686104527256791	0.9022857811445629	0.8566958558025121	0.9686244537010641	0.944885792274722	0.9738966110606619	0.806499686174193	0.982604707667498	0.9837031125747141	0.6040880986931171
SPDYA	0.983792000035823	null	0.9997640128789079	0.9981129076341758	0.9943550283203749	null	null	null	0.9943745033692379	0.9998579966051
SPDYC	0.666613858906707	0.0946582358844448	0.648235711055295	0.7602337607083101	0.525076104099367	null	0.706824525994788	0.586411516043697	0.868473080798185	0.149743425676049
SPDYE1	0.0427656360739974	0.0427656360739974	0.0427656360739974	0.0841485792998793	0.22460941603625198	0.0427656360739974	0.0427656360739974	0.0427656360739974	0.00973884965319821	0.0427656360739974
SPDYE16	0.314604044955322	0.314604044955322	0.314604044955322	0.314604044955322	0.0615532566259139	0.314604044955322	0.314604044955322	0.314604044955322	0.406239500273275	0.371823000168901
SPDYE17	0.706186804007805	0.706186804007805	0.706186804007805	0.706186804007805	0.706197978126539	0.706186804007805	0.706186804007805	0.706186804007805	0.706197978126539	0.706186804007805
SPDYE18	0.40199144906015905	0.40199144906015905	0.40199144906015905	0.40199144906015905	0.401985704361512	0.40199144906015905	0.40199144906015905	0.40199144906015905	0.401985704361512	0.40199144906015905
SPDYE2	null	null	null	null	0.0295845240193518	null	null	null	0.28458659638226397	null
SPDYE2B	0.34145960743966997	0.34145960743966997	0.34145960743966997	0.34145960743966997	0.341450637511496	0.34145960743966997	0.34145960743966997	0.34145960743966997	0.341450637511496	0.34145960743966997
SPDYE3	0.25909236936638697	0.18913755516017103	0.0256663112022296	0.0256663112022296	0.00281013961316065	0.0256663112022296	0.0256663112022296	0.0256663112022296	0.102120555683179	0.08785531163262
SPDYE4	0.610319831057295	0.28424559118096504	0.28506782520755003	0.20103082528235303	0.16477830887685002	null	null	0.116057787663171	0.0756742933092534	0.720761974877588
SPDYE5	0.29714628878822696	0.0017985344975816801	0.0748251276353981	0.0746689593618474	0.00462617246942516	0.0847274325523491	0.0847274325523491	0.0847274325523491	0.143353595982008	0.17888076816419698
SPDYE6	0.426668425434253	0.0692966284728494	0.0753248900633362	0.17333979575801098	0.018524933489773996	0.0753248900633362	0.0753248900633362	0.0753248900633362	0.0753126776803219	0.0753248900633362
SPECC1	0.47659464605323604	0.321219736913843	0.7635218619995359	0.863935470298618	0.28467428533052197	0.0961052029409596	0.5592838677750379	0.303025545840427	0.4644826534055901	0.44170330950988895
SPECC1L	0.0892062312959978	0.114081779632828	0.0422747790227144	0.138572152596455	0.178445781104293	0.305730177031951	0.044345019104862	0.114793957857161	0.289283931330097	0.443053818654394
SPECC1L-ADORA2A	null	null	0.190858858570114	0.388436733105335	0.391641158194077	0.671092337855188	null	null	0.206747873622142	0.92288626297826
SPEF1	0.7826083329348779	0.8664219726089379	null	0.8786014710801171	0.62984505565613	null	0.738735141630712	0.624588402800876	null	0.49121290197036893
SPEF2	0.23198207619819297	0.102552072846158	0.514529661753273	0.0379664242285032	0.238158337519198	0.32345635993403804	0.30217805968023403	0.0115600669353761	0.36852535315996704	0.0154124687960025
SPEG	0.7043334839657651	0.853243974788732	0.350051268033986	0.422308254142285	0.8263809518417551	0.853243974788732	0.754577900104479	0.93211488304758	0.85265630978535	0.850321152337587
SPEM1	null	null	null	null	0.6361407256781569	null	null	null	0.700137557178945	null
SPEM2	null	null	null	null	0.9814727817309581	null	null	null	0.591280877578105	null
SPEM3	null	null	null	null	0.40913881151317605	null	null	null	0.570887207578099	null
SPEN	0.964899119395035	0.9453237176320991	0.982305954364528	0.9227525793933149	0.9827252452600941	0.994044725806819	0.953295051319408	0.9673011415149599	0.9981844441967941	0.994044725806819
SPESP1	null	null	0.936142791848961	0.9909953090131591	0.8209130649150659	0.7843501787596059	null	null	0.817288117548577	0.668536353204005
SPG11	0.7372573402660121	0.4433064514137371	0.632005537186208	0.6029891124248872	0.321631344300323	0.452391989610073	0.5299921424680321	0.7222195132346941	0.722990588116149	0.43230172596649696
SPG21	0.9823016507765161	0.9928761432890999	0.8561258061864621	0.973736961950211	0.944275305185369	0.9843049776616021	0.8562965948006321	0.970146063283351	0.9757778666343281	0.9890365986899871
SPG7	0.14892714019804099	0.0698139490780925	0.45894079875798605	0.364535654676424	0.500440972404837	0.36829946064939795	0.0624080862895911	0.0751365865170454	0.0911722803602894	0.620519158554371
SPHK1	0.7310730409188392	0.6926058248476811	0.8043683052424679	0.572349073192972	0.612689617958768	0.6342253610481021	0.676439012009199	0.611505146146662	0.8517363969359809	0.6342253610481021
SPHK2	0.568862911054177	0.42922912308819605	0.42922912308819605	0.42922912308819605	0.132222567907162	0.291468339140156	0.42922912308819605	0.42922912308819605	0.258716855565327	0.42922912308819605
SPHKAP	0.0548214352600625	0.14050545933280098	0.0150458256484642	0.666858017343565	0.507280911902433	null	0.28786096136102	0.132142726797535	0.35113974291161	0.420557381323971
SPI1	0.428589036365302	0.398053026840914	0.269096804240227	0.56003728922989	0.0783223031958666	0.157723632768552	0.38786444837426903	0.404098600535614	0.5902302111410029	0.312279116823058
SPIB	0.537329876311339	0.18617208827742998	0.09023363891981599	0.09023363891981599	0.23182923346432197	0.09023363891981599	0.09023363891981599	0.4807171516973521	0.36033070806621903	0.09023363891981599
SPIC	0.36128376210284396	0.7105978788968241	null	null	0.5962650983331371	null	0.790344794600635	0.8661997110401949	0.818155767622754	0.562321082298913
SPICE1	0.55674447932838	0.309769494973188	0.9007788870952779	0.41468584910403794	0.23236167949080602	0.283295818184215	0.6389412849854929	0.661609154814795	0.587526823823376	0.397571099981645
SPIDR	0.395758024190299	0.46210403457803206	0.296720304105753	0.18278972633939003	0.6640532877306229	0.6604905493003621	0.287215628720078	0.2891260155745539	0.541554497644544	0.49140034874577704
SPIN1	0.6919648572188399	0.660291526603213	0.445341486072802	0.561332549696583	0.283848323178914	0.283859908139238	0.19696296908240898	0.3825208438734529	0.27504307560649605	0.283859908139238
SPINDOC	0.43852190691360793	0.181361004208863	0.718444922167686	0.6621134323289039	0.417293777351625	0.299527102835504	0.686115791555261	0.793747065559784	0.3661070087383211	0.361080547461158
SPINK1	0.82541191667235	0.8752971020367171	0.489866941685464	0.9020437206143779	0.855943574425323	null	0.414725107333845	0.781486815568864	null	0.334127193405448
SPINK13	null	null	0.372569106117196	0.260597338436305	0.301754912856868	0.18015219382959102	null	null	null	null
SPINK2	0.38933023008685497	0.554514308100096	0.548425121669764	0.337981250587722	0.298496800478445	null	0.5482485126735139	0.29187258206783	0.281486130556959	0.29485225825346695
SPINK4	0.8289834972774041	0.317349366397913	0.46947708521216297	0.859570606532889	0.8180587241168441	null	null	0.9600530444274509	null	0.96092230341373
SPINK5	0.627372346298146	null	0.366883857110856	0.736318719600573	0.8634861906829351	0.827969342745896	null	0.554141800547501	0.7663100703536591	0.7697027228213559
SPINK6	null	null	0.36650301049247996	0.8267178035211259	null	null	null	null	null	null
SPINK7	null	null	0.0080728488377499	0.0547502659236822	null	null	null	null	null	null
SPINK8	0.290671936883803	0.41196388979912696	null	null	0.38585083361980893	null	null	0.596820921559183	null	0.35402092749997793
SPINK9	null	null	null	0.18235621749835398	0.0745243557532237	null	null	null	null	null
SPINT1	0.28066040147738897	0.0390280714135566	0.0933718182653448	0.40365132882965205	0.556967244852641	0.15202974250813903	0.0919953819486226	0.273079025357432	0.22046718678985303	0.20566255450568502
SPINT2	0.0200997929968331	0.135601584695325	0.0278698505536109	0.0374776736109154	0.245610688709584	0.0410203199898154	0.10569974192622401	0.20017838520350303	0.14446486902369798	0.11140124761255302
SPINT3	0.8984088900448441	0.130675533520661	0.6745791908187839	0.6726701128471378	0.114383962380657	null	0.673981639328052	0.646460458930851	null	0.671117604965823
SPINT4	0.7622100758971179	0.38737145371635495	null	null	null	null	null	null	null	0.824454597044568
SPIRE1	0.7558962290082009	0.46630296214789896	0.5157674913183921	0.6301213389136391	0.160518519218664	0.46630296214789896	0.201243290342154	0.666855288900521	0.392835163335253	0.489497827141464
SPIRE2	0.0293533628030262	0.0472134408912535	0.886634437989605	0.20043844627783303	0.133972051410334	0.654495508493821	0.22869518855854395	0.4758692940240751	0.330378033941835	0.220257757626814
SPN	0.965143855285397	0.9918606165103621	0.883453347477232	0.9871784127464399	0.8746361155157321	0.9918606165103621	0.8758852925424611	0.9947969863821021	0.962616175608072	0.995461562730353
SPNS1	0.743146928091312	0.743146928091312	0.386725153664104	0.457189749017923	0.458758419255778	0.743146928091312	0.48114303274628206	0.624497446854058	0.8880014159196921	0.743146928091312
SPNS2	0.251174109275214	0.251174109275214	0.49412290150319005	0.172646597020256	0.435357817496395	0.251174109275214	0.251174109275214	0.251174109275214	0.160397841278464	0.251174109275214
SPNS3	0.0392523798113524	0.33356788140985905	0.23218005929657	0.4481573290003061	0.4030572759313	0.29724257902799106	0.19664366122266003	0.40505597129589094	0.222972135694108	0.24125201870496302
SPO11	0.28146001658417896	0.300624709192448	null	null	0.943152553219932	0.674302772704207	0.29815344750901696	0.400221445190169	0.5580977608049361	0.420542119687545
SPOCD1	0.21010881977786605	0.33623370826469706	0.22202454856460102	0.46408515761943603	0.539416170055544	0.33623370826469706	0.22404272943963502	0.38232863336710105	0.127640137207105	0.535521223716369
SPOCK1	0.0671416562035271	0.0300230925474732	0.40407055384072205	0.79997578244674	0.251748231112645	null	null	0.40153853510885	0.59533358839825	0.423848678060499
SPOCK2	0.5581485208449489	0.139478228656109	0.7127370478657099	0.6629543915634879	0.539504163395491	0.381835126028928	0.7823688325123	0.7785002043261519	0.127037838133295	0.766514110568146
SPOCK3	0.5483046444245621	0.834371562721267	0.278690424578042	0.31102757465394104	0.415244130631748	0.617846552653969	0.297278943528955	0.521842364060743	0.0736992370934822	0.253797429653896
SPON1	0.736578493121549	0.736578493121549	0.8195426251657891	0.665126454540163	0.5821727795669039	0.736578493121549	0.891832209777775	0.607544259878371	0.19549476118749998	0.9791968090704951
SPON2	0.27777639256359005	0.379248935072427	0.169665693288484	0.310959377041692	0.19569839454044197	0.30130288384654397	0.165136315156104	0.38945318837817	0.508755984921459	0.311912364729846
SPOP	0.172485689132126	0.35884932755226	0.258032860942688	0.17605126085851897	0.257979704367717	0.29064053961452196	0.497681081573989	0.15801992588524696	0.37646354453936703	0.0811296748397114
SPOPL	0.8963299048783859	0.920693080119095	0.886190900530729	0.551248615835684	0.815775986402362	0.98085293646165	0.968783939260562	0.535214349571136	0.9207055370016151	0.903543939768499
SPOUT1	0.8840616375930479	0.8840616375930479	0.7652701472631541	0.8868204824049921	0.737569436579478	0.9003764111464749	0.8840616375930479	0.8840616375930479	0.918384830534673	0.8840616375930479
SPP1	0.6495372150561579	0.6495372150561579	0.631669734980355	0.667067249971223	0.199280113209267	0.6495372150561579	0.618608332079567	0.6196277352686271	0.832281427368162	0.6495372150561579
SPP2	0.0928775878301432	0.0623444424766168	null	0.610514938859244	0.0310151999866064	null	0.339905756896166	0.0265998738832401	0.0972435021559833	0.0323296994217856
SPPL2A	0.531182434657959	0.601035075744879	0.44584385767056606	0.704171981878947	0.46175121631954796	0.461925094084194	0.29895562928319497	0.38671707968816793	0.482085773641846	0.669728280293924
SPPL2B	0.475425016826134	0.651834222304999	0.596292781233963	0.48524970319497296	0.399969333935166	0.45658723989058897	0.596292781233963	0.46687503270586295	0.758009823322108	0.596292781233963
SPPL2C	null	null	null	0.49844081423754605	0.11498429451756802	null	null	null	0.357184603864124	null
SPPL3	0.61801672384214	0.6226724986378389	0.550962760275956	0.67911474377278	0.6172455603370051	0.6226724986378389	0.5931669712837659	0.806103676441777	0.383270453538866	0.27272367165039996
SPR	0.705193078809633	0.7949071409502809	0.684749617451738	0.7219644961502271	0.9369171201599491	0.8610603694112751	0.701412236021698	0.6788217517271079	0.7831308284821579	0.39309234053430697
SPRED1	0.670696597941228	0.572488025769648	0.50898904071015	0.776926861164499	0.5043054857580089	0.868204254135366	0.41885235411588706	0.486243990510579	0.740090800647816	0.321242246515075
SPRED2	0.472111579420541	0.233314286042613	0.622218815861037	0.3790570060492299	0.18516298941886	0.00276891332225433	0.550044642946124	0.369723221965499	0.468711453272505	0.41715231892533294
SPRED3	0.694910424541546	0.734021746971246	0.9687347199428141	0.785809512710274	0.46392633705520603	0.545512786315028	0.934094550351668	0.8199729423700041	0.765730427082869	0.8798148053706359
SPRING1	0.502501016615613	0.502501016615613	0.502501016615613	0.502501016615613	0.502501166256726	0.502501016615613	0.502501016615613	0.502501016615613	0.502501166256726	0.502501016615613
SPRN	0.21983576489650397	0.4483098147061271	0.4483098147061271	0.4483098147061271	0.509429743402636	0.4483098147061271	0.4483098147061271	0.16091153032327302	0.810317287886553	0.38454136477842704
SPRR1A	null	0.7012689632872471	null	null	null	null	0.577824016422959	0.810266046964826	0.672762697140038	0.394925948919491
SPRR1B	0.00379903693148836	0.174795977783041	0.30856877495309604	0.7576415333460659	null	null	0.309214145317739	0.45037226821931603	null	0.511086876295688
SPRR2A	0.395375322237489	0.9414128832564309	0.574466420059228	0.573605212283911	0.8163577317276721	null	0.772655473323869	0.298158998249518	null	0.23989396971698299
SPRR2B	0.5050740547269461	0.834418707707143	null	null	null	null	null	0.9499104843855891	null	0.382533388285106
SPRR2D	0.15564522713232	0.506459759371993	0.54673411556308	null	0.269181004615464	null	0.520490259354047	0.6712937844475729	0.5701128500582691	0.541009293774437
SPRR2E	0.555690809420746	0.5891343531935129	0.8072438527977209	0.8044521196875709	0.37602993483175395	null	null	0.6637678020037421	null	0.49848048909887
SPRR2F	0.518090841682865	0.90881679311414	null	null	0.7141768232644391	null	0.70836114465416	0.47955884367905394	0.733150918539194	0.4565140165084871
SPRR2G	0.7237426442546	0.631356968054166	null	0.9330851872961541	null	null	0.7827209141428628	0.275466230200601	null	0.908969612717354
SPRR3	0.8400044372594251	0.288891107912646	null	0.6725106170634039	0.395407421520928	null	0.545673399056482	0.554108769089612	null	0.552316687217119
SPRR4	0.436639469996034	0.830365744837766	0.623692787691244	0.9130013707961411	0.47922543522415206	null	0.4993016830924579	0.5066627518933721	null	0.4524491229597589
SPRR5	0.22282701227610602	0.20785627395101397	null	null	null	null	null	0.894690517897468	null	null
SPRTN	0.8697812020329541	0.510855064331581	0.6978553548848521	0.5672315101300279	0.789716288333906	0.7217291237251641	0.655091463615763	0.7064814505563991	0.7283774029612191	0.7217291237251641
SPRY1	0.0804515296579006	0.0741314516928927	0.109084813225812	0.0625512657446293	0.18668401976774104	0.0733576762765726	0.0446257183486547	0.0592191891715222	0.12768104548737402	0.0212457003937227
SPRY2	0.951191009262989	0.8182752139085551	0.9454917760151559	0.9216566927343192	0.6074621179155411	0.941898404451114	0.951189001295966	0.9659511652190171	0.9419093214136949	0.933593673513295
SPRY4	0.36926891760335295	0.24456571668298602	0.378703158489667	0.329347124660424	0.8308154804433421	null	0.36528562322583796	0.127769624043383	0.957863100686455	0.13887728862851503
SPRYD3	0.11143427789512401	0.0328437619581824	0.0276058320876797	0.0264755677420159	0.143501028372448	0.156350589528652	0.0286990963612716	0.0264691408990612	0.0299031588489251	0.0246636933109196
SPRYD4	0.243444663067008	0.5165358468177371	0.45543157259280703	0.263688999839185	0.320311777667037	0.284362443942268	0.310171534694007	0.39742111290357	0.6026459253033729	0.5165358468177371
SPRYD7	0.8139500178310959	0.973751557932255	0.9326333667443479	0.853574312287412	0.8995009934372521	0.8994875174867121	0.9308934891589891	0.8594495061408479	0.8995009934372521	0.975324139420155
SPSB1	0.562763845056478	0.44482746191502504	0.24240818788815902	0.32058886345911	0.47464333419391996	0.42014638418691397	0.255309436847572	0.158662153115617	0.756440581418677	0.48501128696587803
SPSB2	0.342493418124303	0.180260886709408	0.3987240474162199	0.0843234483465958	0.390306724946573	0.42095234870903797	0.349327282998998	0.529177825191362	0.349596676252714	0.180260886709408
SPSB3	0.24177966946128301	0.157332515137038	0.157332515137038	0.157332515137038	0.0791830431443364	0.10003225557629401	0.334112542150768	0.0730601158573926	0.128321525953611	0.157332515137038
SPSB4	0.0475142847871267	0.0730244137302885	0.013003984648251999	0.0584972684413081	0.20668334611230701	0.217785263449458	0.0135680932203337	0.05723812726812799	0.12608569814244197	0.009621441326822829
SPTA1	0.978887236973902	0.9797152883026842	0.981216962115445	0.922787814300047	0.953580040742832	0.8693854024804251	0.944495309384853	0.9645849113692578	0.87722251834988	0.94074894988603
SPTAN1	0.409417107919079	0.243958414994662	0.22435231005585998	0.0623508855817371	0.139280697364637	0.243958414994662	0.322130845451015	0.127859278098171	0.356947091200939	0.495220663810356
SPTB	0.761583219900127	0.9628694520849609	0.8502766962980409	0.9770972512082879	0.935384732634226	0.9541807503475059	0.872575941932206	0.949450064489124	0.8994445213447758	0.708782499959528
SPTBN1	0.0948541101046435	0.0692152736118669	0.0674402270221526	0.0408891199323511	0.207581155567213	0.223601080059114	0.0274024399032744	0.0286193629488602	0.17264766228096398	0.0237843582106166
SPTBN2	0.0747167023914227	0.534247939458708	0.42843914773973907	0.41666223395703494	0.150785245243508	0.371142261170371	0.252489339373008	0.32201620600924796	0.0939266580822474	0.13414232544568302
SPTBN4	0.9596625020405309	0.888971759068256	0.930261850194896	0.8287800054173701	0.8737207629755379	0.8505750234977159	0.8348711747342691	0.980709014493912	0.728116734316106	0.582812354114426
SPTBN5	0.25709745336290696	0.35037567227190597	0.6508893852650021	0.638408070808794	0.312999970987043	0.242602769324829	0.35037567227190597	0.370529104303911	0.22434210727798398	0.35037567227190597
SPTLC1	0.8353741842692021	0.5257367442126679	0.118112475775839	0.8564569956689921	0.44381195638716103	0.482403430215169	0.821823838326396	0.8689694669965731	0.374528728994802	0.595839406660739
SPTLC2	0.242850702378661	0.22544910561996803	0.28348087766721997	0.48500353439216204	0.615646861291097	0.49250285942922795	0.423363801026865	0.628685360076255	0.275171006959826	0.16394131768557096
SPTLC3	0.9875594761875641	0.9543141056768991	0.959781463045639	0.970676959952585	0.6604422654768239	0.759809198241655	0.836559871746015	0.899595556543614	0.934499123392188	null
SPTSSA	0.48149923921218396	0.57494993818852	0.36885715251499696	0.34387350178659304	0.412973375996671	0.412978499359568	0.4063426614972371	0.334251808195422	0.45637391018495893	0.5558380820002039
SPTSSB	0.550802977463251	0.787851625256433	0.419813436524627	0.615740762979848	0.425860430634124	0.676426841608088	0.52388276684741	0.7705135768081359	0.9400186169946391	0.7742676037155971
SPTY2D1	0.270275168761458	0.488811071812326	0.560454708300126	0.372840614454789	0.7478958728064449	0.488811071812326	0.540454902960544	0.31652451765673806	0.346286462531445	0.33282529927212
SPTY2D1OS	0.693175907441207	null	null	null	0.808340387620533	null	null	0.9036353529208458	null	0.35080929227660307
SPX	0.571478486086079	0.604418491628135	0.0825994038661546	0.297886216752229	0.484590897702705	0.583032580781167	0.18237682802313604	0.16807562231306697	0.8263754728184609	0.306058800690688
SPZ1	0.680451633098555	0.209623205899905	0.7664866185560291	null	0.27376931732109	null	0.7656695418172841	0.428664709518899	0.739791521952706	0.197565914949722
SQLE	0.8949064091965381	0.5569628246910961	0.886711051032995	0.34307451047937	0.619070308973417	0.6651353622454039	0.9023871012837958	0.172375383748166	0.7506590014682908	0.43578450110015293
SQOR	0.261110127264636	0.763644814026043	0.586433807723432	0.450714475668392	0.881720881860435	0.582640179028235	0.447178105066135	0.447178105066135	0.8191356951305551	0.447178105066135
SQSTM1	0.0727424344929296	0.134035130913367	0.05330283378540401	0.077873303387645	0.0775639559388247	0.39997989309056103	0.134035130913367	0.134035130913367	0.11992564120894801	0.134035130913367
SRA1	0.935303321033715	0.7044222889977041	0.675523210131306	0.7589562064056359	0.5621046205258521	0.7044222889977041	0.680599976666932	0.9000748312556751	0.7930606783720558	0.7044222889977041
SRARP	0.502826126578123	0.452462071258246	null	0.6780376253240639	0.617972916009393	null	null	0.304404264259505	0.339505058054468	0.683414304310118
SRBD1	0.18714015154733699	0.224869849104069	0.642529776281002	0.11882137402528699	0.0597468999859936	0.40878381386442103	0.6250204764989791	0.144073016704202	0.598593577317693	0.706261792202422
SRC	0.497024837889507	0.0485542676852578	0.39793077278716704	0.726884286387388	0.32200333419625105	0.29354754294766	0.45329978158071993	0.335862763320836	0.233929369166375	0.24653729427943
SRCAP	0.9971158947595892	0.9525302002230899	0.5786714236362729	0.892599211783912	0.974387067044287	0.978702343080458	0.8145699063638051	0.8532465295664351	0.926993338650582	0.9525302002230899
SRCIN1	0.37519680803726396	0.446357499120272	0.169168671491811	0.160279766109797	0.187261429644366	0.46444010067814	0.46444010067814	0.46444010067814	0.566946791644884	0.157008576284901
SRD5A1	0.8058284783389079	0.797826667171326	0.8001246527616271	0.7598393205832621	0.682015550908327	0.8001246527616271	0.458737247790333	0.557684413794875	0.7613060085368359	0.24293466927972102
SRD5A2	0.269747560373668	0.46714177387488104	null	0.682473123202789	0.739374093106446	null	0.41855685159336997	0.595399065121134	0.590652790694665	0.157105224920216
SRD5A3	0.7051056900164691	0.300245406827932	0.346503707631659	0.722012015288565	0.41936571438611603	0.300245406827932	0.314296676595108	0.260001447144298	0.28432585098192603	0.30352307752656105
SREBF1	0.877783222372866	0.852125099211032	0.7841345238281421	0.8419097205968729	0.818441556977702	0.852125099211032	0.774459355113965	0.758763628144408	0.7682961175624101	0.757568030018131
SREBF2	0.0874151417069834	0.0674730833812778	0.132685108893812	0.145860242107234	0.197991374653515	0.12741642792908903	0.17024684313127303	0.0880170689303121	0.293864862493078	0.12741642792908903
SREBF2-AS1	0.350219397318433	0.350219397318433	0.350219397318433	0.350219397318433	0.350210869047451	0.350219397318433	0.350219397318433	0.350219397318433	0.350210869047451	0.350219397318433
SREK1	0.4483252477846	0.642723240778287	0.8080412908552241	0.768926469192629	0.41446526732141703	0.60794979149257	0.60794979149257	0.541372619860766	0.43001401456220895	0.6072089594013851
SREK1IP1	0.519450752468231	0.369620628236449	0.49999917877027006	0.6660706179159829	0.15027313227385997	0.369620628236449	0.489362950162942	0.6376782005085999	0.310346640673373	0.34329736272776795
SRF	0.5448684088155711	0.38528843505522997	0.4646880670505121	0.343108002161022	0.385688983704373	0.29352858989783	0.574445396304828	0.643450526468788	0.5529576593082061	0.402396307227328
SRFBP1	0.933361267348378	0.9103045855573371	0.82864147398407	0.8837222260228771	0.8236889679760749	0.8394418321159252	0.787996918487192	0.8234214270258821	0.952943153954187	0.709789526280823
SRGAP1	0.6074262513455961	0.658095169453842	0.827772945724957	0.5276794345769861	0.7110306569596949	0.642963006280493	0.834107901531049	0.369641541731541	0.827744604270778	0.885193142421399
SRGAP2	0.548549788044448	0.825593907765808	0.8887743399638208	0.8887743399638208	0.417395148584101	0.8887743399638208	0.7735945672537841	0.9080419327846171	0.7407862119982409	0.8887743399638208
SRGAP2-AS1	0.0410823102447617	0.0410823102447617	0.0410823102447617	0.0410823102447617	0.0410731521803982	0.0410823102447617	0.0410823102447617	0.0410823102447617	0.0410731521803982	0.0410823102447617
SRGAP2B	null	null	null	null	null	null	null	null	0.191148135755318	null
SRGAP2C	0.0558991946977643	0.0948101915928195	0.0595595421809521	0.0700551344068515	0.410817960969628	0.0948101915928195	0.0612081022052049	0.206402408798164	0.0577399526929242	0.0948101915928195
SRGAP3	0.20936838502749103	0.77454439760158	0.156414639167865	0.472224442517493	0.28423349057358	0.265581356987602	0.507941636321499	0.6181587696708171	0.46424807698432496	0.265581356987602
SRGN	0.0121496119608872	0.45601958454231895	0.31408507301068106	0.260770905456222	0.170442292657986	0.25505431165864395	0.24295514213468697	0.321092392074537	0.27661622135471897	0.12614036520281502
SRI	0.397809463785562	0.346162255613611	0.4595764607308621	0.262361478416523	0.5534249660615029	0.35356589838253005	0.35356589838253005	0.538779090685107	0.47125952029997104	0.35356589838253005
SRL	0.682373159383261	0.34042225447692603	0.544337783457821	0.774182876869205	0.118889732080321	0.435993448782451	0.403912673043073	0.4544500264782271	0.430807221991669	0.509356304739033
SRM	0.463597933419289	0.54278763133816	0.508032527011019	0.721354694059508	0.446591306288796	0.694227750641876	0.507961560442936	0.65796326961185	0.5724303108531711	0.6503454621608921
SRMS	0.420724950871506	0.8140370186991379	0.8172894391813141	0.8251247485944592	0.838089136639492	0.8832166401170459	0.8172894391813141	0.7296552812078321	0.6573005544402021	0.506650504478751
SRP14	0.0810746346471252	0.36576043923386997	0.831879875925995	0.9665233340023441	0.399324925514098	0.664682593835177	0.15483293966661602	0.180050190401209	0.664691867389629	0.562453860970489
SRP19	0.405076486542823	0.652959910457538	0.5094609228427629	0.4933760051049221	0.7752309370003458	0.6710740304833079	0.652959910457538	0.652959910457538	0.334534442211472	0.652959910457538
SRP54	0.5918581131452629	0.207714350832353	0.294725694334528	0.4555207857455689	0.17696705661099	0.295041586122189	0.29813198236394894	0.40377181963674397	0.178484541788902	0.13270046971103
SRP68	0.492122610606879	0.961353886243606	0.39532001995872296	0.74186450334904	0.7595923115063791	0.8267422123649208	0.6499741926857889	0.5440382155975361	0.388145831175164	0.38817659144959005
SRP72	0.333035393984563	0.7798456339100841	0.515061536449116	0.758898855939793	0.49469843158370896	0.931448750948348	0.480439179062185	0.6589485258111321	0.627692442730972	0.538987611708758
SRP9	0.66329345194065	0.811452965049703	0.647583315477386	0.618051292634188	0.84790510520091	0.8478906386384051	0.614757553629546	0.6168896608825539	0.84790510520091	0.610294547279991
SRPK1	0.756396449865731	0.537350245206495	0.211521431997936	0.29651113522893296	0.222264532754121	0.537350245206495	0.21357608503287195	0.289087924975679	0.224425780673114	0.13040005515938902
SRPK2	0.517413774395662	0.5509730133149621	0.524123179511337	0.518022138174544	0.28308267207217797	0.46174710275948905	0.57271381941663	0.8361458953981259	0.74345164575217	0.6259715003552329
SRPRA	0.535047258614462	0.641495580428293	0.641495580428293	0.7333501556708101	0.576448225002599	0.5473035461872	0.5054937851598421	0.608565115352428	0.29403755437921003	0.641495580428293
SRPRB	0.561137075914088	0.250660493391542	0.208472553389255	0.43057590450484606	0.328289679907306	0.250660493391542	0.17034720588826	0.5585380626941321	0.254952443604511	0.250660493391542
SRR	0.33274928801917	0.17365486537133304	0.147038915029195	0.602025361658292	0.0251402161268812	0.26620735553096203	0.155240541450648	0.12334087379705001	0.163393501576406	0.17365486537133304
SRRD	0.597592557005378	0.38028866654670396	0.5214075520652871	0.642817009617934	0.38245999475244	0.38028866654670396	0.476502757400226	0.416370892907649	0.4582668581410779	0.457550578670381
SRRM1	0.7903000558350269	0.8334004678115259	0.613983572952959	0.8008320629948159	0.781519841085625	0.8191505409825179	0.8191505409825179	0.8191505409825179	0.937009111445072	0.418039956626784
SRRM2	0.27807901838044397	0.123909259627914	0.24461592043185898	0.325051833777661	0.538775467734676	0.02752975017987	0.24926276319202803	0.457703696097628	0.10401773670227	0.129488105088264
SRRM2-AS1	0.0870348416309241	0.0870348416309241	0.0870348416309241	0.0870348416309241	0.0870219610712833	0.0870348416309241	0.0870348416309241	0.0870348416309241	0.0870219610712833	0.0870348416309241
SRRM3	0.615533453911621	0.539955620558712	0.482930481086298	0.44702942678955704	0.252893360388043	0.544787323215933	0.5315572320513661	0.600595528699907	0.124380247828658	0.495843398706375
SRRM4	0.914230583973168	0.961292788665924	0.903565218939355	0.7235751883077809	0.8843144639586529	0.9009622406946701	0.9362310989368721	0.709241484575122	0.909806056480242	0.6173395300640091
SRRM5	0.449302176664965	0.22630505595999598	0.434044005954585	0.23163580202684	0.498485825759142	0.479967845790106	0.46838703683593697	0.38171739168853	0.0547047028223511	0.447099671614176
SRRT	0.972514226918136	0.943933420278615	0.9863463296381441	0.947376126035889	0.8618464082272421	0.9962908368410129	0.9809774900247049	0.932384672270212	0.946840308626315	0.910617113370569
SRSF1	0.0850566292651188	0.12379102318949399	0.0376948292070808	0.0964020279801947	0.10408231297298401	0.12379102318949399	0.16573129457923	0.12379102318949399	0.192029204064534	0.12379102318949399
SRSF10	0.7099117600759509	0.913387206026731	0.7017656264143329	0.509074483894606	0.151983775688626	0.33420222010036	0.656094348995687	0.704960992109194	0.8177628772665592	0.696778014299724
SRSF11	0.9585126047426291	0.988276485543593	0.957457704541543	0.9825219320956841	0.9215984745196679	0.99040196479983	0.9639651413367679	0.9742548474110679	0.9875708563137071	0.99040196479983
SRSF12	0.48376034515382393	0.739253035482978	0.8040221740699209	0.577595013397461	0.646145363834276	0.348053414708663	0.664899068592011	0.525491039571501	0.348044776317925	0.5551945121195699
SRSF2	0.12593699299830602	0.16237181719202898	0.124043896567785	0.16391676214629802	0.30574053086029807	0.16237181719202898	0.19345370308430898	0.23805309378576603	0.30347003965318	0.16237181719202898
SRSF3	0.6407516814322061	0.609463300291486	0.720928892692688	0.823443074072077	0.8968515417159459	0.7616500054820842	0.590307854588973	0.730547244572231	0.8789094536532579	0.47854855640941096
SRSF4	0.604191642923598	0.875590347149615	0.53117332982763	0.847025221476954	0.6874708192370289	0.875590347149615	0.37377241146871604	0.7249644118020709	0.7446996674460129	0.743394814888645
SRSF5	0.8153834000261341	0.8646852893598941	0.615879206220866	0.848918490893117	0.9390398318292191	0.855596010691809	0.866130535771143	0.869140476021976	0.41584017798313794	0.883565437600624
SRSF6	0.8040301268721379	0.833849432828355	0.876956985049041	0.8781468529690001	0.879145904709761	0.833849432828355	0.794181927673333	0.7430468606670759	0.9134795092323961	0.7898481220037129
SRSF7	0.7104097757917729	0.520817688026014	0.310257705872917	0.22624282535702803	0.617849424112317	0.61784258201762	0.30683380693799395	0.674856897912148	0.22697938592773698	0.4961378336908939
SRSF8	0.048608275183376994	0.23786154923450897	0.260689649659004	0.162702776074915	0.11294819125909598	0.0715409911251153	0.26253330965254695	0.21696599797285002	0.221769807837745	0.21236480783888198
SRSF9	0.666616365104411	0.457401982890985	0.848184041013383	0.735994932975381	0.6940337325704611	0.457401982890985	0.597320811385719	0.544655287001239	0.42408601486151004	0.7183724395770942
SRXN1	0.658846156279098	0.932699763958399	0.509048619353906	0.595831647097197	0.42340338204561206	0.291115197959138	0.7418428571326079	0.7418428571326079	0.6528801241344	0.7418428571326079
SS18	0.139492450144543	0.139492450144543	0.889377233021682	0.0307384255966262	0.0843375631051829	0.139492450144543	0.139492450144543	0.139492450144543	0.24019642746564102	0.139492450144543
SS18L1	0.8421674290291171	0.9017783317552192	0.7760954495018549	0.711343179731633	0.9016782390620061	0.9017783317552192	0.8980943175159742	0.981772802879962	0.756283692628922	0.673852601399745
SS18L2	0.338595855041848	0.486952407143944	0.401142895780951	0.475082293436946	0.48695162674708004	0.486952407143944	0.486952407143944	0.486952407143944	0.48695162674708004	0.486952407143944
SSB	0.4217836171203811	0.534823835651832	0.254064162499953	0.340887842522295	0.13021858855163698	0.534823835651832	0.534823835651832	0.373132651827741	0.912705080197375	0.7624058514437869
SSBP1	0.42120461238947293	0.6267338494898139	0.642735507584121	0.642735507584121	0.65835740888739	0.642735507584121	0.642735507584121	0.634727280599678	0.80309771786175	0.642735507584121
SSBP2	0.302626660615622	0.423225819883756	0.538384879188583	0.681027069696029	0.151839846000088	0.22216586050755602	0.49352095592994305	0.5819058535857701	0.33206168287492605	0.5601273566357989
SSBP3	0.25353840297393	0.12809698626407598	0.431868047126683	0.4020821666886	0.0850901108308802	0.12809698626407598	0.559001627222272	0.43874140683793894	0.14937534604840697	0.30764826073775997
SSBP3-AS1	0.991762999651539	0.991762999651539	0.991762999651539	0.991762999651539	0.9917662261571769	0.991762999651539	0.991762999651539	0.991762999651539	0.9917662261571769	0.991762999651539
SSBP4	0.19322189876138102	0.16013954996909197	0.0894280443247582	0.163606661584457	0.517521086872061	0.16013954996909197	0.12262889784391999	0.0566393179608495	0.347483801403908	0.00564370628598826
SSC4D	0.0134294313629353	0.00903320234074194	0.0122593553921316	0.0635498155345475	0.007498075955791359	null	0.0128939551941682	0.00340857323899885	0.0162820438116864	null
SSC5D	0.5569818249717989	0.6134457678479139	0.733113019506733	0.703204468064919	0.4895435753545321	0.152908592151069	0.684739838588259	0.636979664676651	0.345512759856629	0.7192469321727809
SSH1	0.30593892488579805	0.401869574030141	0.241123128215198	0.39186826347587705	0.34610653181619505	0.288502484515656	0.269228378872099	0.38412868646912396	0.463833372551096	0.548421634718993
SSH2	0.34080455673182597	0.5987589694332239	0.4406143820095871	0.714879904029798	0.7971127260419271	0.5987589694332239	0.47474843513185705	0.458486334780609	0.415031267738261	0.5987589694332239
SSH3	0.6834624824324399	0.727258172385975	0.8092104794573911	0.809380489088244	0.6002674341108879	0.635250436433295	0.7503004170340691	0.579229667753715	0.6449672798411421	0.694148535030103
SSMEM1	0.0189777011655656	0.0137048706013738	null	null	0.159938851973173	null	0.0940684474840652	0.15739487390019	0.0451234779304236	null
SSNA1	0.249898430606096	0.7170095784746591	0.41581513187351204	0.41581513187351204	0.622112333405307	0.41581513187351204	0.14325694726587698	0.16276765278727098	0.070278069053007	0.581957067868055
SSPN	0.769003899963793	0.6358392200843039	0.967872591759038	0.8529835415234609	0.8474150557225129	0.706530956315105	0.747740248609688	0.8101977424025759	0.9080138121945139	0.6358392200843039
SSR1	0.7839725323484319	0.937265149518528	0.718853543497192	0.802847659503359	0.7667579334393171	0.630923068735204	0.630923068735204	0.630923068735204	0.782418598017513	0.601015545676623
SSR2	0.16837276503533	0.16837276503533	0.0579541600766146	0.0747082289678288	0.38383730492136797	0.16837276503533	0.0989639251450704	0.0680734160775016	0.0582124339099929	0.16837276503533
SSR3	0.254735020346785	0.17402466014144902	0.122676042461025	0.14180357739062302	0.508969103851272	0.17402466014144902	0.121041751401752	0.143055734695716	0.0800249451174038	0.20743938678732604
SSRP1	0.529583455641398	0.7330562357699859	0.5153881726887221	0.417194510426161	0.747787992339856	0.59717969662295	0.658387992285861	0.661646120456339	0.43738124955960295	0.48312295571782893
SST	0.6752913968773661	0.318558116327137	null	0.905027003267717	0.950352355942198	null	0.9579920905154309	0.607635246273433	0.848248849675668	0.392619013335582
SSTR1	0.9316203747597099	0.44974146556006395	null	0.867975848947693	0.0493761234565825	null	0.797971051633146	0.39938505452193	0.24758997728538099	0.310097398247263
SSTR2	0.11325385519231901	0.11325385519231901	0.291691141585853	0.053961779970754006	0.112502139669242	0.11325385519231901	0.11325385519231901	0.11325385519231901	0.0978773874733167	0.0848280703426101
SSTR3	0.0934284739841667	0.0250916384184444	0.0217406448050152	0.0555557115650781	0.0461859063361031	0.0338275916662448	0.0238068688574333	0.18645046820609398	0.118974093441068	0.0236936978376238
SSTR4	0.30344143912656396	0.30344143912656396	0.30344143912656396	0.738047302001549	0.37146720773364	0.30344143912656396	0.439226934160282	0.36846689455840403	0.39689682715144203	0.30344143912656396
SSTR5	0.23327586476042397	0.575772828879469	null	null	0.5852615507653449	0.332985871345814	0.6553062076798729	0.4106439556370539	0.46306890896985503	null
SSU72	0.13648995354681	0.138196209537622	0.322514088795468	0.0927695608679892	0.0670122385418053	0.138196209537622	0.6542091784469369	0.12371308287049301	0.357514249492868	0.138196209537622
SSU72P2	null	0.0309945513733403	null	null	0.4073616167544051	null	null	null	0.0637164055374931	0.1033095001602
SSU72P3	null	0.5710323739376391	null	null	0.43622333585714707	null	null	null	0.43837406070683294	0.489310321763667
SSU72P5	null	0.0947259106800472	null	null	null	null	null	null	null	0.0915969556641278
SSU72P7	null	0.107481825854047	null	null	null	null	null	null	null	0.304607808855615
SSU72P8	null	null	null	null	0.547956462933911	null	null	null	0.831980353638162	null
SSUH2	0.683374638111791	0.927533821815528	0.645133244846158	null	0.816700624569504	0.965899044584679	0.9971703993706741	0.991175460930375	0.957754062537674	null
SSX2IP	0.805055166044568	0.8855454514171229	0.300021579091464	0.604064199092087	0.545863241552947	0.488924966016221	0.301634477095716	0.6349557444304761	0.6791775146540749	0.732068825939647
ST13	0.5174583564342939	0.589682868792128	0.6518613483779859	0.6518613483779859	0.58894361492161	0.6518613483779859	0.4158601653287629	0.456957680802826	0.37012625438688107	0.39424041582111896
ST14	0.8068823565568679	0.59301262090427	0.788178300968351	0.9115794138760022	0.8809640014869631	0.7948005338856641	0.8553606523860151	0.8481176349847841	0.700262175899958	0.82437678081843
ST18	0.93178598993701	0.575610878290146	0.7171622927488391	0.630368096313093	0.5445205397160799	0.24361201529019896	0.39274436809568203	0.26094519713967995	0.347512681364342	0.559434221331198
ST20	0.548585820370295	0.527694833519765	0.434708241984484	0.44038316520128995	0.542088852641755	0.527694833519765	0.42020934583954106	0.416410289910015	0.527696487917198	0.527694833519765
ST20-AS1	0.17372834225109302	0.17372834225109302	0.17372834225109302	0.17372834225109302	0.17371391877217598	0.17372834225109302	0.17372834225109302	0.17372834225109302	0.17371391877217598	0.17372834225109302
ST20-MTHFS	0.15804455544914198	0.15804455544914198	0.15804455544914198	0.15804455544914198	0.134626937417938	0.15804455544914198	0.15804455544914198	0.15804455544914198	0.12801175715825	0.15804455544914198
ST3GAL1	0.192058002471462	0.10577704245412	0.12213470587149901	0.0667261120599187	0.0183390156765331	0.113916241864339	0.207442536171642	0.18154720242544398	0.21456005299019698	0.0946689186908973
ST3GAL2	0.126564416388709	0.0472704981262152	0.0751276169405613	0.15834195510024598	0.0415552962092411	0.117169311654163	0.0769459096838447	0.18422904345164898	0.22839332365401502	0.0686068898369368
ST3GAL3	0.7992540806829851	0.43956722446710794	0.59829997492013	0.59829997492013	0.6811205376919649	0.756878591908517	0.59829997492013	0.7732785158754051	0.36716978828743196	0.59829997492013
ST3GAL4	0.392364909107454	0.11723751542450098	0.133380969499989	0.128418424217122	0.103939769673237	0.00617087098954439	0.20321093519806002	0.272076669523329	0.028228311860686	0.216502823727228
ST3GAL5	0.7804857340225508	0.515920124827106	0.110982329732676	0.124057977961484	0.850228680579619	0.6904849280241911	0.115859435228521	0.0846506093617739	0.392699029932015	0.5629871035781079
ST3GAL6	0.476720626835636	0.40859237012061106	0.44709400187237797	0.610208620486209	0.6489207742834471	0.9287492082709399	0.5059726565725811	0.580986172421779	0.453931422347272	0.7799820597678241
ST3GAL6-AS1	0.478928868160326	0.478928868160326	0.478928868160326	0.478928868160326	0.4789276085865589	0.478928868160326	0.478928868160326	0.478928868160326	0.4789276085865589	0.478928868160326
ST6GAL1	0.0779095137082568	0.0316176433360159	0.43557707508184795	0.16543511255190196	0.24645984141486801	0.12061259171665199	0.37751793723221205	0.527254910501451	0.628355227339734	0.45545900174162796
ST6GAL2	0.239807111869021	0.0677894990076621	0.10636692081853001	0.47897211394312106	0.300160140844109	0.547258472509913	0.10840171693178699	0.7530007533614791	0.28478107366544203	0.522352633652014
ST6GALNAC1	0.21308160324991302	0.410617186561001	0.115499744276276	0.33151125383269103	0.8233058454834029	0.5884330534863821	0.117573496170502	0.304518951632359	0.14803070915073002	0.5143533940408921
ST6GALNAC2	0.71041347587946	0.71041347587946	0.6750180292331851	0.713767195083427	0.803380502654696	0.5743898570629531	0.7247277581034051	0.712289012956496	0.681158784254536	0.753452897290464
ST6GALNAC3	0.0593717848906211	0.0273292957646968	0.094866478849324	0.280940029555659	0.378885405604015	0.0796439208731247	0.0968378245305478	0.272684554588665	0.0671450130599747	0.263670626542577
ST6GALNAC4	0.236203923793279	0.142094565775749	0.748189588374045	0.00579359903821213	0.26499885364031306	0.32818687852032596	0.5392946190186271	0.0140523404485877	0.31909797602202805	0.7646395284793019
ST6GALNAC5	0.7847386944874171	null	0.423065944972391	0.6077044895508579	0.320715306114433	null	0.6953927972354859	0.880533505341727	0.877139162919597	0.9377457174033029
ST6GALNAC6	0.7280182560024799	0.7221393187052059	0.7102153400859709	0.5591955767460329	0.14217095464015198	0.639263170188744	0.883693503889752	0.144652852435203	0.5817595116259481	0.6422854807473111
ST7	0.749380147483861	0.644487781545256	0.341363367993751	0.341363367993751	0.5955816591803571	0.341363367993751	0.593728216330829	0.7837119201387059	0.431321846205053	0.341363367993751
ST7L	0.0034951321558450103	0.004269999065544729	0.0147962303596042	0.00330911200495252	0.0045960277326577295	0.004269999065544729	0.0196546800524132	0.023461687342285997	0.0341868765356815	0.000136300165407453
ST8SIA1	0.0460965390038441	0.6956462312191971	0.12024481100039199	0.10623364693179801	0.45118674717410795	0.0746377692315709	0.0801980686905024	0.0394332808946418	0.291596100990154	0.0788875648875172
ST8SIA2	0.40162368811146504	0.3916704048421021	0.387919335065437	0.10151667589071	0.500567702644049	null	0.39772215313419995	0.6205558470290071	0.772170226915235	0.8014922557716291
ST8SIA3	0.0157571848215884	0.0340999525374059	0.13030188135082302	0.23907913238944398	0.49801994932441207	null	0.144984123004221	0.23560529263072502	0.4033810339654911	0.23587415575534199
ST8SIA4	0.9436190965768391	0.8851244012204151	0.971229352546729	0.8722638938549879	0.9922304104215429	0.988895715045997	0.9565592583751871	0.8485978398749241	0.922843309392968	0.7997640070735529
ST8SIA5	0.618714130674121	0.0206115967727709	0.462186532601365	0.45954055346699296	0.361370176718701	0.462186532601365	0.445395329778051	0.6361904708691559	0.10051207878758099	0.462186532601365
ST8SIA5-DT	0.277161742518029	0.277161742518029	0.277161742518029	0.277161742518029	0.277149892251281	0.277161742518029	0.277161742518029	0.277161742518029	0.277149892251281	0.277161742518029
ST8SIA6	0.19414975544049803	0.0045386944760871	0.0543361998700748	0.021262401790556	0.0717377887373697	0.0159525498737219	0.0613381803526994	0.0149613418668433	0.05411518919824599	0.008668472888204229
STAB1	0.673291199418831	0.673291199418831	0.253382031346731	0.265616654561951	0.8606141448377059	0.6302375191633179	0.255263078257717	0.257794756589878	0.326944591337504	0.277960129263431
STAB2	0.724447740007803	null	0.556949508008723	0.23355198807515803	0.0901745375867595	0.413294581322242	0.318091204093228	0.21897274109698	0.22210000868267604	0.0846229705856215
STAC	0.301386217183745	0.0590806210929931	0.0341125089546708	0.010828842909134	0.00333571218079187	0.0014785238065926302	0.10719328532655802	0.0106577263946998	0.36657937574211896	0.00802828176672189
STAC2	0.237571088748924	0.818455748246838	0.535418701242455	0.84486623951972	0.37070498381639205	0.6965240295618049	0.225508710532423	0.440873316902703	0.236586177463308	0.604598829915505
STAC3	0.713575832847809	0.9564175207076658	0.936301309446979	0.8453848743886179	0.892046292438137	0.919615424162575	0.932101991714987	0.96622569652501	0.848370865415532	0.9367623600708019
STAG1	0.733480175340069	0.9450211514609781	0.9450211514609781	0.91406129518797	0.9154250466847549	0.9450211514609781	0.675053907418226	0.42362771543982	0.877292928343894	0.9784405547739481
STAG1-DT	0.95769844540361	0.95769844540361	0.95769844540361	0.95769844540361	0.9577077492051039	0.95769844540361	0.95769844540361	0.95769844540361	0.9577077492051039	0.95769844540361
STAG3	0.44904697914616	0.726663200342843	0.726663200342843	0.726663200342843	0.512238732392619	0.9699235781702271	0.57069542761282	0.685210033533784	0.843348566009787	0.9570607062548689
STAG3L4	0.8266037150786391	0.8266037150786391	0.8266037150786391	0.8266037150786391	0.8266181408623001	0.8266037150786391	0.8266037150786391	0.8266037150786391	0.8266181408623001	0.8266037150786391
STAG3L5P	0.7161909429798969	0.7161909429798969	0.7161909429798969	0.7161909429798969	0.716202529989012	0.7161909429798969	0.7161909429798969	0.7161909429798969	0.716202529989012	0.7161909429798969
STAG3L5P-PVRIG2P-PILRB	0.0930826278772001	0.0930826278772001	0.0930826278772001	0.0930826278772001	0.0930694589025799	0.0930826278772001	0.0930826278772001	0.0930826278772001	0.0930694589025799	0.0930826278772001
STAM	0.464994498909061	0.26068920600832196	0.275666847249683	0.21730060862447	0.31770104714656605	0.162449124800227	0.32340214182297805	0.138337141124796	0.30257832644785104	0.18903052455899302
STAM2	0.6895567992499289	0.0869451638018396	0.6649700332487989	0.751185436220208	0.200047092893173	0.345936414542951	0.223815452327822	0.591812880648485	0.5173406877982221	0.629737124367436
STAMBP	0.317609881349907	0.535954913400005	0.36889399834932796	0.385414975407749	0.273196288742335	0.226675505317881	0.35456719676397397	0.37112639896747707	0.41931936216813104	0.2903266555499461
STAMBPL1	0.31981860886093605	0.34717784340705	0.395543683812142	0.190676185332349	0.369127067365949	0.49068153164711403	0.395972133759705	0.278510826483708	0.265611690216332	0.724953285733152
STAP1	0.556386580625763	0.4937914203738111	0.389748838250676	0.591613427077378	0.335108733637228	0.0377312525921655	0.39069816488087	0.7298201941995451	0.0404134770838158	0.18755594529226602
STAP2	0.118341203279734	0.805988259070806	0.28334841085872603	0.23822363863906199	0.326192254003406	0.11938739559039802	null	null	0.47833750699368394	null
STAR	0.7931566068265021	0.7349300005502071	0.46455726485752596	0.751695901457527	0.5337387239000879	0.526038215045509	0.7349300005502071	0.931054683646251	0.7176511671254979	0.7349300005502071
STARD10	0.9119359965435859	0.746070840608264	0.831120719075021	0.7422305824665401	0.535904552734055	0.709809002711925	0.82415550996314	0.74055078237753	0.5043049912008509	0.746070840608264
STARD13	0.378657449194486	0.121617095834297	0.657009462188106	0.16766700736476597	0.00823194764812351	null	null	0.9342532079521709	0.5208024171774099	0.29321270715150105
STARD3	0.6501463662776961	0.6446958762269179	0.45613386992179705	0.36015087336166396	0.612613142161919	0.843678076242711	0.306956907302945	0.35012667826527505	0.595771548311635	0.6446958762269179
STARD3NL	0.387689516299651	0.23429552788044397	0.617938348395999	0.294256275460903	0.395434848607824	0.4952321261988629	0.498906823101077	0.131339959646974	0.537359398789732	0.613533163833636
STARD4	0.9898226397044592	0.6423724554607221	0.991750371362391	0.9049752995726809	0.8096340253266341	0.638698706088825	0.9468018843240459	0.9153697598822671	0.6980491753902162	0.698038351574125
STARD4-AS1	0.33483329521679	0.33483329521679	0.33483329521679	0.33483329521679	0.33482399795216305	0.33483329521679	0.33483329521679	0.33483329521679	0.33482399795216305	0.33483329521679
STARD5	0.529497968895267	0.8256134657334749	0.5457694401402321	0.660428772265937	0.858785405341019	0.846627118767135	0.5291325545668271	0.704731332178909	0.64427397625631	0.687379676320434
STARD6	0.006970240026861221	0.140993146717088	null	null	4.73144298272034e-05	null	0.0506463565576655	0.0224227931136605	null	null
STARD7	0.9313596917814679	0.952850573937132	0.9448157787986159	0.9448157787986159	0.9897188478157459	0.9448157787986159	0.9093943484429641	0.984403878442713	0.9714509715668349	0.9448157787986159
STARD7-AS1	0.98744764697803	0.98744764697803	0.98744764697803	0.98744764697803	0.9874519984909241	0.98744764697803	0.98744764697803	0.98744764697803	0.9874519984909241	0.98744764697803
STARD9	0.176105656254998	0.0986206997053198	0.0369991299721833	0.28819934212290305	0.0616090919621111	0.0217776165157048	0.0382938744474292	0.059300235881102996	0.242078215526272	0.15174410205738198
STAT1	0.0720589453982433	0.0978543018340171	0.281122793051778	0.49068877596312704	0.248728104769502	0.0978543018340171	0.189061460112698	0.18920059968631198	0.21172978740234602	0.193491648678425
STAT2	0.209475354881222	0.659115511998588	0.351268345011327	0.33575350157842504	0.288759194249786	0.583066279111248	0.37279635292473706	0.286835148263395	0.24199449417047697	0.34086777378467203
STAT3	0.6781050309591259	0.384389884839399	0.556348870752283	0.632501801786264	0.31243088294775	0.783478550391323	0.184973882692063	0.57916378387933	0.12831556533604802	0.8679912638689141
STAT4	0.104638311173407	0.10143581546476099	0.0753392766785135	0.11039299660288698	0.5603883921967211	0.0014596915675070198	0.0110840370024769	0.131800405257566	0.10407712695090199	0.170622105800829
STAT5A	0.0300516753460195	0.0596531763526677	0.0517101665749963	0.0288220440479497	0.518880064832944	0.34745668300937504	0.0522876634582744	0.0226100906168168	0.302514305244166	0.0382765780353331
STAT5B	0.151548995241592	0.642198194620521	0.241660742229126	0.383602450458765	0.533411855383939	0.28258739185806	0.19219839770520603	0.310678289595628	0.24482056098369398	0.0835720890652037
STAT6	0.0486859316573653	0.17228631526020596	0.12099328763483198	0.0631935351595195	0.117254974091583	0.0922986256755476	0.06572478595509999	0.125742949312287	0.152887037401501	0.17228631526020596
STATH	0.0254246231716355	0.23394142403622198	null	null	0.7390129563957121	null	null	null	null	0.0666306485315653
STAU1	0.7009898617044571	0.69267090125422	0.5742722638313079	0.6155950321732501	0.732667052778797	0.8604052489123951	0.573623523508316	0.527227165395867	0.5691987502301171	0.601754498675321
STAU2	0.062270625680809	0.136650486473759	0.17667347719008497	0.0928384540656861	0.120454637008893	0.125045495599911	0.259602118706626	0.4660571404284629	0.16080435230985402	0.136650486473759
STBD1	0.858047899504347	0.858047899504347	0.881205687607794	0.9436327215624151	0.465835899450441	0.46911112524745596	0.894966060039638	0.827362863814587	0.9393589193599591	0.858047899504347
STC1	0.996111937242965	0.8890154897207659	0.971255418064238	0.9456424164911009	0.9647621113040151	null	0.981709872501556	0.9871039613170391	0.9348172220489721	0.850166643125682
STC2	0.194020478149977	0.990881144578206	0.888582249198045	0.488323614638021	0.6090261094128959	null	0.781247011621377	0.5131624526348221	0.935948498601639	0.79424989300903
STEAP1	null	null	0.8913972220180609	0.220590472687615	0.696685409383407	0.479055563944489	null	null	0.601857267990064	null
STEAP1B	0.302043782904367	0.128542130199356	0.141834034765677	0.176572503794563	0.131497384120671	0.0973459952116189	0.299513041033114	0.0941437072278912	0.15437082730876597	0.126680636189147
STEAP2	0.9157564531945419	0.474290513331459	0.581362752903552	0.695760650226039	0.9115424568645001	0.470374283266795	0.584744195498041	0.371994827245509	0.866576849687886	null
STEAP3	0.0115977038549099	0.0502658972994432	0.00759458853583015	0.0161843154958505	0.33982238911332896	0.0965771345330743	0.0182204374333143	0.0308207112204358	0.0109560246023227	0.009341154788599391
STEAP4	0.683717287600749	0.39822667408433204	0.505375973143371	0.26530020492713197	0.21802550045353603	0.259116207994808	0.3932432810007411	0.240721775259528	0.382411173599741	0.48139624690823896
STH	0.356240921835356	null	null	null	0.46388556494406896	null	null	null	null	null
STIL	0.697525107525087	0.387281552735425	0.368016206387553	0.682983801242124	0.524694185629867	0.540476980916923	0.36913947529106	0.696274309427819	0.663403831902628	0.45307117707818
STIM1	0.7386346444845658	0.927020256063418	0.8718371760671251	0.868720439835899	0.7563069181887719	0.395507473665656	0.9327747072211791	0.94023491513225	0.9337687112340909	0.6790391228803021
STIM2	0.683838679443335	0.688323659641906	0.417685481303845	0.599824493284098	0.32775068212641695	0.265739425454663	0.746021862318975	0.8795744511570041	0.6072002492290711	0.712204746244181
STIMATE	0.224054968720107	0.46895019129222604	0.621871063671894	0.24091392283126503	0.6137430828819929	0.46895019129222604	0.710016908605683	0.7861393941543521	0.7009863450368841	0.27377357183265
STIMATE-MUSTN1	0.72219440636834	0.72219440636834	0.72219440636834	0.72219440636834	0.7222062315378609	0.72219440636834	0.72219440636834	0.72219440636834	0.7222062315378609	0.72219440636834
STING1	0.27797842230647496	0.27797842230647496	0.27797842230647496	0.27797842230647496	0.27796660388865096	0.27797842230647496	0.27797842230647496	0.27797842230647496	0.27796660388865096	0.27797842230647496
STIP1	0.95863418870313	0.812435445382956	0.9493643261142259	0.8904223324783629	0.93516858190111	0.9896562395423859	0.831175399251889	0.883258535119549	0.84880069318974	0.9650196968540071
STK10	0.6297103528531811	0.402882270744851	0.4061158729743689	0.37747757709856505	0.175443555688202	0.275273790407149	0.34386904410842606	0.306063461756691	0.600379800630672	0.24811156758695999
STK11	0.9648389022572951	0.890389514176662	0.853357398107615	0.9365970854959621	0.8578326530501491	0.906957802522279	0.841113742119841	0.977084664820202	0.914994135465752	0.738454019557928
STK11IP	0.598259403611328	0.5932961231937329	0.8364967329686409	0.5376329839638491	0.5163244961067059	0.9198223066610179	0.8173823534253709	0.5128921117930509	0.667915226388188	0.619822375755354
STK16	0.9799460991732479	0.73756813672666	0.73756813672666	0.73756813672666	0.45768742288427705	0.6863234929610761	0.9127810661045942	0.769646095150996	0.913159337573645	0.73756813672666
STK17A	0.520066587589252	0.561234588501539	0.45062002996260503	0.26193188848820703	0.141979207982444	0.561234588501539	0.5149627621765971	0.499391673855889	0.627266080441255	0.606488602078541
STK17B	0.445093436051962	0.35730128698732105	0.17625223432104103	0.19312594408732198	0.503428649990145	0.321973104434917	0.23416344557150698	0.11093659053796401	0.589623169342577	0.119641045583157
STK19	0.208245573213416	0.208245573213416	0.208245573213416	0.208245573213416	0.5435845006417039	0.208245573213416	0.208245573213416	0.208245573213416	0.30917650795968393	0.208245573213416
STK24	0.3464089416996551	0.7598716725558309	0.341994609674627	0.631278607696045	0.4916821758539411	0.7468779983551371	0.44579119721098703	0.832171016122455	0.51857166659919	0.6244206835833019
STK25	0.44393293341055995	0.631346604164168	0.576462485597505	0.334682158104164	0.228735469818042	0.34956664924541103	0.5735249603787371	0.297036701022652	0.712635566476325	0.553463261338173
STK3	0.033381492755727	0.344854022265495	0.261097905826272	0.297550161320674	0.344940329001763	0.355385593398204	0.0548567890160272	0.31248507600669395	0.17282284180948299	0.269945823671785
STK31	0.8084037241874219	0.430572591158849	0.401684271859521	0.56937453843123	0.77953908226501	0.536316469446341	0.39987588775236205	0.510806705954328	0.386183773626401	0.590619494969996
STK32A	0.77744819157613	0.6864537308448451	null	0.66959065221921	0.36363752956978096	0.8058984939046361	0.35433081939765104	0.7667650693105901	0.849238797899938	0.23295597680308397
STK32B	0.6283949903491071	0.6148267905137889	0.649227898332301	0.765471843522464	0.290554361099715	0.71011403651246	0.623347858566467	0.760206522726475	0.22960585990465998	0.765202948454981
STK32C	0.310922890328778	0.512032397765969	0.27261737293323896	0.20283991170026197	0.10699852520786	0.7930882694377941	0.277238193015754	0.181858092645168	0.226509438945688	0.265706044703194
STK33	0.5591151420388821	0.7282403706686229	0.851655077027523	0.389345217607807	0.70566074074874	null	0.850768143169752	0.48739074421378004	0.275508997216957	0.45194957303463795
STK35	0.106063974722459	0.42780750824550895	0.114084952731774	0.160186230619055	0.142435741944233	0.0889478294450161	0.081780901874088	0.22198977601657802	0.212869166816857	0.23677892818850801
STK36	0.587515883067991	0.27132622433533604	0.452564123702639	0.573053161741769	0.245562979989308	0.230289786433215	0.436611257819025	0.529513551799717	0.23157181193526302	0.32408831755908696
STK38	0.186878050493416	0.5415589177147079	0.18721092209527698	0.37031808559021706	0.9360667941492591	0.6057107019798089	0.18932872439485998	0.32561123152988203	0.605716876787085	0.870332237056718
STK38L	0.7271682043373109	0.8320621539594141	0.792536719823889	0.803275846991197	0.849282544854486	0.810774763225387	0.688255455090657	0.6870082072256429	0.6629842017027421	0.871077307691147
STK39	0.285402257042883	0.35533436851120703	0.124839965080371	0.0796236083016837	0.8126826565001659	0.25944118008530104	0.16950163763142903	0.126468576400979	0.0273288630997486	0.200238166290072
STK4	0.9293717409507869	0.967033579374845	0.9336735116757942	0.986482124175504	0.9688841649477281	0.9614301448165229	0.978274998968678	0.967102503103546	0.9936197261173392	0.981386273059922
STK40	0.0583221382927719	0.105741693770797	0.000112917487981126	0.0424178449829508	3.72078852671867e-05	0.0248299233526098	0.000128278976787195	0.0325895356817776	0.0334231855927104	0.00017190675955413602
STKLD1	0.17507251810390398	0.280875339490803	0.198269528667145	0.134855672691639	0.296281840332362	0.8103452430941039	0.280875339490803	0.280875339490803	0.479432756930117	0.46725507421321505
STMN1	0.32167923827604605	0.0825851319441545	0.20586173510415098	0.0262526863243469	0.0155076058644213	0.20586173510415098	0.14728874624731303	0.0962548432032405	0.27415711727028	0.0184633540953376
STMN2	0.39268438941228495	0.31293780849682695	0.608897894226658	0.0796844147715479	0.235371238072453	null	0.310243180172533	0.0660654498744928	null	0.133061003222124
STMN3	0.410980789773405	0.6614173954478929	0.46615188380772205	0.44580006546990797	0.57959055197646	0.579585853808236	0.579585853808236	0.49801676979174897	0.13353314712631098	0.49159377008985994
STMN4	0.563690499995318	0.91995924275664	0.9193389916849929	0.39802385110103794	0.9687633184567779	null	0.9152139754446741	0.147055754311983	0.7364735817103649	0.365712556679242
STMND1	0.31262968122463897	0.4213613852442589	0.750057826000857	0.291772873168534	0.48654212808293396	null	null	0.42494459950451097	0.584918890656958	null
STMP1	0.13884204083199697	0.0505600284487376	0.260393342196911	0.142110898599933	0.178042927277865	0.0505600284487376	0.219013763504892	0.16634102362973402	0.0782146649966421	0.290669449949904
STN1	0.393443218375137	0.672925583538581	0.47637893921984703	0.769485611818548	0.730681804564697	0.6771434840779351	0.6771434840779351	0.781819299472277	0.7730818590938849	0.66818314808672
STOM	0.328328707744029	0.6251396043579979	0.415504571372349	0.6059827361011421	0.481784969359465	0.481742679497199	0.6436631903784189	0.496112011094879	0.47060058250642406	0.43823156985886996
STOML1	0.853398439473711	0.745748578254614	0.435041906907548	0.7689295799321141	0.35869298312198994	0.280714792672083	0.49730326209399606	0.833894326383564	0.35237147762339205	0.534469114291428
STOML2	0.0164804925611737	0.0446901105056365	0.6074750231255279	0.252396221336262	0.373529536090739	0.373245786192912	0.0680623766484721	0.248841046672767	0.0514886412372896	0.11723166770466101
STOML3	0.9612888744495749	0.8554019755849129	0.7421253669910891	0.6632612053578639	0.9813324169520171	0.994929087111014	0.753266202090963	0.6991466377268979	0.9323203270746251	0.9023144094838779
STON1	0.725858462709215	0.877262560680871	0.8986507078037371	0.842973183290124	0.7101500248917049	0.877262560680871	0.908407106598982	0.8245402037928009	0.251503697553899	0.8746755425003729
STON1-GTF2A1L	0.19758548021032102	0.14716904175431303	0.481036355874781	0.0810897497818956	0.23714321975642302	0.259931241906412	null	null	0.0296453210874424	0.851549933718294
STON2	0.187383307197374	0.0857966759471941	0.0472485639463608	0.15767743216522	0.106462739802013	0.10283697951208301	0.11804059899129901	0.22332143542484303	0.47697817363038203	0.066939603414577
STOX1	0.8422692178030521	0.9733464814359271	0.9942860463827471	0.998253772960307	0.764137268443634	0.830413265091779	0.9941333320552629	0.9492358365938031	0.903278120905941	0.990290817512896
STOX2	0.452277132154096	0.240705538070065	0.27815397760973803	0.40961286291823795	0.356546039591795	0.306896150434507	0.367139804111358	0.412779486564991	0.23244509547019798	0.361527317193231
STPG1	0.698673407959694	0.549484586760617	0.41470918596052	0.41462433303264795	0.503553709333152	0.549484586760617	0.6194433137220451	0.47253580149019303	0.271492795905395	0.42059369090508203
STPG2	0.978588442269099	0.8536840045009499	0.804742591317203	0.42054422845870704	0.252749170655184	0.846936627031436	0.843369601949519	0.409554683766269	0.5878260298700121	0.272392609074023
STPG3	null	null	null	null	0.630225446216073	0.0772526591932052	0.6924167535508979	0.402305387328949	0.5234971283398719	null
STPG4	0.531175824556285	null	0.627296588171794	null	0.341194244345383	null	null	null	0.7640964380474891	null
STRA6	0.8918177945531159	null	0.518512544858696	0.144952665899165	0.7360243795234219	0.47907297448398	null	null	0.411741642001791	0.6678507044750079
STRA8	0.286005819716635	0.770172034580348	null	0.8862625110819901	0.0597748690973143	null	null	0.563245610147978	0.446470819353519	0.3752566762477029
STRADA	0.16491294511832097	0.304949283004572	0.758293524798225	0.20784953644584303	0.34403309687848205	0.187946021314989	0.41318573734794806	0.333682678577958	0.489002796311182	0.304949283004572
STRADB	0.130135650405446	0.26703062965237195	0.16166683461988698	0.34174553083612	0.478752252385052	0.18526074597947698	0.157820772576893	0.404177550258919	0.25771748991835697	0.18526074597947698
STRAP	0.431658495072895	0.761663021662646	0.6222074406571121	0.744611823225277	0.428035863759069	0.6390165767106241	0.524577804325768	0.453752273224152	0.639024549281692	0.6390165767106241
STRBP	0.0102383925393352	0.165986154651272	0.11877447169131501	0.119753246914309	0.0736316203702525	0.0425140888192428	0.103319944920736	0.0206431096769986	0.150236654672331	0.0236855430069282
STRC	0.512317568435354	0.36025318525919603	0.36025318525919603	0.384559550763366	0.535382792801123	0.27546546482722806	0.36025318525919603	0.36025318525919603	0.529176309027631	0.36025318525919603
STRIP1	0.8108358388558051	0.9762313342295691	0.977714144379193	0.9479726295900841	0.9264037378230972	0.7850847130831279	0.863771160145683	0.869161814290243	0.916878453759547	0.960799304726268
STRIP2	0.486310826722727	0.723467581193185	0.627659716793327	0.377884897268017	0.495489571004968	0.33304485024738695	0.513507484491607	0.36400479826795795	0.693906517710861	0.47464593375178205
STRN	0.253482027640556	0.595508146302026	0.38317345568919897	0.473804010019176	0.42411362753447207	0.563080451007146	0.38401807653445197	0.7153373653555329	0.755515553587835	0.6805425213986489
STRN3	0.343407234069421	0.6344342749939711	0.255086479563345	0.24713842947718198	0.47664444084858204	0.312373885094485	0.256851844884125	0.750071576060707	0.6434600917155401	0.6344342749939711
STRN4	0.458962121838745	0.292975710660113	0.39879616983183397	0.46528375641676395	0.8234219257580491	0.825151762714773	0.559973754147972	0.431254496942081	0.126736518871082	0.6469492542636479
STT3A	0.157254373850171	0.0295827066804752	0.11244323965200201	0.23366550488041501	0.158562826256086	0.115687543004652	0.12275068791521	0.0424523470069663	0.414924930981313	0.0577594289796707
STT3B	0.20615253153529503	0.644944561641155	0.6160297758933161	0.0994855259750063	0.192481641725316	0.5787380754788659	0.553024526933213	0.4831792547694871	0.19310023868906603	0.773268201565624
STUB1	0.7989727797941321	0.8342767789048431	0.8342767789048431	0.0812684113314829	0.716589987372192	0.96300457866208	0.62273633691614	0.6406357327583921	0.8180079327106949	0.8490471523366531
STUM	0.28613036299852396	0.190920908260363	0.161860080022638	0.16543909249387	0.286385986188137	0.179292554492484	0.0661583754248531	0.311417181762772	0.7817007405128179	0.31517202756072604
STX10	0.474846134352434	0.915853745415856	0.456548410266983	0.517026235101386	0.5368065493724521	0.873474869230438	0.468324826973634	0.48232172782473703	0.8734890660427521	0.873474869230438
STX11	0.5749258161164928	0.378115911566797	0.188230497493389	0.24262687580954398	0.0751780054351717	0.346437151598718	0.346437151598718	0.124083603070319	0.346428431422221	0.82637791932807
STX12	0.337839706291641	0.448079266266848	0.92167984884626	0.610324209181409	0.871601162005469	0.676449317901682	0.7017958797201279	0.707058290814091	0.653283845947716	0.962226297491128
STX16	0.45729666910281	0.339486126059051	0.41902548743439505	0.5702232960956839	0.18138609080560397	0.339486126059051	0.377418517064924	0.32196948171582596	0.40891230242720394	0.24121784275918398
STX16-NPEPL1	0.402147627000481	0.312304227628645	0.402147627000481	0.402147627000481	0.24504831014104198	0.28182609643207	0.402147627000481	0.402147627000481	0.39704872746105	0.285095925607404
STX17	0.666616380582384	0.375441246140396	0.815000957809458	0.5684968144267879	0.323074035071193	0.28904554419547995	0.43507213541040896	0.6903281023515129	0.38907918486668297	0.702589663236137
STX18	0.0972775987223142	0.0547606234156887	0.0547606234156887	0.0547606234156887	0.193346254226384	0.20613047333167703	0.0611891751928835	0.0810750433481179	0.11109919457836501	0.0547606234156887
STX18-AS1	0.7109994879728722	0.7109994879728722	0.7109994879728722	0.7109994879728722	0.7110108631564309	0.7109994879728722	0.7109994879728722	0.7109994879728722	0.7110108631564309	0.7109994879728722
STX19	0.0475612305597879	null	null	0.28968900751841	0.196084096838529	null	null	null	null	null
STX1A	0.9820196218498441	0.9762978108839291	0.995400866370828	0.983298872203922	0.8760388296491809	0.9762978108839291	0.995026334119202	0.995147852746077	0.648605834592636	0.965871852454119
STX1B	0.8500946887306149	0.278084177184847	0.733587712591032	0.251142200911758	0.0591603133369201	0.278084177184847	0.74273404384449	0.591442561409271	0.452258223497536	0.4922163308977271
STX2	0.551553174714252	0.10290391284978999	0.328835849836569	0.543259645793028	0.7556698902761311	0.44305130092327	0.329747912243377	0.21954630835363897	0.438135998679289	0.672990154570176
STX3	0.12634877482747697	0.3700665784368571	0.0455089191168976	0.08142522972760499	0.247232969255145	0.41807946594253703	0.324118182376585	0.168557296427992	0.469457203468351	0.324118182376585
STX4	0.330332867190088	0.204224072787132	0.5456977594666099	0.21048015274737303	0.6499745270044339	0.5683080712863849	0.622797568504117	0.25091273727032604	0.465203669307533	0.328078023539608
STX5	0.15616144243186902	0.26424726094303697	0.26424726094303697	0.26424726094303697	0.6637692994304101	0.394817039212955	0.180653202783442	0.437652168713136	0.504570173894786	0.26424726094303697
STX6	0.19957701009033602	0.22129144527574698	0.316224124568175	0.7334583026280129	0.0176321650943548	0.0111662742582644	0.317729411670601	0.578554381329713	0.0891462452378982	0.302894331650551
STX7	0.289133854968096	0.017696033963131002	0.659101226144299	0.591773227598181	0.10440602628972599	0.333123970758168	0.5386618153934051	0.509396909820429	0.483897781234762	0.39161030656179496
STX8	0.773362175908356	0.782765713485948	0.718754200650141	0.6232795421250671	0.349730808903691	0.869875661704717	0.759689201337763	0.509067291655322	0.5075154469748939	0.9070200834207272
STXBP1	0.7581362899778069	0.637327945607417	0.90018844640851	0.651869100419833	0.718287246975886	0.591530196533574	0.7454478222979359	0.549740025285107	0.7985010056064109	0.7357709999773321
STXBP2	0.40938579239745	0.36990717774560206	0.4169117378964651	0.262295020005702	0.21697974435050302	0.22016537585037801	0.275718268273516	0.324404931746469	0.255895158377781	0.326571631086364
STXBP3	0.43924231248665796	0.530894406353829	0.17732132269526002	0.27862144292632895	0.928474700018071	0.626655147388687	0.179455334328027	0.25560088506724105	0.17230920500314298	0.28887080643443497
STXBP4	0.42463147116859795	0.40983726835429496	0.4648817377481961	0.0620979719452414	0.266141984392926	0.5829763175735999	0.32689167405879804	0.219348559186506	0.221348735076418	0.32689167405879804
STXBP5	0.8476775872543271	0.790010007333325	0.5252925415606571	0.232385902461658	0.337974726709709	0.576773235906192	0.841261379096882	0.276171168114137	0.313319700413643	0.576773235906192
STXBP5-AS1	0.713296396262203	0.713296396262203	0.713296396262203	0.713296396262203	0.7133078658247199	0.713296396262203	0.713296396262203	0.713296396262203	0.7133078658247199	0.713296396262203
STXBP5L	0.531848212579019	null	null	0.304490441912272	0.5854267661783361	null	0.41649089124167704	0.4381692564181379	0.57519703830193	null
STXBP6	0.0509297344757231	0.306571983155024	0.47245676935269804	0.172716498904374	0.43470098403093205	null	0.638172688866468	0.0277480222775791	0.725511924815531	0.467053234516405
STYK1	0.254113910774532	0.807754733792832	0.104700095350638	0.40284018616199896	0.756872304321685	0.609113376184	0.32491603033833505	0.319207105989713	0.13622352594332401	0.338374123066838
STYX	0.682918417915394	0.937525703529619	0.7725091632534571	0.271207969889392	0.8987588603350329	0.937525703529619	0.744388656202787	0.904131670920512	0.883974961608461	0.850638209194077
STYXL1	0.580948141942657	0.5919160694758061	0.5404032794010349	0.267728481562521	0.258190160585767	0.29335452628716496	0.5744198847356919	0.886077280524707	0.48467563697482197	0.29335452628716496
SUB1	0.7043253483090078	0.585384202044709	0.51051434796066	0.40760544717610203	0.47136116867543	0.471362879171094	0.534938891431722	0.29031418465270503	0.47136116867543	0.172612853983146
SUCLA2	0.317128990166723	0.265065565192511	0.519798552769075	0.719228527957054	0.829749751760432	0.8744537558667069	0.7967067888129421	0.8415584027481529	0.446815037885477	0.510508145815469
SUCLG1	0.7289673410155791	0.968399363840824	0.9358847053022259	0.9002834096057841	0.7574668699543979	0.770246770124895	0.915612748266097	0.926802277046279	0.805063861557052	0.915454345009737
SUCLG2	0.53815126071232	0.4706026366947729	0.738972976260072	0.5968341915423441	0.499100719643012	0.637465019726329	0.56651393935359	0.4702367029849461	0.343049910364781	0.316566121613392
SUCNR1	0.135996632054283	0.135996632054283	0.135996632054283	0.230039745657865	0.0736453574224279	0.135996632054283	0.135996632054283	0.135996632054283	0.39320479613742704	0.135996632054283
SUCO	0.35641177486293	0.319900178700051	0.41378374534228207	0.533995822567355	0.0871837369882685	0.550177319403809	0.411150445773017	0.539228472119594	0.91817473694966	0.75711260381777
SUDS3	0.562274459526939	0.278118056104752	0.626115484913802	0.641757347646168	0.5252748926900229	0.5252733825350671	0.3562801906420971	0.7362893178785871	0.334737528855099	0.432057090827308
SUFU	0.5732034290934991	0.462593029334374	0.44934326557578497	0.44934326557578497	0.236490378706363	0.44934326557578497	0.8082328239451629	0.32830546490589396	0.434204614939795	0.31616105253996996
SUGCT	0.40870794008235795	0.6726029938271441	0.6982216177879539	0.465710126183451	0.40924792781952396	0.6939486948998879	0.0901353712389387	0.33947889509881296	0.25201276233990605	0.449255851385563
SUGP1	0.41196914181655697	0.41196914181655697	0.41196914181655697	0.30291103225735494	0.638116938925276	0.41196914181655697	0.41196914181655697	0.41196914181655697	0.321655984200566	0.41196914181655697
SUGP2	0.7941130395159781	0.48305863105417796	0.9357533524399542	0.636868150101564	0.5381773589589579	0.5389724883485251	0.6718754331271739	0.468012250219551	0.648607729115487	0.5389724883485251
SUGT1	0.0259278131139217	0.113232379943341	0.00754149526834795	0.00915977880000155	0.0862757737830445	0.0345712031365475	0.00724510926706762	0.00642991207388818	0.00963795574331643	0.0645239644336381
SUGT1P4-STRA6LP-CCDC180	0.786057292386152	0.786057292386152	0.786057292386152	0.786057292386152	0.786071112917786	0.786057292386152	0.786057292386152	0.786057292386152	0.786071112917786	0.786057292386152
SULF1	0.48210890562558795	0.048799814025653	0.40475206124730895	0.51495310908585	0.489831493270924	0.46079069524751	0.0773369611675133	0.39612514173784596	0.0421593753649756	0.16849300159988
SULF2	0.731607952302991	0.42798433516578493	0.45497652618415796	0.508832807064773	0.68332515174211	0.593254012164915	0.43007803805833295	0.491679138979952	0.18894630624913197	0.13221188186511199
SULT1A1	0.40944587859826403	0.10405035315182799	0.251686451585158	0.19366908229175198	0.23010640117309802	0.21279791000523998	0.406314912362386	0.310257975486317	0.529796132418953	0.17843303123524698
SULT1A2	0.871138328751663	0.7676639684768951	0.34375809700736604	0.452988965090831	0.209536401104905	0.29048018870498804	0.459865224540047	0.459865224540047	0.628729963550168	0.31616040248636307
SULT1A3	0.0673273925665779	0.0673273925665779	0.0673273925665779	0.0673273925665779	0.067315730508984	0.0673273925665779	0.0673273925665779	0.0673273925665779	0.067315730508984	0.0673273925665779
SULT1B1	0.7993501146065091	0.707531675678221	0.6868663303525201	0.440274419332417	0.9743662827317839	0.9350935719859691	0.720028110602107	0.838674624749359	0.35639927977842206	0.895366735757294
SULT1C2	0.17769522855692602	0.18752009925680801	0.299071510176034	0.160054718549939	0.200182596499587	0.4608613766934229	0.331198167501634	0.45376351533692705	0.26101946708810103	0.15909896411586302
SULT1C3	null	0.152484216784839	null	0.379669597006248	0.09047062736634501	null	null	0.284206367799573	null	0.0129977412106545
SULT1C4	0.8960235384756691	0.531706416665764	0.711394799716174	0.7638640100288071	0.919367735819889	0.582174709607345	0.7106966205728922	0.6605417260701071	null	0.8361919664714951
SULT1E1	0.8046969965201558	null	0.383465774659342	0.8818320820071421	0.9102405806277271	0.948845484793883	0.383880579531164	0.374603589991758	0.30438732365785404	0.726199004011448
SULT2A1	0.9446117071949379	null	0.9514002400920379	0.7110665295728961	0.7928591858451469	0.9465511774102059	0.938078663869388	0.728892189323332	0.8445916449684671	0.743998987816519
SULT2B1	0.0664885391059204	0.017191716489906996	0.325608383697855	0.0950420491981744	0.38916100239136703	0.415450240324683	0.0664885391059204	0.0664885391059204	0.10674007808827302	0.0664885391059204
SULT4A1	0.472939212657132	0.48894479517011896	0.463061262029005	0.35572061758644297	0.588699821421791	null	0.460297628392008	0.44295879790304293	0.29657943984602003	0.692916573386315
SULT6B1	0.398346941169311	0.257312882919531	null	null	0.6319697031358961	0.674864367502487	null	0.6181685081391091	0.7537566718103291	null
SUMF1	0.0107570084614775	0.11207531073061802	0.007196864960406379	0.00123526401475105	0.00230793588069243	0.00518342424772419	0.0132457631316619	0.0804924655476566	0.0166077184169557	0.0077717681149051705
SUMF2	0.41154676161558895	0.49043038766563496	0.438774759388593	0.6685324348109151	0.17730563687512196	0.33283881362788303	0.30786971638864197	0.3643131889667871	0.300848199953252	0.49043038766563496
SUMO1	0.39979024894872206	0.5182222436746691	0.510410209228335	0.510410209228335	0.714881392339178	0.510410209228335	0.656062610897179	0.15861538691429902	0.3321968303894	0.16174283920815197
SUMO2	0.5635551268439879	0.918957108516596	0.9388877014832041	0.892818692730359	0.9189696662570591	0.918957108516596	0.9372199034780891	0.895001361494343	0.9189696662570591	0.8908250429904151
SUMO3	0.377494732244759	0.669680564481517	0.5147107802860279	0.613086288355266	0.5750287921387	0.5147107802860279	0.31924921463669104	0.8479835026073641	0.630791567043163	0.49696575525640296
SUMO4	0.273059045509619	0.0914561406380085	0.0308934632674353	0.20854960073825102	0.31363524794396197	0.0914561406380085	0.0914561406380085	0.313402672922773	0.238182214094557	0.0914561406380085
SUN1	0.14530931510871697	0.109825681822946	0.191535684501954	0.0791807766222738	0.0355772688887512	0.21468221933414605	0.144644755521304	0.275751441050399	0.024218139024116	0.35089018948691
SUN2	0.6850698511253679	0.9499100658979541	0.522692702679276	0.816562788918852	0.7467248090301959	0.7823402926698678	0.9499100658979541	0.9499100658979541	0.7282778468062	0.922891777673488
SUN3	0.358822847180965	0.526518953049178	0.29130127901019603	0.43207528214893604	0.46353329992616704	null	0.414112410095925	0.340067521105112	0.294815677632777	0.0348352970212963
SUN5	null	0.988807030971072	null	0.38327544173173206	0.755963943808992	0.807405688564054	null	0.89489397904709	0.39212261005596205	0.9257865412017571
SUOX	0.7507098543831859	0.686560136094621	0.791324142243848	0.816716889283784	0.7887792446661569	0.6887949915940799	0.8102214067970699	0.750369751860637	0.236078135909427	0.686560136094621
SUPT16H	0.595257200061365	0.202647211857129	0.35970755373878494	0.24777046232557104	0.23009903530698103	0.0414882657879064	0.255149298274953	0.30213918636402504	0.137931540169056	0.287092024270618
SUPT20H	0.602950588924119	0.180134186886816	0.302187212086828	0.46372375421143897	0.17072571489732	0.180134186886816	0.457976659672163	0.34374033172411605	0.14173161503576	0.155839424815678
SUPT3H	0.8493196597059021	0.9364302407048909	0.887878423956157	0.9320434889406529	0.7567294763865929	0.937423748059532	0.859457905322567	0.8971281375050492	0.964993183522213	0.9364302407048909
SUPT4H1	0.418838874477642	0.418838874477642	0.686872752145721	0.650514035728306	0.4118593281284729	0.418838874477642	0.42520642098248207	0.418838874477642	0.26732587615423803	0.418838874477642
SUPT5H	0.6986243068715321	0.9198346312861171	0.5865083831565079	0.6693605304977379	0.7255404718935101	0.6575813638770811	0.48333551746135706	0.727961870456413	0.7991084956773008	0.0896012378060142
SUPT6H	0.797704648321502	0.9775813279878021	0.6668508558065911	0.696809316913515	0.7148964853281391	0.583005797806658	0.794688400377258	0.522801655481947	0.7807933018731908	0.7935975663923129
SUPT7L	0.9391066239055291	0.9345604406396079	0.891004818947963	0.889637434643313	0.985538296325573	0.9345604406396079	0.8880117829975691	0.9699083207352092	0.866313750424034	0.9345604406396079
SUPV3L1	0.841806963383271	0.28284536915360303	0.974534353725617	0.8511854815353059	0.7945972905620059	0.534753047435996	0.9707228585508029	0.8782440101131409	0.944393035776404	0.790876094546244
SURF1	0.0274321632254588	0.0426125472152371	0.113595838197918	0.109229314583291	0.129794123429959	0.11990499211694501	0.0942927312722144	0.0942927312722144	0.0561108087864953	0.0942927312722144
SURF2	0.10141295672809401	0.30964360148543396	0.168628742753052	0.0424104686071576	0.18229771136325798	0.168628742753052	0.168628742753052	0.168628742753052	0.0697845150148346	0.168628742753052
SURF4	0.4690977325383	0.555338025954433	0.429469274469152	0.6455934474236391	0.19686516319212	0.429469274469152	0.429469274469152	0.429469274469152	0.641186814484268	0.595817140023367
SURF6	0.9503891641575161	0.8042687306698281	0.91546421607005	0.32075798055529897	0.9835779154555949	0.915618272103093	0.915618272103093	0.915618272103093	0.878369048285541	0.9475375632066171
SUSD1	0.22134475966977696	0.6519747994616241	0.546140725920202	0.750192677567485	0.607842829945449	0.8031223152746501	0.6913535154424449	0.529280264420108	0.8806151860653679	0.9021737651333541
SUSD2	0.7465622227676558	0.40053734426722204	0.4170833250018571	0.7179259679924521	0.51571274203102	0.48020355106851503	0.897579731958785	0.9496591261837131	0.673892100105845	0.898697208336629
SUSD3	0.8422000798365401	0.657025311735288	0.905566897771338	0.716503771140115	0.887863715628168	0.938354570085105	0.8658089093093551	0.7786001090838979	0.940822150012879	0.7889751669622159
SUSD4	0.8560903505838721	0.8052293834354409	0.897746793097418	0.962028260731084	0.85171932154057	0.9390254213583359	0.900588934683505	0.947473135486643	0.727214983547296	0.91530870684644
SUSD5	0.34184250936467	0.7671022218089159	0.429101633311736	0.681337688561482	0.647243570033714	null	0.42935873841273203	0.47683224717580297	0.31662345688407695	0.38817041908359495
SUSD6	0.6923210689899839	0.5911535830433571	0.6326600147853221	0.644077499073819	0.6004939147751229	0.9107689769572959	0.6508817756297579	0.8652507434472759	0.9309411852858409	0.8747961069312561
SUV39H2	0.15371454156947	0.5729498333275279	0.5729498333275279	0.5729498333275279	0.464916113154399	0.38107506396481106	0.24497039386964803	0.132875977467777	0.483241249106155	0.458979317529257
SUZ12	0.489642298234711	0.916166215551851	0.6056218299423101	0.7886267555852551	0.9123931894954079	0.804768357699697	0.5986062474056539	0.8226934644943341	0.633300315402341	0.48956480344729797
SV2A	0.847499633233206	0.805422520363414	0.997608339197607	0.9604576645882529	0.645294297750749	0.957161689533859	0.996904482432132	0.929519060003755	0.8145116681434108	0.997469348756707
SV2B	0.00852685288920055	0.0282995952954317	0.0197117896680793	0.0140150232267069	0.0268440797173254	0.490324360079822	0.0144159653757548	0.0167272639697084	0.128730434876811	0.0643165179655408
SV2C	0.969545778999653	0.8588429465302672	0.9088358466199741	0.587725256344501	0.9807644914213342	0.80182241205669	0.71737465651553	0.626543404444465	0.943389139531898	0.9088358466199741
SVBP	0.7090824010666109	0.535985256110638	0.542039531020268	0.7860924888516528	0.562837602487441	0.535985256110638	0.430628011953457	0.8032839805313291	0.535987403363304	0.535985256110638
SVEP1	0.0102032377628855	0.229611011990422	0.317830107830815	0.59675172757033	0.746386258955155	0.5714473974678571	0.775752701518486	0.8726507806768359	0.601893512494203	0.5839146378431379
SVIL	0.273808703476377	0.468002773486928	0.32819872915728604	0.37576638414159796	0.30216954630568	0.426703185343484	0.376239589589355	0.262032091287833	0.731099993153427	0.492469766275271
SVIL-AS1	0.855888245300664	0.855888245300664	0.855888245300664	0.855888245300664	0.855902668126331	0.855888245300664	0.855888245300664	0.855888245300664	0.855902668126331	0.855888245300664
SVIP	0.47161554848822707	0.566388835597713	0.697500816704431	0.148345834876043	0.39566921737353494	0.39567531513549703	0.480705707845171	0.0486343398319147	0.39566921737353494	0.39567531513549703
SVOP	0.20619147465124696	0.172292291057467	0.27934697244415896	0.522981374707928	0.109030029072811	0.27934697244415896	0.27934697244415896	0.915862711569697	0.44546485001319	0.28107167721423604
SVOPL	0.0464325655403392	0.41113405699590794	0.0961111262673611	0.0607859327891197	0.12440890464865	0.0515386708626734	null	0.219407359269959	0.5803943335627579	0.28727435115152505
SWAP70	0.584770920574052	0.274360554390432	0.342579979584774	0.17409380693810697	0.18359283070433102	0.26596903853863196	0.303683396559348	0.115229701590953	0.41710030695691996	0.135446543819988
SWI5	0.48067918715113295	0.328056775916324	0.0704918261904597	0.0882625315771011	0.0651553515615343	0.403696223909341	0.0717325771538981	0.0974819733600374	0.313873142479493	0.328056775916324
SWSAP1	0.425287598487448	0.54454734325918	0.4086161993009961	0.4086161993009961	0.690008465017519	0.8283158279178621	0.560853008777936	0.7095494318649499	0.278772275114063	0.4086161993009961
SWT1	0.849441054974753	0.742898777944071	0.29301237013487	0.505365381517563	0.320192758066342	0.6757275923726329	0.9528054594424459	0.8287146517255899	0.514627994010296	0.9636692078152651
SYBU	0.648140896286156	0.43952053875582897	0.342420968583991	0.8361909791358	0.9748609640294861	null	0.323019143568706	0.439024750854913	0.8380362765787719	0.47728202084688204
SYCE1	0.7165658190962109	0.527528793375502	0.5923176185210021	0.5923176185210021	0.513338526822434	0.5923176185210021	0.731907906624706	0.7393858555209251	0.37997496269011893	0.5923176185210021
SYCE1L	0.0570934106023234	null	0.0122094535316534	0.033728674734315	0.00177011235879697	null	0.0556990381765644	null	0.0325223745146836	null
SYCE2	0.0036734821165171397	null	0.409837468899604	0.038561371611485	0.389762074935742	0.451167837002015	0.0308040963333065	0.0040437154872497	0.00206157958286986	0.0471552568697402
SYCE3	0.393633937203337	null	0.687601541847924	0.6678350332248871	0.595444064637989	null	0.773761389057158	0.30768642018285997	0.41193009002449105	0.813043017859669
SYCN	0.223051925729973	0.262944068337662	0.12311771427855499	0.124002420946606	null	null	0.14311109477472697	0.244994331845354	0.20749653940357202	0.223678325126823
SYCP1	0.5548406585156089	0.7554759637898791	null	null	0.777103993836478	null	0.7479666060840401	0.8192565148907271	0.7836053811968221	0.780754284101346
SYCP2	0.182442003004045	0.0999885269153048	0.310060752004188	0.30438738760363	0.346501365867003	0.538213106705914	0.14518972818112902	0.18555926818194501	0.104669389095816	0.42920731013670704
SYCP2L	0.385330686678368	0.178577090583308	0.46169165332242296	0.638437844198277	0.138630025269908	null	null	null	0.712138113394498	null
SYCP3	0.333044435472726	0.5168825093403879	0.390110778426492	0.7567372579739559	0.516883518866594	0.5168825093403879	0.33499315513712397	0.33013968225648	0.516883518866594	0.5168825093403879
SYDE1	0.37735998164132	0.321981402442789	0.213321449060324	0.498710366864235	0.24560376900494799	0.321981402442789	0.19661872475846898	0.39180610496751705	0.166896268516094	0.364408122993524
SYDE2	0.667153729060944	0.891912316744154	0.8256911033600001	0.7826405588206949	0.824603059718162	0.94846594494359	0.8235533491455121	0.691162626275535	0.748994251828104	0.7720496568722409
SYF2	0.115931767077847	0.338564513810817	0.114500277556614	0.13877548753204502	0.5291402758702399	0.336794968324539	0.10340105718856901	0.133231200516194	0.601200380084414	0.292889691294
SYK	0.14247006958959899	0.0322521957037978	0.6251793756684421	0.501143433920755	0.6705725484642939	0.625824420324666	0.557678195327933	0.7419914405082941	0.459077513169505	0.495911872540304
SYMPK	0.636226109898037	0.7187143950430099	0.710907633103511	0.3759908482831071	0.463611256982616	0.7187143950430099	0.7176825033580129	0.48155774109105604	0.8199905919939691	0.147311847938346
SYN2	0.9870794346467671	0.9337618577908191	0.557438589915	0.787892327362104	0.629358916377134	0.31889270770195	0.7783833847069241	0.8846051504105731	0.9568230102007801	0.628636164572514
SYN3	0.5316092515653751	0.48013627947099796	0.385206905764298	0.560585605852263	0.3621454911674	0.35402141830939293	0.28711037683143203	0.664754984797344	0.14064560016102803	0.0784023640088412
SYNC	0.34661657069713697	null	0.7454745148342371	0.69044748372961	0.723404385695616	0.27756369783910806	0.48567967923752703	0.537242864516444	0.9283445703362042	0.34321397056845004
SYNCRIP	0.65249742392248	0.79490513279034	0.965689502307927	0.9594441780176189	0.848501627792323	0.79490513279034	0.9409939750810871	0.9635984550743051	0.47945054674301507	0.45708680982989797
SYNDIG1	0.695622430341298	0.8821727555887191	0.6110047812819871	0.5603571057697969	0.942543863126948	0.737057883412807	0.610608556096916	0.683875714288427	0.9975910913362929	0.7940262905023471
SYNDIG1L	0.322978644077839	0.10717177404113098	0.317514352802168	0.60781082061432	0.00269413521110196	0.000601316979333451	null	null	null	0.307531558445275
SYNE1	0.23925999461808	0.28996440758671	0.54149396303615	0.40850685348047294	0.524562873509984	0.10748208986503	0.60782202663077	0.51372881875143	0.259937576104212	0.32888739085096697
SYNE2	0.829572746452948	0.8498678263433391	0.88659277608054	0.929427914263646	0.752024687689092	0.976201718746425	0.8498678263433391	0.8498678263433391	0.9052086714182371	0.8374387715139391
SYNE3	0.790954930630153	0.27237905805951995	0.461893524236492	0.27857922055027695	0.49936341190178	0.729703355187196	0.349672015913437	0.6394496338042691	0.176801083293827	0.435682022030019
SYNE4	null	0.36177919415585896	0.8860351702206101	0.145074320922044	0.246724622889467	0.175537587181694	0.414897499024622	0.37807462323540797	0.255333074277511	null
SYNGAP1	0.450018970687826	0.14519650317184601	0.685521698492712	0.685521698492712	0.778431133505978	0.31000930589854697	0.46201363493466296	0.333933719078021	0.6198419345854029	0.339828450248779
SYNGR1	0.08766202959901	0.0970304991684634	0.17022697152035898	0.0378218360627656	0.40748127559421204	0.173278181238599	0.14513231829281198	0.18409040074751298	0.0769854459186236	0.43135563611086897
SYNGR2	0.9829637596948041	0.897366340923011	0.9709725153971991	0.930527315917952	0.854813109689146	0.947640162396654	0.970138702770741	0.9638268194888051	0.945776579252547	0.955300478755769
SYNGR3	0.23348809013885502	0.40077819380626595	0.6860076734092471	0.341824522205464	0.227434236166244	0.311430746371644	0.763518895664995	0.181417224566526	0.6289326693882371	0.297760004748358
SYNGR4	0.274466862614361	0.24849175877235602	null	null	0.0622293932106111	0.35158872118488	0.31098573153406	0.145286075235875	0.200987445592074	0.266792423699522
SYNJ1	0.0407827972028431	0.7701167900832121	0.0866964502688592	0.230071431864772	0.0910319027907067	0.47318588335322603	0.0987978736104154	0.136650494668383	0.300324919819611	0.099474301761259
SYNJ2	0.0569064189885347	0.0279981346857464	0.16585199690444502	0.31071364016277503	0.0918942582873713	0.0458926776901903	0.104036404369047	0.0998837302323036	0.0353639863062155	0.0176150995780134
SYNJ2BP	0.379292534972245	0.38352903418026796	0.38352903418026796	0.37038703378960103	0.6718330884501059	0.38352903418026796	0.41709787377728996	0.512601262445509	0.383522266863595	0.313009421872524
SYNJ2BP-COX16	null	null	0.7582690728364979	0.703502478828027	0.942701505494445	0.360508072754759	null	null	null	0.639592330962266
SYNM	0.21051853695817702	0.33779403478464903	0.331188031258217	0.5604754244544871	0.601625038182975	0.34468084296259804	0.283465328306708	0.671649089544177	0.844318061218972	0.532700167904113
SYNPO	0.298492894372443	0.324618743011378	0.0285752921986718	0.060645242613404995	0.16063262176103602	0.0557205871019195	0.00935666102089157	0.0307631783199123	0.40376404886139206	0.0157333144911009
SYNPO2	0.47818503099963894	0.10066814331558802	0.148988391636723	0.269684070616103	0.0633263443499408	0.11810012730160499	0.11810012730160499	0.05007016437124	0.30496800353295195	0.28234248589821803
SYNPO2L	0.7278666217376051	0.684801824045585	0.506372507243131	0.536542905870773	0.49495720736824	0.46498335720029293	0.43960208548073204	0.671638629457719	0.335844115267881	0.46498335720029293
SYNPR	0.308911695871147	0.745258371497104	0.4876014777764989	0.530141812094906	0.8915506249183031	null	null	0.82048804249476	0.188959296981298	0.790234310959064
SYNRG	0.7742910073488181	0.9720243626264741	0.6250221322367709	0.5990736354105289	0.34241676571351193	0.7763782035909058	0.7763782035909058	0.7763782035909058	0.894394638435598	0.7763782035909058
SYPL1	0.354072539835211	0.27294058999968696	0.21994224135950502	0.27847059223292997	0.611993082199359	0.295757990907692	0.5686875073633729	0.427649146503312	0.7144731111717808	0.40786418509568295
SYPL2	0.159772364928509	null	0.656612323244239	0.259194774350564	0.596661356421853	null	0.140432108626	0.27270472546915	null	0.42284409060048206
SYS1	0.0419446348412311	0.0270809114954211	0.0987637039274969	0.0919100098287321	0.0219497435734966	0.0270809114954211	0.173648167497795	0.232974551103079	0.0929266767607826	0.129073339136214
SYS1-DBNDD2	null	0.4576439931031261	0.0835210119577508	0.073156469265782	0.0550870686690447	null	null	null	0.0946704736314799	null
SYT1	0.132076388109268	null	0.0913462698055578	0.0393521891333422	0.235659127409524	null	0.0924348087389258	0.0822764303303126	0.375062549691623	0.12463387778266401
SYT10	0.7909974958428979	0.643190980337	0.7414663074971609	0.945189578852244	0.934101347638446	null	0.882387740290557	0.765112876977526	0.8037188634088941	0.5413403455242229
SYT11	0.888884213834931	0.62525492270601	0.691413718088818	0.691413718088818	0.617453818445969	0.691413718088818	0.566252462791588	0.7314124487190642	0.762223709261862	0.920618962511597
SYT12	0.005503175043774729	0.0915723457251097	0.0108018440458448	0.0379175076617996	0.0265334888675603	0.008624032034576009	0.0542493895351782	0.0859272692056233	0.00309165745849077	0.0338070577787826
SYT13	0.150791729104545	0.899365660983109	0.697831989327552	0.7537908006014828	0.22980214011178798	null	0.482276767672811	0.42359823156234794	0.543491845513449	0.7877582067346309
SYT14	0.4147100183691671	0.7677839535007859	0.10024816848442099	0.37869139513545497	0.888038914123445	0.8182579815149771	null	null	0.5169357489797489	0.0477213516834242
SYT15	0.40268783246622397	null	0.38016755755210707	0.18472473252826999	0.527127742711674	null	null	null	0.512938761579755	null
SYT16	0.30372085645942404	null	0.33894055139207196	0.36227206916307203	0.616796161973037	0.40130597887597597	0.352428561315518	0.45956237413664	0.17775118272576101	0.43227555232105397
SYT17	0.365955924331683	0.19003940611170803	0.0503298283689237	0.149742263116272	0.35088951347094	0.292767048273403	0.108746913902156	0.0323217101836683	0.30098751181223804	0.108746913902156
SYT2	0.520325925391454	0.618574411490426	0.22289843057199998	0.30020754306312303	0.7364839755493789	0.618574411490426	0.252249344946521	0.32005355191033097	0.15666636221956698	0.264445678445531
SYT3	0.6565451978876821	0.408582607496891	0.158353453255891	0.0986692830095651	0.0557116709861075	0.31932380133620897	0.63944125113089	0.33871531174680003	0.20184638274174302	0.15244530041323598
SYT4	0.748473303649832	0.557885351525154	0.8180345130390481	0.900991682378889	0.7399491620440709	0.6809793063119189	0.8083315662506421	0.8170929174793771	0.983050265701378	0.70643672758796
SYT5	0.9239957880134321	0.984343632051947	0.902004992459171	0.9062008576852009	0.903953341499288	0.984343632051947	0.9353779860245609	0.928297550668398	0.9166062209173029	0.984343632051947
SYT6	0.0244924209986845	0.008010691587220009	0.711818255857859	0.0648670455998482	0.6061658497893679	null	0.699121753822197	0.404233713750856	0.6479657309547551	0.23049066033850898
SYT7	0.600698986328504	0.433887336617522	0.35051922849550704	0.19671162812601398	0.984568141511134	0.759248485486234	0.353075440187693	0.18416108331865602	0.416148280608633	0.428593402872991
SYT8	0.736489025924466	0.34827811760253197	0.42050092676905604	0.239979090496654	0.472897058348411	0.23861659857706602	null	null	0.166463204364452	0.450052813193475
SYT9	0.47892626948683004	null	null	null	0.168840587830059	0.31735911841570297	null	0.513121777800311	0.422992721263352	0.10883337358477099
SYTL1	0.24447613952576	0.6369611695628531	0.735216982327696	0.768063146289864	0.5037994422891731	0.190400238520708	0.7301308164280309	0.797729007280472	0.6556113736200779	0.395333567639324
SYTL2	0.48815481293759994	0.32217493506517497	0.453712675274584	0.65115246116564	0.754603933245118	0.6075847210066679	0.5367608315782729	0.762317932783145	0.33275397675841195	0.668880733296864
SYTL3	0.0711843999390165	0.285964272225091	0.32534505377844897	0.157696794617795	0.367002757575221	0.0024567396609541103	0.36377125692562895	0.318754160219205	0.0709800610723811	0.132220970241526
SYVN1	0.17412419318603697	0.21788864820030104	0.145695895161556	0.207315950300963	0.41032345663109204	0.21788864820030104	0.438438241340866	0.731923890631657	0.321048115666993	0.565283183081001
SZRD1	0.0157137024884658	0.008977128119141491	0.008977128119141491	0.008977128119141491	0.0343772432468013	0.0552804881331069	0.008977128119141491	0.008977128119141491	0.0184639641190117	0.0733995679705314
SZT2	0.842923622035295	0.748789188703064	0.7376717042117579	0.6404343338865911	0.695931040835111	0.5953463850616639	0.7084025259109351	0.790037966615506	0.525375271027694	0.748789188703064
TAAR1	null	0.0869701057816875	null	null	0.32136853228698997	null	null	0.0442399223607	0.08609956823095301	0.128428269286024
TAAR2	null	0.10291099476528501	null	0.274150577102054	0.0964986725895331	0.14297795660659698	null	0.308319756881407	0.0714743070021975	0.25932392102966895
TAAR5	null	0.33866401056176804	null	0.6057830576730949	0.341238529565084	0.25814777924031196	null	0.46405734253565706	0.193862542216764	0.440277959423669
TAAR6	null	0.381855037015291	null	null	0.540466610862927	0.637611982365373	null	0.8157482895506128	0.424010784875587	0.837054506521688
TAAR8	null	0.288141709817408	null	0.0893510916675154	0.087323759553563	0.7353438711648589	null	0.00838675270039799	0.28069504946743107	0.30143304250826003
TAAR9	null	0.11799028745758802	null	null	0.0395511578187349	null	null	0.0432163633036134	0.0908700634351749	0.0270771481638902
TAB1	0.5625130128286819	0.36598206963172897	0.363879483457325	0.466505740433471	0.152738634614649	0.48843217668352795	0.35582183722176003	0.11277514891780199	0.728126360668607	0.6431617697494411
TAB2	0.256732535961593	0.23011792991106197	0.605828575204675	0.284671931879785	0.531791387747434	0.33442344711575606	0.33442344711575606	0.29369886715348603	0.7091270304450241	0.4031505211025979
TAC1	0.9108197186177941	0.6137356173578311	0.6304974471344361	0.6510179334908629	null	null	0.7165919355054391	0.7893849687634179	0.45285122982922493	0.8823201745621758
TAC3	0.616006132791624	0.636814618329292	null	0.6871791656471279	0.9919699291169499	0.668333644282583	null	0.683531689239088	0.422722920326687	null
TAC4	0.132584101723094	0.195522921795379	0.0970838973697652	0.0970838973697652	0.0422422946554232	0.0970838973697652	0.0970838973697652	0.252850430671006	0.0970705568549344	0.0970838973697652
TACC1	0.40616799155616706	0.312113126767084	0.495541532908379	0.37419443222933596	0.398928141676526	0.53796889727193	0.47021074398162	0.40599522949103006	0.8890039550754979	0.612834190549164
TACC2	0.886363131340121	0.9266649213178341	0.41087765874701704	0.889882884610025	0.8119509134431949	0.940519132423023	0.865556936859177	0.7998079217127919	0.990774393517584	0.716155223497182
TACC3	0.746756945142442	0.582034380230128	0.8880627387641709	0.8880627387641709	0.773191986069588	0.49458611234707	0.8963467835607221	0.8823439883741852	0.75057159575397	0.8756028279883051
TACO1	0.156612500108589	0.0128958039923184	0.155423230885431	0.131661213583565	0.044023153430564003	0.0594368133297023	0.139197439531558	0.0973957355359673	0.7470650761513041	0.316666098973922
TACR1	0.8739375616370421	0.5152495866875639	0.5368282905763301	0.34516063728639296	0.0256347743278632	0.5368282905763301	0.484096837432368	0.7812031498152059	0.0337800176478167	0.480504958802326
TACR2	0.9669359036233871	0.8471169718539878	0.8693286700219649	0.8520177924176371	0.649016880217022	0.384577953893382	0.9408590633805841	0.45313243056170893	0.9713334307512049	0.39616052322258205
TACR3	0.0820444538042011	null	0.546053981197772	0.244520714750068	0.339992152547967	null	0.545885940670248	0.246226576297006	0.017019409603495003	0.21128853625903898
TACSTD2	0.711470978272483	0.197819288247272	0.34467964929674	0.14042006671202403	0.14542396390878698	0.234026385889353	0.535513754087141	0.0913897955275944	0.34731289298497	0.0452461750098964
TADA1	0.163267582970413	0.466954419917703	0.0953420235612976	0.20613437553575104	0.335613629409735	0.23963030369067104	0.0978295217109136	0.180386939167461	0.306123359162687	0.20294522637794896
TADA2A	0.79056900957636	0.9049720199723059	0.9809165412241191	0.847649368287894	0.9859112055050601	0.23778123610693697	0.9153520093755201	0.9153520093755201	0.565894430597272	0.9153520093755201
TADA2B	0.5619650725868679	0.30866636858158697	0.162246299502484	0.262034392316545	0.46500562939875395	0.3570521384275	0.6390019908295209	0.18466340258963398	0.6079903118808521	0.3570521384275
TADA3	0.28420333647431895	0.23884455496686	0.27051397720372894	0.142748487794971	0.516228401767323	0.23884455496686	0.347364286201792	0.579460924389019	0.7356865248026049	0.23884455496686
TAF10	0.67071290524312	0.6713529042874561	0.6713529042874561	0.6713529042874561	0.5039283129127	0.47698207536414006	0.521160363095068	0.809418015746717	0.649691601243223	0.6713529042874561
TAF11	0.334608046988206	0.576838900368065	0.35699950728281604	0.39679218021723206	0.955035003536443	0.576838900368065	0.576838900368065	0.0780360405124599	0.576843440578843	0.669401903722019
TAF11L12	0.0709756190816168	0.613668390413719	null	null	0.6068688689535389	null	null	null	0.0689215738508522	0.123749024805339
TAF11L13	null	0.0453943513167047	null	null	0.0510168252074675	null	null	null	0.12691363236558698	0.100553015508654
TAF11L14	null	0.0784450674924133	null	null	0.0162538696793816	null	null	null	0.0940394105634729	0.0806574948644821
TAF11L2	null	0.009795642279842191	null	null	0.645527462153397	null	null	null	0.203011250932953	0.42832110446088
TAF11L3	null	0.252656523523169	null	null	null	null	null	null	null	0.155590663881737
TAF11L4	null	null	null	null	null	null	null	null	null	0.8571711414017199
TAF11L5	null	0.29330667585002	null	null	null	null	null	null	null	null
TAF11L6	null	0.72479650010621	null	null	null	null	null	null	null	0.15399805532672
TAF12	0.8628054625891151	0.9433602702816509	0.826849018988595	0.9345805475546619	0.8132221362929091	0.819217291403891	0.8160583043157379	0.871294113648842	0.830666509661575	0.893723610874158
TAF13	0.792130245416271	0.767883489542174	0.48841431647429207	0.46626962520276793	0.8095117782331801	0.7696746412285129	0.48851666007090894	0.8413412652767941	0.769688055631191	0.534798734694907
TAF15	0.35455085952657595	0.541424694442898	0.541424694442898	0.387498102691245	0.363024600189233	0.44747396312917503	0.541424694442898	0.541424694442898	0.6157641570975121	0.44924548214705395
TAF1A	0.9491147049367291	0.597668381381089	0.947240620929759	0.7450360188714891	0.71426596060177	0.8297186068495691	0.9171600996806009	0.899212050675658	0.7907392518952181	0.8297186068495691
TAF1B	0.201847971037494	0.18661325743496998	0.4666147858328579	0.18402669716887998	0.483392518154599	0.370912101064239	0.353483378684064	0.333741341434867	0.5689797159056539	0.317528182963665
TAF1C	0.9910842650230759	0.997836118403452	0.9669078475317758	0.915095944244159	0.9993248013060071	0.997836118403452	0.948724593108595	0.999118966084995	0.965742144598653	0.989958145033826
TAF1D	0.26999193539643696	0.48445650614136504	0.48445650614136504	0.48445650614136504	0.5586666018730171	0.304821837273091	0.325634821121164	0.403425784916223	0.250442080987553	0.48445650614136504
TAF1L	0.16203790894789802	0.666390337986947	null	null	0.488151219801299	null	0.22223903881395102	0.150382708097216	0.0678519086303446	null
TAF2	0.152326959010281	0.0861058070109547	0.0973355024826257	0.360930346125519	0.362722450792962	0.0883062584258403	0.0700089759577533	0.0996718442016939	0.0846825937920553	0.220894431544107
TAF3	0.471957801848882	0.572582730412454	0.732047103614972	0.827017751447611	0.7761431083767758	0.555285304568955	0.7302424323957359	0.631352573898014	0.5925860383112199	0.745449131626571
TAF4	0.7580009525905369	0.263350939383158	0.366680768615736	0.412178604479348	0.45264544698428205	0.366680768615736	0.37513823999371604	0.45818515724043196	0.191385203732566	0.192597277462911
TAF4B	0.0427648422022044	0.39578154416570904	0.0466037257384858	0.0823146390278908	0.100544294811563	0.165188134564086	0.048067955976089004	0.0662457120418753	0.0627274479521706	0.436693733887523
TAF5	0.47598062137056	0.6505054671706421	0.826859893874618	0.713575731104088	0.413689204692007	0.86585419674126	0.763793361721845	0.747922194550412	0.7839632800258491	0.710377752509635
TAF5L	0.17014839914437302	0.0649212430349095	0.235340943040572	0.235340943040572	0.20916838750758399	0.235340943040572	0.277882707584664	0.23207120964050199	0.13507393067796	0.343937349065568
TAF6	0.102933405092151	0.150889236643181	0.11508164582456401	0.0762147536921112	0.24589529782041103	0.140639076088056	0.150889236643181	0.150889236643181	0.35356523880384794	0.150889236643181
TAF6L	0.23991226998413	0.661722060691388	0.661722060691388	0.661722060691388	0.560804143460111	0.661722060691388	0.41257212529509	0.32381404780088696	0.47870449044874896	0.661722060691388
TAF7	0.637748273791563	0.40437806628828993	0.7034635245921539	0.7235938819937541	0.33253790122486604	0.0688841688279065	0.803815879368011	0.636287049073298	0.383550214467667	0.578027883289777
TAF8	0.519843297337492	0.509147451383126	0.355052251373421	0.2586029017446	0.33344735360843897	0.343444640190158	0.661211862755098	0.6910490395613891	0.609405203823876	0.0750841070937276
TAF9	0.345394051093532	0.636051221526816	0.636051221526816	0.636051221526816	0.6360590386431411	0.636051221526816	0.636051221526816	0.636051221526816	0.769824250605423	0.636051221526816
TAFA2	0.897020853342645	0.897020853342645	0.897020853342645	0.897020853342645	0.897034420390884	0.897020853342645	0.897020853342645	0.897020853342645	0.897034420390884	0.897020853342645
TAGAP	0.148271725409643	0.148271725409643	0.0599613811911531	0.247676412857121	0.13496312513557499	0.148271725409643	0.148271725409643	0.148271725409643	0.153056918156868	0.148271725409643
TAGAP-AS1	0.620143177931309	0.620143177931309	0.620143177931309	0.620143177931309	0.6201501450517521	0.620143177931309	0.620143177931309	0.620143177931309	0.6201501450517521	0.620143177931309
TAGLN	0.38931364352455	0.277646437069843	0.61630639789103	0.42345078396724106	0.738722874826203	0.6387223210853771	0.6432237795347769	0.42809246235297704	0.248932818031677	0.487990215960266
TAGLN2	0.409745774241028	0.16420092060713198	0.284529510755438	0.24725017506551702	0.17583264261960097	0.17279158090245	0.368121570651639	0.408124615193582	0.18300843473467301	0.330677820493481
TAGLN3	0.31105770318972403	0.0612792839055546	0.332561299689682	0.0151939142701487	0.21703221928250702	null	0.34122954420720597	0.0306830551132567	0.0607798974794029	0.225929683461894
TAL1	0.336474598756701	0.0621099122432863	0.08757248967436601	0.0253547916831887	0.16070689204112	0.209910677835577	0.10012834855052	0.0338887115378357	0.39939409444320095	0.0133890682774013
TAL2	0.21486661552808198	0.626037047699182	null	0.919958246868778	0.893960800769141	null	null	0.690811889559609	null	0.690005086140298
TALDO1	0.856734973964881	0.748451201994253	0.700516209283434	0.8151625974303871	0.591460171830574	0.7201627293137859	0.6988998539061629	0.883086265304255	0.8436128969392851	0.8518913675909621
TAMALIN	0.18146413724989605	0.18146413724989605	0.18146413724989605	0.18146413724989605	0.18144978087984598	0.18146413724989605	0.18146413724989605	0.18146413724989605	0.18144978087984598	0.18146413724989605
TAMM41	0.007531553470280329	0.320926633313274	0.169555265527346	0.0982893931231407	0.36026081844980107	0.171349111789871	0.171349111789871	0.171349111789871	0.19900830785094298	0.0685205803416056
TANC1	0.283927554488643	0.616325693944425	0.426809013229046	0.0320803859337586	0.31579474283865	0.0807724450790555	0.165676564489724	0.17048276287429803	0.5512346049162979	0.16408906439359
TANC2	0.981470657504473	0.981470657504473	0.912096395534781	0.878900536846128	0.947232809662568	0.9920111293308771	0.981470657504473	0.951294318319754	0.862278141011517	0.950328472937816
TANGO2	0.948129328338539	0.785856603458605	0.74389401627209	0.6897601850679089	0.410043468083938	0.6375442394749399	0.9382130692549829	0.8732804223802499	0.9810404841411958	0.8033729563453549
TANGO6	0.5566020772366639	0.639953347929297	0.391664925155105	0.467101658665717	0.276764432486997	0.5677746729619539	0.392598607893271	0.63521916040576	0.549952781150228	0.7275819891781701
TANK	0.0952092155314929	0.46378012299281796	0.892604163013139	0.8893653902614671	0.7212908901019979	0.46378012299281796	0.531192853391621	0.34231908859863697	0.360095354489056	0.46378012299281796
TAOK1	0.397392454577964	0.31944530806456106	0.25854705700974806	0.25854705700974806	0.5805382892666651	0.25854705700974806	0.25854705700974806	0.25854705700974806	0.123416735544741	0.25854705700974806
TAOK2	0.98598355466131	0.983107688965417	0.91071385364688	0.992348205650545	0.966388443786293	0.9938858622415151	0.9021935059770301	0.9635555681737991	0.9810915405841321	0.983107688965417
TAOK3	0.241955224362099	0.36334342870233094	0.802301481590472	0.476096406998191	0.0522063524334851	0.710091944598389	0.371883195102096	0.257459221994789	0.31939373339753696	0.46418740789600893
TAP1	0.12310564557203099	0.12310564557203099	0.16825503284415197	0.26213802015960297	0.182290359549823	0.256561572359488	0.12310564557203099	0.12310564557203099	0.137948815222441	0.12310564557203099
TAP2	0.17284235358247596	0.0574965344021925	0.0574965344021925	0.0574965344021925	0.0521964742809909	0.061799989724059	0.0574965344021925	0.0574965344021925	0.0773773817986402	0.0713390689505534
TAPBP	0.211742206076512	0.303558011660845	0.303558011660845	0.339201277265838	0.698850489519763	0.303558011660845	0.303558011660845	0.303558011660845	0.49054601594288794	0.303558011660845
TAPBPL	0.797814093877591	0.871797269565066	0.8476182002152571	0.7671650380499899	0.7425720653082549	0.914482254660873	0.9453379229741469	0.976319812699239	0.704426688757067	0.871797269565066
TAPT1	0.66573712395827	0.3874514717216311	0.687903227343677	0.8638109852278321	0.64856171360748	0.812665696767841	0.642227680097966	0.841086863347103	0.692886014133559	0.663803925774936
TAPT1-AS1	0.4949626426094779	0.4949626426094779	0.4949626426094779	0.4949626426094779	0.49496234122580496	0.4949626426094779	0.4949626426094779	0.4949626426094779	0.49496234122580496	0.4949626426094779
TARBP1	0.0768737486623826	0.50627670817906	0.0652674981186306	0.19535224810356602	0.103777940820884	0.483242081883206	0.0669841176004562	0.0783748193198686	0.504166577899033	0.377557678166503
TARBP2	0.610362061940937	0.696445353739702	0.700660081700647	0.9627382685367329	0.7432636598418659	0.700660081700647	0.9863535834442149	0.7692189676797929	0.8745720939827791	0.700660081700647
TARDBP	0.542365850017185	0.37314291820274503	0.188698873484585	0.125562484697916	0.026305976272966	0.42331082906572104	0.170813247237537	0.174398049915379	0.4632113214533371	0.190708603128776
TARM1	0.0552765766949962	0.6652250922464561	null	0.43586489490347297	0.236837038544556	null	null	null	0.6514801033265539	0.69191371917953
TARS1	0.18649395429917398	0.18649395429917398	0.18649395429917398	0.18649395429917398	0.18647965491201798	0.18649395429917398	0.18649395429917398	0.18649395429917398	0.18647965491201798	0.18649395429917398
TARS2	0.342060364932498	0.24851454074124998	0.5636790422358741	0.281792358600786	0.27564270771023497	0.572261215542548	0.24851454074124998	0.323399629669979	0.406906866688515	0.477767002255235
TARS3	0.48648291486602596	0.48648291486602596	0.48648291486602596	0.48648291486602596	0.486482106409234	0.48648291486602596	0.48648291486602596	0.48648291486602596	0.486482106409234	0.48648291486602596
TAS1R1	0.598177071752253	null	null	null	0.0936744673289363	0.40008284811376293	0.36521307226207106	0.429210359331882	0.466240628878246	0.37937488787636603
TAS1R2	null	0.32236855026015804	0.705105636647698	0.582866190537436	0.264652529769026	0.424375107256198	null	0.219836906116484	0.321430576265844	0.501953550136945
TAS1R3	0.150303972095114	0.122394967436267	0.41070828322611896	0.504664811837564	0.30368939076145696	0.316280653524409	0.530141979494132	0.6462044743196479	0.255733058753971	0.528056608187161
TAS2R1	null	null	null	0.9788326207709959	0.777099660782226	null	null	null	0.94691368164462	null
TAS2R10	0.376782937074979	0.190127824699021	null	null	0.189858124732662	null	null	null	0.223022147855165	null
TAS2R13	0.867232376100058	0.7344882937358691	0.7344882937358691	0.7344882937358691	0.9313482355191851	0.7344882937358691	0.7344882937358691	0.7344882937358691	0.24235737149774397	0.7344882937358691
TAS2R14	0.39713296869635606	0.506597038696347	0.506597038696347	0.8294925463960129	0.218890090495727	0.73249777340662	0.506597038696347	0.506597038696347	0.39478006760941997	0.506597038696347
TAS2R16	0.104784919299678	0.9080751639433778	null	0.477409248276231	0.472944779306157	null	null	0.708235592482511	0.864712968888182	0.283374113692929
TAS2R19	0.6769139801092788	0.682982084556891	0.682982084556891	0.7143772524761159	0.686594059800929	0.682982084556891	0.682982084556891	0.682982084556891	0.551435305817331	0.682982084556891
TAS2R20	0.757149629936555	0.8166133625458101	0.8166133625458101	0.8166133625458101	0.832600378838597	0.8166133625458101	0.8166133625458101	0.8166133625458101	0.38977961153657503	0.8166133625458101
TAS2R3	0.6297161203450989	0.8768603116542231	0.8768603116542231	0.9370408698286009	0.8985275229122279	0.8768603116542231	0.8768603116542231	0.8768603116542231	0.9949791248628871	0.8768603116542231
TAS2R30	0.7282187586055171	0.8932665918766479	0.8932665918766479	0.8932665918766479	0.49951537818604796	0.8932665918766479	0.8932665918766479	0.8932665918766479	0.526300429806035	0.8932665918766479
TAS2R31	0.48152933435373296	0.572116222725598	0.572116222725598	0.572116222725598	0.668129984038876	0.572116222725598	0.572116222725598	0.572116222725598	0.5356862838550421	0.572116222725598
TAS2R38	null	null	null	0.0307031746203666	0.222120123741333	null	null	null	0.494123155670911	null
TAS2R39	null	0.706926565752416	null	0.807908771557246	0.580983944705314	null	null	0.40727766716847497	0.813780467090658	0.8883071418389701
TAS2R4	0.8207600526455671	0.8949181769376578	0.8949181769376578	0.8949181769376578	0.8484790895064109	0.8949181769376578	0.8949181769376578	0.8949181769376578	0.907777376467766	0.8949181769376578
TAS2R40	0.6964912690301072	0.8736797834172221	0.6964912690301072	0.887079291238336	0.6868578290298121	0.6964912690301072	0.6964912690301072	0.7585105719618259	0.696502024980907	0.6964912690301072
TAS2R41	0.25571748800685196	0.25571748800685196	0.25571748800685196	0.44554573051798707	0.44421064877957	0.25571748800685196	0.25571748800685196	0.25571748800685196	0.0594240118211856	0.25571748800685196
TAS2R42	null	0.6370066956900821	null	null	0.052008669543682995	null	null	null	0.13946565074852602	0.588704009276641
TAS2R43	null	null	0.0815503234463546	0.17060445295579502	null	null	null	null	null	null
TAS2R46	null	null	null	null	0.246838337294814	0.3628442041160929	null	null	0.8698438836334119	null
TAS2R5	0.7457881965693142	0.7545690811790641	0.8828074908017759	0.8828074908017759	0.4446412372813521	0.8828074908017759	0.8828074908017759	0.489979129719789	0.8103716068708271	0.816601855321465
TAS2R50	null	null	null	0.6690777794160729	0.23922155361720604	null	null	null	0.959495627713438	null
TAS2R60	null	null	0.8843811054828771	0.889712735388986	0.94520055409788	0.9590261719064699	null	null	0.941489008066992	null
TAS2R7	0.508883560719484	0.165548189788278	null	null	0.20592779756039803	null	null	null	0.236266292709327	0.194213835275735
TAS2R8	0.10884425745742099	0.17620045249397698	null	null	0.329475150652902	null	null	null	0.360304383410099	0.31135462199430397
TAS2R9	null	0.416406275849197	null	null	0.24213071153882298	null	null	null	0.0678712698078953	0.318376914360931
TASOR	0.170966497713856	0.170966497713856	0.170966497713856	0.170966497713856	0.170952056547762	0.170966497713856	0.170966497713856	0.170966497713856	0.170952056547762	0.170966497713856
TASOR2	0.8577883823091321	0.8577883823091321	0.8577883823091321	0.8577883823091321	0.857802789569977	0.8577883823091321	0.8577883823091321	0.8577883823091321	0.857802789569977	0.8577883823091321
TASP1	0.915337194274082	0.9038545512425579	0.9311793357380781	0.9495385652306171	0.973559110264297	0.9212844705198309	0.929423876836545	0.927547678945048	0.9128223780151791	0.942969674325548
TAT	null	null	null	null	0.0834665281887929	0.0465102400594243	0.35575108317878706	0.5544419936816789	0.472195138310695	null
TATDN1	0.689198733711282	0.7996998684676949	0.9003315877276509	0.664535314660673	0.8072031655434929	0.936298353117903	0.761295139504759	0.750354861412066	0.8800517065441931	0.7996998684676949
TATDN2	0.221289169400227	0.428269755187163	0.458987467448548	0.48418316926616495	0.262833727411886	0.428269755187163	0.597591052140359	0.4538696596814071	0.6342321586841391	0.609884642868173
TATDN3	0.8385449014149691	0.0839517784303336	0.718235699115992	0.559481240429106	0.6133362558799499	0.5890821687140789	0.798208730467996	0.716037690332619	0.8503149223128059	0.7192680384616229
TAX1BP1	0.72928055508402	0.5867151642236391	0.166114708467795	0.25768880358664603	0.818067670934452	0.5867151642236391	0.26723598523848896	0.3767152430262971	0.134070871277572	0.5867151642236391
TAX1BP3	0.271805410827396	0.252776692153153	0.150758842134626	0.0428612052888836	0.26962120097036896	0.133221103167294	0.30973021925724603	0.30817949564312497	0.13961083374483402	0.103543229047472
TBATA	0.8858410336920209	0.934404452388747	null	0.8971801005162949	0.7370695858596329	null	0.744674458853734	0.796478450507381	0.998232371650307	0.894448584997597
TBC1D1	0.608114358586765	0.816403263893812	0.783432422079914	0.888505945056275	0.9499445683526659	0.663255990991427	0.7151237388019369	0.9496163148909971	0.642872710850458	0.8369271835255692
TBC1D10A	0.00493008489013441	0.05312842324679099	0.0036867594837795203	0.09489697547598598	0.280390259188327	0.05312842324679099	0.004042741187557	0.10140841918844501	0.0246582600528972	0.427643983023609
TBC1D10B	0.17691847011273398	0.18939186799279897	0.18939186799279897	0.18939186799279897	0.151279239848299	0.22714402770734501	0.123563178004715	0.125910106820638	0.172472656894603	0.0572417387193833
TBC1D10C	0.48468117134674105	0.462522691770975	0.7328085526637029	0.6898239347296099	0.206551603816876	0.7328112993677321	0.36290495650290505	0.501933547082598	0.503386665387481	0.462522691770975
TBC1D12	0.0649626792940936	0.232173211110845	0.298502376601824	0.16796235029510997	0.376302279862907	0.232173211110845	0.30012502161892796	0.13928037406522198	0.5785783257298189	0.0951605437228155
TBC1D13	0.641159581247264	0.410366579483701	0.489933223482043	0.592690924158997	0.7675475400913789	0.39314748062216603	0.49002215566987395	0.6636147728537181	0.6200173051565749	0.569698613495133
TBC1D14	0.472842888188122	0.5454042598153549	0.657215212538245	0.665212420963147	0.310605102723101	0.5454042598153549	0.5603636892119971	0.526546318139154	0.43891127310309297	0.436235036680734
TBC1D15	0.00960413910943447	0.0883783829868806	0.17449936666448398	0.0493931619718254	0.00928906441945206	0.0225402255547312	0.165590975811547	0.181551130105891	0.068111708627184	0.10140103735742301
TBC1D16	0.8558413972900779	0.5981795679732329	0.368521765415022	0.368521765415022	0.627794111434011	0.368521765415022	0.368521765415022	0.347530958825951	0.651205768209561	0.441360481861475
TBC1D17	0.107862121366944	0.405897675484005	0.275632031115833	0.275632031115833	0.725799638483335	0.70835835900612	0.143957977331878	0.661141227521156	0.31764896532990505	0.275632031115833
TBC1D19	0.0524074784649254	0.10315990484615101	0.14963014762224802	0.203776462548481	0.0376572589768292	0.0123388973891052	0.179934464184203	0.025023071479692998	0.0820015499667816	0.00912838355230095
TBC1D2	0.8746234495497859	0.943095973891668	0.94675882897253	0.985148715473961	0.585295402568326	0.8810802980740691	0.9775650751993349	0.980453414934754	0.7880121045936741	0.962602807633255
TBC1D20	0.21260870238617302	0.11954750856808198	0.306446140764191	0.314080257756869	0.112836722214064	0.16103864651980201	0.130312367119587	0.40269806601244607	0.4534454815941189	0.23312373451110002
TBC1D21	0.42254474886678706	0.240085291070906	null	0.37607146487651294	0.39332390295911795	null	null	0.284207265390124	0.5940253282686451	0.604234916280749
TBC1D22A	0.0265479197048301	0.0420866610126375	0.0431184400923212	0.0870126813352105	0.00604992280985428	0.0397029102030474	0.164450018218125	0.10566413075747098	0.0103228087583463	0.0247975440968202
TBC1D22A-AS1	0.12496033488154801	0.12496033488154801	0.12496033488154801	0.12496033488154801	0.124946167571818	0.12496033488154801	0.12496033488154801	0.12496033488154801	0.124946167571818	0.12496033488154801
TBC1D22B	0.20270611735090502	0.711895282026943	0.674863413272576	0.5444085960832079	0.263760293425222	0.674863413272576	0.85700366926507	0.7693073377253791	0.7811204710528108	0.674863413272576
TBC1D23	0.424221026294271	0.357247971010279	0.237082050604177	0.17403168493203902	0.4589094956340539	0.31342829221757695	0.205483997215284	0.308339449892084	0.5045342487622639	0.44566053734366706
TBC1D24	0.684956347160828	0.45384508535225804	0.698943623598517	0.7323407225517858	0.46557794699620997	0.903560575901601	0.292330949684029	0.301528394796223	0.622220858852732	0.45384508535225804
TBC1D26	0.806945785183037	null	null	null	0.17526986911616502	0.540102811790776	null	null	0.784088566486514	null
TBC1D28	0.148172449701799	0.239822556238035	null	null	0.0208651051702734	null	null	null	0.0908992081296784	null
TBC1D2B	0.16509232986831698	0.7156742987495021	0.574391188324711	0.60945654386572	0.489429966907166	0.594899636106532	0.731269368820987	0.7084153066707991	0.48874880361918005	0.434065063203839
TBC1D3	null	null	null	0.8380971378969921	null	null	null	null	null	null
TBC1D30	0.894592669612543	0.9671148061182601	0.9569122111768641	0.92710469987688	0.9259286115515419	0.9208319144791309	0.9208319144791309	0.94816961972313	0.9201142706931329	0.9208319144791309
TBC1D31	0.272347661913827	0.397275811971361	0.857816815478897	0.259347288925004	0.45811565909050206	0.685998327324869	0.650126438013934	0.48279120496465006	0.8937585034883628	0.650126438013934
TBC1D32	0.14458862246162	0.0713357109034029	0.47305579473038895	0.7119806972493091	0.31453823485928	0.19452888339951702	0.473293518272075	0.519812740242114	0.458448466640744	0.0719415541971661
TBC1D3B	null	null	null	null	0.15970235564263902	null	null	null	null	null
TBC1D3F	0.531476883789046	null	null	null	0.7605846278020709	0.557657633050318	0.9281161442245629	0.968893800130489	null	0.9687086353173199
TBC1D3H	null	null	null	null	null	null	null	null	null	0.8246805727800479
TBC1D4	0.8390091118581179	0.891912578216943	0.8362548330322159	0.748120999029109	0.696599577261407	0.6780640679592911	0.910048489624075	0.49474571710729703	0.876493789956962	0.5364453250895209
TBC1D5	0.408385335180742	0.28016621917954304	0.0786395782848309	0.20445510273386802	0.17229267138381898	0.533959545652304	0.0141634345405399	0.18892016068693399	0.15323389272281301	0.8473976133762451
TBC1D7	0.29735333204481895	0.5899095234661429	0.31827053529887894	0.429163775706554	0.3535025071143039	0.5899095234661429	0.299351363378533	0.312199987409478	0.87525749131476	0.463633372141815
TBC1D8	0.0192528965541162	0.12012203453055	0.13683855679442697	0.0651879181868319	0.39454052701576003	0.341589791932263	0.210812052278274	0.170971141569301	0.0580847497218635	0.131233188582711
TBC1D9	0.35651603485534794	0.75329295227397	0.609000036428523	0.303381043534462	0.5299307213168221	0.5642310053907479	0.364184022035575	0.24528300269515	0.574267680692787	0.525767678048348
TBC1D9B	0.7283901896375391	0.604492203587078	0.8048083266367729	0.870773303719611	0.493967739786572	0.5077929865909651	0.684572767240085	0.684572767240085	0.7628201590410381	0.8868146705568509
TBCA	0.821085234202378	0.5649567986184761	0.41651790058113297	0.44970859873542895	0.11428367137902198	0.38455676438163705	0.21751359928291394	0.259663236841234	0.528887599172981	0.698063868419022
TBCB	0.0210006044822201	0.0135094978420744	0.0226734116289029	0.0226734116289029	0.0717909970034848	0.0234015788522321	0.0177602499456302	0.16200720505408897	0.00397374479722522	0.0226734116289029
TBCC	0.6430300738826229	0.693442373675828	0.16840818219039097	0.720228989339498	0.40654978698319705	0.374723527299776	0.437743677534198	0.5915517648319301	0.334476480353279	0.7010051601924879
TBCCD1	0.0104953702918437	0.0146482181284836	0.0150944710226992	0.0057132317641156605	0.0037781142323387398	0.0140500122304084	0.0120884623818918	0.0100907607156932	0.0403472243012498	0.0146482181284836
TBCD	0.182293468870725	0.049795198022198	0.10285341255085301	0.0649241205532009	0.436745784875896	0.020500771056585	0.0441235151093654	0.0750775477046489	0.0659550701329293	0.049795198022198
TBCE	0.9582402004155551	0.906638960320125	0.76319826232103	0.94640227487038	0.8265290730110991	0.9324641397894169	0.716795691530803	0.9004737840608679	0.9500983219857191	0.906638960320125
TBCEL	0.13103881450866803	0.126385528598047	0.33856601462530606	0.0736801397403878	0.00374415287378555	0.126385528598047	0.350777971370959	0.12445014778874	0.24825387152155398	0.165200737554211
TBCEL-TECTA	0.470481975378618	0.470481975378618	0.470481975378618	0.470481975378618	0.470480212456475	0.470481975378618	0.470481975378618	0.470481975378618	0.470480212456475	0.470481975378618
TBCK	0.0421600973372895	0.260428780051493	0.6330556140095289	0.0435840331408118	0.499493258123637	0.231255953614696	0.31439706501273	0.0821642331389204	0.162453351800176	0.31439706501273
TBK1	0.213080886708233	0.60947778167412	0.22998840571334697	0.24555158893193	0.07719922377858099	0.227415608423267	0.24219202954862698	0.129425985084166	0.31030579974796996	0.227415608423267
TBKBP1	0.209370958425252	0.49828668213943494	0.11070512530901801	0.0798029126618012	0.47693983650246397	0.226685035940534	0.287783383371651	0.0514907731378099	0.30442582774584903	0.155102914171602
TBL1XR1	0.497350026733137	0.0485954006036608	0.45174418190496707	0.644601597282576	0.6232457957505501	0.49472052281354906	0.44433080086214705	0.395952488133886	0.26530551385282397	0.46919880098333894
TBL1XR1-AS1	0.699228933474581	0.699228933474581	0.699228933474581	0.699228933474581	0.69923980922758	0.699228933474581	0.699228933474581	0.699228933474581	0.69923980922758	0.699228933474581
TBL2	0.00958815179605722	0.00627348728746634	0.00133663567781799	0.0233376628585266	0.0224731775577789	0.000932502217586252	0.00145793217798288	0.0103755289439452	0.00351884392894179	0.00192082586537247
TBL3	0.40486637710481005	0.630789586147931	0.0898498919940598	0.5139499408036471	0.600903217056163	0.9454756470842801	0.662540273113519	0.664820908547285	0.638131751778854	0.867955705543128
TBP	0.100987163673816	0.24115218027757604	0.24124921097080498	0.205317729807739	0.00581240827209406	0.0620959314213655	0.138382641273126	0.0475184149826719	0.198076406112551	0.0693044201726915
TBPL1	0.9981375161486671	0.986904568331646	0.998156126639093	0.731192243714403	0.983054307491894	0.986904568331646	0.9987486393449541	0.713595796381412	0.9869090491526	0.700160575761906
TBPL2	0.336866237735727	0.512039437068944	null	0.770757062056583	0.893615176814232	null	null	0.4408640702179679	0.40465480040057206	0.0508293866390276
TBR1	0.852123218168444	0.8067198331803149	0.8067198331803149	0.9154678037274949	0.833465405503779	0.490855389914369	0.87127275188583	0.9077260413565259	0.680422108974611	0.8663955345748671
TBRG1	0.618276414774129	0.857656603902744	0.433126605852957	0.572374992137402	0.84733319910827	0.7782526771059028	0.46181449171037303	0.6467927737196291	0.9764514921189709	0.18351986949744
TBRG4	0.550736730201232	0.675945448208695	0.536029463388342	0.637203431483475	0.420196647857914	0.5104947791337779	0.542523529938252	0.6573035519924649	0.905621461922435	0.6092376106535079
TBX1	0.6737983574284371	0.587142415180565	0.7367697440024971	0.7823214934477479	0.9255385576006709	0.68991555823818	0.720551682030555	0.7973267076080741	0.833246153114515	0.5084093928860179
TBX10	0.58673623994887	0.40475256976495294	null	0.8188965729523959	0.963895662470133	0.864798499744544	0.828169173446739	0.788061388848978	0.976528605961476	0.930575049616573
TBX15	0.0166217926392278	0.21334930599981602	0.0575026316058401	0.150199329774023	0.30444828859003803	0.24480775245739103	0.0581711842857064	0.131387431950645	0.0753008920027085	0.445625657048811
TBX18	0.9969158826334709	0.9704715987294409	0.95940306887382	0.974374097398862	0.9261525637011411	0.721645092944141	0.9509392813125451	0.963887233977793	0.649432576779853	0.996399811153378
TBX19	0.343565948040524	0.195192706857204	0.47601940012747795	0.564334066601272	0.46162199642550295	0.5349166881697229	0.28055285421369003	0.564130832764254	0.33832272257247403	0.530175277527571
TBX2	0.0403960352264567	0.0403960352264567	0.0770165342052339	0.0665010119290828	0.0495798560366749	0.0724774239724636	0.04830688725213201	0.164969168159618	0.13932869592525501	0.0403960352264567
TBX20	0.40202864686908796	0.0376216285685505	0.475347621216259	0.0924631012563276	0.0192609192976596	0.0115087166635894	0.552347241450699	0.195306971705278	0.0004942550425844019	0.114328933531286
TBX21	0.560598524099107	0.284517164637428	0.364630402069271	0.28362066929747	0.299357394216785	0.351270395992976	0.36578014114458	0.272678625612799	0.42535491303474	0.634982997917617
TBX3	0.973385459799648	0.8710652085994101	0.910724449073427	0.9921537073865551	0.8246330952433449	0.9712836910192401	0.93369046121956	0.979309873839356	0.9598422816686508	0.8679474776087199
TBX4	0.0935656318487741	0.028186668337861	0.0272889331033574	0.10452809417721498	0.219772970138679	0.276500582856533	0.00216541735083255	0.0057572425294608294	0.014826328496896003	0.0175800223049179
TBX5	0.07389079860996901	0.16947762579643	0.6322939862902309	0.509864792030539	0.19985122511733902	0.24134688342472896	0.327600861598584	0.0310933229391648	0.0214078184432164	null
TBX6	0.61140713208211	0.19082892578029503	null	0.53964033343105	0.577220880409298	0.5566583231262769	0.323693392667376	0.344165612520489	0.19779197160830103	null
TBXA2R	0.8440823405155291	0.901556799996022	0.985713717342145	0.632924748855506	0.40928391516305795	0.940729170080754	0.42823729420589	0.7032392680010531	0.7691207095291149	0.9768801803133309
TBXAS1	0.195179477887352	0.161498716555143	0.228476209101304	0.640216041844683	0.21852552131162603	0.7474697412641079	0.307743594410818	0.387376986129836	0.568926430186268	0.5334784922828161
TBXT	0.6232801329623361	0.933085163721592	0.8005247632173991	0.903237540991755	0.9795887266326159	0.911088515792207	0.916022221721073	0.6920353151048249	0.620709685791219	0.5711743729279039
TC2N	0.34141181882721	0.17326488452769398	0.549556809797599	0.22181599482933	0.20923957874134697	0.17326488452769398	0.17326488452769398	0.17326488452769398	0.24328560543881503	0.567794881889804
TCAF1	0.344442677092181	0.743891058277345	0.339611352639114	0.626018509498698	0.18473681717558102	0.586497902314261	0.304680940239471	0.5915740021934139	0.9355882082831091	0.776369343250874
TCAF2	0.1998561992092	0.31588922084041404	0.31716162480841403	0.31716162480841403	0.41024660446426897	0.43398173112879707	0.31716162480841403	0.31716162480841403	0.19816093612685998	0.31716162480841403
TCAIM	0.93474807749604	0.8503478488773809	0.7602114442072159	0.631770285767682	0.16160932646762802	0.520701968236174	0.675630178320083	0.736500804836985	0.832935770646336	0.520701968236174
TCAP	0.760279524663355	0.266154136528351	0.746053280202705	0.802926172031723	0.40828548867611103	0.389629597788676	0.587255773244671	0.519792339372823	0.42647813736497203	null
TCEA1	0.5686366811949329	0.14550126229558	0.34312434473117004	0.10545315746762801	0.439710419375045	0.409086080038519	0.34443768499511396	0.0952127985819681	0.757811744877451	0.07975731279150299
TCEA2	0.255789118409225	0.0938709130826444	0.3012431164905	0.513375230054528	0.219558297419409	0.32716891198711895	0.32716891198711895	0.32716891198711895	0.421334027815789	0.46268125687896006
TCEA3	0.0569949771567132	0.008484371818743909	0.124665526816158	0.0504017493227669	0.00194582921418755	0.16186717225620098	0.0632787449325463	0.0632787449325463	0.25796533858296	0.19206293958204101
TCEANC2	0.42563582166472497	0.766214812000269	0.082278865435429	0.19198326302005897	0.292725802585899	0.674771826686117	0.101133559777883	0.28205338139983194	0.424693860500972	0.35496452305238596
TCERG1	0.9611676786292049	0.926038117616022	0.7709941411947359	0.9524699478322941	0.7894909591945821	0.962656513511823	0.7408779557774019	0.934971163078479	0.9168129251170799	0.983900168235574
TCERG1L	0.0210304999924297	0.15039849124273497	0.172617959016508	0.0437648984306384	0.00373848900807733	null	0.22070187020990498	0.0508246563808737	0.158084911245678	0.35769313224089294
TCF12	0.509004646784746	0.7652607074888921	0.937736281158245	0.7387494089476792	0.7279797042132281	0.8883898071704449	0.792782971698447	0.727769398894908	0.972279642216022	0.7652607074888921
TCF15	0.42107937181749105	0.8740043622752101	null	0.653417532222249	0.7073019542033059	0.81594763188945	0.29425775839134904	0.580263854798633	0.5132035644994171	0.5753926699222529
TCF19	0.05331671114453901	0.0463085948041471	0.0463085948041471	0.0463085948041471	0.0593611688182101	0.18187541877917202	0.0463085948041471	0.0463085948041471	0.234390787395739	0.12131320837655198
TCF20	0.150749376716444	0.414959318415544	0.7963172149013199	0.519384588925954	0.5802239774904829	0.5931628276442309	0.5931628276442309	0.8017680744238159	0.794495763672052	0.35640110661034
TCF21	0.9342104508166279	0.6546034427185	0.9410611664016341	0.952048189546874	0.818607941932027	0.207783503874251	0.8700568570771859	0.8810837813829409	0.700285201604356	null
TCF23	0.216916190029268	0.470739531654654	0.705549238351936	0.705516332071149	0.466541709156207	0.23239037148958103	0.9112943337583199	0.892208928490023	0.7310984312604051	0.41983120842856
TCF24	0.812868510475319	0.930555591900068	0.98577235414853	0.8423279029909009	0.790084068370889	null	0.9854792150457841	0.770386592985547	0.750979626684058	0.669203339940459
TCF25	0.198487077424696	0.22104937517259898	0.711097283741854	0.0604552549946561	0.364783746487359	0.10996374884306499	0.7094144976248841	0.0693199034376257	0.46126329801886	0.0390595747932544
TCF3	0.27666256837312897	0.48999574527726397	0.33534036270363105	0.6444690781553281	0.62861725173866	0.451770880917002	0.329221678013781	0.378401859555955	0.46217220293939704	0.477376139047974
TCF4	0.798284925507534	0.8321004971228969	0.718661570512271	0.8637324165396271	0.528498025014174	0.936391881600324	0.406577303575608	0.37134292265258295	0.8408150299712092	0.6255533418101911
TCF7	0.204448589620233	0.245897812757533	0.18937515918273498	0.22701347117393603	0.28019881488870196	0.613075933014271	0.18819229396672302	0.235860876777124	0.242045774681066	0.567326352341214
TCF7L1	0.369868915215538	0.6121963938587529	0.365647674552671	0.45386699978378003	0.533387696189616	0.5221047713300471	0.36668092664065993	0.42433388612193895	0.5844490062390439	0.6891060564640761
TCF7L2	0.12435894707903801	0.468141118136595	0.0785351144859126	0.055407969164675	0.354003451235883	0.41497443000295503	0.23781561293445497	0.217451644448646	0.150769190311154	0.508944317220145
TCFL5	0.25921900297475	0.357603028565226	0.5127823302386321	0.36796316964227704	0.5678450866113189	0.357603028565226	0.501813941314062	0.359901571786406	0.205519970075422	0.329195318414775
TCHH	0.495028570345461	0.139149824008712	0.43535544937812604	0.43535544937812604	0.277673881965903	0.584642216381614	0.21858405857609	0.36149676982482	0.63671628630498	0.307518228052646
TCHHL1	0.333441445505761	0.417608840809635	null	0.5365772646691139	0.7436553698984909	0.8572247484204041	null	0.179160903394595	0.336565651098971	0.214156585331185
TCHP	0.167427952917732	0.5182716140060221	0.355257590809044	0.214431178560512	0.285148739778778	0.6023286361851561	0.5182716140060221	0.5182716140060221	0.23002816198962803	0.269815068879528
TCIM	0.293804373546768	0.47489979173938496	0.291786141093176	0.592856122925869	0.506819444717132	null	0.643022137550009	0.7663023325179359	null	0.7846140079079731
TCIRG1	0.113115503139592	0.0628492806978785	0.226094405797851	0.256352399085071	0.0726268447612916	0.0954464653955825	0.23019002433613103	0.35411254782032303	0.231569962905552	0.252361989511382
TCL1A	0.16014110598237	0.166341022853568	0.166142570162667	0.0575620039652358	0.0605299473574706	0.0373283027998757	0.0792623086501989	0.118668556945487	0.128737752874209	0.0373283027998757
TCL1B	0.0018070996258875399	0.023011511286245	0.071965569864196	0.0120768292323769	0.0335506876790818	0.0018070996258875399	0.0018070996258875399	0.0018070996258875399	0.0036196308105647898	0.0018070996258875399
TCL6	0.0313792315689149	0.0313792315689149	0.0313792315689149	0.0313792315689149	0.0313713690982953	0.0313792315689149	0.0313792315689149	0.0313792315689149	0.0313713690982953	0.0313792315689149
TCN1	0.106031133908689	0.0138384143943348	0.058105866628219996	0.077773178401509	0.0245456417418721	0.257293124188724	0.058105866628219996	0.25600821095972004	0.195328937899088	0.0380739510226857
TCN2	0.7596040395901109	0.30750503420553604	0.924463160212453	0.5677328377327271	0.435128020011871	0.514068175701216	0.9014834668129191	0.75509934059199	0.77185280507986	0.6071711133903679
TCOF1	0.322314088174953	0.292883786903948	0.6214490769419351	0.22614511823538103	0.23778300432253302	0.23532097123378898	0.553483854233461	0.484436985548855	0.451171917127474	0.35326909092167297
TCP1	0.430184341593502	0.5745951263665711	0.5745951263665711	0.5745951263665711	0.0791793113449712	0.469078101960014	0.505757114274941	0.494587409047729	0.638959232014548	0.462821678517648
TCP10L	0.0956079824833494	0.14447525461181301	0.14447525461181301	0.145282951353301	0.702141865067098	0.14447525461181301	0.14447525461181301	0.337869659877091	0.405974171562548	0.14447525461181301
TCP11	0.104491566746621	0.160643895984216	0.6533460004809761	0.0751214845515986	0.634706761145322	null	null	0.0494198564020333	0.660729450300656	0.42713083555411896
TCP11L1	0.8961127741074159	0.759822745916981	0.8207917248368419	0.6125552641941079	0.603549050083671	0.759822745916981	0.770730871079303	0.52563116365875	0.558503960169821	0.535661917666561
TCP11L2	0.56435824362149	0.3610067892336021	0.692056520369138	0.622400596018006	0.346366933421164	0.424725632449675	0.566751602111499	0.372827496417169	0.942093931328973	0.550660886291833
TCTA	0.8939298277185841	0.934630757978383	0.8078029362451999	0.8078029362451999	0.772836179544278	0.8078029362451999	0.833210139761271	0.806359215735471	0.807817158876684	0.9409856581345999
TCTE1	0.29833869888732595	null	0.698608782952165	0.48455644540459997	0.347089988041329	0.6475392446079511	0.8302631854360071	0.827935563568588	0.562538264215185	null
TCTN1	0.0910951881759128	0.268050646158882	0.0743480791331174	0.0540662621106383	0.0282823886579074	0.224959076342987	0.0791518496614534	0.044999351289355	0.20404388024906303	0.0567328616996165
TCTN2	0.202280711931609	0.11413257331908301	0.277121242537607	0.14048712214953699	0.109072816352209	0.17240841857158298	0.20281859255621698	0.306777286613039	0.197113900807281	0.102499802633704
TCTN3	0.604585986772162	0.5277350453043951	0.41945233568596296	0.4192473853827271	0.34471760259434997	0.269674781755749	0.404468761089989	0.42759636614752705	0.0741031028771295	0.541482817027206
TDG	0.38484302704383	0.180022151862188	0.23940475947428	0.0122964509999564	0.17002489226351297	0.469291873870063	0.173496337276948	0.370576821447807	0.0532029237197711	0.185377415326555
TDGF1	0.0762856841414196	null	0.0544034600768867	0.0282467886151285	0.0590756019027283	null	0.0549532562701222	0.0834578577058904	0.076415814511484	null
TDO2	0.61884067422446	0.5607365615609301	0.328437243742475	0.7744730044031809	0.16250060122780802	0.128463819918043	null	null	0.604958482790471	null
TDP1	0.50416528915477	0.653660146833006	0.650877313976294	0.27836943285683	0.281280301259512	0.5661027197630021	0.64843571575724	0.509680692437161	0.310381233436925	0.228203782298055
TDP2	0.7813001708295501	0.9671595904745859	0.8209135912045892	0.8324205097908349	0.470119339509925	0.870065835198764	0.9054926299849391	0.388099654006863	0.917754543736523	0.174228534237555
TDRD1	0.9311911691474279	0.6572767873714351	0.9828487859474309	0.943805382237667	0.636193504142888	null	0.9948410936242859	0.9201150871416	0.397280026461645	0.8755012327494099
TDRD10	0.0325846766419296	0.0674607259772829	0.27167985384043003	0.39134227589711607	0.00492652601554918	0.0668677391744749	0.0120914968817455	0.029552714648875	0.179270924544015	null
TDRD12	0.881429964471925	0.881429964471925	0.881429964471925	0.881429964471925	0.9825810612653629	0.9587656115374541	0.881429964471925	0.881429964471925	0.8552981702848671	0.881429964471925
TDRD15	0.440745563789389	0.0784582627541226	null	null	0.000606902130725342	null	0.14611737385041798	0.261551649999072	0.36178596973213106	0.628206332211283
TDRD3	0.387937279022853	0.657804315856056	0.454765230589951	0.523320786545736	0.286997185914462	0.485360943433665	0.42374239087750704	0.481681774891679	0.700202505175394	0.393543363303816
TDRD5	0.508408071088327	0.111969667545133	0.204397321122456	0.243460527700296	0.7241113016166191	null	0.205257038892765	0.15677476568692	0.5004042466924791	null
TDRD6	0.17286890939806	0.10945663738729301	0.0566914411933622	0.260187874517754	0.201331405740165	0.0951992398355791	0.10945663738729301	0.19481402348463503	0.31085887516506	0.10945663738729301
TDRD7	0.26121517698051	0.22702555095971302	0.0803785819303571	0.38954547656226	0.0106980785181859	0.0534899172089607	0.18162801957625305	0.0745252714535491	0.130727839478057	0.0534899172089607
TDRD9	0.5840199673022379	0.785222010170359	0.974696115078163	0.7391809784022209	0.6544951595451529	0.258334930933296	0.37989025629714795	0.570260094520092	0.45267940753243296	0.603561972011827
TDRKH	0.576367384518059	0.8195599916567341	0.8195599916567341	0.5108035653684629	0.493506368218745	0.8195599916567341	0.7953139283088779	0.727651284777001	0.6680388823296249	0.8195599916567341
TDRP	0.969756360136655	0.99374651256292	0.9285978772735091	0.911979779150052	0.9904357640561969	0.989011027011128	0.9268157869019019	0.9088388872085609	0.9943928730031111	0.919345932795562
TEAD1	0.0531516933815853	0.0618487369074592	0.164564568854205	0.143681094533677	0.0073491668469503595	null	0.580385875319	0.10435828163366498	0.548512181967056	0.0367558325886981
TEAD2	0.306569524446127	0.516343499030396	0.516343499030396	0.516343499030396	0.329690881379763	0.516343499030396	0.34043610860524104	0.30675807229410196	0.682375677904888	0.516343499030396
TEAD3	0.550927665250755	0.40786775946067205	0.4969917422135349	0.248473365201687	0.276706799187983	null	0.21962549117785202	0.269027943170698	0.337200164833279	null
TEAD4	0.533832566460271	null	0.17752226577223398	0.250336068474372	0.7684582252415959	null	0.178405345478349	0.268542675086595	0.903471728333009	0.78455434057985
TEC	0.128149773785375	0.17584622359323698	0.248612905041405	0.7366494096975541	0.0878523292041016	0.5256746709493689	0.7918334595310721	0.276752306312632	0.24212946714309197	0.43195731425975004
TECPR1	0.698440213949691	0.827575864134935	0.644039207116111	0.717628797665098	0.7624102808959781	0.767532711802018	0.642822542350923	0.8889576563188142	0.9408421869649101	0.8621199817072259
TECPR2	0.686005632874146	0.732695380245914	0.349349145618383	0.342421591950435	0.610474913843411	0.43590170420665003	0.936786500460125	0.42411583855962204	0.391678921927543	0.237808955845207
TECR	0.4390984690165611	0.915681614720143	0.630354738457341	0.7550341302617779	0.46350880123444604	0.588552746676668	0.6607342127977212	0.817345721089115	0.864118783808241	0.704382288807389
TECRL	0.7251022539642601	0.31577777164753695	null	null	0.0563244136391366	null	0.0577417897014876	0.0798768315852803	0.588008484079754	0.168607342700592
TECTA	0.6803792803312451	0.876831903954188	0.7971512472391898	0.526726458177762	0.7085490124975601	0.6598907352524139	0.7971512472391898	0.7971512472391898	0.533567526600082	0.7971512472391898
TECTB	0.256609715643147	0.235986565767753	0.4626129273536961	0.0176421122590247	0.18653829320997398	0.40660949353328	null	0.0592391399446495	0.233127369145479	0.104420174523235
TEDC1	0.738268371993127	0.6727642443674581	0.704494319438692	0.704494319438692	0.7732409586619221	0.284110549553537	0.704494319438692	0.5235747344313649	0.8610970800688299	0.704494319438692
TEDC2	0.37706362665158505	null	0.414684292076527	0.448862889356599	0.296868754572434	null	0.41499219002470294	0.279938857156903	0.46943610162986205	0.277986650524418
TEDDM1	0.306761943575851	0.7881917072515949	0.35753695034257793	0.18813912887982398	0.6050735960375749	0.35753695034257793	0.606656305512475	0.0728995627597812	0.21627704181052598	0.3525456227830491
TEF	0.171730133447996	0.0491897065089504	0.5854897751153672	0.0990826427076933	0.179106194200243	0.27920070273031106	0.584745898468877	0.0990543055541702	0.086753111611064	0.125858906001958
TEFM	0.0494174334978152	0.0351373363646742	0.0464202082081417	0.0470824498630458	0.0280182788650876	0.0351373363646742	0.0528423729115099	0.0295976829916137	0.0499827811006285	0.0987513382716378
TEK	0.927085086039149	0.832733142262149	0.817479931797909	0.929439990489155	0.5471455880564969	0.585224080638913	0.807014020484996	0.832729227483341	0.902836778545002	0.872301030657842
TEKT1	0.250656240801091	null	null	0.274330067261252	0.4505508719091789	null	0.135827091716806	0.16841796151372102	0.14171826687254999	0.0645508313193958
TEKT2	0.176160284555041	null	0.286291291582457	0.06312438946778501	0.345624937368185	null	0.301691636409026	0.1186577333233	0.0959637762894588	0.21860693289673
TEKT3	0.27759331372685303	null	0.10682960496062402	0.126232029201018	0.25653959157126105	null	0.10767114506781801	0.496599229682459	0.366641754606346	0.413102002133661
TEKT4	0.141186032522141	0.63006180919114	null	0.0873185454176585	0.725056138878032	0.227396551729225	0.6974460525030061	0.184203738717774	0.7634903913753041	0.464851408458655
TEKT5	0.0534368776891494	0.10424691415910901	0.6372105368162261	0.29143114403875797	0.44225994206693797	null	0.724714569653004	0.183216167207355	0.15248440889091902	0.549900108696576
TELO2	0.593700901731505	0.24062083031071302	0.41062387940357103	0.299307053051846	0.651532519302699	0.36514390349773207	0.43517633381536	0.24088506773288298	0.598269757238203	0.14765711180396698
TEN1	0.9141561590543	0.765742846262797	0.8908520235874291	0.35123465066518605	0.7476068959808939	0.765742846262797	0.771211680470163	0.575175914605879	0.821806085431221	0.765742846262797
TEN1-CDK3	0.9802058545359771	0.9802058545359771	0.9802058545359771	0.9802058545359771	0.9800966941992479	0.9228688549829092	0.9802058545359771	0.9802058545359771	0.9736026473839	0.9802058545359771
TENM2	0.7769666796360791	null	0.14907635574012398	0.359802358721535	0.524835529170386	0.31536127462025704	0.484462871079053	0.6481395363789489	0.784585530045502	0.783838583481548
TENM3	0.9255740017316891	0.583955802065598	0.8598494899677079	0.4509109420777371	0.9579422178358209	0.988526463769294	0.8780351882384171	0.585395266847833	0.9155533616990871	0.9280880983315429
TENM4	0.47680490972214296	0.7786042909403199	0.7747381448595301	0.6210906980260911	0.7896960760624699	0.604063072926906	0.7225805808462271	0.341682995970546	0.504733209149018	0.6777811077245129
TENT2	0.148917193198019	0.384831106860224	0.0978337773292826	0.0978337773292826	0.29390098788742497	0.0238096319452365	0.022405959512175	0.0102216330115628	0.609813420389769	0.20590905363596498
TENT4A	0.377272677228764	0.307183898765149	0.248877995963047	0.248877995963047	0.294117000448098	0.248877995963047	0.34416147380503304	0.432956666182202	0.398806993455036	0.462782291005966
TENT4B	0.7837208814682309	0.6805902576703089	0.6366797902882609	0.6366797902882609	0.5285554355093389	0.6366797902882609	0.8654616042956729	0.5762099049650861	0.7300390562811829	0.46068164652925
TENT5A	0.507016200016201	0.0510705919535609	0.140481290731725	0.140481290731725	0.491350126218495	0.140481290731725	0.16939713913707	0.161870309889334	0.10472758425427801	0.29842853277092496
TENT5B	0.33301644413837606	0.43808996394335503	null	null	0.474402699223378	null	0.483731376600846	0.8201540401584999	0.19823752891482602	0.6200283835235689
[truncated: 503,746 more chars]
